# TSABL: Trait Specific Annotation Based Locus Predictor

**DOI:** 10.1101/2021.09.27.21264198

**Authors:** Kimberly Lorenz, Christopher S. Thom, Sanjana Adurty, Benjamin F. Voight

## Abstract

The majority of GWAS loci fall in the non-coding genome, making causal variants difficult to identify and study. We hypothesized that the regulatory features underlying causal variants are biologically specific, identifiable from data, and that the regulatory architecture that influences one trait is distinct compared to biologically unrelated traits. To better characterize and identify these variants, we used publicly available GWAS loci and genomic annotations to build 17 Trait Specific Annotation Based Locus (TSABL) predictors to identify differences between GWAS loci associated with different phenotypic trait groups. We used a penalized binomial logistic regression model to select trait relevant annotations and tested all models on a holdout set of loci not used for training in any trait. We were able to successfully build models for autoimmune, electrocardiogram, lipid, platelet, red blood cell, and white blood cell trait groups. We used these models both to prioritize variants in existing loci and to identify new genomic regions of interest. We found that TSABL models identified biologically relevant regulatory features, and anticipate their future use to enhance the design and interpretation of genetic studies.

## Supplementary material for "TSABL: Trait Specific Annotation Based Locus Predictor": Table S2

### Sheet: encode_roadmap_sample
Filename	Sample	Tissue
MCF-7_ChIP-seq_CTCF_ENCSR000AHD_ENCFF001UML_ENCFF001UMN_intersect.bed	MCF-7	Breast
MCF-7_ChIP-seq_TAF1_ENCSR000AHF_ENCFF001UNU_ENCFF001UNT_intersect.bed	MCF-7	Breast
GM12878_ChIP-seq_CTCF_ENCFF002CDP.bed	GM12878	Blood
K562_ChIP-seq_CTCF_ENCFF002CEL.bed	K562	Blood
K562_ChIP-seq_POLR2A_ENCFF002CET.bed	K562	Blood
endothelial_cell_of_umbilical_vein_ChIP-seq_CTCF_ENCFF002CEH.bed	endothelial_cell_of_umbilical_vein	Vascular
endothelial_cell_of_umbilical_vein_ChIP-seq_POLR2A_ENCFF002CEJ.bed	endothelial_cell_of_umbilical_vein	Vascular
keratinocyte_ChIP-seq_CTCF_ENCFF002CFA.bed	keratinocyte	Skin
keratinocyte_ChIP-seq_POLR2A_ENCFF002CFC.bed	keratinocyte	Skin
H1-hESC_ChIP-seq_H3K27me3_ENCFF001SUY.bed	H1-hESC	ESC
mammary_epithelial_cell_ChIP-seq_CTCF_ENCFF002CEB.bed	mammary_epithelial_cell	Breast
HepG2_ChIP-seq_CTCF_ENCFF002CDZ.bed	HepG2	Liver
H1-hESC_ChIP-seq_CTCF_ENCFF002CDS.bed	H1-hESC	ESC
H1-hESC_ChIP-seq_H3K4me3_ENCFF001SVC.bed	H1-hESC	ESC
H1-hESC_ChIP-seq_H4K20me1_ENCFF001SVF.bed	H1-hESC	ESC
H1-hESC_ChIP-seq_H3K4me1_ENCFF001SVA.bed	H1-hESC	ESC
H1-hESC_ChIP-seq_H3K36me3_ENCFF001SUZ.bed	H1-hESC	ESC
H1-hESC_ChIP-seq_H3K4me2_ENCFF001SVB.bed	H1-hESC	ESC
H1-hESC_ChIP-seq_H3K9ac_ENCFF001SVE.bed	H1-hESC	ESC
skeletal_muscle_myoblast_ChIP-seq_CTCF_ENCFF002CED.bed	skeletal_muscle_myoblast	Muscle
fibroblast_of_lung_ChIP-seq_CTCF_ENCFF002CFD.bed	fibroblast_of_lung	Lung
H1-hESC_ChIP-seq_H3K27ac_ENCFF001SUX.bed	H1-hESC	ESC
myotube_ChIP-seq_CTCF_ENCFF002CEF.bed	myotube	Muscle
HeLa-S3_ChIP-seq_CTCF_ENCFF002CDW.bed	HeLa-S3	Cervix
HeLa-S3_ChIP-seq_POLR2A_ENCFF002CDY.bed	HeLa-S3	Cervix
astrocyte_ChIP-seq_CTCF_ENCFF002CEW.bed	astrocyte	Brain
osteoblast_ChIP-seq_CTCF_ENCFF002CFF.bed	osteoblast	Bone
fibroblast_of_dermis_ChIP-seq_CTCF_ENCFF002CEY.bed	fibroblast_of_dermis	Skin
H1-hESC_ChIP-seq_H2AFZ_ENCFF001SUV.bed	H1-hESC	ESC
H1-hESC_ChIP-seq_H3K79me2_ENCFF001SVD.bed	H1-hESC	ESC
H1-hESC_ChIP-seq_H3K9me3_ENCFF001SUW.bed	H1-hESC	ESC
K562_ChIP-seq_KDM5B_ENCFF002CES.bed	K562	Blood
K562_ChIP-seq_EP300_ENCFF002CEQ.bed	K562	Blood
H1-hESC_ChIP-seq_RBBP5_ENCFF002CDV.bed	H1-hESC	ESC
K562_ChIP-seq_CHD1_ENCFF002CEK.bed	K562	Blood
K562_ChIP-seq_EZH2_ENCFF002CEM.bed	K562	Blood
K562_ChIP-seq_HDAC1_ENCFF002CEN.bed	K562	Blood
K562_ChIP-seq_HDAC2_ENCFF002CEO.bed	K562	Blood
K562_ChIP-seq_PHF8_ENCFF002CER.bed	K562	Blood
K562_ChIP-seq_RBBP5_ENCFF002CEU.bed	K562	Blood
K562_ChIP-seq_SAP30_ENCFF002CEV.bed	K562	Blood
H1-hESC_ChIP-seq_CHD1_ENCFF002CDR.bed	H1-hESC	ESC
H1-hESC_ChIP-seq_KDM5A_ENCFF002CDU.bed	H1-hESC	ESC
DND-41_ChIP-seq_CTCF_ENCFF002CDN.bed	DND-41	Blood
GM12878_ChIP-seq_EZH2_ENCFF002CDQ.bed	GM12878	Blood
mammary_epithelial_cell_ChIP-seq_EZH2_ENCFF002CEC.bed	mammary_epithelial_cell	Breast
skeletal_muscle_myoblast_ChIP-seq_EZH2_ENCFF002CEE.bed	skeletal_muscle_myoblast	Muscle
HepG2_ChIP-seq_EZH2_ENCFF002CEA.bed	HepG2	Liver
keratinocyte_ChIP-seq_EZH2_ENCFF002CFB.bed	keratinocyte	Skin
fibroblast_of_lung_ChIP-seq_EZH2_ENCFF002CFE.bed	fibroblast_of_lung	Lung
astrocyte_ChIP-seq_EZH2_ENCFF002CEX.bed	astrocyte	Brain
fibroblast_of_dermis_ChIP-seq_EZH2_ENCFF002CEZ.bed	fibroblast_of_dermis	Skin
DND-41_ChIP-seq_EZH2_ENCFF002CDO.bed	DND-41	Blood
H1-hESC_ChIP-seq_EZH2_ENCFF002CDT.bed	H1-hESC	ESC
myotube_ChIP-seq_EZH2_ENCFF002CEG.bed	myotube	Muscle
endothelial_cell_of_umbilical_vein_ChIP-seq_EZH2_ENCFF002CEI.bed	endothelial_cell_of_umbilical_vein	Vascular
HeLa-S3_ChIP-seq_EZH2_ENCFF002CDX.bed	HeLa-S3	Cervix
K562_ChIP-seq_HDAC6_ENCFF002CEP.bed	K562	Blood
H1-hESC_ChIP-seq_PHF8_ENCFF001SVL.bed	H1-hESC	ESC
K562_ChIP-seq_CHD4_ENCFF001SYY.bed	K562	Blood
K562_ChIP-seq_REST_ENCFF001TAA.bed	K562	Blood
CD14-positive_monocyte_ChIP-seq_CTCF_ENCFF001TAH.bed	CD14-positive_monocyte	Blood
H1-hESC_ChIP-seq_HDAC6_ENCFF001SVH.bed	H1-hESC	ESC
H1-hESC_ChIP-seq_SAP30_ENCFF001SVN.bed	H1-hESC	ESC
H1-hESC_ChIP-seq_SUZ12_ENCFF001SVQ.bed	H1-hESC	ESC
K562_ChIP-seq_CREBBP_ENCFF001SYU.bed	K562	Blood
K562_ChIP-seq_CBX2_ENCFF001SYV.bed	K562	Blood
K562_ChIP-seq_CBX3_ENCFF001SYW.bed	K562	Blood
K562_ChIP-seq_CBX8_ENCFF001SYX.bed	K562	Blood
K562_ChIP-seq_KDM1A_ENCFF001SZS.bed	K562	Blood
K562_ChIP-seq_NCOR1_ENCFF001SZT.bed	K562	Blood
K562_ChIP-seq_KAT2B_ENCFF001SZW.bed	K562	Blood
K562_ChIP-seq_RNF2_ENCFF001TAC.bed	K562	Blood
K562_ChIP-seq_SIRT6_ENCFF001TAE.bed	K562	Blood
K562_ChIP-seq_SUZ12_ENCFF001TAG.bed	K562	Blood
osteoblast_ChIP-seq_EP300_ENCFF001TCZ.bed	osteoblast	Bone
A549_ChIP-seq_CTCF_ENCFF001SSN.bed	A549	Lung
A549_ChIP-seq_CTCF_ENCFF001SSO.bed	A549	Lung
B_cell_ChIP-seq_H3K27ac_ENCFF001STM.bed	B_cell	Blood
H1-hESC_ChIP-seq_EP300_ENCFF001SVK.bed	H1-hESC	ESC
H1-hESC_ChIP-seq_KDM5B_ENCFF001SVM.bed	H1-hESC	ESC
H1-hESC_ChIP-seq_SIRT6_ENCFF001SVP.bed	H1-hESC	ESC
K562_ChIP-seq_SETDB1_ENCFF001TAD.bed	K562	Blood
B_cell_ChIP-seq_CTCF_ENCFF001STI.bed	B_cell	Blood
B_cell_ChIP-seq_H2AFZ_ENCFF001STJ.bed	B_cell	Blood
B_cell_ChIP-seq_H3K4me2_ENCFF001STK.bed	B_cell	Blood
B_cell_ChIP-seq_EZH2_ENCFF001STL.bed	B_cell	Blood
H1-hESC_ChIP-seq_CHD7_ENCFF001SUS.bed	H1-hESC	ESC
H1-hESC_ChIP-seq_HDAC2_ENCFF001SVG.bed	H1-hESC	ESC
H1-hESC_ChIP-seq_KDM4A_ENCFF001SVJ.bed	H1-hESC	ESC
K562_ChIP-seq_CHD7_ENCFF001SYZ.bed	K562	Blood
K562_ChIP-seq_WHSC1_ENCFF001SZU.bed	K562	Blood
B_cell_ChIP-seq_H4K20me1_ENCFF001STN.bed	B_cell	Blood
PFSK-1_ChIP-seq_FOXP2_ENCFF002CND.bed	PFSK-1	Brain
SK-N-MC_ChIP-seq_FOXP2_ENCFF002CNH.bed	SK-N-MC	Brain
GM12878_ChIP-seq_GABPA_ENCFF002CHA.bed	GM12878	Blood
GM12878_ChIP-seq_POLR2A_ENCFF002CHO.bed	GM12878	Blood
GM12878_ChIP-seq_SRF_ENCFF002CHW.bed	GM12878	Blood
GM12878_ChIP-seq_REST_ENCSR000BGF_ENCFF001TXU_ENCFF001TXV_intersect.bed	GM12878	Blood
GM12878_ChIP-seq_USF1_ENCFF002CIB.bed	GM12878	Blood
HepG2_ChIP-seq_JUND_ENCFF002CKP.bed	HepG2	Liver
HepG2_ChIP-seq_SIN3A_ENCFF002CLA.bed	HepG2	Liver
HepG2_ChIP-seq_USF1_ENCFF002CLH.bed	HepG2	Liver
HeLa-S3_ChIP-seq_POLR2A_ENCFF002CJZ.bed	HeLa-S3	Cervix
GM12878_ChIP-seq_POU2F2_ENCFF002CHP.bed	GM12878	Blood
GM12878_ChIP-seq_SPI1_ENCFF002CHQ.bed	GM12878	Blood
GM12878_ChIP-seq_PBX3_ENCFF002CHL.bed	GM12878	Blood
GM12878_ChIP-seq_TAF1_ENCFF002CHY.bed	GM12878	Blood
GM12878_ChIP-seq_BATF_ENCFF002CGQ.bed	GM12878	Blood
GM12878_ChIP-seq_EBF1_ENCFF002CGV.bed	GM12878	Blood
K562_ChIP-seq_SPI1_ENCFF002CMJ.bed	K562	Blood
K562_ChIP-seq_SIX5_ENCFF002CMM.bed	K562	Blood
GM12878_ChIP-seq_IRF4_ENCFF002CHB.bed	GM12878	Blood
GM12878_ChIP-seq_TCF12_ENCFF002CHZ.bed	GM12878	Blood
GM12878_ChIP-seq_BCL11A_ENCFF002CGR.bed	GM12878	Blood
GM12878_ChIP-seq_EP300_ENCFF002CHI.bed	GM12878	Blood
GM12878_ChIP-seq_ZBTB33_ENCFF002CID.bed	GM12878	Blood
GM12878_ChIP-seq_PAX5_ENCFF002CHJ.bed	GM12878	Blood
A549_ChIP-seq_NR3C1_ENCFF002CFQ.bed	A549	Lung
A549_ChIP-seq_NR3C1_ENCFF002CFR.bed	A549	Lung
A549_ChIP-seq_NR3C1_ENCFF002CFS.bed	A549	Lung
A549_ChIP-seq_POLR2A_ENCFF002CFX.bed	A549	Lung
A549_ChIP-seq_POLR2A_ENCFF002CFW.bed	A549	Lung
GM12878_ChIP-seq_PAX5_ENCFF002CHK.bed	GM12878	Blood
GM12878_ChIP-seq_SP1_ENCFF002CHV.bed	GM12878	Blood
H1-hESC_ChIP-seq_REST_ENCFF002CJB.bed	H1-hESC	ESC
H1-hESC_ChIP-seq_POLR2A_ENCFF002CJE.bed	H1-hESC	ESC
H1-hESC_ChIP-seq_TAF1_ENCFF002CJO.bed	H1-hESC	ESC
HepG2_ChIP-seq_FOSL2_ENCFF002CKH.bed	HepG2	Liver
HepG2_ChIP-seq_ZBTB33_ENCFF002CLJ.bed	HepG2	Liver
HeLa-S3_ChIP-seq_GABPA_ENCFF002CJX.bed	HeLa-S3	Cervix
HeLa-S3_ChIP-seq_TAF1_ENCFF002CKA.bed	HeLa-S3	Cervix
HepG2_ChIP-seq_RXRA_ENCFF002CKZ.bed	HepG2	Liver
A549_ChIP-seq_CTCF_ENCFF002CFJ.bed	A549	Lung
A549_ChIP-seq_CTCF_ENCFF002CFK.bed	A549	Lung
A549_ChIP-seq_USF1_ENCFF002CGC.bed	A549	Lung
GM12892_ChIP-seq_POLR2A_ENCFF002CIO.bed	GM12892	Blood
GM12892_ChIP-seq_POLR2AphosphoS5_ENCFF002CIN.bed	GM12892	Blood
GM12892_ChIP-seq_TAF1_ENCFF002CIP.bed	GM12892	Blood
H1-hESC_ChIP-seq_POLR2AphosphoS5_ENCFF002CJD.bed	H1-hESC	ESC
HepG2_ChIP-seq_BHLHE40_ENCFF002CKC.bed	HepG2	Liver
HepG2_ChIP-seq_CTCF_ENCFF002CKF.bed	HepG2	Liver
GM12878_ChIP-seq_POLR2AphosphoS5_ENCFF002CHN.bed	GM12878	Blood
GM12891_ChIP-seq_POU2F2_ENCFF002CII.bed	GM12891	Blood
GM12891_ChIP-seq_SPI1_ENCFF002CIJ.bed	GM12891	Blood
GM12891_ChIP-seq_POLR2A_ENCFF002CIH.bed	GM12891	Blood
GM12891_ChIP-seq_POLR2AphosphoS5_ENCFF002CIG.bed	GM12891	Blood
GM12891_ChIP-seq_TAF1_ENCFF002CIK.bed	GM12891	Blood
H1-hESC_ChIP-seq_BCL11A_ENCFF002CIT.bed	H1-hESC	ESC
H1-hESC_ChIP-seq_SIX5_ENCFF002CJJ.bed	H1-hESC	ESC
H1-hESC_ChIP-seq_SP1_ENCFF002CJK.bed	H1-hESC	ESC
H1-hESC_ChIP-seq_SIN3A_ENCFF002CJI.bed	H1-hESC	ESC
H1-hESC_ChIP-seq_TCF12_ENCFF002CJQ.bed	H1-hESC	ESC
H1-hESC_ChIP-seq_USF1_ENCFF002CJS.bed	H1-hESC	ESC
H1-hESC_ChIP-seq_SRF_ENCFF002CJN.bed	H1-hESC	ESC
H1-hESC_ChIP-seq_GABPA_ENCFF002CIX.bed	H1-hESC	ESC
Ishikawa_ChIP-seq_ESR1_ENCFF002CGJ.bed	Ishikawa	Uterus
H1-hESC_ChIP-seq_EGR1_ENCFF002CIV.bed	H1-hESC	ESC
A549_ChIP-seq_USF1_ENCFF002CGD.bed	A549	Lung
Ishikawa_ChIP-seq_NR3C1_ENCFF002CGM.bed	Ishikawa	Uterus
GM12878_ChIP-seq_RXRA_ENCFF002CHT.bed	GM12878	Blood
GM12878_ChIP-seq_SIX5_ENCFF002CHU.bed	GM12878	Blood
HepG2_ChIP-seq_TCF12_ENCFF002CLF.bed	HepG2	Liver
GM12891_ChIP-seq_PAX5_ENCFF002CIF.bed	GM12891	Blood
GM12892_ChIP-seq_PAX5_ENCFF002CIM.bed	GM12892	Blood
SK-N-SH_ChIP-seq_REST_ENCFF002CNJ.bed	SK-N-SH	Brain
HepG2_ChIP-seq_GABPA_ENCFF002CKL.bed	HepG2	Liver
HepG2_ChIP-seq_REST_ENCFF002CKT.bed	HepG2	Liver
HepG2_ChIP-seq_POLR2A_ENCFF002CKX.bed	HepG2	Liver
HepG2_ChIP-seq_TAF1_ENCFF002CLE.bed	HepG2	Liver
Panc1_ChIP-seq_REST_ENCFF002CNA.bed	Panc1	Pancreas
PFSK-1_ChIP-seq_REST_ENCFF002CNE.bed	PFSK-1	Brain
U-87_MG_ChIP-seq_REST_ENCFF002COA.bed	U-87_MG	Brain
A549_ChIP-seq_NR3C1_ENCFF002CFT.bed	A549	Lung
T47D_ChIP-seq_ESR1_ENCFF002CNV.bed	T47D	Breast
H1-hESC_ChIP-seq_RXRA_ENCFF002CJH.bed	H1-hESC	ESC
HepG2_ChIP-seq_SP1_ENCFF002CLB.bed	HepG2	Liver
GM12878_ChIP-seq_ATF3_ENCFF002CGP.bed	GM12878	Blood
GM12878_ChIP-seq_BCLAF1_ENCFF002CGT.bed	GM12878	Blood
GM12878_ChIP-seq_ETS1_ENCFF002CGY.bed	GM12878	Blood
GM12878_ChIP-seq_MEF2A_ENCFF002CHC.bed	GM12878	Blood
H1-hESC_ChIP-seq_ATF3_ENCFF002CIS.bed	H1-hESC	ESC
H1-hESC_ChIP-seq_YY1_ENCFF002CJT.bed	H1-hESC	ESC
HepG2_ChIP-seq_ATF3_ENCFF002CKB.bed	HepG2	Liver
K562_ChIP-seq_ZBTB33_ENCFF002CMY.bed	K562	Blood
K562_ChIP-seq_BCL3_ENCFF002CLO.bed	K562	Blood
K562_ChIP-seq_BCLAF1_ENCFF002CLP.bed	K562	Blood
Ishikawa_ChIP-seq_POLR2A_ENCFF002CGN.bed	Ishikawa	Uterus
GM12891_ChIP-seq_YY1_ENCFF002CIL.bed	GM12891	Blood
H1-hESC_ChIP-seq_EP300_ENCFF002CJC.bed	H1-hESC	ESC
Ishikawa_ChIP-seq_ESR1_ENCFF002CGK.bed	Ishikawa	Uterus
K562_ChIP-seq_GATA2_ENCFF002CMA.bed	K562	Blood
T47D_ChIP-seq_ESR1_ENCFF002CNW.bed	T47D	Breast
K562_ChIP-seq_SP1_ENCFF002CMN.bed	K562	Blood
H1-hESC_ChIP-seq_JUND_ENCFF002CIZ.bed	H1-hESC	ESC
K562_ChIP-seq_ETS1_ENCFF002CLX.bed	K562	Blood
K562_ChIP-seq_POLR2AphosphoS5_ENCFF002CMH.bed	K562	Blood
K562_ChIP-seq_TAF1_ENCFF002CMR.bed	K562	Blood
K562_ChIP-seq_USF1_ENCFF002CMV.bed	K562	Blood
K562_ChIP-seq_YY1_ENCFF002CMW.bed	K562	Blood
K562_ChIP-seq_RAD21_ENCFF002CMK.bed	K562	Blood
Ishikawa_ChIP-seq_FOXA1_ENCFF002CGL.bed	Ishikawa	Uterus
T47D_ChIP-seq_FOXA1_ENCFF002CNX.bed	T47D	Breast
H1-hESC_ChIP-seq_RAD21_ENCFF002CJG.bed	H1-hESC	ESC
HepG2_ChIP-seq_FOXA1_ENCFF002CKJ.bed	HepG2	Liver
HepG2_ChIP-seq_HNF4A_ENCFF002CKN.bed	HepG2	Liver
K562_ChIP-seq_E2F6_ENCFF002CLU.bed	K562	Blood
K562_ChIP-seq_SRF_ENCFF002CMP.bed	K562	Blood
T47D_ChIP-seq_EP300_ENCFF002CNZ.bed	T47D	Breast
K562_ChIP-seq_GABPA_ENCFF002CLZ.bed	K562	Blood
K562_ChIP-seq_MAX_ENCFF002CMC.bed	K562	Blood
K562_ChIP-seq_SIN3A_ENCFF002CML.bed	K562	Blood
HepG2_ChIP-seq_RAD21_ENCFF002CKY.bed	HepG2	Liver
GM12892_ChIP-seq_YY1_ENCFF002CIQ.bed	GM12892	Blood
H1-hESC_ChIP-seq_TAF7_ENCFF002CJP.bed	H1-hESC	ESC
HepG2_ChIP-seq_SRF_ENCFF002CLD.bed	HepG2	Liver
HepG2_ChIP-seq_EP300_ENCFF002CKV.bed	HepG2	Liver
SK-N-SH_ChIP-seq_CTCF_ENCFF002CNO.bed	SK-N-SH	Brain
SK-N-SH_ChIP-seq_RAD21_ENCFF002CNQ.bed	SK-N-SH	Brain
SK-N-SH_ChIP-seq_YY1_ENCFF002CNS.bed	SK-N-SH	Brain
SK-N-SH_ChIP-seq_EP300_ENCFF002CNP.bed	SK-N-SH	Brain
GM12878_ChIP-seq_ELF1_ENCFF002CGX.bed	GM12878	Blood
HepG2_ChIP-seq_HDAC2_ENCFF002CKM.bed	HepG2	Liver
K562_ChIP-seq_ELF1_ENCFF002CLW.bed	K562	Blood
K562_ChIP-seq_ZBTB7A_ENCFF002CMZ.bed	K562	Blood
SK-N-SH_ChIP-seq_USF1_ENCFF002CNR.bed	SK-N-SH	Brain
K562_ChIP-seq_HDAC2_ENCFF002CMB.bed	K562	Blood
K562_ChIP-seq_YY1_ENCFF002CMX.bed	K562	Blood
GM12878_ChIP-seq_SRF_ENCSR000BMI_ENCFF001TZD_ENCFF001TZC_intersect.bed	GM12878	Blood
H1-hESC_ChIP-seq_BCL11A_ENCFF001UAX.bed	H1-hESC	ESC
HCT116_ChIP-seq_POLR2AphosphoS5_ENCFF002CJU.bed	HCT116	GI
HeLa-S3_ChIP-seq_REST_ENCFF002CJY.bed	HeLa-S3	Cervix
HepG2_ChIP-seq_FOXA1_ENCFF002CKI.bed	HepG2	Liver
GM12878_ChIP-seq_EGR1_ENCSR000BMQ_ENCFF001TWU_ENCFF001TWV_intersect.bed	GM12878	Blood
K562_ChIP-seq_POLR2A_ENCFF002CMI.bed	K562	Blood
H1-hESC_ChIP-seq_NANOG_ENCFF002CJA.bed	H1-hESC	ESC
H1-hESC_ChIP-seq_POU5F1_ENCFF002CJF.bed	H1-hESC	ESC
K562_ChIP-seq_FOSL1_ENCFF002CLY.bed	K562	Blood
K562_ChIP-seq_REST_ENCFF002CMF.bed	K562	Blood
T47D_ChIP-seq_GATA3_ENCFF002CNY.bed	T47D	Breast
GM12878_ChIP-seq_RAD21_ENCFF002CHR.bed	GM12878	Blood
HepG2_ChIP-seq_ELF1_ENCFF002CKG.bed	HepG2	Liver
HepG2_ChIP-seq_ZBTB33_ENCSR000BNA_ENCFF001UIF_ENCFF001UIE_intersect.bed	HepG2	Liver
GM12878_ChIP-seq_ZEB1_ENCFF002CIE.bed	GM12878	Blood
K562_ChIP-seq_EGR1_ENCFF002CLV.bed	K562	Blood
GM12878_ChIP-seq_MEF2C_ENCFF002CHD.bed	GM12878	Blood
H1-hESC_ChIP-seq_CTCF_ENCFF002CIU.bed	H1-hESC	ESC
HepG2_ChIP-seq_FOXA2_ENCFF002CKK.bed	HepG2	Liver
HepG2_ChIP-seq_HNF4G_ENCFF002CKO.bed	HepG2	Liver
K562_ChIP-seq_CTCFL_ENCFF002CLT.bed	K562	Blood
K562_ChIP-seq_SP2_ENCFF002CMO.bed	K562	Blood
K562_ChIP-seq_TAF7_ENCFF002CMS.bed	K562	Blood
K562_ChIP-seq_THAP1_ENCFF002CMU.bed	K562	Blood
T47D_ChIP-seq_CTCF_ENCFF002CNT.bed	T47D	Breast
GM12878_ChIP-seq_YY1_ENCFF002CIC.bed	GM12878	Blood
GM12878_ChIP-seq_BCL3_ENCFF002CGS.bed	GM12878	Blood
H1-hESC_ChIP-seq_HDAC2_ENCFF002CIY.bed	H1-hESC	ESC
H1-hESC_ChIP-seq_FOSL1_ENCFF002CIW.bed	H1-hESC	ESC
HepG2_ChIP-seq_YY1_ENCFF002CLI.bed	HepG2	Liver
K562_ChIP-seq_ATF3_ENCFF002CLN.bed	K562	Blood
K562_ChIP-seq_MEF2A_ENCFF002CMD.bed	K562	Blood
K562_ChIP-seq_SIX5_ENCSR000BNW_ENCFF001ULD_ENCFF001ULE_intersect.bed	K562	Blood
HCT116_ChIP-seq_YY1_ENCFF002CJV.bed	HCT116	GI
HCT116_ChIP-seq_ZBTB33_ENCFF002CJW.bed	HCT116	GI
U-87_MG_ChIP-seq_POLR2AphosphoS5_ENCFF002COB.bed	U-87_MG	Brain
HepG2_ChIP-seq_REST_ENCFF002CKU.bed	HepG2	Liver
HepG2_ChIP-seq_SP2_ENCFF002CLC.bed	HepG2	Liver
Panc1_ChIP-seq_POLR2AphosphoS5_ENCFF002CNB.bed	Panc1	Pancreas
Panc1_ChIP-seq_SIN3A_ENCFF002CNC.bed	Panc1	Pancreas
PFSK-1_ChIP-seq_REST_ENCSR000BOX_ENCFF001UON_ENCFF001UOO_intersect.bed	PFSK-1	Brain
PFSK-1_ChIP-seq_SIN3A_ENCFF002CNF.bed	PFSK-1	Brain
SK-N-SH_ChIP-seq_REST_ENCFF002CNK.bed	SK-N-SH	Brain
SK-N-SH_ChIP-seq_POLR2AphosphoS5_ENCFF002CNL.bed	SK-N-SH	Brain
SK-N-SH_ChIP-seq_SIN3A_ENCFF002CNM.bed	SK-N-SH	Brain
PFSK-1_ChIP-seq_POLR2AphosphoS5_ENCSR000BPC_ENCFF001UOQ_ENCFF001UOP_intersect.bed	PFSK-1	Brain
A549_ChIP-seq_SP1_ENCSR000BPE_ENCFF001TTP_ENCFF001TTQ_intersect.bed	A549	Lung
A549_ChIP-seq_TAF1_ENCFF002CGA.bed	A549	Lung
HepG2_ChIP-seq_POLR2AphosphoS5_ENCFF002CKW.bed	HepG2	Liver
K562_ChIP-seq_CTCF_ENCFF002CLS.bed	K562	Blood
Panc1_ChIP-seq_REST_ENCSR000BPK_ENCFF001UOC_ENCFF001UOB_intersect.bed	Panc1	Pancreas
SK-N-MC_ChIP-seq_POLR2AphosphoS5_ENCFF002CNI.bed	SK-N-MC	Brain
A549_ChIP-seq_YY1_ENCFF002CGF.bed	A549	Lung
A549_ChIP-seq_ATF3_ENCFF002CFG.bed	A549	Lung
A549_ChIP-seq_ELF1_ENCFF002CFL.bed	A549	Lung
A549_ChIP-seq_ETS1_ENCFF002CFM.bed	A549	Lung
A549_ChIP-seq_USF1_ENCFF002CGE.bed	A549	Lung
A549_ChIP-seq_EP300_ENCFF002CFV.bed	A549	Lung
A549_ChIP-seq_FOXA1_ENCFF002CFO.bed	A549	Lung
A549_ChIP-seq_GABPA_ENCFF002CFP.bed	A549	Lung
A549_ChIP-seq_ZBTB33_ENCFF002CGG.bed	A549	Lung
HepG2_ChIP-seq_ZBTB7A_ENCFF002CLK.bed	HepG2	Liver
endothelial_cell_of_umbilical_vein_ChIP-seq_POLR2A_ENCFF002CLM.bed	endothelial_cell_of_umbilical_vein	Vascular
endothelial_cell_of_umbilical_vein_ChIP-seq_POLR2AphosphoS5_ENCFF002CLL.bed	endothelial_cell_of_umbilical_vein	Vascular
T47D_ChIP-seq_ESR1_ENCFF002CNU.bed	T47D	Breast
Ishikawa_ChIP-seq_CTCF_ENCFF002CGH.bed	Ishikawa	Uterus
SK-N-SH_ChIP-seq_TAF1_ENCFF002CNN.bed	SK-N-SH	Brain
H1-hESC_ChIP-seq_SP2_ENCFF002CJL.bed	H1-hESC	ESC
A549_ChIP-seq_BCL3_ENCFF002CFH.bed	A549	Lung
HepG2_ChIP-seq_CEBPB_ENCFF002CKD.bed	HepG2	Liver
HepG2_ChIP-seq_CEBPD_ENCFF002CKE.bed	HepG2	Liver
GM12878_ChIP-seq_ATF2_ENCFF002CGO.bed	GM12878	Blood
GM12878_ChIP-seq_NFATC1_ENCFF002CHF.bed	GM12878	Blood
GM12878_ChIP-seq_PML_ENCFF002CHM.bed	GM12878	Blood
PFSK-1_ChIP-seq_TAF1_ENCFF002CNG.bed	PFSK-1	Brain
A549_ChIP-seq_FOSL2_ENCFF002CFN.bed	A549	Lung
A549_ChIP-seq_REST_ENCFF002CFU.bed	A549	Lung
A549_ChIP-seq_TCF12_ENCFF002CGB.bed	A549	Lung
Ishikawa_ChIP-seq_ESR1_ENCFF002CGI.bed	Ishikawa	Uterus
GM12878_ChIP-seq_REST_ENCFF002CHH.bed	GM12878	Blood
GM12878_ChIP-seq_TCF3_ENCFF002CIA.bed	GM12878	Blood
H1-hESC_ChIP-seq_ATF2_ENCFF002CIR.bed	H1-hESC	ESC
H1-hESC_ChIP-seq_SP4_ENCFF002CJM.bed	H1-hESC	ESC
HepG2_ChIP-seq_MBD4_ENCFF002CKQ.bed	HepG2	Liver
HepG2_ChIP-seq_NFIC_ENCFF002CKS.bed	HepG2	Liver
K562_ChIP-seq_PML_ENCFF002CMG.bed	K562	Blood
GM12878_ChIP-seq_STAT5A_ENCFF002CHX.bed	GM12878	Blood
A549_ChIP-seq_CREB1_ENCFF002CFI.bed	A549	Lung
A549_ChIP-seq_FOXA2_ENCSR000BRE_ENCFF001TSH_ENCFF001TSI_intersect.bed	A549	Lung
A549_ChIP-seq_JUND_ENCSR000BRF_ENCFF001TSW_ENCFF001TSV_intersect.bed	A549	Lung
GM12878_ChIP-seq_EGR1_ENCFF002CGW.bed	GM12878	Blood
GM12878_ChIP-seq_MTA3_ENCFF002CHE.bed	GM12878	Blood
GM12878_ChIP-seq_RUNX3_ENCFF002CHS.bed	GM12878	Blood
K562_ChIP-seq_TEAD4_ENCFF002CMT.bed	K562	Blood
A549_ChIP-seq_SIX5_ENCFF002CFZ.bed	A549	Lung
A549_ChIP-seq_SIN3A_ENCFF002CFY.bed	A549	Lung
GM12878_ChIP-seq_NFIC_ENCFF002CHG.bed	GM12878	Blood
HepG2_ChIP-seq_MYBL2_ENCFF002CKR.bed	HepG2	Liver
HepG2_ChIP-seq_TEAD4_ENCFF002CLG.bed	HepG2	Liver
K562_ChIP-seq_CEBPB_ENCFF002CLR.bed	K562	Blood
K562_ChIP-seq_STAT5A_ENCFF002CMQ.bed	K562	Blood
K562_ChIP-seq_NR2F2_ENCFF002CME.bed	K562	Blood
K562_ChIP-seq_CBX3_ENCFF002CLQ.bed	K562	Blood
GM12878_ChIP-seq_FOXM1_ENCFF002CGZ.bed	GM12878	Blood
K562_ChIP-seq_TRIM28_ENCSR000BRW_ENCFF001ULW_ENCFF001ULV_intersect.bed	K562	Blood
GM12878_ChIP-seq_CEBPB_ENCFF002CGU.bed	GM12878	Blood
H1-hESC_ChIP-seq_TEAD4_ENCFF002CJR.bed	H1-hESC	ESC
HCT116_ChIP-seq_EGR1_ENCSR000BRZ_ENCFF001UDT_ENCFF001UDS_intersect.bed	HCT116	GI
HCT116_ChIP-seq_JUND_ENCSR000BSA_ENCFF001UDZ_ENCFF001UDY_intersect.bed	HCT116	GI
HCT116_ChIP-seq_RAD21_ENCSR000BSB_ENCFF001UEH_ENCFF001UEG_intersect.bed	HCT116	GI
HCT116_ChIP-seq_SRF_ENCSR000BSC_ENCFF001UEN_ENCFF001UEM_intersect.bed	HCT116	GI
HCT116_ChIP-seq_CEBPB_ENCSR000BSD_ENCFF001UDP_ENCFF001UDO_intersect.bed	HCT116	GI
HCT116_ChIP-seq_CTCF_ENCSR000BSE_ENCFF001UDQ_ENCFF001UDR_intersect.bed	HCT116	GI
HCT116_ChIP-seq_SP1_ENCSR000BSF_ENCFF001UEK_ENCFF001UEL_intersect.bed	HCT116	GI
HCT116_ChIP-seq_SIN3A_ENCSR000BSG_ENCFF001UEI_ENCFF001UEJ_intersect.bed	HCT116	GI
HCT116_ChIP-seq_MAX_ENCSR000BSH_ENCFF001UEA_ENCFF001UEB_intersect.bed	HCT116	GI
H1-hESC_ChIP-seq_E2F6_ENCSR000BSI_ENCFF001UBC_ENCFF001UBD_intersect.bed	H1-hESC	ESC
H1-hESC_ChIP-seq_MAX_ENCSR000BSJ_ENCFF001UBO_ENCFF001UBP_intersect.bed	H1-hESC	ESC
SK-N-SH_ChIP-seq_JUND_ENCSR000BSK_ENCFF001UPK_ENCFF001UPJ_intersect.bed	SK-N-SH	Brain
SK-N-SH_ChIP-seq_TCF12_ENCSR000BSL_ENCFF001UQH_ENCFF001UQI_intersect.bed	SK-N-SH	Brain
SK-N-SH_ChIP-seq_YY1_ENCSR000BSM_ENCFF001UQO_ENCFF001UQN_intersect.bed	SK-N-SH	Brain
H1-hESC_ChIP-seq_CREB1_ENCSR000BSN_ENCFF001UAZ_ENCFF001UAY_intersect.bed	H1-hESC	ESC
K562_ChIP-seq_CREB1_ENCSR000BSO_ENCFF001UJJ_ENCFF001UJI_intersect.bed	K562	Blood
MCF-7_ChIP-seq_REST_ENCSR000BSP_ENCFF001UNI_ENCFF001UNH_intersect.bed	MCF-7	Breast
Ishikawa_ChIP-seq_EGR1_ENCSR000BSQ_ENCFF001TUO_ENCFF001TUN_intersect.bed	Ishikawa	Uterus
MCF-7_ChIP-seq_CEBPB_ENCSR000BSR_ENCFF001UMJ_ENCFF001UMK_intersect.bed	MCF-7	Breast
MCF-7_ChIP-seq_ELF1_ENCSR000BSS_ENCFF001UMP_ENCFF001UMQ_intersect.bed	MCF-7	Breast
MCF-7_ChIP-seq_GATA3_ENCSR000BST_ENCFF001UMX_ENCFF001UMZ_intersect.bed	MCF-7	Breast
MCF-7_ChIP-seq_JUND_ENCSR000BSU_ENCFF001UNC_ENCFF001UNB_intersect.bed	MCF-7	Breast
SK-N-SH_ChIP-seq_NFIC_ENCSR000BSV_ENCFF001UPQ_ENCFF001UPP_intersect.bed	SK-N-SH	Brain
Ishikawa_ChIP-seq_TEAD4_ENCSR000BSW_ENCFF001TVT_ENCFF001TVU_intersect.bed	Ishikawa	Uterus
Ishikawa_ChIP-seq_USF1_ENCSR000BSX_ENCFF001TVW_ENCFF001TVV_intersect.bed	Ishikawa	Uterus
Ishikawa_ChIP-seq_YY1_ENCSR000BSY_ENCFF001TVY_ENCFF001TVX_intersect.bed	Ishikawa	Uterus
Ishikawa_ChIP-seq_ZBTB7A_ENCSR000BSZ_ENCFF001TVZ_ENCFF001TWA_intersect.bed	Ishikawa	Uterus
SK-N-SH_ChIP-seq_ELF1_ENCSR000BTA_ENCFF001UPA_ENCFF001UOZ_intersect.bed	SK-N-SH	Brain
SK-N-SH_ChIP-seq_FOXM1_ENCSR000BTB_ENCFF001UPD_ENCFF001UPE_intersect.bed	SK-N-SH	Brain
A549_ChIP-seq_E2F6_ENCSR000BTC_ENCFF001TRX_ENCFF001TRY_intersect.bed	A549	Lung
Ishikawa_ChIP-seq_SRF_ENCSR000BTD_ENCFF001TVN_ENCFF001TVO_intersect.bed	Ishikawa	Uterus
HCT116_ChIP-seq_FOSL1_ENCSR000BTE_ENCFF001UDX_ENCFF001UDW_intersect.bed	HCT116	GI
HL-60_ChIP-seq_REST_ENCSR000BTF_ENCFF001UIM_ENCFF001UIN_intersect.bed	HL-60	Blood
SK-N-SH_ChIP-seq_GABPA_ENCSR000BTG_ENCFF001UPG_ENCFF001UPF_intersect.bed	SK-N-SH	Brain
SK-N-SH_ChIP-seq_GATA3_ENCSR000BTH_ENCFF001UPI_ENCFF001UPH_intersect.bed	SK-N-SH	Brain
A549_ChIP-seq_GATA3_ENCSR000BTI_ENCFF001TSM_ENCFF001TSL_intersect.bed	A549	Lung
A549_ChIP-seq_MAX_ENCSR000BTJ_ENCFF001TSX_ENCFF001TSY_intersect.bed	A549	Lung
HL-60_ChIP-seq_GABPA_ENCSR000BTK_ENCFF001UIL_ENCFF001UIK_intersect.bed	HL-60	Blood
HL-60_ChIP-seq_POLR2AphosphoS5_ENCSR000BTL_ENCFF001UIP_ENCFF001UIO_intersect.bed	HL-60	Blood
HepG2_ChIP-seq_MAX_ENCSR000BTM_ENCFF001UGM_ENCFF001UGN_intersect.bed	HepG2	Liver
A549_ChIP-seq_PBX3_ENCSR000BTN_ENCFF001TTD_ENCFF001TTE_intersect.bed	A549	Lung
Ishikawa_ChIP-seq_TAF1_ENCSR000BTO_ENCFF001TVP_ENCFF001TVQ_intersect.bed	Ishikawa	Uterus
MCF-7_ChIP-seq_HDAC2_ENCSR000BTP_ENCFF001UNA_ENCFF001UMY_intersect.bed	MCF-7	Breast
MCF-7_ChIP-seq_RAD21_ENCSR000BTQ_ENCFF001UNN_ENCFF001UNO_intersect.bed	MCF-7	Breast
MCF-7_ChIP-seq_EP300_ENCSR000BTR_ENCFF001UNK_ENCFF001UNJ_intersect.bed	MCF-7	Breast
SK-N-SH_ChIP-seq_ZBTB33_ENCSR000BTS_ENCFF001UQP_ENCFF001UQQ_intersect.bed	SK-N-SH	Brain
Ishikawa_ChIP-seq_CEBPB_ENCSR000BTT_ENCFF001TUH_ENCFF001TUI_intersect.bed	Ishikawa	Uterus
Ishikawa_ChIP-seq_RAD21_ENCSR000BTU_ENCFF001TVM_ENCFF001TVL_intersect.bed	Ishikawa	Uterus
neural_cell_ChIP-seq_REST_ENCSR000BTV_ENCFF001UDE_ENCFF001UDF_intersect.bed	neural_cell	ESC
neural_cell_ChIP-seq_POLR2AphosphoS5_ENCSR000BTW_ENCFF001UDH_ENCFF001UDG_intersect.bed	neural_cell	ESC
neural_cell_ChIP-seq_TAF1_ENCSR000BTX_ENCFF001UDI_ENCFF001UDJ_intersect.bed	neural_cell	ESC
Ishikawa_ChIP-seq_MAX_ENCSR000BTY_ENCFF001TVB_ENCFF001TVC_intersect.bed	Ishikawa	Uterus
SK-N-SH_ChIP-seq_USF1_ENCSR000BTZ_ENCFF001UQL_ENCFF001UQM_intersect.bed	SK-N-SH	Brain
SK-N-SH_ChIP-seq_EP300_ENCSR000BUA_ENCFF001UPW_ENCFF001UPV_intersect.bed	SK-N-SH	Brain
A549_ChIP-seq_CEBPB_ENCSR000BUB_ENCFF001TRO_ENCFF001TRP_intersect.bed	A549	Lung
A549_ChIP-seq_RAD21_ENCSR000BUC_ENCFF001TTJ_ENCFF001TTK_intersect.bed	A549	Lung
A549_ChIP-seq_TEAD4_ENCSR000BUD_ENCFF001TTW_ENCFF001TTV_intersect.bed	A549	Lung
Ishikawa_ChIP-seq_EP300_ENCSR000BUE_ENCFF001TVH_ENCFF001TVI_intersect.bed	Ishikawa	Uterus
GM12878_ChIP-seq_CREB1_ENCSR000BUF_ENCFF001TWQ_ENCFF001TWP_intersect.bed	GM12878	Blood
HCT116_ChIP-seq_ATF3_ENCSR000BUG_ENCFF001UDK_ENCFF001UDL_intersect.bed	HCT116	GI
HCT116_ChIP-seq_CBX3_ENCSR000BUH_ENCFF001UDM_ENCFF001UDN_intersect.bed	HCT116	GI
MCF-7_ChIP-seq_FOSL2_ENCSR000BUI_ENCFF001UMR_ENCFF001UMS_intersect.bed	MCF-7	Breast
MCF-7_ChIP-seq_FOXM1_ENCSR000BUJ_ENCFF001UMT_ENCFF001UMU_intersect.bed	MCF-7	Breast
MCF-7_ChIP-seq_GABPA_ENCSR000BUK_ENCFF001UMW_ENCFF001UMV_intersect.bed	MCF-7	Breast
MCF-7_ChIP-seq_MAX_ENCSR000BUL_ENCFF001UND_ENCFF001UNE_intersect.bed	MCF-7	Breast
MCF-7_ChIP-seq_SIN3A_ENCSR000BUM_ENCFF001UNP_ENCFF001UNQ_intersect.bed	MCF-7	Breast
MCF-7_ChIP-seq_TCF12_ENCSR000BUN_ENCFF001UNW_ENCFF001UNV_intersect.bed	MCF-7	Breast
MCF-7_ChIP-seq_TEAD4_ENCSR000BUO_ENCFF001UNX_ENCFF001UNY_intersect.bed	MCF-7	Breast
Panc1_ChIP-seq_REST_ENCSR000BUP_ENCFF001UOE_ENCFF001UOD_intersect.bed	Panc1	Pancreas
SK-N-SH_ChIP-seq_TEAD4_ENCSR000BUQ_ENCFF001UQK_ENCFF001UQJ_intersect.bed	SK-N-SH	Brain
Ishikawa_ChIP-seq_CREB1_ENCSR000BUR_ENCFF001TUJ_ENCFF001TUK_intersect.bed	Ishikawa	Uterus
Ishikawa_ChIP-seq_FOXM1_ENCSR000BUS_ENCFF001TUX_ENCFF001TUY_intersect.bed	Ishikawa	Uterus
Ishikawa_ChIP-seq_NFIC_ENCSR000BUT_ENCFF001TVD_ENCFF001TVE_intersect.bed	Ishikawa	Uterus
Ishikawa_ChIP-seq_REST_ENCSR000BUU_ENCFF001TVF_ENCFF001TVG_intersect.bed	Ishikawa	Uterus
Ishikawa_ChIP-seq_TCF12_ENCSR000BUV_ENCFF001TVS_ENCFF001TVR_intersect.bed	Ishikawa	Uterus
HL-60_ChIP-seq_SPI1_ENCSR000BUW_ENCFF001UIQ_ENCFF001UIR_intersect.bed	HL-60	Blood
MCF-7_ChIP-seq_EGR1_ENCSR000BUX_ENCFF001UMM_ENCFF001UMO_intersect.bed	MCF-7	Breast
MCF-7_ChIP-seq_NR2F2_ENCSR000BUY_ENCFF001UNG_ENCFF001UNF_intersect.bed	MCF-7	Breast
MCF-7_ChIP-seq_PML_ENCSR000BUZ_ENCFF001UNM_ENCFF001UNL_intersect.bed	MCF-7	Breast
MCF-7_ChIP-seq_SRF_ENCSR000BVA_ENCFF001UNR_ENCFF001UNS_intersect.bed	MCF-7	Breast
SK-N-SH_ChIP-seq_FOSL2_ENCSR000BVB_ENCFF001UPB_ENCFF001UPC_intersect.bed	SK-N-SH	Brain
SK-N-SH_ChIP-seq_MEF2A_ENCSR000BVC_ENCFF001UPO_ENCFF001UPN_intersect.bed	SK-N-SH	Brain
SK-N-SH_ChIP-seq_MAX_ENCSR000BVD_ENCFF001UPL_ENCFF001UPM_intersect.bed	SK-N-SH	Brain
SK-N-SH_ChIP-seq_PBX3_ENCSR000BVE_ENCFF001UPX_ENCFF001UPY_intersect.bed	SK-N-SH	Brain
SK-N-SH_ChIP-seq_RXRA_ENCSR000BVG_ENCFF001UQB_ENCFF001UQC_intersect.bed	SK-N-SH	Brain
HCT116_ChIP-seq_ELF1_ENCSR000BVH_ENCFF001UDU_ENCFF001UDV_intersect.bed	HCT116	GI
HCT116_ChIP-seq_REST_ENCSR000BVI_ENCFF001UEC_ENCFF001UED_intersect.bed	HCT116	GI
HCT116_ChIP-seq_TEAD4_ENCSR000BVJ_ENCFF001UEP_ENCFF001UEO_intersect.bed	HCT116	GI
HCT116_ChIP-seq_USF1_ENCSR000BVK_ENCFF001UER_ENCFF001UEQ_intersect.bed	HCT116	GI
HepG2_ChIP-seq_CREB1_ENCSR000BVL_ENCFF001UFN_ENCFF001UFM_intersect.bed	HepG2	Liver
HepG2_ChIP-seq_NR2F2_ENCSR000BVM_ENCFF001UGU_ENCFF001UGV_intersect.bed	HepG2	Liver
HepG2_ChIP-seq_ZEB1_ENCSR000BVN_ENCFF001UIJ_ENCFF001UII_intersect.bed	HepG2	Liver
T47D_ChIP-seq_JUND_ENCSR000BVO_ENCFF001URO_ENCFF001URN_intersect.bed	T47D	Breast
K562_ChIP-seq_CEBPD_ENCSR000BVY_ENCFF001UJG_ENCFF001UJH_intersect.bed	K562	Blood
K562_ChIP-seq_eGFP-NR4A1_ENCFF001VRM.bed	K562	Blood
K562_ChIP-seq_eGFP-JUND_ENCFF002DDZ.bed	K562	Blood
K562_ChIP-seq_eGFP-JUNB_ENCFF002DDY.bed	K562	Blood
K562_ChIP-seq_eGFP-HDAC8_ENCFF002DDX.bed	K562	Blood
K562_ChIP-seq_eGFP-GATA2_ENCFF002DDW.bed	K562	Blood
K562_ChIP-seq_eGFP-FOS_ENCFF002DDV.bed	K562	Blood
skin_fibroblast_ChIP-seq_CTCF_ENCFF002DAF.bed	skin_fibroblast	Skin
H54_ChIP-seq_POLR2A_ENCFF002DAH.bed	H54	Brain
H54_ChIP-seq_CTCF_ENCFF002DAG.bed	H54	Brain
GM10248_ChIP-seq_CTCF_ENCFF001USE.bed	GM10248	Blood
GM10266_ChIP-seq_CTCF_ENCFF001USF.bed	GM10266	Blood
GM12878_ChIP-seq_POLR2A_ENCFF002DAK.bed	GM12878	Blood
GM12878_ChIP-seq_MYC_ENCFF002DAI.bed	GM12878	Blood
GM12878_ChIP-seq_CTCF_ENCFF002DAJ.bed	GM12878	Blood
GM12891_ChIP-seq_CTCF_ENCFF002DAL.bed	GM12891	Blood
GM12892_ChIP-seq_CTCF_ENCFF002DAM.bed	GM12892	Blood
GM13976_ChIP-seq_CTCF_ENCFF001USL.bed	GM13976	Blood
GM13977_ChIP-seq_CTCF_ENCFF001USM.bed	GM13977	Blood
GM19238_ChIP-seq_CTCF_ENCFF002DAN.bed	GM19238	Blood
GM19239_ChIP-seq_CTCF_ENCFF002DAO.bed	GM19239	Blood
GM19240_ChIP-seq_CTCF_ENCFF002DAP.bed	GM19240	Blood
GM20000_ChIP-seq_CTCF_ENCFF001USQ.bed	GM20000	Blood
H1-hESC_ChIP-seq_MYC_ENCFF002DAQ.bed	H1-hESC	ESC
H1-hESC_ChIP-seq_POLR2A_ENCFF002DAS.bed	H1-hESC	ESC
H1-hESC_ChIP-seq_CTCF_ENCFF002DAR.bed	H1-hESC	ESC
HeLa-S3_ChIP-seq_POLR2A_ENCFF002DAV.bed	HeLa-S3	Cervix
HeLa-S3_ChIP-seq_MYC_ENCFF002DAT.bed	HeLa-S3	Cervix
HeLa-S3_ChIP-seq_CTCF_ENCFF002DAU.bed	HeLa-S3	Cervix
HepG2_ChIP-seq_POLR2A_ENCFF002DAY.bed	HepG2	Liver
HepG2_ChIP-seq_MYC_ENCFF002DAW.bed	HepG2	Liver
HepG2_ChIP-seq_CTCF_ENCFF002DAX.bed	HepG2	Liver
endothelial_cell_of_umbilical_vein_ChIP-seq_MYC_ENCFF002DAZ.bed	endothelial_cell_of_umbilical_vein	Vascular
endothelial_cell_of_umbilical_vein_ChIP-seq_POLR2A_ENCFF002DBB.bed	endothelial_cell_of_umbilical_vein	Vascular
endothelial_cell_of_umbilical_vein_ChIP-seq_CTCF_ENCFF002DBA.bed	endothelial_cell_of_umbilical_vein	Vascular
K562_ChIP-seq_POLR2A_ENCFF002DBE.bed	K562	Blood
K562_ChIP-seq_MYC_ENCFF002DBC.bed	K562	Blood
K562_ChIP-seq_CTCF_ENCFF002DBD.bed	K562	Blood
kidney_ChIP-seq_CTCF_ENCFF001UTG.bed	kidney	Kidney
LNCaP_clone_FGC_ChIP-seq_CTCF_ENCFF001UTH.bed	LNCaP_clone_FGC	Prostate
LNCaP_clone_FGC_ChIP-seq_CTCF_ENCFF001UTI.bed	LNCaP_clone_FGC	Prostate
lung_ChIP-seq_CTCF_ENCFF001UTJ.bed	lung	Lung
MCF-7_ChIP-seq_MYC_ENCFF002DBH.bed	MCF-7	Breast
MCF-7_ChIP-seq_POLR2A_ENCFF002DBP.bed	MCF-7	Breast
MCF-7_ChIP-seq_CTCF_ENCFF002DBL.bed	MCF-7	Breast
MCF-7_ChIP-seq_MYC_ENCFF002DBG.bed	MCF-7	Breast
MCF-7_ChIP-seq_POLR2A_ENCFF002DBO.bed	MCF-7	Breast
MCF-7_ChIP-seq_CTCF_ENCFF002DBK.bed	MCF-7	Breast
MCF-7_ChIP-seq_MYC_ENCFF002DBF.bed	MCF-7	Breast
MCF-7_ChIP-seq_MYC_ENCFF002DBI.bed	MCF-7	Breast
MCF-7_ChIP-seq_CTCF_ENCFF002DBN.bed	MCF-7	Breast
MCF-7_ChIP-seq_CTCF_ENCFF002DBJ.bed	MCF-7	Breast
MCF-7_ChIP-seq_POLR2A_ENCFF002DBQ.bed	MCF-7	Breast
MCF-7_ChIP-seq_CTCF_ENCFF002DBM.bed	MCF-7	Breast
medulloblastoma_ChIP-seq_CTCF_ENCFF001UTW.bed	medulloblastoma	Brain
A549_ChIP-seq_POLR2A_ENCFF002DAE.bed	A549	Lung
A549_ChIP-seq_CTCF_ENCFF002DAD.bed	A549	Lung
keratinocyte_ChIP-seq_CTCF_ENCFF002DBR.bed	keratinocyte	Skin
pancreas_ChIP-seq_CTCF_ENCFF001UTY.bed	pancreas	Pancreas
HGPS_cell_ChIP-seq_POLR2A_ENCFF002DBT.bed	HGPS_cell	Skin
HGPS_cell_ChIP-seq_CTCF_ENCFF002DBS.bed	HGPS_cell	Skin
spleen_ChIP-seq_CTCF_ENCFF001UUB.bed	spleen	Spleen
GM12878_ChIP-seq_NFYB_ENCFF002CPC.bed	GM12878	Blood
GM12878_ChIP-seq_NFYA_ENCFF002CPB.bed	GM12878	Blood
GM12878_ChIP-seq_KAT2A_ENCFF001VEI.bed	GM12878	Blood
GM12878_ChIP-seq_SUPT20H_ENCFF001VFI.bed	GM12878	Blood
GM12878_ChIP-seq_ZZZ3_ENCFF002CPY.bed	GM12878	Blood
HeLa-S3_ChIP-seq_NFYB_ENCFF002CSV.bed	HeLa-S3	Cervix
HeLa-S3_ChIP-seq_NFYA_ENCFF002CSU.bed	HeLa-S3	Cervix
HeLa-S3_ChIP-seq_ZZZ3_ENCFF002CTR.bed	HeLa-S3	Cervix
HeLa-S3_ChIP-seq_POLR3A_ENCFF002CTD.bed	HeLa-S3	Cervix
HeLa-S3_ChIP-seq_BRF2_ENCFF002CRY.bed	HeLa-S3	Cervix
HeLa-S3_ChIP-seq_BRF1_ENCFF002CRX.bed	HeLa-S3	Cervix
HeLa-S3_ChIP-seq_BDP1_ENCFF002CRV.bed	HeLa-S3	Cervix
HeLa-S3_ChIP-seq_GTF3C2_ENCFF002CTL.bed	HeLa-S3	Cervix
K562_ChIP-seq_ATF1_ENCFF002CVM.bed	K562	Blood
K562_ChIP-seq_CCNT2_ENCFF002CVU.bed	K562	Blood
K562_ChIP-seq_HMGN3_ENCFF002CWT.bed	K562	Blood
K562_ChIP-seq_BRF2_ENCFF002CVS.bed	K562	Blood
K562_ChIP-seq_GTF3C2_ENCFF002CYL.bed	K562	Blood
K562_ChIP-seq_GTF2B_ENCFF002CWR.bed	K562	Blood
K562_ChIP-seq_NELFE_ENCFF002CXG.bed	K562	Blood
K562_ChIP-seq_ATF3_ENCFF002CVN.bed	K562	Blood
K562_ChIP-seq_SIRT6_ENCFF002CXZ.bed	K562	Blood
K562_ChIP-seq_POLR3A_ENCFF002CXW.bed	K562	Blood
K562_ChIP-seq_BRF1_ENCFF002CVR.bed	K562	Blood
K562_ChIP-seq_BDP1_ENCFF002CVP.bed	K562	Blood
MCF_10A_ChIP-seq_MYC_ENCFF002CZA.bed	MCF_10A	Breast
MCF_10A_ChIP-seq_FOS_ENCFF002CYY.bed	MCF_10A	Breast
MCF_10A_ChIP-seq_FOS_ENCFF002CYX.bed	MCF_10A	Breast
MCF_10A_ChIP-seq_FOS_ENCFF002CYW.bed	MCF_10A	Breast
MCF_10A_ChIP-seq_STAT3_ENCFF002CZH.bed	MCF_10A	Breast
MCF_10A_ChIP-seq_E2F4_ENCFF002CZB.bed	MCF_10A	Breast
MCF_10A_ChIP-seq_MYC_ENCFF002CYZ.bed	MCF_10A	Breast
MCF_10A_ChIP-seq_FOS_ENCFF002CYV.bed	MCF_10A	Breast
MCF_10A_ChIP-seq_STAT3_ENCFF002CZF.bed	MCF_10A	Breast
MCF_10A_ChIP-seq_STAT3_ENCFF002CZG.bed	MCF_10A	Breast
MCF_10A_ChIP-seq_STAT3_ENCFF002CZE.bed	MCF_10A	Breast
MCF_10A_ChIP-seq_POLR2A_ENCFF002CZC.bed	MCF_10A	Breast
MCF_10A_ChIP-seq_STAT3_ENCFF002CZI.bed	MCF_10A	Breast
MCF_10A_ChIP-seq_POLR2A_ENCFF002CZD.bed	MCF_10A	Breast
A549_ChIP-seq_CTCF_ENCFF002DBU.bed	A549	Lung
fibroblast_of_upper_leg_skin_ChIP-seq_CTCF_ENCFF002DBV.bed	fibroblast_of_upper_leg_skin	Skin
fibroblast_of_upper_leg_skin_ChIP-seq_H3K4me3_ENCSR000DPI_gappedpeak.bed	fibroblast_of_upper_leg_skin	Skin
fibroblast_of_lung_ChIP-seq_CTCF_ENCFF002DBW.bed	fibroblast_of_lung	Lung
fibroblast_of_pedal_digit_skin_ChIP-seq_CTCF_ENCFF002DBX.bed	fibroblast_of_pedal_digit_skin	Skin
fibroblast_of_pedal_digit_skin_ChIP-seq_H3K4me3_ENCSR000DPR_gappedpeak.bed	fibroblast_of_pedal_digit_skin	Skin
fibroblast_of_gingiva_ChIP-seq_CTCF_ENCFF002DBY.bed	fibroblast_of_gingiva	Gingival
fibroblast_of_gingiva_ChIP-seq_H3K4me3_ENCSR000DPU_gappedpeak.bed	fibroblast_of_gingiva	Gingival
fibroblast_of_skin_of_abdomen_ChIP-seq_CTCF_ENCFF002DBZ.bed	fibroblast_of_skin_of_abdomen	Skin
fibroblast_of_skin_of_abdomen_ChIP-seq_H3K4me3_ENCSR000DPX_gappedpeak.bed	fibroblast_of_skin_of_abdomen	Skin
fibroblast_of_the_aortic_adventitia_ChIP-seq_CTCF_ENCFF002DCA.bed	fibroblast_of_the_aortic_adventitia	Vascular
fibroblast_of_the_aortic_adventitia_ChIP-seq_H3K4me3_ENCSR000DQA_gappedpeak.bed	fibroblast_of_the_aortic_adventitia	Vascular
BE2C_ChIP-seq_H3K4me3_ENCSR000DQB_gappedpeak.bed	BE2C	Brain
BE2C_ChIP-seq_CTCF_ENCFF002DCB.bed	BE2C	Brain
BJ_ChIP-seq_H3K36me3_ENCSR000DQF_gappedpeak.bed	BJ	Skin
BJ_ChIP-seq_H3K27me3_ENCSR000DQG_gappedpeak.bed	BJ	Skin
BJ_ChIP-seq_H3K4me3_ENCSR000DQH_gappedpeak.bed	BJ	Skin
BJ_ChIP-seq_CTCF_ENCFF002DCC.bed	BJ	Skin
Caco-2_ChIP-seq_H3K36me3_ENCSR000DQK_gappedpeak.bed	Caco-2	GI
Caco-2_ChIP-seq_H3K27me3_ENCSR000DQL_gappedpeak.bed	Caco-2	GI
Caco-2_ChIP-seq_H3K4me3_ENCSR000DQM_gappedpeak.bed	Caco-2	GI
Caco-2_ChIP-seq_CTCF_ENCFF002DCD.bed	Caco-2	GI
B_cell_ChIP-seq_H3K4me3_ENCSR000DQP_gappedpeak.bed	B_cell	Blood
B_cell_ChIP-seq_H3K4me3_ENCSR000DQR_gappedpeak.bed	B_cell	Blood
GM06990_ChIP-seq_H3K36me3_ENCSR000DQT_gappedpeak.bed	GM06990	Blood
GM06990_ChIP-seq_H3K27me3_ENCSR000DQU_gappedpeak.bed	GM06990	Blood
GM06990_ChIP-seq_H3K4me3_ENCSR000DQV_gappedpeak.bed	GM06990	Blood
GM06990_ChIP-seq_CTCF_ENCFF002DCE.bed	GM06990	Blood
GM12801_ChIP-seq_CTCF_ENCFF002DCF.bed	GM12801	Blood
GM12864_ChIP-seq_H3K4me3_ENCSR000DQZ_gappedpeak.bed	GM12864	Blood
GM12864_ChIP-seq_CTCF_ENCFF002DCG.bed	GM12864	Blood
GM12865_ChIP-seq_H3K4me3_ENCSR000DRC_gappedpeak.bed	GM12865	Blood
GM12865_ChIP-seq_CTCF_ENCFF002DCH.bed	GM12865	Blood
GM12866_ChIP-seq_CTCF_ENCSR000DRF_ENCFF001XNT_ENCFF001XNU_intersect.bed	GM12866	Blood
GM12866_ChIP-seq_H3K4me3_ENCSR000DRG_gappedpeak.bed	GM12866	Blood
GM12867_ChIP-seq_CTCF_ENCSR000DRH_ENCFF001XNX_ENCFF001XNY_intersect.bed	GM12867	Blood
GM12868_ChIP-seq_CTCF_ENCSR000DRI_ENCFF001XOB_ENCFF001XOC_intersect.bed	GM12868	Blood
GM12869_ChIP-seq_CTCF_ENCSR000DRJ_ENCFF001XOF_ENCFF001XOG_intersect.bed	GM12869	Blood
GM12870_ChIP-seq_CTCF_ENCSR000DRK_ENCFF001XOJ_ENCFF001XOK_intersect.bed	GM12870	Blood
GM12871_ChIP-seq_CTCF_ENCSR000DRL_ENCFF001XON_ENCFF001XOO_intersect.bed	GM12871	Blood
GM12872_ChIP-seq_CTCF_ENCFF002DCI.bed	GM12872	Blood
GM12873_ChIP-seq_CTCF_ENCFF002DCJ.bed	GM12873	Blood
GM12874_ChIP-seq_CTCF_ENCFF002DCK.bed	GM12874	Blood
GM12875_ChIP-seq_H3K4me3_ENCSR000DRS_gappedpeak.bed	GM12875	Blood
GM12875_ChIP-seq_CTCF_ENCFF002DCL.bed	GM12875	Blood
GM12878_ChIP-seq_CTCF_ENCFF002DCM.bed	GM12878	Blood
cardiac_mesoderm_ChIP-seq_H3K4me3_ENCSR000DSD_gappedpeak.bed	cardiac_mesoderm	Heart
cardiac_mesoderm_ChIP-seq_H3K4me3_ENCSR000DSE_gappedpeak.bed	cardiac_mesoderm	Heart
cardiac_mesoderm_ChIP-seq_H3K36me3_ENCSR000DSF_gappedpeak.bed	cardiac_mesoderm	Heart
cardiac_mesoderm_ChIP-seq_H3K36me3_ENCSR000DSG_gappedpeak.bed	cardiac_mesoderm	Heart
cardiac_mesoderm_ChIP-seq_H3K36me3_ENCSR000DSH_gappedpeak.bed	cardiac_mesoderm	Heart
cardiac_mesoderm_ChIP-seq_H3K36me3_ENCSR000DSI_gappedpeak.bed	cardiac_mesoderm	Heart
cardiac_mesoderm_ChIP-seq_H3K27me3_ENCSR000DSJ_gappedpeak.bed	cardiac_mesoderm	Heart
cardiac_mesoderm_ChIP-seq_H3K27me3_ENCSR000DSK_gappedpeak.bed	cardiac_mesoderm	Heart
cardiac_mesoderm_ChIP-seq_H3K27me3_ENCSR000DSL_gappedpeak.bed	cardiac_mesoderm	Heart
cardiac_mesoderm_ChIP-seq_H3K27me3_ENCSR000DSM_gappedpeak.bed	cardiac_mesoderm	Heart
cardiac_mesoderm_ChIP-seq_H3K4me3_ENCSR000DSO_gappedpeak.bed	cardiac_mesoderm	Heart
cardiac_mesoderm_ChIP-seq_H3K4me3_ENCSR000DSP_gappedpeak.bed	cardiac_mesoderm	Heart
H7-hESC_ChIP-seq_H3K4me3_ENCSR000DSR_gappedpeak.bed	H7-hESC	ESC
H7-hESC_ChIP-seq_H3K36me3_ENCSR000DSS_gappedpeak.bed	H7-hESC	ESC
H7-hESC_ChIP-seq_H3K27me3_ENCSR000DST_gappedpeak.bed	H7-hESC	ESC
astrocyte_of_the_spinal_cord_ChIP-seq_CTCF_ENCFF002DCO.bed	astrocyte_of_the_spinal_cord	Brain
astrocyte_of_the_spinal_cord_ChIP-seq_H3K4me3_ENCSR000DSW_gappedpeak.bed	astrocyte_of_the_spinal_cord	Brain
astrocyte_of_the_cerebellum_ChIP-seq_H3K4me3_ENCSR000DSY_gappedpeak.bed	astrocyte_of_the_cerebellum	Brain
astrocyte_of_the_cerebellum_ChIP-seq_CTCF_ENCFF002DCN.bed	astrocyte_of_the_cerebellum	Brain
brain_microvascular_endothelial_cell_ChIP-seq_CTCF_ENCFF002DCP.bed	brain_microvascular_endothelial_cell	Vascular
brain_microvascular_endothelial_cell_ChIP-seq_H3K4me3_ENCSR000DTC_gappedpeak.bed	brain_microvascular_endothelial_cell	Vascular
cardiac_fibroblast_ChIP-seq_H3K4me3_ENCSR000DTE_gappedpeak.bed	cardiac_fibroblast	Heart
cardiac_fibroblast_ChIP-seq_CTCF_ENCFF002DCQ.bed	cardiac_fibroblast	Heart
cardiac_fibroblast_ChIP-seq_H3K4me3_ENCSR000DTH_gappedpeak.bed	cardiac_fibroblast	Heart
cardiac_muscle_cell_ChIP-seq_CTCF_ENCFF002DCR.bed	cardiac_muscle_cell	Heart
cardiac_muscle_cell_ChIP-seq_H3K4me3_ENCSR000DTK_gappedpeak.bed	cardiac_muscle_cell	Heart
choroid_plexus_epithelial_cell_ChIP-seq_CTCF_ENCFF002DCS.bed	choroid_plexus_epithelial_cell	Brain
choroid_plexus_epithelial_cell_ChIP-seq_H3K4me3_ENCSR000DTN_gappedpeak.bed	choroid_plexus_epithelial_cell	Brain
HCT116_ChIP-seq_CTCF_ENCFF002DCT.bed	HCT116	GI
HCT116_ChIP-seq_H3K4me3_ENCSR000DTQ_gappedpeak.bed	HCT116	GI
epithelial_cell_of_esophagus_ChIP-seq_CTCF_ENCFF002DCU.bed	epithelial_cell_of_esophagus	GI
epithelial_cell_of_esophagus_ChIP-seq_H3K4me3_ENCSR000DTT_gappedpeak.bed	epithelial_cell_of_esophagus	GI
HEK293_ChIP-seq_H3K4me3_ENCSR000DTU_gappedpeak.bed	HEK293	Kidney
HEK293_ChIP-seq_CTCF_ENCFF002DCV.bed	HEK293	Kidney
HeLa-S3_ChIP-seq_CTCF_ENCFF002DCW.bed	HeLa-S3	Cervix
HepG2_ChIP-seq_CTCF_ENCFF002DCX.bed	HepG2	Liver
foreskin_fibroblast_ChIP-seq_CTCF_ENCFF002DCY.bed	foreskin_fibroblast	Skin
foreskin_fibroblast_ChIP-seq_H3K4me3_ENCSR000DUJ_gappedpeak.bed	foreskin_fibroblast	Skin
HFF-Myc_ChIP-seq_H3K4me3_ENCSR000DUK_gappedpeak.bed	HFF-Myc	Skin
HFF-Myc_ChIP-seq_CTCF_ENCFF002DCZ.bed	HFF-Myc	Skin
HL-60_ChIP-seq_H3K4me3_ENCSR000DUO_gappedpeak.bed	HL-60	Blood
HL-60_ChIP-seq_CTCF_ENCFF002DDA.bed	HL-60	Blood
mammary_epithelial_cell_ChIP-seq_CTCF_ENCFF002DDB.bed	mammary_epithelial_cell	Breast
fibroblast_of_mammary_gland_ChIP-seq_CTCF_ENCFF002DDC.bed	fibroblast_of_mammary_gland	Breast
fibroblast_of_mammary_gland_ChIP-seq_H3K4me3_ENCSR000DUW_gappedpeak.bed	fibroblast_of_mammary_gland	Breast
fibroblast_of_pulmonary_artery_ChIP-seq_CTCF_ENCFF002DDD.bed	fibroblast_of_pulmonary_artery	Vascular
fibroblast_of_pulmonary_artery_ChIP-seq_H3K4me3_ENCSR000DUZ_gappedpeak.bed	fibroblast_of_pulmonary_artery	Vascular
fibroblast_of_lung_ChIP-seq_CTCF_ENCFF002DDE.bed	fibroblast_of_lung	Lung
kidney_epithelial_cell_ChIP-seq_H3K36me3_ENCSR000DVE_gappedpeak.bed	kidney_epithelial_cell	Kidney
kidney_epithelial_cell_ChIP-seq_H3K27me3_ENCSR000DVF_gappedpeak.bed	kidney_epithelial_cell	Kidney
kidney_epithelial_cell_ChIP-seq_H3K4me3_ENCSR000DVG_gappedpeak.bed	kidney_epithelial_cell	Kidney
kidney_epithelial_cell_ChIP-seq_CTCF_ENCFF002DDF.bed	kidney_epithelial_cell	Kidney
retinal_pigment_epithelial_cell_ChIP-seq_CTCF_ENCFF002DDG.bed	retinal_pigment_epithelial_cell	Eye
retinal_pigment_epithelial_cell_ChIP-seq_H3K4me3_ENCSR000DVK_gappedpeak.bed	retinal_pigment_epithelial_cell	Eye
endothelial_cell_of_umbilical_vein_ChIP-seq_CTCF_ENCFF002DDH.bed	endothelial_cell_of_umbilical_vein	Vascular
fibroblast_of_villous_mesenchyme_ChIP-seq_CTCF_ENCFF002DDI.bed	fibroblast_of_villous_mesenchyme	Placenta
fibroblast_of_villous_mesenchyme_ChIP-seq_H3K4me3_ENCSR000DVS_gappedpeak.bed	fibroblast_of_villous_mesenchyme	Placenta
Jurkat_ChIP-seq_H3K4me3_ENCSR000DVU_gappedpeak.bed	Jurkat	Blood
K562_ChIP-seq_CTCF_ENCFF002DDJ.bed	K562	Blood
LNCaP_clone_FGC_ChIP-seq_H3K4me3_ENCSR000DWF_gappedpeak.bed	LNCaP_clone_FGC	Prostate
MCF-7_ChIP-seq_CTCF_ENCFF002DDK.bed	MCF-7	Breast
MCF-7_ChIP-seq_H3K4me3_ENCSR000DWJ_gappedpeak.bed	MCF-7	Breast
NB4_ChIP-seq_CTCF_ENCFF002DDL.bed	NB4	Blood
NB4_ChIP-seq_H3K4me3_ENCSR000DWP_gappedpeak.bed	NB4	Blood
foreskin_fibroblast_ChIP-seq_CTCF_ENCFF002DDM.bed	foreskin_fibroblast	Skin
foreskin_fibroblast_ChIP-seq_H3K4me3_ENCSR000DWS_gappedpeak.bed	foreskin_fibroblast	Skin
keratinocyte_ChIP-seq_CTCF_ENCFF002DDN.bed	keratinocyte	Skin
fibroblast_of_lung_ChIP-seq_CTCF_ENCFF002DDO.bed	fibroblast_of_lung	Lung
Panc1_ChIP-seq_H3K4me3_ENCSR000DXB_gappedpeak.bed	Panc1	Pancreas
epithelial_cell_of_proximal_tubule_ChIP-seq_CTCF_ENCFF002DDP.bed	epithelial_cell_of_proximal_tubule	Kidney
epithelial_cell_of_proximal_tubule_ChIP-seq_H3K4me3_ENCSR000DXF_gappedpeak.bed	epithelial_cell_of_proximal_tubule	Kidney
bronchial_epithelial_cell_ChIP-seq_H3K36me3_ENCSR000DXH_gappedpeak.bed	bronchial_epithelial_cell	Lung
bronchial_epithelial_cell_ChIP-seq_CTCF_ENCFF002DDQ.bed	bronchial_epithelial_cell	Lung
bronchial_epithelial_cell_ChIP-seq_H3K4me3_ENCSR000DXJ_gappedpeak.bed	bronchial_epithelial_cell	Lung
bronchial_epithelial_cell_ChIP-seq_H3K27me3_ENCSR000DXK_gappedpeak.bed	bronchial_epithelial_cell	Lung
SK-N-MC_ChIP-seq_H3K4me3_ENCSR000DXL_gappedpeak.bed	SK-N-MC	Brain
SK-N-SH_ChIP-seq_H3K36me3_ENCSR000DXO_gappedpeak.bed	SK-N-SH	Brain
SK-N-SH_ChIP-seq_H3K27me3_ENCSR000DXP_gappedpeak.bed	SK-N-SH	Brain
SK-N-SH_ChIP-seq_CTCF_ENCFF002DDR.bed	SK-N-SH	Brain
SK-N-SH_ChIP-seq_H3K4me3_ENCSR000DXR_gappedpeak.bed	SK-N-SH	Brain
skeletal_muscle_cell_ChIP-seq_H3K4me3_ENCSR000DXT_gappedpeak.bed	skeletal_muscle_cell	Muscle
WERI-Rb-1_ChIP-seq_H3K4me3_ENCSR000DXU_gappedpeak.bed	WERI-Rb-1	Eye
WERI-Rb-1_ChIP-seq_CTCF_ENCFF002DDS.bed	WERI-Rb-1	Eye
WI38_ChIP-seq_H3K4me3_ENCSR000DXY_gappedpeak.bed	WI38	Lung
WI38_ChIP-seq_H3K4me3_ENCSR000DXZ_gappedpeak.bed	WI38	Lung
WI38_ChIP-seq_CTCF_ENCFF002DDT.bed	WI38	Lung
A549_ChIP-seq_MYC_ENCFF001VDO.bed	A549	Lung
A549_ChIP-seq_CTCF_ENCFF001VDP.bed	A549	Lung
A549_ChIP-seq_RAD21_ENCFF002COG.bed	A549	Lung
A549_ChIP-seq_POLR2AphosphoS2_ENCFF002COF.bed	A549	Lung
A549_ChIP-seq_MAX_ENCFF002COE.bed	A549	Lung
A549_ChIP-seq_CEBPB_ENCFF002COD.bed	A549	Lung
A549_ChIP-seq_BHLHE40_ENCFF002COC.bed	A549	Lung
GM10847_ChIP-seq_POLR2A_ENCFF002COJ.bed	GM10847	Blood
GM12878_ChIP-seq_ZNF384_ENCFF001VFW.bed	GM12878	Blood
GM12878_ChIP-seq_ESRRA_ENCFF001VEH.bed	GM12878	Blood
GM12878_ChIP-seq_CUX1_ENCFF001VDY.bed	GM12878	Blood
GM12878_ChIP-seq_JUND_ENCFF001VEL.bed	GM12878	Blood
GM12878_ChIP-seq_SREBF2_ENCFF001VFK.bed	GM12878	Blood
GM12878_ChIP-seq_SREBF1_ENCFF001VFJ.bed	GM12878	Blood
GM12878_ChIP-seq_MAFK_ENCFF001VEN.bed	GM12878	Blood
GM12878_ChIP-seq_SIN3A_ENCFF002CPM.bed	GM12878	Blood
GM12878_ChIP-seq_E2F4_ENCFF002COR.bed	GM12878	Blood
GM12878_ChIP-seq_TBL1XR1_ENCFF002CPQ.bed	GM12878	Blood
GM12878_ChIP-seq_MAZ_ENCFF002COX.bed	GM12878	Blood
GM12878_ChIP-seq_ELK1_ENCFF002COT.bed	GM12878	Blood
GM12878_ChIP-seq_RCOR1_ENCFF002COP.bed	GM12878	Blood
GM12878_ChIP-seq_EP300_ENCFF002CPE.bed	GM12878	Blood
GM12878_ChIP-seq_CHD1_ENCFF002CON.bed	GM12878	Blood
GM12878_ChIP-seq_MAX_ENCFF002COW.bed	GM12878	Blood
GM12878_ChIP-seq_EP300_ENCFF002CPF.bed	GM12878	Blood
GM12878_ChIP-seq_MXI1_ENCFF002COY.bed	GM12878	Blood
GM12878_ChIP-seq_BHLHE40_ENCFF002COK.bed	GM12878	Blood
GM12878_ChIP-seq_POLR2AphosphoS2_ENCFF002CPI.bed	GM12878	Blood
GM12878_ChIP-seq_ZNF143_ENCFF002CPW.bed	GM12878	Blood
GM12878_ChIP-seq_STAT1_ENCFF002CPO.bed	GM12878	Blood
GM12878_ChIP-seq_CTCF_ENCFF002COQ.bed	GM12878	Blood
GM12878_ChIP-seq_NRF1_ENCFF002CPD.bed	GM12878	Blood
GM12878_ChIP-seq_SMC3_ENCFF002CPN.bed	GM12878	Blood
GM12878_ChIP-seq_EBF1_ENCFF002COS.bed	GM12878	Blood
GM12878_ChIP-seq_CHD2_ENCFF002COO.bed	GM12878	Blood
GM12878_ChIP-seq_BRCA1_ENCFF002COL.bed	GM12878	Blood
GM12878_ChIP-seq_USF2_ENCFF002CPT.bed	GM12878	Blood
GM12878_ChIP-seq_STAT3_ENCFF002CPP.bed	GM12878	Blood
GM12878_ChIP-seq_RFX5_ENCFF002CPL.bed	GM12878	Blood
GM12878_ChIP-seq_IRF3_ENCFF001VEK.bed	GM12878	Blood
GM12878_ChIP-seq_NFE2_ENCFF002COZ.bed	GM12878	Blood
GM12878_ChIP-seq_TBP_ENCFF002CPR.bed	GM12878	Blood
GM12878_ChIP-seq_WRNIP1_ENCFF002CPU.bed	GM12878	Blood
GM12878_ChIP-seq_RAD21_ENCFF002CPK.bed	GM12878	Blood
GM12878_ChIP-seq_POLR2A_ENCFF002CPG.bed	GM12878	Blood
GM12878_ChIP-seq_RELA_ENCFF002CPA.bed	GM12878	Blood
GM12891_ChIP-seq_POLR2A_ENCFF002CQA.bed	GM12891	Blood
GM12892_ChIP-seq_POLR2A_ENCFF002CQC.bed	GM12892	Blood
GM12892_ChIP-seq_RELA_ENCFF002CQB.bed	GM12892	Blood
GM15510_ChIP-seq_POLR2A_ENCFF002CQE.bed	GM15510	Blood
GM18505_ChIP-seq_POLR2A_ENCFF002CQG.bed	GM18505	Blood
GM18526_ChIP-seq_POLR2A_ENCFF002CQI.bed	GM18526	Blood
GM18951_ChIP-seq_POLR2A_ENCFF002CQK.bed	GM18951	Blood
GM18951_ChIP-seq_RELA_ENCFF002CQJ.bed	GM18951	Blood
GM19099_ChIP-seq_POLR2A_ENCFF002CQM.bed	GM19099	Blood
GM19193_ChIP-seq_POLR2A_ENCFF002CQO.bed	GM19193	Blood
GM19193_ChIP-seq_RELA_ENCFF002CQN.bed	GM19193	Blood
H1-hESC_ChIP-seq_SIN3A_ENCFF002CRF.bed	H1-hESC	ESC
H1-hESC_ChIP-seq_GTF2F1_ENCFF002CQX.bed	H1-hESC	ESC
H1-hESC_ChIP-seq_BACH1_ENCFF002CQP.bed	H1-hESC	ESC
H1-hESC_ChIP-seq_MXI1_ENCFF002CRB.bed	H1-hESC	ESC
H1-hESC_ChIP-seq_MAFK_ENCFF002CQZ.bed	H1-hESC	ESC
H1-hESC_ChIP-seq_CHD2_ENCFF002CQT.bed	H1-hESC	ESC
H1-hESC_ChIP-seq_CHD1_ENCFF002CQS.bed	H1-hESC	ESC
H1-hESC_ChIP-seq_CEBPB_ENCFF002CQR.bed	H1-hESC	ESC
H1-hESC_ChIP-seq_ZNF143_ENCFF002CRJ.bed	H1-hESC	ESC
H1-hESC_ChIP-seq_BRCA1_ENCFF002CQQ.bed	H1-hESC	ESC
H1-hESC_ChIP-seq_MYC_ENCFF002CQV.bed	H1-hESC	ESC
H1-hESC_ChIP-seq_JUND_ENCFF002CQY.bed	H1-hESC	ESC
H1-hESC_ChIP-seq_JUN_ENCFF002CQU.bed	H1-hESC	ESC
H1-hESC_ChIP-seq_TBP_ENCFF002CRH.bed	H1-hESC	ESC
H1-hESC_ChIP-seq_NRF1_ENCFF002CRC.bed	H1-hESC	ESC
H1-hESC_ChIP-seq_USF2_ENCFF002CRI.bed	H1-hESC	ESC
H1-hESC_ChIP-seq_RAD21_ENCFF002CRD.bed	H1-hESC	ESC
H1-hESC_ChIP-seq_RFX5_ENCFF002CRE.bed	H1-hESC	ESC
HeLa-S3_ChIP-seq_HCFC1_ENCFF001VIN.bed	HeLa-S3	Cervix
HeLa-S3_ChIP-seq_ELK1_ENCFF002CSJ.bed	HeLa-S3	Cervix
HeLa-S3_ChIP-seq_ZKSCAN1_ENCFF002CTO.bed	HeLa-S3	Cervix
HeLa-S3_ChIP-seq_MAFK_ENCFF002CSQ.bed	HeLa-S3	Cervix
HeLa-S3_ChIP-seq_MAZ_ENCFF002CSS.bed	HeLa-S3	Cervix
HeLa-S3_ChIP-seq_RCOR1_ENCFF002CSF.bed	HeLa-S3	Cervix
HeLa-S3_ChIP-seq_MAX_ENCFF002CSR.bed	HeLa-S3	Cervix
HeLa-S3_ChIP-seq_ZNF143_ENCFF002CTP.bed	HeLa-S3	Cervix
HeLa-S3_ChIP-seq_CHD2_ENCFF002CSC.bed	HeLa-S3	Cervix
HeLa-S3_ChIP-seq_SUPT20H_ENCFF002CTF.bed	HeLa-S3	Cervix
HeLa-S3_ChIP-seq_KAT2A_ENCFF001VIK.bed	HeLa-S3	Cervix
HeLa-S3_ChIP-seq_SMC3_ENCFF002CTE.bed	HeLa-S3	Cervix
HeLa-S3_ChIP-seq_POLR2AphosphoS2_ENCFF002CSZ.bed	HeLa-S3	Cervix
HeLa-S3_ChIP-seq_MXI1_ENCFF002CST.bed	HeLa-S3	Cervix
HeLa-S3_ChIP-seq_EP300_ENCFF002CSX.bed	HeLa-S3	Cervix
HeLa-S3_ChIP-seq_USF2_ENCFF002CTN.bed	HeLa-S3	Cervix
HeLa-S3_ChIP-seq_RFX5_ENCFF002CTC.bed	HeLa-S3	Cervix
HeLa-S3_ChIP-seq_PRDM1_ENCFF002CTA.bed	HeLa-S3	Cervix
HeLa-S3_ChIP-seq_GTF2F1_ENCFF002CSL.bed	HeLa-S3	Cervix
HeLa-S3_ChIP-seq_CEBPB_ENCFF002CSA.bed	HeLa-S3	Cervix
HeLa-S3_ChIP-seq_BRCA1_ENCFF002CRW.bed	HeLa-S3	Cervix
HeLa-S3_ChIP-seq_STAT3_ENCFF002CTH.bed	HeLa-S3	Cervix
HeLa-S3_ChIP-seq_TBP_ENCFF002CTI.bed	HeLa-S3	Cervix
HeLa-S3_ChIP-seq_RAD21_ENCFF002CTB.bed	HeLa-S3	Cervix
HeLa-S3_ChIP-seq_IRF3_ENCFF002CSO.bed	HeLa-S3	Cervix
HeLa-S3_ChIP-seq_JUN_ENCFF002CSD.bed	HeLa-S3	Cervix
HeLa-S3_ChIP-seq_JUND_ENCFF002CSP.bed	HeLa-S3	Cervix
HeLa-S3_ChIP-seq_NRF1_ENCFF002CSW.bed	HeLa-S3	Cervix
HeLa-S3_ChIP-seq_SMARCB1_ENCFF002CSN.bed	HeLa-S3	Cervix
HeLa-S3_ChIP-seq_SMARCC2_ENCFF002CRU.bed	HeLa-S3	Cervix
HeLa-S3_ChIP-seq_SMARCC1_ENCFF002CRT.bed	HeLa-S3	Cervix
HepG2_ChIP-seq_MAZ_ENCFF002CUK.bed	HepG2	Liver
HepG2_ChIP-seq_CEBPZ_ENCFF001VJY.bed	HepG2	Liver
HepG2_ChIP-seq_ARID3A_ENCFF002CTS.bed	HepG2	Liver
HepG2_ChIP-seq_RCOR1_ENCFF002CTZ.bed	HepG2	Liver
HepG2_ChIP-seq_MAX_ENCFF002CUJ.bed	HepG2	Liver
HepG2_ChIP-seq_BHLHE40_ENCFF002CTT.bed	HepG2	Liver
HepG2_ChIP-seq_MXI1_ENCFF002CUL.bed	HepG2	Liver
HepG2_ChIP-seq_EP300_ENCFF002CUN.bed	HepG2	Liver
HepG2_ChIP-seq_SMC3_ENCFF002CUU.bed	HepG2	Liver
HepG2_ChIP-seq_POLR2AphosphoS2_ENCFF002CUR.bed	HepG2	Liver
HepG2_ChIP-seq_BRCA1_ENCFF002CTU.bed	HepG2	Liver
HepG2_ChIP-seq_MAFK_ENCFF002CUI.bed	HepG2	Liver
HepG2_ChIP-seq_RFX5_ENCFF002CUT.bed	HepG2	Liver
HepG2_ChIP-seq_MAFK_ENCFF002CUH.bed	HepG2	Liver
HepG2_ChIP-seq_MAFF_ENCFF002CUG.bed	HepG2	Liver
HepG2_ChIP-seq_CHD2_ENCFF002CTX.bed	HepG2	Liver
HepG2_ChIP-seq_CEBPB_ENCFF002CTW.bed	HepG2	Liver
HepG2_ChIP-seq_USF2_ENCFF002CUZ.bed	HepG2	Liver
HepG2_ChIP-seq_RAD21_ENCFF002CUS.bed	HepG2	Liver
HepG2_ChIP-seq_NRF1_ENCFF002CUM.bed	HepG2	Liver
HepG2_ChIP-seq_JUND_ENCFF002CUF.bed	HepG2	Liver
HepG2_ChIP-seq_IRF3_ENCFF002CUE.bed	HepG2	Liver
HepG2_ChIP-seq_JUN_ENCFF002CTY.bed	HepG2	Liver
HepG2_ChIP-seq_TBP_ENCFF002CUW.bed	HepG2	Liver
HepG2_ChIP-seq_POLR2A_ENCFF002CUQ.bed	HepG2	Liver
HepG2_ChIP-seq_SREBF1_ENCFF002CUV.bed	HepG2	Liver
HepG2_ChIP-seq_POLR2A_ENCFF002CUP.bed	HepG2	Liver
HepG2_ChIP-seq_PPARGC1A_ENCFF002CUO.bed	HepG2	Liver
HepG2_ChIP-seq_HSF1_ENCFF002CUD.bed	HepG2	Liver
HepG2_ChIP-seq_HNF4A_ENCFF002CUC.bed	HepG2	Liver
HepG2_ChIP-seq_NR3C1_ENCFF002CUB.bed	HepG2	Liver
HepG2_ChIP-seq_ESRRA_ENCFF002CUA.bed	HepG2	Liver
HepG2_ChIP-seq_CEBPB_ENCFF002CTV.bed	HepG2	Liver
endothelial_cell_of_umbilical_vein_ChIP-seq_MAX_ENCFF002CVE.bed	endothelial_cell_of_umbilical_vein	Vascular
endothelial_cell_of_umbilical_vein_ChIP-seq_JUN_ENCFF002CVC.bed	endothelial_cell_of_umbilical_vein	Vascular
endothelial_cell_of_umbilical_vein_ChIP-seq_POLR2A_ENCFF002CVF.bed	endothelial_cell_of_umbilical_vein	Vascular
IMR-90_ChIP-seq_CHD1_ENCFF001VLM.bed	IMR-90	Lung
IMR-90_ChIP-seq_RFX5_ENCFF001VLV.bed	IMR-90	Lung
IMR-90_ChIP-seq_MXI1_ENCFF001VLS.bed	IMR-90	Lung
IMR-90_ChIP-seq_MAZ_ENCFF001VLR.bed	IMR-90	Lung
IMR-90_ChIP-seq_RCOR1_ENCFF001VLO.bed	IMR-90	Lung
IMR-90_ChIP-seq_MAFK_ENCFF002CVI.bed	IMR-90	Lung
IMR-90_ChIP-seq_CTCF_ENCFF002CVH.bed	IMR-90	Lung
IMR-90_ChIP-seq_RAD21_ENCFF002CVK.bed	IMR-90	Lung
IMR-90_ChIP-seq_POLR2A_ENCFF002CVJ.bed	IMR-90	Lung
IMR-90_ChIP-seq_CEBPB_ENCFF002CVG.bed	IMR-90	Lung
K562_ChIP-seq_HCFC1_ENCFF001VNH.bed	K562	Blood
K562_ChIP-seq_CUX1_ENCFF001VMG.bed	K562	Blood
K562_ChIP-seq_ZNF384_ENCFF001VPP.bed	K562	Blood
K562_ChIP-seq_ZMIZ1_ENCFF001VPQ.bed	K562	Blood
K562_ChIP-seq_ZC3H11A_ENCFF001VPK.bed	K562	Blood
K562_ChIP-seq_JUN_ENCFF001VMO.bed	K562	Blood
K562_ChIP-seq_GATA1_ENCFF001VND.bed	K562	Blood
K562_ChIP-seq_ELK1_ENCFF002CWO.bed	K562	Blood
K562_ChIP-seq_MAX_ENCFF002CXD.bed	K562	Blood
K562_ChIP-seq_UBTF_ENCFF002CYN.bed	K562	Blood
K562_ChIP-seq_MAZ_ENCFF002CXE.bed	K562	Blood
K562_ChIP-seq_ARID3A_ENCFF002CVL.bed	K562	Blood
K562_ChIP-seq_UBTF_ENCFF002CYO.bed	K562	Blood
K562_ChIP-seq_TBL1XR1_ENCFF002CYI.bed	K562	Blood
K562_ChIP-seq_TBL1XR1_ENCFF002CYJ.bed	K562	Blood
K562_ChIP-seq_RCOR1_ENCFF002CWJ.bed	K562	Blood
K562_ChIP-seq_BACH1_ENCFF002CVO.bed	K562	Blood
K562_ChIP-seq_EP300_ENCFF002CXL.bed	K562	Blood
K562_ChIP-seq_POLR2AphosphoS2_ENCFF002CXS.bed	K562	Blood
K562_ChIP-seq_RCOR1_ENCFF002CWK.bed	K562	Blood
K562_ChIP-seq_JUN_ENCFF002CVY.bed	K562	Blood
K562_ChIP-seq_MAFF_ENCFF002CXB.bed	K562	Blood
K562_ChIP-seq_MYC_ENCFF002CWH.bed	K562	Blood
K562_ChIP-seq_IRF1_ENCFF002CWX.bed	K562	Blood
K562_ChIP-seq_IRF1_ENCFF002CWW.bed	K562	Blood
K562_ChIP-seq_CTCF_ENCFF002CWL.bed	K562	Blood
K562_ChIP-seq_JUND_ENCFF002CWZ.bed	K562	Blood
K562_ChIP-seq_RFX5_ENCFF002CXV.bed	K562	Blood
K562_ChIP-seq_ZNF143_ENCFF002CYR.bed	K562	Blood
K562_ChIP-seq_NFYB_ENCFF002CXJ.bed	K562	Blood
K562_ChIP-seq_NFYA_ENCFF002CXI.bed	K562	Blood
K562_ChIP-seq_MYC_ENCFF002CWF.bed	K562	Blood
K562_ChIP-seq_IRF1_ENCFF002CWY.bed	K562	Blood
K562_ChIP-seq_IRF1_ENCFF002CWV.bed	K562	Blood
K562_ChIP-seq_BHLHE40_ENCFF002CVQ.bed	K562	Blood
K562_ChIP-seq_SMC3_ENCFF002CYA.bed	K562	Blood
K562_ChIP-seq_MAFK_ENCFF002CXC.bed	K562	Blood
K562_ChIP-seq_EP300_ENCFF001VOB.bed	K562	Blood
K562_ChIP-seq_MXI1_ENCFF002CXF.bed	K562	Blood
K562_ChIP-seq_TBP_ENCFF002CYK.bed	K562	Blood
K562_ChIP-seq_TAL1_ENCFF002CYH.bed	K562	Blood
K562_ChIP-seq_GTF2F1_ENCFF002CWS.bed	K562	Blood
K562_ChIP-seq_CHD2_ENCFF002CVX.bed	K562	Blood
K562_ChIP-seq_CEBPB_ENCFF002CVV.bed	K562	Blood
K562_ChIP-seq_POLR2AphosphoS2_ENCFF002DDU.bed	K562	Blood
K562_ChIP-seq_USF2_ENCFF002CYP.bed	K562	Blood
K562_ChIP-seq_NRF1_ENCFF002CXK.bed	K562	Blood
K562_ChIP-seq_STAT1_ENCFF002CYE.bed	K562	Blood
K562_ChIP-seq_STAT1_ENCFF002CYD.bed	K562	Blood
K562_ChIP-seq_POLR2A_ENCFF002CXQ.bed	K562	Blood
K562_ChIP-seq_SMARCB1_ENCFF002CWU.bed	K562	Blood
K562_ChIP-seq_SMARCA4_ENCFF002CVT.bed	K562	Blood
K562_ChIP-seq_POLR2A_ENCFF002CXO.bed	K562	Blood
K562_ChIP-seq_POLR3G_ENCFF002CXT.bed	K562	Blood
NB4_ChIP-seq_MYC_ENCFF002CZO.bed	NB4	Blood
NB4_ChIP-seq_MAX_ENCFF002CZP.bed	NB4	Blood
SK-N-SH_ChIP-seq_EP300_ENCFF001VRB.bed	SK-N-SH	Brain
SK-N-SH_ChIP-seq_SMC3_ENCFF001VRE.bed	SK-N-SH	Brain
SK-N-SH_ChIP-seq_RAD21_ENCFF001VRC.bed	SK-N-SH	Brain
SK-N-SH_ChIP-seq_RFX5_ENCFF001VRD.bed	SK-N-SH	Brain
SK-N-SH_ChIP-seq_NRF1_ENCFF001VRA.bed	SK-N-SH	Brain
SK-N-SH_ChIP-seq_MXI1_ENCFF001VQZ.bed	SK-N-SH	Brain
SK-N-SH_ChIP-seq_JUND_ENCFF001VQY.bed	SK-N-SH	Brain
SK-N-SH_ChIP-seq_CTCF_ENCFF001VQX.bed	SK-N-SH	Brain
GM08714_ChIP-seq_ZNF274_ENCFF002COH.bed	GM08714	Blood
GM12878_ChIP-seq_IKZF1_ENCFF002COU.bed	GM12878	Blood
GM12878_ChIP-seq_ZNF274_ENCFF002CPX.bed	GM12878	Blood
GM12878_ChIP-seq_NR2C2_ENCFF002CPS.bed	GM12878	Blood
GM12878_ChIP-seq_YY1_ENCFF002CPV.bed	GM12878	Blood
H1-hESC_ChIP-seq_ZNF274_ENCFF001VHI.bed	H1-hESC	ESC
H1-hESC_ChIP-seq_CTBP2_ENCFF002CQW.bed	H1-hESC	ESC
H1-hESC_ChIP-seq_MAX_ENCFF002CRA.bed	H1-hESC	ESC
H1-hESC_ChIP-seq_SUZ12_ENCFF002CRG.bed	H1-hESC	ESC
HCT116_ChIP-seq_H3K4me1_ENCFF001VCN.bed	HCT116	GI
HCT116_ChIP-seq_H3K27ac_ENCFF001VCO.bed	HCT116	GI
HCT116_ChIP-seq_POLR2A_ENCFF002CRK.bed	HCT116	GI
HCT116_ChIP-seq_TCF7L2_ENCFF002CRL.bed	HCT116	GI
HEK293_ChIP-seq_TCF7L2_ENCFF002CRP.bed	HEK293	Kidney
HEK293_ChIP-seq_TRIM28_ENCFF002CRN.bed	HEK293	Kidney
HEK293_ChIP-seq_ELK4_ENCFF002CRM.bed	HEK293	Kidney
HEK293_ChIP-seq_ZNF263_ENCFF002CRQ.bed	HEK293	Kidney
HeLa-S3_ChIP-seq_TCF7L2_ENCFF002CTK.bed	HeLa-S3	Cervix
HeLa-S3_ChIP-seq_TCF7L2_ENCFF002CTJ.bed	HeLa-S3	Cervix
HeLa-S3_ChIP-seq_ZNF274_ENCFF002CTQ.bed	HeLa-S3	Cervix
HeLa-S3_ChIP-seq_ELK4_ENCFF002CSK.bed	HeLa-S3	Cervix
HeLa-S3_ChIP-seq_E2F1_ENCFF002CSG.bed	HeLa-S3	Cervix
HeLa-S3_ChIP-seq_E2F6_ENCFF002CSI.bed	HeLa-S3	Cervix
HeLa-S3_ChIP-seq_E2F4_ENCFF002CSH.bed	HeLa-S3	Cervix
HeLa-S3_ChIP-seq_HA-E2F1_ENCFF002CSM.bed	HeLa-S3	Cervix
HeLa-S3_ChIP-seq_NR2C2_ENCFF002CTM.bed	HeLa-S3	Cervix
HepG2_ChIP-seq_TCF7L2_ENCFF002CUX.bed	HepG2	Liver
HepG2_ChIP-seq_ZNF274_ENCFF002CVA.bed	HepG2	Liver
HepG2_ChIP-seq_NR2C2_ENCFF002CUY.bed	HepG2	Liver
endothelial_cell_of_umbilical_vein_ChIP-seq_FOS_ENCFF002CVB.bed	endothelial_cell_of_umbilical_vein	Vascular
endothelial_cell_of_umbilical_vein_ChIP-seq_GATA2_ENCFF002CVD.bed	endothelial_cell_of_umbilical_vein	Vascular
K562_ChIP-seq_ZNF274_ENCFF002CYU.bed	K562	Blood
K562_ChIP-seq_TRIM28_ENCFF002CXA.bed	K562	Blood
K562_ChIP-seq_SETDB1_ENCFF002CXX.bed	K562	Blood
K562_ChIP-seq_ZNF274_ENCFF002CYT.bed	K562	Blood
K562_ChIP-seq_YY1_ENCFF002CYQ.bed	K562	Blood
K562_ChIP-seq_GATA2_ENCFF002CWQ.bed	K562	Blood
K562_ChIP-seq_NR2C2_ENCFF002CYM.bed	K562	Blood
K562_ChIP-seq_SETDB1_ENCFF002CXY.bed	K562	Blood
K562_ChIP-seq_E2F6_ENCFF002CWN.bed	K562	Blood
K562_ChIP-seq_E2F4_ENCFF002CWM.bed	K562	Blood
K562_ChIP-seq_GATA1_ENCFF002CWP.bed	K562	Blood
K562_ChIP-seq_ZNF263_ENCFF002CYS.bed	K562	Blood
MCF-7_ChIP-seq_H3K36me3_ENCFF001VCW.bed	MCF-7	Breast
MCF-7_ChIP-seq_H3K27me3_ENCFF001VCV.bed	MCF-7	Breast
MCF-7_ChIP-seq_H3K9me3_ENCFF001VCT.bed	MCF-7	Breast
MCF-7_ChIP-seq_H3K27ac_ENCFF001VCU.bed	MCF-7	Breast
MCF-7_ChIP-seq_GATA3_ENCFF002CZK.bed	MCF-7	Breast
MCF-7_ChIP-seq_TCF7L2_ENCFF002CZM.bed	MCF-7	Breast
MCF-7_ChIP-seq_ZNF217_ENCFF002CZN.bed	MCF-7	Breast
MCF-7_ChIP-seq_GATA3_ENCFF002CZJ.bed	MCF-7	Breast
MCF-7_ChIP-seq_HA-E2F1_ENCFF002CZL.bed	MCF-7	Breast
NT2-D1_ChIP-seq_ZNF274_ENCFF002CZT.bed	NT2-D1	Testis
NT2-D1_ChIP-seq_H3K9me3_ENCFF001VCX.bed	NT2-D1	Testis
NT2-D1_ChIP-seq_H3K4me1_ENCFF001VCZ.bed	NT2-D1	Testis
NT2-D1_ChIP-seq_H3K36me3_ENCFF001VDA.bed	NT2-D1	Testis
NT2-D1_ChIP-seq_H3K9ac_ENCFF001VDC.bed	NT2-D1	Testis
NT2-D1_ChIP-seq_H3K4me3_ENCFF001VDB.bed	NT2-D1	Testis
NT2-D1_ChIP-seq_H3K27me3_ENCFF001VCY.bed	NT2-D1	Testis
NT2-D1_ChIP-seq_YY1_ENCFF002CZS.bed	NT2-D1	Testis
NT2-D1_ChIP-seq_SUZ12_ENCFF002CZR.bed	NT2-D1	Testis
Panc1_ChIP-seq_H3K4me3_ENCFF001VDE.bed	Panc1	Pancreas
Panc1_ChIP-seq_H3K4me1_ENCFF001VDD.bed	Panc1	Pancreas
Panc1_ChIP-seq_H3K27ac_ENCFF001VDF.bed	Panc1	Pancreas
Panc1_ChIP-seq_TCF7L2_ENCFF002CZU.bed	Panc1	Pancreas
erythroblast_ChIP-seq_POLR2A_ENCFF002CZW.bed	erythroblast	Blood
erythroblast_ChIP-seq_GATA1_ENCFF002CZV.bed	erythroblast	Blood
erythroblast_ChIP-seq_GATA1_ENCFF002CZX.bed	erythroblast	Blood
mononuclear_cell_ChIP-seq_H3K4me3_ENCFF001VDG.bed	mononuclear_cell	Blood
mononuclear_cell_ChIP-seq_H3K9me3_ENCFF001VDJ.bed	mononuclear_cell	Blood
mononuclear_cell_ChIP-seq_H3K4me1_ENCFF001VDI.bed	mononuclear_cell	Blood
mononuclear_cell_ChIP-seq_H3K27me3_ENCFF001VDH.bed	mononuclear_cell	Blood
Raji_ChIP-seq_POLR2A_ENCFF002CZY.bed	Raji	Blood
SH-SY5Y_ChIP-seq_GATA3_ENCFF002DAA.bed	SH-SY5Y	Brain
SH-SY5Y_ChIP-seq_GATA2_ENCFF002CZZ.bed	SH-SY5Y	Brain
U2OS_ChIP-seq_TRIM28_ENCFF002DAB.bed	U2OS	Bone
U2OS_ChIP-seq_SETDB1_ENCFF002DAC.bed	U2OS	Bone
U2OS_ChIP-seq_H3K36me3_ENCFF001VDK.bed	U2OS	Bone
U2OS_ChIP-seq_H3K9me3_ENCFF001VDL.bed	U2OS	Bone
GM12878_ChIP-seq_POLR3G_ENCFF002CPJ.bed	GM12878	Blood
GM12878_ChIP-seq_JUND_ENCFF002COV.bed	GM12878	Blood
GM12878_ChIP-seq_POLR2A_ENCFF002CPH.bed	GM12878	Blood
GM12878_ChIP-seq_FOS_ENCFF002COM.bed	GM12878	Blood
HEK293_ChIP-seq_POLR2A_ENCFF002CRO.bed	HEK293	Kidney
HeLa-S3_ChIP-seq_SMARCA4_ENCFF002CRZ.bed	HeLa-S3	Cervix
HeLa-S3_ChIP-seq_MYC_ENCFF002CSE.bed	HeLa-S3	Cervix
HeLa-S3_ChIP-seq_FOS_ENCFF002CSB.bed	HeLa-S3	Cervix
HeLa-S3_ChIP-seq_MAX_ENCFF001VIT.bed	HeLa-S3	Cervix
HeLa-S3_ChIP-seq_STAT1_ENCFF002CTG.bed	HeLa-S3	Cervix
HeLa-S3_ChIP-seq_POLR2A_ENCFF002CSY.bed	HeLa-S3	Cervix
HepG2_ChIP-seq_SREBF2_ENCFF001VLB.bed	HepG2	Liver
HepG2_ChIP-seq_SREBF1_ENCFF001VLA.bed	HepG2	Liver
HepG2_ChIP-seq_POLR2A_ENCFF001VKU.bed	HepG2	Liver
K562_ChIP-seq_JUN_ENCFF002CWA.bed	K562	Blood
K562_ChIP-seq_MYC_ENCFF002CWG.bed	K562	Blood
K562_ChIP-seq_MYC_ENCFF002CWE.bed	K562	Blood
K562_ChIP-seq_JUN_ENCFF002CWB.bed	K562	Blood
K562_ChIP-seq_JUN_ENCFF002CVZ.bed	K562	Blood
K562_ChIP-seq_XRCC4_ENCFF001VPI.bed	K562	Blood
K562_ChIP-seq_RAD21_ENCFF002CXU.bed	K562	Blood
K562_ChIP-seq_MAX_ENCFF001VNT.bed	K562	Blood
K562_ChIP-seq_NFE2_ENCFF002CXH.bed	K562	Blood
K562_ChIP-seq_MYC_ENCFF002CWI.bed	K562	Blood
K562_ChIP-seq_JUN_ENCFF002CWC.bed	K562	Blood
K562_ChIP-seq_FOS_ENCFF002CVW.bed	K562	Blood
K562_ChIP-seq_POLR2A_ENCFF002CXR.bed	K562	Blood
NB4_ChIP-seq_POLR2A_ENCFF002CZQ.bed	NB4	Blood
K562_ChIP-seq_STAT2_ENCFF002CYF.bed	K562	Blood
K562_ChIP-seq_STAT1_ENCFF002CYC.bed	K562	Blood
K562_ChIP-seq_STAT1_ENCFF002CYB.bed	K562	Blood
K562_ChIP-seq_POLR2A_ENCFF002CXP.bed	K562	Blood
K562_ChIP-seq_POLR2A_ENCFF002CXN.bed	K562	Blood
K562_ChIP-seq_POLR2A_ENCFF002CXM.bed	K562	Blood
K562_ChIP-seq_MYC_ENCFF002CWD.bed	K562	Blood
K562_ChIP-seq_STAT2_ENCFF002CYG.bed	K562	Blood
K562_ChIP-seq_SMAD5_ENCFF851DBO.bed	K562	Blood
OCI-LY7_ChIP-seq_H3K4me3_ENCFF168AXV.bed	OCI-LY7	Blood
DOHH2_ChIP-seq_H3K4me3_ENCFF560OWQ.bed	DOHH2	Blood
K562_ChIP-seq_CREM_ENCFF793UHR.bed	K562	Blood
Loucy_ChIP-seq_H3K4me2_ENCFF826ANN.bed	Loucy	Blood
OCI-LY7_ChIP-seq_H2AFZ_ENCFF983OAS.bed	OCI-LY7	Blood
DOHH2_ChIP-seq_H3K27me3_ENCFF798XND.bed	DOHH2	Blood
OCI-LY7_ChIP-seq_H3K27ac_ENCFF792CBB.bed	OCI-LY7	Blood
DOHH2_ChIP-seq_H3K4me1_ENCFF368ZRC.bed	DOHH2	Blood
DOHH2_ChIP-seq_H3K9me2_ENCFF366EYW.bed	DOHH2	Blood
Loucy_ChIP-seq_H3K9ac_ENCFF993SAA.bed	Loucy	Blood
Loucy_ChIP-seq_H3K27ac_ENCFF024YNQ.bed	Loucy	Blood
DOHH2_ChIP-seq_H3K79me2_ENCFF861TUS.bed	DOHH2	Blood
Loucy_ChIP-seq_H3K4me3_ENCFF210NWT.bed	Loucy	Blood
DOHH2_ChIP-seq_H3K27ac_ENCFF311RVY.bed	DOHH2	Blood
GM12878_ChIP-seq_CREM_ENCFF804OVD.bed	GM12878	Blood
Loucy_ChIP-seq_H2AFZ_ENCFF636BGO.bed	Loucy	Blood
DOHH2_ChIP-seq_H3K4me2_ENCFF244FMG.bed	DOHH2	Blood
GM12878_transcription_profiling_by_array_assay_ENCFF001SNI.bed	GM12878	Blood
GM12878_transcription_profiling_by_array_assay_ENCFF001SNK.bed	GM12878	Blood
K562_transcription_profiling_by_array_assay_ENCFF001SNZ.bed	K562	Blood
K562_transcription_profiling_by_array_assay_ENCFF001SNT.bed	K562	Blood
K562_transcription_profiling_by_array_assay_ENCFF001SNU.bed	K562	Blood
K562_transcription_profiling_by_array_assay_ENCFF001SNX.bed	K562	Blood
K562_transcription_profiling_by_array_assay_ENCFF001SNY.bed	K562	Blood
prostate_gland_transcription_profiling_by_array_assay_ENCFF001SOE.bed	prostate_gland	Prostate
prostate_gland_transcription_profiling_by_array_assay_ENCFF001SOI.bed	prostate_gland	Prostate
K562_transcription_profiling_by_array_assay_ENCFF001SNR.bed	K562	Blood
GM12878_transcription_profiling_by_array_assay_ENCFF001SNH.bed	GM12878	Blood
K562_transcription_profiling_by_array_assay_ENCFF001SNS.bed	K562	Blood
K562_transcription_profiling_by_array_assay_ENCFF001SNW.bed	K562	Blood
K562_transcription_profiling_by_array_assay_ENCFF001SNV.bed	K562	Blood
GM12878_transcription_profiling_by_array_assay_ENCFF001SNG.bed	GM12878	Blood
GM12878_transcription_profiling_by_array_assay_ENCFF001SNL.bed	GM12878	Blood
HepG2_transcription_profiling_by_array_assay_ENCFF001SNM.bed	HepG2	Liver
HepG2_transcription_profiling_by_array_assay_ENCFF001SNN.bed	HepG2	Liver
keratinocyte_transcription_profiling_by_array_assay_ENCFF001SOA.bed	keratinocyte	Skin
keratinocyte_transcription_profiling_by_array_assay_ENCFF001SOB.bed	keratinocyte	Skin
keratinocyte_transcription_profiling_by_array_assay_ENCFF001SOC.bed	keratinocyte	Skin
keratinocyte_transcription_profiling_by_array_assay_ENCFF001SOD.bed	keratinocyte	Skin
HepG2_transcription_profiling_by_array_assay_ENCFF001SNP.bed	HepG2	Liver
HepG2_transcription_profiling_by_array_assay_ENCFF001SNQ.bed	HepG2	Liver
GM12878_transcription_profiling_by_array_assay_ENCFF001SNJ.bed	GM12878	Blood
HepG2_transcription_profiling_by_array_assay_ENCFF001SNO.bed	HepG2	Liver
cardiac_mesoderm_transcription_profiling_by_array_assay_ENCSR000CYE_ENCFF001VTD_ENCFF001VTC_intersect.bed	cardiac_mesoderm	Heart
cardiac_mesoderm_transcription_profiling_by_array_assay_ENCSR000CYF_ENCFF001VTA_ENCFF001VTB_intersect.bed	cardiac_mesoderm	Heart
cardiac_mesoderm_transcription_profiling_by_array_assay_ENCSR000CYG_ENCFF001VSZ_ENCFF001VSY_intersect.bed	cardiac_mesoderm	Heart
cardiac_mesoderm_transcription_profiling_by_array_assay_ENCSR000CYH_ENCFF001VSW_ENCFF001VSX_intersect.bed	cardiac_mesoderm	Heart
WERI-Rb-1_transcription_profiling_by_array_assay_ENCFF001VYK.bed	WERI-Rb-1	Eye
SK-N-MC_transcription_profiling_by_array_assay_ENCSR000CYN_ENCFF001VYF_ENCFF001VYG_intersect.bed	SK-N-MC	Brain
epithelial_cell_of_prostate_transcription_profiling_by_array_assay_ENCSR000CYO_ENCFF001VXX_ENCFF001VXY_intersect.bed	epithelial_cell_of_prostate	Prostate
NT2-D1_transcription_profiling_by_array_assay_ENCSR000CYP_ENCFF001VXT_ENCFF001VXU_intersect.bed	NT2-D1	Testis
bronchial_epithelial_cell_transcription_profiling_by_array_assay_ENCSR000CYQ_ENCFF001VXK_ENCFF001VXL_intersect.bed	bronchial_epithelial_cell	Lung
pulmonary_artery_endothelial_cell_transcription_profiling_by_array_assay_ENCFF001VVT.bed	pulmonary_artery_endothelial_cell	Vascular
dermis_blood_vessel_endothelial_cell_transcription_profiling_by_array_assay_ENCSR000CYS_ENCFF001VVB_ENCFF001VVC_intersect.bed	dermis_blood_vessel_endothelial_cell	Vascular
HFF-Myc_transcription_profiling_by_array_assay_ENCSR000CYT_ENCFF001VUP_ENCFF001VUQ_intersect.bed	HFF-Myc	Skin
foreskin_fibroblast_transcription_profiling_by_array_assay_ENCSR000CYU_ENCFF001VUN_ENCFF001VUO_intersect.bed	foreskin_fibroblast	Skin
smooth_muscle_cell_of_the_brain_vasculature_transcription_profiling_by_array_assay_ENCSR000CYV_ENCFF001VTR_ENCFF001VTS_intersect.bed	smooth_muscle_cell_of_the_brain_vasculature	Vascular
brain_pericyte_transcription_profiling_by_array_assay_ENCFF001VTQ.bed	brain_pericyte	Vascular
astrocyte_of_the_hippocampus_transcription_profiling_by_array_assay_ENCSR000CYX_ENCFF001VTK_ENCFF001VTL_intersect.bed	astrocyte_of_the_hippocampus	Brain
GM12865_transcription_profiling_by_array_assay_ENCSR000CYY_ENCFF001VSU_ENCFF001VST_intersect.bed	GM12865	Blood
GM12864_transcription_profiling_by_array_assay_ENCFF001VSS.bed	GM12864	Blood
skeletal_muscle_myoblast_transcription_profiling_by_array_assay_ENCSR000CZA_ENCFF001VWJ_ENCFF001VWI_intersect.bed	skeletal_muscle_myoblast	Muscle
glomerular_endothelial_cell_transcription_profiling_by_array_assay_ENCSR000CZB_ENCFF001VWF_ENCFF001VWE_intersect.bed	glomerular_endothelial_cell	Kidney
astrocyte_of_the_cerebellum_transcription_profiling_by_array_assay_ENCSR000CZC_ENCFF001VTG_ENCFF001VTH_intersect.bed	astrocyte_of_the_cerebellum	Brain
WI38_transcription_profiling_by_array_assay_ENCSR000CZD_ENCFF001VYM_ENCFF001VYL_intersect.bed	WI38	Lung
WI38_transcription_profiling_by_array_assay_ENCSR000CZE_ENCFF001VYN_ENCFF001VYO_intersect.bed	WI38	Lung
epithelial_cell_of_proximal_tubule_transcription_profiling_by_array_assay_ENCSR000CZF_ENCFF001VYA_ENCFF001VXZ_intersect.bed	epithelial_cell_of_proximal_tubule	Kidney
LNCaP_clone_FGC_transcription_profiling_by_array_assay_ENCSR000CZG_ENCFF001VXC_ENCFF001VXD_intersect.bed	LNCaP_clone_FGC	Prostate
myotube_transcription_profiling_by_array_assay_ENCSR000CZH_ENCFF001VWK_ENCFF001VWL_intersect.bed	myotube	Muscle
astrocyte_of_the_spinal_cord_transcription_profiling_by_array_assay_ENCSR000CZI_ENCFF001VTN_ENCFF001VTM_intersect.bed	astrocyte_of_the_spinal_cord	Brain
BE2C_transcription_profiling_by_array_assay_ENCSR000CZJ_ENCFF001VSK_ENCFF001VSJ_intersect.bed	BE2C	Brain
A549_transcription_profiling_by_array_assay_ENCSR000CZK_ENCFF001VRW_ENCFF001VRV_intersect.bed	A549	Lung
fibroblast_of_dermis_transcription_profiling_by_array_assay_ENCSR000CZL_ENCFF001VXN_ENCFF001VXM_intersect.bed	fibroblast_of_dermis	Skin
astrocyte_transcription_profiling_by_array_assay_ENCSR000CZM_ENCFF001VXJ_ENCFF001VXI_intersect.bed	astrocyte	Brain
fibroblast_of_villous_mesenchyme_transcription_profiling_by_array_assay_ENCSR000CZN_ENCFF001VWO_ENCFF001VWP_intersect.bed	fibroblast_of_villous_mesenchyme	Placenta
fibroblast_of_peridontal_ligament_transcription_profiling_by_array_assay_ENCSR000CZO_ENCFF001VVX_ENCFF001VVW_intersect.bed	fibroblast_of_peridontal_ligament	Gingival
fibroblast_of_lung_transcription_profiling_by_array_assay_ENCSR000CZP_ENCFF001VVZ_ENCFF001VVY_intersect.bed	fibroblast_of_lung	Lung
fibroblast_of_pulmonary_artery_transcription_profiling_by_array_assay_ENCSR000CZQ_ENCFF001VVV_ENCFF001VVU_intersect.bed	fibroblast_of_pulmonary_artery	Vascular
dermis_blood_vessel_endothelial_cell_transcription_profiling_by_array_assay_ENCSR000CZR_ENCFF001VVL_ENCFF001VVM_intersect.bed	dermis_blood_vessel_endothelial_cell	Vascular
dermis_microvascular_lymphatic_vessel_endothelial_cell_transcription_profiling_by_array_assay_ENCSR000CZS_ENCFF001VVK_ENCFF001VVJ_intersect.bed	dermis_microvascular_lymphatic_vessel_endothelial_cell	Vascular
dermis_microvascular_lymphatic_vessel_endothelial_cell_transcription_profiling_by_array_assay_ENCSR000CZT_ENCFF001VVH_ENCFF001VVI_intersect.bed	dermis_microvascular_lymphatic_vessel_endothelial_cell	Vascular
dermis_blood_vessel_endothelial_cell_transcription_profiling_by_array_assay_ENCSR000CZU_ENCFF001VVG_ENCFF001VVF_intersect.bed	dermis_blood_vessel_endothelial_cell	Vascular
dermis_blood_vessel_endothelial_cell_transcription_profiling_by_array_assay_ENCSR000CZV_ENCFF001VVD_ENCFF001VVE_intersect.bed	dermis_blood_vessel_endothelial_cell	Vascular
lung_microvascular_endothelial_cell_transcription_profiling_by_array_assay_ENCSR000CZW_ENCFF001VVQ_ENCFF001VVP_intersect.bed	lung_microvascular_endothelial_cell	Lung
lung_microvascular_endothelial_cell_transcription_profiling_by_array_assay_ENCSR000CZX_ENCFF001VVN_ENCFF001VVO_intersect.bed	lung_microvascular_endothelial_cell	Lung
fibroblast_of_mammary_gland_transcription_profiling_by_array_assay_ENCSR000CZY_ENCFF001VUZ_ENCFF001VVA_intersect.bed	fibroblast_of_mammary_gland	Breast
HL-60_transcription_profiling_by_array_assay_ENCSR000CZZ_ENCFF001VUV_ENCFF001VUW_intersect.bed	HL-60	Blood
fibroblast_of_gingiva_transcription_profiling_by_array_assay_ENCSR000DAA_ENCFF001VUS_ENCFF001VUR_intersect.bed	fibroblast_of_gingiva	Gingival
HEK293_transcription_profiling_by_array_assay_ENCSR000DAB_ENCFF001VUH_ENCFF001VUI_intersect.bed	HEK293	Kidney
fibroblast_of_the_conjunctiva_transcription_profiling_by_array_assay_ENCSR000DAC_ENCFF001VUA_ENCFF001VTZ_intersect.bed	fibroblast_of_the_conjunctiva	Eye
HCT116_transcription_profiling_by_array_assay_ENCSR000DAD_ENCFF001VUD_ENCFF001VUE_intersect.bed	HCT116	GI
cardiac_fibroblast_transcription_profiling_by_array_assay_ENCSR000DAE_ENCFF001VTV_ENCFF001VTW_intersect.bed	cardiac_fibroblast	Heart
brain_microvascular_endothelial_cell_transcription_profiling_by_array_assay_ENCSR000DAF_ENCFF001VTP_ENCFF001VTO_intersect.bed	brain_microvascular_endothelial_cell	Vascular
fibroblast_of_the_aortic_adventitia_transcription_profiling_by_array_assay_ENCSR000DAG_ENCFF001VSH_ENCFF001VSI_intersect.bed	fibroblast_of_the_aortic_adventitia	Vascular
fibroblast_of_lung_transcription_profiling_by_array_assay_ENCSR000DAH_ENCFF001VXR_ENCFF001VXS_intersect.bed	fibroblast_of_lung	Lung
foreskin_fibroblast_transcription_profiling_by_array_assay_ENCSR000DAI_ENCFF001VXO_ENCFF001VXP_intersect.bed	foreskin_fibroblast	Skin
retinal_pigment_epithelial_cell_transcription_profiling_by_array_assay_ENCSR000DAJ_ENCFF001VWG_ENCFF001VWH_intersect.bed	retinal_pigment_epithelial_cell	Eye
non-pigmented_ciliary_epithelial_cell_transcription_profiling_by_array_assay_ENCSR000DAK_ENCFF001VVS_ENCFF001VVR_intersect.bed	non-pigmented_ciliary_epithelial_cell	Eye
iris_pigment_epithelial_cell_transcription_profiling_by_array_assay_ENCSR000DAL_ENCFF001VUT_ENCFF001VUU_intersect.bed	iris_pigment_epithelial_cell	Eye
epithelial_cell_of_esophagus_transcription_profiling_by_array_assay_ENCSR000DAM_ENCFF001VUF_ENCFF001VUG_intersect.bed	epithelial_cell_of_esophagus	GI
choroid_plexus_epithelial_cell_transcription_profiling_by_array_assay_ENCSR000DAN_ENCFF001VUC_ENCFF001VUB_intersect.bed	choroid_plexus_epithelial_cell	Brain
cardiac_muscle_cell_transcription_profiling_by_array_assay_ENCSR000DAO_ENCFF001VTX_ENCFF001VTY_intersect.bed	cardiac_muscle_cell	Heart
cardiac_fibroblast_transcription_profiling_by_array_assay_ENCSR000DAP_ENCFF001VTT_ENCFF001VTU_intersect.bed	cardiac_fibroblast	Heart
amniotic_epithelial_cell_transcription_profiling_by_array_assay_ENCSR000DAQ_ENCFF001VTJ_ENCFF001VTI_intersect.bed	amniotic_epithelial_cell	Placenta
H7-hESC_transcription_profiling_by_array_assay_ENCSR000DAR_ENCFF001VTE_ENCFF001VTF_intersect.bed	H7-hESC	ESC
CMK_transcription_profiling_by_array_assay_ENCFF001VSP.bed	CMK	Blood
fibroblast_of_skin_of_abdomen_transcription_profiling_by_array_assay_ENCSR000DAT_ENCFF001VSG_ENCFF001VSF_intersect.bed	fibroblast_of_skin_of_abdomen	Skin
fibroblast_of_gingiva_transcription_profiling_by_array_assay_ENCSR000DAU_ENCFF001VSE_ENCFF001VSD_intersect.bed	fibroblast_of_gingiva	Gingival
fibroblast_of_pedal_digit_skin_transcription_profiling_by_array_assay_ENCSR000DAV_ENCFF001VSC_ENCFF001VSB_intersect.bed	fibroblast_of_pedal_digit_skin	Skin
fibroblast_of_lung_transcription_profiling_by_array_assay_ENCSR000DAW_ENCFF001VSA_ENCFF001VRZ_intersect.bed	fibroblast_of_lung	Lung
fibroblast_of_upper_leg_skin_transcription_profiling_by_array_assay_ENCSR000DAX_ENCFF001VRY_ENCFF001VRX_intersect.bed	fibroblast_of_upper_leg_skin	Skin
bronchial_epithelial_cell_transcription_profiling_by_array_assay_ENCSR000DAY_ENCFF001VYB_ENCFF001VYC_intersect.bed	bronchial_epithelial_cell	Lung
Panc1_transcription_profiling_by_array_assay_ENCSR000DAZ_ENCFF001VXW_ENCFF001VXV_intersect.bed	Panc1	Pancreas
keratinocyte_transcription_profiling_by_array_assay_ENCFF001VXQ.bed	keratinocyte	Skin
NB4_transcription_profiling_by_array_assay_ENCSR000DBB_ENCFF001VXH_ENCFF001VXG_intersect.bed	NB4	Blood
MCF-7_transcription_profiling_by_array_assay_ENCSR000DBC_ENCFF001VXF_ENCFF001VXE_intersect.bed	MCF-7	Breast
Jurkat_transcription_profiling_by_array_assay_ENCSR000DBD_ENCFF001VWR_ENCFF001VWQ_intersect.bed	Jurkat	Blood
endothelial_cell_of_umbilical_vein_transcription_profiling_by_array_assay_ENCSR000DBE_ENCFF001VWM_ENCFF001VWN_intersect.bed	endothelial_cell_of_umbilical_vein	Vascular
mammary_epithelial_cell_transcription_profiling_by_array_assay_ENCSR000DBF_ENCFF001VUX_ENCFF001VUY_intersect.bed	mammary_epithelial_cell	Breast
GM12878_transcription_profiling_by_array_assay_ENCFF001VSV.bed	GM12878	Blood
BJ_transcription_profiling_by_array_assay_ENCSR000DBH_ENCFF001VSM_ENCFF001VSL_intersect.bed	BJ	Skin
T-helper_1_cell_transcription_profiling_by_array_assay_ENCFF001VYJ.bed	T-helper_1_cell	Blood
skeletal_muscle_cell_transcription_profiling_by_array_assay_ENCSR000DBJ_ENCFF001VYE_ENCFF001VYD_intersect.bed	skeletal_muscle_cell	Muscle
K562_transcription_profiling_by_array_assay_ENCSR000DBK_ENCFF001VWT_ENCFF001VWS_intersect.bed	K562	Blood
HepG2_transcription_profiling_by_array_assay_ENCSR000DBL_ENCFF001VUL_ENCFF001VUM_intersect.bed	HepG2	Liver
GM06990_transcription_profiling_by_array_assay_ENCSR000DBM_ENCFF001VSR_ENCFF001VSQ_intersect.bed	GM06990	Blood
Caco-2_transcription_profiling_by_array_assay_ENCSR000DBN_ENCFF001VSN_ENCFF001VSO_intersect.bed	Caco-2	GI
SK-N-SH_transcription_profiling_by_array_assay_ENCSR000DBO_ENCFF001VYI_ENCFF001VYH_intersect.bed	SK-N-SH	Brain
HeLa-S3_transcription_profiling_by_array_assay_ENCSR000DBP_ENCFF001VUK_ENCFF001VUJ_intersect.bed	HeLa-S3	Cervix
kidney_epithelial_cell_transcription_profiling_by_array_assay_ENCSR000DBQ_ENCFF001VWC_ENCFF001VWD_intersect.bed	kidney_epithelial_cell	Kidney
renal_cortical_epithelial_cell_transcription_profiling_by_array_assay_ENCSR000DBR_ENCFF001VWB_ENCFF001VWA_intersect.bed	renal_cortical_epithelial_cell	Kidney
A204.1_FAIRE-seq_ENCFF001UYY.bed	A204.1	Muscle
A549_FAIRE-seq_ENCFF001UXY.bed	A549	Lung
astrocyte_FAIRE-seq_ENCFF001UZB.bed	astrocyte	Brain
bronchial_epithelial_cell_FAIRE-seq_ENCFF001UZC.bed	bronchial_epithelial_cell	Lung
colon_FAIRE-seq_ENCFF001UYA.bed	colon	GI
endometrium_FAIRE-seq_ENCFF001UYB.bed	endometrium	Uterus
endothelial_cell_of_umbilical_vein_FAIRE-seq_ENCFF001UYP.bed	endothelial_cell_of_umbilical_vein	Vascular
frontal_cortex_FAIRE-seq_ENCFF001UYC.bed	frontal_cortex	Brain
G401.6_FAIRE-seq_ENCFF001UYZ.bed	G401.6	Blood
GM12878_FAIRE-seq_ENCFF001UYE.bed	GM12878	Blood
GM12891_FAIRE-seq_ENCFF001UYF.bed	GM12891	Blood
GM12892_FAIRE-seq_ENCFF001UYG.bed	GM12892	Blood
GM18507_FAIRE-seq_ENCFF001UYH.bed	GM18507	Blood
GM19239_FAIRE-seq_ENCFF001UYI.bed	GM19239	Blood
H1-hESC_FAIRE-seq_ENCFF001UYJ.bed	H1-hESC	ESC
H54_FAIRE-seq_ENCFF001UYD.bed	H54	Brain
HeLa-S3_FAIRE-seq_ENCFF001UYK.bed	HeLa-S3	Cervix
HeLa-S3_FAIRE-seq_ENCFF001UYL.bed	HeLa-S3	Cervix
HeLa-S3_FAIRE-seq_ENCFF001UYM.bed	HeLa-S3	Cervix
HepG2_FAIRE-seq_ENCFF001UYN.bed	HepG2	Liver
HTR-8-SVneo_FAIRE-seq_ENCFF001UYO.bed	HTR-8-SVneo	ESC
islet_of_Langerhans_FAIRE-seq_ENCFF001UZF.bed	islet_of_Langerhans	Pancreas
K562_FAIRE-seq_ENCFF001UYQ.bed	K562	Blood
K562_FAIRE-seq_ENCFF001UYR.bed	K562	Blood
K562_FAIRE-seq_ENCFF001UYS.bed	K562	Blood
keratinocyte_FAIRE-seq_ENCFF001UZD.bed	keratinocyte	Skin
kidney_FAIRE-seq_ENCFF001UYT.bed	kidney	Kidney
MCF-7_FAIRE-seq_ENCFF001UYU.bed	MCF-7	Breast
MCF-7_FAIRE-seq_ENCFF001UYV.bed	MCF-7	Breast
MCF-7_FAIRE-seq_ENCFF001UYW.bed	MCF-7	Breast
medulloblastoma_FAIRE-seq_ENCFF001UYX.bed	medulloblastoma	Brain
pancreas_FAIRE-seq_ENCFF001UZE.bed	pancreas	Pancreas
RCC_7860_FAIRE-seq_ENCFF001UZG.bed	RCC_7860	Kidney
small_intestine_FAIRE-seq_ENCFF001UZH.bed	small_intestine	GI
TTC549_FAIRE-seq_ENCFF001UZA.bed	TTC549	Kidney
urothelium_cell_line_FAIRE-seq_ENCFF001UZI.bed	urothelium_cell_line	Urothelium
urothelium_cell_line_FAIRE-seq_ENCFF001UZJ.bed	urothelium_cell_line	Urothelium
E003-DNase.hotspot.fdr0.01.broad.bed	E003	ESC
E004-DNase.hotspot.fdr0.01.broad.bed	E004	ESC
E005-DNase.hotspot.fdr0.01.broad.bed	E005	ESC
E006-DNase.hotspot.fdr0.01.broad.bed	E006	ESC
E007-DNase.hotspot.fdr0.01.broad.bed	E007	ESC
E008-DNase.hotspot.fdr0.01.broad.bed	E008	ESC
E017-DNase.hotspot.fdr0.01.broad.bed	E017	Lung
E021-DNase.hotspot.fdr0.01.broad.bed	E021	IPSC
E022-DNase.hotspot.fdr0.01.broad.bed	E022	IPSC
E028-DNase.hotspot.fdr0.01.broad.bed	E028	Breast
E029-DNase.hotspot.fdr0.01.broad.bed	E029	Blood
E032-DNase.hotspot.fdr0.01.broad.bed	E032	Blood
E033-DNase.hotspot.fdr0.01.broad.bed	E033	Blood
E034-DNase.hotspot.fdr0.01.broad.bed	E034	Blood
E046-DNase.hotspot.fdr0.01.broad.bed	E046	Blood
E050-DNase.hotspot.fdr0.01.broad.bed	E050	Blood
E051-DNase.hotspot.fdr0.01.broad.bed	E051	Blood
E055-DNase.hotspot.fdr0.01.broad.bed	E055	Skin
E056-DNase.hotspot.fdr0.01.broad.bed	E056	Skin
E057-DNase.hotspot.fdr0.01.broad.bed	E057	Skin
E059-DNase.hotspot.fdr0.01.broad.bed	E059	Skin
E080-DNase.hotspot.fdr0.01.broad.bed	E080	Adrenal
E081-DNase.hotspot.fdr0.01.broad.bed	E081	Brain
E082-DNase.hotspot.fdr0.01.broad.bed	E082	Brain
E083-DNase.hotspot.fdr0.01.broad.bed	E083	Heart
E084-DNase.hotspot.fdr0.01.broad.bed	E084	GI
E085-DNase.hotspot.fdr0.01.broad.bed	E085	GI
E086-DNase.hotspot.fdr0.01.broad.bed	E086	Kidney
E088-DNase.hotspot.fdr0.01.broad.bed	E088	Lung
E089-DNase.hotspot.fdr0.01.broad.bed	E089	Muscle
E090-DNase.hotspot.fdr0.01.broad.bed	E090	Muscle
E091-DNase.hotspot.fdr0.01.broad.bed	E091	Placenta
E092-DNase.hotspot.fdr0.01.broad.bed	E092	GI
E093-DNase.hotspot.fdr0.01.broad.bed	E093	Thymus
E094-DNase.hotspot.fdr0.01.broad.bed	E094	GI
E097-DNase.hotspot.fdr0.01.broad.bed	E097	Ovary
E098-DNase.hotspot.fdr0.01.broad.bed	E098	Pancreas
E100-DNase.hotspot.fdr0.01.broad.bed	E100	Muscle
E109-DNase.hotspot.fdr0.01.broad.bed	E109	GI
E001-H3K27me3.gappedPeak	E001	ESC
E001-H3K36me3.gappedPeak	E001	ESC
E001-H3K4me1.gappedPeak	E001	ESC
E001-H3K4me3.gappedPeak	E001	ESC
E001-H3K9ac.gappedPeak	E001	ESC
E001-H3K9me3.gappedPeak	E001	ESC
E002-H3K27me3.gappedPeak	E002	ESC
E002-H3K36me3.gappedPeak	E002	ESC
E002-H3K4me1.gappedPeak	E002	ESC
E002-H3K4me3.gappedPeak	E002	ESC
E002-H3K9ac.gappedPeak	E002	ESC
E002-H3K9me3.gappedPeak	E002	ESC
E003-H2AK5ac.gappedPeak	E003	ESC
E003-H2A.Z.gappedPeak	E003	ESC
E003-H2BK120ac.gappedPeak	E003	ESC
E003-H2BK12ac.gappedPeak	E003	ESC
E003-H2BK15ac.gappedPeak	E003	ESC
E003-H2BK20ac.gappedPeak	E003	ESC
E003-H2BK5ac.gappedPeak	E003	ESC
E003-H3K14ac.gappedPeak	E003	ESC
E003-H3K18ac.gappedPeak	E003	ESC
E003-H3K23ac.gappedPeak	E003	ESC
E003-H3K23me2.gappedPeak	E003	ESC
E003-H3K27ac.gappedPeak	E003	ESC
E003-H3K27me3.gappedPeak	E003	ESC
E003-H3K36me3.gappedPeak	E003	ESC
E003-H3K4ac.gappedPeak	E003	ESC
E003-H3K4me1.gappedPeak	E003	ESC
E003-H3K4me2.gappedPeak	E003	ESC
E003-H3K4me3.gappedPeak	E003	ESC
E003-H3K56ac.gappedPeak	E003	ESC
E003-H3K79me1.gappedPeak	E003	ESC
E003-H3K79me2.gappedPeak	E003	ESC
E003-H3K9ac.gappedPeak	E003	ESC
E003-H3K9me3.gappedPeak	E003	ESC
E003-H4K20me1.gappedPeak	E003	ESC
E003-H4K5ac.gappedPeak	E003	ESC
E003-H4K8ac.gappedPeak	E003	ESC
E003-H4K91ac.gappedPeak	E003	ESC
E004-H2AK5ac.gappedPeak	E004	ESC
E004-H2BK120ac.gappedPeak	E004	ESC
E004-H2BK15ac.gappedPeak	E004	ESC
E004-H2BK5ac.gappedPeak	E004	ESC
E004-H3K18ac.gappedPeak	E004	ESC
E004-H3K23ac.gappedPeak	E004	ESC
E004-H3K27ac.gappedPeak	E004	ESC
E004-H3K27me3.gappedPeak	E004	ESC
E004-H3K36me3.gappedPeak	E004	ESC
E004-H3K4ac.gappedPeak	E004	ESC
E004-H3K4me1.gappedPeak	E004	ESC
E004-H3K4me2.gappedPeak	E004	ESC
E004-H3K4me3.gappedPeak	E004	ESC
E004-H3K79me1.gappedPeak	E004	ESC
E004-H3K79me2.gappedPeak	E004	ESC
E004-H3K9ac.gappedPeak	E004	ESC
E004-H3K9me3.gappedPeak	E004	ESC
E004-H4K8ac.gappedPeak	E004	ESC
E005-H2AK5ac.gappedPeak	E005	ESC
E005-H2A.Z.gappedPeak	E005	ESC
E005-H2BK120ac.gappedPeak	E005	ESC
E005-H2BK12ac.gappedPeak	E005	ESC
E005-H2BK5ac.gappedPeak	E005	ESC
E005-H3K14ac.gappedPeak	E005	ESC
E005-H3K18ac.gappedPeak	E005	ESC
E005-H3K23ac.gappedPeak	E005	ESC
E005-H3K27ac.gappedPeak	E005	ESC
E005-H3K27me3.gappedPeak	E005	ESC
E005-H3K36me3.gappedPeak	E005	ESC
E005-H3K4ac.gappedPeak	E005	ESC
E005-H3K4me1.gappedPeak	E005	ESC
E005-H3K4me2.gappedPeak	E005	ESC
E005-H3K4me3.gappedPeak	E005	ESC
E005-H3K79me1.gappedPeak	E005	ESC
E005-H3K79me2.gappedPeak	E005	ESC
E005-H3K9ac.gappedPeak	E005	ESC
E005-H3K9me3.gappedPeak	E005	ESC
E005-H4K12ac.gappedPeak	E005	ESC
E005-H4K8ac.gappedPeak	E005	ESC
E005-H4K91ac.gappedPeak	E005	ESC
E006-H2AK5ac.gappedPeak	E006	ESC
E006-H2A.Z.gappedPeak	E006	ESC
E006-H2BK120ac.gappedPeak	E006	ESC
E006-H2BK12ac.gappedPeak	E006	ESC
E006-H2BK5ac.gappedPeak	E006	ESC
E006-H3K14ac.gappedPeak	E006	ESC
E006-H3K18ac.gappedPeak	E006	ESC
E006-H3K23ac.gappedPeak	E006	ESC
E006-H3K27ac.gappedPeak	E006	ESC
E006-H3K27me3.gappedPeak	E006	ESC
E006-H3K36me3.gappedPeak	E006	ESC
E006-H3K4ac.gappedPeak	E006	ESC
E006-H3K4me1.gappedPeak	E006	ESC
E006-H3K4me2.gappedPeak	E006	ESC
E006-H3K4me3.gappedPeak	E006	ESC
E006-H3K79me1.gappedPeak	E006	ESC
E006-H3K9ac.gappedPeak	E006	ESC
E006-H3K9me3.gappedPeak	E006	ESC
E006-H4K8ac.gappedPeak	E006	ESC
E006-H4K91ac.gappedPeak	E006	ESC
E007-H2AK5ac.gappedPeak	E007	ESC
E007-H2BK120ac.gappedPeak	E007	ESC
E007-H2BK12ac.gappedPeak	E007	ESC
E007-H2BK15ac.gappedPeak	E007	ESC
E007-H2BK5ac.gappedPeak	E007	ESC
E007-H3K14ac.gappedPeak	E007	ESC
E007-H3K18ac.gappedPeak	E007	ESC
E007-H3K23ac.gappedPeak	E007	ESC
E007-H3K27ac.gappedPeak	E007	ESC
E007-H3K27me3.gappedPeak	E007	ESC
E007-H3K36me3.gappedPeak	E007	ESC
E007-H3K4ac.gappedPeak	E007	ESC
E007-H3K4me1.gappedPeak	E007	ESC
E007-H3K4me2.gappedPeak	E007	ESC
E007-H3K4me3.gappedPeak	E007	ESC
E007-H3K79me1.gappedPeak	E007	ESC
E007-H3K9ac.gappedPeak	E007	ESC
E007-H3K9me3.gappedPeak	E007	ESC
E007-H4K8ac.gappedPeak	E007	ESC
E007-H4K91ac.gappedPeak	E007	ESC
E008-H2AK5ac.gappedPeak	E008	ESC
E008-H2A.Z.gappedPeak	E008	ESC
E008-H2BK120ac.gappedPeak	E008	ESC
E008-H2BK12ac.gappedPeak	E008	ESC
E008-H2BK15ac.gappedPeak	E008	ESC
E008-H2BK20ac.gappedPeak	E008	ESC
E008-H2BK5ac.gappedPeak	E008	ESC
E008-H3K14ac.gappedPeak	E008	ESC
E008-H3K18ac.gappedPeak	E008	ESC
E008-H3K23ac.gappedPeak	E008	ESC
E008-H3K23me2.gappedPeak	E008	ESC
E008-H3K27ac.gappedPeak	E008	ESC
E008-H3K27me3.gappedPeak	E008	ESC
E008-H3K36me3.gappedPeak	E008	ESC
E008-H3K4ac.gappedPeak	E008	ESC
E008-H3K4me1.gappedPeak	E008	ESC
E008-H3K4me2.gappedPeak	E008	ESC
E008-H3K4me3.gappedPeak	E008	ESC
E008-H3K56ac.gappedPeak	E008	ESC
E008-H3K79me1.gappedPeak	E008	ESC
E008-H3K79me2.gappedPeak	E008	ESC
E008-H3K9ac.gappedPeak	E008	ESC
E008-H3K9me3.gappedPeak	E008	ESC
E008-H3T11ph.gappedPeak	E008	ESC
E008-H4K20me1.gappedPeak	E008	ESC
E008-H4K5ac.gappedPeak	E008	ESC
E008-H4K8ac.gappedPeak	E008	ESC
E008-H4K91ac.gappedPeak	E008	ESC
E009-H2A.Z.gappedPeak	E009	ESC
E009-H3K27me3.gappedPeak	E009	ESC
E009-H3K36me3.gappedPeak	E009	ESC
E009-H3K4me1.gappedPeak	E009	ESC
E009-H3K4me3.gappedPeak	E009	ESC
E009-H3K9me3.gappedPeak	E009	ESC
E010-H2A.Z.gappedPeak	E010	ESC
E010-H3K27me3.gappedPeak	E010	ESC
E010-H3K36me3.gappedPeak	E010	ESC
E010-H3K4me1.gappedPeak	E010	ESC
E010-H3K4me3.gappedPeak	E010	ESC
E010-H3K9me3.gappedPeak	E010	ESC
E011-H3K27ac.gappedPeak	E011	ESC
E011-H3K27me3.gappedPeak	E011	ESC
E011-H3K36me3.gappedPeak	E011	ESC
E011-H3K4me1.gappedPeak	E011	ESC
E011-H3K4me3.gappedPeak	E011	ESC
E011-H3K9ac.gappedPeak	E011	ESC
E011-H3K9me3.gappedPeak	E011	ESC
E012-H3K27ac.gappedPeak	E012	ESC
E012-H3K27me3.gappedPeak	E012	ESC
E012-H3K36me3.gappedPeak	E012	ESC
E012-H3K4me1.gappedPeak	E012	ESC
E012-H3K4me3.gappedPeak	E012	ESC
E012-H3K9me3.gappedPeak	E012	ESC
E013-H3K27ac.gappedPeak	E013	ESC
E013-H3K27me3.gappedPeak	E013	ESC
E013-H3K36me3.gappedPeak	E013	ESC
E013-H3K4me1.gappedPeak	E013	ESC
E013-H3K4me3.gappedPeak	E013	ESC
E013-H3K9me3.gappedPeak	E013	ESC
E014-H3K27ac.gappedPeak	E014	ESC
E014-H3K27me3.gappedPeak	E014	ESC
E014-H3K36me3.gappedPeak	E014	ESC
E014-H3K4me1.gappedPeak	E014	ESC
E014-H3K4me3.gappedPeak	E014	ESC
E014-H3K9ac.gappedPeak	E014	ESC
E014-H3K9me3.gappedPeak	E014	ESC
E015-H3K27ac.gappedPeak	E015	ESC
E015-H3K27me3.gappedPeak	E015	ESC
E015-H3K36me3.gappedPeak	E015	ESC
E015-H3K4me1.gappedPeak	E015	ESC
E015-H3K4me3.gappedPeak	E015	ESC
E015-H3K9ac.gappedPeak	E015	ESC
E015-H3K9me3.gappedPeak	E015	ESC
E016-H3K27ac.gappedPeak	E016	ESC
E016-H3K27me3.gappedPeak	E016	ESC
E016-H3K36me3.gappedPeak	E016	ESC
E016-H3K4me1.gappedPeak	E016	ESC
E016-H3K4me3.gappedPeak	E016	ESC
E016-H3K9ac.gappedPeak	E016	ESC
E016-H3K9me3.gappedPeak	E016	ESC
E017-H2AK5ac.gappedPeak	E017	Lung
E017-H2AK9ac.gappedPeak	E017	Lung
E017-H2A.Z.gappedPeak	E017	Lung
E017-H2BK120ac.gappedPeak	E017	Lung
E017-H2BK12ac.gappedPeak	E017	Lung
E017-H2BK15ac.gappedPeak	E017	Lung
E017-H2BK20ac.gappedPeak	E017	Lung
E017-H2BK5ac.gappedPeak	E017	Lung
E017-H3K14ac.gappedPeak	E017	Lung
E017-H3K18ac.gappedPeak	E017	Lung
E017-H3K23ac.gappedPeak	E017	Lung
E017-H3K27ac.gappedPeak	E017	Lung
E017-H3K27me3.gappedPeak	E017	Lung
E017-H3K36me3.gappedPeak	E017	Lung
E017-H3K4ac.gappedPeak	E017	Lung
E017-H3K4me1.gappedPeak	E017	Lung
E017-H3K4me2.gappedPeak	E017	Lung
E017-H3K4me3.gappedPeak	E017	Lung
E017-H3K56ac.gappedPeak	E017	Lung
E017-H3K79me1.gappedPeak	E017	Lung
E017-H3K79me2.gappedPeak	E017	Lung
E017-H3K9ac.gappedPeak	E017	Lung
E017-H3K9me1.gappedPeak	E017	Lung
E017-H3K9me3.gappedPeak	E017	Lung
E017-H4K20me1.gappedPeak	E017	Lung
E017-H4K5ac.gappedPeak	E017	Lung
E017-H4K8ac.gappedPeak	E017	Lung
E017-H4K91ac.gappedPeak	E017	Lung
E018-H3K27me3.gappedPeak	E018	IPSC
E018-H3K36me3.gappedPeak	E018	IPSC
E018-H3K4me1.gappedPeak	E018	IPSC
E018-H3K4me3.gappedPeak	E018	IPSC
E018-H3K9ac.gappedPeak	E018	IPSC
E018-H3K9me3.gappedPeak	E018	IPSC
E019-H3K27ac.gappedPeak	E019	IPSC
E019-H3K27me3.gappedPeak	E019	IPSC
E019-H3K36me3.gappedPeak	E019	IPSC
E019-H3K4me1.gappedPeak	E019	IPSC
E019-H3K4me3.gappedPeak	E019	IPSC
E019-H3K9ac.gappedPeak	E019	IPSC
E019-H3K9me3.gappedPeak	E019	IPSC
E020-H3K27ac.gappedPeak	E020	IPSC
E020-H3K27me3.gappedPeak	E020	IPSC
E020-H3K36me3.gappedPeak	E020	IPSC
E020-H3K4me1.gappedPeak	E020	IPSC
E020-H3K4me3.gappedPeak	E020	IPSC
E020-H3K9ac.gappedPeak	E020	IPSC
E020-H3K9me3.gappedPeak	E020	IPSC
E021-H3K27ac.gappedPeak	E021	IPSC
E021-H3K27me3.gappedPeak	E021	IPSC
E021-H3K36me3.gappedPeak	E021	IPSC
E021-H3K4me1.gappedPeak	E021	IPSC
E021-H3K4me3.gappedPeak	E021	IPSC
E021-H3K9me3.gappedPeak	E021	IPSC
E022-H3K27ac.gappedPeak	E022	IPSC
E022-H3K27me3.gappedPeak	E022	IPSC
E022-H3K36me3.gappedPeak	E022	IPSC
E022-H3K4me1.gappedPeak	E022	IPSC
E022-H3K4me3.gappedPeak	E022	IPSC
E022-H3K9me3.gappedPeak	E022	IPSC
E023-H3K27me3.gappedPeak	E023	Adipose
E023-H3K36me3.gappedPeak	E023	Adipose
E023-H3K4me1.gappedPeak	E023	Adipose
E023-H3K4me3.gappedPeak	E023	Adipose
E023-H3K9ac.gappedPeak	E023	Adipose
E023-H3K9me3.gappedPeak	E023	Adipose
E024-H3K27me3.gappedPeak	E024	ESC
E024-H3K36me3.gappedPeak	E024	ESC
E024-H3K4me1.gappedPeak	E024	ESC
E024-H3K4me3.gappedPeak	E024	ESC
E024-H3K9me3.gappedPeak	E024	ESC
E025-H3K27me3.gappedPeak	E025	Adipose
E025-H3K36me3.gappedPeak	E025	Adipose
E025-H3K4me1.gappedPeak	E025	Adipose
E025-H3K4me3.gappedPeak	E025	Adipose
E025-H3K9ac.gappedPeak	E025	Adipose
E025-H3K9me3.gappedPeak	E025	Adipose
E026-H3K27ac.gappedPeak	E026	Bone
E026-H3K27me3.gappedPeak	E026	Bone
E026-H3K36me3.gappedPeak	E026	Bone
E026-H3K4me1.gappedPeak	E026	Bone
E026-H3K4me3.gappedPeak	E026	Bone
E026-H3K9ac.gappedPeak	E026	Bone
E026-H3K9me3.gappedPeak	E026	Bone
E027-H3K27me3.gappedPeak	E027	Breast
E027-H3K36me3.gappedPeak	E027	Breast
E027-H3K4me1.gappedPeak	E027	Breast
E027-H3K4me3.gappedPeak	E027	Breast
E027-H3K9ac.gappedPeak	E027	Breast
E027-H3K9me3.gappedPeak	E027	Breast
E028-H3K27me3.gappedPeak	E028	Breast
E028-H3K36me3.gappedPeak	E028	Breast
E028-H3K4me1.gappedPeak	E028	Breast
E028-H3K4me3.gappedPeak	E028	Breast
E028-H3K9me3.gappedPeak	E028	Breast
E029-H3K27ac.gappedPeak	E029	Blood
E029-H3K27me3.gappedPeak	E029	Blood
E029-H3K36me3.gappedPeak	E029	Blood
E029-H3K4me1.gappedPeak	E029	Blood
E029-H3K4me3.gappedPeak	E029	Blood
E029-H3K9me3.gappedPeak	E029	Blood
E030-H3K27me3.gappedPeak	E030	Blood
E030-H3K36me3.gappedPeak	E030	Blood
E030-H3K4me1.gappedPeak	E030	Blood
E030-H3K4me3.gappedPeak	E030	Blood
E030-H3K9me3.gappedPeak	E030	Blood
E031-H3K27me3.gappedPeak	E031	Blood
E031-H3K36me3.gappedPeak	E031	Blood
E031-H3K4me1.gappedPeak	E031	Blood
E031-H3K4me3.gappedPeak	E031	Blood
E031-H3K9me3.gappedPeak	E031	Blood
E032-H3K27ac.gappedPeak	E032	Blood
E032-H3K27me3.gappedPeak	E032	Blood
E032-H3K36me3.gappedPeak	E032	Blood
E032-H3K4me1.gappedPeak	E032	Blood
E032-H3K4me3.gappedPeak	E032	Blood
E032-H3K9me3.gappedPeak	E032	Blood
E033-H3K27me3.gappedPeak	E033	Blood
E033-H3K36me3.gappedPeak	E033	Blood
E033-H3K4me1.gappedPeak	E033	Blood
E033-H3K4me3.gappedPeak	E033	Blood
E033-H3K9me3.gappedPeak	E033	Blood
E034-H3K27ac.gappedPeak	E034	Blood
E034-H3K27me3.gappedPeak	E034	Blood
E034-H3K36me3.gappedPeak	E034	Blood
E034-H3K4me1.gappedPeak	E034	Blood
E034-H3K4me3.gappedPeak	E034	Blood
E034-H3K9me3.gappedPeak	E034	Blood
E035-H3K27me3.gappedPeak	E035	Blood
E035-H3K36me3.gappedPeak	E035	Blood
E035-H3K4me1.gappedPeak	E035	Blood
E035-H3K4me3.gappedPeak	E035	Blood
E035-H3K9me3.gappedPeak	E035	Blood
E036-H3K27me3.gappedPeak	E036	Blood
E036-H3K36me3.gappedPeak	E036	Blood
E036-H3K4me1.gappedPeak	E036	Blood
E036-H3K4me3.gappedPeak	E036	Blood
E036-H3K9me3.gappedPeak	E036	Blood
E037-H3K27ac.gappedPeak	E037	Blood
E037-H3K27me3.gappedPeak	E037	Blood
E037-H3K36me3.gappedPeak	E037	Blood
E037-H3K4me1.gappedPeak	E037	Blood
E037-H3K4me3.gappedPeak	E037	Blood
E037-H3K9me3.gappedPeak	E037	Blood
E038-H3K27ac.gappedPeak	E038	Blood
E038-H3K27me3.gappedPeak	E038	Blood
E038-H3K36me3.gappedPeak	E038	Blood
E038-H3K4me1.gappedPeak	E038	Blood
E038-H3K4me3.gappedPeak	E038	Blood
E038-H3K9ac.gappedPeak	E038	Blood
E038-H3K9me3.gappedPeak	E038	Blood
E039-H3K27ac.gappedPeak	E039	Blood
E039-H3K27me3.gappedPeak	E039	Blood
E039-H3K36me3.gappedPeak	E039	Blood
E039-H3K4me1.gappedPeak	E039	Blood
E039-H3K4me3.gappedPeak	E039	Blood
E039-H3K9me3.gappedPeak	E039	Blood
E040-H3K27ac.gappedPeak	E040	Blood
E040-H3K27me3.gappedPeak	E040	Blood
E040-H3K36me3.gappedPeak	E040	Blood
E040-H3K4me1.gappedPeak	E040	Blood
E040-H3K4me3.gappedPeak	E040	Blood
E040-H3K9me3.gappedPeak	E040	Blood
E041-H3K27ac.gappedPeak	E041	Blood
E041-H3K27me3.gappedPeak	E041	Blood
E041-H3K36me3.gappedPeak	E041	Blood
E041-H3K4me1.gappedPeak	E041	Blood
E041-H3K4me3.gappedPeak	E041	Blood
E041-H3K9me3.gappedPeak	E041	Blood
E042-H3K27ac.gappedPeak	E042	Blood
E042-H3K27me3.gappedPeak	E042	Blood
E042-H3K36me3.gappedPeak	E042	Blood
E042-H3K4me1.gappedPeak	E042	Blood
E042-H3K4me3.gappedPeak	E042	Blood
E042-H3K9me3.gappedPeak	E042	Blood
E043-H3K27ac.gappedPeak	E043	Blood
E043-H3K27me3.gappedPeak	E043	Blood
E043-H3K36me3.gappedPeak	E043	Blood
E043-H3K4me1.gappedPeak	E043	Blood
E043-H3K4me3.gappedPeak	E043	Blood
E043-H3K9me3.gappedPeak	E043	Blood
E044-H3K27ac.gappedPeak	E044	Blood
E044-H3K27me3.gappedPeak	E044	Blood
E044-H3K36me3.gappedPeak	E044	Blood
E044-H3K4me1.gappedPeak	E044	Blood
E044-H3K4me3.gappedPeak	E044	Blood
E044-H3K9me3.gappedPeak	E044	Blood
E045-H3K27ac.gappedPeak	E045	Blood
E045-H3K27me3.gappedPeak	E045	Blood
E045-H3K36me3.gappedPeak	E045	Blood
E045-H3K4me1.gappedPeak	E045	Blood
E045-H3K4me3.gappedPeak	E045	Blood
E045-H3K9me3.gappedPeak	E045	Blood
E046-H3K27ac.gappedPeak	E046	Blood
E046-H3K27me3.gappedPeak	E046	Blood
E046-H3K36me3.gappedPeak	E046	Blood
E046-H3K4me1.gappedPeak	E046	Blood
E046-H3K4me3.gappedPeak	E046	Blood
E046-H3K9me3.gappedPeak	E046	Blood
E047-H3K27ac.gappedPeak	E047	Blood
E047-H3K27me3.gappedPeak	E047	Blood
E047-H3K36me3.gappedPeak	E047	Blood
E047-H3K4me1.gappedPeak	E047	Blood
E047-H3K4me3.gappedPeak	E047	Blood
E047-H3K9ac.gappedPeak	E047	Blood
E047-H3K9me3.gappedPeak	E047	Blood
E048-H3K27ac.gappedPeak	E048	Blood
E048-H3K27me3.gappedPeak	E048	Blood
E048-H3K36me3.gappedPeak	E048	Blood
E048-H3K4me1.gappedPeak	E048	Blood
E048-H3K4me3.gappedPeak	E048	Blood
E048-H3K9me3.gappedPeak	E048	Blood
E049-H3K27ac.gappedPeak	E049	Bone
E049-H3K27me3.gappedPeak	E049	Bone
E049-H3K36me3.gappedPeak	E049	Bone
E049-H3K4me1.gappedPeak	E049	Bone
E049-H3K4me3.gappedPeak	E049	Bone
E049-H3K9ac.gappedPeak	E049	Bone
E049-H3K9me3.gappedPeak	E049	Bone
E050-H3K27ac.gappedPeak	E050	Blood
E050-H3K27me3.gappedPeak	E050	Blood
E050-H3K36me3.gappedPeak	E050	Blood
E050-H3K4me1.gappedPeak	E050	Blood
E050-H3K4me3.gappedPeak	E050	Blood
E050-H3K9me3.gappedPeak	E050	Blood
E051-H3K27me3.gappedPeak	E051	Blood
E051-H3K36me3.gappedPeak	E051	Blood
E051-H3K4me1.gappedPeak	E051	Blood
E051-H3K4me3.gappedPeak	E051	Blood
E051-H3K9me3.gappedPeak	E051	Blood
E052-H3K27me3.gappedPeak	E052	Muscle
E052-H3K36me3.gappedPeak	E052	Muscle
E052-H3K4me1.gappedPeak	E052	Muscle
E052-H3K4me2.gappedPeak	E052	Muscle
E052-H3K4me3.gappedPeak	E052	Muscle
E052-H3K9ac.gappedPeak	E052	Muscle
E052-H3K9me3.gappedPeak	E052	Muscle
E053-H3K27me3.gappedPeak	E053	Brain
E053-H3K36me3.gappedPeak	E053	Brain
E053-H3K4me1.gappedPeak	E053	Brain
E053-H3K4me3.gappedPeak	E053	Brain
E053-H3K9me3.gappedPeak	E053	Brain
E054-H3K27me3.gappedPeak	E054	Brain
E054-H3K36me3.gappedPeak	E054	Brain
E054-H3K4me1.gappedPeak	E054	Brain
E054-H3K4me3.gappedPeak	E054	Brain
E054-H3K9me3.gappedPeak	E054	Brain
E055-H3K27ac.gappedPeak	E055	Skin
E055-H3K27me3.gappedPeak	E055	Skin
E055-H3K36me3.gappedPeak	E055	Skin
E055-H3K4me1.gappedPeak	E055	Skin
E055-H3K4me3.gappedPeak	E055	Skin
E055-H3K9me3.gappedPeak	E055	Skin
E056-H3K27ac.gappedPeak	E056	Skin
E056-H3K27me3.gappedPeak	E056	Skin
E056-H3K36me3.gappedPeak	E056	Skin
E056-H3K4me1.gappedPeak	E056	Skin
E056-H3K4me3.gappedPeak	E056	Skin
E056-H3K9me3.gappedPeak	E056	Skin
E057-H3K27me3.gappedPeak	E057	Skin
E057-H3K36me3.gappedPeak	E057	Skin
E057-H3K4me1.gappedPeak	E057	Skin
E057-H3K4me3.gappedPeak	E057	Skin
E057-H3K9me3.gappedPeak	E057	Skin
E058-H3K27ac.gappedPeak	E058	Skin
E058-H3K27me3.gappedPeak	E058	Skin
E058-H3K36me3.gappedPeak	E058	Skin
E058-H3K4me1.gappedPeak	E058	Skin
E058-H3K4me3.gappedPeak	E058	Skin
E058-H3K9me3.gappedPeak	E058	Skin
E059-H3K27ac.gappedPeak	E059	Skin
E059-H3K27me3.gappedPeak	E059	Skin
E059-H3K36me3.gappedPeak	E059	Skin
E059-H3K4me1.gappedPeak	E059	Skin
E059-H3K4me3.gappedPeak	E059	Skin
E059-H3K9me3.gappedPeak	E059	Skin
E061-H3K27ac.gappedPeak	E061	Skin
E061-H3K27me3.gappedPeak	E061	Skin
E061-H3K36me3.gappedPeak	E061	Skin
E061-H3K4me1.gappedPeak	E061	Skin
E061-H3K4me3.gappedPeak	E061	Skin
E061-H3K9me3.gappedPeak	E061	Skin
E062-H3K27ac.gappedPeak	E062	Blood
E062-H3K27me3.gappedPeak	E062	Blood
E062-H3K36me3.gappedPeak	E062	Blood
E062-H3K4me1.gappedPeak	E062	Blood
E062-H3K4me3.gappedPeak	E062	Blood
E062-H3K9ac.gappedPeak	E062	Blood
E062-H3K9me3.gappedPeak	E062	Blood
E063-H3K27ac.gappedPeak	E063	Adipose
E063-H3K27me3.gappedPeak	E063	Adipose
E063-H3K36me3.gappedPeak	E063	Adipose
E063-H3K4me1.gappedPeak	E063	Adipose
E063-H3K4me3.gappedPeak	E063	Adipose
E063-H3K9ac.gappedPeak	E063	Adipose
E063-H3K9me3.gappedPeak	E063	Adipose
E065-H3K27ac.gappedPeak	E065	Vascular
E065-H3K27me3.gappedPeak	E065	Vascular
E065-H3K36me3.gappedPeak	E065	Vascular
E065-H3K4me1.gappedPeak	E065	Vascular
E065-H3K4me3.gappedPeak	E065	Vascular
E065-H3K9me3.gappedPeak	E065	Vascular
E066-H3K27ac.gappedPeak	E066	Liver
E066-H3K27me3.gappedPeak	E066	Liver
E066-H3K36me3.gappedPeak	E066	Liver
E066-H3K4me1.gappedPeak	E066	Liver
E066-H3K4me3.gappedPeak	E066	Liver
E066-H3K9ac.gappedPeak	E066	Liver
E066-H3K9me3.gappedPeak	E066	Liver
E067-H3K27ac.gappedPeak	E067	Brain
E067-H3K27me3.gappedPeak	E067	Brain
E067-H3K36me3.gappedPeak	E067	Brain
E067-H3K4me1.gappedPeak	E067	Brain
E067-H3K4me3.gappedPeak	E067	Brain
E067-H3K9ac.gappedPeak	E067	Brain
E067-H3K9me3.gappedPeak	E067	Brain
E068-H3K27ac.gappedPeak	E068	Brain
E068-H3K27me3.gappedPeak	E068	Brain
E068-H3K36me3.gappedPeak	E068	Brain
E068-H3K4me1.gappedPeak	E068	Brain
E068-H3K4me3.gappedPeak	E068	Brain
E068-H3K9ac.gappedPeak	E068	Brain
E068-H3K9me3.gappedPeak	E068	Brain
E069-H3K27ac.gappedPeak	E069	Brain
E069-H3K27me3.gappedPeak	E069	Brain
E069-H3K36me3.gappedPeak	E069	Brain
E069-H3K4me1.gappedPeak	E069	Brain
E069-H3K4me3.gappedPeak	E069	Brain
E069-H3K9ac.gappedPeak	E069	Brain
E069-H3K9me3.gappedPeak	E069	Brain
E070-H3K27me3.gappedPeak	E070	Brain
E070-H3K36me3.gappedPeak	E070	Brain
E070-H3K4me1.gappedPeak	E070	Brain
E070-H3K4me3.gappedPeak	E070	Brain
E070-H3K9me3.gappedPeak	E070	Brain
E071-H3K27ac.gappedPeak	E071	Brain
E071-H3K27me3.gappedPeak	E071	Brain
E071-H3K36me3.gappedPeak	E071	Brain
E071-H3K4me1.gappedPeak	E071	Brain
E071-H3K4me3.gappedPeak	E071	Brain
E071-H3K9me3.gappedPeak	E071	Brain
E072-H3K27ac.gappedPeak	E072	Brain
E072-H3K27me3.gappedPeak	E072	Brain
E072-H3K36me3.gappedPeak	E072	Brain
E072-H3K4me1.gappedPeak	E072	Brain
E072-H3K4me3.gappedPeak	E072	Brain
E072-H3K9ac.gappedPeak	E072	Brain
E072-H3K9me3.gappedPeak	E072	Brain
E073-H3K27ac.gappedPeak	E073	Brain
E073-H3K27me3.gappedPeak	E073	Brain
E073-H3K36me3.gappedPeak	E073	Brain
E073-H3K4me1.gappedPeak	E073	Brain
E073-H3K4me3.gappedPeak	E073	Brain
E073-H3K9ac.gappedPeak	E073	Brain
E073-H3K9me3.gappedPeak	E073	Brain
E074-H3K27ac.gappedPeak	E074	Brain
E074-H3K27me3.gappedPeak	E074	Brain
E074-H3K36me3.gappedPeak	E074	Brain
E074-H3K4me1.gappedPeak	E074	Brain
E074-H3K4me3.gappedPeak	E074	Brain
E074-H3K9ac.gappedPeak	E074	Brain
E074-H3K9me3.gappedPeak	E074	Brain
E075-H3K27ac.gappedPeak	E075	GI
E075-H3K27me3.gappedPeak	E075	GI
E075-H3K36me3.gappedPeak	E075	GI
E075-H3K4me1.gappedPeak	E075	GI
E075-H3K4me3.gappedPeak	E075	GI
E075-H3K9ac.gappedPeak	E075	GI
E075-H3K9me3.gappedPeak	E075	GI
E076-H3K27ac.gappedPeak	E076	GI
E076-H3K27me3.gappedPeak	E076	GI
E076-H3K36me3.gappedPeak	E076	GI
E076-H3K4me1.gappedPeak	E076	GI
E076-H3K4me3.gappedPeak	E076	GI
E076-H3K9ac.gappedPeak	E076	GI
E076-H3K9me3.gappedPeak	E076	GI
E077-H3K27me3.gappedPeak	E077	GI
E077-H3K36me3.gappedPeak	E077	GI
E077-H3K4me1.gappedPeak	E077	GI
E077-H3K4me3.gappedPeak	E077	GI
E077-H3K9ac.gappedPeak	E077	GI
E077-H3K9me3.gappedPeak	E077	GI
E078-H3K27ac.gappedPeak	E078	GI
E078-H3K27me3.gappedPeak	E078	GI
E078-H3K36me3.gappedPeak	E078	GI
E078-H3K4me1.gappedPeak	E078	GI
E078-H3K4me3.gappedPeak	E078	GI
E078-H3K9me3.gappedPeak	E078	GI
E079-H3K27ac.gappedPeak	E079	GI
E079-H3K27me3.gappedPeak	E079	GI
E079-H3K36me3.gappedPeak	E079	GI
E079-H3K4me1.gappedPeak	E079	GI
E079-H3K4me3.gappedPeak	E079	GI
E079-H3K9me3.gappedPeak	E079	GI
E080-H3K27ac.gappedPeak	E080	Adrenal
E080-H3K27me3.gappedPeak	E080	Adrenal
E080-H3K36me3.gappedPeak	E080	Adrenal
E080-H3K4me1.gappedPeak	E080	Adrenal
E080-H3K4me3.gappedPeak	E080	Adrenal
E080-H3K9me3.gappedPeak	E080	Adrenal
E081-H3K27me3.gappedPeak	E081	Brain
E081-H3K36me3.gappedPeak	E081	Brain
E081-H3K4me1.gappedPeak	E081	Brain
E081-H3K4me3.gappedPeak	E081	Brain
E081-H3K9me3.gappedPeak	E081	Brain
E082-H3K27me3.gappedPeak	E082	Brain
E082-H3K36me3.gappedPeak	E082	Brain
E082-H3K4me1.gappedPeak	E082	Brain
E082-H3K4me3.gappedPeak	E082	Brain
E082-H3K9me3.gappedPeak	E082	Brain
E083-H3K27me3.gappedPeak	E083	Heart
E083-H3K36me3.gappedPeak	E083	Heart
E083-H3K4me1.gappedPeak	E083	Heart
E083-H3K4me3.gappedPeak	E083	Heart
E083-H3K9ac.gappedPeak	E083	Heart
E083-H3K9me3.gappedPeak	E083	Heart
E084-H3K27ac.gappedPeak	E084	GI
E084-H3K27me3.gappedPeak	E084	GI
E084-H3K36me3.gappedPeak	E084	GI
E084-H3K4me1.gappedPeak	E084	GI
E084-H3K4me3.gappedPeak	E084	GI
E084-H3K9me3.gappedPeak	E084	GI
E085-H3K27ac.gappedPeak	E085	GI
E085-H3K27me3.gappedPeak	E085	GI
E085-H3K36me3.gappedPeak	E085	GI
E085-H3K4me1.gappedPeak	E085	GI
E085-H3K4me3.gappedPeak	E085	GI
E085-H3K9me3.gappedPeak	E085	GI
E086-H3K27me3.gappedPeak	E086	Kidney
E086-H3K36me3.gappedPeak	E086	Kidney
E086-H3K4me1.gappedPeak	E086	Kidney
E086-H3K4me3.gappedPeak	E086	Kidney
E086-H3K9ac.gappedPeak	E086	Kidney
E086-H3K9me3.gappedPeak	E086	Kidney
E087-H3K27ac.gappedPeak	E087	Pancreas
E087-H3K27me3.gappedPeak	E087	Pancreas
E087-H3K36me3.gappedPeak	E087	Pancreas
E087-H3K4me1.gappedPeak	E087	Pancreas
E087-H3K4me3.gappedPeak	E087	Pancreas
E087-H3K9ac.gappedPeak	E087	Pancreas
E087-H3K9me3.gappedPeak	E087	Pancreas
E088-H3K27me3.gappedPeak	E088	Lung
E088-H3K36me3.gappedPeak	E088	Lung
E088-H3K4me1.gappedPeak	E088	Lung
E088-H3K4me3.gappedPeak	E088	Lung
E088-H3K9ac.gappedPeak	E088	Lung
E088-H3K9me3.gappedPeak	E088	Lung
E089-H3K27ac.gappedPeak	E089	Muscle
E089-H3K27me3.gappedPeak	E089	Muscle
E089-H3K36me3.gappedPeak	E089	Muscle
E089-H3K4me1.gappedPeak	E089	Muscle
E089-H3K4me3.gappedPeak	E089	Muscle
E089-H3K9me3.gappedPeak	E089	Muscle
E090-H3K27ac.gappedPeak	E090	Muscle
E090-H3K27me3.gappedPeak	E090	Muscle
E090-H3K36me3.gappedPeak	E090	Muscle
E090-H3K4me1.gappedPeak	E090	Muscle
E090-H3K4me3.gappedPeak	E090	Muscle
E090-H3K9me3.gappedPeak	E090	Muscle
E091-H3K27ac.gappedPeak	E091	Placenta
E091-H3K27me3.gappedPeak	E091	Placenta
E091-H3K36me3.gappedPeak	E091	Placenta
E091-H3K4me1.gappedPeak	E091	Placenta
E091-H3K4me3.gappedPeak	E091	Placenta
E091-H3K9me3.gappedPeak	E091	Placenta
E092-H3K27ac.gappedPeak	E092	GI
E092-H3K27me3.gappedPeak	E092	GI
E092-H3K36me3.gappedPeak	E092	GI
E092-H3K4me1.gappedPeak	E092	GI
E092-H3K4me3.gappedPeak	E092	GI
E092-H3K9me3.gappedPeak	E092	GI
E093-H3K27ac.gappedPeak	E093	Thymus
E093-H3K27me3.gappedPeak	E093	Thymus
E093-H3K36me3.gappedPeak	E093	Thymus
E093-H3K4me1.gappedPeak	E093	Thymus
E093-H3K4me3.gappedPeak	E093	Thymus
E093-H3K9me3.gappedPeak	E093	Thymus
E094-H3K27ac.gappedPeak	E094	GI
E094-H3K27me3.gappedPeak	E094	GI
E094-H3K36me3.gappedPeak	E094	GI
E094-H3K4me1.gappedPeak	E094	GI
E094-H3K4me3.gappedPeak	E094	GI
E094-H3K9me3.gappedPeak	E094	GI
E095-H3K27ac.gappedPeak	E095	Heart
E095-H3K27me3.gappedPeak	E095	Heart
E095-H3K36me3.gappedPeak	E095	Heart
E095-H3K4me1.gappedPeak	E095	Heart
E095-H3K4me3.gappedPeak	E095	Heart
E095-H3K9me3.gappedPeak	E095	Heart
E096-H3K27ac.gappedPeak	E096	Lung
E096-H3K27me3.gappedPeak	E096	Lung
E096-H3K36me3.gappedPeak	E096	Lung
E096-H3K4me1.gappedPeak	E096	Lung
E096-H3K4me3.gappedPeak	E096	Lung
E096-H3K9me3.gappedPeak	E096	Lung
E097-H3K27ac.gappedPeak	E097	Ovary
E097-H3K27me3.gappedPeak	E097	Ovary
E097-H3K36me3.gappedPeak	E097	Ovary
E097-H3K4me1.gappedPeak	E097	Ovary
E097-H3K4me3.gappedPeak	E097	Ovary
E097-H3K9me3.gappedPeak	E097	Ovary
E098-H3K27ac.gappedPeak	E098	Pancreas
E098-H3K27me3.gappedPeak	E098	Pancreas
E098-H3K36me3.gappedPeak	E098	Pancreas
E098-H3K4me1.gappedPeak	E098	Pancreas
E098-H3K4me3.gappedPeak	E098	Pancreas
E098-H3K9me3.gappedPeak	E098	Pancreas
E099-H3K27ac.gappedPeak	E099	Placenta
E099-H3K27me3.gappedPeak	E099	Placenta
E099-H3K36me3.gappedPeak	E099	Placenta
E099-H3K4me1.gappedPeak	E099	Placenta
E099-H3K4me3.gappedPeak	E099	Placenta
E099-H3K9me3.gappedPeak	E099	Placenta
E100-H3K27ac.gappedPeak	E100	Muscle
E100-H3K27me3.gappedPeak	E100	Muscle
E100-H3K36me3.gappedPeak	E100	Muscle
E100-H3K4me1.gappedPeak	E100	Muscle
E100-H3K4me3.gappedPeak	E100	Muscle
E100-H3K9me3.gappedPeak	E100	Muscle
E101-H3K27ac.gappedPeak	E101	GI
E101-H3K27me3.gappedPeak	E101	GI
E101-H3K36me3.gappedPeak	E101	GI
E101-H3K4me1.gappedPeak	E101	GI
E101-H3K4me3.gappedPeak	E101	GI
E101-H3K9ac.gappedPeak	E101	GI
E101-H3K9me3.gappedPeak	E101	GI
E102-H3K27ac.gappedPeak	E102	GI
E102-H3K27me3.gappedPeak	E102	GI
E102-H3K36me3.gappedPeak	E102	GI
E102-H3K4me1.gappedPeak	E102	GI
E102-H3K4me3.gappedPeak	E102	GI
E102-H3K9ac.gappedPeak	E102	GI
E102-H3K9me3.gappedPeak	E102	GI
E103-H3K27ac.gappedPeak	E103	GI
E103-H3K27me3.gappedPeak	E103	GI
E103-H3K36me3.gappedPeak	E103	GI
E103-H3K4me1.gappedPeak	E103	GI
E103-H3K4me3.gappedPeak	E103	GI
E103-H3K9ac.gappedPeak	E103	GI
E103-H3K9me3.gappedPeak	E103	GI
E104-H3K27ac.gappedPeak	E104	Heart
E104-H3K27me3.gappedPeak	E104	Heart
E104-H3K36me3.gappedPeak	E104	Heart
E104-H3K4me1.gappedPeak	E104	Heart
E104-H3K4me3.gappedPeak	E104	Heart
E104-H3K9me3.gappedPeak	E104	Heart
E105-H3K27ac.gappedPeak	E105	Heart
E105-H3K27me3.gappedPeak	E105	Heart
E105-H3K36me3.gappedPeak	E105	Heart
E105-H3K4me1.gappedPeak	E105	Heart
E105-H3K4me3.gappedPeak	E105	Heart
E105-H3K9me3.gappedPeak	E105	Heart
E106-H3K27ac.gappedPeak	E106	GI
E106-H3K27me3.gappedPeak	E106	GI
E106-H3K36me3.gappedPeak	E106	GI
E106-H3K4me1.gappedPeak	E106	GI
E106-H3K4me3.gappedPeak	E106	GI
E106-H3K9me3.gappedPeak	E106	GI
E107-H3K27me3.gappedPeak	E107	Muscle
E107-H3K36me3.gappedPeak	E107	Muscle
E107-H3K4me1.gappedPeak	E107	Muscle
E107-H3K4me3.gappedPeak	E107	Muscle
E107-H3K9ac.gappedPeak	E107	Muscle
E107-H3K9me3.gappedPeak	E107	Muscle
E108-H3K27ac.gappedPeak	E108	Muscle
E108-H3K27me3.gappedPeak	E108	Muscle
E108-H3K36me3.gappedPeak	E108	Muscle
E108-H3K4me1.gappedPeak	E108	Muscle
E108-H3K4me3.gappedPeak	E108	Muscle
E108-H3K9ac.gappedPeak	E108	Muscle
E108-H3K9me3.gappedPeak	E108	Muscle
E109-H3K27ac.gappedPeak	E109	GI
E109-H3K27me3.gappedPeak	E109	GI
E109-H3K36me3.gappedPeak	E109	GI
E109-H3K4me1.gappedPeak	E109	GI
E109-H3K4me3.gappedPeak	E109	GI
E109-H3K9me3.gappedPeak	E109	GI
E110-H3K27me3.gappedPeak	E110	GI
E110-H3K36me3.gappedPeak	E110	GI
E110-H3K4me1.gappedPeak	E110	GI
E110-H3K4me3.gappedPeak	E110	GI
E110-H3K9ac.gappedPeak	E110	GI
E110-H3K9me3.gappedPeak	E110	GI
E111-H3K27ac.gappedPeak	E111	GI
E111-H3K27me3.gappedPeak	E111	GI
E111-H3K36me3.gappedPeak	E111	GI
E111-H3K4me1.gappedPeak	E111	GI
E111-H3K4me3.gappedPeak	E111	GI
E111-H3K9ac.gappedPeak	E111	GI
E111-H3K9me3.gappedPeak	E111	GI
E112-H3K27ac.gappedPeak	E112	Thymus
E112-H3K27me3.gappedPeak	E112	Thymus
E112-H3K36me3.gappedPeak	E112	Thymus
E112-H3K4me1.gappedPeak	E112	Thymus
E112-H3K4me3.gappedPeak	E112	Thymus
E112-H3K9me3.gappedPeak	E112	Thymus
E113-H3K27ac.gappedPeak	E113	Spleen
E113-H3K27me3.gappedPeak	E113	Spleen
E113-H3K36me3.gappedPeak	E113	Spleen
E113-H3K4me1.gappedPeak	E113	Spleen
E113-H3K4me3.gappedPeak	E113	Spleen
E113-H3K9me3.gappedPeak	E113	Spleen
E114-H2A.Z.gappedPeak	E114	Blood
E114-H3K27ac.gappedPeak	E114	Blood
E114-H3K27me3.gappedPeak	E114	Blood
E114-H3K36me3.gappedPeak	E114	Blood
E114-H3K4me1.gappedPeak	E114	Blood
E114-H3K4me2.gappedPeak	E114	Blood
E114-H3K4me3.gappedPeak	E114	Blood
E114-H3K79me2.gappedPeak	E114	Blood
E114-H3K9ac.gappedPeak	E114	Blood
E114-H3K9me3.gappedPeak	E114	Blood
E114-H4K20me1.gappedPeak	E114	Blood
E115-H2A.Z.gappedPeak	E115	Blood
E115-H3K27ac.gappedPeak	E115	Blood
E115-H3K27me3.gappedPeak	E115	Blood
E115-H3K36me3.gappedPeak	E115	Blood
E115-H3K4me1.gappedPeak	E115	Blood
E115-H3K4me2.gappedPeak	E115	Blood
E115-H3K4me3.gappedPeak	E115	Blood
E115-H3K79me2.gappedPeak	E115	Blood
E115-H3K9ac.gappedPeak	E115	Blood
E115-H3K9me3.gappedPeak	E115	Blood
E115-H4K20me1.gappedPeak	E115	Blood
E116-H2A.Z.gappedPeak	E116	Blood
E116-H3K27ac.gappedPeak	E116	Blood
E116-H3K27me3.gappedPeak	E116	Blood
E116-H3K36me3.gappedPeak	E116	Blood
E116-H3K4me1.gappedPeak	E116	Blood
E116-H3K4me2.gappedPeak	E116	Blood
E116-H3K4me3.gappedPeak	E116	Blood
E116-H3K79me2.gappedPeak	E116	Blood
E116-H3K9ac.gappedPeak	E116	Blood
E116-H3K9me3.gappedPeak	E116	Blood
E116-H4K20me1.gappedPeak	E116	Blood
E117-H2A.Z.gappedPeak	E117	Cervix
E117-H3K27ac.gappedPeak	E117	Cervix
E117-H3K27me3.gappedPeak	E117	Cervix
E117-H3K36me3.gappedPeak	E117	Cervix
E117-H3K4me1.gappedPeak	E117	Cervix
E117-H3K4me2.gappedPeak	E117	Cervix
E117-H3K4me3.gappedPeak	E117	Cervix
E117-H3K79me2.gappedPeak	E117	Cervix
E117-H3K9ac.gappedPeak	E117	Cervix
E117-H3K9me3.gappedPeak	E117	Cervix
E117-H4K20me1.gappedPeak	E117	Cervix
E118-H2A.Z.gappedPeak	E118	Liver
E118-H3K27ac.gappedPeak	E118	Liver
E118-H3K27me3.gappedPeak	E118	Liver
E118-H3K36me3.gappedPeak	E118	Liver
E118-H3K4me1.gappedPeak	E118	Liver
E118-H3K4me2.gappedPeak	E118	Liver
E118-H3K4me3.gappedPeak	E118	Liver
E118-H3K79me2.gappedPeak	E118	Liver
E118-H3K9ac.gappedPeak	E118	Liver
E118-H3K9me3.gappedPeak	E118	Liver
E118-H4K20me1.gappedPeak	E118	Liver
E119-H2A.Z.gappedPeak	E119	Breast
E119-H3K27ac.gappedPeak	E119	Breast
E119-H3K27me3.gappedPeak	E119	Breast
E119-H3K36me3.gappedPeak	E119	Breast
E119-H3K4me1.gappedPeak	E119	Breast
E119-H3K4me2.gappedPeak	E119	Breast
E119-H3K4me3.gappedPeak	E119	Breast
E119-H3K79me2.gappedPeak	E119	Breast
E119-H3K9ac.gappedPeak	E119	Breast
E119-H3K9me3.gappedPeak	E119	Breast
E119-H4K20me1.gappedPeak	E119	Breast
E120-H2A.Z.gappedPeak	E120	Muscle
E120-H3K27ac.gappedPeak	E120	Muscle
E120-H3K27me3.gappedPeak	E120	Muscle
E120-H3K36me3.gappedPeak	E120	Muscle
E120-H3K4me1.gappedPeak	E120	Muscle
E120-H3K4me2.gappedPeak	E120	Muscle
E120-H3K4me3.gappedPeak	E120	Muscle
E120-H3K79me2.gappedPeak	E120	Muscle
E120-H3K9ac.gappedPeak	E120	Muscle
E120-H3K9me3.gappedPeak	E120	Muscle
E120-H4K20me1.gappedPeak	E120	Muscle
E121-H2A.Z.gappedPeak	E121	Muscle
E121-H3K27ac.gappedPeak	E121	Muscle
E121-H3K27me3.gappedPeak	E121	Muscle
E121-H3K36me3.gappedPeak	E121	Muscle
E121-H3K4me1.gappedPeak	E121	Muscle
E121-H3K4me2.gappedPeak	E121	Muscle
E121-H3K4me3.gappedPeak	E121	Muscle
E121-H3K79me2.gappedPeak	E121	Muscle
E121-H3K9ac.gappedPeak	E121	Muscle
E121-H3K9me3.gappedPeak	E121	Muscle
E121-H4K20me1.gappedPeak	E121	Muscle
E122-H2A.Z.gappedPeak	E122	Vascular
E122-H3K27ac.gappedPeak	E122	Vascular
E122-H3K27me3.gappedPeak	E122	Vascular
E122-H3K36me3.gappedPeak	E122	Vascular
E122-H3K4me1.gappedPeak	E122	Vascular
E122-H3K4me2.gappedPeak	E122	Vascular
E122-H3K4me3.gappedPeak	E122	Vascular
E122-H3K79me2.gappedPeak	E122	Vascular
E122-H3K9ac.gappedPeak	E122	Vascular
E122-H3K9me1.gappedPeak	E122	Vascular
E122-H3K9me3.gappedPeak	E122	Vascular
E122-H4K20me1.gappedPeak	E122	Vascular
E123-H2A.Z.gappedPeak	E123	Blood
E123-H3K27ac.gappedPeak	E123	Blood
E123-H3K27me3.gappedPeak	E123	Blood
E123-H3K36me3.gappedPeak	E123	Blood
E123-H3K4me1.gappedPeak	E123	Blood
E123-H3K4me2.gappedPeak	E123	Blood
E123-H3K4me3.gappedPeak	E123	Blood
E123-H3K79me2.gappedPeak	E123	Blood
E123-H3K9ac.gappedPeak	E123	Blood
E123-H3K9me1.gappedPeak	E123	Blood
E123-H3K9me3.gappedPeak	E123	Blood
E123-H4K20me1.gappedPeak	E123	Blood
E124-H2A.Z.gappedPeak	E124	Blood
E124-H3K27ac.gappedPeak	E124	Blood
E124-H3K27me3.gappedPeak	E124	Blood
E124-H3K36me3.gappedPeak	E124	Blood
E124-H3K4me1.gappedPeak	E124	Blood
E124-H3K4me2.gappedPeak	E124	Blood
E124-H3K4me3.gappedPeak	E124	Blood
E124-H3K79me2.gappedPeak	E124	Blood
E124-H3K9ac.gappedPeak	E124	Blood
E124-H3K9me3.gappedPeak	E124	Blood
E124-H4K20me1.gappedPeak	E124	Blood
E125-H2A.Z.gappedPeak	E125	Brain
E125-H3K27ac.gappedPeak	E125	Brain
E125-H3K27me3.gappedPeak	E125	Brain
E125-H3K36me3.gappedPeak	E125	Brain
E125-H3K4me1.gappedPeak	E125	Brain
E125-H3K4me2.gappedPeak	E125	Brain
E125-H3K4me3.gappedPeak	E125	Brain
E125-H3K79me2.gappedPeak	E125	Brain
E125-H3K9ac.gappedPeak	E125	Brain
E125-H3K9me3.gappedPeak	E125	Brain
E125-H4K20me1.gappedPeak	E125	Brain
E126-H2A.Z.gappedPeak	E126	Skin
E126-H3K27ac.gappedPeak	E126	Skin
E126-H3K27me3.gappedPeak	E126	Skin
E126-H3K36me3.gappedPeak	E126	Skin
E126-H3K4me1.gappedPeak	E126	Skin
E126-H3K4me2.gappedPeak	E126	Skin
E126-H3K4me3.gappedPeak	E126	Skin
E126-H3K79me2.gappedPeak	E126	Skin
E126-H3K9ac.gappedPeak	E126	Skin
E126-H3K9me3.gappedPeak	E126	Skin
E126-H4K20me1.gappedPeak	E126	Skin
E127-H2A.Z.gappedPeak	E127	Skin
E127-H3K27ac.gappedPeak	E127	Skin
E127-H3K27me3.gappedPeak	E127	Skin
E127-H3K36me3.gappedPeak	E127	Skin
E127-H3K4me1.gappedPeak	E127	Skin
E127-H3K4me2.gappedPeak	E127	Skin
E127-H3K4me3.gappedPeak	E127	Skin
E127-H3K79me2.gappedPeak	E127	Skin
E127-H3K9ac.gappedPeak	E127	Skin
E127-H3K9me1.gappedPeak	E127	Skin
E127-H3K9me3.gappedPeak	E127	Skin
E127-H4K20me1.gappedPeak	E127	Skin
E128-H2A.Z.gappedPeak	E128	Lung
E128-H3K27ac.gappedPeak	E128	Lung
E128-H3K27me3.gappedPeak	E128	Lung
E128-H3K36me3.gappedPeak	E128	Lung
E128-H3K4me1.gappedPeak	E128	Lung
E128-H3K4me2.gappedPeak	E128	Lung
E128-H3K4me3.gappedPeak	E128	Lung
E128-H3K79me2.gappedPeak	E128	Lung
E128-H3K9ac.gappedPeak	E128	Lung
E128-H3K9me3.gappedPeak	E128	Lung
E128-H4K20me1.gappedPeak	E128	Lung
E129-H2A.Z.gappedPeak	E129	Bone
E129-H3K27ac.gappedPeak	E129	Bone
E129-H3K27me3.gappedPeak	E129	Bone
E129-H3K36me3.gappedPeak	E129	Bone
E129-H3K4me1.gappedPeak	E129	Bone
E129-H3K4me2.gappedPeak	E129	Bone
E129-H3K4me3.gappedPeak	E129	Bone
E129-H3K79me2.gappedPeak	E129	Bone
E129-H3K9me3.gappedPeak	E129	Bone
E129-H4K20me1.gappedPeak	E129	Bone
wgEncodeAwgDnaseDuke8988tUniPk.narrowPeak	8988t	Liver
wgEncodeAwgDnaseDukeAosmcUniPk.narrowPeak	Aosmc	Vascular
wgEncodeAwgDnaseDukeChorionUniPk.narrowPeak	Chorion	Placenta
wgEncodeAwgDnaseDukeCllUniPk.narrowPeak	Cll	Blood
wgEncodeAwgDnaseDukeFibroblUniPk.narrowPeak	Fibrobl	Skin
wgEncodeAwgDnaseDukeFibropUniPk.narrowPeak	Fibrop	Skin
wgEncodeAwgDnaseDukeGlioblaUniPk.narrowPeak	Gliobla	Brain
wgEncodeAwgDnaseDukeGm12891UniPk.narrowPeak	Gm12891	Blood
wgEncodeAwgDnaseDukeGm12892UniPk.narrowPeak	Gm12892	Blood
wgEncodeAwgDnaseDukeGm18507UniPk.narrowPeak	Gm18507	Blood
wgEncodeAwgDnaseDukeGm19238UniPk.narrowPeak	Gm19238	Blood
wgEncodeAwgDnaseDukeGm19239UniPk.narrowPeak	Gm19239	Blood
wgEncodeAwgDnaseDukeGm19240UniPk.narrowPeak	Gm19240	Blood
wgEncodeAwgDnaseDukeH9esUniPk.narrowPeak	H9es	ESC
wgEncodeAwgDnaseDukeHelas3ifna4hUniPk.narrowPeak	Helas3ifna4h	Cervix
wgEncodeAwgDnaseDukeHepatocytesUniPk.narrowPeak	Hepatocytes	Liver
wgEncodeAwgDnaseDukeHpde6e6e7UniPk.narrowPeak	Hpde6e6e7	Pancreas
wgEncodeAwgDnaseDukeHsmmembUniPk.narrowPeak	Hsmmemb	Muscle
wgEncodeAwgDnaseDukeHtr8svnUniPk.narrowPeak	Htr8svn	ESC
wgEncodeAwgDnaseDukeHuh75UniPk.narrowPeak	Huh75	Liver
wgEncodeAwgDnaseDukeHuh7UniPk.narrowPeak	Huh7	Liver
wgEncodeAwgDnaseDukeIpsUniPk.narrowPeak	Ips	IPSC
wgEncodeAwgDnaseDukeIshikawaestradiolUniPk.narrowPeak	Ishikawaestradiol	Uterus
wgEncodeAwgDnaseDukeIshikawatamoxifenUniPk.narrowPeak	Ishikawatamoxifen	Uterus
wgEncodeAwgDnaseDukeLncapandrogenUniPk.narrowPeak	Lncapandrogen	Prostate
wgEncodeAwgDnaseDukeMcf7hypoxiaUniPk.narrowPeak	Mcf7hypoxia	Breast
wgEncodeAwgDnaseDukeMedulloUniPk.narrowPeak	Medullo	Brain
wgEncodeAwgDnaseDukeMelanoUniPk.narrowPeak	Melano	Skin
wgEncodeAwgDnaseDukeMyometrUniPk.narrowPeak	Myometr	Uterus
wgEncodeAwgDnaseDukeOsteoblUniPk.narrowPeak	Osteobl	Bone
wgEncodeAwgDnaseDukePanisletdUniPk.narrowPeak	Panisletd	Pancreas
wgEncodeAwgDnaseDukePanisletsUniPk.narrowPeak	Panislets	Pancreas
wgEncodeAwgDnaseDukePhteUniPk.narrowPeak	Phte	Gingival
wgEncodeAwgDnaseDukeProgfibUniPk.narrowPeak	Progfib	Skin
wgEncodeAwgDnaseDukeRwpe1UniPk.narrowPeak	Rwpe1	Prostate
wgEncodeAwgDnaseDukeStellateUniPk.narrowPeak	Stellate	Liver
wgEncodeAwgDnaseDukeT47dUniPk.narrowPeak	T47d	Breast
wgEncodeAwgDnaseDukeTh0UniPk.narrowPeak	Th0	Blood
wgEncodeAwgDnaseDukeUrotheliaUniPk.narrowPeak	Urothelia	Urothelium
wgEncodeAwgDnaseDukeUrotheliaut189UniPk.narrowPeak	Urotheliaut189	Urothelium
wgEncodeAwgDnaseUwAg04449UniPk.narrowPeak	Ag04449	Skin
wgEncodeAwgDnaseUwAg04450UniPk.narrowPeak	Ag04450	Lung
wgEncodeAwgDnaseUwAg09309UniPk.narrowPeak	Ag09309	Skin
wgEncodeAwgDnaseUwAg09319UniPk.narrowPeak	Ag09319	Gingival
wgEncodeAwgDnaseUwAg10803UniPk.narrowPeak	Ag10803	Skin
wgEncodeAwgDnaseUwAoafUniPk.narrowPeak	Aoaf	Vascular
wgEncodeAwgDnaseUwBe2cUniPk.narrowPeak	Be2c	Brain
wgEncodeAwgDnaseUwBjUniPk.narrowPeak	Bj	Skin
wgEncodeAwgDnaseUwCaco2UniPk.narrowPeak	Caco2	GI
wgEncodeAwgDnaseUwCd20UniPk.narrowPeak	Cd20	Blood
wgEncodeAwgDnaseUwCd34mobilizedUniPk.narrowPeak	Cd34mobilized	Blood
wgEncodeAwgDnaseUwCmkUniPk.narrowPeak	Cmk	Blood
wgEncodeAwgDnaseUwdukeA549UniPk.narrowPeak	A549	Lung
wgEncodeAwgDnaseUwdukeGm12878UniPk.narrowPeak	Gm12878	Blood
wgEncodeAwgDnaseUwdukeH1hescUniPk.narrowPeak	H1hesc	ESC
wgEncodeAwgDnaseUwdukeHelas3UniPk.narrowPeak	Helas3	Cervix
wgEncodeAwgDnaseUwdukeHepg2UniPk.narrowPeak	Hepg2	Liver
wgEncodeAwgDnaseUwdukeHmecUniPk.narrowPeak	Hmec	Breast
wgEncodeAwgDnaseUwdukeHsmmtubeUniPk.narrowPeak	Hsmmtube	Muscle
wgEncodeAwgDnaseUwdukeHsmmUniPk.narrowPeak	Hsmm	Muscle
wgEncodeAwgDnaseUwdukeHuvecUniPk.narrowPeak	Huvec	Vascular
wgEncodeAwgDnaseUwdukeK562UniPk.narrowPeak	K562	Blood
wgEncodeAwgDnaseUwdukeLncapUniPk.narrowPeak	Lncap	Prostate
wgEncodeAwgDnaseUwdukeMcf7UniPk.narrowPeak	Mcf7	Breast
wgEncodeAwgDnaseUwdukeNhekUniPk.narrowPeak	Nhek	Skin
wgEncodeAwgDnaseUwdukeTh1UniPk.narrowPeak	Th1	Blood
wgEncodeAwgDnaseUwGm06990UniPk.narrowPeak	Gm06990	Blood
wgEncodeAwgDnaseUwGm12864UniPk.narrowPeak	Gm12864	Blood
wgEncodeAwgDnaseUwGm12865UniPk.narrowPeak	Gm12865	Blood
wgEncodeAwgDnaseUwH7hescUniPk.narrowPeak	H7hesc	ESC
wgEncodeAwgDnaseUwHacUniPk.narrowPeak	Hac	Brain
wgEncodeAwgDnaseUwHaepicUniPk.narrowPeak	Haepic	Placenta
wgEncodeAwgDnaseUwHahUniPk.narrowPeak	Hah	Brain
wgEncodeAwgDnaseUwHaspUniPk.narrowPeak	Hasp	Spinal Cord
wgEncodeAwgDnaseUwHbmecUniPk.narrowPeak	Hbmec	Vascular
wgEncodeAwgDnaseUwHcfaaUniPk.narrowPeak	Hcfaa	Heart
wgEncodeAwgDnaseUwHcfUniPk.narrowPeak	Hcf	Heart
wgEncodeAwgDnaseUwHcmUniPk.narrowPeak	Hcm	Heart
wgEncodeAwgDnaseUwHconfUniPk.narrowPeak	Hconf	Eye
wgEncodeAwgDnaseUwHcpepicUniPk.narrowPeak	Hcpepic	Brain
wgEncodeAwgDnaseUwHct116UniPk.narrowPeak	Hct116	GI
wgEncodeAwgDnaseUwHeepicUniPk.narrowPeak	Heepic	GI
wgEncodeAwgDnaseUwHffmycUniPk.narrowPeak	Hffmyc	Skin
wgEncodeAwgDnaseUwHffUniPk.narrowPeak	Hff	Skin
wgEncodeAwgDnaseUwHgfUniPk.narrowPeak	Hgf	Gingival
wgEncodeAwgDnaseUwHipepicUniPk.narrowPeak	Hipepic	Eye
wgEncodeAwgDnaseUwHl60UniPk.narrowPeak	Hl60	Blood
wgEncodeAwgDnaseUwHmfUniPk.narrowPeak	Hmf	Breast
wgEncodeAwgDnaseUwHmvecdadUniPk.narrowPeak	Hmvecdad	Vascular
wgEncodeAwgDnaseUwHmvecdbladUniPk.narrowPeak	Hmvecdblad	Vascular
wgEncodeAwgDnaseUwHmvecdblneoUniPk.narrowPeak	Hmvecdblneo	Vascular
wgEncodeAwgDnaseUwHmvecdlyadUniPk.narrowPeak	Hmvecdlyad	Vascular
wgEncodeAwgDnaseUwHmvecdlyneoUniPk.narrowPeak	Hmvecdlyneo	Vascular
wgEncodeAwgDnaseUwHmvecdneoUniPk.narrowPeak	Hmvecdneo	Vascular
wgEncodeAwgDnaseUwHmveclblUniPk.narrowPeak	Hmveclbl	Vascular
wgEncodeAwgDnaseUwHmvecllyUniPk.narrowPeak	Hmveclly	Vascular
wgEncodeAwgDnaseUwHnpcepicUniPk.narrowPeak	Hnpcepic	Eye
wgEncodeAwgDnaseUwHpaecUniPk.narrowPeak	Hpaec	Vascular
wgEncodeAwgDnaseUwHpafUniPk.narrowPeak	Hpaf	Vascular
wgEncodeAwgDnaseUwHpdlfUniPk.narrowPeak	Hpdlf	Gingival
wgEncodeAwgDnaseUwHpfUniPk.narrowPeak	Hpf	Lung
wgEncodeAwgDnaseUwHrcepicUniPk.narrowPeak	Hrcepic	Kidney
wgEncodeAwgDnaseUwHreUniPk.narrowPeak	Hre	Kidney
wgEncodeAwgDnaseUwHrgecUniPk.narrowPeak	Hrgec	Kidney
wgEncodeAwgDnaseUwHrpepicUniPk.narrowPeak	Hrpepic	Eye
wgEncodeAwgDnaseUwHvmfUniPk.narrowPeak	Hvmf	Placenta
wgEncodeAwgDnaseUwJurkatUniPk.narrowPeak	Jurkat	Blood
wgEncodeAwgDnaseUwMonocytescd14ro01746UniPk.narrowPeak	Monocytescd14ro01746	Blood
wgEncodeAwgDnaseUwNb4UniPk.narrowPeak	Nb4	Blood
wgEncodeAwgDnaseUwNhaUniPk.narrowPeak	Nha	Brain
wgEncodeAwgDnaseUwNhdfadUniPk.narrowPeak	Nhdfad	Skin
wgEncodeAwgDnaseUwNhdfneoUniPk.narrowPeak	Nhdfneo	Skin
wgEncodeAwgDnaseUwNhlfUniPk.narrowPeak	Nhlf	Lung
wgEncodeAwgDnaseUwNt2d1UniPk.narrowPeak	Nt2d1	Testis
wgEncodeAwgDnaseUwPanc1UniPk.narrowPeak	Panc1	Pancreas
wgEncodeAwgDnaseUwPrecUniPk.narrowPeak	Prec	Prostate
wgEncodeAwgDnaseUwRptecUniPk.narrowPeak	Rptec	Kidney
wgEncodeAwgDnaseUwSaecUniPk.narrowPeak	Saec	Lung
wgEncodeAwgDnaseUwSkmcUniPk.narrowPeak	Skmc	Muscle
wgEncodeAwgDnaseUwSknmcUniPk.narrowPeak	Sknmc	Brain
wgEncodeAwgDnaseUwSknshraUniPk.narrowPeak	Sknshra	Brain
wgEncodeAwgDnaseUwTh2UniPk.narrowPeak	Th2	Blood
wgEncodeAwgDnaseUwWerirb1UniPk.narrowPeak	Werirb1	Eye
wgEncodeAwgDnaseUwWi38tamoxifentamoxifenUniPk.narrowPeak	Wi38tamoxifentamoxifen	Lung
wgEncodeAwgDnaseUwWi38UniPk.narrowPeak	Wi38	Lung
