## Supplementary material for "TSABL: Trait Specific Annotation Based Locus Predictor": Table S4

### Sheet: Autoimmune_CD
Category	Prop._SNPs	Prop._h2	Prop._h2_std_error	Enrichment	Enrichment_std_error	Enrichment_p	Coefficient	Coefficient_std_error	Coefficient_z-score
autoimmuneL2_0	0.20419	0.324764	0.0127879	1.5905	0.0626277	7.07568e-19	5.98898e-07	1.55467e-07	3.85225
WBCL2_0	0.139663	0.333042	0.0203202	2.38461	0.145494	1.69812e-18	-2.82909e-08	1.26775e-07	-0.223159
plateletsL2_0	0.110797	0.269629	0.0186377	2.43354	0.168215	1.29771e-16	2.62559e-07	1.32789e-07	1.97726
RBCL2_0	0.184122	0.301517	0.0135042	1.63759	0.0733434	1.51351e-16	4.79241e-08	1.27136e-07	0.37695
SuperEnhancer_HniszL2_0	0.167169	0.538839	0.0468044	3.22331	0.279982	2.99999e-16	5.72264e-08	2.74248e-08	2.08667
CpG_Content_50kbL2_0	0.0100486	0.0135683	0.000458301	1.35027	0.0456086	2.11203e-13	1.05262e-06	1.76491e-06	0.596416
Backgrd_Selection_StatL2_0	0.177765	0.266064	0.0148833	1.49672	0.0837248	2.21424e-12	6.68126e-08	3.50777e-08	1.9047
H3K27ac_HniszL2_0	0.388998	0.712557	0.0467092	1.83178	0.120076	8.50704e-11	-2.31784e-08	2.37131e-08	-0.977454
lipidsL2_0	0.0878069	0.171078	0.0121917	1.94835	0.138846	2.93378e-10	-4.01153e-08	3.21633e-08	-1.24724
baseL2_0	0.999987	0.986056	0.0019946	0.986069	0.00199462	1.08556e-09	-1.63915e-07	5.31352e-08	-3.08487
Nucleotide_Diversity_10kbL2_0	4.60842	3.60738	0.198449	0.782781	0.0430623	3.08793e-07	-9.03457e-09	3.26223e-09	-2.76944
MAF_Adj_LLD_AFRL2_0	0.00298484	-0.343208	0.0566875	-114.983	18.9918	1.92193e-06	-8.2691e-10	6.3623e-09	-0.12997
BLUEPRINT_H3K4me1QTL_MaxCPPL2_0	0.0133529	0.115557	0.0237075	8.65409	1.77546	2.24967e-05	6.77915e-07	2.97829e-07	2.27619
BLUEPRINT_H3K27acQTL_MaxCPPL2_0	0.0165102	0.153973	0.030896	9.32598	1.87133	3.10456e-05	7.83695e-07	3.03236e-07	2.58444
H3K4me3_TrynkaL2_0	0.132774	0.533048	0.0981366	4.01471	0.739128	7.71608e-05	2.05885e-07	8.94232e-08	2.30237
Human_Enhancer_Villar_Species_Enhancer_CountL2_0	0.0663197	0.599715	0.135027	9.04279	2.03601	0.000154217	8.571e-08	3.47231e-08	2.46839
MAF_Adj_ASMCL2_0	-0.000343419	-0.342873	0.0972727	998.41	-283.248	0.000210578	4.73753e-09	8.73719e-09	0.542226
H3K27ac_PGC2L2_0	0.268431	0.637682	0.103667	2.37559	0.386198	0.000230453	2.51206e-09	4.1848e-08	0.0600283
Repressed_HoffmanL2_0	0.460091	0.0610972	0.102525	0.132794	0.222836	0.000261362	-4.35552e-08	5.21681e-08	-0.834901
GTEx_eQTL_MaxCPPL2_0	0.0103165	0.104588	0.0284163	10.1379	2.75444	0.000495782	9.28483e-07	3.23879e-07	2.86676
DGF_ENCODEL2_0	0.13535	0.640959	0.143776	4.73556	1.06225	0.000601413	3.19546e-07	1.10398e-07	2.89449
MAFbin1L2_0	0.102352	0.0300122	0.0224395	0.293226	0.219238	0.000737745	1.84492e-09	1.70226e-08	0.10838
Ancient_Sequence_Age_Human_PromoterL2_0	0.00416143	0.1018	0.0292133	24.4628	7.02002	0.000803079	1.70922e-06	5.6046e-07	3.04966
Enhancer_AnderssonL2_0	0.00431142	0.122816	0.0395838	28.4862	9.18115	0.00285574	1.67317e-06	6.44251e-07	2.59707
TFBS_ENCODEL2_0	0.130956	0.531633	0.130319	4.05963	0.995139	0.00335186	1.33023e-07	1.01329e-07	1.31278
Human_Enhancer_VillarL2_0	0.0331937	0.166965	0.0458101	5.03002	1.38009	0.00368889	-1.43661e-07	1.39065e-07	-1.03305
BLUEPRINT_DNA_methylation_MaxCPPL2_0	0.0317179	0.132966	0.0360099	4.19214	1.13532	0.00490747	1.39576e-07	1.68374e-07	0.828966
Enhancer_Andersson.flanking.500L2_0	0.0147029	0.197667	0.0618743	13.4441	4.20831	0.00557032	7.67889e-07	3.1743e-07	2.41908
WeakEnhancer_HoffmanL2_0	0.0208925	0.182594	0.0556862	8.73971	2.66537	0.00674458	3.47636e-07	1.99913e-07	1.73894
GERP.NSL2_0	1.74632	2.51259	0.279109	1.43879	0.159827	0.00768221	1.99418e-08	1.16972e-08	1.70483
Human_Promoter_VillarL2_0	0.0151881	0.119785	0.0393601	7.88677	2.5915	0.00873838	-2.47031e-07	2.45084e-07	-1.00794
MAFbin7L2_0	0.0997223	0.235575	0.0530961	2.36231	0.53244	0.0100994	1.28045e-07	3.9658e-08	3.22872
MAF_Adj_Predicted_Allele_AgeL2_0	-6.21092e-05	-0.300998	0.109432	4846.27	-1761.94	0.0114979	-9.85511e-09	1.11654e-08	-0.882644
ECGL2_0	0.081335	0.125446	0.0177294	1.54234	0.217979	0.0154633	-5.5863e-08	1.92541e-08	-2.90135
MAFbin2L2_0	0.0998256	0.0406093	0.0255819	0.406803	0.256266	0.0189578	4.80017e-09	1.85434e-08	0.258862
Promoter_UCSC.flanking.500L2_0	0.0105662	0.113977	0.045851	10.787	4.33942	0.0214511	5.76681e-07	2.9188e-07	1.97575
Conserved_LindbladToh.flanking.500L2_0	0.305634	0.557307	0.114155	1.82344	0.373503	0.0290435	6.64313e-08	4.48359e-08	1.48165
MAFbin3L2_0	0.0996272	0.0547114	0.0225476	0.549161	0.22632	0.0413412	1.42626e-08	1.74685e-08	0.816475
Human_Promoter_Villar_ExACL2_0	0.00249071	0.0448038	0.0212103	17.9884	8.51576	0.0435881	5.53846e-07	6.21412e-07	0.89127
H3K4me1_peaks_TrynkaL2_0	0.168848	0.40568	0.11936	2.40264	0.706911	0.0557885	6.80921e-08	8.74942e-08	0.778247
Conserved_Mammal_phastCons46way.flanking.500L2_0	0.31785	0.585629	0.135756	1.84247	0.427108	0.0562188	1.44917e-07	9.64271e-08	1.50286
TSS_Hoffman.flanking.500L2_0	0.0165112	0.129317	0.0626084	7.83207	3.79188	0.0655102	4.08072e-07	2.76393e-07	1.47642
Ancient_Sequence_Age_Human_EnhancerL2_0	0.00513779	0.0542716	0.0269011	10.5632	5.23592	0.0670564	4.10401e-07	3.90446e-07	1.05111
FetalDHS_Trynka.flanking.500L2_0	0.199573	0.454614	0.145048	2.27793	0.726791	0.069095	1.3338e-07	7.09111e-08	1.88095
H3K4me1_Trynka.flanking.500L2_0	0.18224	0.386853	0.114333	2.12276	0.627378	0.0732609	1.03802e-07	5.14486e-08	2.01758
Enhancer_Hoffman.flanking.500L2_0	0.0478374	0.20716	0.0906098	4.33051	1.89412	0.0797871	1.13145e-07	1.40604e-07	0.804706
Coding_UCSC.flanking.500L2_0	0.0492816	0.150427	0.0581815	3.05241	1.18059	0.0843266	7.82654e-08	1.00703e-07	0.777193
TSS_HoffmanL2_0	0.0177832	0.122436	0.0602783	6.88497	3.38963	0.0912256	-1.20418e-08	2.82768e-07	-0.0425853
Intron_UCSCL2_0	0.387504	0.464576	0.0509359	1.19889	0.131446	0.12527	-2.88663e-08	9.02973e-09	-3.1968
MAFbin4L2_0	0.100704	0.0618817	0.0279504	0.614489	0.277549	0.157704	1.65719e-08	2.08876e-08	0.793385
Human_Enhancer_Villar.flanking.500L2_0	0.00978597	0.0782582	0.0485552	7.99698	4.96171	0.158056	3.77613e-07	3.55518e-07	1.06215
MAFbin10L2_0	0.0984434	0.140157	0.0304338	1.42374	0.30915	0.162445	4.79504e-08	2.2533e-08	2.12801
H3K27ac_Hnisz.flanking.500L2_0	0.0314129	0.0954861	0.0472535	3.03971	1.50427	0.170942	1.3893e-07	1.11367e-07	1.2475
GERP.RSsup4L2_0	0.00815691	0.0570431	0.0365588	6.99322	4.48194	0.17199	5.78035e-07	3.92945e-07	1.47103
Recomb_Rate_10kbL2_0	1.55213	1.27809	0.229027	0.823441	0.147557	0.210937	-7.56861e-09	2.97005e-09	-2.54831
H3K4me3_peaks_TrynkaL2_0	0.0413385	0.145219	0.0823632	3.51292	1.99241	0.219007	-4.4249e-08	2.03037e-07	-0.217935
Enhancer_HoffmanL2_0	0.0419042	0.132048	0.0739035	3.1512	1.76363	0.224343	-1.20079e-07	1.38207e-07	-0.868832
H3K4me1_TrynkaL2_0	0.423381	0.537996	0.0994257	1.27071	0.234837	0.247894	-7.9705e-08	4.75056e-08	-1.6778
Ancient_Sequence_Age_Human_Enhancer.flanking.500L2_0	0.00902275	0.0486668	0.0344779	5.39378	3.82122	0.24942	4.18623e-08	3.17246e-07	0.131955
SuperEnhancer_Hnisz.flanking.500L2_0	0.00317028	0.0344658	0.0279314	10.8715	8.81039	0.257453	6.02363e-07	6.07099e-07	0.9922
MAFbin9L2_0	0.101072	0.0680687	0.0288771	0.67347	0.285709	0.257613	3.35496e-10	2.14548e-08	0.0156373
H3K9ac_Trynka.flanking.500L2_0	0.104442	0.225157	0.111068	2.1558	1.06344	0.271163	2.27395e-10	7.69489e-08	0.00295514
TFBS_ENCODE.flanking.500L2_0	0.210089	0.0441772	0.151353	0.210278	0.720423	0.277453	-5.71697e-08	5.99098e-08	-0.954262
Repressed_Hoffman.flanking.500L2_0	0.258461	0.377028	0.108454	1.45874	0.419615	0.281749	1.06002e-07	4.1737e-08	2.53976
Conserved_Primate_phastCons46way.flanking.500L2_0	0.156622	0.267311	0.10398	1.70672	0.663888	0.28506	-2.3848e-08	7.40184e-08	-0.322191
DGF_ENCODE.flanking.500L2_0	0.402864	0.221788	0.172568	0.550527	0.428353	0.293415	1.9574e-08	4.88731e-08	0.400507
DHS_peaks_TrynkaL2_0	0.10998	0.221183	0.104286	2.01113	0.94823	0.294551	4.78464e-08	1.6553e-07	0.28905
WeakEnhancer_Hoffman.flanking.500L2_0	0.0677858	-0.0114161	0.0775821	-0.168415	1.14452	0.312115	-1.71576e-07	9.41324e-08	-1.82271
UTR_3_UCSC.flanking.500L2_0	0.015231	0.059348	0.0444852	3.89654	2.9207	0.32339	1.12755e-07	2.03899e-07	0.552993
BivFlnkL2_0	0.013545	0.0616434	0.0481783	4.55102	3.55691	0.326639	3.94133e-09	2.63843e-07	0.0149382
PromoterFlanking_HoffmanL2_0	0.00826457	-0.0280423	0.038828	-3.39307	4.69812	0.3529	-6.72568e-07	3.4463e-07	-1.95157
CTCF_HoffmanL2_0	0.0238016	-0.0325743	0.0617864	-1.36858	2.5959	0.359311	-3.35209e-07	2.0453e-07	-1.63893
MAFbin5L2_0	0.0983557	0.128692	0.0348862	1.30843	0.354694	0.38608	6.08774e-08	2.68609e-08	2.26639
non_synonymousL2_0	0.00271124	-0.0160665	0.0223999	-5.92588	8.26185	0.402327	-6.03693e-07	6.31738e-07	-0.955606
DHS_Trynka.flanking.500L2_0	0.330122	0.453254	0.159849	1.37299	0.484212	0.434353	-5.41412e-08	5.66634e-08	-0.955488
Ancient_Sequence_Age_Human_Promoter.flanking.500L2_0	0.00531382	0.0255429	0.0267691	4.80689	5.03764	0.452691	3.43606e-07	4.60225e-07	0.746603
Conserved_Mammal_phastCons46wayL2_0	0.0214425	-0.0263761	0.0645482	-1.23008	3.01028	0.459424	-6.4003e-07	4.42106e-07	-1.44768
Transcr_HoffmanL2_0	0.345139	0.422217	0.107967	1.22333	0.312823	0.471197	-4.37494e-08	3.64582e-08	-1.19999
CTCF_Hoffman.flanking.500L2_0	0.04696	-0.0156488	0.0912406	-0.333237	1.94294	0.495672	-1.33899e-07	1.41778e-07	-0.944424
H3K9ac_TrynkaL2_0	0.125247	0.19128	0.0971219	1.52723	0.775444	0.49867	-1.8769e-07	8.74974e-08	-2.14509
UTR_3_UCSCL2_0	0.0111518	-0.00466936	0.0232112	-0.418708	2.08138	0.499274	-2.47261e-07	2.36795e-07	-1.0442
BivFlnk.flanking.500L2_0	0.0176231	0.0475667	0.0495064	2.69911	2.80918	0.541592	-7.44663e-08	2.00707e-07	-0.37102
MAFbin6L2_0	0.099661	0.119237	0.0338894	1.19642	0.340047	0.561333	4.87503e-08	2.55754e-08	1.90614
UTR_5_UCSC.flanking.500L2_0	0.021349	0.0443277	0.0399878	2.07634	1.87305	0.571137	-5.82315e-08	1.45295e-07	-0.400782
Conserved_Primate_phastCons46wayL2_0	0.019281	0.0494468	0.0583935	2.56453	3.02855	0.604171	1.3251e-07	2.84704e-07	0.465432
Conserved_Vertebrate_phastCons46way.flanking.500L2_0	0.377599	0.440007	0.126233	1.16528	0.334303	0.62227	-2.00352e-07	7.27791e-08	-2.75287
FetalDHS_TrynkaL2_0	0.0836972	0.13465	0.103313	1.60877	1.23437	0.62484	3.26827e-08	1.27032e-07	0.25728
synonymousL2_0	0.00311536	0.0225159	0.0403302	7.22739	12.9456	0.632232	4.21931e-07	9.12769e-07	0.462254
UTR_5_UCSCL2_0	0.00545054	-0.00577255	0.0246867	-1.05908	4.52922	0.649092	-2.81629e-07	2.92328e-07	-0.963399
H3K9ac_peaks_TrynkaL2_0	0.038167	-0.00153032	0.0895712	-0.0400954	2.34682	0.654135	-2.67354e-07	2.14443e-07	-1.24674
Human_Promoter_Villar.flanking.500L2_0	0.00358599	0.0163463	0.0288082	4.55839	8.03353	0.657185	1.94069e-07	5.68678e-07	0.341264
H3K4me3_Trynka.flanking.500L2_0	0.122149	0.075044	0.112105	0.614362	0.917767	0.674924	-4.25532e-09	6.67777e-08	-0.0637237
H3K27ac_PGC2.flanking.500L2_0	0.0666175	0.0488683	0.10101	0.733566	1.51626	0.859374	-3.57329e-08	1.10647e-07	-0.322947
Conserved_LindbladTohL2_0	0.0246862	0.0326272	0.0621514	1.32167	2.51765	0.898057	1.5546e-07	3.17235e-07	0.490048
Intron_UCSC.flanking.500L2_0	0.00930846	0.00250101	0.0533592	0.268681	5.73234	0.898124	-2.65425e-07	4.13121e-07	-0.642489
Promoter_UCSCL2_0	0.0462203	0.0515045	0.0470047	1.11433	1.01697	0.910664	-1.827e-07	8.17003e-08	-2.23622
MAFbin8L2_0	0.100223	0.103936	0.0403349	1.03704	0.40245	0.926464	3.11344e-08	2.80122e-08	1.11146
Human_Promoter_Villar_ExAC.flanking.500L2_0	0.000576278	-0.000702135	0.0142515	-1.2184	24.7302	0.928415	-5.03691e-07	1.81073e-06	-0.27817
Coding_UCSCL2_0	0.0142398	0.018033	0.0495764	1.26638	3.48153	0.938925	1.85361e-07	2.80056e-07	0.66187
PromoterFlanking_Hoffman.flanking.500L2_0	0.0248466	0.0211847	0.0597741	0.852619	2.40572	0.950903	-2.82276e-07	1.7962e-07	-1.57152
Conserved_Vertebrate_phastCons46wayL2_0	0.0294228	0.0256466	0.0738801	0.871658	2.51099	0.959103	6.69745e-08	2.83682e-07	0.23609
Transcr_Hoffman.flanking.500L2_0	0.41673	0.410709	0.146413	0.985552	0.351337	0.96702	6.48372e-08	4.27061e-08	1.51822
DHS_TrynkaL2_0	0.165781	0.161146	0.136572	0.972038	0.823808	0.972897	-3.34848e-07	1.47658e-07	-2.26773

### Sheet: Autoimmune_IBD
Category	Prop._SNPs	Prop._h2	Prop._h2_std_error	Enrichment	Enrichment_std_error	Enrichment_p	Coefficient	Coefficient_std_error	Coefficient_z-score
autoimmuneL2_0	0.20419	0.325575	0.0116492	1.59447	0.0570509	2.29713e-22	5.43531e-07	1.08223e-07	5.02235
WBCL2_0	0.139663	0.330376	0.0183526	2.36552	0.131407	5.42235e-22	-1.06593e-07	8.64091e-08	-1.23359
RBCL2_0	0.184122	0.30438	0.0128069	1.65314	0.0695566	4.11467e-20	-7.47033e-08	8.62396e-08	-0.866229
plateletsL2_0	0.110797	0.2747	0.0180796	2.47931	0.163178	8.03993e-20	2.39238e-07	1.01999e-07	2.34549
SuperEnhancer_HniszL2_0	0.167169	0.546696	0.0437846	3.27031	0.261918	2.89926e-19	3.06469e-08	1.92359e-08	1.59322
H3K27ac_HniszL2_0	0.388998	0.773657	0.0443797	1.98885	0.114087	5.6e-14	9.4101e-10	1.81165e-08	0.0519422
lipidsL2_0	0.0878069	0.17397	0.0114654	1.98128	0.130576	8.90022e-13	-3.38836e-08	2.39924e-08	-1.41227
CpG_Content_50kbL2_0	0.0100486	0.0138352	0.000474536	1.37683	0.0472243	2.69133e-12	1.06705e-06	1.43116e-06	0.745583
baseL2_0	0.999987	0.985114	0.00191211	0.985127	0.00191213	5.04018e-12	-1.18813e-07	4.04823e-08	-2.93493
Backgrd_Selection_StatL2_0	0.177765	0.266047	0.0152029	1.49662	0.0855227	7.85612e-12	4.24616e-08	2.54927e-08	1.66564
Nucleotide_Diversity_10kbL2_0	4.60842	3.65599	0.171563	0.793328	0.0372281	2.47177e-08	-5.13397e-09	2.17441e-09	-2.36109
MAF_Adj_LLD_AFRL2_0	0.00298484	-0.372227	0.0550537	-124.706	18.4444	1.67501e-07	-2.27161e-09	4.77483e-09	-0.475747
Human_Enhancer_Villar_Species_Enhancer_CountL2_0	0.0663197	0.720972	0.128644	10.8712	1.93976	4.32051e-07	7.40901e-08	2.47899e-08	2.98872
MAF_Adj_ASMCL2_0	-0.000343419	-0.428072	0.0905989	1246.5	-263.815	6.93693e-07	-3.66679e-09	6.19624e-09	-0.591776
H3K27ac_PGC2L2_0	0.268431	0.679392	0.0884867	2.53097	0.329645	1.02658e-06	4.49505e-09	2.98273e-08	0.150702
H3K4me3_TrynkaL2_0	0.132774	0.543207	0.0813456	4.09123	0.612664	1.38605e-06	1.56372e-07	6.86056e-08	2.27929
BLUEPRINT_H3K4me1QTL_MaxCPPL2_0	0.0133529	0.118941	0.0225478	8.90752	1.68861	3.59696e-06	5.61884e-07	1.98194e-07	2.83502
MAFbin1L2_0	0.102352	0.0260797	0.0195118	0.254803	0.190634	2.45754e-05	1.46009e-09	1.11848e-08	0.130543
Human_Enhancer_VillarL2_0	0.0331937	0.205673	0.0419798	6.19615	1.26469	3.66016e-05	-1.33136e-07	9.7809e-08	-1.36118
BLUEPRINT_H3K27acQTL_MaxCPPL2_0	0.0165102	0.144734	0.0303303	8.76636	1.83707	4.72436e-05	5.14197e-07	2.11786e-07	2.42791
Enhancer_AnderssonL2_0	0.00431142	0.139653	0.0339561	32.3915	7.87585	7.78945e-05	1.485e-06	4.21286e-07	3.52492
DGF_ENCODEL2_0	0.13535	0.628076	0.13004	4.64038	0.960766	0.00021941	2.38716e-07	7.80696e-08	3.05774
Ancient_Sequence_Age_Human_PromoterL2_0	0.00416143	0.116097	0.0324513	27.8984	7.79813	0.000503712	1.53428e-06	4.69158e-07	3.27028
Repressed_HoffmanL2_0	0.460091	0.13355	0.0954073	0.290268	0.207366	0.000942525	-1.36422e-08	3.6664e-08	-0.372088
Ancient_Sequence_Age_Human_EnhancerL2_0	0.00513779	0.0879719	0.0261772	17.1225	5.09503	0.00113818	6.53585e-07	2.90658e-07	2.24864
GTEx_eQTL_MaxCPPL2_0	0.0103165	0.0966203	0.0275525	9.36559	2.67072	0.00120747	6.22169e-07	2.44678e-07	2.5428
TFBS_ENCODEL2_0	0.130956	0.577769	0.131881	4.41194	1.00706	0.00137035	1.21877e-07	7.82139e-08	1.55825
GERP.NSL2_0	1.74632	2.59511	0.259745	1.48604	0.148738	0.0014701	1.44726e-08	8.85699e-09	1.63403
ECGL2_0	0.081335	0.132849	0.0164625	1.63335	0.202404	0.00206885	-4.12898e-08	1.3507e-08	-3.05692
BLUEPRINT_DNA_methylation_MaxCPPL2_0	0.0317179	0.144564	0.0371766	4.5578	1.1721	0.00236579	1.45036e-07	1.31552e-07	1.1025
MAF_Adj_Predicted_Allele_AgeL2_0	-6.21092e-05	-0.315626	0.0957293	5081.79	-1541.31	0.00291694	-6.78617e-09	7.75757e-09	-0.87478
Human_Promoter_VillarL2_0	0.0151881	0.120858	0.0361706	7.95738	2.3815	0.00317311	-2.35928e-07	1.74374e-07	-1.353
Enhancer_Andersson.flanking.500L2_0	0.0147029	0.172193	0.0524575	11.7115	3.56784	0.0045792	4.8953e-07	2.04089e-07	2.39861
MAFbin4L2_0	0.100704	0.0374254	0.0238125	0.371636	0.23646	0.00690316	1.542e-09	1.36588e-08	0.112894
Conserved_LindbladToh.flanking.500L2_0	0.305634	0.579661	0.105303	1.89658	0.34454	0.0102262	6.0054e-08	2.69416e-08	2.22905
Enhancer_HoffmanL2_0	0.0419042	0.200522	0.0620035	4.78525	1.47965	0.0103084	4.24872e-09	8.96852e-08	0.0473737
Conserved_Primate_phastCons46way.flanking.500L2_0	0.156622	0.386895	0.100504	2.47024	0.641698	0.0174011	4.88145e-08	5.03247e-08	0.969991
Promoter_UCSC.flanking.500L2_0	0.0105662	0.111177	0.0426413	10.522	4.03564	0.0194698	4.25156e-07	2.13112e-07	1.99499
WeakEnhancer_HoffmanL2_0	0.0208925	0.150668	0.0557983	7.21159	2.67074	0.024046	1.95989e-07	1.50836e-07	1.29935
MAFbin2L2_0	0.0998256	0.0462324	0.0250071	0.463132	0.250508	0.0305999	8.91363e-09	1.41605e-08	0.629469
Conserved_Mammal_phastCons46way.flanking.500L2_0	0.31785	0.557735	0.109644	1.75471	0.344957	0.0309832	5.5472e-08	6.08174e-08	0.912107
Human_Promoter_Villar_ExACL2_0	0.00249071	0.0460037	0.0220603	18.4701	8.85701	0.0446354	4.31248e-07	4.77271e-07	0.90357
TSS_HoffmanL2_0	0.0177832	0.122797	0.0519799	6.90523	2.92298	0.0476298	-4.36271e-08	1.84686e-07	-0.236223
MAFbin3L2_0	0.0996272	0.055163	0.0232819	0.553694	0.23369	0.0526842	1.34574e-08	1.36538e-08	0.985611
H3K4me1_peaks_TrynkaL2_0	0.168848	0.394433	0.116075	2.33603	0.687456	0.0553736	4.19792e-08	6.25053e-08	0.67161
MAFbin7L2_0	0.0997223	0.167219	0.0353582	1.67685	0.354566	0.0599	6.32543e-08	2.16565e-08	2.92079
TSS_Hoffman.flanking.500L2_0	0.0165112	0.121479	0.0581173	7.35737	3.51987	0.0659357	2.54652e-07	2.03846e-07	1.24924
FetalDHS_Trynka.flanking.500L2_0	0.199573	0.407475	0.133302	2.04174	0.667936	0.112319	5.89049e-08	4.82336e-08	1.22124
Coding_UCSC.flanking.500L2_0	0.0492816	0.131668	0.0525022	2.67175	1.06535	0.113661	2.68102e-08	7.50973e-08	0.357006
H3K9ac_TrynkaL2_0	0.125247	0.266948	0.090379	2.13138	0.721607	0.114033	-8.78613e-08	7.28596e-08	-1.2059
MAFbin5L2_0	0.0983557	0.148838	0.0320033	1.51326	0.325383	0.11904	5.97475e-08	1.92002e-08	3.11182
H3K4me1_Trynka.flanking.500L2_0	0.18224	0.364397	0.118345	1.99954	0.649388	0.123173	7.41497e-08	3.85222e-08	1.92486
MAFbin8L2_0	0.100223	0.150422	0.0353651	1.50087	0.352863	0.148285	5.10007e-08	1.90305e-08	2.67995
MAFbin10L2_0	0.0984434	0.138362	0.0292579	1.40549	0.297205	0.164037	3.80123e-08	1.64661e-08	2.30852
Enhancer_Hoffman.flanking.500L2_0	0.0478374	0.155556	0.0824175	3.25177	1.72287	0.193725	3.14056e-08	1.01759e-07	0.308627
TFBS_ENCODE.flanking.500L2_0	0.210089	0.0305197	0.138558	0.14527	0.659518	0.20066	-5.02488e-08	4.2411e-08	-1.1848
SuperEnhancer_Hnisz.flanking.500L2_0	0.00317028	0.0335667	0.0246931	10.5879	7.78891	0.219992	4.75235e-07	4.16035e-07	1.1423
H3K4me1_TrynkaL2_0	0.423381	0.550204	0.104889	1.29955	0.247741	0.223465	-6.03685e-08	3.67277e-08	-1.64368
DHS_Trynka.flanking.500L2_0	0.330122	0.519129	0.15816	1.57253	0.479095	0.231022	-7.81801e-09	4.26855e-08	-0.183154
H3K9ac_Trynka.flanking.500L2_0	0.104442	0.234023	0.108954	2.24069	1.0432	0.233449	2.55483e-08	6.27495e-08	0.407148
UTR_3_UCSC.flanking.500L2_0	0.015231	0.062995	0.0406409	4.13598	2.66831	0.237588	9.72773e-08	1.49724e-07	0.64971
Recomb_Rate_10kbL2_0	1.55213	1.28369	0.238573	0.827053	0.153707	0.244784	-6.2529e-09	2.37405e-09	-2.63385
Coding_UCSCL2_0	0.0142398	0.0679762	0.0466621	4.77367	3.27688	0.249304	2.54863e-07	2.34486e-07	1.0869
Ancient_Sequence_Age_Human_Enhancer.flanking.500L2_0	0.00902275	0.0462227	0.0365648	5.1229	4.05251	0.313392	6.94587e-08	2.55052e-07	0.272332
DGF_ENCODE.flanking.500L2_0	0.402864	0.244221	0.158557	0.60621	0.393574	0.31496	9.18443e-09	3.74149e-08	0.245475
Intron_UCSC.flanking.500L2_0	0.00930846	0.0559775	0.0480711	6.01362	5.16424	0.332127	1.09568e-07	3.0262e-07	0.362066
BivFlnk.flanking.500L2_0	0.0176231	0.0602324	0.0443731	3.41781	2.5179	0.336189	-3.62859e-08	1.43448e-07	-0.252955
UTR_5_UCSCL2_0	0.00545054	0.0270178	0.0230405	4.9569	4.2272	0.34787	-3.74386e-08	2.03602e-07	-0.183881
non_synonymousL2_0	0.00271124	-0.0155891	0.0203068	-5.7498	7.48984	0.369965	-7.56437e-07	4.98547e-07	-1.51728
GERP.RSsup4L2_0	0.00815691	0.0376895	0.033196	4.62056	4.06967	0.370078	3.03141e-07	2.83134e-07	1.07066
synonymousL2_0	0.00311536	0.0384068	0.0401295	12.3282	12.8812	0.382217	2.59935e-07	7.18763e-07	0.361643
Conserved_Mammal_phastCons46wayL2_0	0.0214425	-0.022734	0.0514159	-1.06023	2.39784	0.390111	-4.4948e-07	2.45646e-07	-1.82979
Intron_UCSCL2_0	0.387504	0.424695	0.0457219	1.09598	0.117991	0.412763	-2.38634e-08	6.15291e-09	-3.8784
H3K27ac_PGC2.flanking.500L2_0	0.0666175	0.00892943	0.0817516	0.13404	1.22718	0.475313	-5.44856e-08	6.91078e-08	-0.788415
PromoterFlanking_HoffmanL2_0	0.00826457	-0.0176287	0.03877	-2.13304	4.6911	0.503715	-4.0058e-07	2.60691e-07	-1.53661
H3K4me3_peaks_TrynkaL2_0	0.0413385	0.0982892	0.0892997	2.37767	2.16021	0.527243	-1.43344e-07	1.68937e-07	-0.848509
Conserved_Vertebrate_phastCons46way.flanking.500L2_0	0.377599	0.444446	0.106454	1.17703	0.281924	0.52951	-1.34447e-07	4.89706e-08	-2.74546
CTCF_HoffmanL2_0	0.0238016	-0.0132138	0.0596179	-0.555166	2.50479	0.533362	-1.95275e-07	1.45309e-07	-1.34386
DHS_peaks_TrynkaL2_0	0.10998	0.175634	0.105101	1.59697	0.955643	0.533377	-1.27075e-08	1.21443e-07	-0.104638
H3K4me3_Trynka.flanking.500L2_0	0.122149	0.0606538	0.100785	0.496554	0.825098	0.542606	-2.2038e-08	5.00521e-08	-0.440301
BivFlnkL2_0	0.013545	0.0388664	0.0442951	2.86943	3.27023	0.569302	-1.45938e-07	1.75229e-07	-0.832844
FetalDHS_TrynkaL2_0	0.0836972	0.138971	0.0979832	1.6604	1.17069	0.573162	2.98582e-08	9.49348e-08	0.314512
CTCF_Hoffman.flanking.500L2_0	0.04696	0.000957015	0.0825071	0.0203794	1.75696	0.5755	-8.15243e-08	9.93892e-08	-0.820253
Transcr_HoffmanL2_0	0.345139	0.39604	0.0953976	1.14748	0.276404	0.590979	-2.89207e-08	2.61136e-08	-1.10749
Transcr_Hoffman.flanking.500L2_0	0.41673	0.347955	0.129854	0.834965	0.311602	0.593724	2.04617e-08	2.89811e-08	0.706037
H3K27ac_Hnisz.flanking.500L2_0	0.0314129	0.0524656	0.0422851	1.67019	1.34611	0.616776	4.17117e-08	7.40731e-08	0.563115
Human_Promoter_Villar_ExAC.flanking.500L2_0	0.000576278	0.00694508	0.014212	12.0516	24.6617	0.654115	4.999e-07	1.38979e-06	0.359695
Ancient_Sequence_Age_Human_Promoter.flanking.500L2_0	0.00531382	0.0174264	0.0282982	3.27945	5.32539	0.670559	2.39723e-07	3.53554e-07	0.678039
MAFbin9L2_0	0.101072	0.114311	0.0330455	1.13099	0.326951	0.687518	2.73463e-08	1.89096e-08	1.44616
Human_Enhancer_Villar.flanking.500L2_0	0.00978597	0.0258923	0.0432318	2.64586	4.41773	0.709729	-3.3014e-10	2.39159e-07	-0.00138042
Human_Promoter_Villar.flanking.500L2_0	0.00358599	0.0133803	0.0270099	3.73126	7.53207	0.716774	-4.58397e-08	4.27371e-07	-0.10726
Promoter_UCSCL2_0	0.0462203	0.0623586	0.0515268	1.34916	1.11481	0.754145	-1.29818e-07	7.43443e-08	-1.74617
DHS_TrynkaL2_0	0.165781	0.132537	0.131347	0.799472	0.792294	0.799967	-2.42533e-07	1.07467e-07	-2.25681
UTR_3_UCSCL2_0	0.0111518	0.0180069	0.0280726	1.6147	2.5173	0.806969	-2.19996e-07	2.25961e-07	-0.973602
H3K9ac_peaks_TrynkaL2_0	0.038167	0.0179631	0.0934292	0.470643	2.4479	0.828303	-1.87551e-07	1.86077e-07	-1.00792
Repressed_Hoffman.flanking.500L2_0	0.258461	0.243428	0.103219	0.941835	0.399359	0.883967	4.67673e-08	3.03139e-08	1.54277
PromoterFlanking_Hoffman.flanking.500L2_0	0.0248466	0.0323952	0.0532151	1.30381	2.14174	0.887018	-1.64205e-07	1.25972e-07	-1.3035
WeakEnhancer_Hoffman.flanking.500L2_0	0.0677858	0.0597798	0.0773551	0.881892	1.14117	0.917443	-7.34112e-08	7.02031e-08	-1.0457
Conserved_Primate_phastCons46wayL2_0	0.019281	0.0221409	0.0544797	1.14833	2.82556	0.958064	1.18657e-08	2.26114e-07	0.0524768
UTR_5_UCSC.flanking.500L2_0	0.021349	0.0227807	0.0360809	1.06706	1.69005	0.968304	-1.07639e-07	9.55797e-08	-1.12617
MAFbin6L2_0	0.099661	0.0986094	0.0294149	0.989449	0.295149	0.97137	2.80265e-08	1.66487e-08	1.68341
Conserved_LindbladTohL2_0	0.0246862	0.0252265	0.0578088	1.02188	2.34174	0.992545	6.67265e-08	2.09662e-07	0.318257
Conserved_Vertebrate_phastCons46wayL2_0	0.0294228	0.0296344	0.0590937	1.00719	2.00843	0.997138	8.78892e-08	1.7071e-07	0.514846

### Sheet: Autoimmune_UC
Category	Prop._SNPs	Prop._h2	Prop._h2_std_error	Enrichment	Enrichment_std_error	Enrichment_p	Coefficient	Coefficient_std_error	Coefficient_z-score
Nucleotide_Diversity_10kbL2_0	4.60564	2.16405	0.365646	0.46987	0.0793908	2.04246e-11	-1.82533e-09	1.99502e-09	-0.914943
SuperEnhancer_HniszL2_0	0.166391	0.540069	0.0664067	3.24577	0.399099	4.34586e-11	2.86991e-08	1.57751e-08	1.81927
baseL2_0	0.998918	0.613668	0.0635998	0.614333	0.0636687	2.40448e-09	-7.31203e-08	3.58575e-08	-2.03919
plateletsL2_0	0.11042	0.240323	0.0265065	2.17644	0.240051	9.36462e-08	2.83866e-07	8.88225e-08	3.19588
WBCL2_0	0.139202	0.25927	0.0260092	1.86255	0.186845	8.22918e-07	-2.17555e-07	6.42943e-08	-3.38373	-3.23047
MAFbin4L2_0	0.100702	-0.00180879	0.0219607	-0.0179617	0.218075	5.05986e-06	-6.09528e-09	1.18688e-08	-0.513556
H3K27ac_HniszL2_0	0.387846	0.727639	0.0784982	1.8761	0.202395	8.52051e-06	2.23479e-08	1.68811e-08	1.32384
Enhancer_AnderssonL2_0	0.00427825	0.197675	0.0478408	46.2045	11.1823	1.41566e-05	1.33644e-06	3.30653e-07	4.04181
MAFbin2L2_0	0.099897	0.0119279	0.0213514	0.119402	0.213734	1.54023e-05	1.65001e-09	1.17799e-08	0.14007
MAFbin1L2_0	0.102452	0.0216305	0.0212082	0.211128	0.207006	3.79154e-05	8.63267e-09	1.22158e-08	0.706683
Human_Enhancer_Villar_Species_Enhancer_CountL2_0	0.0659071	0.672492	0.166982	10.2036	2.5336	0.000103708	4.12285e-08	1.82662e-08	2.25709
H3K27ac_PGC2L2_0	0.267618	0.709165	0.123739	2.64991	0.462373	0.000165549	1.5633e-08	2.63912e-08	0.592356
lipidsL2_0	0.0875534	0.146339	0.0168017	1.67143	0.191902	0.000259104	-2.32296e-08	2.05833e-08	-1.12856
MAF_Adj_LLD_AFRL2_0	0.00211067	-0.234054	0.0528727	-110.891	25.0502	0.000430859	-1.65915e-09	3.72112e-09	-0.445874
MAFbin3L2_0	0.099647	0.0260052	0.0211225	0.260973	0.211973	0.000449557	9.08338e-09	1.11024e-08	0.818145
MAF_Adj_ASMCL2_0	0.000158206	-0.258702	0.0776959	-1635.22	491.106	0.000451465	-2.70999e-09	5.40673e-09	-0.501226
BLUEPRINT_H3K4me1QTL_MaxCPPL2_0	0.013299	0.0775208	0.0201435	5.82908	1.51467	0.000606529	3.16399e-07	1.66797e-07	1.89691
BLUEPRINT_H3K27acQTL_MaxCPPL2_0	0.0164446	0.102104	0.0256729	6.20897	1.56117	0.000657826	3.49767e-07	1.67877e-07	2.08347
Recomb_Rate_10kbL2_0	1.55245	0.334754	0.439974	0.215629	0.283406	0.00191203	-6.1689e-09	2.30085e-09	-2.68114
DGF_ENCODEL2_0	0.135015	0.732561	0.202057	5.42579	1.49656	0.00201373	2.02053e-07	7.43325e-08	2.71824
TFBS_ENCODEL2_0	0.130571	0.63415	0.173265	4.85676	1.32698	0.00317812	1.01844e-07	5.44897e-08	1.86906
Human_Enhancer_VillarL2_0	0.0330295	0.193833	0.0637999	5.86848	1.9316	0.00840849	-4.8341e-08	8.27586e-08	-0.584121
Ancient_Sequence_Age_Human_EnhancerL2_0	0.00510201	0.109289	0.0406268	21.4209	7.9629	0.00937091	5.11682e-07	2.54724e-07	2.00877
Repressed_Hoffman.flanking.500L2_0	0.258365	-0.160923	0.176692	-0.622849	0.683883	0.0106979	-2.86495e-08	2.82918e-08	-1.01264
RBCL2_0	0.183695	0.235111	0.0210397	1.2799	0.114536	0.010901	-1.77721e-07	6.86969e-08	-2.58704
Human_Promoter_VillarL2_0	0.015084	0.143778	0.0513601	9.53184	3.40494	0.0109127	-1.82283e-07	1.49052e-07	-1.22295
H3K4me3_TrynkaL2_0	0.132277	0.416527	0.115559	3.14891	0.873615	0.0125685	6.36191e-08	5.20852e-08	1.22144
BLUEPRINT_DNA_methylation_MaxCPPL2_0	0.0316488	0.104155	0.0322988	3.29094	1.02054	0.0268557	1.06303e-07	1.05787e-07	1.00488
Ancient_Sequence_Age_Human_PromoterL2_0	0.00412585	0.10631	0.0488883	25.7669	11.8493	0.033445	8.85389e-07	3.95893e-07	2.23643
Intron_UCSCL2_0	0.386789	0.243365	0.0707823	0.629194	0.183	0.0374195	-1.7504e-08	5.76753e-09	-3.03492
BivFlnk.flanking.500L2_0	0.0175702	0.128646	0.0522663	7.32183	2.97471	0.0379824	1.48058e-07	1.05643e-07	1.4015
TSS_HoffmanL2_0	0.0176738	0.137757	0.0599057	7.7944	3.38951	0.0384547	-1.30667e-07	1.23457e-07	-1.0584
autoimmuneL2_0	0.203763	0.240275	0.0183899	1.17919	0.0902511	0.04172	3.92846e-07	8.15596e-08	4.81668
Repressed_HoffmanL2_0	0.460162	0.142676	0.150074	0.310056	0.326132	0.0446147	3.09555e-09	2.64895e-08	0.116859
Promoter_UCSC.flanking.500L2_0	0.0105225	0.135405	0.0639764	12.8682	6.07998	0.0490142	3.46623e-07	1.96004e-07	1.76845
Enhancer_HoffmanL2_0	0.0417256	0.199757	0.0821906	4.78739	1.96979	0.0560413	8.14911e-09	7.50143e-08	0.108634
ECGL2_0	0.0812487	0.125018	0.0245287	1.5387	0.301896	0.073894	-1.28816e-08	1.29924e-08	-0.991475
Human_Promoter_Villar_ExACL2_0	0.00246269	0.0578132	0.031313	23.4756	12.715	0.0739523	3.58387e-07	3.61916e-07	0.99025
GTEx_eQTL_MaxCPPL2_0	0.0102433	0.0495266	0.0220449	4.835	2.15212	0.0764989	2.44124e-07	1.86369e-07	1.3099
MAF_Adj_Predicted_Allele_AgeL2_0	-0.000401711	-0.194327	0.10386	483.747	-258.545	0.076727	-3.98976e-09	7.20479e-09	-0.553765
TFBS_ENCODE.flanking.500L2_0	0.209724	-0.110117	0.19632	-0.525054	0.936084	0.099909	-4.83175e-08	4.02375e-08	-1.20081
Coding_UCSCL2_0	0.0141628	0.109412	0.0596256	7.72528	4.21001	0.100261	2.38172e-07	1.90608e-07	1.24954
Enhancer_Hoffman.flanking.500L2_0	0.0476647	0.211318	0.100829	4.43343	2.11537	0.102245	7.25854e-08	7.71948e-08	0.940288
Backgrd_Selection_StatL2_0	0.177036	0.209516	0.0215215	1.18347	0.121566	0.107358	2.69669e-08	2.05462e-08	1.3125
Conserved_LindbladTohL2_0	0.0246269	0.173477	0.0933887	7.04421	3.79214	0.11197	4.62836e-07	2.04011e-07	2.26868
Ancient_Sequence_Age_Human_Promoter.flanking.500L2_0	0.00527998	0.0742251	0.0430186	14.0578	8.14749	0.115487	6.25748e-07	3.15123e-07	1.98573
Conserved_Primate_phastCons46way.flanking.500L2_0	0.156311	0.366504	0.138141	2.34472	0.883757	0.120256	4.51473e-08	4.54934e-08	0.992394
H3K9ac_TrynkaL2_0	0.124786	0.31586	0.125205	2.5312	1.00336	0.128618	-2.82635e-08	5.88546e-08	-0.480226
PromoterFlanking_Hoffman.flanking.500L2_0	0.0247675	0.118738	0.0666734	4.79412	2.69196	0.157499	5.71787e-08	9.64016e-08	0.59313
DGF_ENCODE.flanking.500L2_0	0.402244	0.0815156	0.238401	0.202652	0.592677	0.167614	2.03674e-08	3.36069e-08	0.606047
H3K27ac_PGC2.flanking.500L2_0	0.0664923	-0.0918366	0.120198	-1.38116	1.8077	0.18868	-8.04305e-08	6.45868e-08	-1.24531
WeakEnhancer_Hoffman.flanking.500L2_0	0.0676093	0.210446	0.112079	3.11268	1.65774	0.195956	5.02631e-08	5.97777e-08	0.840833
Transcr_HoffmanL2_0	0.34432	0.169352	0.138765	0.491844	0.403012	0.196496	-3.23132e-09	1.94346e-08	-0.166266
H3K4me1_Trynka.flanking.500L2_0	0.182083	0.409175	0.177423	2.24719	0.974407	0.197089	7.30098e-08	3.6523e-08	1.99901
UTR_3_UCSC.flanking.500L2_0	0.0151625	0.0765288	0.0483757	5.04723	3.19047	0.203857	1.02454e-07	1.11631e-07	0.917791
synonymousL2_0	0.00309485	0.0555715	0.0429379	17.9561	13.874	0.214408	6.74476e-08	4.40174e-07	0.153229
Intron_UCSC.flanking.500L2_0	0.00925747	0.0909074	0.067065	9.8199	7.24443	0.215493	1.42465e-07	2.5503e-07	0.558622
PromoterFlanking_HoffmanL2_0	0.00823336	-0.0558828	0.0563178	-6.78736	6.84019	0.25248	-3.12824e-07	2.32363e-07	-1.34627
UTR_5_UCSCL2_0	0.0054228	0.0392395	0.0294809	7.23602	5.43646	0.256747	-8.27827e-09	1.69338e-07	-0.0488862
UTR_5_UCSC.flanking.500L2_0	0.0212405	-0.0295877	0.0457537	-1.39298	2.15407	0.266877	-1.50319e-07	7.36197e-08	-2.04183
Enhancer_Andersson.flanking.500L2_0	0.0146281	0.0685492	0.0534969	4.68613	3.65713	0.314654	8.51662e-08	1.22425e-07	0.695658
MAFbin6L2_0	0.0995772	0.0736227	0.0252801	0.739353	0.253874	0.316403	2.84378e-08	1.3932e-08	2.04119
Transcr_Hoffman.flanking.500L2_0	0.416626	0.229075	0.188071	0.549833	0.451414	0.323079	6.79132e-09	2.47081e-08	0.274862
Conserved_Mammal_phastCons46way.flanking.500L2_0	0.317291	0.463557	0.151264	1.46099	0.476738	0.3283	-9.21488e-09	5.48485e-08	-0.168006
MAFbin5L2_0	0.0982012	0.0737866	0.0255838	0.751382	0.260524	0.3451	3.06386e-08	1.37651e-08	2.22582
SuperEnhancer_Hnisz.flanking.500L2_0	0.00315524	0.0319818	0.0321863	10.1361	10.2009	0.374777	2.74363e-07	3.41751e-07	0.802816
GERP.NSL2_0	1.74425	2.11434	0.445382	1.21218	0.255343	0.404234	5.65541e-09	7.59367e-09	0.744753
H3K27ac_Hnisz.flanking.500L2_0	0.0313929	0.0892629	0.0741184	2.84341	2.36099	0.432659	8.59288e-08	8.179e-08	1.0506
Promoter_UCSCL2_0	0.0460173	-0.0156376	0.0802686	-0.339819	1.74431	0.437713	-1.39054e-07	6.47443e-08	-2.14774
Conserved_Vertebrate_phastCons46wayL2_0	0.0293694	0.110892	0.104718	3.77576	3.56555	0.437715	2.47177e-07	2.50974e-07	0.984868
Coding_UCSC.flanking.500L2_0	0.0490535	0.102121	0.0756597	2.08184	1.54239	0.485787	1.84177e-08	6.23485e-08	0.295399
BivFlnkL2_0	0.0134908	0.0539307	0.0581409	3.99759	4.30967	0.486064	1.94384e-08	1.48726e-07	0.1307
CTCF_HoffmanL2_0	0.0237576	-0.0323146	0.0868109	-1.36018	3.65403	0.517486	-1.32563e-07	1.24578e-07	-1.0641
WeakEnhancer_HoffmanL2_0	0.0208373	0.0682138	0.0771378	3.27363	3.70191	0.538364	-4.56907e-09	1.26433e-07	-0.0361381
DHS_peaks_TrynkaL2_0	0.10974	0.214384	0.176173	1.95355	1.60536	0.550014	3.99974e-08	1.14252e-07	0.350082
non_synonymousL2_0	0.00269685	-0.0137847	0.0336777	-5.11143	12.4878	0.625569	-5.38137e-07	3.61076e-07	-1.49037
UTR_3_UCSCL2_0	0.0111116	0.0289392	0.0392299	2.60443	3.53055	0.647291	-1.69404e-07	1.59155e-07	-1.06439
DHS_Trynka.flanking.500L2_0	0.329682	0.431092	0.226572	1.3076	0.687246	0.654912	1.18167e-08	3.77657e-08	0.312896
Human_Promoter_Villar.flanking.500L2_0	0.00356451	-0.0121841	0.0361212	-3.41816	10.1336	0.661819	-3.46935e-07	3.80794e-07	-0.911084
DHS_TrynkaL2_0	0.165453	0.0900001	0.201135	0.543961	1.21566	0.706807	-1.58072e-07	8.81632e-08	-1.79295
MAFbin7L2_0	0.0995331	0.121089	0.0581391	1.21657	0.584118	0.709194	5.1663e-08	3.14139e-08	1.64459
MAFbin8L2_0	0.0999424	0.0888542	0.0298489	0.889054	0.298662	0.713432	3.3118e-08	1.6411e-08	2.01804
Human_Enhancer_Villar.flanking.500L2_0	0.00974412	0.0308129	0.05841	3.1622	5.99439	0.719457	5.31677e-08	1.99077e-07	0.267071
Conserved_Primate_phastCons46wayL2_0	0.0192435	0.0482868	0.0843413	2.50925	4.38285	0.730064	-1.30554e-08	1.84284e-07	-0.0708437
GERP.RSsup4L2_0	0.00814202	-0.0105208	0.0567063	-1.29216	6.96465	0.741778	-1.18209e-07	2.52237e-07	-0.468641
Conserved_Mammal_phastCons46wayL2_0	0.0213973	-0.00454822	0.0807711	-0.21256	3.77482	0.747437	-6.6687e-07	3.15331e-07	-2.11482
Human_Promoter_Villar_ExAC.flanking.500L2_0	0.000569413	0.00623225	0.0176775	10.945	31.0451	0.748788	4.92143e-07	1.05893e-06	0.464755
MAFbin9L2_0	0.100801	0.109155	0.0304926	1.08288	0.302503	0.782741	4.1723e-08	1.60177e-08	2.60481
MAFbin10L2_0	0.0981645	0.0922302	0.0232996	0.939547	0.237352	0.799606	3.12675e-08	1.32151e-08	2.36604
CTCF_Hoffman.flanking.500L2_0	0.046885	0.0279205	0.0994013	0.595511	2.12011	0.849245	-1.55386e-08	7.37913e-08	-0.210576
H3K9ac_peaks_TrynkaL2_0	0.0380277	0.0608344	0.120445	1.59974	3.1673	0.849547	-4.89653e-08	1.44539e-07	-0.338768
Conserved_LindbladToh.flanking.500L2_0	0.305087	0.331208	0.151036	1.08562	0.495058	0.862283	8.21483e-09	2.66415e-08	0.308347
H3K4me1_TrynkaL2_0	0.422403	0.398034	0.16185	0.942308	0.383166	0.88013	-2.04818e-08	3.13745e-08	-0.652816
Conserved_Vertebrate_phastCons46way.flanking.500L2_0	0.376979	0.401783	0.166395	1.0658	0.441392	0.881031	-1.12237e-08	4.63615e-08	-0.242091
H3K4me1_peaks_TrynkaL2_0	0.16839	0.189748	0.167385	1.12684	0.994029	0.898429	-2.47313e-08	5.53595e-08	-0.446739
H3K9ac_Trynka.flanking.500L2_0	0.104165	0.124675	0.166287	1.19689	1.59637	0.901783	-2.38143e-08	6.33149e-08	-0.376125
H3K4me3_Trynka.flanking.500L2_0	0.1219	0.137452	0.146175	1.12758	1.19914	0.915465	8.6592e-09	4.8791e-08	0.177475
TSS_Hoffman.flanking.500L2_0	0.0164307	0.0221557	0.0673269	1.34843	4.09762	0.932336	-9.57369e-08	1.52987e-07	-0.625785
FetalDHS_Trynka.flanking.500L2_0	0.199219	0.20908	0.173724	1.0495	0.872023	0.954757	-1.68682e-08	4.10494e-08	-0.410925
FetalDHS_TrynkaL2_0	0.0835027	0.0750249	0.150923	0.898472	1.8074	0.955209	-7.13911e-08	8.78861e-08	-0.812314
Ancient_Sequence_Age_Human_Enhancer.flanking.500L2_0	0.00897066	0.0113946	0.0519211	1.27021	5.78788	0.962853	-8.08941e-08	2.14243e-07	-0.377582
CpG_Content_50kbL2_0	0.0100293	0.00999655	0.000964955	0.99673	0.0962133	0.972755	-6.66258e-07	1.2266e-06	-0.543175
H3K4me3_peaks_TrynkaL2_0	0.0411793	0.0379106	0.124714	0.920624	3.02856	0.979035	-1.37723e-07	1.39045e-07	-0.990495

### Sheet: Lipids_HDL
Category	Prop._SNPs	Prop._h2	Prop._h2_std_error	Enrichment	Enrichment_std_error	Enrichment_p	Coefficient	Coefficient_std_error	Coefficient_z-score
SuperEnhancer_HniszL2_0	0.167169	0.3848	0.024326	2.30185	0.145517	2.60781e-09	2.01798e-08	1.49971e-08	1.34558
CpG_Content_50kbL2_0	0.0100486	0.0125554	0.000248643	1.24947	0.0247441	9.96133e-09	-8.38074e-07	1.1855e-06	-0.706936
RBCL2_0	0.184122	0.246631	0.00850536	1.33949	0.0461941	1.11275e-08	3.38959e-08	8.5195e-08	0.397862
MAF_Adj_LLD_AFRL2_0	0.00298484	-0.560166	0.0480762	-187.67	16.1068	1.22982e-07	-3.3917e-09	3.54895e-09	-0.955692
lipidsL2_0	0.0878069	0.180172	0.0130191	2.05191	0.14827	4.20468e-07	1.12347e-07	2.91127e-08	3.85903
MAF_Adj_Predicted_Allele_AgeL2_0	-6.21092e-05	-0.452054	0.0650666	7278.37	-1047.61	2.09629e-06	-2.31187e-08	6.58194e-09	-3.51245
H3K27ac_HniszL2_0	0.388998	0.647209	0.0344645	1.66379	0.0885982	2.79011e-06	-1.42428e-08	1.31238e-08	-1.08526
plateletsL2_0	0.110797	0.179932	0.0137505	1.62398	0.124106	1.17529e-05	2.3824e-08	1.00423e-07	0.237238
WBCL2_0	0.139663	0.208853	0.0137692	1.49541	0.0985892	6.89356e-05	8.27271e-08	8.15971e-08	1.01385
ECGL2_0	0.081335	0.136988	0.0131938	1.68425	0.162215	0.000187791	-1.05478e-09	2.73912e-08	-0.0385079
Recomb_Rate_10kbL2_0	1.55213	3.15525	0.286052	2.03285	0.184297	0.000244748	1.29693e-08	4.11032e-09	3.15531
MAF_Adj_ASMCL2_0	-0.000343419	-0.152147	0.046103	443.037	-134.247	0.000937363	1.27985e-09	3.3583e-09	0.3811
H3K27ac_PGC2L2_0	0.268431	0.656311	0.103733	2.44499	0.386441	0.00173943	5.61683e-08	4.32081e-08	1.29995
FetalDHS_Trynka.flanking.500L2_0	0.199573	0.503491	0.0858494	2.52284	0.430165	0.00197784	5.56796e-08	5.22156e-08	1.06634
GERP.NSL2_0	1.74632	2.43637	0.216293	1.39514	0.123856	0.00202741	-6.01932e-11	8.17849e-09	-0.00735994
H3K4me1_TrynkaL2_0	0.423381	0.739473	0.0919897	1.74659	0.217274	0.00443808	2.12908e-08	4.97833e-08	0.42767
Conserved_LindbladTohL2_0	0.0246862	0.133941	0.0363502	5.42572	1.47249	0.00551331	2.80337e-07	1.6868e-07	1.66194
TSS_Hoffman.flanking.500L2_0	0.0165112	0.193911	0.0625951	11.7442	3.79108	0.0101016	6.42557e-07	2.88606e-07	2.22642
Human_Promoter_VillarL2_0	0.0151881	0.13371	0.0431104	8.80358	2.83842	0.0101907	3.93137e-07	2.60901e-07	1.50684
Ancient_Sequence_Age_Human_PromoterL2_0	0.00416143	0.0847	0.0280313	20.3536	6.73597	0.0102244	9.89547e-07	4.67971e-07	2.11455
BLUEPRINT_H3K4me1QTL_MaxCPPL2_0	0.0133529	0.0632658	0.0187333	4.73799	1.40294	0.0114077	3.00035e-07	2.21646e-07	1.35367
autoimmuneL2_0	0.20419	0.228582	0.00899957	1.11946	0.0440745	0.0117436	-1.85649e-07	9.98553e-08	-1.85918
GTEx_eQTL_MaxCPPL2_0	0.0103165	0.0519635	0.0174497	5.03692	1.69143	0.0156897	3.34293e-07	1.68063e-07	1.98909
non_synonymousL2_0	0.00271124	0.0509189	0.0194967	18.7806	7.19104	0.0200561	6.33982e-07	3.86968e-07	1.63833
Nucleotide_Diversity_10kbL2_0	4.60842	4.34601	0.124837	0.943059	0.0270888	0.0205979	5.51896e-10	1.72131e-09	0.320626
UTR_5_UCSCL2_0	0.00545054	0.0489995	0.0195787	8.98984	3.59206	0.0245553	2.21516e-07	1.9711e-07	1.12382
PromoterFlanking_HoffmanL2_0	0.00826457	-0.0452996	0.0225489	-5.48117	2.72838	0.0260354	-6.19372e-07	2.12564e-07	-2.91381
H3K4me3_TrynkaL2_0	0.132774	0.279061	0.0653194	2.10178	0.491961	0.0359411	9.61894e-08	5.55632e-08	1.73117
Conserved_Primate_phastCons46wayL2_0	0.019281	0.0925615	0.0361809	4.80065	1.8765	0.0393573	1.43361e-07	1.47926e-07	0.969142
H3K9ac_Trynka.flanking.500L2_0	0.104442	0.335626	0.107093	3.21351	1.02538	0.042131	1.02816e-07	7.05856e-08	1.45662
H3K9ac_TrynkaL2_0	0.125247	0.256971	0.0680441	2.05171	0.54328	0.0468457	2.28217e-08	5.50115e-08	0.414853
Intron_UCSC.flanking.500L2_0	0.00930846	0.0844416	0.0379459	9.07149	4.0765	0.0547494	4.50613e-07	2.81968e-07	1.5981
Human_Enhancer_Villar_Species_Enhancer_CountL2_0	0.0663197	0.60746	0.279601	9.15957	4.21596	0.0557472	7.20655e-08	4.99569e-08	1.44255
BLUEPRINT_H3K27acQTL_MaxCPPL2_0	0.0165102	0.0860973	0.0356888	5.21481	2.16163	0.069034	3.54409e-07	3.01964e-07	1.17368
Human_Enhancer_VillarL2_0	0.0331937	0.188121	0.0863264	5.66736	2.60069	0.0772198	2.19744e-07	1.72701e-07	1.27239
Enhancer_Hoffman.flanking.500L2_0	0.0478374	0.157543	0.0638301	3.29331	1.33431	0.0917678	-5.14293e-09	7.64188e-08	-0.0672992
Repressed_HoffmanL2_0	0.460091	0.346645	0.065406	0.753427	0.142159	0.0940158	3.95692e-09	2.93305e-08	0.134908
H3K4me3_Trynka.flanking.500L2_0	0.122149	0.250614	0.0814616	2.0517	0.666901	0.111299	2.90658e-08	4.34661e-08	0.668701
GERP.RSsup4L2_0	0.00815691	0.0473641	0.0243007	5.80662	2.97916	0.119395	1.01192e-07	2.4325e-07	0.416002
Coding_UCSC.flanking.500L2_0	0.0492816	0.154844	0.0711064	3.14203	1.44286	0.144155	1.51518e-07	9.13887e-08	1.65795
Conserved_Primate_phastCons46way.flanking.500L2_0	0.156622	0.277824	0.087538	1.77384	0.558911	0.153774	1.89042e-08	4.23603e-08	0.446271
Promoter_UCSCL2_0	0.0462203	0.11928	0.0504871	2.58069	1.09231	0.154533	-1.0339e-08	6.93239e-08	-0.14914
Ancient_Sequence_Age_Human_EnhancerL2_0	0.00513779	0.0440064	0.0284887	8.56524	5.54493	0.157192	5.28768e-08	3.09528e-07	0.17083
Conserved_Mammal_phastCons46wayL2_0	0.0214425	0.0721766	0.0354914	3.36605	1.65518	0.159303	-7.22486e-08	2.35108e-07	-0.307299
H3K4me3_peaks_TrynkaL2_0	0.0413385	-0.0661079	0.0773199	-1.59918	1.87041	0.177309	-2.84053e-07	1.55418e-07	-1.82768
DHS_Trynka.flanking.500L2_0	0.330122	0.542698	0.157268	1.64393	0.476393	0.179717	3.19213e-08	6.26525e-08	0.509498
synonymousL2_0	0.00311536	-0.0170378	0.0149791	-5.46896	4.80813	0.190623	-8.78055e-07	3.41352e-07	-2.57229
UTR_3_UCSC.flanking.500L2_0	0.015231	0.0584886	0.0327148	3.84011	2.14791	0.192636	5.44773e-08	1.01498e-07	0.536731
Human_Promoter_Villar_ExAC.flanking.500L2_0	0.000576278	0.0114898	0.00866812	19.9379	15.0416	0.214475	1.96849e-06	9.85353e-07	1.99775
Conserved_Mammal_phastCons46way.flanking.500L2_0	0.31785	0.468893	0.123084	1.4752	0.387241	0.214573	4.19374e-08	6.58238e-08	0.637117
BLUEPRINT_DNA_methylation_MaxCPPL2_0	0.0317179	0.0709758	0.0320373	2.23772	1.01007	0.224971	-2.11273e-08	1.34724e-07	-0.156819
Human_Promoter_Villar.flanking.500L2_0	0.00358599	-0.0256441	0.0250547	-7.15118	6.98682	0.236	-8.22283e-07	5.16565e-07	-1.59183
WeakEnhancer_Hoffman.flanking.500L2_0	0.0677858	0.154646	0.0732375	2.28139	1.08042	0.249348	4.42435e-08	7.3917e-08	0.598557
MAFbin9L2_0	0.101072	0.079024	0.019457	0.781861	0.192507	0.254176	-1.60436e-08	1.58065e-08	-1.015
H3K27ac_PGC2.flanking.500L2_0	0.0666175	-0.0386395	0.0913936	-0.58002	1.37192	0.255122	-9.101e-08	8.41677e-08	-1.08129
Coding_UCSCL2_0	0.0142398	0.0517821	0.0351427	3.63643	2.46791	0.269903	-3.97442e-08	1.38717e-07	-0.286512
Ancient_Sequence_Age_Human_Enhancer.flanking.500L2_0	0.00902275	-0.026693	0.0336191	-2.95841	3.72603	0.276212	-5.49626e-07	2.71541e-07	-2.0241
Enhancer_Andersson.flanking.500L2_0	0.0147029	-0.0215889	0.0340118	-1.46834	2.31327	0.288603	-2.36806e-07	1.44696e-07	-1.63658
Conserved_Vertebrate_phastCons46way.flanking.500L2_0	0.377599	0.529462	0.144765	1.40218	0.383383	0.289603	2.08843e-08	6.10235e-08	0.342235
WeakEnhancer_HoffmanL2_0	0.0208925	0.0707659	0.0501704	3.38715	2.40136	0.307338	1.14434e-07	1.48404e-07	0.771095
Human_Promoter_Villar_ExACL2_0	0.00249071	0.0120613	0.0108116	4.84253	4.34078	0.367574	-3.50022e-07	3.26483e-07	-1.0721
BivFlnkL2_0	0.013545	0.0400291	0.0313572	2.95527	2.31504	0.375814	9.42169e-08	1.64987e-07	0.571055
BivFlnk.flanking.500L2_0	0.0176231	0.0569529	0.0460278	3.23172	2.61179	0.400535	-1.09337e-08	1.62803e-07	-0.0671594
TFBS_ENCODEL2_0	0.130956	0.232687	0.135455	1.77683	1.03436	0.43686	6.94729e-09	7.23978e-08	0.09596
CTCF_HoffmanL2_0	0.0238016	-0.0137561	0.0491133	-0.57795	2.06345	0.438663	-1.36839e-07	1.21129e-07	-1.1297
Backgrd_Selection_StatL2_0	0.177765	0.185061	0.0103933	1.04104	0.0584667	0.450313	-9.1402e-10	2.54582e-08	-0.0359027
DHS_TrynkaL2_0	0.165781	0.245621	0.114493	1.4816	0.69063	0.473515	4.67984e-08	6.71349e-08	0.69708
DHS_peaks_TrynkaL2_0	0.10998	0.185839	0.11873	1.68976	1.07956	0.509377	6.66153e-08	9.69994e-08	0.68676
Repressed_Hoffman.flanking.500L2_0	0.258461	0.207053	0.0806281	0.801099	0.311954	0.512615	2.03376e-08	2.93034e-08	0.694036
SuperEnhancer_Hnisz.flanking.500L2_0	0.00317028	-0.00463183	0.0119347	-1.46101	3.76455	0.517537	-1.64402e-07	2.28086e-07	-0.72079
MAFbin2L2_0	0.0998256	0.0931551	0.0102266	0.933179	0.102444	0.520566	5.83201e-11	1.30212e-08	0.00447886
Promoter_UCSC.flanking.500L2_0	0.0105662	-0.014198	0.0390894	-1.34373	3.69949	0.521469	-1.73207e-07	2.18323e-07	-0.79335
UTR_3_UCSCL2_0	0.0111518	-0.00165497	0.020201	-0.148404	1.81145	0.523515	-1.91968e-07	1.01117e-07	-1.89848
baseL2_0	0.999987	0.99825	0.00308612	0.998264	0.00308616	0.55215	9.9851e-09	3.17268e-08	0.314721
Intron_UCSCL2_0	0.387504	0.414344	0.0470492	1.06926	0.121416	0.557725	-1.57362e-08	5.84296e-09	-2.6932
MAFbin4L2_0	0.100704	0.111063	0.0180019	1.10287	0.17876	0.565233	9.02028e-09	1.21387e-08	0.7431
H3K4me1_Trynka.flanking.500L2_0	0.18224	0.126088	0.098512	0.691878	0.540561	0.566081	4.39571e-09	4.50806e-08	0.0975079
MAFbin10L2_0	0.0984434	0.108016	0.0173598	1.09724	0.176343	0.570492	9.5769e-10	1.55635e-08	0.0615342
Conserved_Vertebrate_phastCons46wayL2_0	0.0294228	0.0522403	0.0409501	1.77551	1.39178	0.571294	-1.69462e-07	1.1803e-07	-1.43575
H3K4me1_peaks_TrynkaL2_0	0.168848	0.259054	0.168627	1.53425	0.998695	0.578277	-4.8367e-09	9.89957e-08	-0.0488577
PromoterFlanking_Hoffman.flanking.500L2_0	0.0248466	0.0462601	0.0426918	1.86183	1.71821	0.606808	-1.17105e-07	1.25025e-07	-0.936658
Human_Enhancer_Villar.flanking.500L2_0	0.00978597	-0.0198249	0.058213	-2.02585	5.94861	0.607157	-1.36951e-07	3.37815e-07	-0.405403
UTR_5_UCSC.flanking.500L2_0	0.021349	0.00900622	0.0269625	0.421857	1.26294	0.641061	-2.39581e-07	9.07315e-08	-2.64054
H3K9ac_peaks_TrynkaL2_0	0.038167	-0.00032277	0.0926925	-0.00845676	2.4286	0.673386	-1.1143e-07	1.74211e-07	-0.639624
DGF_ENCODE.flanking.500L2_0	0.402864	0.449424	0.130957	1.11557	0.325065	0.715078	-5.34116e-08	3.82531e-08	-1.39627
MAFbin8L2_0	0.100223	0.09422	0.0167097	0.940101	0.166724	0.7168	-6.34935e-09	1.41753e-08	-0.447917
Transcr_Hoffman.flanking.500L2_0	0.41673	0.448506	0.0934692	1.07625	0.224292	0.728755	3.07609e-08	2.19372e-08	1.40222
H3K27ac_Hnisz.flanking.500L2_0	0.0314129	0.0165728	0.0439717	0.527578	1.3998	0.729632	-2.96596e-08	9.3045e-08	-0.318766
MAFbin3L2_0	0.0996272	0.0958002	0.0118363	0.961586	0.118806	0.743759	2.78421e-09	1.2339e-08	0.225643
Enhancer_AnderssonL2_0	0.00431142	0.0159562	0.0380696	3.70092	8.82994	0.751865	9.90388e-08	5.509e-07	0.179776
MAFbin1L2_0	0.102352	0.0987936	0.0125631	0.965234	0.122744	0.771629	3.49556e-09	1.41887e-08	0.246362
DGF_ENCODEL2_0	0.13535	0.169698	0.123771	1.25377	0.914447	0.774868	-7.80687e-08	6.90028e-08	-1.13138
FetalDHS_TrynkaL2_0	0.0836972	0.0599762	0.0898435	0.716586	1.07344	0.788243	-1.275e-07	8.08281e-08	-1.57742
CTCF_Hoffman.flanking.500L2_0	0.04696	0.0582757	0.0437386	1.24096	0.931402	0.792788	-1.20198e-08	6.14685e-08	-0.195544
MAFbin7L2_0	0.0997223	0.104172	0.0173082	1.04462	0.173564	0.794353	1.16666e-09	1.02873e-08	0.113408
TSS_HoffmanL2_0	0.0177832	0.00883164	0.0364123	0.496629	2.04758	0.802084	-2.8297e-07	1.50535e-07	-1.87976
Conserved_LindbladToh.flanking.500L2_0	0.305634	0.291825	0.0923451	0.954817	0.302142	0.878705	-9.01997e-08	8.07358e-08	-1.11722
MAFbin5L2_0	0.0983557	0.100747	0.0166961	1.02431	0.169752	0.885381	3.48399e-09	1.47984e-08	0.23543
Transcr_HoffmanL2_0	0.345139	0.335071	0.071874	0.970831	0.208247	0.885899	-4.95167e-09	2.7213e-08	-0.18196
MAFbin6L2_0	0.099661	0.097305	0.0214084	0.97636	0.214812	0.911946	-1.43871e-09	1.76262e-08	-0.0816233
Enhancer_HoffmanL2_0	0.0419042	0.0378053	0.0645951	0.902184	1.5415	0.948116	-1.85846e-07	1.08564e-07	-1.71186
TFBS_ENCODE.flanking.500L2_0	0.210089	0.215099	0.109805	1.02385	0.52266	0.963099	-4.76937e-08	4.05788e-08	-1.17534
Ancient_Sequence_Age_Human_Promoter.flanking.500L2_0	0.00531382	0.00458579	0.0367322	0.862995	6.91259	0.98381	-9.62911e-08	5.20534e-07	-0.184985

### Sheet: Lipids_LDL
Category	Prop._SNPs	Prop._h2	Prop._h2_std_error	Enrichment	Enrichment_std_error	Enrichment_p	Coefficient	Coefficient_std_error	Coefficient_z-score
MAF_Adj_LLD_AFRL2_0	0.00129864	-0.340768	0.0352519	-262.403	27.1452	7.24449e-09	-2.96924e-09	2.17267e-09	-1.36663
lipidsL2_0	0.0878069	0.183516	0.0141826	2.08999	0.16152	1.1378e-07	6.29652e-08	2.63792e-08	2.38692
RBCL2_0	0.184122	0.255456	0.0113452	1.38742	0.0616175	5.60612e-07	-5.71556e-08	7.28938e-08	-0.784095
WBCL2_0	0.139663	0.215458	0.0154524	1.5427	0.110641	5.81609e-06	9.38092e-08	5.41482e-08	1.73245
MAFbin1L2_0	0.102531	0.0488422	0.0113399	0.476366	0.1106	6.29654e-06	6.90348e-10	5.88151e-09	0.117376
plateletsL2_0	0.110797	0.18576	0.0156223	1.67658	0.141	1.70378e-05	-9.57332e-08	7.62106e-08	-1.25617
autoimmuneL2_0	0.20419	0.23626	0.00764907	1.15706	0.0374606	5.69095e-05	-1.21269e-07	6.79533e-08	-1.78459
MAF_Adj_Predicted_Allele_AgeL2_0	-0.000504095	-0.288443	0.0690153	572.199	-136.909	8.03398e-05	-1.1677e-08	4.86117e-09	-2.40209
Conserved_Mammal_phastCons46way.flanking.500L2_0	0.31694	0.744734	0.0891284	2.34976	0.281215	0.000154753	1.03312e-07	4.32998e-08	2.38596
MAFbin10L2_0	0.0980025	0.0343134	0.0136229	0.350128	0.139005	0.000221491	-5.02918e-09	5.96175e-09	-0.843574
H3K4me1_TrynkaL2_0	0.421872	0.822732	0.0952596	1.95019	0.225802	0.000323351	3.17123e-08	1.81706e-08	1.74525
Nucleotide_Diversity_10kbL2_0	4.60328	3.67369	0.22317	0.79806	0.0484807	0.000352627	-1.62867e-09	1.25658e-09	-1.29612
Recomb_Rate_10kbL2_0	1.55265	2.65998	0.272329	1.71318	0.175396	0.000815224	6.11492e-09	1.77404e-09	3.44689
SuperEnhancer_HniszL2_0	0.166167	0.29939	0.0366511	1.80174	0.220567	0.00123939	-8.55691e-09	1.03095e-08	-0.830005
Repressed_HoffmanL2_0	0.46025	0.201505	0.079144	0.437815	0.171959	0.00193791	2.43957e-08	1.77627e-08	1.37343
Coding_UCSC.flanking.500L2_0	0.0488735	0.223518	0.051962	4.5734	1.0632	0.00215425	1.07776e-07	4.37221e-08	2.46503
MAF_Adj_ASMCL2_0	0.000689921	-0.135198	0.0443607	-195.961	64.2983	0.00392281	-1.20563e-09	3.60748e-09	-0.334202
MAFbin8L2_0	0.0998824	0.0329831	0.0209585	0.330219	0.209831	0.00511908	-6.18346e-09	1.0391e-08	-0.595077
H3K4me1_Trynka.flanking.500L2_0	0.181973	-0.0743856	0.0834402	-0.408772	0.45853	0.0060788	-3.41966e-08	2.05231e-08	-1.66624
CpG_Content_50kbL2_0	0.0100189	0.0121297	0.000715807	1.21068	0.0714456	0.00674181	-8.98324e-08	1.03803e-06	-0.086541
TSS_Hoffman.flanking.500L2_0	0.0163939	0.257324	0.0793024	15.6963	4.83731	0.00901849	3.99329e-07	1.8135e-07	2.20198
Ancient_Sequence_Age_Human_PromoterL2_0	0.00409936	0.10163	0.0386293	24.7917	9.42326	0.0104082	5.94577e-07	3.39243e-07	1.75266
H3K27ac_HniszL2_0	0.387472	0.612557	0.0802043	1.58091	0.206994	0.0108396	6.11752e-09	1.34069e-08	0.456296
MAFbin2L2_0	0.0998478	0.0653036	0.0136272	0.654032	0.13648	0.0129245	9.77069e-09	8.71982e-09	1.12052
TFBS_ENCODEL2_0	0.130409	0.498017	0.133747	3.8189	1.0256	0.012946	6.90844e-08	5.42157e-08	1.27425
Human_Promoter_VillarL2_0	0.0149741	0.129936	0.0492936	8.67739	3.29193	0.016499	2.67426e-07	1.58863e-07	1.68337
baseL2_0	0.998341	0.906666	0.0387	0.908173	0.0387643	0.0173518	6.05701e-09	2.64395e-08	0.229089
ECGL2_0	0.081335	0.125415	0.0193729	1.54196	0.238186	0.0213946	-3.18693e-08	1.13043e-08	-2.81922
H3K9ac_TrynkaL2_0	0.124492	0.441738	0.12306	3.54833	0.988499	0.0217425	6.40143e-08	3.79427e-08	1.68713
Conserved_Vertebrate_phastCons46way.flanking.500L2_0	0.376592	0.636169	0.108393	1.68928	0.287827	0.0226193	-3.81719e-08	4.036e-08	-0.945786
Conserved_Primate_phastCons46way.flanking.500L2_0	0.156068	0.355419	0.0885174	2.27734	0.567174	0.0325051	3.41514e-09	2.56209e-08	0.133295
MAFbin3L2_0	0.0995907	0.0664591	0.016437	0.667322	0.165045	0.0357753	1.15545e-08	1.03666e-08	1.11459
Intron_UCSC.flanking.500L2_0	0.00922979	0.138021	0.0582741	14.9539	6.3137	0.0417154	4.08654e-07	1.95617e-07	2.08905
H3K4me3_TrynkaL2_0	0.132144	0.386982	0.121225	2.9285	0.917374	0.0534611	1.7394e-08	5.75184e-08	0.302408
MAFbin6L2_0	0.0995035	0.0707525	0.0149207	0.711056	0.149951	0.0550414	1.3854e-08	9.96695e-09	1.38999
Transcr_Hoffman.flanking.500L2_0	0.416623	0.243333	0.0918255	0.58406	0.220404	0.0552495	-1.13864e-08	1.43775e-08	-0.791957
PromoterFlanking_Hoffman.flanking.500L2_0	0.0247176	0.166667	0.0706357	6.74285	2.85771	0.0559976	1.01945e-07	9.67331e-08	1.05388
Conserved_LindbladToh.flanking.500L2_0	0.304827	0.511054	0.101024	1.67654	0.331416	0.058809	-2.10188e-08	2.15221e-08	-0.976615
DGF_ENCODEL2_0	0.134883	0.383697	0.125723	2.84467	0.932094	0.0590408	2.1478e-08	3.75331e-08	0.572241
MAFbin5L2_0	0.0982153	0.0713966	0.0137426	0.72694	0.139924	0.0604341	1.47667e-08	8.66792e-09	1.70361
Enhancer_HoffmanL2_0	0.041677	0.225385	0.0920069	5.40789	2.20762	0.0636567	7.5507e-08	6.64951e-08	1.13553
Backgrd_Selection_StatL2_0	0.176591	0.197406	0.0109144	1.11787	0.0618061	0.0717799	1.61594e-09	1.04339e-08	0.154874
CTCF_HoffmanL2_0	0.0237434	0.126426	0.0574433	5.32466	2.41934	0.0788781	9.63701e-08	9.13281e-08	1.05521
Human_Enhancer_Villar.flanking.500L2_0	0.00972664	0.12694	0.0694606	13.0508	7.14127	0.0944028	4.30853e-07	2.51529e-07	1.71294
Promoter_UCSCL2_0	0.0459082	0.155847	0.0700261	3.39475	1.52535	0.114522	-2.54374e-08	5.6703e-08	-0.448608
Conserved_Primate_phastCons46wayL2_0	0.0192179	0.116829	0.0608201	6.07916	3.16476	0.120824	8.62572e-08	1.07323e-07	0.803719
Enhancer_AnderssonL2_0	0.0042881	-0.0428032	0.0287509	-9.98187	6.70482	0.124431	-4.36285e-07	2.45772e-07	-1.77516
DHS_peaks_TrynkaL2_0	0.109662	0.317674	0.13331	2.89685	1.21564	0.135711	3.87024e-08	7.29251e-08	0.530715
Coding_UCSCL2_0	0.0141186	0.115483	0.0656124	8.17951	4.64723	0.139915	2.07552e-07	2.25764e-07	0.919334
H3K27ac_PGC2L2_0	0.267287	0.461471	0.132626	1.7265	0.496192	0.142881	-2.86329e-08	2.18881e-08	-1.30815
BivFlnkL2_0	0.0134783	0.0705677	0.038307	5.23564	2.84212	0.148239	-2.82415e-08	9.23356e-08	-0.305857
Conserved_LindbladTohL2_0	0.0246036	0.138363	0.0829825	5.62368	3.37278	0.178683	1.46809e-07	1.58855e-07	0.92417
H3K4me3_Trynka.flanking.500L2_0	0.121773	0.251662	0.100336	2.06665	0.823958	0.180318	3.88912e-08	3.23681e-08	1.20153
GERP.RSsup4L2_0	0.0081334	0.0621777	0.0404385	7.64473	4.97191	0.183149	1.67231e-07	1.98287e-07	0.843378
UTR_5_UCSC.flanking.500L2_0	0.0211982	0.0797556	0.0453451	3.76237	2.1391	0.1983	-5.20226e-08	7.85315e-08	-0.662442
UTR_3_UCSC.flanking.500L2_0	0.0151167	0.0654516	0.0398016	4.32976	2.63296	0.207296	7.49875e-09	8.18526e-08	0.0916129
BLUEPRINT_DNA_methylation_MaxCPPL2_0	0.0316345	0.0548132	0.0199838	1.7327	0.631709	0.225308	3.77616e-08	7.86335e-08	0.480223
MAFbin7L2_0	0.0993661	0.073503	0.0235853	0.739719	0.237358	0.235536	1.53732e-08	1.25915e-08	1.22092
Human_Enhancer_Villar_Species_Enhancer_CountL2_0	0.0654734	0.16458	0.0867826	2.5137	1.32546	0.236342	9.17468e-09	1.65568e-08	0.554134
GERP.NSL2_0	1.74327	2.28203	0.456367	1.30905	0.261788	0.241395	-1.17079e-08	5.85859e-09	-1.99841
Human_Promoter_Villar.flanking.500L2_0	0.00355083	0.0466642	0.0364363	13.1418	10.2614	0.244622	1.85883e-07	3.87323e-07	0.479917
synonymousL2_0	0.00308681	0.0543742	0.0446836	17.615	14.4756	0.256732	8.16772e-09	3.68089e-07	0.0221895
FetalDHS_TrynkaL2_0	0.0834464	0.256989	0.15433	3.07968	1.84945	0.260641	4.30374e-08	8.47032e-08	0.508096
BLUEPRINT_H3K27acQTL_MaxCPPL2_0	0.0164537	0.0418976	0.022364	2.54639	1.35921	0.26244	1.48892e-07	1.63042e-07	0.91321
DHS_TrynkaL2_0	0.165332	0.356944	0.179128	2.15895	1.08345	0.286927	-4.52695e-08	6.37497e-08	-0.710113
WeakEnhancer_HoffmanL2_0	0.0208086	0.117052	0.0928127	5.62519	4.4603	0.297084	1.14521e-07	1.52511e-07	0.750907
FetalDHS_Trynka.flanking.500L2_0	0.199103	0.334032	0.134576	1.67768	0.675912	0.308986	2.12536e-08	3.15637e-08	0.673355
Intron_UCSCL2_0	0.386138	0.337892	0.0482066	0.875056	0.124843	0.3239	-6.47144e-09	4.49064e-09	-1.44109
MAFbin9L2_0	0.100736	0.0792278	0.0229135	0.786492	0.227462	0.33818	1.79301e-08	1.43394e-08	1.25041
Repressed_Hoffman.flanking.500L2_0	0.258353	0.189702	0.0797216	0.734274	0.308577	0.398908	8.39388e-09	1.52803e-08	0.549328
Ancient_Sequence_Age_Human_EnhancerL2_0	0.00509524	0.0322425	0.0342364	6.32797	6.71929	0.423039	9.60348e-08	1.84756e-07	0.519794
Conserved_Vertebrate_phastCons46wayL2_0	0.0293412	0.0956724	0.0865808	3.26068	2.95083	0.442578	3.48792e-08	1.2755e-07	0.273455
GTEx_eQTL_MaxCPPL2_0	0.0102194	0.00143446	0.0115109	0.140366	1.12638	0.445179	-1.15209e-07	9.91041e-08	-1.1625
TSS_HoffmanL2_0	0.0176242	-0.0234678	0.0550353	-1.33157	3.12272	0.456379	-3.20342e-07	1.21214e-07	-2.64278
H3K4me3_peaks_TrynkaL2_0	0.0411477	0.124851	0.120628	3.03422	2.93159	0.482914	2.78958e-08	1.09974e-07	0.253659
Human_Promoter_Villar_ExACL2_0	0.00244989	0.0146183	0.0196162	5.96693	8.00699	0.515701	-1.47954e-07	3.28526e-07	-0.450356
Enhancer_Andersson.flanking.500L2_0	0.0146569	0.0360092	0.0352159	2.45681	2.40268	0.545331	4.42145e-09	7.45964e-08	0.0592716
TFBS_ENCODE.flanking.500L2_0	0.209561	0.126493	0.147636	0.603608	0.704499	0.569382	-1.22811e-08	2.56305e-08	-0.479159
UTR_3_UCSCL2_0	0.0110769	0.0311825	0.0361973	2.81508	3.26781	0.574891	-1.58825e-07	1.31366e-07	-1.20902
Human_Enhancer_VillarL2_0	0.0329454	0.0560807	0.0423769	1.70223	1.28627	0.57505	8.65361e-09	6.88075e-08	0.125766
DGF_ENCODE.flanking.500L2_0	0.401926	0.321751	0.148574	0.800523	0.369655	0.587882	-1.60385e-08	1.67853e-08	-0.955513
MAFbin4L2_0	0.100666	0.090079	0.0202704	0.894832	0.201363	0.597461	2.31501e-08	1.01516e-08	2.28045
Conserved_Mammal_phastCons46wayL2_0	0.0213745	0.0538041	0.0661462	2.51721	3.09463	0.618692	-2.25461e-07	1.78021e-07	-1.26648
PromoterFlanking_HoffmanL2_0	0.00821236	-0.0120181	0.0414285	-1.46342	5.04465	0.619073	-2.18142e-07	1.82859e-07	-1.19296
Ancient_Sequence_Age_Human_Promoter.flanking.500L2_0	0.00523802	-0.0110405	0.0335218	-2.10777	6.39972	0.621118	-3.30446e-07	2.6283e-07	-1.25726
CTCF_Hoffman.flanking.500L2_0	0.0468327	0.00679053	0.0963722	0.144996	2.0578	0.66839	-4.04546e-08	7.35951e-08	-0.549691
H3K4me1_peaks_TrynkaL2_0	0.168186	0.238102	0.175352	1.41571	1.04261	0.68471	-5.62541e-08	5.64632e-08	-0.996296
Promoter_UCSC.flanking.500L2_0	0.0105003	-0.0101952	0.0528177	-0.970946	5.03013	0.688022	-1.15663e-07	1.64092e-07	-0.704867
H3K27ac_PGC2.flanking.500L2_0	0.0664276	0.102962	0.114477	1.54999	1.72333	0.743736	1.28297e-08	5.62663e-08	0.228018
BLUEPRINT_H3K4me1QTL_MaxCPPL2_0	0.0132941	0.010378	0.0107799	0.780648	0.810876	0.785359	-8.16619e-08	1.14518e-07	-0.713091
Enhancer_Hoffman.flanking.500L2_0	0.0475735	0.0642727	0.0648044	1.35102	1.36219	0.791104	-3.85308e-08	5.35225e-08	-0.719898
BivFlnk.flanking.500L2_0	0.0175526	0.0329689	0.0647539	1.87829	3.68913	0.806586	-9.58151e-08	1.27563e-07	-0.751121
H3K27ac_Hnisz.flanking.500L2_0	0.0313599	0.0420536	0.0508127	1.341	1.62031	0.829844	2.57601e-08	5.73829e-08	0.448915
H3K9ac_Trynka.flanking.500L2_0	0.103996	0.0796597	0.124241	0.765984	1.19466	0.841616	-3.2885e-08	5.21018e-08	-0.631167
WeakEnhancer_Hoffman.flanking.500L2_0	0.0675307	0.0531281	0.0736267	0.786725	1.09027	0.842886	-4.28403e-08	4.10986e-08	-1.04238
non_synonymousL2_0	0.0026856	0.00993641	0.04631	3.69989	17.2438	0.871881	-4.38912e-07	6.0174e-07	-0.729406
DHS_Trynka.flanking.500L2_0	0.329437	0.360041	0.217216	1.0929	0.659354	0.884329	5.0399e-09	3.451e-08	0.146042
Transcr_HoffmanL2_0	0.343697	0.352446	0.0784672	1.02546	0.228304	0.909789	7.10363e-09	1.73785e-08	0.408758
Ancient_Sequence_Age_Human_Enhancer.flanking.500L2_0	0.0089493	0.00513442	0.0494779	0.573723	5.5287	0.936625	-1.66958e-07	2.26013e-07	-0.73871
SuperEnhancer_Hnisz.flanking.500L2_0	0.00315567	0.00414589	0.0173866	1.31379	5.50964	0.954122	-4.07816e-08	1.93596e-07	-0.210653
UTR_5_UCSCL2_0	0.0054079	0.00679466	0.026541	1.25643	4.90783	0.957035	-2.74668e-07	1.40691e-07	-1.95228
H3K9ac_peaks_TrynkaL2_0	0.0379287	0.0353393	0.121181	0.93173	3.19496	0.982351	-1.27714e-07	1.25012e-07	-1.02162
Human_Promoter_Villar_ExAC.flanking.500L2_0	0.000569075	0.0299891	0.0263329383.000576277876455	0.0214034	0.0178714	37.1408	31.0119	0.253302	2.32315e-06	1.58827e-06	1.46269

### Sheet: Lipids_TC
Category	Prop._SNPs	Prop._h2	Prop._h2_std_error	Enrichment	Enrichment_std_error	Enrichment_p	Coefficient	Coefficient_std_error	Coefficient_z-score
MAF_Adj_LLD_AFRL2_0	0.00298484	-0.521597	0.0515123	-174.749	17.258	1.74954e-08	-4.47783e-09	3.10629e-09	-1.44154
CpG_Content_50kbL2_0	0.0100486	0.0129779	0.000376307	1.29152	0.0374488	4.5829e-08	-5.55941e-07	1.61998e-06	-0.343177
lipidsL2_0	0.0878069	0.195387	0.0137385	2.22519	0.156462	2.28916e-07	1.02121e-07	3.44707e-08	2.96255
RBCL2_0	0.184122	0.255767	0.0104976	1.38911	0.0570143	7.43553e-07	-5.83877e-08	8.74234e-08	-0.667873
H3K27ac_HniszL2_0	0.388998	0.636838	0.0363514	1.63713	0.0934489	3.00068e-06	-1.92814e-09	1.44977e-08	-0.132996
WBCL2_0	0.139663	0.218359	0.0148104	1.56347	0.106044	1.25964e-05	6.23309e-08	6.29404e-08	0.990316
MAF_Adj_Predicted_Allele_AgeL2_0	-6.21092e-05	-0.398923	0.0771637	6422.92	-1242.39	4.07916e-05	-1.75492e-08	6.48756e-09	-2.70505
SuperEnhancer_HniszL2_0	0.167169	0.339559	0.031965	2.03123	0.191213	4.08355e-05	-3.65856e-09	1.47751e-08	-0.247617
autoimmuneL2_0	0.20419	0.238073	0.00744362	1.16594	0.0364544	5.73061e-05	-1.44003e-07	8.49674e-08	-1.6948
plateletsL2_0	0.110797	0.189513	0.0165124	1.71046	0.149033	8.39352e-05	-8.50076e-09	1.16389e-07	-0.0730375
Recomb_Rate_10kbL2_0	1.55213	3.01399	0.277855	1.94184	0.179015	8.83741e-05	1.15465e-08	3.46308e-09	3.33416
H3K4me1_TrynkaL2_0	0.423381	0.792235	0.0767985	1.87121	0.181393	0.000141701	6.73169e-09	2.56724e-08	0.262215
MAF_Adj_ASMCL2_0	-0.000343419	-0.217803	0.0524663	634.22	-152.776	0.000145934	-2.8727e-09	4.46304e-09	-0.643664
Conserved_Mammal_phastCons46way.flanking.500L2_0	0.31785	0.765718	0.100677	2.40906	0.316745	0.000247107	1.39176e-07	7.10518e-08	1.95879
Coding_UCSC.flanking.500L2_0	0.0492816	0.250527	0.0501066	5.08358	1.01674	0.000311612	2.33126e-07	7.21615e-08	3.23061
Repressed_HoffmanL2_0	0.460091	0.22655	0.0729066	0.492402	0.158461	0.00233542	6.9136e-09	2.91976e-08	0.236786
Nucleotide_Diversity_10kbL2_0	4.60842	4.22152	0.129216	0.916045	0.028039	0.0036941	-6.84178e-10	1.88704e-09	-0.362568
Human_Promoter_VillarL2_0	0.0151881	0.195295	0.0598274	12.8584	3.93909	0.00534399	7.33678e-07	3.15549e-07	2.32508
Conserved_Primate_phastCons46way.flanking.500L2_0	0.156622	0.399626	0.081935	2.55153	0.523137	0.00647814	1.08454e-08	4.07806e-08	0.265945
H3K27ac_PGC2L2_0	0.268431	0.632167	0.121408	2.35505	0.452288	0.00754313	2.1909e-08	3.73485e-08	0.586612
TSS_Hoffman.flanking.500L2_0	0.0165112	0.278175	0.0857979	16.8477	5.19636	0.0079746	8.31465e-07	4.04361e-07	2.05624
H3K4me3_TrynkaL2_0	0.132774	0.333558	0.0678597	2.51223	0.511094	0.00831836	7.81383e-08	8.33885e-08	0.937039
Conserved_LindbladToh.flanking.500L2_0	0.305634	0.532615	0.0776936	1.74265	0.254204	0.00852083	-4.71203e-08	3.5899e-08	-1.31258
Backgrd_Selection_StatL2_0	0.177765	0.202101	0.00981252	1.1369	0.0551994	0.0100046	-1.36875e-08	1.85171e-08	-0.739184
Ancient_Sequence_Age_Human_PromoterL2_0	0.00416143	0.12901	0.0479981	31.0015	11.534	0.0136115	1.44299e-06	7.4426e-07	1.93882
Conserved_Vertebrate_phastCons46way.flanking.500L2_0	0.377599	0.714383	0.134372	1.89191	0.355858	0.0184065	-2.45279e-08	7.10904e-08	-0.345024
ECGL2_0	0.081335	0.120472	0.0162064	1.48118	0.199255	0.0194087	-4.53825e-08	1.2472e-08	-3.63877
baseL2_0	0.999987	0.99647	0.00154778	0.996483	0.0015478	0.0224241	2.60041e-08	4.24615e-08	0.612417
TFBS_ENCODEL2_0	0.130956	0.543455	0.176388	4.14991	1.34692	0.0251836	1.44317e-07	1.13333e-07	1.27339
GERP.NSL2_0	1.74632	2.40315	0.292383	1.37612	0.167428	0.0378597	-1.39417e-08	8.5492e-09	-1.63076
H3K4me3_Trynka.flanking.500L2_0	0.122149	0.296902	0.0842126	2.43065	0.689423	0.0480445	5.15442e-08	5.00038e-08	1.0308
UTR_3_UCSC.flanking.500L2_0	0.015231	0.0677147	0.0257634	4.44586	1.69151	0.0495262	7.44019e-09	9.65394e-08	0.0770689
FetalDHS_Trynka.flanking.500L2_0	0.199573	0.389603	0.091791	1.95218	0.459937	0.0535682	4.7522e-09	3.61699e-08	0.131385
Human_Enhancer_Villar_Species_Enhancer_CountL2_0	0.0663197	0.437128	0.193816	6.59123	2.92245	0.0603721	5.87896e-08	3.90318e-08	1.5062
Human_Promoter_Villar_ExAC.flanking.500L2_0	0.000576278	0.0248572	0.0127375	43.134	22.103	0.0711391	3.29086e-06	1.49053e-06	2.20784
Promoter_UCSCL2_0	0.0462203	0.145681	0.0574546	3.15188	1.24306	0.0774004	-4.23046e-08	8.4269e-08	-0.502019
GERP.RSsup4L2_0	0.00815691	0.0602386	0.0283931	7.38498	3.48086	0.0785714	3.51481e-07	2.90962e-07	1.208
GTEx_eQTL_MaxCPPL2_0	0.0103165	0.044239	0.0190384	4.28817	1.84543	0.0805274	2.30864e-07	1.84162e-07	1.25359
MAFbin2L2_0	0.0998256	0.0776839	0.0125912	0.778197	0.126132	0.0853901	-1.05772e-09	9.09924e-09	-0.116243
DHS_peaks_TrynkaL2_0	0.10998	0.311361	0.119289	2.83107	1.08464	0.108266	1.13013e-07	1.00849e-07	1.12062
H3K9ac_Trynka.flanking.500L2_0	0.104442	0.361174	0.15745	3.45811	1.50753	0.109218	1.04509e-07	9.90155e-08	1.05548
WeakEnhancer_HoffmanL2_0	0.0208925	0.155112	0.0810703	7.42432	3.88036	0.111756	2.96846e-07	2.31256e-07	1.28362
H3K9ac_peaks_TrynkaL2_0	0.038167	-0.156643	0.124054	-4.10414	3.2503	0.115022	-4.96655e-07	2.23014e-07	-2.22701
PromoterFlanking_Hoffman.flanking.500L2_0	0.0248466	0.128555	0.0660998	5.17395	2.66031	0.124297	5.33925e-08	1.88612e-07	0.28308
H3K9ac_TrynkaL2_0	0.125247	0.281737	0.105852	2.24946	0.845147	0.135212	9.87154e-08	4.49327e-08	2.19696
BivFlnk.flanking.500L2_0	0.0176231	0.112168	0.0626448	6.36482	3.5547	0.140424	8.70833e-08	2.07263e-07	0.420158
DHS_TrynkaL2_0	0.165781	0.36656	0.132395	2.21111	0.798615	0.144086	2.78445e-08	7.9714e-08	0.349304
H3K27ac_Hnisz.flanking.500L2_0	0.0314129	0.0818892	0.0361993	2.60686	1.15237	0.150339	9.88902e-08	7.10323e-08	1.39219
Intron_UCSC.flanking.500L2_0	0.00930846	0.086529	0.0531257	9.29574	5.70725	0.158091	3.23307e-07	3.17875e-07	1.01709
H3K4me1_Trynka.flanking.500L2_0	0.18224	0.0591422	0.0851506	0.324529	0.467244	0.160279	-2.70282e-08	3.53986e-08	-0.763539
TFBS_ENCODE.flanking.500L2_0	0.210089	-0.0406826	0.178131	-0.193644	0.847882	0.16177	-1.09295e-07	5.3498e-08	-2.04298
Human_Enhancer_VillarL2_0	0.0331937	0.125856	0.0669577	3.79157	2.01718	0.165543	1.27719e-07	1.6046e-07	0.795958
Conserved_LindbladTohL2_0	0.0246862	0.108397	0.0612044	4.39099	2.47929	0.178365	3.45212e-07	2.53797e-07	1.36019
Enhancer_Hoffman.flanking.500L2_0	0.0478374	0.144347	0.0716797	3.01745	1.4984	0.181779	-3.5164e-08	7.01459e-08	-0.501297
BLUEPRINT_H3K27acQTL_MaxCPPL2_0	0.0165102	0.0677539	0.0385484	4.10377	2.33483	0.185219	2.68207e-07	3.1671e-07	0.846855
DGF_ENCODEL2_0	0.13535	0.271447	0.108217	2.00551	0.799533	0.206392	-7.29418e-08	5.66782e-08	-1.28695
BLUEPRINT_DNA_methylation_MaxCPPL2_0	0.0317179	0.0686003	0.0300351	2.16283	0.946946	0.215316	7.0743e-09	1.30925e-07	0.0540333
MAFbin4L2_0	0.100704	0.128436	0.0226968	1.27538	0.22538	0.217095	2.72494e-08	1.37899e-08	1.97604
Human_Promoter_Villar_ExACL2_0	0.00249071	0.0172077	0.013293	6.90874	5.33704	0.259022	-4.97309e-07	4.3095e-07	-1.15398
PromoterFlanking_HoffmanL2_0	0.00826457	-0.029118	0.0339744	-3.52323	4.11085	0.279285	-5.22333e-07	2.9843e-07	-1.75027
DHS_Trynka.flanking.500L2_0	0.330122	0.463187	0.131575	1.40308	0.398564	0.302768	4.94811e-08	3.72192e-08	1.32945
Coding_UCSCL2_0	0.0142398	0.064484	0.0510365	4.52843	3.58407	0.326764	4.12282e-08	2.25634e-07	0.182721
Human_Enhancer_Villar.flanking.500L2_0	0.00978597	0.0614585	0.0545754	6.28026	5.5769	0.336968	3.13341e-07	3.00967e-07	1.04111
MAFbin10L2_0	0.0984434	0.0797597	0.019365	0.810209	0.196712	0.341669	-2.19161e-09	1.08297e-08	-0.202371
Enhancer_Andersson.flanking.500L2_0	0.0147029	-0.0141003	0.0323211	-0.959013	2.19828	0.369974	-1.88545e-07	1.25623e-07	-1.50088
non_synonymousL2_0	0.00271124	0.0380148	0.0399194	14.0212	14.7236	0.371071	4.4517e-07	9.50716e-07	0.468247
CTCF_HoffmanL2_0	0.0238016	0.0810199	0.0656547	3.40397	2.75842	0.380951	3.40139e-08	1.64976e-07	0.206175
H3K4me1_peaks_TrynkaL2_0	0.168848	0.297816	0.155692	1.76382	0.922088	0.404345	5.24778e-09	9.22823e-08	0.0568666
BLUEPRINT_H3K4me1QTL_MaxCPPL2_0	0.0133529	0.0294579	0.0198328	2.20611	1.48528	0.404802	-8.78885e-09	2.43071e-07	-0.0361575
UTR_5_UCSC.flanking.500L2_0	0.021349	0.0529485	0.0389924	2.48014	1.82643	0.412961	-1.96149e-07	1.16317e-07	-1.68633
Intron_UCSCL2_0	0.387504	0.425329	0.0482316	1.09761	0.124468	0.412991	-1.36313e-08	6.55205e-09	-2.08046
Enhancer_HoffmanL2_0	0.0419042	0.097477	0.0729854	2.32619	1.74172	0.434158	-7.95842e-08	1.23697e-07	-0.643379
H3K4me3_peaks_TrynkaL2_0	0.0413385	-0.0381218	0.109615	-0.922185	2.65165	0.455802	-1.74908e-07	1.82317e-07	-0.959364
MAFbin8L2_0	0.100223	0.0827238	0.0246503	0.825395	0.245953	0.474412	-9.87144e-10	1.39102e-08	-0.0709653
FetalDHS_TrynkaL2_0	0.0836972	0.15781	0.106725	1.88549	1.27513	0.478899	-8.43384e-08	1.06726e-07	-0.790229
WeakEnhancer_Hoffman.flanking.500L2_0	0.0677858	0.0156221	0.0779456	0.230463	1.14988	0.497002	-1.03817e-07	7.0032e-08	-1.48241
Transcr_Hoffman.flanking.500L2_0	0.41673	0.357453	0.0897156	0.857757	0.215285	0.497168	4.90214e-09	2.26611e-08	0.216324
MAFbin1L2_0	0.102352	0.0926156	0.016304	0.904873	0.159293	0.530591	6.85092e-09	1.03872e-08	0.659553
Human_Promoter_Villar.flanking.500L2_0	0.00358599	-0.0144875	0.0302098	-4.04004	8.42438	0.549517	-7.98768e-07	5.97088e-07	-1.33777
MAFbin6L2_0	0.099661	0.112841	0.0237227	1.13225	0.238035	0.574424	1.80338e-08	1.57236e-08	1.14693
TSS_HoffmanL2_0	0.0177832	-0.0105545	0.0511395	-0.593513	2.87573	0.577745	-4.53598e-07	1.8172e-07	-2.49613
Promoter_UCSC.flanking.500L2_0	0.0105662	-0.0162621	0.0508557	-1.53907	4.81307	0.590241	-2.16391e-07	2.63038e-07	-0.822658
H3K27ac_PGC2.flanking.500L2_0	0.0666175	0.011198	0.111676	0.168095	1.67637	0.61451	-5.36401e-08	9.65397e-08	-0.555627
MAFbin5L2_0	0.0983557	0.105782	0.0164305	1.07551	0.167052	0.647764	1.61845e-08	1.05732e-08	1.53072
Conserved_Primate_phastCons46wayL2_0	0.019281	0.040658	0.0482377	2.1087	2.50182	0.6497	-6.39291e-08	1.83248e-07	-0.348868
Enhancer_AnderssonL2_0	0.00431142	-0.00835323	0.0289415	-1.93747	6.71277	0.652724	-2.79463e-07	4.10119e-07	-0.68142
UTR_5_UCSCL2_0	0.00545054	0.0133748	0.0196559	2.45385	3.60623	0.679848	-2.25931e-07	1.59637e-07	-1.41528
MAFbin9L2_0	0.101072	0.0893279	0.0288989	0.883807	0.285925	0.681018	2.20911e-09	1.84741e-08	0.119578
Ancient_Sequence_Age_Human_Promoter.flanking.500L2_0	0.00531382	-0.0127003	0.0449155	-2.39006	8.45259	0.682386	-5.24441e-07	5.59986e-07	-0.936526
Conserved_Vertebrate_phastCons46wayL2_0	0.0294228	0.0535013	0.0604883	1.81837	2.05583	0.68585	4.06564e-08	1.45255e-07	0.279896
MAFbin7L2_0	0.0997223	0.108527	0.0268282	1.08829	0.26903	0.7393	1.44845e-08	1.54687e-08	0.936371
CTCF_Hoffman.flanking.500L2_0	0.04696	0.0251238	0.0706823	0.535005	1.50516	0.751565	-2.98938e-08	9.42528e-08	-0.317166
Ancient_Sequence_Age_Human_EnhancerL2_0	0.00513779	0.016277	0.0385844	3.16809	7.50992	0.767645	-1.14023e-07	3.74366e-07	-0.304576
MAFbin3L2_0	0.0996272	0.1038	0.0160991	1.04189	0.161594	0.794258	1.62409e-08	1.11877e-08	1.45168
Transcr_HoffmanL2_0	0.345139	0.360817	0.0738249	1.04543	0.213899	0.828495	-8.26999e-09	2.8078e-08	-0.294536
synonymousL2_0	0.00311536	0.0107495	0.0387912	3.45047	12.4516	0.840476	-1.20783e-07	5.46015e-07	-0.221209
DGF_ENCODE.flanking.500L2_0	0.402864	0.429813	0.142883	1.06689	0.354668	0.84842	-3.71212e-08	3.0212e-08	-1.22869
UTR_3_UCSCL2_0	0.0111518	0.00733426	0.0239251	0.657673	2.14539	0.870036	-1.50674e-07	1.22175e-07	-1.23327
BivFlnkL2_0	0.013545	0.00974834	0.0285561	0.719702	2.10824	0.892998	-1.76202e-07	1.29008e-07	-1.36582
SuperEnhancer_Hnisz.flanking.500L2_0	0.00317028	0.00159237	0.01666	0.502279	5.25504	0.923525	-1.24764e-07	3.05634e-07	-0.408215
Repressed_Hoffman.flanking.500L2_0	0.258461	0.253042	0.078379	0.979032	0.303253	0.94394	2.3494e-08	2.37547e-08	0.989026
Conserved_Mammal_phastCons46wayL2_0	0.0214425	0.0186076	0.0454636	0.86779	2.12025	0.949257	-4.04676e-07	2.9518e-07	-1.37095
Ancient_Sequence_Age_Human_Enhancer.flanking.500L2_0	0.00902275	0.00987395	0.0536627	1.09434	5.94749	0.987032	-2.96693e-07	3.85682e-07	-0.769267

### Sheet: Lipids_TG
Category	Prop._SNPs	Prop._h2	Prop._h2_std_error	Enrichment	Enrichment_std_error	Enrichment_p	Coefficient	Coefficient_std_error	Coefficient_z-score
MAF_Adj_LLD_AFRL2_0	0.00298484	-0.549341	0.0441801	-184.044	14.8015	3.86021e-09	-5.53676e-09	2.85583e-09	-1.93876
CpG_Content_50kbL2_0	0.0100486	0.0127146	0.000311475	1.26532	0.030997	2.32882e-08	-4.59902e-07	1.04332e-06	-0.440805
lipidsL2_0	0.0878069	0.166822	0.012379	1.89987	0.14098	3.29732e-07	1.02177e-07	2.69578e-08	3.79024
RBCL2_0	0.184122	0.239493	0.00964694	1.30073	0.0523942	5.52922e-07	6.56095e-08	7.46289e-08	0.879144
SuperEnhancer_HniszL2_0	0.167169	0.320998	0.0272482	1.9202	0.162997	2.65813e-06	-3.34293e-09	1.27623e-08	-0.261938
H3K27ac_HniszL2_0	0.388998	0.607698	0.036676	1.56222	0.0942833	2.76277e-06	-1.81625e-08	1.5243e-08	-1.19153
Recomb_Rate_10kbL2_0	1.55213	2.71586	0.179649	1.74977	0.115743	5.84307e-06	6.49711e-09	1.82687e-09	3.55642
WBCL2_0	0.139663	0.190541	0.0114615	1.36429	0.0820656	2.7864e-05	5.81054e-08	5.22212e-08	1.11268
MAF_Adj_Predicted_Allele_AgeL2_0	-6.21092e-05	-0.433109	0.0734948	6973.34	-1183.31	5.57249e-05	-1.63766e-08	5.94057e-09	-2.75674
plateletsL2_0	0.110797	0.164618	0.0152574	1.48576	0.137706	0.000535316	-1.11172e-09	1.00592e-07	-0.0110517
GTEx_eQTL_MaxCPPL2_0	0.0103165	0.0883221	0.0223227	8.56123	2.16378	0.00102642	6.04916e-07	1.94496e-07	3.11018
MAF_Adj_ASMCL2_0	-0.000343419	-0.222907	0.0637325	649.083	-185.583	0.00108331	-1.34554e-09	3.51168e-09	-0.383161
ECGL2_0	0.081335	0.133019	0.0141083	1.63545	0.17346	0.00186477	1.48078e-08	2.48426e-08	0.596064
autoimmuneL2_0	0.20419	0.221878	0.00596633	1.08663	0.0292196	0.00339007	-1.15746e-07	6.10104e-08	-1.89715
H3K27ac_PGC2L2_0	0.268431	0.588601	0.0999452	2.19275	0.372331	0.0048695	6.36754e-08	4.01595e-08	1.58556
H3K4me3_Trynka.flanking.500L2_0	0.122149	0.362568	0.0805795	2.96824	0.659679	0.00551535	8.37538e-08	3.65224e-08	2.29322
Nucleotide_Diversity_10kbL2_0	4.60842	4.2246	0.161162	0.916714	0.0349711	0.00747239	2.17861e-10	1.96772e-09	0.110718
TSS_Hoffman.flanking.500L2_0	0.0165112	0.16095	0.0564283	9.74796	3.41758	0.0128963	3.86955e-07	1.8434e-07	2.09914
MAFbin2L2_0	0.0998256	0.0681261	0.0117515	0.682451	0.11772	0.0145092	-1.78425e-08	1.1931e-08	-1.49547
Human_Enhancer_Villar_Species_Enhancer_CountL2_0	0.0663197	0.5486	0.195996	8.27205	2.95533	0.0175327	6.0402e-08	2.71957e-08	2.22102
Conserved_Mammal_phastCons46way.flanking.500L2_0	0.31785	0.605313	0.118158	1.9044	0.371743	0.0190173	1.52139e-07	4.33512e-08	3.50946
GERP.NSL2_0	1.74632	2.20938	0.217454	1.26516	0.124521	0.0225855	-4.26114e-09	7.96693e-09	-0.534854
Repressed_HoffmanL2_0	0.460091	0.295648	0.0685472	0.642585	0.148986	0.0287601	2.42635e-08	2.19441e-08	1.10569
Conserved_Primate_phastCons46way.flanking.500L2_0	0.156622	0.397128	0.105202	2.53558	0.671689	0.0333016	6.15793e-08	4.5362e-08	1.35751
H3K9ac_Trynka.flanking.500L2_0	0.104442	0.330293	0.10095	3.16244	0.96656	0.034114	6.99663e-08	5.27627e-08	1.32606
Human_Promoter_VillarL2_0	0.0151881	0.0883575	0.0349926	5.81753	2.30394	0.0380883	7.33414e-08	1.93886e-07	0.378271
Ancient_Sequence_Age_Human_PromoterL2_0	0.00416143	0.108665	0.0483622	26.1123	11.6215	0.0478506	1.32675e-06	7.94239e-07	1.67047
Coding_UCSC.flanking.500L2_0	0.0492816	0.141945	0.0451663	2.88029	0.916495	0.0515699	7.94586e-08	5.49598e-08	1.44576
Human_Enhancer_VillarL2_0	0.0331937	0.159697	0.0656109	4.81108	1.97661	0.0581244	1.39641e-07	1.09482e-07	1.27547
MAFbin3L2_0	0.0996272	0.0770444	0.0127566	0.773326	0.128044	0.0824936	-1.28799e-08	1.27676e-08	-1.00879
BivFlnk.flanking.500L2_0	0.0176231	0.113593	0.0510262	6.44572	2.89542	0.0832761	1.89605e-07	1.51824e-07	1.24885
DHS_Trynka.flanking.500L2_0	0.330122	0.558557	0.13743	1.69197	0.416301	0.0865467	6.18611e-08	4.11802e-08	1.50221
TFBS_ENCODEL2_0	0.130956	0.35526	0.146286	2.71283	1.11707	0.118436	9.89011e-08	7.10397e-08	1.3922
H3K4me1_Trynka.flanking.500L2_0	0.18224	0.387849	0.126366	2.12823	0.693404	0.118493	8.22667e-08	4.11631e-08	1.99855
BLUEPRINT_DNA_methylation_MaxCPPL2_0	0.0317179	0.110939	0.0501178	3.49769	1.58011	0.124664	1.60782e-07	1.86515e-07	0.862032
MAFbin1L2_0	0.102352	0.079661	0.0157054	0.778304	0.153445	0.126433	-1.10511e-08	1.42693e-08	-0.774463
Backgrd_Selection_StatL2_0	0.177765	0.195767	0.012461	1.10127	0.070098	0.132131	-6.24416e-09	1.83464e-08	-0.340347
TFBS_ENCODE.flanking.500L2_0	0.210089	0.0226221	0.124354	0.107679	0.591911	0.140731	-7.51122e-08	3.64227e-08	-2.06224
Conserved_LindbladToh.flanking.500L2_0	0.305634	0.441578	0.0888377	1.44479	0.290667	0.14078	-2.86248e-08	2.5632e-08	-1.11676
H3K9ac_peaks_TrynkaL2_0	0.038167	-0.0637337	0.0706334	-1.66986	1.85064	0.156194	-1.88487e-07	1.22985e-07	-1.5326
Enhancer_Hoffman.flanking.500L2_0	0.0478374	0.129101	0.0568787	2.69875	1.189	0.158804	-3.72619e-09	5.6261e-08	-0.0662304
Transcr_Hoffman.flanking.500L2_0	0.41673	0.302488	0.0784682	0.725861	0.188295	0.163212	-1.00174e-08	1.90189e-08	-0.526708
Intron_UCSCL2_0	0.387504	0.446234	0.0436794	1.15156	0.11272	0.171291	-1.05041e-08	5.18853e-09	-2.02449
Human_Promoter_Villar_ExACL2_0	0.00249071	0.0235082	0.0151077	9.43834	6.06564	0.176488	7.40425e-08	2.47923e-07	0.298652
BLUEPRINT_H3K27acQTL_MaxCPPL2_0	0.0165102	0.0699359	0.0400669	4.23593	2.4268	0.179907	2.15955e-07	2.84572e-07	0.758876
H3K9ac_TrynkaL2_0	0.125247	0.205196	0.0618455	1.63833	0.493789	0.18719	4.266e-08	4.45523e-08	0.957526
BLUEPRINT_H3K4me1QTL_MaxCPPL2_0	0.0133529	0.0341354	0.0159347	2.55641	1.19335	0.188297	-6.0496e-09	1.62193e-07	-0.0372987
H3K4me3_TrynkaL2_0	0.132774	0.210677	0.0619025	1.58674	0.466226	0.195031	6.15939e-08	5.37945e-08	1.14498
MAFbin9L2_0	0.101072	0.075566	0.0191618	0.747648	0.189586	0.19604	-2.3227e-08	1.66765e-08	-1.3928
Ancient_Sequence_Age_Human_Promoter.flanking.500L2_0	0.00531382	-0.0355804	0.0303768	-6.69583	5.71657	0.200018	-3.55324e-07	2.85889e-07	-1.24288
FetalDHS_TrynkaL2_0	0.0836972	0.193342	0.086953	2.31002	1.0389	0.203367	1.35428e-07	7.51628e-08	1.80179
MAFbin10L2_0	0.0984434	0.118702	0.017575	1.20579	0.178529	0.234286	-2.19818e-09	1.27157e-08	-0.172872
Ancient_Sequence_Age_Human_EnhancerL2_0	0.00513779	0.0375325	0.0277326	7.30517	5.39776	0.242236	4.47539e-08	2.72843e-07	0.164028
H3K4me3_peaks_TrynkaL2_0	0.0413385	-0.0607661	0.0903898	-1.46996	2.18658	0.263845	-1.71709e-07	1.64263e-07	-1.04533
Enhancer_AnderssonL2_0	0.00431142	-0.0158448	0.0181495	-3.67507	4.20964	0.272754	-3.35007e-07	2.2601e-07	-1.48227
Human_Promoter_Villar_ExAC.flanking.500L2_0	0.000576278	0.0146188	0.0127786	25.3675	22.1744	0.277132	1.48489e-06	1.16705e-06	1.27235
Transcr_HoffmanL2_0	0.345139	0.41579	0.0637165	1.20471	0.184611	0.282775	-6.31547e-09	2.04129e-08	-0.309386
UTR_3_UCSCL2_0	0.0111518	-0.0159398	0.0249671	-1.42935	2.23883	0.286916	-1.51441e-07	1.0938e-07	-1.38454
TSS_HoffmanL2_0	0.0177832	-0.0193033	0.0355697	-1.08548	2.00019	0.293144	-3.19152e-07	1.0942e-07	-2.91676
H3K4me1_TrynkaL2_0	0.423381	0.545592	0.122382	1.28866	0.289059	0.294069	2.32226e-08	4.35356e-08	0.533415
Conserved_LindbladTohL2_0	0.0246862	0.0763269	0.053123	3.09188	2.15193	0.301	1.89924e-07	1.95694e-07	0.970512
MAFbin5L2_0	0.0983557	0.115518	0.0169983	1.17449	0.172824	0.309422	3.93601e-09	1.46389e-08	0.268874
MAFbin4L2_0	0.100704	0.123874	0.0238972	1.23008	0.237301	0.314613	8.03609e-09	1.37858e-08	0.582926
CTCF_Hoffman.flanking.500L2_0	0.04696	-0.00685162	0.0527125	-0.145903	1.1225	0.318049	-6.97222e-08	6.10456e-08	-1.14213
H3K4me1_peaks_TrynkaL2_0	0.168848	0.0262495	0.141947	0.155463	0.840684	0.327224	-9.62457e-08	6.87744e-08	-1.39944
Promoter_UCSC.flanking.500L2_0	0.0105662	0.0576772	0.0487226	5.45867	4.61119	0.328097	1.88209e-07	2.20674e-07	0.852884
DGF_ENCODEL2_0	0.13535	0.228055	0.0986212	1.68492	0.728637	0.336235	-6.08026e-09	6.00854e-08	-0.101194
Promoter_UCSCL2_0	0.0462203	0.0869771	0.0468389	1.88179	1.01338	0.380968	3.11285e-09	5.8503e-08	0.0532083
UTR_5_UCSC.flanking.500L2_0	0.021349	-0.000367169	0.0252191	-0.0171984	1.18128	0.392527	-1.99539e-07	8.20057e-08	-2.43323
FetalDHS_Trynka.flanking.500L2_0	0.199573	0.276688	0.0890408	1.3864	0.446156	0.392562	-1.3117e-08	4.15931e-08	-0.315365
Conserved_Vertebrate_phastCons46way.flanking.500L2_0	0.377599	0.487439	0.136427	1.29089	0.361301	0.409039	-1.12412e-07	5.19591e-08	-2.16347
Ancient_Sequence_Age_Human_Enhancer.flanking.500L2_0	0.00902275	-0.022617	0.0403563	-2.50666	4.47272	0.435881	-4.00622e-07	2.60542e-07	-1.53765
non_synonymousL2_0	0.00271124	0.0190562	0.0221214	7.02857	8.15912	0.456692	3.0975e-07	4.29939e-07	0.720452
Repressed_Hoffman.flanking.500L2_0	0.258461	0.320638	0.0855269	1.24056	0.330908	0.475252	5.27806e-08	2.81633e-08	1.87409
MAFbin7L2_0	0.0997223	0.117643	0.0268446	1.17971	0.269194	0.496332	8.90596e-10	1.49635e-08	0.059518
synonymousL2_0	0.00311536	-0.00902133	0.0199579	-2.89576	6.4063	0.546494	-2.02986e-07	2.7947e-07	-0.726324
UTR_3_UCSC.flanking.500L2_0	0.015231	0.0291067	0.0232757	1.91102	1.52818	0.549699	-4.35853e-08	7.5814e-08	-0.574898
DGF_ENCODE.flanking.500L2_0	0.402864	0.331703	0.119662	0.823362	0.297028	0.55117	-5.86692e-08	3.07818e-08	-1.90597
PromoterFlanking_Hoffman.flanking.500L2_0	0.0248466	-0.00126463	0.0446797	-0.0508975	1.79822	0.555178	-1.6367e-07	1.0287e-07	-1.59103
Human_Enhancer_Villar.flanking.500L2_0	0.00978597	-0.0136627	0.045132	-1.39615	4.61191	0.598535	-9.92059e-08	2.44978e-07	-0.404959
WeakEnhancer_Hoffman.flanking.500L2_0	0.0677858	0.102699	0.0697844	1.51506	1.02948	0.612156	-7.88404e-09	5.84897e-08	-0.134794
H3K27ac_Hnisz.flanking.500L2_0	0.0314129	0.0127237	0.0419767	0.405046	1.33629	0.650493	-6.65567e-08	7.02166e-08	-0.947876
GERP.RSsup4L2_0	0.00815691	0.0168311	0.0265546	2.06341	3.25548	0.738848	-8.5781e-09	2.11748e-07	-0.0405109
baseL2_0	0.999987	0.998881	0.0035803	0.998894	0.00358035	0.743992	-2.52089e-09	3.46455e-08	-0.0727622
WeakEnhancer_HoffmanL2_0	0.0208925	0.0340752	0.0452691	1.63098	2.16677	0.765887	1.22427e-08	1.02343e-07	0.119624
MAFbin6L2_0	0.099661	0.107256	0.0270402	1.07621	0.271322	0.77381	-3.50236e-09	1.51063e-08	-0.231848
DHS_peaks_TrynkaL2_0	0.10998	0.135289	0.0976385	1.23012	0.887786	0.791778	-1.73967e-08	7.60724e-08	-0.228686
UTR_5_UCSCL2_0	0.00545054	0.00208206	0.013375	0.381992	2.45389	0.794795	-1.64199e-07	1.51105e-07	-1.08665
Coding_UCSCL2_0	0.0142398	0.00467231	0.0377016	0.328116	2.64762	0.796845	-5.87628e-08	1.41753e-07	-0.414544
CTCF_HoffmanL2_0	0.0238016	0.00781379	0.06516	0.328289	2.73764	0.799353	-1.11557e-07	1.3157e-07	-0.847891
Enhancer_HoffmanL2_0	0.0419042	0.0567765	0.0606467	1.35491	1.44727	0.799634	-6.80109e-08	8.86596e-08	-0.767102
Intron_UCSC.flanking.500L2_0	0.00930846	0.0191208	0.0412078	2.05413	4.42692	0.808217	3.23666e-08	2.47325e-07	0.130867
Enhancer_Andersson.flanking.500L2_0	0.0147029	0.0223762	0.0342963	1.52189	2.33262	0.818453	-3.01228e-08	1.21518e-07	-0.247888
H3K27ac_PGC2.flanking.500L2_0	0.0666175	0.046891	0.0975131	0.703884	1.46378	0.83437	-8.64671e-09	7.31162e-08	-0.11826
Conserved_Primate_phastCons46wayL2_0	0.019281	0.0314576	0.065728	1.63153	3.40895	0.846173	5.57461e-09	2.00172e-07	0.0278491
PromoterFlanking_HoffmanL2_0	0.00826457	0.0124039	0.0288903	1.50085	3.49568	0.884601	-1.12159e-07	1.95043e-07	-0.575049
Conserved_Vertebrate_phastCons46wayL2_0	0.0294228	0.0359626	0.0462899	1.22227	1.57327	0.885777	-7.63073e-08	1.25003e-07	-0.610442
SuperEnhancer_Hnisz.flanking.500L2_0	0.00317028	0.00601836	0.0204305	1.89837	6.44436	0.886508	1.04237e-08	3.19933e-07	0.0325807
DHS_TrynkaL2_0	0.165781	0.154157	0.109503	0.92988	0.660525	0.913446	-5.81462e-08	5.4429e-08	-1.06829
BivFlnkL2_0	0.013545	0.0159773	0.0297288	1.17957	2.19482	0.93346	2.35181e-08	1.46754e-07	0.160255
Conserved_Mammal_phastCons46wayL2_0	0.0214425	0.0234894	0.0436936	1.09546	2.03771	0.962231	-8.82406e-08	3.00315e-07	-0.293827
MAFbin8L2_0	0.100223	0.099195	0.0223901	0.989739	0.223402	0.962976	-1.03107e-08	1.40756e-08	-0.732525
Human_Promoter_Villar.flanking.500L2_0	0.00358599	0.00338407	0.0215601	0.943691	6.0123	0.992433	-2.69959e-07	3.15866e-07	-0.854662

### Sheet: Platelets_MPV
Category	Prop._SNPs	Prop._h2	Prop._h2_std_error	Enrichment	Enrichment_std_error	Enrichment_p	Coefficient	Coefficient_std_error	Coefficient_z-score
RBCL2_0	0.184122	0.342984	0.0137862	1.8628	0.074875	1.1931e-22	-2.7383e-08	7.74777e-08	-0.353431
plateletsL2_0	0.110797	0.321318	0.0194099	2.90006	0.175185	8.72885e-21	4.96523e-07	1.45661e-07	3.40877
CpG_Content_50kbL2_0	0.0100486	0.0144321	0.000407481	1.43624	0.0405512	2.49139e-20	-9.0919e-07	1.1959e-06	-0.760253
WBCL2_0	0.139663	0.323943	0.0177303	2.31946	0.126951	8.02226e-19	2.45763e-08	7.64454e-08	0.321489
lipidsL2_0	0.0878069	0.186044	0.0104626	2.11878	0.119154	1.11506e-17	-1.48343e-08	1.41244e-08	-1.05026
SuperEnhancer_HniszL2_0	0.167169	0.526483	0.0413575	3.1494	0.247399	2.19719e-14	3.01431e-08	1.49356e-08	2.0182
autoimmuneL2_0	0.20419	0.287045	0.00999847	1.40578	0.0489665	6.12449e-14	3.46064e-08	8.81918e-08	0.3924
Backgrd_Selection_StatL2_0	0.177765	0.277697	0.0134339	1.56216	0.0755709	2.03054e-13	-3.42882e-09	2.02308e-08	-0.169485
H3K27ac_HniszL2_0	0.388998	0.763939	0.0452902	1.96387	0.116428	1.0299e-12	-5.3532e-09	1.45719e-08	-0.367366
baseL2_0	0.999987	0.988793	0.00167537	0.988807	0.00167539	1.25498e-09	-3.14158e-08	2.78682e-08	-1.1273
BLUEPRINT_DNA_methylation_MaxCPPL2_0	0.0317179	0.217608	0.0262977	6.86075	0.829112	3.96962e-09	3.88024e-07	8.21398e-08	4.72394
MAF_Adj_LLD_AFRL2_0	0.00298484	-0.340942	0.0608519	-114.224	20.387	1.53218e-06	-6.37727e-09	3.8175e-09	-1.67054
ECGL2_0	0.081335	0.164432	0.017773	2.02167	0.218516	2.9441e-06	-1.56195e-08	1.26983e-08	-1.23004
Intron_UCSCL2_0	0.387504	0.578676	0.0446753	1.49334	0.11529	3.51575e-05	1.66481e-09	4.14769e-09	0.401383
H3K27ac_PGC2L2_0	0.268431	0.749355	0.111643	2.79161	0.41591	3.67291e-05	1.04601e-08	2.42362e-08	0.431592
MAF_Adj_ASMCL2_0	-0.000343419	-0.284929	0.0751525	829.685	-218.836	0.000122339	1.18709e-09	3.64092e-09	0.32604
H3K9ac_TrynkaL2_0	0.125247	0.519244	0.104421	4.14577	0.833723	0.00014232	7.43893e-08	4.98821e-08	1.4913
Nucleotide_Diversity_10kbL2_0	4.60842	4.00461	0.169109	0.868978	0.0366957	0.000246241	-1.19582e-09	1.49158e-09	-0.801714
Human_Enhancer_Villar_Species_Enhancer_CountL2_0	0.0663197	0.53006	0.121488	7.9925	1.83185	0.000255241	3.19317e-08	1.8688e-08	1.70867
Repressed_HoffmanL2_0	0.460091	0.151335	0.0817026	0.328925	0.177579	0.000298714	1.25983e-08	2.31916e-08	0.543228
Human_Promoter_VillarL2_0	0.0151881	0.119681	0.0313893	7.8799	2.0667	0.000749758	-1.76026e-07	1.19659e-07	-1.47106
Coding_UCSCL2_0	0.0142398	0.139789	0.0358298	9.8168	2.51617	0.000752699	3.78724e-07	1.5834e-07	2.39185
MAFbin1L2_0	0.102352	0.048702	0.0163044	0.475828	0.159297	0.000761559	3.03167e-09	7.57941e-09	0.399988
BLUEPRINT_H3K4me1QTL_MaxCPPL2_0	0.0133529	0.0822779	0.0197944	6.16182	1.48241	0.000955886	2.60375e-07	1.39213e-07	1.87033
TSS_HoffmanL2_0	0.0177832	0.171576	0.0480576	9.64823	2.70243	0.00119552	1.61156e-07	1.25811e-07	1.28093
Ancient_Sequence_Age_Human_PromoterL2_0	0.00416143	0.106802	0.0311556	25.6648	7.48676	0.00122798	8.55296e-07	3.47872e-07	2.45865
H3K4me3_TrynkaL2_0	0.132774	0.429894	0.0914041	3.2378	0.688421	0.00142522	4.61463e-08	5.84356e-08	0.789695
Conserved_Mammal_phastCons46way.flanking.500L2_0	0.31785	0.623037	0.0933742	1.96016	0.293769	0.00164069	5.44476e-08	4.37097e-08	1.24567
Human_Enhancer_VillarL2_0	0.0331937	0.170291	0.0418996	5.13024	1.26228	0.00168531	-2.88491e-09	8.04637e-08	-0.0358536
Conserved_Vertebrate_phastCons46way.flanking.500L2_0	0.377599	0.646027	0.0934611	1.71088	0.247514	0.00466152	-1.48176e-08	3.51e-08	-0.422155
Conserved_Primate_phastCons46way.flanking.500L2_0	0.156622	0.437379	0.102142	2.79257	0.652154	0.0076087	6.97045e-08	3.50852e-08	1.98672
MAFbin6L2_0	0.099661	0.0358215	0.023948	0.359433	0.240294	0.00971113	-7.17054e-09	9.90206e-09	-0.724146
Conserved_Primate_phastCons46wayL2_0	0.019281	0.125232	0.0418317	6.49506	2.16958	0.0128667	2.22575e-07	1.22349e-07	1.81917
Enhancer_Hoffman.flanking.500L2_0	0.0478374	0.201713	0.0661762	4.21663	1.38336	0.0216887	5.89394e-08	6.24562e-08	0.943691
Enhancer_HoffmanL2_0	0.0419042	0.173393	0.0581232	4.13785	1.38705	0.0228601	5.79381e-08	6.43551e-08	0.900288
GERP.NSL2_0	1.74632	2.32962	0.264402	1.33401	0.151405	0.0285665	-1.04022e-08	7.15495e-09	-1.45385
Coding_UCSC.flanking.500L2_0	0.0492816	0.172202	0.0560577	3.49424	1.1375	0.0287254	-1.17224e-08	5.53605e-08	-0.211747
Promoter_UCSCL2_0	0.0462203	0.144395	0.0452778	3.12405	0.979608	0.0307346	-3.9976e-08	5.81855e-08	-0.687045
Conserved_LindbladToh.flanking.500L2_0	0.305634	0.507703	0.0941669	1.66115	0.308103	0.0369632	-3.17871e-08	2.97562e-08	-1.06825
UTR_5_UCSC.flanking.500L2_0	0.021349	0.107971	0.0422671	5.05741	1.97982	0.0427255	4.51825e-08	9.69018e-08	0.466271
Promoter_UCSC.flanking.500L2_0	0.0105662	0.0987422	0.0432758	9.34514	4.0957	0.0446429	2.78325e-07	1.66475e-07	1.67187
synonymousL2_0	0.00311536	0.0641524	0.029877	20.5923	9.59023	0.0473096	4.21059e-07	5.20804e-07	0.808478
H3K4me3_Trynka.flanking.500L2_0	0.122149	0.318003	0.105455	2.60339	0.863331	0.0640278	7.77372e-08	4.01997e-08	1.93378
BLUEPRINT_H3K27acQTL_MaxCPPL2_0	0.0165102	0.0661947	0.0266602	4.00933	1.61477	0.0643847	-9.6633e-09	1.46751e-07	-0.0658484
TFBS_ENCODEL2_0	0.130956	0.320417	0.106098	2.44676	0.810183	0.0721136	-3.5245e-08	4.3706e-08	-0.806411
PromoterFlanking_HoffmanL2_0	0.00826457	0.072529	0.0372116	8.77589	4.50255	0.0889035	2.32462e-07	1.93885e-07	1.19897
H3K4me1_TrynkaL2_0	0.423381	0.654512	0.136557	1.54592	0.322539	0.0922779	-3.21649e-08	2.55132e-08	-1.26072
WeakEnhancer_HoffmanL2_0	0.0208925	0.119953	0.0597992	5.74142	2.86224	0.0967877	1.54174e-07	1.18108e-07	1.30537
Transcr_HoffmanL2_0	0.345139	0.474577	0.0780139	1.37503	0.226036	0.0989576	-1.51299e-08	1.9693e-08	-0.768288
Intron_UCSC.flanking.500L2_0	0.00930846	0.0785665	0.0423069	8.44034	4.545	0.102639	-1.14924e-07	2.44482e-07	-0.470072
MAFbin2L2_0	0.0998256	0.0633765	0.0224558	0.634872	0.224951	0.103738	7.91954e-09	1.0171e-08	0.778636
Transcr_Hoffman.flanking.500L2_0	0.41673	0.227069	0.116136	0.544884	0.278685	0.103957	-5.7818e-09	2.09665e-08	-0.275763
MAF_Adj_Predicted_Allele_AgeL2_0	-6.21092e-05	-0.162486	0.0999697	2616.13	-1609.58	0.112647	2.76493e-09	5.57375e-09	0.496062
MAFbin9L2_0	0.101072	0.144308	0.0270435	1.42778	0.267568	0.11529	3.26181e-08	1.26818e-08	2.57203
UTR_3_UCSC.flanking.500L2_0	0.015231	0.0695104	0.0346125	4.56375	2.2725	0.119242	5.04632e-08	9.25736e-08	0.545115
Repressed_Hoffman.flanking.500L2_0	0.258461	0.110487	0.0966272	0.427479	0.373856	0.120984	2.02186e-08	2.14947e-08	0.940629
MAFbin10L2_0	0.0984434	0.137415	0.0260126	1.39588	0.264239	0.124274	2.78533e-08	1.1446e-08	2.43345
DGF_ENCODE.flanking.500L2_0	0.402864	0.620237	0.143603	1.53957	0.356454	0.13696	2.40064e-08	2.22396e-08	1.07944
BivFlnk.flanking.500L2_0	0.0176231	0.0910279	0.0498487	5.16526	2.8286	0.142793	6.13467e-08	1.18916e-07	0.515884
MAFbin5L2_0	0.0983557	0.137952	0.0276096	1.40258	0.280712	0.1526	3.6654e-08	1.19865e-08	3.05796
FetalDHS_TrynkaL2_0	0.0836972	0.234012	0.106491	2.79594	1.27234	0.155681	3.24706e-09	6.18159e-08	0.0525279
Human_Promoter_Villar_ExACL2_0	0.00249071	0.0243104	0.0154967	9.76042	6.22181	0.156594	-7.85648e-08	2.85418e-07	-0.275262
H3K27ac_PGC2.flanking.500L2_0	0.0666175	-0.0671326	0.0972845	-1.00773	1.46035	0.170886	-9.17158e-08	5.73841e-08	-1.59828
MAFbin7L2_0	0.0997223	0.144452	0.0332515	1.44854	0.333441	0.176889	3.56822e-08	1.39794e-08	2.55248
BivFlnkL2_0	0.013545	0.0558303	0.0324434	4.12185	2.39524	0.192096	-3.84474e-08	1.13073e-07	-0.340024
Ancient_Sequence_Age_Human_EnhancerL2_0	0.00513779	0.0383158	0.0255299	7.45765	4.96903	0.192518	3.81628e-08	2.18544e-07	0.174623
Conserved_Mammal_phastCons46wayL2_0	0.0214425	0.0848791	0.0497786	3.95844	2.32149	0.204246	1.67828e-07	2.18697e-07	0.767399
Ancient_Sequence_Age_Human_Enhancer.flanking.500L2_0	0.00902275	0.0516609	0.0336717	5.72562	3.73187	0.209811	1.22981e-08	1.68504e-07	0.0729844
MAFbin3L2_0	0.0996272	0.0738165	0.0211409	0.740927	0.2122	0.220177	1.29476e-08	9.54244e-09	1.35684
Enhancer_AnderssonL2_0	0.00431142	0.0353043	0.0255704	8.18856	5.93086	0.227888	1.21588e-07	2.36841e-07	0.513373
SuperEnhancer_Hnisz.flanking.500L2_0	0.00317028	0.039929	0.03092	12.5948	9.75305	0.234912	4.36059e-07	3.88601e-07	1.12212
GTEx_eQTL_MaxCPPL2_0	0.0103165	0.0345425	0.0207851	3.34827	2.01474	0.239332	2.68704e-08	1.4181e-07	0.189482
Human_Promoter_Villar_ExAC.flanking.500L2_0	0.000576278	0.015499	0.0128447	26.895	22.2891	0.244062	1.36802e-06	9.79937e-07	1.39603
DHS_TrynkaL2_0	0.165781	0.325104	0.143603	1.96105	0.866219	0.264122	2.22549e-08	6.1802e-08	0.3601
Conserved_LindbladTohL2_0	0.0246862	0.0808233	0.0577731	3.27402	2.3403	0.328779	-1.3143e-07	2.51254e-07	-0.523094
UTR_3_UCSCL2_0	0.0111518	0.0354668	0.0265944	3.18035	2.38475	0.360879	-2.10466e-07	1.29043e-07	-1.63098
GERP.RSsup4L2_0	0.00815691	0.0375179	0.034309	4.59953	4.20613	0.390727	9.09197e-08	2.17931e-07	0.417194
UTR_5_UCSCL2_0	0.00545054	0.0222373	0.0198215	4.07984	3.63662	0.393021	-1.63061e-07	1.36143e-07	-1.19772
Enhancer_Andersson.flanking.500L2_0	0.0147029	-0.0126931	0.0340228	-0.863307	2.31402	0.417923	-1.82108e-07	9.32921e-08	-1.95202
CTCF_Hoffman.flanking.500L2_0	0.04696	-0.00627304	0.066451	-0.133583	1.41505	0.423381	-6.55359e-08	6.03585e-08	-1.08578
DHS_peaks_TrynkaL2_0	0.10998	0.220061	0.139431	2.00092	1.26779	0.42616	-9.85087e-09	7.99975e-08	-0.12314
TSS_Hoffman.flanking.500L2_0	0.0165112	0.0503668	0.0467289	3.05047	2.83014	0.468979	-3.11978e-08	1.20427e-07	-0.25906
H3K4me3_peaks_TrynkaL2_0	0.0413385	0.101797	0.0883048	2.46252	2.13614	0.490091	-7.42151e-08	1.18717e-07	-0.625143
H3K4me1_peaks_TrynkaL2_0	0.168848	0.26877	0.148656	1.59179	0.880417	0.499447	-4.5293e-08	5.07104e-08	-0.893169
Human_Enhancer_Villar.flanking.500L2_0	0.00978597	0.0376501	0.0436614	3.84736	4.46163	0.522353	5.46327e-08	1.86627e-07	0.292737
Human_Promoter_Villar.flanking.500L2_0	0.00358599	-0.0119676	0.0249877	-3.33731	6.96816	0.533818	-5.35182e-07	3.20862e-07	-1.66795
WeakEnhancer_Hoffman.flanking.500L2_0	0.0677858	0.115328	0.0785141	1.70135	1.15827	0.544985	-1.54685e-08	5.3278e-08	-0.290336
H3K27ac_Hnisz.flanking.500L2_0	0.0314129	0.0585072	0.0490198	1.86252	1.5605	0.578795	3.7805e-08	6.3047e-08	0.599633
FetalDHS_Trynka.flanking.500L2_0	0.199573	0.260775	0.112309	1.30666	0.562749	0.58574	-1.54031e-08	2.87354e-08	-0.536033
TFBS_ENCODE.flanking.500L2_0	0.210089	0.144671	0.126713	0.688618	0.603137	0.602646	-4.48736e-08	3.04419e-08	-1.47408
non_synonymousL2_0	0.00271124	0.0121789	0.0198889	4.492	7.3357	0.632597	-2.22802e-07	2.93765e-07	-0.758437
DGF_ENCODEL2_0	0.13535	0.205022	0.148605	1.51475	1.09793	0.636481	-2.9888e-08	5.12686e-08	-0.582968
Recomb_Rate_10kbL2_0	1.55213	1.45484	0.220606	0.937318	0.142131	0.65451	-2.83715e-09	1.51331e-09	-1.8748
DHS_Trynka.flanking.500L2_0	0.330122	0.394347	0.162203	1.19455	0.491342	0.691095	1.06195e-08	2.72556e-08	0.389628
Conserved_Vertebrate_phastCons46wayL2_0	0.0294228	0.0481923	0.0515158	1.63792	1.75088	0.714918	-1.54974e-07	1.02951e-07	-1.50531
H3K9ac_peaks_TrynkaL2_0	0.038167	0.0640662	0.0889275	1.67857	2.32995	0.769958	-1.71765e-07	1.14439e-07	-1.50092
H3K4me1_Trynka.flanking.500L2_0	0.18224	0.222489	0.142286	1.22086	0.780761	0.776173	1.50102e-08	2.92386e-08	0.51337
MAFbin4L2_0	0.100704	0.0948583	0.0223082	0.941949	0.221521	0.792495	1.97037e-08	9.75235e-09	2.0204
H3K9ac_Trynka.flanking.500L2_0	0.104442	0.0780904	0.107031	0.747689	1.02479	0.804161	-5.05347e-08	4.49154e-08	-1.12511
PromoterFlanking_Hoffman.flanking.500L2_0	0.0248466	0.0362161	0.0488779	1.45759	1.96718	0.81531	-7.7194e-08	9.10619e-08	-0.847709
CTCF_HoffmanL2_0	0.0238016	0.0147836	0.0469661	0.621117	1.97324	0.847332	-3.38726e-08	8.94896e-08	-0.378509
Ancient_Sequence_Age_Human_Promoter.flanking.500L2_0	0.00531382	0.000756221	0.0309741	0.142312	5.82897	0.882881	-9.7108e-08	2.91098e-07	-0.333592
MAFbin8L2_0	0.100223	0.100141	0.0279046	0.999181	0.278425	0.997644	1.63548e-08	1.21433e-08	1.34682

### Sheet: Platelets_PCT
Category	Prop._SNPs	Prop._h2	Prop._h2_std_error	Enrichment	Enrichment_std_error	Enrichment_p	Coefficient	Coefficient_std_error	Coefficient_z-score
RBCL2_0	0.184122	0.328978	0.0105114	1.78674	0.0570893	3.4455e-31	7.085e-08	5.40423e-08	1.31101
plateletsL2_0	0.110797	0.283662	0.0139171	2.5602	0.125609	4.80511e-30	1.69064e-07	5.51929e-08	3.06315
WBCL2_0	0.139663	0.298935	0.0137405	2.14041	0.0983835	1.29205e-27	6.34721e-08	5.74966e-08	1.10393
CpG_Content_50kbL2_0	0.0100486	0.0142933	0.000328748	1.42242	0.0327159	1.34286e-24	1.85148e-07	6.40496e-07	0.289069
autoimmuneL2_0	0.20419	0.273172	0.00693283	1.33783	0.0339529	6.98304e-24	-4.928e-08	6.31784e-08	-0.780012
lipidsL2_0	0.0878069	0.195415	0.0097167	2.22551	0.11066	4.49812e-23	2.59024e-08	1.69345e-08	1.52957
H3K27ac_HniszL2_0	0.388998	0.842936	0.0400008	2.16694	0.10283	8.49413e-21	1.18462e-08	1.21402e-08	0.975782
Backgrd_Selection_StatL2_0	0.177765	0.264103	0.0102124	1.48568	0.0574491	1.4114e-19	-2.37265e-09	1.36506e-08	-0.173812
SuperEnhancer_HniszL2_0	0.167169	0.484847	0.0301578	2.90033	0.180402	1.62469e-18	3.76936e-09	1.14539e-08	0.329089
baseL2_0	0.999987	0.987807	0.00115197	0.98782	0.00115198	1.0093e-17	-2.0997e-08	2.64589e-08	-0.793568
Human_Enhancer_Villar_Species_Enhancer_CountL2_0	0.0663197	0.634044	0.08156	9.56042	1.2298	1.69274e-11	3.74994e-08	1.31047e-08	2.86151
ECGL2_0	0.081335	0.175042	0.0147062	2.15212	0.180811	3.76982e-11	-1.72079e-08	8.9134e-09	-1.93056
Nucleotide_Diversity_10kbL2_0	4.60842	3.76927	0.124834	0.81791	0.0270883	7.67435e-10	-2.42822e-09	1.13793e-09	-2.13389
H3K27ac_PGC2L2_0	0.268431	0.760004	0.0792087	2.83129	0.295081	2.03126e-09	6.2594e-09	1.86669e-08	0.335321
MAF_Adj_ASMCL2_0	-0.000343419	-0.38634	0.0646766	1124.98	-188.332	2.80568e-09	-2.75535e-09	3.37337e-09	-0.816795
H3K4me3_TrynkaL2_0	0.132774	0.488831	0.0616758	3.68169	0.464519	2.85501e-09	4.41395e-08	2.93001e-08	1.50646
MAF_Adj_LLD_AFRL2_0	0.00298484	-0.360019	0.0483373	-120.616	16.1943	1.07657e-08	-3.09098e-09	2.75826e-09	-1.12062
BLUEPRINT_DNA_methylation_MaxCPPL2_0	0.0317179	0.193361	0.0261339	6.09627	0.823947	1.30991e-08	3.02226e-07	7.04487e-08	4.29002
Human_Enhancer_VillarL2_0	0.0331937	0.196797	0.0292629	5.92876	0.881581	7.02151e-08	-7.73328e-08	7.05685e-08	-1.09585
H3K4me1_TrynkaL2_0	0.423381	0.82804	0.0735362	1.95578	0.173688	1.74098e-07	-1.44988e-09	2.06308e-08	-0.0702776
Ancient_Sequence_Age_Human_PromoterL2_0	0.00416143	0.120861	0.0245872	29.0432	5.90836	1.73185e-06	9.00022e-07	2.34051e-07	3.84542
TSS_HoffmanL2_0	0.0177832	0.186409	0.037799	10.4824	2.12555	6.81538e-06	7.69552e-08	9.19902e-08	0.836558
Human_Promoter_VillarL2_0	0.0151881	0.139443	0.0286239	9.18107	1.88463	1.04078e-05	-2.19812e-07	9.45177e-08	-2.32562
FetalDHS_TrynkaL2_0	0.0836972	0.385876	0.069797	4.61038	0.833923	2.44382e-05	1.37414e-08	6.08453e-08	0.225842
TFBS_ENCODEL2_0	0.130956	0.528115	0.0943385	4.03277	0.720384	3.49236e-05	4.7009e-08	3.84185e-08	1.2236
Enhancer_Hoffman.flanking.500L2_0	0.0478374	0.300735	0.0585386	6.2866	1.2237	4.05713e-05	1.71395e-07	5.5104e-08	3.1104
Promoter_UCSCL2_0	0.0462203	0.229939	0.0440806	4.97486	0.953706	5.48566e-05	3.69141e-08	4.45351e-08	0.828878
DHS_peaks_TrynkaL2_0	0.10998	0.484487	0.0935039	4.40524	0.850192	6.55692e-05	1.03648e-07	6.25202e-08	1.65784
GERP.NSL2_0	1.74632	2.69794	0.22917	1.54492	0.13123	6.73298e-05	-6.76498e-09	5.4631e-09	-1.2383
Repressed_HoffmanL2_0	0.460091	0.150657	0.0761747	0.32745	0.165564	9.6576e-05	9.33752e-09	1.92303e-08	0.485562
Human_Promoter_Villar_ExACL2_0	0.00249071	0.0645032	0.0159394	25.8975	6.39955	0.000149175	6.09303e-07	2.51627e-07	2.42146
H3K9ac_TrynkaL2_0	0.125247	0.40512	0.0777426	3.23457	0.620716	0.000215423	-1.0282e-08	3.74987e-08	-0.274197
GTEx_eQTL_MaxCPPL2_0	0.0103165	0.066668	0.0155766	6.46225	1.50987	0.00029565	2.45535e-07	1.05159e-07	2.3349
DHS_TrynkaL2_0	0.165781	0.539223	0.102867	3.25262	0.620497	0.000300964	-2.37793e-08	4.85718e-08	-0.489571
Coding_UCSCL2_0	0.0142398	0.128874	0.0313523	9.05028	2.20173	0.000463743	-1.27805e-08	1.33583e-07	-0.0956745
MAFbin1L2_0	0.102352	0.0530495	0.0150492	0.518304	0.147033	0.000485334	8.72428e-09	6.8838e-09	1.26736
Conserved_LindbladTohL2_0	0.0246862	0.228048	0.0576952	9.23788	2.33714	0.000649058	2.60476e-07	1.21953e-07	2.13588
Conserved_Primate_phastCons46way.flanking.500L2_0	0.156622	0.429662	0.0815504	2.7433	0.520681	0.000952902	5.53597e-08	3.33427e-08	1.66032
BLUEPRINT_H3K27acQTL_MaxCPPL2_0	0.0165102	0.0927045	0.0220742	5.615	1.33701	0.00133178	1.78531e-07	1.24381e-07	1.43535
non_synonymousL2_0	0.00271124	0.0400869	0.0129664	14.7854	4.78245	0.00383484	3.45256e-07	2.38353e-07	1.44851
BLUEPRINT_H3K4me1QTL_MaxCPPL2_0	0.0133529	0.0588358	0.0157608	4.40623	1.18033	0.00415027	5.86442e-08	1.1185e-07	0.524311
Intron_UCSC.flanking.500L2_0	0.00930846	0.102298	0.0319174	10.9898	3.42886	0.00442593	3.09331e-08	1.62624e-07	0.190213
Conserved_Mammal_phastCons46wayL2_0	0.0214425	0.164298	0.0508313	7.66223	2.37058	0.00607574	9.14206e-08	1.67342e-07	0.54631
Intron_UCSCL2_0	0.387504	0.47914	0.0349008	1.23648	0.0900658	0.00756275	-2.08438e-09	3.56057e-09	-0.585408
MAF_Adj_Predicted_Allele_AgeL2_0	-6.21092e-05	-0.220504	0.0806255	3550.26	-1298.12	0.0101726	8.19659e-10	4.08612e-09	0.200596
MAFbin3L2_0	0.0996272	0.0571447	0.0170184	0.573585	0.170821	0.0116334	9.56885e-09	6.80549e-09	1.40605
Conserved_Vertebrate_phastCons46wayL2_0	0.0294228	0.147084	0.0476934	4.99899	1.62097	0.016485	-1.06435e-07	9.41905e-08	-1.13
H3K4me3_peaks_TrynkaL2_0	0.0413385	0.186899	0.0615642	4.52119	1.48927	0.0179288	1.15685e-08	8.18683e-08	0.141306
Ancient_Sequence_Age_Human_EnhancerL2_0	0.00513779	0.0932143	0.037607	18.1429	7.31968	0.0204494	5.16517e-07	3.22763e-07	1.6003
UTR_5_UCSCL2_0	0.00545054	0.0482764	0.0189431	8.85718	3.47546	0.0250984	1.87254e-08	1.36806e-07	0.136876
Conserved_Mammal_phastCons46way.flanking.500L2_0	0.31785	0.512014	0.090314	1.61087	0.284141	0.0296857	5.62292e-08	4.40293e-08	1.27709
CTCF_HoffmanL2_0	0.0238016	-0.0659972	0.040656	-2.77281	1.70812	0.0328725	-2.17366e-07	7.28076e-08	-2.98549
DGF_ENCODEL2_0	0.13535	0.390641	0.120837	2.88615	0.892771	0.0342535	-2.1201e-09	4.67265e-08	-0.0453726
Enhancer_HoffmanL2_0	0.0419042	0.152826	0.0523368	3.64704	1.24896	0.0342564	1.49257e-08	6.37709e-08	0.234051
H3K9ac_Trynka.flanking.500L2_0	0.104442	0.262952	0.0753859	2.51768	0.721794	0.0382279	2.91544e-08	2.9057e-08	1.00335
Conserved_Primate_phastCons46wayL2_0	0.019281	0.10017	0.0399428	5.19524	2.07161	0.0402672	-7.76398e-08	1.0783e-07	-0.72002
BivFlnk.flanking.500L2_0	0.0176231	0.0974131	0.038592	5.52758	2.18985	0.0402903	4.13309e-08	8.87534e-08	0.465682
MAFbin7L2_0	0.0997223	0.158079	0.0284703	1.5852	0.285496	0.0434113	4.43664e-08	1.20124e-08	3.69339
Transcr_Hoffman.flanking.500L2_0	0.41673	0.213834	0.102744	0.513124	0.246548	0.0537508	-8.21725e-09	1.76946e-08	-0.464393
MAFbin2L2_0	0.0998256	0.0678558	0.0167917	0.679744	0.16821	0.056873	1.32828e-08	7.44925e-09	1.7831
UTR_3_UCSCL2_0	0.0111518	0.0505404	0.0209463	4.53202	1.87828	0.0643763	3.57112e-08	8.95363e-08	0.398846
H3K4me1_Trynka.flanking.500L2_0	0.18224	0.0424166	0.0779058	0.232751	0.42749	0.0741848	-2.00894e-08	2.02272e-08	-0.993189
H3K4me3_Trynka.flanking.500L2_0	0.122149	0.258883	0.0804073	2.1194	0.65827	0.0910794	4.57195e-08	2.81296e-08	1.62532
BivFlnkL2_0	0.013545	0.060926	0.0289399	4.49805	2.13658	0.0980707	-9.02519e-08	8.61532e-08	-1.04757
Ancient_Sequence_Age_Human_Enhancer.flanking.500L2_0	0.00902275	0.0512124	0.0255649	5.67591	2.83338	0.0988239	1.23e-07	1.16812e-07	1.05298
MAFbin4L2_0	0.100704	0.0734928	0.0165245	0.729787	0.164089	0.100933	1.48038e-08	6.42204e-09	2.30516
MAFbin9L2_0	0.101072	0.144491	0.0269692	1.42959	0.266832	0.101267	3.5731e-08	1.06751e-08	3.34714
UTR_5_UCSC.flanking.500L2_0	0.021349	0.0659617	0.0280615	3.08969	1.31442	0.106598	-6.49083e-08	5.42977e-08	-1.19541
GERP.RSsup4L2_0	0.00815691	0.0542291	0.0296108	6.64824	3.63015	0.120309	1.39689e-08	1.48482e-07	0.0940782
Enhancer_AnderssonL2_0	0.00431142	0.0371148	0.0230571	8.6085	5.34791	0.152338	1.1381e-07	2.11418e-07	0.538318
synonymousL2_0	0.00311536	0.0374553	0.0238042	12.0228	7.6409	0.154582	1.96814e-07	3.44737e-07	0.570911
TFBS_ENCODE.flanking.500L2_0	0.210089	0.0339385	0.123642	0.161543	0.588519	0.155719	-5.66112e-08	2.58823e-08	-2.18726
PromoterFlanking_HoffmanL2_0	0.00826457	0.0482202	0.0285926	5.83456	3.45966	0.168802	5.02342e-08	1.43324e-07	0.350495
H3K4me1_peaks_TrynkaL2_0	0.168848	0.292925	0.0916069	1.73485	0.542542	0.175753	-5.89272e-08	3.46552e-08	-1.70039
SuperEnhancer_Hnisz.flanking.500L2_0	0.00317028	0.0295915	0.0201447	9.33402	6.35422	0.190888	3.07823e-07	2.45434e-07	1.2542
WeakEnhancer_HoffmanL2_0	0.0208925	0.0769339	0.0447191	3.68238	2.14044	0.214503	-1.08442e-08	8.89403e-08	-0.121927
Repressed_Hoffman.flanking.500L2_0	0.258461	0.163983	0.0788273	0.634459	0.304987	0.226932	2.60654e-08	1.44142e-08	1.80832
Conserved_Vertebrate_phastCons46way.flanking.500L2_0	0.377599	0.493948	0.098422	1.30813	0.260652	0.234037	-3.88019e-08	3.49728e-08	-1.10949
H3K27ac_PGC2.flanking.500L2_0	0.0666175	-0.0205978	0.0749834	-0.309195	1.12558	0.245241	-5.38036e-08	4.56179e-08	-1.17944
Transcr_HoffmanL2_0	0.345139	0.431623	0.0742355	1.25058	0.215089	0.246553	-1.63145e-08	1.80487e-08	-0.903913
Enhancer_Andersson.flanking.500L2_0	0.0147029	0.0462016	0.0281665	3.14234	1.91571	0.262862	-2.13943e-09	7.57881e-08	-0.028229
MAFbin8L2_0	0.100223	0.129551	0.0262178	1.29263	0.261594	0.265203	3.17763e-08	1.0828e-08	2.93464
TSS_Hoffman.flanking.500L2_0	0.0165112	0.0593639	0.0413394	3.59538	2.50372	0.297374	6.86909e-09	1.08783e-07	0.0631451
Coding_UCSC.flanking.500L2_0	0.0492816	0.0926994	0.042832	1.88101	0.869129	0.303676	-4.81292e-08	4.17955e-08	-1.15154
CTCF_Hoffman.flanking.500L2_0	0.04696	0.0927321	0.0492454	1.9747	1.04867	0.354641	2.80863e-08	4.34573e-08	0.646296
DGF_ENCODE.flanking.500L2_0	0.402864	0.517975	0.127296	1.28573	0.315978	0.364262	2.85174e-08	1.66024e-08	1.71767
PromoterFlanking_Hoffman.flanking.500L2_0	0.0248466	-0.00709014	0.0353742	-0.285356	1.4237	0.370933	-1.90586e-07	6.82793e-08	-2.79127
DHS_Trynka.flanking.500L2_0	0.330122	0.229208	0.1241	0.694312	0.375922	0.413793	-2.97314e-09	2.52065e-08	-0.117952
H3K9ac_peaks_TrynkaL2_0	0.038167	0.0927278	0.0676634	2.42953	1.77282	0.414589	-1.02136e-07	9.96001e-08	-1.02546
Human_Promoter_Villar_ExAC.flanking.500L2_0	0.000576278	0.00704461	0.00949252	12.2243	16.4721	0.493972	3.39176e-07	6.67262e-07	0.50831
MAFbin10L2_0	0.0984434	0.112629	0.0218443	1.1441	0.221897	0.512635	2.18382e-08	9.07159e-09	2.40732
Ancient_Sequence_Age_Human_Promoter.flanking.500L2_0	0.00531382	0.0218685	0.0262103	4.11541	4.93248	0.527983	4.28802e-08	2.22809e-07	0.192452
Human_Promoter_Villar.flanking.500L2_0	0.00358599	0.0159254	0.0203715	4.44102	5.68087	0.542285	-1.05366e-08	2.35315e-07	-0.0447766
MAFbin6L2_0	0.099661	0.0901396	0.0189641	0.904463	0.190286	0.617023	1.85599e-08	8.27546e-09	2.24276
Conserved_LindbladToh.flanking.500L2_0	0.305634	0.360462	0.111803	1.17939	0.365807	0.620684	-2.81557e-08	4.00038e-08	-0.703826
H3K27ac_Hnisz.flanking.500L2_0	0.0314129	0.0116105	0.0405925	0.369608	1.29222	0.625301	-1.62731e-08	5.29809e-08	-0.30715
Human_Enhancer_Villar.flanking.500L2_0	0.00978597	-0.004205	0.0288164	-0.429696	2.94466	0.627492	-1.31311e-07	1.14402e-07	-1.1478
Promoter_UCSC.flanking.500L2_0	0.0105662	-0.0037551	0.0319852	-0.35539	3.02714	0.655061	-9.93776e-08	1.17143e-07	-0.848348
FetalDHS_Trynka.flanking.500L2_0	0.199573	0.168858	0.0838759	0.846095	0.420277	0.714934	-2.58211e-08	2.57816e-08	-1.00153
Recomb_Rate_10kbL2_0	1.55213	1.48451	0.190011	0.956434	0.122419	0.718028	-2.67439e-09	1.37186e-09	-1.94947
UTR_3_UCSC.flanking.500L2_0	0.015231	0.0192937	0.0232575	1.26674	1.52699	0.860738	-6.36188e-08	6.52234e-08	-0.975398
MAFbin5L2_0	0.0983557	0.0961337	0.0193994	0.977409	0.197237	0.908799	2.28133e-08	8.20619e-09	2.78001
WeakEnhancer_Hoffman.flanking.500L2_0	0.0677858	0.0720094	0.0624809	1.06231	0.921741	0.945967	-6.33115e-08	4.21466e-08	-1.50217

### Sheet: Platelets_PDW
Category	Prop._SNPs	Prop._h2	Prop._h2_std_error	Enrichment	Enrichment_std_error	Enrichment_p	Coefficient	Coefficient_std_error	Coefficient_z-score
plateletsL2_0	0.110276	0.244332	0.0185379	2.21563	0.168104	8.97255e-14	1.7853e-07	4.72444e-08	3.77886
baseL2_0	0.998792	0.670239	0.0438958	0.671049	0.0439489	3.0038e-13	-2.09167e-08	1.52865e-08	-1.36831
Nucleotide_Diversity_10kbL2_0	4.60551	2.78517	0.277037	0.604748	0.0601534	6.02523e-12	6.87347e-10	9.74055e-10	0.705655
WBCL2_0	0.139181	0.250798	0.0182693	1.80196	0.131263	4.90546e-10	-1.40323e-15	-1.23887e-08	5.25846e-08	-0.235596
SuperEnhancer_HniszL2_0	0.166243	0.453543	0.046908	2.72819	0.282165	1.61261e-09	2.14e-08	1.01522e-08	2.10791
lipidsL2_0	0.0874796	0.150968	0.0108031	1.72575	0.123493	2.85091e-09	-9.81113e-09	1.00804e-08	-0.973286
MAF_Adj_LLD_AFRL2_0	0.00205826	-0.221602	0.0342148	-107.665	16.6232	2.85912e-08	-3.88872e-09	2.32379e-09	-1.67344
RBCL2_0	0.183535	0.256159	0.0137911	1.3957	0.0751413	7.12161e-08	-2.84565e-08	4.37624e-08	-0.65025
MAFbin1L2_0	0.102455	0.0372311	0.0140342	0.363389	0.136979	2.84926e-06	7.83887e-09	6.50143e-09	1.20571
ECGL2_0	0.081126	0.154482	0.0173374	1.90423	0.21371	1.88445e-05	3.58446e-09	8.37442e-09	0.428025
Repressed_HoffmanL2_0	0.460333	0.0954734	0.0820935	0.207401	0.178335	2.98475e-05	2.86062e-09	1.27719e-08	0.223977
MAFbin3L2_0	0.0996812	0.0384407	0.0146833	0.385636	0.147303	4.66506e-05	7.39769e-09	4.82208e-09	1.53413
H3K27ac_HniszL2_0	0.387669	0.604709	0.0534413	1.55986	0.137853	7.9762e-05	-6.14988e-09	8.66632e-09	-0.70963
H3K9ac_TrynkaL2_0	0.124631	0.388641	0.074195	3.11832	0.595315	0.000320084	4.21623e-08	2.72173e-08	1.5491
Backgrd_Selection_StatL2_0	0.176955	0.222296	0.0135289	1.25623	0.0764541	0.000322109	1.08905e-08	1.1127e-08	0.978746
Ancient_Sequence_Age_Human_PromoterL2_0	0.00411397	0.125453	0.0349008	30.4945	8.48348	0.000445699	6.82128e-07	1.91674e-07	3.5588
BLUEPRINT_DNA_methylation_MaxCPPL2_0	0.031625	0.104208	0.0199849	3.29511	0.631932	0.000568832	1.18652e-07	5.25456e-08	2.25808
Recomb_Rate_10kbL2_0	1.5526	0.734161	0.259504	0.472858	0.167141	0.000748951	-2.15441e-09	9.57408e-10	-2.25025
Human_Enhancer_Villar_Species_Enhancer_CountL2_0	0.065662	0.428224	0.106043	6.52164	1.61499	0.000787964	-3.04933e-10	9.96842e-09	-0.0305899
BLUEPRINT_H3K4me1QTL_MaxCPPL2_0	0.0132923	0.0642518	0.014384	4.83376	1.08213	0.000931117	2.21259e-07	9.48519e-08	2.33267
MAFbin6L2_0	0.0994952	0.036985	0.0177557	0.371726	0.178458	0.00095482	3.29889e-09	7.95475e-09	0.414707
MAF_Adj_ASMCL2_0	0.000509052	-0.14545	0.0531246	-285.728	104.36	0.00303915	1.08362e-09	2.48153e-09	0.436675
H3K4me3_Trynka.flanking.500L2_0	0.121827	0.406564	0.095521	3.33723	0.784072	0.00327123	6.77497e-08	2.13333e-08	3.17577
Human_Enhancer_VillarL2_0	0.0329717	0.19071	0.0530962	5.78407	1.61036	0.00341806	3.29152e-08	5.32743e-08	0.617844
Human_Promoter_VillarL2_0	0.0150556	0.116352	0.0358127	7.72816	2.3787	0.00390318	-1.3589e-07	5.8481e-08	-2.32366
Promoter_UCSCL2_0	0.0459807	0.247724	0.0702627	5.38755	1.52809	0.00441986	5.31111e-08	3.99061e-08	1.3309
Repressed_Hoffman.flanking.500L2_0	0.25845	-0.0518774	0.113932	-0.200725	0.440829	0.00453915	-7.52105e-09	1.51827e-08	-0.495371
GTEx_eQTL_MaxCPPL2_0	0.0102551	0.0646087	0.0187876	6.30013	1.83202	0.00529155	2.90548e-07	1.20998e-07	2.40126
TFBS_ENCODEL2_0	0.130492	0.438564	0.112976	3.36085	0.865766	0.00675776	3.03546e-08	2.96281e-08	1.02452
TSS_HoffmanL2_0	0.0176406	0.140602	0.0458497	7.97034	2.5991	0.00676018	4.3898e-08	6.42724e-08	0.682999
UTR_5_UCSC.flanking.500L2_0	0.0212283	0.119664	0.0391417	5.637	1.84385	0.00917708	2.09392e-08	4.94392e-08	0.423535
Conserved_Primate_phastCons46wayL2_0	0.019235	0.179419	0.0629413	9.32773	3.27222	0.00973441	2.10797e-07	1.03122e-07	2.04415
Ancient_Sequence_Age_Human_EnhancerL2_0	0.00509695	0.101986	0.0377208	20.0093	7.40067	0.0106611	3.71829e-07	1.82474e-07	2.03771
Enhancer_Hoffman.flanking.500L2_0	0.0475905	0.252501	0.079449	5.3057	1.66943	0.0113532	7.24595e-08	4.41102e-08	1.64269
TFBS_ENCODE.flanking.500L2_0	0.20968	-0.131445	0.135503	-0.626883	0.646239	0.0116733	-5.94361e-08	2.12865e-08	-2.7922
H3K27ac_PGC2L2_0	0.267419	0.480387	0.08438	1.79638	0.315535	0.0120048	-2.63697e-08	1.39474e-08	-1.89065
MAFbin2L2_0	0.0998406	0.0538824	0.0183759	0.539685	0.184052	0.0125945	1.34285e-08	7.69659e-09	1.74474
BivFlnk.flanking.500L2_0	0.0175635	0.12646	0.0458951	7.20015	2.61309	0.0129305	7.92381e-08	5.9108e-08	1.34056
MAF_Adj_Predicted_Allele_AgeL2_0	-0.00025343	-0.213333	0.0816916	841.785	-322.345	0.0143971	-4.37413e-09	4.34587e-09	-1.0065
H3K4me3_TrynkaL2_0	0.132213	0.313855	0.0753564	2.37386	0.569961	0.0156259	2.16715e-08	2.20327e-08	0.983604
H3K4me1_peaks_TrynkaL2_0	0.168244	0.459089	0.124707	2.7287	0.741226	0.0203075	4.46774e-08	3.02085e-08	1.47897
Human_Promoter_Villar_ExACL2_0	0.00246401	0.0326447	0.0140423	13.2486	5.69897	0.0288648	3.02672e-08	1.2253e-07	0.247019
H3K4me1_TrynkaL2_0	0.422128	0.683549	0.120561	1.61929	0.285604	0.0304465	-8.03841e-09	1.56992e-08	-0.512027
CTCF_HoffmanL2_0	0.0237572	-0.0887604	0.0526727	-3.73615	2.21712	0.0353932	-1.39296e-07	5.43161e-08	-2.56455
MAFbin8L2_0	0.100046	0.0593608	0.019088	0.593333	0.190791	0.0395275	9.78965e-09	7.78532e-09	1.25745
FetalDHS_Trynka.flanking.500L2_0	0.199159	0.398062	0.0972669	1.99872	0.488389	0.0402181	2.94982e-08	1.62034e-08	1.8205
Conserved_LindbladTohL2_0	0.0246135	0.161506	0.0687601	6.5617	2.79359	0.041022	1.84871e-07	1.08257e-07	1.70771
Transcr_Hoffman.flanking.500L2_0	0.416747	0.172304	0.123015	0.413449	0.29518	0.0527276	5.42218e-09	1.40512e-08	0.385887
Coding_UCSC.flanking.500L2_0	0.0490175	0.157388	0.0561747	3.21086	1.14601	0.0530606	2.06728e-08	3.1973e-08	0.646569
MAFbin7L2_0	0.0995054	0.069006	0.0167359	0.69349	0.168191	0.0741218	1.43617e-08	7.16701e-09	2.00387
MAFbin4L2_0	0.100659	0.0678469	0.0194855	0.674029	0.19358	0.0950809	1.73858e-08	8.32964e-09	2.08722
TSS_Hoffman.flanking.500L2_0	0.0164131	0.0937836	0.0465279	5.71393	2.83479	0.0961833	5.9603e-08	7.37636e-08	0.808028
BLUEPRINT_H3K27acQTL_MaxCPPL2_0	0.0164553	0.0551841	0.0235672	3.35357	1.4322	0.104313	6.2884e-08	1.17642e-07	0.534537
DHS_TrynkaL2_0	0.16538	0.358216	0.118947	2.16602	0.719238	0.110107	1.85296e-08	4.19578e-08	0.441624
Coding_UCSCL2_0	0.0141494	0.079998	0.0457326	5.65382	3.23213	0.14565	-1.18097e-08	9.30935e-08	-0.126858
MAFbin10L2_0	0.0981556	0.0742254	0.0164984	0.756201	0.168084	0.153532	1.36749e-08	7.29211e-09	1.8753
DHS_peaks_TrynkaL2_0	0.109685	0.270005	0.115227	2.46164	1.05053	0.160541	3.55137e-08	5.32294e-08	0.667182
synonymousL2_0	0.00309465	0.0498925	0.0341643	16.1222	11.0398	0.169663	2.84858e-07	2.97188e-07	0.958512
Conserved_Vertebrate_phastCons46way.flanking.500L2_0	0.376835	0.519425	0.106178	1.37839	0.281761	0.185362	2.42654e-08	2.50363e-08	0.969209
Enhancer_HoffmanL2_0	0.0416793	0.121152	0.0620742	2.90677	1.48933	0.20274	-3.6128e-09	4.42344e-08	-0.0816739
H3K4me1_Trynka.flanking.500L2_0	0.182087	0.0332633	0.119248	0.182678	0.654897	0.211632	-1.95244e-09	1.61526e-08	-0.120875
Conserved_Mammal_phastCons46way.flanking.500L2_0	0.317161	0.44953	0.110452	1.41736	0.348251	0.236824	-7.29725e-09	3.04378e-08	-0.239743
GERP.RSsup4L2_0	0.00813944	-0.0403539	0.0417114	-4.95782	5.1246	0.245733	-2.39496e-07	1.35413e-07	-1.76863
Intron_UCSCL2_0	0.386355	0.441169	0.0481891	1.14187	0.124728	0.256948	-6.45946e-10	2.72038e-09	-0.237447
H3K9ac_peaks_TrynkaL2_0	0.0379616	-0.0517045	0.0806736	-1.36202	2.12514	0.269322	-1.65157e-07	7.27141e-08	-2.27131
Human_Enhancer_Villar.flanking.500L2_0	0.00973438	0.0538	0.0415039	5.52681	4.26365	0.290559	8.90562e-08	9.98275e-08	0.892101
H3K27ac_PGC2.flanking.500L2_0	0.066456	0.141851	0.0766787	2.1345	1.15383	0.3282	2.50667e-08	2.88008e-08	0.870348
H3K27ac_Hnisz.flanking.500L2_0	0.0313838	0.0815274	0.0517449	2.59775	1.64878	0.329719	5.43061e-08	4.1037e-08	1.32334
MAFbin5L2_0	0.098196	0.0794248	0.0210615	0.808839	0.214484	0.368217	2.11519e-08	9.3454e-09	2.26335
DHS_Trynka.flanking.500L2_0	0.329591	0.199621	0.147177	0.605665	0.446544	0.378601	-1.7706e-08	1.76679e-08	-1.00215
Intron_UCSC.flanking.500L2_0	0.00924827	0.0558692	0.0537731	6.04104	5.81439	0.380008	-8.62538e-08	1.70391e-07	-0.506212
autoimmuneL2_0	0.20381	0.214824	0.0128482	1.05404	0.0630399	0.390926	6.12162e-08	6.07829e-08	1.00713
PromoterFlanking_Hoffman.flanking.500L2_0	0.0247402	0.072785	0.0569644	2.94197	2.3025	0.400421	-1.42258e-08	5.91357e-08	-0.240562
Promoter_UCSC.flanking.500L2_0	0.0105181	-0.0384498	0.0597254	-3.65558	5.67832	0.410661	-1.25154e-07	1.33902e-07	-0.93467
WeakEnhancer_HoffmanL2_0	0.0207995	0.0613012	0.0501389	2.94724	2.41058	0.420913	5.01881e-10	5.73827e-08	0.00874621
Conserved_Mammal_phastCons46wayL2_0	0.0213844	0.06139	0.0524082	2.87079	2.45077	0.440695	-1.69599e-07	1.20731e-07	-1.40478
Conserved_Primate_phastCons46way.flanking.500L2_0	0.15625	0.221743	0.0862872	1.41915	0.552237	0.450026	7.61838e-09	1.89473e-08	0.402083
BivFlnkL2_0	0.0134933	0.036696	0.0317717	2.71957	2.35462	0.468105	-5.22805e-08	6.33761e-08	-0.824923
Conserved_Vertebrate_phastCons46wayL2_0	0.0293588	0.0670535	0.056306	2.28393	1.91786	0.498559	-3.43304e-09	6.98837e-08	-0.0491251
WeakEnhancer_Hoffman.flanking.500L2_0	0.0675278	0.121853	0.0805627	1.80448	1.19303	0.500412	-7.40174e-09	3.5821e-08	-0.206631
PromoterFlanking_HoffmanL2_0	0.00821919	0.0314068	0.0361356	3.82116	4.39649	0.521516	6.45706e-09	1.10371e-07	0.0585032
DGF_ENCODEL2_0	0.134919	0.223757	0.146523	1.65846	1.08601	0.543899	-1.74545e-08	3.43192e-08	-0.508594
Human_Promoter_Villar_ExAC.flanking.500L2_0	0.00057074	0.00787896	0.0122172	13.8048	21.4059	0.548918	4.76751e-07	4.93221e-07	0.966606
Human_Promoter_Villar.flanking.500L2_0	0.0035609	-0.0124677	0.0291242	-3.50127	8.1789	0.582739	-2.73297e-07	2.05905e-07	-1.3273
UTR_5_UCSCL2_0	0.00541395	0.0182812	0.0244691	3.37669	4.51963	0.597305	-5.4676e-08	9.01566e-08	-0.606456
UTR_3_UCSCL2_0	0.0111001	0.0234759	0.0238887	2.11492	2.15211	0.60451	-3.00138e-10	6.66765e-08	-0.0045014
Enhancer_Andersson.flanking.500L2_0	0.0146474	0.0328114	0.0364324	2.24008	2.48729	0.618388	-1.68532e-08	6.02698e-08	-0.279629
Ancient_Sequence_Age_Human_Promoter.flanking.500L2_0	0.00526891	-0.00845618	0.0289765	-1.60492	5.49953	0.635549	-3.39813e-08	1.45777e-07	-0.233104
H3K9ac_Trynka.flanking.500L2_0	0.104082	0.144084	0.0845848	1.38433	0.812675	0.636938	-1.22474e-08	2.27305e-08	-0.538811
Ancient_Sequence_Age_Human_Enhancer.flanking.500L2_0	0.00896627	0.025749	0.0395808	2.87177	4.41442	0.670191	-3.78997e-08	1.15076e-07	-0.329344
H3K4me3_peaks_TrynkaL2_0	0.0411548	0.014661	0.0725809	0.356241	1.7636	0.714646	-7.49906e-08	5.57946e-08	-1.34405
FetalDHS_TrynkaL2_0	0.083453	0.115184	0.0882972	1.38023	1.05805	0.719318	-6.4363e-08	3.52314e-08	-1.82686
CTCF_Hoffman.flanking.500L2_0	0.0468649	0.0675786	0.0622159	1.44199	1.32756	0.739056	1.47209e-08	3.38573e-08	0.434793
non_synonymousL2_0	0.00269234	0.0100429	0.0242536	3.73018	9.00837	0.761179	8.68947e-08	1.76451e-07	0.492457
GERP.NSL2_0	1.74402	1.66357	0.297279	0.953869	0.170456	0.786115	-8.75719e-09	3.94768e-09	-2.21831
Transcr_HoffmanL2_0	0.344006	0.322002	0.0981312	0.936036	0.28526	0.821249	1.67191e-09	1.01333e-08	0.164992
DGF_ENCODE.flanking.500L2_0	0.402145	0.431218	0.153158	1.0723	0.380852	0.849522	1.41708e-08	1.4928e-08	0.949271
CpG_Content_50kbL2_0	0.0100244	0.0101238	0.000646351	1.00992	0.0644779	0.877771	-1.18154e-06	6.64043e-07	-1.77932
Conserved_LindbladToh.flanking.500L2_0	0.305012	0.323226	0.130215	1.05972	0.426918	0.888881	-4.12822e-09	1.86982e-08	-0.220781
UTR_3_UCSC.flanking.500L2_0	0.015152	0.0133283	0.0296163	0.87964	1.95461	0.95082	-6.27445e-08	5.0781e-08	-1.23559
Enhancer_AnderssonL2_0	0.00428812	0.00573519	0.0269424	1.33746	6.28303	0.957002	-6.7467e-08	1.49604e-07	-0.450971
MAFbin9L2_0	0.100758	0.101487	0.0207027	1.00723	0.205469	0.971853	2.46028e-08	8.85018e-09	2.77992
SuperEnhancer_Hnisz.flanking.500L2_0	0.0031596	0.00300889	0.0246337	0.952303	7.79648	0.995114	-2.62515e-08	1.84452e-07	-0.142322

### Sheet: Platelets_PLT#
Category	Prop._SNPs	Prop._h2	Prop._h2_std_error	Enrichment	Enrichment_std_error	Enrichment_p	Coefficient	Coefficient_std_error	Coefficient_z-score
RBCL2_0	0.184122	0.332657	0.0113787	1.80672	0.0617997	3.87048e-24	7.44229e-08	6.19462e-08	1.20141
plateletsL2_0	0.110797	0.291143	0.0142339	2.62772	0.128469	1.63872e-23	2.9777e-07	7.48025e-08	3.98075
WBCL2_0	0.139663	0.29973	0.0134012	2.1461	0.0959539	5.57304e-23	2.54461e-08	4.81498e-08	0.528479
baseL2_0	0.999987	0.986811	0.00112049	0.986825	0.0011205	1.46544e-21	-4.61987e-08	1.95272e-08	-2.36587
CpG_Content_50kbL2_0	0.0100486	0.0142799	0.000329132	1.42109	0.0327542	2.89189e-21	-2.20656e-07	8.35762e-07	-0.264018
lipidsL2_0	0.0878069	0.195131	0.00942424	2.22228	0.107329	2.22027e-20	1.87811e-08	1.68393e-08	1.11531
Backgrd_Selection_StatL2_0	0.177765	0.275645	0.010164	1.55061	0.0571768	3.51825e-20	1.6144e-08	1.78004e-08	0.906943
H3K27ac_HniszL2_0	0.388998	0.80338	0.0372435	2.06526	0.0957421	4.91566e-20	8.87197e-09	1.22406e-08	0.724797
autoimmuneL2_0	0.20419	0.273733	0.00745484	1.34058	0.0365094	3.95647e-17	-3.33999e-08	6.1355e-08	-0.544371
SuperEnhancer_HniszL2_0	0.167169	0.485887	0.033886	2.90655	0.202704	6.14416e-15	9.93612e-09	1.28503e-08	0.773221
MAF_Adj_LLD_AFRL2_0	0.00298484	-0.353699	0.0423248	-118.498	14.1799	2.12995e-10	-4.39978e-09	3.08232e-09	-1.42742
ECGL2_0	0.081335	0.176562	0.014252	2.1708	0.175226	2.40805e-10	-1.14514e-08	1.02266e-08	-1.11977
H3K27ac_PGC2L2_0	0.268431	0.716488	0.0694839	2.66917	0.258852	4.17727e-10	-4.04523e-10	1.80066e-08	-0.0224653
BLUEPRINT_DNA_methylation_MaxCPPL2_0	0.0317179	0.193069	0.0241652	6.08708	0.761881	2.78929e-09	3.47528e-07	7.34965e-08	4.72849
Human_Enhancer_Villar_Species_Enhancer_CountL2_0	0.0663197	0.619856	0.0892405	9.34649	1.34561	8.04607e-09	3.02058e-08	1.60466e-08	1.88238
Nucleotide_Diversity_10kbL2_0	4.60842	3.80938	0.12673	0.826614	0.0274997	9.10663e-09	-2.25272e-09	1.33127e-09	-1.69215
MAF_Adj_ASMCL2_0	-0.000343419	-0.356451	0.0640921	1037.95	-186.63	1.46603e-07	-4.43824e-10	3.6395e-09	-0.121947
Human_Promoter_VillarL2_0	0.0151881	0.145667	0.0270555	9.59085	1.78136	4.04578e-06	-2.20185e-07	9.95314e-08	-2.21221
MAFbin1L2_0	0.102352	0.0480854	0.0126052	0.469804	0.123155	9.86418e-06	9.29747e-09	6.45226e-09	1.44096
H3K4me3_TrynkaL2_0	0.132774	0.446477	0.0696201	3.3627	0.524353	1.26646e-05	5.06516e-08	3.75703e-08	1.34818
H3K4me1_TrynkaL2_0	0.423381	0.728556	0.071251	1.7208	0.16829	1.99971e-05	-5.48984e-09	2.36502e-08	-0.232127
TSS_HoffmanL2_0	0.0177832	0.186862	0.0375609	10.5078	2.11216	2.079e-05	1.54931e-07	1.20576e-07	1.28492
Human_Enhancer_VillarL2_0	0.0331937	0.221115	0.0426929	6.66136	1.28618	2.87654e-05	4.17718e-08	1.1315e-07	0.369173
Ancient_Sequence_Age_Human_PromoterL2_0	0.00416143	0.138887	0.0322476	33.3749	7.74917	6.71024e-05	1.26836e-06	3.65446e-07	3.47073
H3K9ac_TrynkaL2_0	0.125247	0.393792	0.0691507	3.14413	0.552116	7.01592e-05	9.80777e-10	3.98242e-08	0.0246276
Promoter_UCSCL2_0	0.0462203	0.231075	0.0447383	4.99942	0.967935	9.22644e-05	6.31313e-08	5.31467e-08	1.18787
Repressed_HoffmanL2_0	0.460091	0.175464	0.076448	0.381369	0.166159	0.000288271	2.07817e-08	1.76001e-08	1.18077
MAF_Adj_Predicted_Allele_AgeL2_0	-6.21092e-05	-0.300463	0.0765157	4837.65	-1231.95	0.000334826	-3.92908e-09	4.33267e-09	-0.906849
BLUEPRINT_H3K4me1QTL_MaxCPPL2_0	0.0133529	0.0739709	0.0164444	5.5397	1.23152	0.000353767	2.32801e-07	1.26872e-07	1.83493
Human_Promoter_Villar_ExACL2_0	0.00249071	0.0499353	0.0130159	20.0486	5.22578	0.00052331	3.13939e-07	2.35661e-07	1.33216
Conserved_Primate_phastCons46way.flanking.500L2_0	0.156622	0.407798	0.07891	2.6037	0.503823	0.00173115	6.54253e-08	3.13394e-08	2.08764
BivFlnk.flanking.500L2_0	0.0176231	0.146825	0.0404863	8.33142	2.29735	0.00198325	1.81632e-07	1.04055e-07	1.74554
Enhancer_Hoffman.flanking.500L2_0	0.0478374	0.224186	0.0573479	4.68642	1.19881	0.00219787	1.07772e-07	5.8384e-08	1.84591
Coding_UCSCL2_0	0.0142398	0.135099	0.0377219	9.48741	2.64904	0.00242038	1.20839e-07	1.25362e-07	0.963916
Conserved_LindbladTohL2_0	0.0246862	0.192467	0.0530846	7.79652	2.15037	0.00249158	1.68889e-07	1.57679e-07	1.07109
GTEx_eQTL_MaxCPPL2_0	0.0103165	0.0657937	0.0182742	6.37751	1.77135	0.00296181	2.66267e-07	1.38812e-07	1.91818
TFBS_ENCODEL2_0	0.130956	0.429851	0.0990488	3.28241	0.756352	0.00325979	1.40619e-08	4.34754e-08	0.323446
Intron_UCSCL2_0	0.387504	0.48345	0.0361399	1.2476	0.0932633	0.00707283	-3.60557e-09	3.645e-09	-0.989181
MAFbin3L2_0	0.0996272	0.0595965	0.0151827	0.598195	0.152395	0.00841051	1.35665e-08	7.0967e-09	1.91167
GERP.NSL2_0	1.74632	2.41147	0.248801	1.38089	0.142471	0.00873435	-1.05598e-08	6.09626e-09	-1.73218
Conserved_Mammal_phastCons46way.flanking.500L2_0	0.31785	0.527711	0.0818343	1.66025	0.257462	0.0104102	9.33516e-08	4.38045e-08	2.1311
Conserved_Mammal_phastCons46wayL2_0	0.0214425	0.146292	0.0491094	6.8225	2.29028	0.013373	1.43216e-07	1.79012e-07	0.800035
Conserved_Primate_phastCons46wayL2_0	0.019281	0.107897	0.0360507	5.59601	1.86975	0.0145243	6.11761e-09	1.16295e-07	0.0526042
Enhancer_HoffmanL2_0	0.0419042	0.189237	0.0601557	4.51595	1.43555	0.0162743	8.92574e-08	7.41852e-08	1.20317
FetalDHS_TrynkaL2_0	0.0836972	0.271084	0.0796898	3.23886	0.95212	0.0192523	-4.14438e-09	6.21604e-08	-0.0666723
Ancient_Sequence_Age_Human_EnhancerL2_0	0.00513779	0.073525	0.0292252	14.3106	5.68829	0.020225	3.32051e-07	2.74481e-07	1.20974
Intron_UCSC.flanking.500L2_0	0.00930846	0.0969242	0.037778	10.4125	4.05846	0.0231971	-4.72021e-08	2.12006e-07	-0.222645
CTCF_HoffmanL2_0	0.0238016	-0.0720018	0.0413818	-3.02508	1.73862	0.0243997	-2.22525e-07	8.27951e-08	-2.68766
MAFbin9L2_0	0.101072	0.165351	0.0291328	1.63598	0.288239	0.0279978	5.04644e-08	1.27937e-08	3.94447
BLUEPRINT_H3K27acQTL_MaxCPPL2_0	0.0165102	0.0640615	0.021293	3.88012	1.28969	0.0299539	3.77447e-09	1.31144e-07	0.0287811
DHS_TrynkaL2_0	0.165781	0.401269	0.11088	2.42047	0.668834	0.0351476	6.86107e-09	5.06763e-08	0.13539
UTR_5_UCSCL2_0	0.00545054	0.0418533	0.0173728	7.67875	3.18736	0.039719	-6.11074e-08	1.22184e-07	-0.500124
Conserved_Vertebrate_phastCons46wayL2_0	0.0294228	0.12817	0.0468767	4.35614	1.59321	0.0404201	-1.19053e-07	8.95503e-08	-1.32945
DHS_peaks_TrynkaL2_0	0.10998	0.295886	0.09658	2.69037	0.878162	0.0535105	1.06031e-08	6.33589e-08	0.16735
H3K4me3_Trynka.flanking.500L2_0	0.122149	0.298623	0.0941657	2.44473	0.770906	0.0589183	6.9631e-08	3.59052e-08	1.9393
H3K9ac_Trynka.flanking.500L2_0	0.104442	0.235993	0.0696936	2.25955	0.667293	0.0610599	1.84587e-08	3.20008e-08	0.576819
Transcr_Hoffman.flanking.500L2_0	0.41673	0.254692	0.0857185	0.611169	0.205693	0.0630586	2.79088e-09	1.62166e-08	0.1721
H3K4me3_peaks_TrynkaL2_0	0.0413385	0.151945	0.0596511	3.67563	1.44299	0.0663954	-6.16799e-09	8.93984e-08	-0.0689944
H3K27ac_PGC2.flanking.500L2_0	0.0666175	-0.0448676	0.0618516	-0.673512	0.928459	0.0702979	-7.98586e-08	4.11491e-08	-1.94071
synonymousL2_0	0.00311536	0.060492	0.0316971	19.4173	10.1745	0.0775803	5.0029e-07	5.01803e-07	0.996985
UTR_5_UCSC.flanking.500L2_0	0.021349	0.0657802	0.0261372	3.08119	1.22428	0.0890397	-7.60997e-08	5.8897e-08	-1.29208
MAFbin4L2_0	0.100704	0.0745468	0.0154375	0.740254	0.153295	0.0917745	1.86101e-08	6.97464e-09	2.66826
Transcr_HoffmanL2_0	0.345139	0.443225	0.0629402	1.28419	0.182362	0.121397	-9.37711e-09	1.55541e-08	-0.60287
TSS_Hoffman.flanking.500L2_0	0.0165112	0.0689443	0.0351066	4.17561	2.12623	0.133736	5.14188e-08	1.0421e-07	0.493414
non_synonymousL2_0	0.00271124	0.022528	0.0138631	8.30909	5.11321	0.150789	6.3755e-08	2.59931e-07	0.245276
MAFbin7L2_0	0.0997223	0.144235	0.0309806	1.44636	0.310669	0.151894	4.45612e-08	1.42501e-08	3.12709
WeakEnhancer_HoffmanL2_0	0.0208925	0.101503	0.0559325	4.85837	2.67716	0.154586	8.60758e-08	1.26697e-07	0.679382
DGF_ENCODEL2_0	0.13535	0.306871	0.121366	2.26723	0.896681	0.156203	6.87112e-09	4.75528e-08	0.144494
UTR_3_UCSCL2_0	0.0111518	0.0394214	0.0199646	3.53497	1.79025	0.159137	-6.92839e-08	8.66808e-08	-0.799299
TFBS_ENCODE.flanking.500L2_0	0.210089	0.0544153	0.113725	0.25901	0.541316	0.172827	-6.67426e-08	2.60192e-08	-2.56513
Conserved_Vertebrate_phastCons46way.flanking.500L2_0	0.377599	0.492316	0.0882919	1.30381	0.233824	0.188831	-4.95899e-08	3.57254e-08	-1.38809
Repressed_Hoffman.flanking.500L2_0	0.258461	0.159137	0.080052	0.61571	0.309725	0.213804	4.00301e-08	1.68242e-08	2.37932
DGF_ENCODE.flanking.500L2_0	0.402864	0.57168	0.135312	1.41904	0.335876	0.214702	3.66651e-08	2.14972e-08	1.70557
Enhancer_AnderssonL2_0	0.00431142	0.0356382	0.0254067	8.26601	5.89289	0.217385	1.21833e-07	2.61454e-07	0.465984
GERP.RSsup4L2_0	0.00815691	0.0390178	0.0254589	4.7834	3.12115	0.224366	-1.68843e-08	1.64124e-07	-0.102876
MAFbin2L2_0	0.0998256	0.0805506	0.0162925	0.806913	0.163209	0.236859	2.20489e-08	7.99392e-09	2.75821
MAFbin6L2_0	0.099661	0.0777094	0.0187563	0.779738	0.188201	0.242213	1.67843e-08	9.33931e-09	1.79717
Ancient_Sequence_Age_Human_Enhancer.flanking.500L2_0	0.00902275	0.0407022	0.0280268	4.51106	3.10624	0.257524	1.64333e-08	1.86731e-07	0.0880054
Human_Enhancer_Villar.flanking.500L2_0	0.00978597	-0.0209533	0.0289736	-2.14115	2.96073	0.293381	-1.93429e-07	1.31216e-07	-1.47413
H3K27ac_Hnisz.flanking.500L2_0	0.0314129	-0.00467254	0.0346852	-0.148746	1.10417	0.302104	-4.12978e-08	5.03689e-08	-0.819907
Coding_UCSC.flanking.500L2_0	0.0492816	0.0958433	0.0472761	1.94481	0.959305	0.320215	-5.35301e-08	4.76526e-08	-1.12334
SuperEnhancer_Hnisz.flanking.500L2_0	0.00317028	0.0242444	0.0220676	7.6474	6.96075	0.333669	2.84882e-07	2.94609e-07	0.966981
H3K4me1_peaks_TrynkaL2_0	0.168848	0.262084	0.100189	1.55219	0.593367	0.351271	-5.29464e-08	4.27609e-08	-1.2382
UTR_3_UCSC.flanking.500L2_0	0.015231	0.0356596	0.0258999	2.34126	1.70047	0.426645	-2.63825e-08	7.73509e-08	-0.341075
PromoterFlanking_HoffmanL2_0	0.00826457	0.0322335	0.0316482	3.9002	3.82938	0.449751	-1.27588e-08	1.68496e-07	-0.0757214
Human_Promoter_Villar_ExAC.flanking.500L2_0	0.000576278	0.00783975	0.0103802	13.6041	18.0124	0.481581	6.54881e-07	8.15064e-07	0.803472
MAFbin10L2_0	0.0984434	0.112473	0.023317	1.14252	0.236857	0.543878	2.58238e-08	1.13759e-08	2.27003
MAFbin8L2_0	0.100223	0.11498	0.0245882	1.14724	0.245334	0.548093	3.02765e-08	1.0998e-08	2.75292
CTCF_Hoffman.flanking.500L2_0	0.04696	0.0773355	0.0509722	1.64684	1.08544	0.552301	1.40535e-08	4.95153e-08	0.28382
H3K9ac_peaks_TrynkaL2_0	0.038167	0.0681499	0.0712078	1.78557	1.86569	0.670773	-1.39225e-07	1.17e-07	-1.18995
H3K4me1_Trynka.flanking.500L2_0	0.18224	0.149079	0.0785823	0.818038	0.431202	0.671755	6.39585e-09	2.2261e-08	0.287312
FetalDHS_Trynka.flanking.500L2_0	0.199573	0.239596	0.101617	1.20054	0.509172	0.692954	-1.57923e-08	3.00911e-08	-0.524816
Conserved_LindbladToh.flanking.500L2_0	0.305634	0.338863	0.0903359	1.10872	0.295568	0.711511	-5.07354e-08	3.2729e-08	-1.55017
PromoterFlanking_Hoffman.flanking.500L2_0	0.0248466	0.00864221	0.04432	0.347822	1.78374	0.714455	-1.8008e-07	8.96397e-08	-2.00893
Enhancer_Andersson.flanking.500L2_0	0.0147029	0.0239912	0.0257889	1.63173	1.754	0.717579	-8.1882e-08	7.58973e-08	-1.07885
Recomb_Rate_10kbL2_0	1.55213	1.49381	0.172109	0.962429	0.110886	0.731994	-2.36725e-09	1.39892e-09	-1.69219
MAFbin5L2_0	0.0983557	0.103864	0.0221735	1.056	0.225441	0.803317	3.059e-08	1.0137e-08	3.01764
BivFlnkL2_0	0.013545	0.0187365	0.0245781	1.38328	1.81456	0.83244	-2.36126e-07	9.10782e-08	-2.59256
Promoter_UCSC.flanking.500L2_0	0.0105662	0.0178678	0.0362965	1.69104	3.43516	0.839518	-1.31296e-08	1.48747e-07	-0.0882684
DHS_Trynka.flanking.500L2_0	0.330122	0.317773	0.122543	0.962591	0.371205	0.919408	-1.85722e-09	2.45553e-08	-0.0756342
Human_Promoter_Villar.flanking.500L2_0	0.00358599	0.00180793	0.0201385	0.504164	5.61588	0.929434	-2.45239e-07	2.63986e-07	-0.928986
WeakEnhancer_Hoffman.flanking.500L2_0	0.0677858	0.0636396	0.0564499	0.938833	0.83277	0.941306	-6.45235e-08	3.95287e-08	-1.63232
Ancient_Sequence_Age_Human_Promoter.flanking.500L2_0	0.00531382	0.0051786	0.0259797	0.974554	4.88909	0.995833	-4.11921e-08	2.3643e-07	-0.174225

### Sheet: RBC_HCT
Category	Prop._SNPs	Prop._h2	Prop._h2_std_error	Enrichment	Enrichment_std_error	Enrichment_p	Coefficient	Coefficient_std_error	Coefficient_z-score
baseL2_0	0.996775	0.629397	0.0342473	0.631433	0.0343582	5.52367e-18	-8.50526e-09	1.40265e-08	-0.60637
WBCL2_0	0.138509	0.182879	0.0169551	1.32034	0.122411	6.50025e-16	-9.07881e-09	3.58868e-08	-0.252985
Nucleotide_Diversity_10kbL2_0	4.59967	2.55531	0.207116	0.555541	0.0450284	6.77705e-16	7.9694e-10	6.81885e-10	1.16873
MAF_Adj_LLD_AFRL2_0	-0.00098349	-0.251826	0.0295799	256.054	-30.0765	7.63998e-12	-5.41341e-09	1.41054e-09	-3.83784
SuperEnhancer_HniszL2_0	0.165163	0.351311	0.0308425	2.12706	0.18674	2.12473e-10	-2.80269e-10	6.10187e-09	-0.0459316
MAFbin1L2_0	0.102699	0.0312606	0.0113162	0.30439	0.110188	5.22514e-09	8.91724e-09	4.15045e-09	2.1485
MAFbin5L2_0	0.0980245	0.0347057	0.0110117	0.354052	0.112336	4.23323e-08	8.16264e-09	4.29478e-09	1.9006
lipidsL2_0	0.0869694	0.145093	0.0122391	1.66832	0.140728	5.1895e-07	1.1589e-08	9.92063e-09	1.16818
Human_Enhancer_Villar_Species_Enhancer_CountL2_0	0.0650013	0.495696	0.0936323	7.62594	1.44047	1.04968e-05	2.00585e-08	8.33145e-09	2.40756
MAFbin3L2_0	0.0998098	0.0388656	0.0127013	0.389397	0.127255	1.35164e-05	1.10325e-08	4.4279e-09	2.49158
ECGL2_0	0.0808273	0.1569	0.0183508	1.94118	0.227036	1.64851e-05	5.80431e-09	6.63975e-09	0.874176
plateletsL2_0	0.109528	0.177272	0.0166587	1.61851	0.152096	2.33564e-05	1.68303e-09	4.00758e-08	0.0419961
Repressed_HoffmanL2_0	0.460731	0.0507054	0.0978477	0.110054	0.212375	3.57598e-05	-6.86398e-09	8.66471e-09	-0.792176
BLUEPRINT_H3K4me1QTL_MaxCPPL2_0	0.0132225	0.0733599	0.0139769	5.54811	1.05705	5.94476e-05	3.10976e-07	8.76838e-08	3.54657
MAF_Adj_ASMCL2_0	0.00164443	-0.162896	0.0414702	-99.0592	25.2186	8.67434e-05	-1.28528e-09	1.82114e-09	-0.705757
Conserved_LindbladTohL2_0	0.0244975	0.2516	0.0590381	10.2704	2.40997	0.00011446	1.89483e-07	8.43793e-08	2.24561
H3K4me3_TrynkaL2_0	0.131438	0.472294	0.0926651	3.59327	0.705007	0.000250041	5.45032e-08	2.31402e-08	2.35535
H3K9ac_TrynkaL2_0	0.1237	0.491638	0.102173	3.97443	0.825973	0.000348824	4.35149e-08	2.55507e-08	1.70308
Ancient_Sequence_Age_Human_PromoterL2_0	0.00404547	0.118739	0.0353382	29.3512	8.73526	0.000587687	4.43114e-07	1.68539e-07	2.62914
MAFbin8L2_0	0.0996077	0.0523384	0.0128362	0.525445	0.128868	0.000688426	1.21385e-08	5.08431e-09	2.38743
GTEx_eQTL_MaxCPPL2_0	0.0101263	0.0503775	0.012785	4.97492	1.26255	0.00186265	1.96127e-07	7.51927e-08	2.60833
BivFlnkL2_0	0.0134126	0.125877	0.0374203	9.38496	2.78994	0.002065	9.9902e-08	6.15869e-08	1.62213
MAFbin4L2_0	0.100577	0.0450758	0.0192297	0.448173	0.191194	0.00307642	1.30566e-08	7.33812e-09	1.77928
BLUEPRINT_DNA_methylation_MaxCPPL2_0	0.0315319	0.0845278	0.0176305	2.6807	0.559132	0.00328502	6.77893e-08	4.0333e-08	1.68074
autoimmuneL2_0	0.203226	0.167527	0.0117058	0.824337	0.0575999	0.00386703	-2.67613e-08	3.46839e-08	-0.771578
H3K27ac_HniszL2_0	0.385673	0.552204	0.0604035	1.43179	0.156618	0.00397527	1.3752e-09	7.81124e-09	0.176055
Enhancer_HoffmanL2_0	0.0413874	0.226893	0.0674696	5.48216	1.6302	0.0052243	4.67128e-08	3.9115e-08	1.19424
Recomb_Rate_10kbL2_0	1.55381	0.808023	0.282452	0.520029	0.181781	0.00607161	-1.94436e-09	1.08119e-09	-1.79835
TFBS_ENCODEL2_0	0.129875	0.418838	0.113663	3.22492	0.875172	0.0095653	3.04411e-08	2.2167e-08	1.37326
Human_Promoter_VillarL2_0	0.0148367	0.111445	0.0390111	7.51146	2.62937	0.0103301	-1.21762e-08	5.37547e-08	-0.226515
Human_Promoter_Villar_ExACL2_0	0.00241415	0.056759	0.0219048	23.511	9.07349	0.0110692	3.11325e-07	1.76149e-07	1.7674
MAFbin2L2_0	0.0999566	0.066923	0.0134294	0.66952	0.134353	0.0111224	2.08619e-08	5.69786e-09	3.66136
Human_Enhancer_VillarL2_0	0.0327449	0.139783	0.0411805	4.26884	1.25762	0.0112413	-1.1409e-08	4.2216e-08	-0.270252
Transcr_Hoffman.flanking.500L2_0	0.416714	0.153067	0.105598	0.367319	0.253406	0.0127751	2.21081e-09	9.07704e-09	0.243561
Conserved_Primate_phastCons46wayL2_0	0.0191432	0.15113	0.0543523	7.89468	2.83924	0.0131312	3.56163e-08	6.8644e-08	0.518855
Backgrd_Selection_StatL2_0	0.175426	0.200528	0.0107188	1.14309	0.0611011	0.0177208	2.32911e-08	1.155e-08	2.01654
Conserved_Mammal_phastCons46wayL2_0	0.0212861	0.160955	0.0611298	7.5615	2.87181	0.0194487	1.90188e-09	9.81406e-08	0.0193791
MAF_Adj_Predicted_Allele_AgeL2_0	-0.00135363	-0.13341	0.0562114	98.5567	-41.5263	0.0243599	-2.60491e-10	2.62604e-09	-0.0991954
RBCL2_0	0.182622	0.2165	0.0158339	1.18551	0.0867033	0.0267883	8.87995e-09	2.98731e-08	0.297256
Repressed_Hoffman.flanking.500L2_0	0.258322	0.0471282	0.100007	0.18244	0.38714	0.0321905	-3.0566e-09	1.10076e-08	-0.27768
Coding_UCSCL2_0	0.0140113	0.105378	0.0441074	7.52091	3.14799	0.0332498	-7.14183e-08	9.68581e-08	-0.73735
Conserved_Vertebrate_phastCons46wayL2_0	0.0292394	0.145597	0.057984	4.97949	1.98308	0.0412581	-6.72781e-08	4.84127e-08	-1.38968
H3K4me1_peaks_TrynkaL2_0	0.167389	0.382172	0.110032	2.28313	0.657342	0.0462306	1.55015e-08	2.063e-08	0.751405
Ancient_Sequence_Age_Human_EnhancerL2_0	0.0050489	0.0648341	0.0304188	12.8412	6.02484	0.049414	1.51581e-07	1.35046e-07	1.12244
MAFbin7L2_0	0.0993409	0.0715807	0.0139335	0.720556	0.140259	0.0518169	1.96985e-08	4.96102e-09	3.97066
Human_Enhancer_Villar.flanking.500L2_0	0.00966572	0.110898	0.0534565	11.4733	5.53053	0.0534811	2.26374e-07	1.14827e-07	1.97144
H3K27ac_PGC2L2_0	0.266009	0.393006	0.0691348	1.47741	0.259896	0.062637	-2.76668e-08	1.13133e-08	-2.4455
TSS_Hoffman.flanking.500L2_0	0.0162561	0.0870329	0.0376933	5.35385	2.31871	0.0630656	3.53631e-08	5.80332e-08	0.60936
PromoterFlanking_HoffmanL2_0	0.00815474	-0.0464571	0.0296706	-5.69694	3.63844	0.0674092	-2.18172e-07	7.94646e-08	-2.74553
Intron_UCSCL2_0	0.384276	0.317171	0.0367485	0.825374	0.0956304	0.068237	-2.81302e-10	2.46244e-09	-0.114237
UTR_3_UCSCL2_0	0.0110087	0.0551698	0.0248428	5.01145	2.25664	0.0697453	7.93008e-08	8.54801e-08	0.927711
H3K9ac_peaks_TrynkaL2_0	0.0376709	0.175489	0.0795117	4.65848	2.11069	0.0767493	1.74125e-08	5.58153e-08	0.311966
TSS_HoffmanL2_0	0.0174272	0.0999745	0.0475036	5.7367	2.72583	0.0774642	-4.41009e-08	5.60854e-08	-0.786316
synonymousL2_0	0.00305976	0.0415726	0.0225354	13.5869	7.3651	0.0844185	1.54208e-07	1.7518e-07	0.880285
Intron_UCSC.flanking.500L2_0	0.00915784	0.0851366	0.0455518	9.29658	4.97407	0.0871509	1.8183e-08	1.10552e-07	0.164474
Promoter_UCSC.flanking.500L2_0	0.0104323	0.0757578	0.0383159	7.26182	3.6728	0.0875202	1.11293e-07	7.7931e-08	1.4281
PromoterFlanking_Hoffman.flanking.500L2_0	0.0245572	0.0957942	0.043603	3.90086	1.77557	0.0968729	8.56159e-10	4.46622e-08	0.0191697
Conserved_Primate_phastCons46way.flanking.500L2_0	0.155527	0.302202	0.089022	1.94309	0.572391	0.0982419	1.66776e-08	1.9121e-08	0.872216
TFBS_ENCODE.flanking.500L2_0	0.208928	0.0408663	0.103896	0.1956	0.497282	0.103023	-1.86164e-08	1.30678e-08	-1.42459
Conserved_Mammal_phastCons46way.flanking.500L2_0	0.315997	0.463218	0.0891408	1.4659	0.282094	0.107371	5.69694e-08	3.19192e-08	1.7848
H3K4me1_TrynkaL2_0	0.42024	0.558787	0.0927383	1.32969	0.22068	0.132129	-1.35994e-08	1.32162e-08	-1.029
MAFbin6L2_0	0.0989079	0.0796797	0.0132332	0.805594	0.133793	0.146531	2.34846e-08	5.1116e-09	4.59436
BivFlnk.flanking.500L2_0	0.0174674	0.0746841	0.0409212	4.27564	2.34273	0.162941	3.11125e-08	5.0093e-08	0.621094
UTR_5_UCSCL2_0	0.00535964	0.0344345	0.0226375	6.42478	4.22369	0.19246	3.07579e-08	6.99955e-08	0.439427
FetalDHS_TrynkaL2_0	0.0831521	0.202068	0.0919677	2.4301	1.10602	0.192908	1.42502e-08	3.39404e-08	0.419859
DGF_ENCODEL2_0	0.134351	0.291369	0.123412	2.16871	0.918578	0.199139	2.28095e-08	2.75904e-08	0.826716
GERP.NSL2_0	1.74005	2.08888	0.296788	1.20047	0.170563	0.229273	-2.77532e-09	3.61856e-09	-0.766968
H3K27ac_PGC2.flanking.500L2_0	0.0661644	0.161393	0.0835453	2.43928	1.26269	0.251213	3.14542e-08	2.92028e-08	1.07709
GERP.RSsup4L2_0	0.00810529	0.0514319	0.0382221	6.34548	4.7157	0.251808	-1.4087e-08	1.04606e-07	-0.134666
DHS_peaks_TrynkaL2_0	0.109308	0.238892	0.114199	2.1855	1.04475	0.253348	2.98891e-08	3.85951e-08	0.774429
Ancient_Sequence_Age_Human_Promoter.flanking.500L2_0	0.00517398	-0.0247568	0.0266046	-4.78486	5.142	0.259014	-1.79956e-07	1.23295e-07	-1.45956
MAFbin10L2_0	0.097696	0.0822298	0.0137352	0.84169	0.140591	0.266228	2.14905e-08	5.36746e-09	4.00385
UTR_5_UCSC.flanking.500L2_0	0.0210185	0.064403	0.039702	3.06412	1.88891	0.273396	2.23503e-08	4.30498e-08	0.519174
H3K27ac_Hnisz.flanking.500L2_0	0.0313029	0.0805037	0.0446222	2.57176	1.4255	0.274191	5.2022e-08	3.23683e-08	1.60719
non_synonymousL2_0	0.00266632	0.0231679	0.0194959	8.68911	7.31192	0.286407	6.8233e-08	1.33848e-07	0.509779
Transcr_HoffmanL2_0	0.342086	0.258578	0.0792583	0.755885	0.231691	0.290944	-5.28551e-09	8.6335e-09	-0.612209
Human_Promoter_Villar_ExAC.flanking.500L2_0	0.000558008	-0.0115732	0.0120003	-20.7403	21.5056	0.307111	-5.20093e-07	4.52671e-07	-1.14894
Ancient_Sequence_Age_Human_Enhancer.flanking.500L2_0	0.00888626	0.0443239	0.0345881	4.98791	3.89231	0.308252	-1.37646e-08	8.53989e-08	-0.16118
Enhancer_Andersson.flanking.500L2_0	0.0145907	0.048172	0.0328869	3.30154	2.25396	0.30945	1.01716e-08	4.93037e-08	0.206305
FetalDHS_Trynka.flanking.500L2_0	0.198583	0.318175	0.122706	1.60223	0.61791	0.332191	2.36161e-08	1.61565e-08	1.46171
H3K4me1_Trynka.flanking.500L2_0	0.181726	0.0866405	0.101657	0.476763	0.559397	0.346388	8.38919e-10	1.38873e-08	0.0604093
Enhancer_Hoffman.flanking.500L2_0	0.0472868	0.109338	0.067457	2.31223	1.42655	0.358823	1.23816e-08	3.33617e-08	0.371132
Promoter_UCSCL2_0	0.0456052	0.0903331	0.0531895	1.98076	1.1663	0.395842	-5.22632e-08	2.6318e-08	-1.98583
BLUEPRINT_H3K27acQTL_MaxCPPL2_0	0.0163723	0.0258228	0.0139122	1.57723	0.849742	0.495231	-6.75225e-08	7.25701e-08	-0.930444
CTCF_Hoffman.flanking.500L2_0	0.0467086	0.0793344	0.0583096	1.6985	1.24837	0.577446	1.04539e-08	2.86384e-08	0.365029
WeakEnhancer_HoffmanL2_0	0.0207128	0.0446356	0.0464196	2.15498	2.24111	0.607086	-2.6277e-08	4.85534e-08	-0.541198
DHS_Trynka.flanking.500L2_0	0.328704	0.261755	0.13687	0.796326	0.416394	0.624602	-1.82182e-08	1.2637e-08	-1.44166
CTCF_HoffmanL2_0	0.0236768	0.00460508	0.0410648	0.194497	1.73439	0.643269	-4.79596e-08	3.92062e-08	-1.22327
DHS_TrynkaL2_0	0.164835	0.220279	0.124695	1.33636	0.756484	0.655439	-6.72128e-08	2.87633e-08	-2.33675
H3K9ac_Trynka.flanking.500L2_0	0.1035	0.143531	0.102496	1.38678	0.990305	0.694368	1.98442e-08	2.27957e-08	0.870522
Conserved_LindbladToh.flanking.500L2_0	0.303866	0.259957	0.115806	0.855499	0.38111	0.703014	-1.49034e-08	2.7684e-08	-0.53834
WeakEnhancer_Hoffman.flanking.500L2_0	0.0671884	0.0446503	0.0712819	0.664553	1.06093	0.752085	-3.70717e-08	2.74715e-08	-1.34946
SuperEnhancer_Hnisz.flanking.500L2_0	0.00313251	-0.00131005	0.0156244	-0.418213	4.98782	0.7757	-5.79172e-08	1.07448e-07	-0.539026
Coding_UCSC.flanking.500L2_0	0.0485254	0.0570736	0.0444903	1.17616	0.916846	0.847575	-3.96051e-08	2.54518e-08	-1.55608
UTR_3_UCSC.flanking.500L2_0	0.0150358	0.020613	0.0358742	1.37093	2.38592	0.876224	-3.71654e-09	5.14088e-08	-0.072294
DGF_ENCODE.flanking.500L2_0	0.400913	0.381468	0.125889	0.951498	0.314005	0.87742	1.79919e-08	1.06191e-08	1.69429
H3K4me3_Trynka.flanking.500L2_0	0.121374	0.106801	0.094812	0.879937	0.781158	0.877604	4.09502e-09	1.74256e-08	0.235001
H3K4me3_peaks_TrynkaL2_0	0.040919	0.0488765	0.0619163	1.19447	1.51314	0.897731	-1.1013e-07	5.10419e-08	-2.15763
CpG_Content_50kbL2_0	0.00998542	0.0099293	0.00049308	0.99438	0.04938	0.909232	-2.59108e-07	4.78164e-07	-0.541882
Human_Promoter_Villar.flanking.500L2_0	0.00351616	0.00583906	0.0284841	1.66064	8.10091	0.935124	1.39338e-07	1.97377e-07	0.705947
Conserved_Vertebrate_phastCons46way.flanking.500L2_0	0.375529	0.369748	0.0871388	0.984604	0.232042	0.947038	-3.48717e-08	1.61139e-08	-2.16407
MAFbin9L2_0	0.100156	0.100794	0.0136806	1.00638	0.136593	0.96269	2.86815e-08	5.35435e-09	5.35668
Enhancer_AnderssonL2_0	0.00426624	0.00348183	0.019242	0.816134	4.51028	0.967419	-6.88542e-08	9.40365e-08	-0.732207

### Sheet: RBC_MCV
Category	Prop._SNPs	Prop._h2	Prop._h2_std_error	Enrichment	Enrichment_std_error	Enrichment_p	Coefficient	Coefficient_std_error	Coefficient_z-score
RBCL2_0	0.184122	0.358794	0.013666	1.94867	0.0742226	4.5451e-27	2.36384e-07	7.5983e-08	3.11101
plateletsL2_0	0.110797	0.303167	0.01827	2.73624	0.164896	1.45877e-22	1.40449e-07	7.29747e-08	1.92463
WBCL2_0	0.139663	0.322229	0.0184965	2.30719	0.132437	4.05879e-19	9.68748e-08	6.38777e-08	1.51657
CpG_Content_50kbL2_0	0.0100486	0.015218	0.000567903	1.51444	0.0565158	5.88359e-18	2.82932e-06	9.98404e-07	2.83385
lipidsL2_0	0.0878069	0.19637	0.0113055	2.23638	0.128754	9.03079e-18	1.16082e-08	1.62529e-08	0.714228
Backgrd_Selection_StatL2_0	0.177765	0.294773	0.0129592	1.65822	0.072901	2.89816e-17	2.20439e-08	1.7763e-08	1.241
SuperEnhancer_HniszL2_0	0.167169	0.508747	0.0360512	3.0433	0.215657	4.53054e-17	1.32397e-08	1.24784e-08	1.06101
autoimmuneL2_0	0.20419	0.287064	0.00989079	1.40587	0.0484392	1.92319e-14	-3.13883e-08	6.40798e-08	-0.489831
H3K27ac_HniszL2_0	0.388998	0.781237	0.0470702	2.00833	0.121004	2.76709e-14	2.80894e-09	1.16462e-08	0.24119
baseL2_0	0.999987	0.987338	0.00140751	0.987351	0.00140753	2.47107e-13	-6.73804e-08	2.16634e-08	-3.11034
MAF_Adj_ASMCL2_0	-0.000343419	-0.459541	0.0747572	1338.14	-217.685	4.63624e-09	-5.98744e-09	2.9632e-09	-2.0206
ECGL2_0	0.081335	0.171702	0.0174689	2.11104	0.214777	5.59544e-07	-3.94448e-09	9.36939e-09	-0.420996
H3K27ac_PGC2L2_0	0.268431	0.704111	0.0922711	2.62306	0.343743	5.28333e-06	2.47491e-08	2.24091e-08	1.10442
Nucleotide_Diversity_10kbL2_0	4.60842	3.91486	0.162192	0.849502	0.0351947	1.74757e-05	5.12834e-10	1.09697e-09	0.4675
MAFbin1L2_0	0.102352	0.0443656	0.0140811	0.433461	0.137575	2.66176e-05	4.46064e-09	5.62972e-09	0.792338
MAF_Adj_LLD_AFRL2_0	0.00298484	-0.302477	0.0636532	-101.338	21.3255	3.53725e-05	-4.6115e-09	3.78802e-09	-1.21739
Human_Promoter_VillarL2_0	0.0151881	0.170652	0.0375189	11.2359	2.47028	6.56706e-05	-1.51948e-07	1.26821e-07	-1.19813
Human_Enhancer_Villar_Species_Enhancer_CountL2_0	0.0663197	0.374274	0.0791351	5.64348	1.19324	0.000111778	2.47339e-08	1.28688e-08	1.92201
H3K4me3_TrynkaL2_0	0.132774	0.433039	0.0757957	3.26149	0.570864	0.000113886	6.50707e-08	4.34405e-08	1.49793
BLUEPRINT_H3K27acQTL_MaxCPPL2_0	0.0165102	0.140716	0.0333521	8.52299	2.02009	0.000318568	3.94744e-07	1.71612e-07	2.30021
MAF_Adj_Predicted_Allele_AgeL2_0	-6.21092e-05	-0.323495	0.0898585	5208.48	-1446.78	0.000822883	-3.84287e-09	4.2028e-09	-0.914359
TSS_Hoffman.flanking.500L2_0	0.0165112	0.161565	0.0427403	9.78522	2.58857	0.000847681	2.49036e-07	1.09039e-07	2.28392
Promoter_UCSCL2_0	0.0462203	0.22508	0.053613	4.86972	1.15995	0.000906205	-9.08339e-09	4.71787e-08	-0.192532
TFBS_ENCODEL2_0	0.130956	0.592374	0.145121	4.52346	1.10817	0.00138403	8.98702e-08	5.57203e-08	1.61288
Repressed_HoffmanL2_0	0.460091	0.224924	0.0692326	0.48887	0.150476	0.00155261	3.84301e-09	1.80403e-08	0.213024
Enhancer_Hoffman.flanking.500L2_0	0.0478374	0.357808	0.0972854	7.47967	2.03367	0.00188321	1.77584e-07	8.10509e-08	2.19101
MAFbin2L2_0	0.0998256	0.0457031	0.0178475	0.45783	0.178787	0.00287295	3.20285e-09	6.47408e-09	0.49472
GTEx_eQTL_MaxCPPL2_0	0.0103165	0.116002	0.03629	11.2443	3.51765	0.0032099	5.02276e-07	2.10342e-07	2.3879
Ancient_Sequence_Age_Human_PromoterL2_0	0.00416143	0.116043	0.0391821	27.8855	9.41554	0.00378679	7.9062e-07	3.37009e-07	2.34599
GERP.NSL2_0	1.74632	2.45914	0.252031	1.40818	0.144321	0.00379658	3.74495e-09	5.88729e-09	0.636108
Ancient_Sequence_Age_Human_EnhancerL2_0	0.00513779	0.0960267	0.0309362	18.6903	6.0213	0.00415922	6.29652e-07	2.22291e-07	2.83256
H3K9ac_TrynkaL2_0	0.125247	0.378008	0.0911407	3.01811	0.727689	0.0061326	1.45846e-08	3.98738e-08	0.365769
BLUEPRINT_H3K4me1QTL_MaxCPPL2_0	0.0133529	0.0769075	0.0226047	5.75963	1.69288	0.00660348	1.35411e-07	1.49615e-07	0.905064
TSS_HoffmanL2_0	0.0177832	0.151703	0.0505176	8.53071	2.84076	0.00806217	1.40737e-08	1.08509e-07	0.129701
MAFbin3L2_0	0.0996272	0.0546841	0.0180987	0.548887	0.181664	0.0117509	5.87097e-09	7.41959e-09	0.791279
BivFlnk.flanking.500L2_0	0.0176231	0.119337	0.0402707	6.77163	2.28511	0.0122238	4.059e-08	7.7826e-08	0.521549
DHS_peaks_TrynkaL2_0	0.10998	0.36657	0.103986	3.33307	0.945505	0.0123498	8.73433e-08	7.301e-08	1.19632
TFBS_ENCODE.flanking.500L2_0	0.210089	-0.152993	0.147157	-0.728226	0.700448	0.0130308	-6.41822e-08	2.80437e-08	-2.28865
CTCF_Hoffman.flanking.500L2_0	0.04696	-0.146305	0.0776287	-3.11553	1.65308	0.0137515	-1.44575e-07	6.27509e-08	-2.30396
Intron_UCSCL2_0	0.387504	0.500288	0.0495861	1.29105	0.127963	0.018666	-2.5709e-09	4.11652e-09	-0.624532
BLUEPRINT_DNA_methylation_MaxCPPL2_0	0.0317179	0.124931	0.0394759	3.93882	1.2446	0.0195944	6.39392e-08	9.95447e-08	0.642317
Conserved_LindbladTohL2_0	0.0246862	0.139325	0.0498344	5.64385	2.01871	0.0212374	9.33478e-08	1.70057e-07	0.548922
MAFbin9L2_0	0.101072	0.188103	0.03753	1.86108	0.371321	0.0238609	4.33099e-08	1.56009e-08	2.77612
Recomb_Rate_10kbL2_0	1.55213	1.0219	0.248605	0.658388	0.16017	0.0273969	-4.76268e-09	1.71031e-09	-2.78469
GERP.RSsup4L2_0	0.00815691	0.0638582	0.025695	7.82873	3.15008	0.0302656	1.57025e-07	1.43713e-07	1.09263
Human_Promoter_Villar_ExACL2_0	0.00249071	0.061395	0.0277486	24.6496	11.1408	0.0340588	4.11579e-07	4.08199e-07	1.00828
DHS_TrynkaL2_0	0.165781	0.432599	0.127902	2.60946	0.77151	0.0361237	1.49168e-08	5.74925e-08	0.259456
H3K4me1_TrynkaL2_0	0.423381	0.630635	0.0994422	1.48952	0.234876	0.0389323	-1.93434e-08	2.30408e-08	-0.839527
Coding_UCSCL2_0	0.0142398	0.106809	0.0459299	7.50073	3.22546	0.0509994	2.98011e-07	1.85301e-07	1.60826
Human_Promoter_Villar_ExAC.flanking.500L2_0	0.000576278	-0.0242013	0.0137343	-41.9959	23.8328	0.0737112	-2.16008e-06	9.65137e-07	-2.23811
Human_Enhancer_VillarL2_0	0.0331937	0.0876784	0.0301278	2.64142	0.907638	0.0742403	-1.70822e-07	5.37086e-08	-3.18054
Conserved_Primate_phastCons46way.flanking.500L2_0	0.156622	0.328413	0.0982207	2.09685	0.627118	0.0763948	1.73693e-08	3.34682e-08	0.51898
UTR_5_UCSC.flanking.500L2_0	0.021349	0.106466	0.0493354	4.98693	2.3109	0.0805486	4.81475e-08	9.02003e-08	0.533784
Repressed_Hoffman.flanking.500L2_0	0.258461	0.0961431	0.0974615	0.371983	0.377084	0.0870443	2.45594e-08	1.85007e-08	1.32749
Intron_UCSC.flanking.500L2_0	0.00930846	0.0950574	0.0506472	10.2119	5.44099	0.100693	1.45584e-07	2.1501e-07	0.677107
Conserved_Mammal_phastCons46wayL2_0	0.0214425	0.115322	0.0593964	5.37819	2.77003	0.108304	1.27287e-07	2.2938e-07	0.554916
FetalDHS_TrynkaL2_0	0.0836972	0.246034	0.103335	2.93957	1.23463	0.111034	-4.66432e-08	7.11579e-08	-0.655489
MAFbin5L2_0	0.0983557	0.152889	0.036228	1.55444	0.368337	0.131819	3.80812e-08	1.38732e-08	2.74495
UTR_5_UCSCL2_0	0.00545054	0.038081	0.0217409	6.98665	3.98876	0.136783	-8.36256e-08	1.51132e-07	-0.553328
Conserved_Vertebrate_phastCons46wayL2_0	0.0294228	0.106616	0.055031	3.62357	1.87035	0.155409	-7.61003e-08	1.07581e-07	-0.707376
MAFbin6L2_0	0.099661	0.0670077	0.0243481	0.672356	0.244309	0.185701	5.29037e-09	8.94867e-09	0.591191
DHS_Trynka.flanking.500L2_0	0.330122	0.130607	0.15698	0.395631	0.475521	0.199619	-9.19606e-09	3.04756e-08	-0.301752
Conserved_Mammal_phastCons46way.flanking.500L2_0	0.31785	0.441272	0.0962745	1.3883	0.302893	0.200572	5.66615e-08	4.3715e-08	1.29616
non_synonymousL2_0	0.00271124	0.0251046	0.0181388	9.25942	6.69022	0.212316	-2.35002e-07	3.16209e-07	-0.743186
Enhancer_AnderssonL2_0	0.00431142	0.0336907	0.0240463	7.8143	5.57734	0.219102	1.34011e-07	1.97125e-07	0.679831
Enhancer_Andersson.flanking.500L2_0	0.0147029	0.0637759	0.0409851	4.33764	2.78756	0.232039	6.52806e-08	1.00858e-07	0.647253
Ancient_Sequence_Age_Human_Promoter.flanking.500L2_0	0.00531382	0.0479218	0.0387609	9.01834	7.29437	0.270876	1.80931e-07	3.25602e-07	0.555682
UTR_3_UCSC.flanking.500L2_0	0.015231	0.0532005	0.0363055	3.49292	2.38367	0.291614	3.50004e-08	8.82166e-08	0.396756
Coding_UCSC.flanking.500L2_0	0.0492816	0.111309	0.0611306	2.25864	1.24043	0.303611	-6.49576e-08	4.49481e-08	-1.44517
Human_Promoter_Villar.flanking.500L2_0	0.00358599	0.0360168	0.0352825	10.0438	9.83898	0.353066	5.04087e-07	3.94068e-07	1.27919
WeakEnhancer_HoffmanL2_0	0.0208925	0.0757665	0.0606853	3.6265	2.90465	0.367263	1.73894e-08	1.00309e-07	0.173359
PromoterFlanking_HoffmanL2_0	0.00826457	0.0345209	0.0352389	4.17697	4.26385	0.457015	-6.27984e-08	1.53336e-07	-0.409548
MAFbin10L2_0	0.0984434	0.0809314	0.0252896	0.822111	0.256894	0.491647	4.0778e-09	8.10268e-09	0.503265
MAFbin7L2_0	0.0997223	0.117008	0.025635	1.17334	0.257064	0.500481	2.16314e-08	9.9899e-09	2.16533
MAFbin8L2_0	0.100223	0.117138	0.0260403	1.16877	0.259823	0.514303	2.03405e-08	9.46598e-09	2.1488
BivFlnkL2_0	0.013545	-0.00626068	0.0310411	-0.462215	2.29171	0.521842	-2.2737e-07	8.93188e-08	-2.5456
Conserved_LindbladToh.flanking.500L2_0	0.305634	0.358171	0.0829363	1.1719	0.271358	0.525098	-1.15618e-08	2.15937e-08	-0.535424
H3K9ac_peaks_TrynkaL2_0	0.038167	-0.0156751	0.0873134	-0.410696	2.28767	0.536305	-1.78495e-07	9.76463e-08	-1.82798
H3K4me1_Trynka.flanking.500L2_0	0.18224	0.120622	0.100676	0.661885	0.552434	0.538943	-9.05969e-09	2.22277e-08	-0.407586
H3K4me3_Trynka.flanking.500L2_0	0.122149	0.171243	0.0806411	1.40192	0.660184	0.541987	2.03109e-08	2.95099e-08	0.688273
MAFbin4L2_0	0.100704	0.116089	0.0262617	1.15277	0.26078	0.558997	2.59803e-08	9.69036e-09	2.68105
Human_Enhancer_Villar.flanking.500L2_0	0.00978597	0.0278188	0.0360164	2.84272	3.68041	0.614338	1.45931e-09	1.30785e-07	0.0111581
Promoter_UCSC.flanking.500L2_0	0.0105662	-0.0117085	0.0449742	-1.10812	4.25644	0.618956	-1.32392e-07	1.47146e-07	-0.899737
DGF_ENCODEL2_0	0.13535	0.20054	0.143532	1.48164	1.06045	0.647377	-9.81668e-08	5.29999e-08	-1.85221
SuperEnhancer_Hnisz.flanking.500L2_0	0.00317028	-0.0042465	0.0205535	-1.33947	6.48317	0.718041	-1.16845e-07	2.26874e-07	-0.515024
Ancient_Sequence_Age_Human_Enhancer.flanking.500L2_0	0.00902275	-0.00128107	0.0294462	-0.141982	3.26355	0.727087	-2.45384e-08	1.15381e-07	-0.212672
synonymousL2_0	0.00311536	0.0154642	0.0379482	4.96385	12.181	0.746003	-3.73529e-07	4.314e-07	-0.865853
Transcr_HoffmanL2_0	0.345139	0.321037	0.0769221	0.930169	0.222873	0.753016	-2.86146e-08	1.45285e-08	-1.96955
H3K4me1_peaks_TrynkaL2_0	0.168848	0.2049	0.114805	1.21352	0.679933	0.753306	-3.71482e-08	4.05038e-08	-0.917155
H3K27ac_PGC2.flanking.500L2_0	0.0666175	0.0383872	0.0900443	0.576234	1.35166	0.753629	-8.71216e-09	4.84937e-08	-0.179656
WeakEnhancer_Hoffman.flanking.500L2_0	0.0677858	0.0930807	0.0832498	1.37316	1.22813	0.760317	-2.55049e-08	4.83629e-08	-0.527365
H3K9ac_Trynka.flanking.500L2_0	0.104442	0.133142	0.09478	1.27479	0.907486	0.761525	-2.66002e-08	4.03523e-08	-0.659201
UTR_3_UCSCL2_0	0.0111518	0.020278	0.0299865	1.81835	2.68892	0.76161	-2.57905e-07	1.33389e-07	-1.93348
FetalDHS_Trynka.flanking.500L2_0	0.199573	0.169674	0.115654	0.850183	0.579505	0.79547	-1.03297e-08	3.03242e-08	-0.34064
H3K27ac_Hnisz.flanking.500L2_0	0.0314129	0.019076	0.0512763	0.607267	1.63233	0.808991	4.70958e-09	6.22456e-08	0.0756613
DGF_ENCODE.flanking.500L2_0	0.402864	0.367858	0.158345	0.913106	0.393048	0.824705	-1.9284e-08	1.96582e-08	-0.980963
Enhancer_HoffmanL2_0	0.0419042	0.0590264	0.0788023	1.4086	1.88054	0.827455	-6.65557e-08	7.53623e-08	-0.883143
CTCF_HoffmanL2_0	0.0238016	0.0334405	0.0482333	1.40497	2.02648	0.84134	-5.36323e-08	8.07271e-08	-0.664365
Conserved_Vertebrate_phastCons46way.flanking.500L2_0	0.377599	0.39571	0.100532	1.04796	0.266241	0.857183	-5.89759e-08	3.54718e-08	-1.66261
Conserved_Primate_phastCons46wayL2_0	0.019281	0.0295046	0.0572946	1.53024	2.97155	0.858191	-1.73627e-07	1.32479e-07	-1.3106
PromoterFlanking_Hoffman.flanking.500L2_0	0.0248466	0.0165848	0.0519076	0.667487	2.08912	0.873457	-1.60954e-07	8.22606e-08	-1.95663
H3K4me3_peaks_TrynkaL2_0	0.0413385	0.0289615	0.0858923	0.700595	2.07778	0.884911	-1.17535e-07	9.19156e-08	-1.27872
Transcr_Hoffman.flanking.500L2_0	0.41673	0.428708	0.105569	1.02874	0.253328	0.909497	2.12351e-08	1.79603e-08	1.18233

### Sheet: RBC_RBC#
Category	Prop._SNPs	Prop._h2	Prop._h2_std_error	Enrichment	Enrichment_std_error	Enrichment_p	Coefficient	Coefficient_std_error	Coefficient_z-score
Nucleotide_Diversity_10kbL2_0	4.59967	2.41789	0.21542	0.525665	0.0468338	2.94819e-19	2.37643e-10	8.18316e-10	0.290405
baseL2_0	0.996775	0.640419	0.0332286	0.642491	0.0333361	4.36171e-19	-2.27105e-08	1.45189e-08	-1.56421
plateletsL2_0	0.109528	0.217008	0.0158609	1.98131	0.144812	4.15998e-12	5.06336e-08	4.52208e-08	1.1197
SuperEnhancer_HniszL2_0	0.165163	0.381352	0.0326011	2.30895	0.197388	6.47178e-12	-3.42763e-09	6.94874e-09	-0.493274
MAF_Adj_LLD_AFRL2_0	-0.00098349	-0.268337	0.0304053	272.841	-30.9157	2.70122e-11	-6.49966e-09	1.71637e-09	-3.78687
MAFbin1L2_0	0.102699	0.0388628	0.00960002	0.378414	0.0934772	3.65627e-10	1.12538e-08	4.53449e-09	2.48183
lipidsL2_0	0.0869694	0.153256	0.0105715	1.76218	0.121554	5.082e-10	1.0397e-08	1.06484e-08	0.976391
MAFbin3L2_0	0.0998098	0.0339439	0.00982228	0.340086	0.09841	5.36053e-10	8.00257e-09	4.11208e-09	1.94611
RBCL2_0	0.182622	0.251752	0.0136231	1.37854	0.0745972	2.82904e-07	1.0028e-07	4.40032e-08	2.27891
MAF_Adj_ASMCL2_0	0.00164443	-0.212481	0.0423021	-129.213	25.7245	3.42129e-07	-1.3786e-09	2.25451e-09	-0.611485
MAFbin2L2_0	0.0999566	0.045426	0.010839	0.454458	0.108437	3.70748e-07	1.27044e-08	5.13618e-09	2.47351
ECGL2_0	0.0808273	0.158125	0.0158059	1.95633	0.195551	5.47323e-07	3.78861e-09	6.26215e-09	0.605002
H3K27ac_HniszL2_0	0.385673	0.618889	0.0510934	1.6047	0.132478	1.53465e-06	1.34562e-08	8.50658e-09	1.58185
Repressed_HoffmanL2_0	0.460731	0.0603744	0.0783992	0.13104	0.170163	2.02902e-06	-1.47527e-08	1.21423e-08	-1.21498
BLUEPRINT_DNA_methylation_MaxCPPL2_0	0.0315319	0.100993	0.0159169	3.20287	0.504785	1.18055e-05	1.04556e-07	4.41278e-08	2.3694
MAFbin5L2_0	0.0980245	0.0463934	0.0118898	0.473283	0.121294	2.02043e-05	1.09403e-08	5.1788e-09	2.11251
Human_Promoter_VillarL2_0	0.0148367	0.146911	0.0323456	9.90189	2.18012	2.81009e-05	-7.97282e-08	5.31863e-08	-1.49904
H3K4me3_TrynkaL2_0	0.131438	0.49787	0.0889606	3.78786	0.676823	3.16214e-05	6.56552e-08	2.86257e-08	2.29358
Ancient_Sequence_Age_Human_PromoterL2_0	0.00404547	0.12425	0.0301172	30.7133	7.44468	3.21116e-05	5.09114e-07	1.73421e-07	2.93571
BLUEPRINT_H3K4me1QTL_MaxCPPL2_0	0.0132225	0.0706452	0.0130904	5.3428	0.990007	4.38368e-05	2.87756e-07	9.62972e-08	2.98821
Recomb_Rate_10kbL2_0	1.55381	0.449609	0.288886	0.28936	0.185922	5.12626e-05	-3.78143e-09	1.24516e-09	-3.03691
Human_Enhancer_Villar_Species_Enhancer_CountL2_0	0.0650013	0.446352	0.0956642	6.86682	1.47173	8.46353e-05	1.44716e-08	9.38591e-09	1.54185
MAFbin4L2_0	0.100577	0.0510463	0.0123372	0.507536	0.122665	9.53231e-05	1.43664e-08	5.72381e-09	2.50994
MAF_Adj_Predicted_Allele_AgeL2_0	-0.00135363	-0.21373	0.0490038	157.894	-36.2017	9.872e-05	-2.96922e-09	2.59952e-09	-1.14222
Human_Promoter_Villar_ExACL2_0	0.00241415	0.0838489	0.0221724	34.7323	9.18435	0.000177464	5.78814e-07	1.9877e-07	2.91199
H3K9ac_TrynkaL2_0	0.1237	0.465557	0.0891144	3.76359	0.720405	0.000193606	3.63567e-08	2.97791e-08	1.22088
Conserved_LindbladTohL2_0	0.0244975	0.230164	0.0556585	9.3954	2.27201	0.000276409	1.62183e-07	9.17448e-08	1.76776
Backgrd_Selection_StatL2_0	0.175426	0.215727	0.0120826	1.22973	0.0688759	0.0004465	2.6905e-08	1.12995e-08	2.38107
Ancient_Sequence_Age_Human_EnhancerL2_0	0.0050489	0.110269	0.0308667	21.8401	6.11354	0.000781335	4.32754e-07	1.57242e-07	2.75215
TSS_HoffmanL2_0	0.0174272	0.143248	0.037855	8.21979	2.17218	0.000846329	-3.18754e-09	5.88456e-08	-0.0541679
TFBS_ENCODEL2_0	0.129875	0.440556	0.0954549	3.39214	0.734972	0.00110929	4.07473e-08	2.18399e-08	1.86573
GTEx_eQTL_MaxCPPL2_0	0.0101263	0.0650091	0.016947	6.41982	1.67356	0.00141997	3.09338e-07	1.12985e-07	2.73786
Human_Enhancer_VillarL2_0	0.0327449	0.138496	0.0324645	4.22955	0.991437	0.00154093	-3.81904e-08	4.15613e-08	-0.918892
H3K27ac_PGC2L2_0	0.266009	0.479234	0.0800185	1.80157	0.300811	0.00655011	-2.07548e-08	1.38687e-08	-1.49652
Human_Promoter_Villar_ExAC.flanking.500L2_0	0.000558008	-0.0283615	0.0113834	-50.8265	20.4	0.00979701	-1.42595e-06	5.44267e-07	-2.61994
Repressed_Hoffman.flanking.500L2_0	0.258322	0.0316316	0.0916865	0.12245	0.354931	0.0110047	3.49837e-09	1.29102e-08	0.270978
Coding_UCSCL2_0	0.0140113	0.127895	0.0445456	9.12798	3.17926	0.0114559	-2.9999e-08	8.97341e-08	-0.33431
MAFbin8L2_0	0.0996077	0.0653022	0.013315	0.655594	0.133674	0.0115353	1.53783e-08	5.9896e-09	2.5675
Enhancer_HoffmanL2_0	0.0413874	0.191961	0.0612049	4.63815	1.47883	0.0139037	3.0951e-08	4.00027e-08	0.773722
Intron_UCSC.flanking.500L2_0	0.00915784	0.119469	0.0460648	13.0456	5.03009	0.0165009	8.66573e-08	1.27679e-07	0.678713
BLUEPRINT_H3K27acQTL_MaxCPPL2_0	0.0163723	0.0541979	0.0157785	3.31034	0.963735	0.016769	5.7892e-08	8.72642e-08	0.66341
Transcr_HoffmanL2_0	0.342086	0.166401	0.0739483	0.48643	0.216169	0.0171821	-2.10274e-08	1.17373e-08	-1.7915
Conserved_Mammal_phastCons46wayL2_0	0.0212861	0.159617	0.058795	7.49863	2.76212	0.018003	-7.01541e-09	1.14316e-07	-0.0613686
TSS_Hoffman.flanking.500L2_0	0.0162561	0.0974782	0.0354496	5.99639	2.18069	0.0214344	5.88078e-08	6.25985e-08	0.939444
Conserved_Vertebrate_phastCons46wayL2_0	0.0292394	0.160086	0.0605642	5.47503	2.07133	0.0275443	-3.97037e-08	6.41376e-08	-0.619039
BivFlnk.flanking.500L2_0	0.0174674	0.106777	0.0421619	6.11294	2.41375	0.0340351	6.18687e-08	6.01003e-08	1.02942
synonymousL2_0	0.00305976	0.0573217	0.0256335	18.734	8.37762	0.034551	2.13361e-07	2.11826e-07	1.00725
Conserved_Primate_phastCons46wayL2_0	0.0191432	0.131304	0.0533682	6.85904	2.78784	0.0349247	-6.4146e-09	8.11129e-08	-0.0790824
MAFbin10L2_0	0.097696	0.069334	0.0132464	0.709691	0.135588	0.0375279	1.46367e-08	5.36846e-09	2.72643
H3K4me1_Trynka.flanking.500L2_0	0.181726	0.00822992	0.0819588	0.0452874	0.451001	0.038423	-9.57643e-09	1.25253e-08	-0.764565
Intron_UCSCL2_0	0.384276	0.296405	0.0429711	0.771334	0.111824	0.0453118	-1.38319e-09	2.71269e-09	-0.509895
H3K4me1_TrynkaL2_0	0.42024	0.589532	0.0845783	1.40285	0.201262	0.0474231	-5.01624e-09	1.39907e-08	-0.358542
Promoter_UCSCL2_0	0.0456052	0.143229	0.0510186	3.14062	1.1187	0.0545801	-4.80305e-08	3.20548e-08	-1.49839
UTR_5_UCSCL2_0	0.00535964	0.0463949	0.0222903	8.65635	4.15891	0.0634314	3.80731e-08	9.55992e-08	0.398257
FetalDHS_Trynka.flanking.500L2_0	0.198583	0.378606	0.0986288	1.90654	0.496662	0.0719493	3.81329e-08	1.59779e-08	2.3866
MAFbin6L2_0	0.0989079	0.0721659	0.015153	0.729627	0.153203	0.0783978	2.03165e-08	6.48032e-09	3.1351
PromoterFlanking_Hoffman.flanking.500L2_0	0.0245572	0.102289	0.0451371	4.16535	1.83804	0.0802162	-1.27765e-09	4.96405e-08	-0.025738
TFBS_ENCODE.flanking.500L2_0	0.208928	0.0214194	0.107654	0.102521	0.51527	0.0839382	-1.7069e-08	1.65994e-08	-1.02829
Enhancer_Hoffman.flanking.500L2_0	0.0472868	0.149644	0.0604767	3.1646	1.27893	0.0907227	2.34367e-08	3.58572e-08	0.653613
GERP.NSL2_0	1.74005	2.15131	0.245339	1.23635	0.140996	0.0911479	2.16611e-09	4.21621e-09	0.513759
BivFlnkL2_0	0.0134126	0.0785481	0.0391742	5.85629	2.9207	0.0965024	9.54318e-09	7.5165e-08	0.126963
WBCL2_0	0.138509	0.225577	0.0154991	1.62861	0.692807	0.0997987	2.60445e-18	5.69902e-09	5.07733e-08	0.112245
GERP.RSsup4L2_0	0.00810529	0.0640344	0.0343812	7.90032	4.24183	0.103437	3.82212e-08	1.08229e-07	0.353152
H3K4me1_peaks_TrynkaL2_0	0.167389	0.311081	0.0908143	1.85843	0.542533	0.117448	7.08747e-10	2.18765e-08	0.0323976
MAFbin7L2_0	0.0993409	0.0732255	0.0171773	0.737113	0.172913	0.137057	1.95826e-08	6.98135e-09	2.80499
CTCF_Hoffman.flanking.500L2_0	0.0467086	-0.040875	0.0592227	-0.875108	1.26792	0.1373	-5.15119e-08	3.30715e-08	-1.55759
UTR_5_UCSC.flanking.500L2_0	0.0210185	0.0796433	0.0399164	3.78921	1.89911	0.143696	4.6123e-08	5.18289e-08	0.889909
Transcr_Hoffman.flanking.500L2_0	0.416714	0.282672	0.0931106	0.678335	0.22344	0.156065	1.52255e-08	1.03807e-08	1.4667
PromoterFlanking_HoffmanL2_0	0.00815474	-0.0324095	0.0285969	-3.97431	3.50678	0.159565	-2.16729e-07	8.86466e-08	-2.44487
UTR_3_UCSCL2_0	0.0110087	0.0389487	0.0211226	3.53798	1.91871	0.185271	5.70756e-09	7.73185e-08	0.0738189
Human_Enhancer_Villar.flanking.500L2_0	0.00966572	0.0508607	0.0317902	5.26197	3.28897	0.188633	1.05339e-07	8.08089e-08	1.30356
Conserved_Vertebrate_phastCons46way.flanking.500L2_0	0.375529	0.260618	0.0970215	0.694003	0.258359	0.234689	-4.53267e-08	2.20484e-08	-2.05579
DHS_peaks_TrynkaL2_0	0.109308	0.221703	0.100128	2.02824	0.916019	0.2602	6.98033e-08	5.03964e-08	1.38508
Enhancer_Andersson.flanking.500L2_0	0.0145907	0.0536812	0.0348304	3.67913	2.38716	0.261506	1.86694e-08	6.01182e-08	0.310545
non_synonymousL2_0	0.00266632	0.0272493	0.0223254	10.2198	8.37314	0.270908	6.93225e-09	1.55582e-07	0.0445569
Conserved_LindbladToh.flanking.500L2_0	0.303866	0.218676	0.0810755	0.719646	0.266813	0.296206	-7.54483e-09	1.61779e-08	-0.466367
CpG_Content_50kbL2_0	0.00998542	0.0104905	0.000514143	1.05058	0.0514894	0.323427	4.90435e-07	5.98866e-07	0.818939
autoimmuneL2_0	0.203226	0.1927	0.0105602	0.948206	0.0519627	0.324629	-9.97875e-09	4.15516e-08	-0.240153
Coding_UCSC.flanking.500L2_0	0.0485254	0.0097371	0.0460634	0.20066	0.949263	0.400831	-7.8261e-08	2.70564e-08	-2.89252
DHS_Trynka.flanking.500L2_0	0.328704	0.212524	0.138591	0.646553	0.421629	0.402309	-3.57821e-08	1.91372e-08	-1.86977
H3K27ac_Hnisz.flanking.500L2_0	0.0313029	0.0684381	0.0442985	2.18632	1.41515	0.407203	6.17291e-08	3.94606e-08	1.56432
H3K9ac_peaks_TrynkaL2_0	0.0376709	0.0952519	0.0707385	2.52853	1.8778	0.411465	-5.58258e-08	6.37674e-08	-0.87546
SuperEnhancer_Hnisz.flanking.500L2_0	0.00313251	-0.0103094	0.0171504	-3.2911	5.47499	0.432901	-1.32206e-07	1.38208e-07	-0.956575
WeakEnhancer_HoffmanL2_0	0.0207128	0.048709	0.0469926	2.35164	2.26877	0.549229	-1.36656e-08	5.82688e-08	-0.234526
H3K4me3_peaks_TrynkaL2_0	0.040919	0.0778097	0.0622561	1.90155	1.52145	0.554258	-8.5521e-08	5.75312e-08	-1.48652
Enhancer_AnderssonL2_0	0.00426624	0.0156726	0.0207558	3.67364	4.86512	0.583578	-3.77434e-09	1.21616e-07	-0.0310349
Conserved_Mammal_phastCons46way.flanking.500L2_0	0.315997	0.353333	0.0892069	1.11815	0.282303	0.676052	5.26146e-08	2.9791e-08	1.76612
Conserved_Primate_phastCons46way.flanking.500L2_0	0.155527	0.200817	0.110437	1.2912	0.710084	0.67899	-3.06884e-10	3.03501e-08	-0.0101114
H3K9ac_Trynka.flanking.500L2_0	0.1035	0.0675867	0.0911581	0.653014	0.880758	0.694123	-8.94122e-09	2.52207e-08	-0.354519
H3K4me3_Trynka.flanking.500L2_0	0.121374	0.0839669	0.0993636	0.691805	0.818658	0.706868	4.92586e-09	2.02857e-08	0.242824
Ancient_Sequence_Age_Human_Enhancer.flanking.500L2_0	0.00888626	-0.00068115	0.0275633	-0.0766521	3.10178	0.728346	-7.62504e-08	8.01714e-08	-0.951092
MAFbin9L2_0	0.100156	0.105275	0.0155834	1.05111	0.155591	0.74196	3.05046e-08	7.18918e-09	4.24313
CTCF_HoffmanL2_0	0.0236768	0.0354406	0.0418388	1.49685	1.76708	0.777744	-1.80688e-08	4.72048e-08	-0.382773
DGF_ENCODEL2_0	0.134351	0.1639	0.11204	1.21994	0.833932	0.791434	-2.38483e-08	2.79251e-08	-0.854011
DHS_TrynkaL2_0	0.164835	0.180384	0.118848	1.09433	0.72101	0.895578	-7.46963e-08	4.08379e-08	-1.82909
UTR_3_UCSC.flanking.500L2_0	0.0150358	0.019459	0.0347337	1.29418	2.31006	0.898013	1.78038e-10	5.57974e-08	0.00319078
FetalDHS_TrynkaL2_0	0.0831521	0.0950494	0.0939428	1.14308	1.12977	0.898722	-5.03514e-08	4.46546e-08	-1.12758
Promoter_UCSC.flanking.500L2_0	0.0104323	0.014157	0.0322439	1.35703	3.09076	0.908145	-2.31246e-08	7.76804e-08	-0.297689
WeakEnhancer_Hoffman.flanking.500L2_0	0.0671884	0.0614425	0.0577004	0.914481	0.858784	0.920627	-3.3682e-08	2.51454e-08	-1.33949
DGF_ENCODE.flanking.500L2_0	0.400913	0.411551	0.124373	1.02653	0.310224	0.931806	1.44687e-08	1.21334e-08	1.19248
Human_Promoter_Villar.flanking.500L2_0	0.00351616	0.00543879	0.0246652	1.5468	7.01482	0.937854	2.40995e-07	2.11108e-07	1.14158
Ancient_Sequence_Age_Human_Promoter.flanking.500L2_0	0.00517398	0.00405665	0.0245273	0.784049	4.74051	0.963518	-8.25015e-08	1.3071e-07	-0.631181
H3K27ac_PGC2.flanking.500L2_0	0.0661644	0.0689428	0.0761124	1.04199	1.15035	0.970861	1.88672e-09	3.06677e-08	0.0615213

### Sheet: RBC_RDW
Category	Prop._SNPs	Prop._h2	Prop._h2_std_error	Enrichment	Enrichment_std_error	Enrichment_p	Coefficient	Coefficient_std_error	Coefficient_z-score
RBCL2_0	0.184122	0.338369	0.0154094	1.83774	0.0836909	1.59053e-21	1.71263e-07	5.11148e-08	3.35056
CpG_Content_50kbL2_0	0.0100486	0.0148396	0.000420975	1.47679	0.041894	2.12869e-19	1.48107e-06	7.61139e-07	1.94586
lipidsL2_0	0.0878069	0.199936	0.0129901	2.27699	0.147939	2.28098e-18	2.32427e-08	1.46441e-08	1.58716
plateletsL2_0	0.110797	0.27083	0.0199841	2.44438	0.180367	2.80918e-17	1.16911e-07	6.02417e-08	1.9407
Backgrd_Selection_StatL2_0	0.177765	0.274052	0.0131966	1.54166	0.074236	3.98257e-17	-1.0196e-08	1.38803e-08	-0.734569
WBCL2_0	0.139663	0.279269	0.0182015	1.9996	0.130324	7.85889e-16	7.42177e-09	5.08613e-08	0.145922
SuperEnhancer_HniszL2_0	0.167169	0.448429	0.0342294	2.68248	0.204758	1.98642e-15	8.91462e-09	1.0201e-08	0.873899
H3K27ac_HniszL2_0	0.388998	0.7044	0.0451856	1.81081	0.116159	5.22529e-12	-1.01391e-08	9.04616e-09	-1.12082
autoimmuneL2_0	0.20419	0.263674	0.00889718	1.29132	0.0435731	7.13567e-12	-1.25832e-08	5.63694e-08	-0.223227
baseL2_0	0.999987	0.988442	0.00146257	0.988455	0.00146259	1.95566e-11	-3.38353e-09	1.9221e-08	-0.176032
MAF_Adj_LLD_AFRL2_0	0.00298484	-0.360802	0.0537866	-120.878	18.0199	1.01789e-07	-5.38177e-09	2.60876e-09	-2.06296
GTEx_eQTL_MaxCPPL2_0	0.0103165	0.142892	0.0232101	13.8508	2.2498	4.96702e-07	6.15911e-07	1.36039e-07	4.52747
H3K27ac_PGC2L2_0	0.268431	0.676522	0.0787508	2.52029	0.293375	7.259e-07	1.13187e-08	1.81814e-08	0.62254
ECGL2_0	0.081335	0.168159	0.0205292	2.06748	0.252404	1.76612e-05	7.66661e-09	1.11078e-08	0.690203
Repressed_HoffmanL2_0	0.460091	0.154219	0.0777679	0.335192	0.169027	9.40719e-05	-3.37177e-08	1.77092e-08	-1.90396
MAFbin1L2_0	0.102352	0.0393951	0.0178372	0.384898	0.174273	0.00013959	-1.12308e-09	5.16562e-09	-0.217415
Ancient_Sequence_Age_Human_PromoterL2_0	0.00416143	0.137916	0.0360176	33.1414	8.6551	0.000320893	1.1178e-06	3.31814e-07	3.36876
Human_Enhancer_Villar_Species_Enhancer_CountL2_0	0.0663197	0.55654	0.136885	8.39178	2.06402	0.000332073	3.40431e-08	1.33168e-08	2.55641
BLUEPRINT_H3K4me1QTL_MaxCPPL2_0	0.0133529	0.0917461	0.0214775	6.87089	1.60845	0.000467629	2.28351e-07	1.16484e-07	1.96036
BLUEPRINT_H3K27acQTL_MaxCPPL2_0	0.0165102	0.119253	0.0272282	7.22303	1.64918	0.000469214	2.48764e-07	1.22047e-07	2.03827
MAF_Adj_ASMCL2_0	-0.000343419	-0.280015	0.0865503	815.375	-252.026	0.000539282	7.33097e-10	3.2155e-09	0.227989
Nucleotide_Diversity_10kbL2_0	4.60842	4.08537	0.169561	0.886501	0.0367938	0.00100631	5.78003e-10	9.98789e-10	0.578704
GERP.NSL2_0	1.74632	2.43943	0.205634	1.3969	0.117752	0.00129933	-2.44309e-09	5.1108e-09	-0.478025
H3K4me1_TrynkaL2_0	0.423381	0.71297	0.0961232	1.68399	0.227037	0.00287261	-1.10408e-08	1.88311e-08	-0.586304
BLUEPRINT_DNA_methylation_MaxCPPL2_0	0.0317179	0.143038	0.0361883	4.50969	1.14094	0.00361721	1.06817e-07	8.39961e-08	1.27169
Conserved_Primate_phastCons46way.flanking.500L2_0	0.156622	0.384644	0.0940601	2.45586	0.600553	0.0116213	2.67824e-08	2.83766e-08	0.943819
Conserved_Vertebrate_phastCons46way.flanking.500L2_0	0.377599	0.605359	0.0919825	1.60318	0.243598	0.0157726	1.98905e-08	3.10135e-08	0.641351
Human_Promoter_VillarL2_0	0.0151881	0.114527	0.0431976	7.54056	2.84416	0.0181414	-1.04793e-07	1.05417e-07	-0.99408
Coding_UCSCL2_0	0.0142398	0.095179	0.0348932	6.684	2.45039	0.0191793	1.84402e-07	1.63514e-07	1.12774
Conserved_LindbladToh.flanking.500L2_0	0.305634	0.488635	0.0776846	1.59876	0.254175	0.0195261	-4.92242e-10	2.77971e-08	-0.0177084
Promoter_UCSC.flanking.500L2_0	0.0105662	0.13763	0.0553357	13.0256	5.23707	0.0209239	3.24376e-07	1.6378e-07	1.98056
Intron_UCSCL2_0	0.387504	0.482518	0.0418714	1.2452	0.108054	0.024645	-6.7057e-09	3.28062e-09	-2.04404
Intron_UCSC.flanking.500L2_0	0.00930846	0.107921	0.0447126	11.5938	4.80344	0.0253128	2.93577e-07	1.74772e-07	1.67977
CTCF_Hoffman.flanking.500L2_0	0.04696	-0.0888168	0.0616666	-1.89133	1.31317	0.025894	-1.06843e-07	4.49204e-08	-2.3785
H3K9ac_Trynka.flanking.500L2_0	0.104442	0.353574	0.111879	3.38535	1.07121	0.0280721	5.95597e-08	3.98539e-08	1.49445
MAFbin4L2_0	0.100704	0.0536797	0.0216285	0.533042	0.214772	0.0293132	-2.42322e-10	6.88943e-09	-0.035173
Conserved_Mammal_phastCons46wayL2_0	0.0214425	0.120241	0.0462164	5.60759	2.15536	0.0302512	6.38119e-08	1.84081e-07	0.346652
Human_Enhancer_VillarL2_0	0.0331937	0.160907	0.0603308	4.84751	1.81754	0.0338526	7.59582e-10	5.80934e-08	0.0130752
Conserved_Mammal_phastCons46way.flanking.500L2_0	0.31785	0.533619	0.101205	1.67884	0.318405	0.034093	-3.57992e-09	4.43424e-08	-0.0807336
TSS_Hoffman.flanking.500L2_0	0.0165112	0.139199	0.0587517	8.4306	3.5583	0.0360077	1.46311e-07	1.29992e-07	1.12554
Human_Promoter_Villar.flanking.500L2_0	0.00358599	0.0871425	0.040534	24.3008	11.3034	0.0399506	5.8539e-07	4.46469e-07	1.31115
Conserved_LindbladTohL2_0	0.0246862	0.12975	0.0525526	5.25597	2.12882	0.0409707	4.59862e-08	1.50145e-07	0.306279
Conserved_Vertebrate_phastCons46wayL2_0	0.0294228	0.135517	0.0541524	4.60584	1.84049	0.0447771	5.32364e-08	1.03164e-07	0.516035
Enhancer_HoffmanL2_0	0.0419042	0.188052	0.073512	4.48768	1.75429	0.0486886	9.00141e-08	5.916e-08	1.52154
H3K4me3_TrynkaL2_0	0.132774	0.29856	0.0900733	2.24864	0.678398	0.0585895	2.07563e-08	3.4471e-08	0.602137
MAF_Adj_Predicted_Allele_AgeL2_0	-6.21092e-05	-0.248477	0.124575	4000.64	-2005.73	0.0617077	-2.21146e-09	5.49995e-09	-0.402088
Enhancer_Hoffman.flanking.500L2_0	0.0478374	0.199253	0.0844352	4.16522	1.76504	0.0738758	6.36138e-08	6.21406e-08	1.02371
DHS_TrynkaL2_0	0.165781	0.398708	0.131368	2.40503	0.79242	0.0768785	1.16445e-07	4.95997e-08	2.34769
MAFbin2L2_0	0.0998256	0.0673427	0.0194861	0.674604	0.195202	0.0897066	6.41346e-09	6.80176e-09	0.942912
H3K9ac_TrynkaL2_0	0.125247	0.287915	0.0985628	2.29878	0.786949	0.0941785	1.05074e-08	3.65125e-08	0.287775
Coding_UCSC.flanking.500L2_0	0.0492816	0.139429	0.0550948	2.82922	1.11796	0.0945331	-5.71669e-09	4.34141e-08	-0.131678
UTR_3_UCSC.flanking.500L2_0	0.015231	0.0736185	0.0348869	4.83347	2.29053	0.0958161	6.16961e-08	7.76068e-08	0.794983
non_synonymousL2_0	0.00271124	0.0365037	0.0208834	13.4638	7.70253	0.0985944	-7.7033e-08	2.99936e-07	-0.256831
UTR_5_UCSCL2_0	0.00545054	0.0347329	0.0181796	6.37238	3.33537	0.106611	-9.59814e-08	1.09417e-07	-0.877207
Human_Promoter_Villar_ExAC.flanking.500L2_0	0.000576278	0.0221521	0.0137038	38.4399	23.7798	0.108468	5.03687e-07	9.07323e-07	0.555135
MAFbin5L2_0	0.0983557	0.144989	0.033018	1.47413	0.3357	0.15653	2.81272e-08	1.13419e-08	2.47994
Recomb_Rate_10kbL2_0	1.55213	1.26545	0.209221	0.815299	0.134796	0.156692	-3.54577e-09	1.26882e-09	-2.79454
Ancient_Sequence_Age_Human_EnhancerL2_0	0.00513779	0.0466267	0.0298345	9.07525	5.80688	0.163538	1.35986e-07	1.86656e-07	0.728538
Promoter_UCSCL2_0	0.0462203	0.130254	0.0596623	2.81811	1.29082	0.16394	-4.73883e-08	4.79874e-08	-0.987515
Human_Promoter_Villar_ExACL2_0	0.00249071	0.0226849	0.0147698	9.10781	5.92995	0.170122	-9.57394e-08	2.13034e-07	-0.449408
TFBS_ENCODEL2_0	0.130956	0.275572	0.1082	2.10431	0.826231	0.180787	-1.59891e-08	3.38315e-08	-0.472609
MAFbin10L2_0	0.0984434	0.145909	0.0360174	1.48217	0.365869	0.192373	1.88378e-08	1.18052e-08	1.59572
MAFbin9L2_0	0.101072	0.140643	0.0316472	1.39152	0.313117	0.204314	1.91462e-08	1.04881e-08	1.82551
PromoterFlanking_HoffmanL2_0	0.00826457	0.0527994	0.0352906	6.38864	4.2701	0.216821	4.55238e-08	1.42472e-07	0.319529
TSS_HoffmanL2_0	0.0177832	0.0856744	0.0569198	4.81773	3.20077	0.225995	-2.26421e-08	1.05186e-07	-0.215259
H3K4me1_Trynka.flanking.500L2_0	0.18224	0.0707017	0.0963302	0.387959	0.528589	0.247419	-2.16432e-08	1.9998e-08	-1.08227
FetalDHS_Trynka.flanking.500L2_0	0.199573	0.32316	0.107727	1.61926	0.539788	0.252322	1.89396e-08	2.39108e-08	0.792095
Enhancer_Andersson.flanking.500L2_0	0.0147029	-0.0235042	0.0354873	-1.59861	2.41363	0.281186	-1.48575e-07	8.22067e-08	-1.80734
Repressed_Hoffman.flanking.500L2_0	0.258461	0.146219	0.105614	0.565728	0.408626	0.287179	1.1066e-08	1.84108e-08	0.601062
H3K4me3_peaks_TrynkaL2_0	0.0413385	-0.0422336	0.0785908	-1.02165	1.90115	0.290899	-1.45107e-07	8.13388e-08	-1.78398
MAFbin3L2_0	0.0996272	0.0789692	0.0201885	0.792647	0.20264	0.30733	9.64963e-09	7.37239e-09	1.30889
H3K4me3_Trynka.flanking.500L2_0	0.122149	0.207205	0.0938643	1.69632	0.768438	0.36581	-2.6214e-11	2.85502e-08	-0.000918171
FetalDHS_TrynkaL2_0	0.0836972	0.175686	0.104116	2.09907	1.24396	0.370782	-1.64953e-08	5.79995e-08	-0.284404
Conserved_Primate_phastCons46wayL2_0	0.019281	0.0608629	0.0467778	3.15662	2.42611	0.373578	-4.55383e-08	1.206e-07	-0.377599
MAFbin7L2_0	0.0997223	0.0788703	0.0244931	0.7909	0.245613	0.394311	2.41727e-09	8.49791e-09	0.284454
DGF_ENCODE.flanking.500L2_0	0.402864	0.510802	0.133862	1.26793	0.332276	0.419333	-1.83394e-08	1.64945e-08	-1.11184
GERP.RSsup4L2_0	0.00815691	0.0367146	0.0387945	4.50104	4.75603	0.458143	-1.08844e-08	1.7878e-07	-0.0608814
H3K27ac_PGC2.flanking.500L2_0	0.0666175	0.0154651	0.0723153	0.232148	1.08553	0.477767	-3.0707e-08	3.62938e-08	-0.846067
DHS_Trynka.flanking.500L2_0	0.330122	0.232002	0.139582	0.702777	0.422819	0.481973	-1.10825e-08	2.00729e-08	-0.552112
MAFbin6L2_0	0.099661	0.11969	0.0290659	1.20097	0.291648	0.487629	1.72283e-08	1.01113e-08	1.70386
WeakEnhancer_Hoffman.flanking.500L2_0	0.0677858	0.109936	0.0772975	1.62182	1.14032	0.584922	-2.46057e-08	4.27332e-08	-0.575797
SuperEnhancer_Hnisz.flanking.500L2_0	0.00317028	-0.00923022	0.0229568	-2.91148	7.24123	0.589747	-1.8271e-07	2.3206e-07	-0.787339
MAFbin8L2_0	0.100223	0.114327	0.026784	1.14072	0.267243	0.595595	1.22236e-08	9.61643e-09	1.27112
Enhancer_AnderssonL2_0	0.00431142	0.0186218	0.0274862	4.31918	6.37522	0.601329	2.71162e-08	1.98282e-07	0.136756
UTR_5_UCSC.flanking.500L2_0	0.021349	0.0408854	0.0394043	1.9151	1.84572	0.617857	-6.78867e-08	6.28267e-08	-1.08054
H3K27ac_Hnisz.flanking.500L2_0	0.0314129	0.0559716	0.0511998	1.7818	1.62989	0.631674	3.49533e-08	5.56421e-08	0.628181
WeakEnhancer_HoffmanL2_0	0.0208925	0.0487555	0.0590149	2.33364	2.8247	0.635684	1.24546e-08	9.06282e-08	0.137426
DGF_ENCODEL2_0	0.13535	0.0812806	0.115271	0.60052	0.851647	0.638862	-8.92998e-08	4.35082e-08	-2.05248
Ancient_Sequence_Age_Human_Enhancer.flanking.500L2_0	0.00902275	0.0274071	0.0400078	3.03755	4.4341	0.64424	-3.13949e-08	1.4645e-07	-0.214373
Transcr_Hoffman.flanking.500L2_0	0.41673	0.366533	0.118667	0.879547	0.284759	0.672122	6.19315e-09	1.67627e-08	0.36946
H3K9ac_peaks_TrynkaL2_0	0.038167	-0.00422088	0.100601	-0.11059	2.63581	0.673725	-1.03869e-07	1.0433e-07	-0.995584
H3K4me1_peaks_TrynkaL2_0	0.168848	0.211967	0.109728	1.25537	0.649866	0.692863	-2.93741e-08	3.33284e-08	-0.881352
DHS_peaks_TrynkaL2_0	0.10998	0.149781	0.102409	1.3619	0.931165	0.696166	-7.01499e-08	6.01953e-08	-1.16537
TFBS_ENCODE.flanking.500L2_0	0.210089	0.167168	0.128487	0.795699	0.611583	0.738488	-2.09393e-08	2.52521e-08	-0.829207
BivFlnk.flanking.500L2_0	0.0176231	0.00723149	0.0369222	0.410342	2.0951	0.778629	-1.52684e-07	7.23513e-08	-2.11031
UTR_3_UCSCL2_0	0.0111518	0.0179567	0.0247965	1.6102	2.22353	0.783481	-2.07635e-07	1.22538e-07	-1.69445
PromoterFlanking_Hoffman.flanking.500L2_0	0.0248466	0.0377897	0.0650581	1.52092	2.61839	0.841465	-8.37645e-08	9.38444e-08	-0.892589
BivFlnkL2_0	0.013545	0.0183279	0.0295997	1.35312	2.18529	0.871469	-1.24632e-07	8.01479e-08	-1.55502
CTCF_HoffmanL2_0	0.0238016	0.0189225	0.0514775	0.795011	2.16278	0.924394	-3.44209e-08	7.31763e-08	-0.470384
Ancient_Sequence_Age_Human_Promoter.flanking.500L2_0	0.00531382	0.00274469	0.034376	0.51652	6.46917	0.940497	-2.38377e-08	2.48847e-07	-0.0957926
Transcr_HoffmanL2_0	0.345139	0.3492	0.0872761	1.01177	0.252873	0.962771	-5.14356e-08	1.73979e-08	-2.95643
synonymousL2_0	0.00311536	0.00395705	0.027565	1.27017	8.84808	0.975583	-5.04516e-07	3.17863e-07	-1.58722
Human_Enhancer_Villar.flanking.500L2_0	0.00978597	0.00853995	0.0580004	0.872672	5.92689	0.982802	-3.66367e-08	1.96118e-07	-0.18681

### Sheet: WBC_Basophil#
Category	Prop._SNPs	Prop._h2	Prop._h2_std_error	Enrichment	Enrichment_std_error	Enrichment_p	Coefficient	Coefficient_std_error	Coefficient_z-score
WBCL2_0	0.138349	0.280322	0.0278428	2.0262	0.201251	1.88532e-11	4.61978e-08	2.43973e-08	1.89356
baseL2_0	0.996875	0.662123	0.05063	0.664199	0.0507887	4.12911e-10	-7.05469e-09	9.22874e-09	-0.764426
plateletsL2_0	0.10958	0.255077	0.0308628	2.32776	0.281646	2.94684e-09	1.10209e-07	3.05968e-08	3.60199
SuperEnhancer_HniszL2_0	0.164935	0.423745	0.0494944	2.56917	0.300085	8.14389e-09	2.17474e-09	4.71535e-09	0.461205
Nucleotide_Diversity_10kbL2_0	4.59934	2.91555	0.349734	0.633907	0.0760401	2.14987e-07	7.0467e-10	6.77426e-10	1.04022
MAFbin2L2_0	0.0999946	0.0180947	0.017174	0.180957	0.171749	2.6561e-06	-1.45829e-09	3.22238e-09	-0.452552
MAFbin1L2_0	0.102686	0.032066	0.0162584	0.312272	0.158331	3.96807e-06	1.70165e-09	3.18655e-09	0.534012
MAFbin3L2_0	0.0997489	0.0238466	0.0169355	0.239066	0.169781	8.8464e-06	-7.24282e-10	3.2347e-09	-0.22391
H3K27ac_HniszL2_0	0.385494	0.660692	0.0698595	1.71388	0.181221	1.07107e-05	7.50417e-09	5.48276e-09	1.36868
lipidsL2_0	0.0870918	0.148882	0.0164682	1.70948	0.18909	1.91567e-05	2.29625e-09	6.3362e-09	0.362402
MAF_Adj_LLD_AFRL2_0	-0.00049222	-0.216346	0.0420166	439.532	-85.3615	0.000349491	-1.7578e-09	1.13434e-09	-1.54963
BLUEPRINT_H3K27acQTL_MaxCPPL2_0	0.0163219	0.127201	0.0331613	7.79324	2.03171	0.000373549	1.97683e-07	7.81697e-08	2.5289
MAF_Adj_ASMCL2_0	0.00116312	-0.208599	0.0728915	-179.344	62.6689	0.000760097	-2.13268e-09	1.63768e-09	-1.30225
RBCL2_0	0.182801	0.24931	0.0219984	1.36384	0.120341	0.000816261	-8.91567e-09	2.55301e-08	-0.349223
Repressed_HoffmanL2_0	0.460476	0.118812	0.112319	0.25802	0.24392	0.00357764	5.87558e-09	7.08423e-09	0.829389
MAFbin6L2_0	0.0987974	0.0430471	0.0188198	0.435711	0.190489	0.00654443	7.4599e-10	3.82358e-09	0.195102
Human_Enhancer_Villar_Species_Enhancer_CountL2_0	0.0651478	0.503482	0.158833	7.7283	2.43804	0.00655059	9.24178e-09	6.82813e-09	1.35349
H3K27ac_PGC2L2_0	0.265929	0.55451	0.113689	2.08518	0.427516	0.00908171	-2.45624e-09	1.03604e-08	-0.237079
BLUEPRINT_H3K4me1QTL_MaxCPPL2_0	0.0131818	0.0674702	0.0204414	5.11843	1.55072	0.00918578	7.39627e-08	6.93863e-08	1.06596
GTEx_eQTL_MaxCPPL2_0	0.0101433	0.0643056	0.0209752	6.33969	2.06788	0.0109859	1.37103e-07	6.23266e-08	2.19976
TSS_Hoffman.flanking.500L2_0	0.0162903	0.172957	0.0650451	10.6172	3.99287	0.0126237	1.00853e-07	4.78978e-08	2.10558
Recomb_Rate_10kbL2_0	1.55343	0.614381	0.432056	0.395499	0.27813	0.0151082	-1.59654e-09	7.48166e-10	-2.13394
BLUEPRINT_DNA_methylation_MaxCPPL2_0	0.0315323	0.102449	0.0278217	3.24902	0.882326	0.0154269	3.61231e-08	3.34241e-08	1.08075
H3K4me3_TrynkaL2_0	0.131416	0.417725	0.12935	3.17864	0.984281	0.0160652	4.81777e-08	1.62488e-08	2.965
Transcr_Hoffman.flanking.500L2_0	0.416541	0.0803127	0.136699	0.192809	0.328177	0.0227079	-7.06456e-09	6.62665e-09	-1.06608
Conserved_LindbladTohL2_0	0.0245212	0.191819	0.081519	7.82256	3.32443	0.0267042	1.72424e-07	5.81622e-08	2.96454
Human_Enhancer_VillarL2_0	0.0327527	0.141549	0.0497258	4.32175	1.51822	0.0273934	-4.85183e-08	2.86513e-08	-1.69341
H3K4me1_TrynkaL2_0	0.420273	0.674708	0.119548	1.60541	0.284453	0.0299243	5.62047e-09	1.04685e-08	0.536893
Ancient_Sequence_Age_Human_EnhancerL2_0	0.00504463	0.0888706	0.0400414	17.6169	7.93742	0.031673	1.90847e-07	9.42867e-08	2.02411
MAFbin4L2_0	0.100749	0.0607077	0.0195238	0.602565	0.193787	0.047313	5.46136e-09	3.93094e-09	1.38933
Promoter_UCSCL2_0	0.045682	0.190468	0.0752573	4.16943	1.64742	0.0499818	2.28006e-08	2.03612e-08	1.1198
Ancient_Sequence_Age_Human_Enhancer.flanking.500L2_0	0.00889506	0.0860311	0.0421725	9.67179	4.74111	0.0571768	9.02658e-08	6.00273e-08	1.50375
Ancient_Sequence_Age_Human_PromoterL2_0	0.00405039	0.0688163	0.0364331	16.99	8.99496	0.0604238	2.00664e-07	9.40116e-08	2.13446
Human_Promoter_VillarL2_0	0.0148524	0.115832	0.0576863	7.79884	3.88396	0.0672559	-7.58379e-08	4.68505e-08	-1.61872
WeakEnhancer_Hoffman.flanking.500L2_0	0.0671848	0.262364	0.112189	3.9051	1.66985	0.0791952	3.13272e-08	2.25799e-08	1.38739
ECGL2_0	0.0808379	0.122559	0.0247437	1.51611	0.30609	0.0839388	-3.09366e-09	4.98666e-09	-0.620387
DHS_Trynka.flanking.500L2_0	0.328694	0.687509	0.207709	2.09164	0.631922	0.0955955	2.96337e-08	1.22329e-08	2.42247
TFBS_ENCODE.flanking.500L2_0	0.208986	0.462345	0.151156	2.21232	0.723281	0.108309	8.95443e-09	1.11977e-08	0.799667
H3K4me1_Trynka.flanking.500L2_0	0.181805	-0.0262554	0.135834	-0.144415	0.74714	0.1152	-1.03377e-08	9.25317e-09	-1.1172
Conserved_Primate_phastCons46way.flanking.500L2_0	0.155673	-0.0239678	0.112008	-0.153962	0.719506	0.116405	-2.78012e-08	1.37202e-08	-2.0263
MAFbin10L2_0	0.0977564	0.0660714	0.0202075	0.675878	0.206713	0.12693	2.09033e-09	3.66193e-09	0.570827
Ancient_Sequence_Age_Human_Promoter.flanking.500L2_0	0.00518959	0.0623118	0.0371444	12.0071	7.1575	0.128662	1.65246e-07	9.52656e-08	1.73458
Repressed_Hoffman.flanking.500L2_0	0.258265	0.0633018	0.144568	0.245104	0.559765	0.159278	6.89607e-09	9.32127e-09	0.739821
GERP.RSsup4L2_0	0.00811343	0.0691184	0.0436951	8.51901	5.38553	0.162157	6.42051e-08	5.94771e-08	1.07949
Human_Promoter_Villar_ExACL2_0	0.00242082	0.0317186	0.0228442	13.1024	9.43657	0.186762	2.07704e-08	9.33313e-08	0.222545
Human_Enhancer_Villar.flanking.500L2_0	0.00965543	0.0956815	0.0668434	9.90961	6.92289	0.192753	6.70078e-08	7.52984e-08	0.889897
Conserved_Primate_phastCons46wayL2_0	0.0191605	0.111418	0.0724533	5.81499	3.78139	0.19286	2.50274e-08	5.1784e-08	0.483303
Backgrd_Selection_StatL2_0	0.175615	0.196423	0.0181353	1.11849	0.103267	0.209076	2.55387e-10	5.37505e-09	0.0475134
autoimmuneL2_0	0.203093	0.221233	0.0154706	1.08932	0.0761749	0.21751	-1.58541e-08	3.01941e-08	-0.525072
TSS_HoffmanL2_0	0.0174487	0.08936	0.065509	5.12128	3.75437	0.260845	4.06942e-09	4.34348e-08	0.0936903
MAF_Adj_Predicted_Allele_AgeL2_0	-0.00130845	-0.107875	0.088734	82.4444	-67.816	0.262372	6.24167e-10	2.22427e-09	0.280616
H3K9ac_Trynka.flanking.500L2_0	0.10358	0.227223	0.116235	2.19369	1.12217	0.283444	2.51987e-10	1.49573e-08	0.0168471
H3K9ac_peaks_TrynkaL2_0	0.0376855	0.170547	0.123644	4.52552	3.28094	0.284009	5.47188e-08	4.71635e-08	1.16019
BivFlnkL2_0	0.0133874	0.0618247	0.0467643	4.61813	3.49316	0.30546	2.23119e-08	3.61042e-08	0.617988
H3K9ac_TrynkaL2_0	0.123807	0.225278	0.101425	1.81959	0.819224	0.313532	-3.5716e-08	1.74214e-08	-2.05012
BivFlnk.flanking.500L2_0	0.0174661	0.0671857	0.0523856	3.84663	2.99927	0.32666	4.62952e-09	3.3612e-08	0.137734
MAFbin9L2_0	0.100313	0.0779615	0.0241343	0.777186	0.240591	0.363115	5.24962e-09	4.82628e-09	1.08772
GERP.NSL2_0	1.74019	1.41108	0.3607	0.81088	0.207276	0.365335	-2.34626e-09	1.98873e-09	-1.17978
CTCF_HoffmanL2_0	0.0236849	-0.0311618	0.0620875	-1.31568	2.6214	0.378222	-1.90805e-08	3.20625e-08	-0.595104
MAFbin7L2_0	0.0992194	0.0815183	0.0203116	0.821596	0.204714	0.396915	7.35565e-09	4.10485e-09	1.79194
H3K4me3_peaks_TrynkaL2_0	0.0409009	-0.0515583	0.11148	-1.26056	2.72561	0.399279	-8.26987e-08	3.67227e-08	-2.25198
Conserved_LindbladToh.flanking.500L2_0	0.304025	0.177754	0.154297	0.58467	0.507513	0.404508	-3.02491e-09	8.73176e-09	-0.346425
TFBS_ENCODEL2_0	0.129852	0.0241882	0.125833	0.186275	0.969052	0.408882	-2.32851e-08	1.36763e-08	-1.70259
Enhancer_AnderssonL2_0	0.00424546	0.0374942	0.0404173	8.83161	9.52012	0.409678	6.772e-08	1.0179e-07	0.665293
Coding_UCSC.flanking.500L2_0	0.0487206	0.0993329	0.0642174	2.03883	1.31807	0.416825	8.29918e-09	1.69277e-08	0.490273
MAFbin8L2_0	0.0995318	0.118177	0.0246019	1.18733	0.247177	0.431589	1.33429e-08	4.63716e-09	2.8774
H3K27ac_Hnisz.flanking.500L2_0	0.0313275	0.078319	0.0628341	2.50001	2.00572	0.450892	2.78937e-08	2.57763e-08	1.08215
Intron_UCSCL2_0	0.384853	0.34674	0.0555445	0.900967	0.144326	0.495531	-2.90375e-09	1.38249e-09	-2.10037
MAFbin5L2_0	0.0980789	0.0830432	0.0223371	0.846698	0.227747	0.495627	9.00657e-09	4.39997e-09	2.04696
Coding_UCSCL2_0	0.014048	0.0460904	0.0479903	3.28092	3.41616	0.504808	6.69695e-08	5.11629e-08	1.30894
H3K4me3_Trynka.flanking.500L2_0	0.12141	0.201683	0.119257	1.66117	0.982267	0.507671	1.34913e-08	1.33563e-08	1.01011
synonymousL2_0	0.00307285	-0.0167178	0.0298475	-5.44049	9.71331	0.508216	-2.15628e-07	1.21854e-07	-1.76956
Conserved_Mammal_phastCons46way.flanking.500L2_0	0.316133	0.415748	0.152563	1.31511	0.482591	0.511375	3.54813e-08	1.91856e-08	1.84938
Enhancer_Hoffman.flanking.500L2_0	0.0472822	0.102496	0.0860264	2.16774	1.81942	0.519794	-2.20909e-08	2.44443e-08	-0.903725
DHS_peaks_TrynkaL2_0	0.109278	0.212871	0.166243	1.94798	1.52128	0.525982	4.77698e-08	3.07369e-08	1.55415
Conserved_Vertebrate_phastCons46way.flanking.500L2_0	0.375696	0.285797	0.144628	0.760713	0.38496	0.531363	-2.42169e-08	1.68216e-08	-1.43963
Enhancer_Andersson.flanking.500L2_0	0.0145538	0.0531814	0.0617174	3.65413	4.24065	0.533328	1.0704e-08	4.98917e-08	0.214544
Intron_UCSC.flanking.500L2_0	0.00919273	0.0445619	0.0586423	4.84751	6.3792	0.543087	4.76251e-08	8.30583e-08	0.573394
Enhancer_HoffmanL2_0	0.0413611	0.0937282	0.0870059	2.2661	2.10357	0.546239	-2.0604e-08	2.69769e-08	-0.763764
DHS_TrynkaL2_0	0.164814	0.0566525	0.184442	0.343736	1.11909	0.559538	-1.52891e-08	2.64879e-08	-0.57721
UTR_5_UCSC.flanking.500L2_0	0.0210785	0.0446256	0.0435281	2.11712	2.06505	0.581774	-2.72227e-08	2.30059e-08	-1.18329
UTR_3_UCSCL2_0	0.0110243	0.0274512	0.0304237	2.49006	2.7597	0.590533	-4.59771e-08	3.65839e-08	-1.25676
Transcr_HoffmanL2_0	0.342529	0.28852	0.102613	0.842322	0.299574	0.594539	-8.06247e-09	6.21118e-09	-1.29806
H3K27ac_PGC2.flanking.500L2_0	0.066186	0.014477	0.0997351	0.218732	1.50689	0.603745	-1.22382e-08	1.80872e-08	-0.676624
Human_Promoter_Villar.flanking.500L2_0	0.00352559	-0.0157	0.0400629	-4.45314	11.3634	0.630166	-1.55972e-07	1.32526e-07	-1.17691
WeakEnhancer_HoffmanL2_0	0.0206954	0.0515342	0.0648528	2.49013	3.13368	0.633711	2.65542e-08	3.6424e-08	0.729031
PromoterFlanking_HoffmanL2_0	0.00816828	0.022721	0.0469937	2.78161	5.7532	0.75695	-2.44385e-08	6.81009e-08	-0.358857
FetalDHS_Trynka.flanking.500L2_0	0.198528	0.246066	0.170975	1.23945	0.861212	0.780865	-1.75326e-08	1.33755e-08	-1.3108
H3K4me1_peaks_TrynkaL2_0	0.167349	0.122866	0.182139	0.734187	1.08838	0.806453	-2.19442e-08	2.20849e-08	-0.993626
CpG_Content_50kbL2_0	0.00999223	0.0101654	0.00075004	1.01733	0.0750623	0.816621	-3.48572e-07	2.82044e-07	-1.23588
non_synonymousL2_0	0.00267697	0.0097884	0.03543	3.65652	13.2351	0.840889	-1.16378e-07	1.31179e-07	-0.887171
CTCF_Hoffman.flanking.500L2_0	0.046699	0.0592854	0.0789148	1.26952	1.68986	0.873615	-4.40345e-09	2.07782e-08	-0.211926
SuperEnhancer_Hnisz.flanking.500L2_0	0.00314035	0.000273441	0.0281977	0.0870734	8.97915	0.918623	-2.53933e-08	1.03411e-07	-0.245558
PromoterFlanking_Hoffman.flanking.500L2_0	0.0245787	0.0185939	0.072203	0.756504	2.93762	0.933741	-4.17726e-08	3.4068e-08	-1.22615
DGF_ENCODE.flanking.500L2_0	0.400961	0.392699	0.202266	0.979393	0.504452	0.967275	-1.10403e-08	8.81006e-09	-1.25314
UTR_5_UCSCL2_0	0.00538364	0.00437387	0.0265903	0.812437	4.93908	0.969813	-7.3483e-08	5.18846e-08	-1.41628
FetalDHS_TrynkaL2_0	0.0831206	0.0888342	0.16063	1.06874	1.93249	0.97158	-2.0298e-08	3.01595e-08	-0.673023
DGF_ENCODEL2_0	0.134337	0.129042	0.182509	0.960585	1.35859	0.976762	-1.42814e-08	2.03084e-08	-0.703225
Human_Promoter_Villar_ExAC.flanking.500L2_0	0.000562427	0.00105691	0.0180815	1.8792	32.1491	0.978146	6.76666e-08	3.48276e-07	0.19429
Promoter_UCSC.flanking.500L2_0	0.0104603	0.00888494	0.060324	0.849393	5.76692	0.979144	-7.00906e-09	6.36579e-08	-0.110105
Conserved_Mammal_phastCons46wayL2_0	0.0213039	0.0224268	0.0759193	1.05271	3.56363	0.988209	-1.21487e-07	6.77824e-08	-1.7923
UTR_3_UCSC.flanking.500L2_0	0.015085	0.0147386	0.0343635	0.977041	2.278	0.991942	-1.40616e-08	2.76788e-08	-0.508029
Conserved_Vertebrate_phastCons46wayL2_0	0.0292567	0.0296236	0.0829657	1.01254	2.83579	0.996466	-3.84823e-08	3.87223e-08	-0.993801

### Sheet: WBC_Eosinophil#
Category	Prop._SNPs	Prop._h2	Prop._h2_std_error	Enrichment	Enrichment_std_error	Enrichment_p	Coefficient	Coefficient_std_error	Coefficient_z-score
CpG_Content_50kbL2_0	0.0100486	0.0133526	0.00030361	1.32881	0.0302143	5.68847e-22	-4.89176e-09	6.84335e-07	-0.00714819
WBCL2_0	0.139663	0.345592	0.0199274	2.47447	0.142682	1.37595e-21	-4.12965e-08	5.12006e-08	-0.806563
autoimmuneL2_0	0.20419	0.324394	0.0113673	1.58869	0.0556702	3.37714e-21	2.05711e-07	6.6082e-08	3.11297
plateletsL2_0	0.110797	0.297542	0.0188334	2.68547	0.169981	6.14182e-20	1.89126e-07	7.38137e-08	2.56221
RBCL2_0	0.184122	0.32021	0.0134868	1.73911	0.0732489	3.44962e-19	-2.74131e-08	5.2081e-08	-0.526356
baseL2_0	0.999987	0.985173	0.00131527	0.985186	0.00131529	1.82853e-17	-6.5188e-08	2.29607e-08	-2.83911
SuperEnhancer_HniszL2_0	0.167169	0.525248	0.0383778	3.14201	0.229574	1.35472e-15	7.72046e-09	1.10792e-08	0.696842
lipidsL2_0	0.0878069	0.181965	0.0116858	2.07233	0.133085	1.00096e-14	-1.14871e-08	1.20836e-08	-0.950637
H3K27ac_HniszL2_0	0.388998	0.821677	0.056545	2.11229	0.145361	1.21331e-12	-1.42465e-09	1.21233e-08	-0.117513
MAF_Adj_LLD_AFRL2_0	0.00298484	-0.363355	0.0508291	-121.733	17.0291	7.32457e-09	-6.62705e-09	2.04126e-09	-3.24654
Backgrd_Selection_StatL2_0	0.177765	0.263101	0.0142774	1.48005	0.0803163	1.05174e-08	4.42939e-08	2.20686e-08	2.0071
TSS_HoffmanL2_0	0.0177832	0.315987	0.0543313	17.7689	3.05521	1.00481e-07	3.79324e-07	1.0844e-07	3.49801
ECGL2_0	0.081335	0.166728	0.0162564	2.04989	0.19987	1.41275e-07	-5.42434e-09	7.87382e-09	-0.688908
H3K27ac_PGC2L2_0	0.268431	0.809449	0.0935305	3.01549	0.348434	3.13397e-07	4.89181e-08	2.30136e-08	2.12561
BLUEPRINT_H3K27acQTL_MaxCPPL2_0	0.0165102	0.181201	0.0329076	10.9751	1.99317	1.5722e-06	5.11916e-07	1.38456e-07	3.69733
H3K4me3_TrynkaL2_0	0.132774	0.539619	0.0880996	4.06421	0.663533	8.1048e-06	6.40557e-08	4.252e-08	1.50648
DGF_ENCODEL2_0	0.13535	0.688469	0.1173	5.08658	0.866638	8.28112e-06	1.3688e-07	4.08285e-08	3.35256
MAF_Adj_ASMCL2_0	-0.000343419	-0.423	0.0940227	1231.73	-273.785	1.10355e-05	-5.41132e-09	3.62193e-09	-1.49404
MAFbin1L2_0	0.102352	0.0359682	0.0159437	0.351416	0.155773	4.6242e-05	3.35317e-09	5.38738e-09	0.622412
Nucleotide_Diversity_10kbL2_0	4.60842	3.94864	0.152086	0.856833	0.0330018	5.27503e-05	-7.90466e-10	9.70766e-10	-0.81427
Human_Promoter_VillarL2_0	0.0151881	0.182139	0.0417223	11.9922	2.74703	5.68247e-05	-8.10533e-08	9.17575e-08	-0.883342
BLUEPRINT_H3K4me1QTL_MaxCPPL2_0	0.0133529	0.0924948	0.0192182	6.92696	1.43925	9.59492e-05	1.58987e-07	1.1348e-07	1.40102
TFBS_ENCODEL2_0	0.130956	0.590147	0.117222	4.50646	0.895125	0.000141222	3.40782e-08	3.13964e-08	1.08542
H3K4me1_TrynkaL2_0	0.423381	0.772756	0.0963823	1.8252	0.227649	0.000558364	2.02779e-08	2.1608e-08	0.938445
Enhancer_Andersson.flanking.500L2_0	0.0147029	0.162153	0.0414233	11.0286	2.81736	0.000606733	2.5548e-07	9.46873e-08	2.69814
Ancient_Sequence_Age_Human_PromoterL2_0	0.00416143	0.0832541	0.0245626	20.0061	5.90243	0.00131112	3.75943e-07	2.16677e-07	1.73504
MAF_Adj_Predicted_Allele_AgeL2_0	-6.21092e-05	-0.288166	0.0916603	4639.67	-1475.79	0.00379933	-1.08513e-09	4.06929e-09	-0.266662
BLUEPRINT_DNA_methylation_MaxCPPL2_0	0.0317179	0.119298	0.0315012	3.76124	0.99317	0.00544146	3.4383e-08	6.73549e-08	0.510475
GTEx_eQTL_MaxCPPL2_0	0.0103165	0.0713458	0.0223681	6.91569	2.16818	0.00642104	2.22125e-07	1.21162e-07	1.8333
Enhancer_HoffmanL2_0	0.0419042	0.196733	0.0579953	4.69482	1.384	0.00779725	5.32569e-08	4.86006e-08	1.09581
Intron_UCSC.flanking.500L2_0	0.00930846	0.1035	0.0375415	11.1189	4.03306	0.0105317	1.76973e-07	1.35689e-07	1.30425
Human_Enhancer_Villar.flanking.500L2_0	0.00978597	0.102444	0.0368509	10.4685	3.76568	0.0107053	2.74166e-07	1.16915e-07	2.345
BivFlnk.flanking.500L2_0	0.0176231	0.121627	0.0394627	6.90156	2.23926	0.0108861	1.10379e-07	7.86724e-08	1.40303
FetalDHS_TrynkaL2_0	0.0836972	0.305576	0.0884904	3.65097	1.05727	0.0122108	3.61925e-08	5.34172e-08	0.677544
Human_Enhancer_Villar_Species_Enhancer_CountL2_0	0.0663197	0.336128	0.108265	5.06831	1.63247	0.0155377	2.31856e-08	1.27983e-08	1.81161
Coding_UCSCL2_0	0.0142398	0.091624	0.0334782	6.43435	2.35103	0.015554	2.39119e-07	1.16577e-07	2.05116
Ancient_Sequence_Age_Human_Promoter.flanking.500L2_0	0.00531382	0.0940417	0.036927	17.6976	6.94924	0.0165344	4.24813e-07	2.62473e-07	1.61851
Enhancer_Hoffman.flanking.500L2_0	0.0478374	0.196579	0.0609733	4.1093	1.27459	0.0177952	4.59669e-08	4.66143e-08	0.986112
Repressed_HoffmanL2_0	0.460091	0.200724	0.11095	0.43627	0.241149	0.0186877	9.04375e-09	1.38842e-08	0.651368
Ancient_Sequence_Age_Human_EnhancerL2_0	0.00513779	0.0533945	0.0214888	10.3925	4.18251	0.023947	2.30949e-07	1.48184e-07	1.55853
Promoter_UCSCL2_0	0.0462203	0.145976	0.045952	3.15826	0.994196	0.030076	-7.40508e-08	3.72428e-08	-1.98833
H3K4me3_peaks_TrynkaL2_0	0.0413385	0.225637	0.0855925	5.45829	2.07053	0.0305693	4.37957e-08	9.92057e-08	0.441464
Conserved_LindbladTohL2_0	0.0246862	0.145052	0.0575041	5.87582	2.3294	0.0324626	1.19422e-07	1.21777e-07	0.980664
DHS_peaks_TrynkaL2_0	0.10998	0.310306	0.0974274	2.82149	0.885867	0.0384935	-4.931e-08	5.40196e-08	-0.912816
MAFbin8L2_0	0.100223	0.165664	0.0319307	1.65295	0.318596	0.0392555	3.64088e-08	9.81366e-09	3.71001
DHS_TrynkaL2_0	0.165781	0.41519	0.122804	2.50445	0.740757	0.0433512	-4.90888e-08	4.81914e-08	-1.01862
GERP.NSL2_0	1.74632	2.26867	0.265558	1.29911	0.152067	0.0458742	6.80316e-09	5.56476e-09	1.22254
UTR_5_UCSCL2_0	0.00545054	0.0396539	0.0183599	7.27522	3.36847	0.0590775	-6.88669e-08	1.0329e-07	-0.666736
WeakEnhancer_HoffmanL2_0	0.0208925	0.120745	0.0551046	5.77933	2.63753	0.073067	8.78539e-08	8.42503e-08	1.04277
MAFbin2L2_0	0.0998256	0.0661329	0.0197159	0.662484	0.197503	0.0808657	1.15947e-08	6.92261e-09	1.67491
MAFbin3L2_0	0.0996272	0.0587011	0.0237212	0.589207	0.2381	0.0845475	8.82214e-09	7.50202e-09	1.17597
MAFbin10L2_0	0.0984434	0.0581365	0.024667	0.590558	0.250571	0.108863	-1.67077e-09	8.24527e-09	-0.202634
Conserved_Mammal_phastCons46wayL2_0	0.0214425	0.114545	0.0595468	5.34197	2.77704	0.110438	1.63309e-07	1.36736e-07	1.19434
UTR_5_UCSC.flanking.500L2_0	0.021349	0.0807043	0.0382897	3.78024	1.79351	0.116378	2.00392e-08	6.04343e-08	0.331586
UTR_3_UCSC.flanking.500L2_0	0.015231	0.0520136	0.0241541	3.41499	1.58586	0.131149	6.6146e-08	5.19431e-08	1.27343
Recomb_Rate_10kbL2_0	1.55213	1.32077	0.159963	0.850943	0.10306	0.141577	-3.09601e-09	9.34029e-10	-3.31469
Human_Promoter_Villar_ExACL2_0	0.00249071	0.0272722	0.0179302	10.9496	7.19882	0.161545	-1.40216e-07	2.2156e-07	-0.632859
Human_Enhancer_VillarL2_0	0.0331937	0.0839843	0.0364336	2.53013	1.09761	0.164405	-1.00342e-07	5.46899e-08	-1.83474
Conserved_Vertebrate_phastCons46way.flanking.500L2_0	0.377599	0.231182	0.111194	0.612243	0.294477	0.186097	-6.61449e-08	2.79542e-08	-2.36619
TFBS_ENCODE.flanking.500L2_0	0.210089	0.0486561	0.124682	0.231597	0.593471	0.193245	-2.14749e-08	2.31911e-08	-0.925997
H3K9ac_Trynka.flanking.500L2_0	0.104442	0.214892	0.0852973	2.05752	0.816693	0.195425	-7.99176e-09	2.91474e-08	-0.274185
MAFbin7L2_0	0.0997223	0.143432	0.0344903	1.43832	0.345863	0.200013	3.0765e-08	1.12112e-08	2.74413
BivFlnkL2_0	0.013545	0.0684598	0.0441007	5.05426	3.25588	0.207427	-4.37431e-08	8.85927e-08	-0.493755
Repressed_Hoffman.flanking.500L2_0	0.258461	0.123206	0.109932	0.476692	0.425333	0.219416	5.92438e-09	1.66089e-08	0.356699
non_synonymousL2_0	0.00271124	0.0212012	0.0155583	7.81973	5.73844	0.224185	-2.29476e-07	1.99678e-07	-1.14923
DGF_ENCODE.flanking.500L2_0	0.402864	0.235447	0.14846	0.584431	0.368511	0.259836	1.58216e-08	2.2676e-08	0.697726
Conserved_LindbladToh.flanking.500L2_0	0.305634	0.155258	0.13672	0.507987	0.447333	0.271933	-3.72478e-08	4.38927e-08	-0.848609
Conserved_Vertebrate_phastCons46wayL2_0	0.0294228	0.0926106	0.058913	3.14758	2.00229	0.27616	-1.03947e-07	7.74972e-08	-1.3413
TSS_Hoffman.flanking.500L2_0	0.0165112	-0.0261519	0.039818	-1.58389	2.41158	0.28427	-1.11844e-07	8.56847e-08	-1.3053
SuperEnhancer_Hnisz.flanking.500L2_0	0.00317028	-0.0146204	0.0184137	-4.61169	5.80823	0.336489	-1.88799e-07	1.79711e-07	-1.05057
MAFbin4L2_0	0.100704	0.0727863	0.029859	0.722773	0.296501	0.341729	1.21852e-08	1.04816e-08	1.16254
MAFbin5L2_0	0.0983557	0.123821	0.026892	1.25891	0.273416	0.342756	2.75968e-08	8.86013e-09	3.11472
H3K27ac_Hnisz.flanking.500L2_0	0.0314129	-0.00514954	0.0390582	-0.163931	1.24338	0.349302	-2.12881e-08	3.98145e-08	-0.534682
H3K9ac_peaks_TrynkaL2_0	0.038167	-0.0315504	0.0776427	-0.826641	2.03429	0.369553	-1.98004e-07	8.06995e-08	-2.4536
WeakEnhancer_Hoffman.flanking.500L2_0	0.0677858	-0.000689329	0.0772527	-0.0101692	1.13966	0.373209	-7.09107e-08	4.13415e-08	-1.71524
MAFbin9L2_0	0.101072	0.133077	0.0367083	1.31666	0.36319	0.380741	2.38676e-08	1.1612e-08	2.05543
MAFbin6L2_0	0.099661	0.123657	0.0275979	1.24077	0.276918	0.386886	2.58208e-08	9.72075e-09	2.65626
H3K4me1_Trynka.flanking.500L2_0	0.18224	0.0948484	0.10548	0.520458	0.578795	0.409007	-1.12509e-09	2.20879e-08	-0.050937
Promoter_UCSC.flanking.500L2_0	0.0105662	-0.014017	0.0297802	-1.3266	2.81845	0.413235	-1.13438e-07	8.8538e-08	-1.28124
H3K4me3_Trynka.flanking.500L2_0	0.122149	0.0485381	0.0917192	0.397367	0.750877	0.424042	-1.5199e-08	2.5946e-08	-0.585793
H3K9ac_TrynkaL2_0	0.125247	0.194923	0.0889873	1.55631	0.710496	0.428436	-9.1518e-08	4.02264e-08	-2.27507
DHS_Trynka.flanking.500L2_0	0.330122	0.227647	0.13001	0.689585	0.393823	0.428793	-2.12437e-08	2.41777e-08	-0.878647
Enhancer_AnderssonL2_0	0.00431142	0.0270037	0.0299478	6.26331	6.94616	0.445707	-4.92274e-09	2.18912e-07	-0.0224873
Transcr_Hoffman.flanking.500L2_0	0.41673	0.324451	0.126654	0.778566	0.303923	0.462445	1.06096e-08	1.58058e-08	0.671243
H3K27ac_PGC2.flanking.500L2_0	0.0666175	0.00717969	0.0854028	0.107775	1.28199	0.489569	-1.16906e-08	4.11613e-08	-0.284018
UTR_3_UCSCL2_0	0.0111518	-0.00266188	0.0211499	-0.238694	1.89654	0.516248	-2.57204e-07	8.79196e-08	-2.92544
synonymousL2_0	0.00311536	0.0189572	0.0245145	6.08509	7.86891	0.516665	-3.32509e-07	2.46089e-07	-1.35118
Human_Promoter_Villar_ExAC.flanking.500L2_0	0.000576278	0.00764719	0.0125988	13.27	21.8624	0.574083	4.1246e-07	6.53181e-07	0.631464
CTCF_Hoffman.flanking.500L2_0	0.04696	0.0888538	0.0753031	1.89212	1.60356	0.576083	2.84475e-08	5.37177e-08	0.529575
PromoterFlanking_HoffmanL2_0	0.00826457	-0.00882287	0.0307154	-1.06755	3.71651	0.577786	-1.41993e-07	1.24104e-07	-1.14415
Intron_UCSCL2_0	0.387504	0.404314	0.0341831	1.04338	0.0882135	0.623023	-5.90783e-09	3.17207e-09	-1.86245
Ancient_Sequence_Age_Human_Enhancer.flanking.500L2_0	0.00902275	-0.00217968	0.0267561	-0.241576	2.9654	0.676509	-1.16055e-07	1.09585e-07	-1.05905
Conserved_Mammal_phastCons46way.flanking.500L2_0	0.31785	0.287375	0.103321	0.904121	0.325063	0.766771	6.71898e-08	4.54786e-08	1.47739
GERP.RSsup4L2_0	0.00815691	0.0149195	0.0249547	1.82907	3.05933	0.785581	-7.56808e-08	1.27772e-07	-0.592311
Coding_UCSC.flanking.500L2_0	0.0492816	0.0379249	0.0447632	0.769555	0.908316	0.799101	-7.29416e-08	3.45306e-08	-2.11237
Transcr_HoffmanL2_0	0.345139	0.362259	0.0845139	1.0496	0.244869	0.838253	7.28897e-09	1.32344e-08	0.550758
H3K4me1_peaks_TrynkaL2_0	0.168848	0.191676	0.114272	1.1352	0.676775	0.841134	-7.3445e-08	3.76155e-08	-1.95252
Conserved_Primate_phastCons46wayL2_0	0.019281	0.0265846	0.0442467	1.3788	2.29483	0.867689	-1.5623e-07	8.15616e-08	-1.91549
CTCF_HoffmanL2_0	0.0238016	0.0168427	0.0538361	0.70763	2.26187	0.896908	-3.51708e-08	7.195e-08	-0.488823
FetalDHS_Trynka.flanking.500L2_0	0.199573	0.209668	0.102668	1.05058	0.514438	0.921563	8.28587e-09	2.75316e-08	0.300959
Conserved_Primate_phastCons46way.flanking.500L2_0	0.156622	0.149323	0.0755348	0.953397	0.482273	0.922955	-1.34364e-08	2.32245e-08	-0.578544
Human_Promoter_Villar.flanking.500L2_0	0.00358599	0.00583814	0.0273067	1.62804	7.61482	0.934257	-1.08674e-07	2.297e-07	-0.473111
PromoterFlanking_Hoffman.flanking.500L2_0	0.0248466	0.0259237	0.0488125	1.04335	1.96455	0.982347	-1.20082e-07	6.47927e-08	-1.85333

### Sheet: WBC_Granulocyte#
Category	Prop._SNPs	Prop._h2	Prop._h2_std_error	Enrichment	Enrichment_std_error	Enrichment_p	Coefficient	Coefficient_std_error	Coefficient_z-score
CpG_Content_50kbL2_0	0.0100486	0.0134847	0.000259857	1.34196	0.0258601	7.93209e-26	-4.48576e-07	5.29475e-07	-0.847209
H3K27ac_HniszL2_0	0.388998	0.766277	0.0309031	1.96988	0.0794428	1.20067e-24	8.02836e-09	6.85639e-09	1.17093
SuperEnhancer_HniszL2_0	0.167169	0.45602	0.0285152	2.72789	0.170577	4.67546e-20	1.16389e-10	7.66049e-09	0.0151935
baseL2_0	0.999987	0.987119	0.00111399	0.987132	0.001114	4.85265e-19	3.70359e-09	1.5612e-08	0.237227
plateletsL2_0	0.110797	0.273407	0.0162783	2.46764	0.14692	6.76036e-19	4.99952e-08	4.88218e-08	1.02404
RBCL2_0	0.184122	0.314875	0.0129808	1.71014	0.0705007	7.75595e-19	3.38311e-08	4.60079e-08	0.735332
WBCL2_0	0.139663	0.311512	0.0173812	2.23046	0.124451	3.86349e-17	1.95948e-07	5.5306e-08	3.54298
Backgrd_Selection_StatL2_0	0.177765	0.252493	0.0100082	1.42037	0.0563	3.4593e-16	5.7697e-09	9.78746e-09	0.589499
lipidsL2_0	0.0878069	0.190867	0.0114749	2.17371	0.130683	9.2086e-15	1.33591e-08	1.34566e-08	0.992758
autoimmuneL2_0	0.20419	0.275387	0.00906829	1.34868	0.0444111	5.17347e-13	-1.38494e-07	5.67748e-08	-2.43936
MAF_Adj_LLD_AFRL2_0	0.00298484	-0.375886	0.0472663	-125.932	15.8355	6.68118e-10	-4.91703e-10	1.77853e-09	-0.276467
BLUEPRINT_DNA_methylation_MaxCPPL2_0	0.0317179	0.202858	0.0251468	6.39571	0.792828	2.59176e-09	1.90886e-07	5.36076e-08	3.5608
MAF_Adj_ASMCL2_0	-0.000343419	-0.2867	0.0585838	834.842	-170.59	4.51324e-07	1.6279e-09	2.22402e-09	0.731962
H3K4me1_TrynkaL2_0	0.423381	0.820897	0.0725469	1.93891	0.171351	8.14832e-07	-1.86642e-09	1.50109e-08	-0.124338
BLUEPRINT_H3K27acQTL_MaxCPPL2_0	0.0165102	0.183661	0.0306983	11.1241	1.85936	8.57993e-07	4.23678e-07	1.16185e-07	3.64658
ECGL2_0	0.081335	0.172596	0.0178606	2.12204	0.219593	1.23011e-06	-4.90419e-09	5.84715e-09	-0.838731
Nucleotide_Diversity_10kbL2_0	4.60842	3.97728	0.134678	0.863046	0.0292243	1.69171e-06	-1.13058e-09	8.87962e-10	-1.27323
Ancient_Sequence_Age_Human_PromoterL2_0	0.00416143	0.119114	0.0251079	28.6234	6.03349	9.83672e-06	6.7303e-07	1.62508e-07	4.14153
BLUEPRINT_H3K4me1QTL_MaxCPPL2_0	0.0133529	0.139809	0.0271045	10.4703	2.02986	9.84179e-06	3.69144e-07	1.28317e-07	2.87681
Human_Enhancer_Villar_Species_Enhancer_CountL2_0	0.0663197	0.567438	0.113907	8.55611	1.71755	1.13108e-05	3.71274e-08	1.20363e-08	3.08462
MAFbin1L2_0	0.102352	0.0484507	0.0129601	0.473373	0.126623	1.34242e-05	9.65355e-10	4.42547e-09	0.218136
Repressed_HoffmanL2_0	0.460091	0.21938	0.0559813	0.476819	0.121675	4.86123e-05	5.2918e-09	1.05945e-08	0.499483
GTEx_eQTL_MaxCPPL2_0	0.0103165	0.0841254	0.0187182	8.15444	1.81439	9.36825e-05	2.79538e-07	9.56279e-08	2.92318
Human_Enhancer_VillarL2_0	0.0331937	0.152682	0.0302108	4.59972	0.910136	0.000100253	-2.93583e-08	4.69619e-08	-0.62515
Human_Promoter_Villar_ExACL2_0	0.00249071	0.0628379	0.0158586	25.2289	6.3671	0.000117824	3.83483e-07	2.08067e-07	1.84307
H3K27ac_PGC2L2_0	0.268431	0.53626	0.0708424	1.99776	0.263913	0.000223928	-1.38004e-08	1.26147e-08	-1.09399
GERP.NSL2_0	1.74632	2.46476	0.190626	1.4114	0.109159	0.000273454	-3.41761e-09	3.26191e-09	-1.04773
H3K4me3_TrynkaL2_0	0.132774	0.402125	0.073132	3.02865	0.550803	0.000323164	3.06875e-08	2.631e-08	1.16638
H3K9ac_TrynkaL2_0	0.125247	0.378688	0.070582	3.02354	0.563543	0.000453912	-4.66441e-09	3.17911e-08	-0.146721
TFBS_ENCODEL2_0	0.130956	0.454564	0.0889358	3.47112	0.679128	0.000521773	1.33077e-08	2.77752e-08	0.479121
Human_Promoter_VillarL2_0	0.0151881	0.17874	0.0477137	11.7684	3.14151	0.000924084	-2.65128e-08	1.03215e-07	-0.256871
MAFbin2L2_0	0.0998256	0.0595655	0.0127203	0.596696	0.127425	0.00163188	2.59256e-09	4.18965e-09	0.618801
Enhancer_AnderssonL2_0	0.00431142	0.0675867	0.0202631	15.6762	4.69987	0.00171115	3.41337e-07	1.42528e-07	2.39488
Conserved_Mammal_phastCons46way.flanking.500L2_0	0.31785	0.57681	0.080764	1.81473	0.254095	0.00175316	4.46198e-08	2.68159e-08	1.66393
DHS_TrynkaL2_0	0.165781	0.436946	0.0876822	2.63568	0.528904	0.00211453	4.08405e-08	4.94995e-08	0.825069
MAF_Adj_Predicted_Allele_AgeL2_0	-6.21092e-05	-0.29298	0.088879	4717.17	-1431.01	0.00224102	-2.80424e-09	3.65352e-09	-0.767543
MAFbin3L2_0	0.0996272	0.0578667	0.0134054	0.580832	0.134556	0.00240062	1.17809e-09	4.60808e-09	0.255657
non_synonymousL2_0	0.00271124	0.0540004	0.016871	19.9172	6.22261	0.00272492	3.25427e-07	1.78429e-07	1.82384
Coding_UCSCL2_0	0.0142398	0.102228	0.0308016	7.17899	2.16306	0.00551835	4.58479e-08	8.77141e-08	0.522697
H3K4me1_Trynka.flanking.500L2_0	0.18224	-0.0442003	0.0824212	-0.242539	0.452267	0.00835377	-3.5043e-08	1.68522e-08	-2.07944
Intron_UCSCL2_0	0.387504	0.475266	0.0341533	1.22648	0.0881366	0.00856514	-3.44467e-09	2.32272e-09	-1.48303
Human_Promoter_Villar_ExAC.flanking.500L2_0	0.000576278	-0.0198813	0.00795573	-34.4995	13.8054	0.0102616	-8.75597e-07	5.46045e-07	-1.60353
Conserved_LindbladToh.flanking.500L2_0	0.305634	0.469096	0.0640053	1.53483	0.209418	0.0117431	-5.39504e-09	1.30417e-08	-0.413677
TSS_HoffmanL2_0	0.0177832	0.179501	0.0636449	10.0939	3.57894	0.0123403	2.0881e-08	9.14062e-08	0.228442
Ancient_Sequence_Age_Human_EnhancerL2_0	0.00513779	0.0600395	0.0219742	11.6859	4.27697	0.0131423	1.97797e-07	1.40846e-07	1.40435
TFBS_ENCODE.flanking.500L2_0	0.210089	-0.00890486	0.0868407	-0.0423861	0.413351	0.0137441	-4.47191e-08	1.58089e-08	-2.82872
DHS_peaks_TrynkaL2_0	0.10998	0.3222	0.0862213	2.92964	0.783975	0.0148125	1.24266e-08	5.22056e-08	0.238032
Promoter_UCSCL2_0	0.0462203	0.142052	0.0397074	3.07337	0.859089	0.0175596	-2.98001e-08	2.92751e-08	-1.01793
Conserved_Primate_phastCons46way.flanking.500L2_0	0.156622	0.306736	0.0646808	1.95844	0.412973	0.0209249	6.98028e-09	1.88243e-08	0.370813
H3K4me1_peaks_TrynkaL2_0	0.168848	0.410332	0.104077	2.43019	0.616397	0.0225177	1.0848e-08	3.10737e-08	0.349104
Conserved_Vertebrate_phastCons46way.flanking.500L2_0	0.377599	0.558306	0.0815081	1.47857	0.215859	0.0279592	-2.72425e-08	2.24791e-08	-1.2119
Coding_UCSC.flanking.500L2_0	0.0492816	0.119112	0.0325661	2.41696	0.660817	0.0289525	-2.15816e-08	2.53269e-08	-0.85212
FetalDHS_TrynkaL2_0	0.0836972	0.24661	0.0753428	2.94646	0.900183	0.0318056	-4.6301e-08	4.09248e-08	-1.13137
UTR_5_UCSC.flanking.500L2_0	0.021349	0.0860749	0.0300543	4.0318	1.40776	0.032642	-4.52632e-09	4.06004e-08	-0.111485
Intron_UCSC.flanking.500L2_0	0.00930846	0.102593	0.0444273	11.0215	4.77279	0.0382677	1.71613e-07	1.86657e-07	0.919403
GERP.RSsup4L2_0	0.00815691	0.0484318	0.0195477	5.93752	2.39645	0.0393961	9.68613e-08	9.32919e-08	1.03826
Enhancer_Hoffman.flanking.500L2_0	0.0478374	0.183587	0.0747193	3.83773	1.56194	0.0632809	7.23837e-08	4.79601e-08	1.50925
DGF_ENCODEL2_0	0.13535	0.328974	0.103373	2.43054	0.763747	0.0651646	-1.89056e-08	3.18773e-08	-0.593073
MAFbin9L2_0	0.101072	0.156817	0.030858	1.55155	0.305308	0.0707946	1.91934e-08	9.29443e-09	2.06504
Conserved_Primate_phastCons46wayL2_0	0.019281	0.0708485	0.0294688	3.67452	1.52838	0.0826695	2.74316e-08	5.67307e-08	0.483541
MAFbin10L2_0	0.0984434	0.140037	0.0244375	1.42252	0.248239	0.0853869	1.10422e-08	8.64561e-09	1.2772
Conserved_LindbladTohL2_0	0.0246862	0.0992742	0.0433325	4.02144	1.75533	0.091388	8.19021e-08	8.66145e-08	0.945593
Transcr_Hoffman.flanking.500L2_0	0.41673	0.277447	0.0816636	0.665772	0.195963	0.0923166	2.74548e-09	1.09357e-08	0.251058
Repressed_Hoffman.flanking.500L2_0	0.258461	0.145051	0.0695249	0.561209	0.268996	0.0988179	3.28106e-09	1.15668e-08	0.283662
Recomb_Rate_10kbL2_0	1.55213	1.81752	0.160097	1.17098	0.103146	0.109108	-1.65235e-10	8.80828e-10	-0.18759
PromoterFlanking_Hoffman.flanking.500L2_0	0.0248466	0.0814318	0.0373705	3.27738	1.50405	0.131713	1.18231e-08	4.80953e-08	0.245826
UTR_5_UCSCL2_0	0.00545054	0.0259327	0.0136554	4.75783	2.50533	0.137063	-1.049e-07	8.44455e-08	-1.24222
UTR_3_UCSCL2_0	0.0111518	0.0384136	0.0191102	3.44459	1.71364	0.155042	-3.2678e-08	7.36057e-08	-0.44396
CTCF_Hoffman.flanking.500L2_0	0.04696	-0.0202642	0.0469688	-0.431521	1.00019	0.156054	-4.1671e-08	3.21873e-08	-1.29464
Enhancer_HoffmanL2_0	0.0419042	0.151789	0.0766304	3.6223	1.8287	0.157024	2.55334e-08	6.59187e-08	0.387348
Human_Promoter_Villar.flanking.500L2_0	0.00358599	-0.0364631	0.0302596	-10.1682	8.43827	0.186952	-2.21016e-07	3.08513e-07	-0.71639
BivFlnkL2_0	0.013545	0.0543301	0.0312045	4.01109	2.30377	0.193072	-6.05913e-08	6.58601e-08	-0.92
UTR_3_UCSC.flanking.500L2_0	0.015231	0.0382449	0.0186169	2.511	1.22231	0.214386	-2.61428e-09	4.22842e-08	-0.0618263
H3K4me3_peaks_TrynkaL2_0	0.0413385	0.11643	0.0635145	2.81651	1.53645	0.237942	-4.71059e-08	6.3564e-08	-0.741079
Transcr_HoffmanL2_0	0.345139	0.416147	0.0619125	1.20574	0.179384	0.252116	1.45383e-09	9.2013e-09	0.158003
PromoterFlanking_HoffmanL2_0	0.00826457	-0.0214734	0.026888	-2.59824	3.2534	0.266468	-1.5381e-07	1.12913e-07	-1.36221
BivFlnk.flanking.500L2_0	0.0176231	0.063625	0.042336	3.61032	2.4023	0.278711	4.2351e-09	7.67099e-08	0.0552093
H3K27ac_Hnisz.flanking.500L2_0	0.0314129	-0.000829512	0.0313102	-0.0264067	0.996731	0.306806	-1.0173e-08	3.2522e-08	-0.312802
MAFbin8L2_0	0.100223	0.124974	0.0247561	1.24695	0.24701	0.319731	1.19313e-08	7.76668e-09	1.53622
H3K27ac_PGC2.flanking.500L2_0	0.0666175	0.134992	0.0715834	2.02637	1.07454	0.339684	3.16945e-08	3.48722e-08	0.908877
Ancient_Sequence_Age_Human_Promoter.flanking.500L2_0	0.00531382	0.0349689	0.0346405	6.58075	6.51894	0.390684	1.29724e-07	2.31395e-07	0.560617
MAFbin6L2_0	0.099661	0.0836749	0.021216	0.839595	0.212882	0.450445	3.11022e-09	6.5125e-09	0.477577
Conserved_Mammal_phastCons46wayL2_0	0.0214425	0.0540265	0.0430337	2.51959	2.00693	0.450842	-3.89645e-08	1.02164e-07	-0.381392
H3K9ac_peaks_TrynkaL2_0	0.038167	0.0924667	0.0722775	2.42269	1.89372	0.45149	-6.38153e-08	6.62787e-08	-0.962832
MAFbin7L2_0	0.0997223	0.115281	0.021028	1.15602	0.210866	0.457992	1.06627e-08	7.5709e-09	1.40838
Promoter_UCSC.flanking.500L2_0	0.0105662	0.0304183	0.0300848	2.87885	2.84727	0.50988	3.0646e-08	8.79954e-08	0.348268
SuperEnhancer_Hnisz.flanking.500L2_0	0.00317028	-0.00564934	0.0136249	-1.78197	4.29769	0.515913	-8.13627e-08	1.32063e-07	-0.616089
Human_Enhancer_Villar.flanking.500L2_0	0.00978597	0.0293589	0.0308864	3.0001	3.1562	0.523339	4.85628e-08	9.23582e-08	0.525809
FetalDHS_Trynka.flanking.500L2_0	0.199573	0.251784	0.0869525	1.26161	0.435693	0.550834	-1.4371e-08	1.85232e-08	-0.775836
CTCF_HoffmanL2_0	0.0238016	0.0439499	0.0364097	1.84651	1.52972	0.579511	1.06148e-09	4.66717e-08	0.0227436
MAFbin5L2_0	0.0983557	0.0897622	0.0183626	0.912629	0.186696	0.640555	7.49758e-09	6.62898e-09	1.13103
WeakEnhancer_HoffmanL2_0	0.0208925	0.0373657	0.0415582	1.78848	1.98915	0.692091	-4.73439e-08	6.60844e-08	-0.716417
Conserved_Vertebrate_phastCons46wayL2_0	0.0294228	0.0480278	0.0476982	1.63233	1.62113	0.69614	-6.93159e-08	5.89938e-08	-1.17497
Enhancer_Andersson.flanking.500L2_0	0.0147029	0.02605	0.0330669	1.77176	2.249	0.730356	-3.00435e-08	7.38019e-08	-0.407084
Ancient_Sequence_Age_Human_Enhancer.flanking.500L2_0	0.00902275	0.0164642	0.0243226	1.82475	2.6957	0.758856	-6.93103e-08	9.44643e-08	-0.73372
TSS_Hoffman.flanking.500L2_0	0.0165112	0.00107756	0.05119	0.0652625	3.10032	0.76222	-8.88156e-08	1.04634e-07	-0.848821
MAFbin4L2_0	0.100704	0.10537	0.0168006	1.04633	0.166831	0.781173	1.39486e-08	5.52819e-09	2.52319
WeakEnhancer_Hoffman.flanking.500L2_0	0.0677858	0.0818916	0.0567389	1.20809	0.837033	0.80249	-3.02784e-08	2.89165e-08	-1.0471
H3K4me3_Trynka.flanking.500L2_0	0.122149	0.133215	0.0800458	1.09059	0.65531	0.889609	8.07161e-09	2.01981e-08	0.399622
DGF_ENCODE.flanking.500L2_0	0.402864	0.418883	0.116195	1.03976	0.288422	0.890098	-4.70504e-09	1.35509e-08	-0.347212
H3K9ac_Trynka.flanking.500L2_0	0.104442	0.0956075	0.0775695	0.91541	0.742702	0.909107	-2.18507e-08	2.53437e-08	-0.862175
DHS_Trynka.flanking.500L2_0	0.330122	0.342858	0.123492	1.03858	0.374078	0.917649	2.57535e-08	2.11072e-08	1.22013
synonymousL2_0	0.00311536	0.00129466	0.0200476	0.415575	6.43507	0.927301	-2.64728e-07	2.22857e-07	-1.18788

### Sheet: WBC_Monocyte#
Category	Prop._SNPs	Prop._h2	Prop._h2_std_error	Enrichment	Enrichment_std_error	Enrichment_p	Coefficient	Coefficient_std_error	Coefficient_z-score
plateletsL2_0	0.110797	0.2975	0.0140477	2.68509	0.126787	2.70902e-29	9.62471e-08	7.36678e-08	1.3065
RBCL2_0	0.184122	0.313305	0.00998827	1.70162	0.054248	2.99574e-29	-6.15222e-08	5.72409e-08	-1.0748
WBCL2_0	0.139663	0.35873	0.016422	2.56854	0.117583	5.16476e-23	3.92161e-07	8.04722e-08	4.87325
H3K27ac_HniszL2_0	0.388998	0.825315	0.0399009	2.12164	0.102574	1.80514e-18	-5.10608e-10	9.06723e-09	-0.0563135
CpG_Content_50kbL2_0	0.0100486	0.0137535	0.000320813	1.3687	0.0319263	2.69293e-18	-1.08859e-06	6.1951e-07	-1.75718
SuperEnhancer_HniszL2_0	0.167169	0.512468	0.0316613	3.06556	0.189396	5.56308e-18	3.32233e-10	1.16142e-08	0.0286058
autoimmuneL2_0	0.20419	0.298329	0.00887723	1.46104	0.0434754	4.07837e-17	-2.22532e-07	8.13337e-08	-2.73604
baseL2_0	0.999987	0.985328	0.00124264	0.985341	0.00124266	6.99244e-17	4.05275e-08	2.64885e-08	1.53001
lipidsL2_0	0.0878069	0.184578	0.0108068	2.10209	0.123074	5.09551e-16	-1.19157e-08	1.24252e-08	-0.958993
ECGL2_0	0.081335	0.169525	0.0132037	2.08428	0.162337	4.90776e-11	-2.45285e-08	8.43981e-09	-2.90628
MAF_Adj_LLD_AFRL2_0	0.00298484	-0.454235	0.0505271	-152.181	16.9279	1.17876e-10	-8.62337e-09	3.22461e-09	-2.67423
H3K27ac_PGC2L2_0	0.268431	0.776323	0.0768358	2.89208	0.286241	1.01939e-09	-1.33655e-09	1.98999e-08	-0.0671634
H3K4me1_TrynkaL2_0	0.423381	1.01232	0.0818465	2.39104	0.193316	1.02877e-09	2.30714e-08	2.06018e-08	1.11987
Backgrd_Selection_StatL2_0	0.177765	0.242509	0.0119322	1.36421	0.0671232	8.70596e-09	7.50315e-09	1.45839e-08	0.514483
H3K4me3_TrynkaL2_0	0.132774	0.531484	0.0728022	4.00293	0.548319	1.48865e-07	7.74825e-09	2.80871e-08	0.275865
MAF_Adj_ASMCL2_0	-0.000343419	-0.340618	0.0698312	991.844	-203.341	1.66615e-07	-2.98697e-09	2.80625e-09	-1.0644
Human_Enhancer_Villar_Species_Enhancer_CountL2_0	0.0663197	0.581377	0.102417	8.76628	1.5443	1.13778e-06	1.36699e-08	1.67791e-08	0.814698
Ancient_Sequence_Age_Human_PromoterL2_0	0.00416143	0.0950503	0.0188595	22.8408	4.53198	1.4787e-06	5.43695e-07	1.84401e-07	2.94844
TFBS_ENCODEL2_0	0.130956	0.697966	0.117722	5.32978	0.898944	6.69262e-06	1.17415e-07	4.54709e-08	2.5822
H3K9ac_TrynkaL2_0	0.125247	0.549482	0.0995813	4.38719	0.79508	2.77893e-05	1.73366e-08	4.38278e-08	0.395562
BLUEPRINT_DNA_methylation_MaxCPPL2_0	0.0317179	0.201461	0.0396251	6.35167	1.2493	7.15283e-05	2.68041e-07	1.05993e-07	2.52885
Repressed_HoffmanL2_0	0.460091	0.141499	0.0765844	0.307546	0.166455	8.99043e-05	-1.40653e-08	1.84713e-08	-0.761468
BLUEPRINT_H3K4me1QTL_MaxCPPL2_0	0.0133529	0.0975177	0.0229906	7.30313	1.72177	9.21763e-05	2.45959e-07	1.40307e-07	1.753
Human_Promoter_VillarL2_0	0.0151881	0.125622	0.0283304	8.27105	1.8653	0.000125596	-1.12623e-07	1.10105e-07	-1.02287
BLUEPRINT_H3K27acQTL_MaxCPPL2_0	0.0165102	0.118648	0.0262683	7.18636	1.59104	0.000135974	2.23731e-07	1.29704e-07	1.72493
MAFbin1L2_0	0.102352	0.0469275	0.0155111	0.458491	0.151547	0.000173454	6.71353e-09	6.13632e-09	1.09406
H3K4me1_Trynka.flanking.500L2_0	0.18224	-0.166625	0.0868883	-0.914313	0.476779	0.000239704	-5.23718e-08	2.10023e-08	-2.49362
Conserved_Primate_phastCons46way.flanking.500L2_0	0.156622	0.499916	0.0875646	3.19185	0.559081	0.000286175	6.36076e-08	2.88067e-08	2.20808
Conserved_Mammal_phastCons46way.flanking.500L2_0	0.31785	0.756979	0.114559	2.38156	0.36042	0.000344126	1.10108e-07	3.8972e-08	2.82531
Nucleotide_Diversity_10kbL2_0	4.60842	4.00655	0.178442	0.869397	0.0387208	0.000406645	-1.19972e-09	1.36953e-09	-0.876012
Human_Promoter_Villar_ExACL2_0	0.00249071	0.0523715	0.0136409	21.0267	5.47671	0.000427266	4.48175e-07	2.10427e-07	2.12984
UTR_5_UCSC.flanking.500L2_0	0.021349	0.153996	0.0372466	7.21326	1.74465	0.000589303	1.72081e-07	6.94633e-08	2.47729
Enhancer_Hoffman.flanking.500L2_0	0.0478374	0.402607	0.109741	8.41615	2.29405	0.00105411	2.2234e-07	8.9619e-08	2.48095
Human_Enhancer_VillarL2_0	0.0331937	0.231359	0.0577721	6.96997	1.74046	0.0010759	-2.15883e-08	1.03293e-07	-0.209002
Ancient_Sequence_Age_Human_EnhancerL2_0	0.00513779	0.0859623	0.0255455	16.7314	4.97208	0.00150446	4.05692e-07	1.97519e-07	2.05394
FetalDHS_TrynkaL2_0	0.0836972	0.3705	0.0893779	4.42667	1.06787	0.00166757	3.92072e-08	5.62851e-08	0.696583
TSS_HoffmanL2_0	0.0177832	0.171242	0.0473116	9.62945	2.66048	0.0023161	-6.47044e-08	1.62767e-07	-0.397527
H3K4me3_peaks_TrynkaL2_0	0.0413385	0.258175	0.0699644	6.24538	1.69248	0.00290342	7.62524e-08	8.73556e-08	0.872896
GTEx_eQTL_MaxCPPL2_0	0.0103165	0.0696762	0.0212066	6.75385	2.05559	0.00384514	2.48419e-07	1.25995e-07	1.97166
Conserved_Vertebrate_phastCons46way.flanking.500L2_0	0.377599	0.691701	0.11213	1.83184	0.296954	0.00793485	-2.86579e-08	3.19011e-08	-0.898336
Intron_UCSCL2_0	0.387504	0.476976	0.0348749	1.23089	0.089999	0.00982955	-1.4124e-09	3.48594e-09	-0.405171
DHS_peaks_TrynkaL2_0	0.10998	0.391249	0.110841	3.55746	1.00783	0.0103101	4.99814e-08	5.68294e-08	0.8795
DHS_TrynkaL2_0	0.165781	0.484238	0.13032	2.92095	0.786094	0.0124284	-1.98284e-08	4.86691e-08	-0.407412
Promoter_UCSCL2_0	0.0462203	0.165194	0.0474223	3.57406	1.02601	0.0125092	-6.0589e-08	4.21704e-08	-1.43677
MAFbin2L2_0	0.0998256	0.0513872	0.0203629	0.51477	0.203985	0.0151528	6.49745e-09	7.93857e-09	0.818466
Conserved_LindbladTohL2_0	0.0246862	0.128393	0.0439337	5.20098	1.77969	0.0174448	2.57847e-07	1.10277e-07	2.33817
H3K4me1_peaks_TrynkaL2_0	0.168848	0.435234	0.113083	2.57768	0.669732	0.01781	-2.71353e-08	3.92572e-08	-0.691219
FetalDHS_Trynka.flanking.500L2_0	0.199573	0.433643	0.0995978	2.17285	0.499054	0.020338	3.03589e-08	2.49981e-08	1.21445
Coding_UCSCL2_0	0.0142398	0.0837074	0.0328517	5.8784	2.30703	0.0286606	1.95639e-07	1.3043e-07	1.49995
BivFlnkL2_0	0.013545	0.126093	0.0537381	9.30918	3.96738	0.0385685	1.22043e-07	1.52716e-07	0.799151
MAF_Adj_Predicted_Allele_AgeL2_0	-6.21092e-05	-0.185892	0.0862335	2992.99	-1388.42	0.0414896	4.04956e-09	4.0085e-09	1.01024
Ancient_Sequence_Age_Human_Enhancer.flanking.500L2_0	0.00902275	0.0772294	0.0329164	8.55941	3.64815	0.0421354	1.54449e-07	1.49677e-07	1.03188
MAFbin8L2_0	0.100223	0.154849	0.0272829	1.54504	0.272221	0.0450468	3.48855e-08	1.00155e-08	3.48315
Enhancer_Andersson.flanking.500L2_0	0.0147029	0.125209	0.0541722	8.51597	3.68446	0.048394	1.66714e-07	1.33443e-07	1.24933
Enhancer_AnderssonL2_0	0.00431142	0.0784012	0.0389227	18.1846	9.02781	0.0535922	4.62402e-07	3.1673e-07	1.45993
TFBS_ENCODE.flanking.500L2_0	0.210089	-0.0254966	0.128679	-0.121361	0.612496	0.0649654	-6.25211e-08	2.76997e-08	-2.2571
GERP.NSL2_0	1.74632	2.16178	0.238813	1.2379	0.136752	0.068059	-1.83599e-08	6.20055e-09	-2.96101
non_synonymousL2_0	0.00271124	0.0293243	0.0152479	10.8158	5.62396	0.0742718	1.31587e-07	2.2324e-07	0.589441
Coding_UCSC.flanking.500L2_0	0.0492816	0.122316	0.0450606	2.48198	0.91435	0.107267	-7.63258e-08	3.4818e-08	-2.19214
WeakEnhancer_Hoffman.flanking.500L2_0	0.0677858	0.196194	0.0843118	2.89432	1.2438	0.132494	-1.01134e-08	5.1799e-08	-0.195243
MAFbin3L2_0	0.0996272	0.0728963	0.0183967	0.731691	0.184656	0.148003	1.38743e-08	7.04988e-09	1.96802
MAFbin4L2_0	0.100704	0.0745151	0.0186433	0.73994	0.185129	0.161788	1.27374e-08	6.98205e-09	1.82431
H3K9ac_peaks_TrynkaL2_0	0.038167	0.142821	0.0797338	3.74201	2.08908	0.177453	-9.0611e-08	1.10589e-07	-0.819347
Intron_UCSC.flanking.500L2_0	0.00930846	0.0495127	0.0311249	5.31911	3.34372	0.190094	-7.86622e-08	1.5209e-07	-0.517207
Conserved_LindbladToh.flanking.500L2_0	0.305634	0.437321	0.100545	1.43086	0.328971	0.194711	-6.40717e-08	2.01924e-08	-3.17306
Enhancer_HoffmanL2_0	0.0419042	0.11211	0.0539288	2.67539	1.28696	0.19528	-1.11526e-07	6.07477e-08	-1.83589
Human_Promoter_Villar.flanking.500L2_0	0.00358599	0.029994	0.0207264	8.36421	5.77982	0.19857	3.17851e-07	2.38525e-07	1.33257
TSS_Hoffman.flanking.500L2_0	0.0165112	0.0748104	0.0472365	4.5309	2.86088	0.206065	3.25645e-09	1.05069e-07	0.0309934
DGF_ENCODE.flanking.500L2_0	0.402864	0.557265	0.132542	1.38326	0.328999	0.246754	-5.08739e-09	1.69946e-08	-0.299353
UTR_3_UCSC.flanking.500L2_0	0.015231	0.0362657	0.0194585	2.38105	1.27756	0.274261	9.50506e-09	4.91861e-08	0.193247
MAFbin10L2_0	0.0984434	0.121827	0.0225371	1.23753	0.228934	0.291091	1.85433e-08	8.30818e-09	2.23194
BivFlnk.flanking.500L2_0	0.0176231	0.0621399	0.0426952	3.52605	2.42268	0.294934	-2.39865e-08	8.75393e-08	-0.274009
Transcr_Hoffman.flanking.500L2_0	0.41673	0.335389	0.0803281	0.804813	0.192758	0.316434	8.64633e-09	1.36191e-08	0.634868
DGF_ENCODEL2_0	0.13535	0.267828	0.137136	1.97878	1.01319	0.330187	-6.91036e-08	4.90367e-08	-1.40922
H3K9ac_Trynka.flanking.500L2_0	0.104442	0.0137327	0.0941665	0.131486	0.901612	0.332048	-7.68724e-08	3.60117e-08	-2.13465
H3K4me3_Trynka.flanking.500L2_0	0.122149	0.196336	0.078008	1.60734	0.638628	0.336382	1.97645e-08	2.71844e-08	0.727051
Repressed_Hoffman.flanking.500L2_0	0.258461	0.176954	0.08886	0.684645	0.343804	0.351127	1.15332e-08	1.73404e-08	0.665104
H3K27ac_PGC2.flanking.500L2_0	0.0666175	0.00344043	0.0681924	0.0516446	1.02364	0.35216	-3.09831e-08	3.77389e-08	-0.820988
MAFbin6L2_0	0.099661	0.118901	0.0213823	1.19305	0.21455	0.373111	2.51286e-08	9.47044e-09	2.65337
Ancient_Sequence_Age_Human_Promoter.flanking.500L2_0	0.00531382	0.0253396	0.0230051	4.76863	4.32931	0.378091	-4.03694e-08	1.86704e-07	-0.216221
MAFbin7L2_0	0.0997223	0.116574	0.0219694	1.16899	0.220305	0.44008	2.25487e-08	8.1769e-09	2.75761
MAFbin9L2_0	0.101072	0.122291	0.0327379	1.20994	0.323908	0.513476	2.10587e-08	1.25233e-08	1.68156
UTR_3_UCSCL2_0	0.0111518	0.0244432	0.0210133	2.19186	1.88429	0.522545	-1.19484e-07	9.87063e-08	-1.2105
GERP.RSsup4L2_0	0.00815691	0.0241821	0.0283164	2.96461	3.47146	0.569394	2.24989e-08	1.62687e-07	0.138296
UTR_5_UCSCL2_0	0.00545054	0.0138225	0.0152324	2.53599	2.79466	0.580854	-1.15987e-07	1.0575e-07	-1.0968
DHS_Trynka.flanking.500L2_0	0.330122	0.405719	0.139421	1.229	0.422332	0.588315	8.97165e-09	2.31428e-08	0.387665
Conserved_Primate_phastCons46wayL2_0	0.019281	0.0372284	0.0395129	1.93083	2.04931	0.644906	-3.24801e-08	9.65169e-08	-0.336523
PromoterFlanking_Hoffman.flanking.500L2_0	0.0248466	0.00757048	0.0403755	0.304688	1.62499	0.669108	-1.75604e-07	6.60266e-08	-2.6596
Human_Enhancer_Villar.flanking.500L2_0	0.00978597	0.0288716	0.0474856	2.9503	4.85242	0.684567	-8.3538e-09	1.59073e-07	-0.0525156
Transcr_HoffmanL2_0	0.345139	0.320014	0.0665424	0.927205	0.192799	0.704619	-2.72212e-08	1.53798e-08	-1.76993
Recomb_Rate_10kbL2_0	1.55213	1.62351	0.221054	1.04599	0.14242	0.746045	-2.60029e-09	1.38602e-09	-1.87608
synonymousL2_0	0.00311536	0.00888155	0.0205917	2.85089	6.60973	0.779281	-1.48464e-07	2.96928e-07	-0.500001
PromoterFlanking_HoffmanL2_0	0.00826457	0.015029	0.0259299	1.81849	3.13747	0.793776	-1.5223e-07	1.23149e-07	-1.23614
CTCF_Hoffman.flanking.500L2_0	0.04696	0.0633965	0.0646296	1.35001	1.37627	0.796978	5.12888e-09	5.25675e-08	0.0975675
Conserved_Vertebrate_phastCons46wayL2_0	0.0294228	0.0404164	0.0504066	1.37365	1.71318	0.825687	-5.53661e-08	8.58535e-08	-0.644891
Conserved_Mammal_phastCons46wayL2_0	0.0214425	0.0305485	0.0453746	1.42467	2.1161	0.83994	-1.47919e-07	1.54983e-07	-0.95442
WeakEnhancer_HoffmanL2_0	0.0208925	0.0121345	0.0458772	0.580806	2.19587	0.848907	-1.63846e-07	8.10194e-08	-2.0223
H3K27ac_Hnisz.flanking.500L2_0	0.0314129	0.0400022	0.0461001	1.27343	1.46755	0.850323	3.20523e-08	5.53332e-08	0.57926
Human_Promoter_Villar_ExAC.flanking.500L2_0	0.000576278	0.00202329	0.00856428	3.51096	14.8614	0.865428	-2.06243e-07	5.88647e-07	-0.350368
SuperEnhancer_Hnisz.flanking.500L2_0	0.00317028	0.0059867	0.0170686	1.88838	5.38394	0.868636	4.30018e-10	1.9087e-07	0.00225293
MAFbin5L2_0	0.0983557	0.1014	0.0214711	1.03095	0.2183	0.887008	2.10972e-08	8.33586e-09	2.5309
Promoter_UCSC.flanking.500L2_0	0.0105662	0.0148795	0.036556	1.40822	3.45972	0.906027	-3.14631e-08	1.21858e-07	-0.258194
CTCF_HoffmanL2_0	0.0238016	0.0213194	0.0481429	0.895715	2.02268	0.958647	-1.0551e-07	7.21662e-08	-1.46205

### Sheet: WBC_Neutrophil#
Category	Prop._SNPs	Prop._h2	Prop._h2_std_error	Enrichment	Enrichment_std_error	Enrichment_p	Coefficient	Coefficient_std_error	Coefficient_z-score
CpG_Content_50kbL2_0	0.0100486	0.0134428	0.000259639	1.33778	0.0258384	1.29787e-25	-3.86379e-07	5.32248e-07	-0.725938
H3K27ac_HniszL2_0	0.388998	0.762352	0.0310796	1.95979	0.0798965	1.73895e-24	1.00712e-08	6.77844e-09	1.48577
RBCL2_0	0.184122	0.312722	0.0127572	1.69844	0.0692864	6.86604e-19	3.38163e-08	4.613e-08	0.733065
SuperEnhancer_HniszL2_0	0.167169	0.448389	0.0288857	2.68224	0.172793	1.06886e-18	-6.65207e-10	7.76811e-09	-0.085633
plateletsL2_0	0.110797	0.270773	0.0161397	2.44387	0.14567	1.18433e-18	4.93839e-08	4.91735e-08	1.00428
baseL2_0	0.999987	0.987152	0.00114444	0.987165	0.00114446	2.13759e-18	3.90793e-09	1.56709e-08	0.249374
WBCL2_0	0.139663	0.309245	0.0171855	2.21423	0.12305	5.83231e-17	1.96618e-07	5.49901e-08	3.57553
Backgrd_Selection_StatL2_0	0.177765	0.25156	0.0100364	1.41513	0.0564587	8.86244e-16	4.1319e-09	9.59721e-09	0.430531
lipidsL2_0	0.0878069	0.189293	0.0114785	2.15578	0.130724	1.23344e-14	1.32033e-08	1.34894e-08	0.978796
autoimmuneL2_0	0.20419	0.273932	0.00896327	1.34156	0.0438967	1.0018e-12	-1.40438e-07	5.64795e-08	-2.48653
MAF_Adj_LLD_AFRL2_0	0.00298484	-0.370431	0.0480324	-124.104	16.0921	1.53128e-09	-2.63779e-10	1.77235e-09	-0.14883
BLUEPRINT_DNA_methylation_MaxCPPL2_0	0.0317179	0.199527	0.0247856	6.29069	0.78144	3.76036e-09	1.84063e-07	5.32749e-08	3.45496
BLUEPRINT_H3K27acQTL_MaxCPPL2_0	0.0165102	0.182317	0.0310331	11.0427	1.87964	1.30456e-06	4.16823e-07	1.16035e-07	3.59221
ECGL2_0	0.081335	0.170392	0.0175193	2.09495	0.215397	1.34241e-06	-4.64923e-09	5.65019e-09	-0.822845
MAF_Adj_ASMCL2_0	-0.000343419	-0.28457	0.0607059	828.639	-176.769	1.34391e-06	1.46119e-09	2.28628e-09	0.639113
Nucleotide_Diversity_10kbL2_0	4.60842	3.99741	0.136395	0.867414	0.029597	4.14446e-06	-9.76502e-10	8.79568e-10	-1.11021
H3K4me1_TrynkaL2_0	0.423381	0.793641	0.073948	1.87453	0.174661	5.74283e-06	-5.28223e-09	1.47758e-08	-0.357492
MAFbin1L2_0	0.102352	0.0483212	0.0130546	0.472107	0.127546	1.40979e-05	8.51601e-10	4.44715e-09	0.191493
BLUEPRINT_H3K4me1QTL_MaxCPPL2_0	0.0133529	0.139703	0.0277618	10.4624	2.07909	1.50357e-05	3.68915e-07	1.29112e-07	2.85732
Human_Enhancer_Villar_Species_Enhancer_CountL2_0	0.0663197	0.565486	0.117176	8.52668	1.76684	2.05676e-05	3.71475e-08	1.19043e-08	3.1205
Ancient_Sequence_Age_Human_PromoterL2_0	0.00416143	0.110353	0.0251516	26.5181	6.04398	3.98649e-05	6.33069e-07	1.6026e-07	3.95027
Repressed_HoffmanL2_0	0.460091	0.21327	0.0573967	0.463539	0.124751	5.13398e-05	5.85315e-09	1.05824e-08	0.553101
Human_Promoter_Villar_ExACL2_0	0.00249071	0.0613847	0.015336	24.6455	6.15728	0.000100367	3.67296e-07	1.977e-07	1.85785
GTEx_eQTL_MaxCPPL2_0	0.0103165	0.0812779	0.0184068	7.87843	1.78421	0.000146165	2.64024e-07	9.37482e-08	2.81631
Human_Enhancer_VillarL2_0	0.0331937	0.150795	0.0312963	4.54288	0.942838	0.000215158	-3.26228e-08	4.62826e-08	-0.70486
GERP.NSL2_0	1.74632	2.42647	0.18644	1.38948	0.106762	0.000416872	-3.77192e-09	3.22715e-09	-1.16881
H3K4me3_TrynkaL2_0	0.132774	0.388326	0.0718999	2.92473	0.541523	0.00049617	2.62498e-08	2.54751e-08	1.03041
H3K27ac_PGC2L2_0	0.268431	0.516088	0.070691	1.92261	0.263349	0.000593992	-1.61176e-08	1.2799e-08	-1.25928
Human_Promoter_VillarL2_0	0.0151881	0.175904	0.0466267	11.5816	3.06994	0.000850929	-3.77267e-08	1.01998e-07	-0.369876
H3K9ac_TrynkaL2_0	0.125247	0.361596	0.0705769	2.88707	0.563503	0.00102708	-3.18998e-09	3.14829e-08	-0.101324
TFBS_ENCODEL2_0	0.130956	0.431812	0.088481	3.29739	0.675656	0.00116786	8.00669e-09	2.70421e-08	0.296082
MAF_Adj_Predicted_Allele_AgeL2_0	-6.21092e-05	-0.301117	0.0881639	4848.18	-1419.5	0.00168907	-3.26566e-09	3.61005e-09	-0.904601
non_synonymousL2_0	0.00271124	0.0541294	0.0167462	19.9648	6.17659	0.0024461	3.3214e-07	1.77446e-07	1.87178
Enhancer_AnderssonL2_0	0.00431142	0.0648232	0.0203184	15.0352	4.71269	0.00282724	3.24884e-07	1.41556e-07	2.2951
DHS_TrynkaL2_0	0.165781	0.426168	0.0882701	2.57067	0.53245	0.00334538	4.25122e-08	5.00849e-08	0.848803
Conserved_Mammal_phastCons46way.flanking.500L2_0	0.31785	0.558817	0.0810494	1.75812	0.254993	0.00361189	3.6147e-08	2.62356e-08	1.37778
MAFbin3L2_0	0.0996272	0.0612785	0.0131799	0.615078	0.132293	0.00446299	2.17627e-09	4.54094e-09	0.479256
MAFbin2L2_0	0.0998256	0.0625982	0.0130449	0.627076	0.130677	0.00450298	3.43161e-09	4.23105e-09	0.811055
Coding_UCSCL2_0	0.0142398	0.101921	0.0300697	7.15743	2.11166	0.00457654	5.30304e-08	8.64529e-08	0.613402
Intron_UCSCL2_0	0.387504	0.472476	0.0336385	1.21928	0.0868082	0.00972306	-3.83232e-09	2.34401e-09	-1.63494
Human_Promoter_Villar_ExAC.flanking.500L2_0	0.000576278	-0.0189938	0.00765541	-32.9595	13.2842	0.0108699	-8.25211e-07	5.19632e-07	-1.58807
Conserved_LindbladToh.flanking.500L2_0	0.305634	0.468159	0.0634193	1.53176	0.207501	0.0115461	-2.10889e-09	1.11998e-08	-0.188297
TFBS_ENCODE.flanking.500L2_0	0.210089	-0.00535132	0.0858373	-0.0254716	0.408575	0.0141988	-4.5108e-08	1.57912e-08	-2.85652
TSS_HoffmanL2_0	0.0177832	0.170263	0.0626077	9.57438	3.52062	0.0164551	7.84056e-09	9.11486e-08	0.0860195
Promoter_UCSCL2_0	0.0462203	0.142731	0.0400046	3.08805	0.86552	0.0175356	-2.50375e-08	2.91955e-08	-0.85758
Conserved_Primate_phastCons46way.flanking.500L2_0	0.156622	0.316841	0.0676386	2.02296	0.431858	0.0183462	1.16942e-08	1.91817e-08	0.609656
H3K4me1_Trynka.flanking.500L2_0	0.18224	-0.0228199	0.0840884	-0.125219	0.461415	0.0186952	-3.21746e-08	1.69718e-08	-1.89577
Ancient_Sequence_Age_Human_EnhancerL2_0	0.00513779	0.0558842	0.022391	10.8771	4.35811	0.0243101	1.79781e-07	1.40245e-07	1.28191
DHS_peaks_TrynkaL2_0	0.10998	0.30636	0.0868684	2.7856	0.789859	0.0251086	3.47953e-09	5.27599e-08	0.0659502
H3K4me1_peaks_TrynkaL2_0	0.168848	0.406822	0.105074	2.4094	0.622299	0.0257803	1.41437e-08	3.17182e-08	0.445916
Coding_UCSC.flanking.500L2_0	0.0492816	0.118932	0.0321791	2.41331	0.652963	0.0275203	-2.21568e-08	2.51374e-08	-0.881427
FetalDHS_TrynkaL2_0	0.0836972	0.251199	0.0756957	3.00128	0.9044	0.0279292	-3.56025e-08	4.06497e-08	-0.875837
UTR_5_UCSC.flanking.500L2_0	0.021349	0.0862937	0.0298832	4.04205	1.39975	0.0307825	-2.0017e-09	4.10412e-08	-0.0487729
Conserved_Vertebrate_phastCons46way.flanking.500L2_0	0.377599	0.551232	0.0806573	1.45983	0.213606	0.0327137	-2.36488e-08	2.25839e-08	-1.04716
GERP.RSsup4L2_0	0.00815691	0.0482711	0.0194442	5.91781	2.38377	0.0389197	9.1782e-08	9.34246e-08	0.982418
Intron_UCSC.flanking.500L2_0	0.00930846	0.09814	0.0432819	10.5431	4.64974	0.0425793	1.4723e-07	1.84158e-07	0.799481
Transcr_Hoffman.flanking.500L2_0	0.41673	0.25953	0.0833617	0.622778	0.200038	0.0643287	7.18262e-11	1.11581e-08	0.00643715
Enhancer_Hoffman.flanking.500L2_0	0.0478374	0.181602	0.0739719	3.79624	1.54632	0.0644193	7.12729e-08	4.72143e-08	1.50956
DGF_ENCODEL2_0	0.13535	0.319526	0.10335	2.36073	0.763577	0.0788171	-1.62656e-08	3.21473e-08	-0.505971
MAFbin9L2_0	0.101072	0.156256	0.0315282	1.546	0.311939	0.0797168	1.89249e-08	9.39997e-09	2.01329
MAFbin10L2_0	0.0984434	0.142166	0.0254396	1.44414	0.258418	0.0826788	1.17266e-08	8.86483e-09	1.32283
Conserved_LindbladTohL2_0	0.0246862	0.101453	0.0449842	4.1097	1.82224	0.0938065	8.19484e-08	9.03019e-08	0.907494
Conserved_Primate_phastCons46wayL2_0	0.019281	0.0686229	0.0294059	3.55909	1.52512	0.0957948	2.03058e-08	5.82283e-08	0.348727
Recomb_Rate_10kbL2_0	1.55213	1.80779	0.160412	1.16472	0.10335	0.122427	-2.0753e-10	8.74722e-10	-0.237253
PromoterFlanking_Hoffman.flanking.500L2_0	0.0248466	0.083192	0.0387125	3.34822	1.55806	0.134054	1.69391e-08	4.9306e-08	0.343551
UTR_5_UCSCL2_0	0.00545054	0.0253796	0.0133728	4.65635	2.45349	0.139916	-9.74295e-08	8.05893e-08	-1.20896
UTR_3_UCSCL2_0	0.0111518	0.0382076	0.0188899	3.42612	1.69388	0.153467	-3.386e-08	7.14614e-08	-0.473823
Transcr_HoffmanL2_0	0.345139	0.43014	0.061894	1.24628	0.179331	0.171346	1.02702e-09	9.11689e-09	0.112651
Human_Promoter_Villar.flanking.500L2_0	0.00358599	-0.0358822	0.0292318	-10.0062	8.15167	0.178348	-2.43329e-07	2.92136e-07	-0.83293
CTCF_Hoffman.flanking.500L2_0	0.04696	-0.0168063	0.047212	-0.357886	1.00537	0.180794	-3.81254e-08	3.19706e-08	-1.19251
Repressed_Hoffman.flanking.500L2_0	0.258461	0.164242	0.0720964	0.635461	0.278945	0.186218	5.75352e-09	1.1929e-08	0.482312
Enhancer_HoffmanL2_0	0.0419042	0.142012	0.0758843	3.38898	1.8109	0.192312	2.09658e-08	6.37426e-08	0.328913
UTR_3_UCSC.flanking.500L2_0	0.015231	0.036658	0.0182917	2.40681	1.20095	0.239005	-5.82899e-09	4.14502e-08	-0.140626
H3K4me3_peaks_TrynkaL2_0	0.0413385	0.115648	0.0629795	2.79758	1.52351	0.23913	-3.86696e-08	6.20062e-08	-0.62364
BivFlnkL2_0	0.013545	0.0495209	0.03168	3.65604	2.33888	0.257575	-6.81926e-08	6.70116e-08	-1.01762
Ancient_Sequence_Age_Human_Promoter.flanking.500L2_0	0.00531382	0.0469695	0.0378469	8.83913	7.12235	0.270198	2.19989e-07	2.5239e-07	0.871621
PromoterFlanking_HoffmanL2_0	0.00826457	-0.0198872	0.0267894	-2.40632	3.24148	0.291296	-1.4417e-07	1.10385e-07	-1.30606
H3K27ac_Hnisz.flanking.500L2_0	0.0314129	-0.00181024	0.0315175	-0.0576273	1.00333	0.295317	-1.08679e-08	3.24541e-08	-0.334869
H3K27ac_PGC2.flanking.500L2_0	0.0666175	0.139753	0.0710968	2.09785	1.06724	0.303879	3.19616e-08	3.43187e-08	0.931317
BivFlnk.flanking.500L2_0	0.0176231	0.0582674	0.0417389	3.30631	2.36842	0.331194	-6.40885e-09	7.46851e-08	-0.0858116
Conserved_Mammal_phastCons46wayL2_0	0.0214425	0.0597747	0.0426593	2.78767	1.98947	0.371452	-2.46021e-08	1.00822e-07	-0.244015
MAFbin8L2_0	0.100223	0.119617	0.0246305	1.19351	0.245756	0.432233	1.02894e-08	7.70249e-09	1.33585
Human_Enhancer_Villar.flanking.500L2_0	0.00978597	0.0328974	0.0313275	3.36169	3.20127	0.457705	5.34276e-08	9.23806e-08	0.578342
Promoter_UCSC.flanking.500L2_0	0.0105662	0.0322619	0.0311296	3.05332	2.94616	0.486396	3.69435e-08	8.99427e-08	0.410744
Ancient_Sequence_Age_Human_Enhancer.flanking.500L2_0	0.00902275	0.0254333	0.0246366	2.8188	2.73049	0.503158	-3.43739e-08	9.39386e-08	-0.365919
SuperEnhancer_Hnisz.flanking.500L2_0	0.00317028	-0.00528972	0.0137762	-1.66853	4.34541	0.537832	-7.8025e-08	1.32699e-07	-0.587984
MAFbin6L2_0	0.099661	0.0870288	0.0213084	0.873249	0.213809	0.552844	4.14622e-09	6.44182e-09	0.643642
Enhancer_Andersson.flanking.500L2_0	0.0147029	0.0341179	0.0336524	2.32049	2.28883	0.562122	-9.04984e-09	7.41181e-08	-0.1221
H3K9ac_peaks_TrynkaL2_0	0.038167	0.0781773	0.0718771	2.04829	1.88323	0.576641	-7.48474e-08	6.54577e-08	-1.14345
MAFbin7L2_0	0.0997223	0.110634	0.0206878	1.10942	0.207454	0.596751	9.21215e-09	7.42859e-09	1.24009
CTCF_HoffmanL2_0	0.0238016	0.0431766	0.0373952	1.81402	1.57112	0.604154	2.9244e-09	4.75536e-08	0.061497
MAFbin5L2_0	0.0983557	0.089361	0.0182137	0.908549	0.185181	0.622206	7.30939e-09	6.53984e-09	1.11767
Conserved_Vertebrate_phastCons46wayL2_0	0.0294228	0.0520621	0.0479524	1.76945	1.62977	0.636501	-6.84216e-08	5.82069e-08	-1.17549
WeakEnhancer_HoffmanL2_0	0.0208925	0.0398305	0.0414024	1.90645	1.98169	0.647996	-3.91991e-08	6.51633e-08	-0.601552
FetalDHS_Trynka.flanking.500L2_0	0.199573	0.228825	0.0868512	1.14657	0.435185	0.737258	-1.88855e-08	1.82463e-08	-1.03504
MAFbin4L2_0	0.100704	0.10459	0.0163432	1.03858	0.162289	0.812063	1.35206e-08	5.32798e-09	2.53766
TSS_Hoffman.flanking.500L2_0	0.0165112	0.00606259	0.0507195	0.367181	3.07183	0.836038	-7.75897e-08	1.01774e-07	-0.762375
DGF_ENCODE.flanking.500L2_0	0.402864	0.424227	0.114357	1.05303	0.283859	0.851515	-3.41773e-09	1.31147e-08	-0.260603
WeakEnhancer_Hoffman.flanking.500L2_0	0.0677858	0.0775613	0.0562781	1.14421	0.830235	0.86145	-3.00984e-08	2.85157e-08	-1.0555
DHS_Trynka.flanking.500L2_0	0.330122	0.342003	0.123209	1.03599	0.373222	0.922974	2.70882e-08	2.09612e-08	1.29231
synonymousL2_0	0.00311536	0.0013686	0.0193736	0.439308	6.21873	0.927848	-2.52557e-07	2.1555e-07	-1.17169
H3K4me3_Trynka.flanking.500L2_0	0.122149	0.129007	0.0784538	1.05614	0.642277	0.930046	6.03421e-09	1.97127e-08	0.306108
H3K9ac_Trynka.flanking.500L2_0	0.104442	0.107122	0.0785486	1.02566	0.752076	0.972719	-1.66942e-08	2.55811e-08	-0.652596
