## Supplementary material for "TSABL: Trait Specific Annotation Based Locus Predictor": Table S5

### Sheet: Autoimmune_CD
Category	Prop._SNPs	Prop._h2	Prop._h2_std_error	Enrichment	Enrichment_std_error	Enrichment_p	Coefficient	Coefficient_std_error	Coefficient_z-score
Nucleotide_Diversity_10kbL2_0	4.60564	1.93761	0.363336	0.420705	0.0788893	2.56011e-13	-6.45346e-09	2.69761e-09	-2.39228
baseL2_0	0.998918	0.61078	0.0535821	0.611442	0.0536402	2.05775e-11	-1.23143e-07	4.59325e-08	-2.68096
SuperEnhancer_HniszL2_0	0.166391	0.480247	0.0529418	2.88625	0.318176	2.46449e-11	4.84159e-08	2.38854e-08	2.02701
WBCL2_0	0.139202	0.281962	0.0257802	2.02556	0.1852	1.21389e-08	-2.44525e-08	9.85336e-08	-0.248164
plateletsL2_0	0.11042	0.228506	0.0237782	2.06942	0.215343	2.13546e-07	2.326e-07	1.04675e-07	2.22213
MAFbin3L2_0	0.099647	0.0242469	0.015622	0.243328	0.156773	3.17343e-06	1.31955e-08	1.37704e-08	0.95825
MAFbin1L2_0	0.102452	0.0238153	0.0185609	0.232453	0.181167	1.30278e-05	1.60019e-08	1.65212e-08	0.968566
Recomb_Rate_10kbL2_0	1.55245	0.264454	0.351117	0.170346	0.226169	1.72399e-05	-9.36698e-09	2.7693e-09	-3.38243
MAF_Adj_LLD_AFRL2_0	0.00211067	-0.232438	0.0427846	-110.125	20.2706	2.28019e-05	-2.59403e-09	5.52113e-09	-0.469838
MAFbin2L2_0	0.099897	0.0229725	0.018978	0.229962	0.189976	4.31424e-05	1.20185e-08	1.56433e-08	0.768285
BLUEPRINT_H3K27acQTL_MaxCPPL2_0	0.0164446	0.107622	0.0223678	6.54452	1.36019	6.04321e-05	6.67632e-07	2.39795e-07	2.78418
Repressed_HoffmanL2_0	0.460162	-0.0487923	0.121776	-0.106033	0.264636	9.71283e-05	-6.07686e-08	4.86209e-08	-1.24985
Human_Enhancer_Villar_Species_Enhancer_CountL2_0	0.0659071	0.606088	0.144039	9.19609	2.18549	0.000235547	8.00385e-08	3.0517e-08	2.62275
MAFbin9L2_0	0.100801	0.0172435	0.0219258	0.171065	0.217515	0.000261296	-6.63332e-09	1.83065e-08	-0.362347
BLUEPRINT_H3K4me1QTL_MaxCPPL2_0	0.013299	0.0647448	0.0161299	4.8684	1.21287	0.00106833	3.39266e-07	2.3189e-07	1.46305
lipidsL2_0	0.0875534	0.137625	0.0154728	1.57189	0.176724	0.00131956	-4.56698e-08	2.81037e-08	-1.62505
MAF_Adj_ASMCL2_0	0.000158206	-0.213696	0.0736963	-1350.75	465.825	0.00184543	4.22301e-09	7.75378e-09	0.544639
Enhancer_Andersson.flanking.500L2_0	0.0146281	0.206149	0.0609885	14.0927	4.16927	0.00332347	6.04371e-07	2.32898e-07	2.595
MAF_Adj_Predicted_Allele_AgeL2_0	-0.000401711	-0.280771	0.0874418	698.937	-217.673	0.00383708	-1.58308e-08	1.0315e-08	-1.53474
DGF_ENCODEL2_0	0.135015	0.594864	0.161846	4.40592	1.19873	0.00417277	3.34904e-07	9.28876e-08	3.60547
Ancient_Sequence_Age_Human_PromoterL2_0	0.00412585	0.0987951	0.0342182	23.9454	8.29362	0.00569009	1.27228e-06	4.82413e-07	2.63733
autoimmuneL2_0	0.203763	0.248852	0.0169124	1.22128	0.0830002	0.00635047	4.53007e-07	1.2388e-07	3.65684
Human_Promoter_VillarL2_0	0.015084	0.147896	0.0478173	9.80485	3.17007	0.00657702	-1.50313e-07	2.10129e-07	-0.715338
H3K4me3_TrynkaL2_0	0.132277	0.450481	0.116572	3.4056	0.881271	0.00665744	1.4345e-07	7.1597e-08	2.00358
H3K27ac_HniszL2_0	0.387846	0.554091	0.0647641	1.42864	0.166984	0.0107977	-1.71681e-08	2.12715e-08	-0.807097
RBCL2_0	0.183695	0.23152	0.0197171	1.26035	0.107336	0.0131584	3.37115e-08	1.09513e-07	0.307831
MAFbin4L2_0	0.100702	0.0471109	0.022089	0.467823	0.219349	0.0133361	3.01991e-08	1.92859e-08	1.56586
Promoter_UCSC.flanking.500L2_0	0.0105225	0.145666	0.0583411	13.8433	5.54444	0.0155216	6.11702e-07	2.71876e-07	2.24993
H3K27ac_PGC2L2_0	0.267618	0.548032	0.118635	2.04781	0.4433	0.0159265	-1.4066e-09	3.57736e-08	-0.0393196
Backgrd_Selection_StatL2_0	0.177036	0.2107	0.0154389	1.19016	0.0872074	0.016406	8.20129e-08	3.08376e-08	2.65951
BLUEPRINT_DNA_methylation_MaxCPPL2_0	0.0316488	0.096103	0.0269333	3.03654	0.851006	0.0165967	1.63794e-07	1.38277e-07	1.18454
Human_Enhancer_VillarL2_0	0.0330295	0.143859	0.0492673	4.35546	1.49161	0.022444	-7.1449e-08	1.13574e-07	-0.629097
WeakEnhancer_HoffmanL2_0	0.0208373	0.149018	0.0605311	7.1515	2.90494	0.0422646	2.3602e-07	1.57775e-07	1.49593
GTEx_eQTL_MaxCPPL2_0	0.0102433	0.0457374	0.0189182	4.46508	1.84688	0.0488826	3.7565e-07	2.41189e-07	1.55749
MAFbin8L2_0	0.0999424	0.0465503	0.0262311	0.465772	0.262462	0.0507878	2.02324e-08	2.1321e-08	0.948943
Human_Promoter_Villar_ExACL2_0	0.00246269	0.0424247	0.0209405	17.227	8.50308	0.0514609	1.69902e-07	4.42803e-07	0.383697
FetalDHS_Trynka.flanking.500L2_0	0.199219	0.490687	0.157563	2.46305	0.790899	0.0562155	1.23646e-07	5.78512e-08	2.13731
TSS_Hoffman.flanking.500L2_0	0.0164307	0.142248	0.0681182	8.65742	4.14578	0.0564912	3.95464e-07	2.20428e-07	1.79407
Enhancer_Hoffman.flanking.500L2_0	0.0476647	0.233782	0.10026	4.90472	2.10344	0.0621915	1.07147e-07	1.1588e-07	0.924638
MAFbin7L2_0	0.0995331	0.174531	0.0448365	1.7535	0.450468	0.0872166	1.27291e-07	3.7613e-08	3.38423
TSS_HoffmanL2_0	0.0176738	0.139219	0.0725834	7.87711	4.10683	0.104371	1.37852e-07	2.30385e-07	0.598356
TFBS_ENCODEL2_0	0.130571	0.329096	0.12411	2.52044	0.950518	0.116846	2.80532e-08	6.9143e-08	0.405727
Enhancer_AnderssonL2_0	0.00427825	0.0595948	0.0364816	13.9297	8.52722	0.120109	5.10617e-07	4.32494e-07	1.18063
Ancient_Sequence_Age_Human_Promoter.flanking.500L2_0	0.00527998	0.0519965	0.0302516	9.84784	5.72948	0.125032	5.75421e-07	3.62289e-07	1.58829
DGF_ENCODE.flanking.500L2_0	0.402244	0.113505	0.197915	0.282179	0.492026	0.138948	2.82577e-08	4.2071e-08	0.671666
Human_Enhancer_Villar.flanking.500L2_0	0.00974412	0.0852385	0.0523453	8.74769	5.37199	0.149262	3.59612e-07	2.91376e-07	1.23418
UTR_5_UCSCL2_0	0.0054228	-0.0306798	0.0259592	-5.65756	4.78705	0.168844	-3.26535e-07	2.2424e-07	-1.45618
DHS_TrynkaL2_0	0.165453	-0.073511	0.181529	-0.444301	1.09716	0.172998	-2.74156e-07	1.36207e-07	-2.01279
H3K27ac_Hnisz.flanking.500L2_0	0.0313929	0.102487	0.0567856	3.26467	1.80886	0.202974	1.41455e-07	9.75549e-08	1.45001
Coding_UCSC.flanking.500L2_0	0.0490535	0.125896	0.0608193	2.56651	1.23986	0.207103	7.79394e-08	8.1737e-08	0.95354
MAFbin5L2_0	0.0982012	0.0724681	0.021359	0.737955	0.217503	0.227566	4.96357e-08	1.94959e-08	2.54595
Conserved_LindbladToh.flanking.500L2_0	0.305087	0.458943	0.130073	1.5043	0.426348	0.236281	7.16631e-08	4.0218e-08	1.78187
Transcr_HoffmanL2_0	0.34432	0.192797	0.130154	0.559934	0.378003	0.245051	-5.38129e-08	3.3596e-08	-1.60176
CTCF_HoffmanL2_0	0.0237576	-0.056819	0.0711681	-2.39162	2.9956	0.258938	-2.60723e-07	1.693e-07	-1.54
PromoterFlanking_HoffmanL2_0	0.00823336	-0.044128	0.0473299	-5.35966	5.74855	0.273414	-6.07983e-07	3.0035e-07	-2.02425
GERP.RSsup4L2_0	0.00814202	0.0546879	0.0462791	6.71675	5.68398	0.308762	4.36981e-07	3.33701e-07	1.3095
Conserved_Mammal_phastCons46wayL2_0	0.0213973	-0.0628495	0.0855676	-2.93726	3.99899	0.320381	-5.46721e-07	4.248e-07	-1.28701
BivFlnk.flanking.500L2_0	0.0175702	0.0712083	0.0549492	4.05278	3.12741	0.322184	1.98719e-08	1.65673e-07	0.119946
TFBS_ENCODE.flanking.500L2_0	0.209724	0.0584852	0.15493	0.278867	0.73873	0.332338	-4.31572e-08	5.01732e-08	-0.860164
H3K4me1_Trynka.flanking.500L2_0	0.182083	0.308153	0.132977	1.69238	0.730313	0.335608	8.2617e-08	4.56684e-08	1.80906
H3K4me3_peaks_TrynkaL2_0	0.0411793	0.135089	0.100004	3.28051	2.42849	0.358133	2.68503e-08	1.7104e-07	0.156983
Coding_UCSCL2_0	0.0141628	-0.0330681	0.052966	-2.33485	3.73979	0.370135	-5.70756e-08	2.08721e-07	-0.273454
Intron_UCSCL2_0	0.386789	0.338701	0.053136	0.875674	0.137377	0.371067	-2.30294e-08	8.19166e-09	-2.81133
Intron_UCSC.flanking.500L2_0	0.00925747	-0.0414678	0.0591367	-4.47938	6.388	0.3847	-2.95729e-07	3.191e-07	-0.926761
WeakEnhancer_Hoffman.flanking.500L2_0	0.0676093	-0.00880936	0.0884883	-0.130298	1.30882	0.391002	-1.10917e-07	8.04965e-08	-1.37791
CpG_Content_50kbL2_0	0.0100293	0.00937362	0.000756093	0.93462	0.0753881	0.391205	2.00821e-07	1.5483e-06	0.129704
CTCF_Hoffman.flanking.500L2_0	0.046885	-0.0407876	0.101286	-0.86995	2.1603	0.392838	-1.1286e-07	1.16487e-07	-0.968867
DHS_Trynka.flanking.500L2_0	0.329682	0.48929	0.192892	1.48413	0.585086	0.399596	-4.39402e-08	4.97874e-08	-0.882557
DHS_peaks_TrynkaL2_0	0.10974	0.00303252	0.129443	0.0276336	1.17954	0.403256	-6.1946e-08	1.38305e-07	-0.447893
FetalDHS_TrynkaL2_0	0.0835027	-0.0118525	0.123976	-0.141942	1.48469	0.434738	3.70701e-08	1.1315e-07	0.327618
Ancient_Sequence_Age_Human_EnhancerL2_0	0.00510201	0.0286687	0.0306397	5.6191	6.00543	0.437756	5.88884e-08	3.32652e-07	0.177027
Conserved_Mammal_phastCons46way.flanking.500L2_0	0.317291	0.439369	0.155853	1.38475	0.491201	0.438091	8.91471e-08	8.02843e-08	1.11039
Promoter_UCSCL2_0	0.0460173	0.00660158	0.0585129	0.143458	1.27154	0.492428	-1.58909e-07	7.26626e-08	-2.18694
Ancient_Sequence_Age_Human_Enhancer.flanking.500L2_0	0.00897066	0.0332522	0.0354969	3.70677	3.957	0.495915	-9.52528e-08	2.33585e-07	-0.407787
GERP.NSL2_0	1.74425	1.50368	0.37213	0.862079	0.213347	0.517468	1.12792e-08	1.07462e-08	1.0496
Conserved_Vertebrate_phastCons46way.flanking.500L2_0	0.376979	0.284283	0.147	0.754108	0.389943	0.525869	-1.35211e-07	6.34239e-08	-2.13185
H3K9ac_peaks_TrynkaL2_0	0.0380277	-0.0264409	0.104658	-0.695306	2.75216	0.532407	-1.95226e-07	1.81311e-07	-1.07674
UTR_3_UCSCL2_0	0.0111116	-0.00504079	0.0265537	-0.453653	2.38974	0.54459	-5.524e-09	1.92521e-07	-0.0286929
ECGL2_0	0.0812487	0.0957059	0.0243404	1.17794	0.299579	0.556324	-4.21099e-08	1.75299e-08	-2.40217
SuperEnhancer_Hnisz.flanking.500L2_0	0.00315524	0.0187897	0.0269939	5.95506	8.55526	0.559776	2.00439e-07	4.45039e-07	0.450386
H3K9ac_Trynka.flanking.500L2_0	0.104165	0.176542	0.131376	1.69483	1.26122	0.577723	-1.91444e-08	6.84651e-08	-0.279623
H3K4me1_peaks_TrynkaL2_0	0.16839	0.250033	0.145337	1.48485	0.863097	0.579014	9.95126e-09	7.39663e-08	0.134538
Conserved_LindbladTohL2_0	0.0246269	-0.0181337	0.081266	-0.736336	3.29989	0.595396	6.01351e-08	3.0295e-07	0.198499
synonymousL2_0	0.00309485	-0.0153658	0.0351628	-4.96496	11.3617	0.596212	-5.64036e-10	5.829e-07	-0.000967638
H3K27ac_PGC2.flanking.500L2_0	0.0664923	0.00633334	0.119582	0.0952492	1.79843	0.611925	-4.89505e-08	9.86905e-08	-0.496
MAFbin10L2_0	0.0981645	0.0881737	0.0197096	0.898224	0.200781	0.615943	4.8518e-08	1.81421e-08	2.67434
non_synonymousL2_0	0.00269685	-0.00989748	0.0286835	-3.67002	10.6359	0.66044	-1.2154e-08	4.5206e-07	-0.0268857
H3K4me3_Trynka.flanking.500L2_0	0.1219	0.0714893	0.125406	0.58646	1.02876	0.688467	6.06887e-09	5.74303e-08	0.105674
Conserved_Primate_phastCons46wayL2_0	0.0192435	0.046922	0.0726335	2.43833	3.77445	0.702421	2.13415e-07	2.28112e-07	0.935571
Enhancer_HoffmanL2_0	0.0417256	0.0700683	0.083601	1.67926	2.00359	0.734695	-1.21115e-07	1.16462e-07	-1.03996
PromoterFlanking_Hoffman.flanking.500L2_0	0.0247675	0.0467081	0.0655899	1.88586	2.64822	0.738447	-1.60385e-07	1.4823e-07	-1.082
BivFlnkL2_0	0.0134908	0.0303837	0.0504106	2.25218	3.73666	0.739138	-8.41715e-08	1.9296e-07	-0.436213
Repressed_Hoffman.flanking.500L2_0	0.258365	0.218145	0.134473	0.844328	0.520476	0.763833	6.12318e-08	3.69201e-08	1.65849
Human_Promoter_Villar.flanking.500L2_0	0.00356451	-0.00426415	0.0276436	-1.19628	7.75524	0.777355	-2.71558e-07	4.28846e-07	-0.63323
Conserved_Vertebrate_phastCons46wayL2_0	0.0293694	0.00454622	0.0949989	0.154794	3.23462	0.792829	1.26075e-07	2.71765e-07	0.46391
UTR_3_UCSC.flanking.500L2_0	0.0151625	0.025697	0.0414668	1.69477	2.73482	0.799337	2.16614e-09	1.41619e-07	0.0152956
Conserved_Primate_phastCons46way.flanking.500L2_0	0.156311	0.129185	0.124724	0.826466	0.797924	0.827769	-4.20228e-08	6.86027e-08	-0.612554
Human_Promoter_Villar_ExAC.flanking.500L2_0	0.000569413	-0.00230553	0.0138774	-4.04895	24.3714	0.83543	-2.39453e-07	1.29636e-06	-0.184712
Transcr_Hoffman.flanking.500L2_0	0.416626	0.398616	0.174768	0.956771	0.419485	0.917447	7.58457e-08	3.96466e-08	1.91304
MAFbin6L2_0	0.0995772	0.0982432	0.0247393	0.986604	0.248443	0.957113	6.65376e-08	2.21445e-08	3.0047
H3K9ac_TrynkaL2_0	0.124786	0.130897	0.114221	1.04897	0.915332	0.957454	-1.3782e-07	7.37824e-08	-1.86792
H3K4me1_TrynkaL2_0	0.422403	0.426982	0.12606	1.01084	0.298436	0.970959	-1.59839e-08	4.04571e-08	-0.395082
UTR_5_UCSC.flanking.500L2_0	0.0212405	0.0211236	0.0444201	0.994495	2.09129	0.997899	-1.00689e-07	1.16026e-07	-0.867816

### Sheet: Autoimmune_IBD
Category	Prop._SNPs	Prop._h2	Prop._h2_std_error	Enrichment	Enrichment_std_error	Enrichment_p	Coefficient	Coefficient_std_error	Coefficient_z-score
Nucleotide_Diversity_10kbL2_0	4.60564	1.90226	0.315683	0.413028	0.0685428	5.35858e-17	-3.58877e-09	1.79689e-09	-1.99721
baseL2_0	0.998918	0.5843	0.0515966	0.584933	0.0516525	4.76824e-14	-8.88653e-08	3.37775e-08	-2.6309
SuperEnhancer_HniszL2_0	0.166391	0.49478	0.05177	2.97359	0.311134	6.23825e-12	3.15933e-08	1.66317e-08	1.89959
WBCL2_0	0.139202	0.276596	0.0222967	1.98702	0.160175	5.63373e-10	-1.06021e-07	6.7197e-08	-1.57777
plateletsL2_0	0.11042	0.234709	0.0224137	2.1256	0.202986	7.12121e-09	2.28635e-07	8.47907e-08	2.69646
MAFbin1L2_0	0.102452	0.01762	0.01623	0.171983	0.158415	2.94893e-08	1.04482e-08	1.07497e-08	0.971954
MAFbin3L2_0	0.099647	0.0225392	0.0156534	0.226191	0.157089	1.19908e-06	1.08548e-08	1.01427e-08	1.07021
Recomb_Rate_10kbL2_0	1.55245	0.140339	0.347214	0.090398	0.223655	3.60076e-06	-8.14955e-09	2.09062e-09	-3.89816
Human_Enhancer_Villar_Species_Enhancer_CountL2_0	0.0659071	0.715948	0.138194	10.863	2.09679	3.75418e-06	6.28739e-08	2.10939e-08	2.98067
MAF_Adj_LLD_AFRL2_0	0.00211067	-0.239454	0.0410256	-113.449	19.4372	5.31671e-06	-2.32829e-09	3.78999e-09	-0.614326
MAF_Adj_ASMCL2_0	0.000158206	-0.27582	0.069818	-1743.42	441.311	2.21004e-05	-2.13944e-09	5.51646e-09	-0.387828
BLUEPRINT_H3K27acQTL_MaxCPPL2_0	0.0164446	0.105383	0.0206652	6.40835	1.25665	2.51111e-05	4.48969e-07	1.6385e-07	2.74012
MAFbin4L2_0	0.100702	0.0236696	0.0189236	0.235045	0.187916	4.69325e-05	1.02253e-08	1.27685e-08	0.800822
BLUEPRINT_H3K4me1QTL_MaxCPPL2_0	0.013299	0.0757871	0.016035	5.69872	1.20573	4.91417e-05	3.61986e-07	1.6222e-07	2.23145
Repressed_HoffmanL2_0	0.460162	-0.00602496	0.11389	-0.0130931	0.2475	0.000114322	-2.49614e-08	3.2459e-08	-0.769012
MAFbin2L2_0	0.099897	0.0311702	0.0178836	0.312023	0.17902	0.000127767	1.61016e-08	1.17034e-08	1.37581
lipidsL2_0	0.0875534	0.137849	0.0142523	1.57445	0.162784	0.000442794	-3.54416e-08	2.02475e-08	-1.75042
H3K27ac_HniszL2_0	0.387846	0.602328	0.0590681	1.55301	0.152298	0.000501034	-4.53224e-10	1.57747e-08	-0.0287311
H3K4me3_TrynkaL2_0	0.132277	0.473588	0.0985365	3.58028	0.744927	0.000595126	1.28135e-07	5.91698e-08	2.16554
MAF_Adj_Predicted_Allele_AgeL2_0	-0.000401711	-0.278695	0.0721319	693.77	-179.562	0.000645043	-1.05967e-08	6.51956e-09	-1.62538
H3K27ac_PGC2L2_0	0.267618	0.599696	0.103575	2.24087	0.387024	0.000970366	5.12862e-09	2.58673e-08	0.198267
Human_Enhancer_VillarL2_0	0.0330295	0.185136	0.0474284	5.60516	1.43594	0.00125955	-7.40469e-08	8.22437e-08	-0.900335
Enhancer_AnderssonL2_0	0.00427825	0.111249	0.0357786	26.0033	8.36289	0.00215532	8.39335e-07	3.18354e-07	2.63648
DGF_ENCODEL2_0	0.135015	0.584542	0.146516	4.32948	1.08519	0.00248295	2.29258e-07	6.5773e-08	3.48559
Enhancer_Andersson.flanking.500L2_0	0.0146281	0.172859	0.053445	11.8169	3.65358	0.0046453	3.71053e-07	1.52226e-07	2.43751
autoimmuneL2_0	0.203763	0.246089	0.0152998	1.20772	0.0750863	0.00520432	4.31246e-07	8.81653e-08	4.89133
Ancient_Sequence_Age_Human_PromoterL2_0	0.00412585	0.110448	0.039166	26.7697	9.49284	0.0063464	1.12299e-06	3.98871e-07	2.81542
BLUEPRINT_DNA_methylation_MaxCPPL2_0	0.0316488	0.109204	0.0281943	3.45049	0.890847	0.00637028	1.58249e-07	1.10864e-07	1.42741
Human_Promoter_VillarL2_0	0.015084	0.133727	0.0446246	8.86552	2.95841	0.00766949	-1.90237e-07	1.40631e-07	-1.35273
RBCL2_0	0.183695	0.230814	0.0182312	1.25651	0.0992475	0.00799916	-8.90871e-08	7.09355e-08	-1.25589
Promoter_UCSC.flanking.500L2_0	0.0105225	0.150128	0.0536996	14.2674	5.10333	0.00903949	4.77154e-07	1.96079e-07	2.43348
Ancient_Sequence_Age_Human_EnhancerL2_0	0.00510201	0.081847	0.0320468	16.0421	6.2812	0.0134478	4.25776e-07	2.55191e-07	1.66846
GTEx_eQTL_MaxCPPL2_0	0.0102433	0.0471537	0.0183377	4.60335	1.79021	0.0381584	2.81618e-07	1.80022e-07	1.56435
TFBS_ENCODEL2_0	0.130571	0.415977	0.13478	3.18583	1.03223	0.0382873	4.38785e-08	5.60685e-08	0.782587
TSS_HoffmanL2_0	0.0176738	0.143641	0.0614575	8.1273	3.47731	0.0446496	7.51073e-08	1.47956e-07	0.507633
Backgrd_Selection_StatL2_0	0.177036	0.208999	0.0173138	1.18055	0.0977984	0.0488011	5.16582e-08	2.18832e-08	2.36063
Enhancer_HoffmanL2_0	0.0417256	0.188348	0.076577	4.51397	1.83525	0.05622	3.83179e-08	8.11864e-08	0.471974
Intron_UCSCL2_0	0.386789	0.284556	0.0527842	0.735689	0.136468	0.0581846	-2.03094e-08	5.58834e-09	-3.63424
MAFbin9L2_0	0.100801	0.0593699	0.0221073	0.588981	0.219317	0.0684025	2.11174e-08	1.424e-08	1.48296
Human_Promoter_Villar_ExACL2_0	0.00246269	0.0447442	0.0244803	18.1688	9.94046	0.0775638	2.03778e-07	3.56606e-07	0.571437
DGF_ENCODE.flanking.500L2_0	0.402244	0.104481	0.182956	0.259744	0.454839	0.100055	1.58676e-08	3.22521e-08	0.491987
WeakEnhancer_HoffmanL2_0	0.0208373	0.123945	0.0627678	5.94822	3.01228	0.106584	1.32343e-07	1.24251e-07	1.06512
TFBS_ENCODE.flanking.500L2_0	0.209724	-0.0147904	0.141975	-0.0705228	0.676958	0.118014	-4.46208e-08	3.48693e-08	-1.27966
Repressed_Hoffman.flanking.500L2_0	0.258365	0.0736294	0.127307	0.284981	0.492741	0.140386	2.01118e-08	2.64355e-08	0.760787
DHS_TrynkaL2_0	0.165453	-0.0674224	0.169122	-0.407501	1.02217	0.163791	-2.01686e-07	8.81958e-08	-2.2868
Conserved_LindbladToh.flanking.500L2_0	0.305087	0.477392	0.126355	1.56477	0.414161	0.169567	5.51805e-08	2.45243e-08	2.25003
Conserved_Mammal_phastCons46wayL2_0	0.0213973	-0.0706153	0.0691294	-3.30019	3.23075	0.177378	-4.67503e-07	2.39964e-07	-1.94822
FetalDHS_Trynka.flanking.500L2_0	0.199219	0.404375	0.155008	2.02979	0.778077	0.180602	5.51357e-08	4.26982e-08	1.29129
Transcr_HoffmanL2_0	0.34432	0.199391	0.110212	0.579087	0.320085	0.19034	-2.99032e-08	2.34928e-08	-1.27287
Conserved_Primate_phastCons46way.flanking.500L2_0	0.156311	0.299171	0.118716	1.91395	0.759487	0.216416	3.26184e-08	4.54522e-08	0.717641
BivFlnk.flanking.500L2_0	0.0175702	0.0776219	0.0488793	4.41781	2.78194	0.22104	3.88965e-08	1.14615e-07	0.339366
TSS_Hoffman.flanking.500L2_0	0.0164307	0.0868595	0.0584129	5.2864	3.5551	0.222417	1.11993e-07	1.53075e-07	0.731623
H3K27ac_PGC2.flanking.500L2_0	0.0664923	-0.0529227	0.102361	-0.795922	1.53945	0.238829	-6.79638e-08	6.39457e-08	-1.06284
Ancient_Sequence_Age_Human_Promoter.flanking.500L2_0	0.00527998	0.0407415	0.0301613	7.71622	5.71238	0.245378	4.30459e-07	2.51036e-07	1.71473
UTR_5_UCSC.flanking.500L2_0	0.0212405	-0.0230661	0.0393287	-1.08595	1.85159	0.254206	-1.62294e-07	7.54369e-08	-2.15138
Conserved_Mammal_phastCons46way.flanking.500L2_0	0.317291	0.457724	0.124228	1.4426	0.391526	0.257065	4.89179e-08	4.90138e-08	0.998042
Coding_UCSC.flanking.500L2_0	0.0490535	0.111546	0.0590524	2.27396	1.20384	0.286252	4.35635e-08	5.97238e-08	0.729415
non_synonymousL2_0	0.00269685	-0.0252145	0.0267456	-9.34963	9.91733	0.299027	-3.98391e-07	3.4804e-07	-1.14467
H3K4me1_Trynka.flanking.500L2_0	0.182083	0.322784	0.138882	1.77273	0.762742	0.306008	6.94719e-08	3.5407e-08	1.9621
Enhancer_Hoffman.flanking.500L2_0	0.0476647	0.142959	0.0940729	2.99927	1.97364	0.312041	2.40206e-08	8.57659e-08	0.280072
SuperEnhancer_Hnisz.flanking.500L2_0	0.00315524	0.0301456	0.0268731	9.55414	8.51698	0.313812	3.16984e-07	3.35932e-07	0.943594
Transcr_Hoffman.flanking.500L2_0	0.416626	0.270874	0.153928	0.65016	0.369462	0.340762	2.84912e-08	2.58668e-08	1.10146
DHS_Trynka.flanking.500L2_0	0.329682	0.500844	0.18697	1.51917	0.567122	0.35782	-7.42685e-09	3.70917e-08	-0.200229
H3K4me3_Trynka.flanking.500L2_0	0.1219	0.0211176	0.110697	0.173238	0.9081	0.363422	-1.84173e-08	3.98027e-08	-0.462715
CTCF_HoffmanL2_0	0.0237576	-0.0358658	0.0684872	-1.50966	2.88275	0.385147	-1.45268e-07	1.21461e-07	-1.196
H3K4me1_peaks_TrynkaL2_0	0.16839	0.284604	0.141126	1.69015	0.838087	0.413258	2.08981e-08	5.26797e-08	0.396701
ECGL2_0	0.0812487	0.0992725	0.0223372	1.22184	0.274924	0.423156	-3.2233e-08	1.20877e-08	-2.66659
H3K27ac_Hnisz.flanking.500L2_0	0.0313929	0.0731564	0.0529946	2.33035	1.68811	0.4271	7.50259e-08	6.91117e-08	1.08557
DHS_peaks_TrynkaL2_0	0.10974	0.0132855	0.124262	0.121063	1.13233	0.43611	-4.60993e-08	8.96239e-08	-0.514363
CTCF_Hoffman.flanking.500L2_0	0.046885	-0.0208205	0.0875038	-0.444076	1.86635	0.438603	-6.21388e-08	7.79269e-08	-0.797399
Promoter_UCSCL2_0	0.0460173	0.00167149	0.0593088	0.036323	1.28884	0.451373	-1.21198e-07	5.84992e-08	-2.07179
MAFbin6L2_0	0.0995772	0.0845943	0.0200209	0.849535	0.201059	0.4625	4.293e-08	1.305e-08	3.28966
H3K9ac_TrynkaL2_0	0.124786	0.201815	0.107621	1.61728	0.86244	0.475363	-6.98384e-08	6.10518e-08	-1.14392
MAFbin8L2_0	0.0999424	0.0828255	0.0237796	0.828733	0.237933	0.480173	3.82097e-08	1.48514e-08	2.57279
CpG_Content_50kbL2_0	0.0100293	0.00948388	0.000797208	0.945614	0.0794876	0.493636	4.488e-07	1.22118e-06	0.367514
H3K9ac_Trynka.flanking.500L2_0	0.104165	0.191169	0.12784	1.83525	1.22728	0.494138	1.21608e-08	5.42479e-08	0.224171
UTR_3_UCSC.flanking.500L2_0	0.0151625	0.0421583	0.0416605	2.78042	2.74759	0.514966	4.12765e-08	1.11111e-07	0.371488
Conserved_Vertebrate_phastCons46way.flanking.500L2_0	0.376979	0.2981	0.126138	0.790761	0.334603	0.531279	-1.05886e-07	4.2701e-08	-2.47972
FetalDHS_TrynkaL2_0	0.0835027	0.00682187	0.127246	0.0816963	1.52386	0.545178	9.83802e-09	8.48393e-08	0.115961
PromoterFlanking_HoffmanL2_0	0.00823336	-0.0201054	0.0486996	-2.44194	5.91491	0.559705	-2.76101e-07	2.35459e-07	-1.17261
synonymousL2_0	0.00309485	0.0241444	0.0365136	7.80147	11.7982	0.567303	2.24619e-07	4.59773e-07	0.488544
MAFbin7L2_0	0.0995331	0.115565	0.0294313	1.16107	0.295694	0.585607	6.06419e-08	2.03654e-08	2.97769
MAFbin5L2_0	0.0982012	0.0887251	0.0189393	0.903503	0.192863	0.617582	4.87289e-08	1.34183e-08	3.63152
Human_Enhancer_Villar.flanking.500L2_0	0.00974412	0.0337296	0.0483101	3.46154	4.95787	0.620243	7.5509e-08	1.98904e-07	0.379625
UTR_5_UCSCL2_0	0.0054228	0.0166877	0.0231045	3.07732	4.26062	0.625862	-1.94046e-08	1.50025e-07	-0.129342
MAFbin10L2_0	0.0981645	0.0884764	0.0202052	0.901308	0.20583	0.634505	3.68224e-08	1.42144e-08	2.5905
Human_Promoter_Villar_ExAC.flanking.500L2_0	0.000569413	0.0073833	0.0143837	12.9665	25.2606	0.636554	5.73712e-07	1.0339e-06	0.554899
Conserved_Vertebrate_phastCons46wayL2_0	0.0293694	-0.00272735	0.074775	-0.0928634	2.54601	0.66636	9.92499e-08	1.62245e-07	0.611729
Coding_UCSCL2_0	0.0141628	0.0343072	0.0484623	2.42234	3.42179	0.67795	6.0184e-08	1.71215e-07	0.351511
GERP.RSsup4L2_0	0.00814202	0.0262563	0.0445268	3.22478	5.46877	0.683908	2.13541e-07	2.57472e-07	0.829377
UTR_3_UCSCL2_0	0.0111116	0.0246591	0.0335537	2.21923	3.01971	0.686181	-1.99091e-08	1.81232e-07	-0.109854
Conserved_LindbladTohL2_0	0.0246269	-0.00459192	0.0750701	-0.186459	3.04829	0.695964	1.0863e-07	1.83023e-07	0.593534
H3K9ac_peaks_TrynkaL2_0	0.0380277	-0.00402138	0.107888	-0.105749	2.83708	0.695994	-1.27751e-07	1.52259e-07	-0.83904
GERP.NSL2_0	1.74425	1.64092	0.352235	0.94076	0.201941	0.769138	7.3624e-09	8.06582e-09	0.912789
Human_Promoter_Villar.flanking.500L2_0	0.00356451	-0.00424142	0.0293247	-1.1899	8.22686	0.789555	-3.19965e-07	3.60667e-07	-0.887148
PromoterFlanking_Hoffman.flanking.500L2_0	0.0247675	0.0388635	0.0601858	1.56913	2.43003	0.815206	-9.26545e-08	1.05496e-07	-0.878276
WeakEnhancer_Hoffman.flanking.500L2_0	0.0676093	0.0488707	0.0859057	0.72284	1.27062	0.827525	-4.6698e-08	5.73672e-08	-0.81402
Ancient_Sequence_Age_Human_Enhancer.flanking.500L2_0	0.00897066	0.0167696	0.0364555	1.86939	4.06386	0.831352	-1.0386e-07	1.78629e-07	-0.581431
H3K4me1_TrynkaL2_0	0.422403	0.396284	0.12854	0.938164	0.304306	0.838441	-2.26613e-08	2.87139e-08	-0.789209
Intron_UCSC.flanking.500L2_0	0.00925747	0.0184465	0.0506438	1.99261	5.47059	0.85609	-3.27244e-08	2.29414e-07	-0.142643
BivFlnkL2_0	0.0134908	0.022115	0.0531236	1.63926	3.93776	0.871154	-1.16402e-07	1.45525e-07	-0.799881
Conserved_Primate_phastCons46wayL2_0	0.0192435	0.0156038	0.0692226	0.81086	3.5972	0.958005	8.21567e-08	1.90642e-07	0.430947
H3K4me3_peaks_TrynkaL2_0	0.0411793	0.0429256	0.113531	1.04241	2.75699	0.987748	-1.49355e-07	1.50129e-07	-0.994844

### Sheet: Autoimmune_UC
Category	Prop._SNPs	Prop._h2	Prop._h2_std_error	Enrichment	Enrichment_std_error	Enrichment_p	Coefficient	Coefficient_std_error	Coefficient_z-score
Nucleotide_Diversity_10kbL2_0	4.60564	2.16405	0.365646	0.46987	0.0793908	2.04246e-11	-1.82533e-09	1.99502e-09	-0.914943
SuperEnhancer_HniszL2_0	0.166391	0.540069	0.0664067	3.24577	0.399099	4.34586e-11	2.86991e-08	1.57751e-08	1.81927
baseL2_0	0.998918	0.613668	0.0635998	0.614333	0.0636687	2.40448e-09	-7.31203e-08	3.58575e-08	-2.03919
plateletsL2_0	0.11042	0.240323	0.0265065	2.17644	0.240051	9.36462e-08	2.83866e-07	8.88225e-08	3.19588
WBCL2_0	0.139202	0.25927	0.0260092	1.86255	0.186845	8.22918e-07	-2.17555e-07	6.42943e-08	-3.38373
MAFbin4L2_0	0.100702	-0.00180879	0.0219607	-0.0179617	0.218075	5.05986e-06	-6.09528e-09	1.18688e-08	-0.513556
H3K27ac_HniszL2_0	0.387846	0.727639	0.0784982	1.8761	0.202395	8.52051e-06	2.23479e-08	1.68811e-08	1.32384
Enhancer_AnderssonL2_0	0.00427825	0.197675	0.0478408	46.2045	11.1823	1.41566e-05	1.33644e-06	3.30653e-07	4.04181
MAFbin2L2_0	0.099897	0.0119279	0.0213514	0.119402	0.213734	1.54023e-05	1.65001e-09	1.17799e-08	0.14007
MAFbin1L2_0	0.102452	0.0216305	0.0212082	0.211128	0.207006	3.79154e-05	8.63267e-09	1.22158e-08	0.706683
Human_Enhancer_Villar_Species_Enhancer_CountL2_0	0.0659071	0.672492	0.166982	10.2036	2.5336	0.000103708	4.12285e-08	1.82662e-08	2.25709
H3K27ac_PGC2L2_0	0.267618	0.709165	0.123739	2.64991	0.462373	0.000165549	1.5633e-08	2.63912e-08	0.592356
lipidsL2_0	0.0875534	0.146339	0.0168017	1.67143	0.191902	0.000259104	-2.32296e-08	2.05833e-08	-1.12856
MAF_Adj_LLD_AFRL2_0	0.00211067	-0.234054	0.0528727	-110.891	25.0502	0.000430859	-1.65915e-09	3.72112e-09	-0.445874
MAFbin3L2_0	0.099647	0.0260052	0.0211225	0.260973	0.211973	0.000449557	9.08338e-09	1.11024e-08	0.818145
MAF_Adj_ASMCL2_0	0.000158206	-0.258702	0.0776959	-1635.22	491.106	0.000451465	-2.70999e-09	5.40673e-09	-0.501226
BLUEPRINT_H3K4me1QTL_MaxCPPL2_0	0.013299	0.0775208	0.0201435	5.82908	1.51467	0.000606529	3.16399e-07	1.66797e-07	1.89691
BLUEPRINT_H3K27acQTL_MaxCPPL2_0	0.0164446	0.102104	0.0256729	6.20897	1.56117	0.000657826	3.49767e-07	1.67877e-07	2.08347
Recomb_Rate_10kbL2_0	1.55245	0.334754	0.439974	0.215629	0.283406	0.00191203	-6.1689e-09	2.30085e-09	-2.68114
DGF_ENCODEL2_0	0.135015	0.732561	0.202057	5.42579	1.49656	0.00201373	2.02053e-07	7.43325e-08	2.71824
TFBS_ENCODEL2_0	0.130571	0.63415	0.173265	4.85676	1.32698	0.00317812	1.01844e-07	5.44897e-08	1.86906
Human_Enhancer_VillarL2_0	0.0330295	0.193833	0.0637999	5.86848	1.9316	0.00840849	-4.8341e-08	8.27586e-08	-0.584121
Ancient_Sequence_Age_Human_EnhancerL2_0	0.00510201	0.109289	0.0406268	21.4209	7.9629	0.00937091	5.11682e-07	2.54724e-07	2.00877
Repressed_Hoffman.flanking.500L2_0	0.258365	-0.160923	0.176692	-0.622849	0.683883	0.0106979	-2.86495e-08	2.82918e-08	-1.01264
RBCL2_0	0.183695	0.235111	0.0210397	1.2799	0.114536	0.010901	-1.77721e-07	6.86969e-08	-2.58704
Human_Promoter_VillarL2_0	0.015084	0.143778	0.0513601	9.53184	3.40494	0.0109127	-1.82283e-07	1.49052e-07	-1.22295
H3K4me3_TrynkaL2_0	0.132277	0.416527	0.115559	3.14891	0.873615	0.0125685	6.36191e-08	5.20852e-08	1.22144
BLUEPRINT_DNA_methylation_MaxCPPL2_0	0.0316488	0.104155	0.0322988	3.29094	1.02054	0.0268557	1.06303e-07	1.05787e-07	1.00488
Ancient_Sequence_Age_Human_PromoterL2_0	0.00412585	0.10631	0.0488883	25.7669	11.8493	0.033445	8.85389e-07	3.95893e-07	2.23643
Intron_UCSCL2_0	0.386789	0.243365	0.0707823	0.629194	0.183	0.0374195	-1.7504e-08	5.76753e-09	-3.03492
BivFlnk.flanking.500L2_0	0.0175702	0.128646	0.0522663	7.32183	2.97471	0.0379824	1.48058e-07	1.05643e-07	1.4015
TSS_HoffmanL2_0	0.0176738	0.137757	0.0599057	7.7944	3.38951	0.0384547	-1.30667e-07	1.23457e-07	-1.0584
autoimmuneL2_0	0.203763	0.240275	0.0183899	1.17919	0.0902511	0.04172	3.92846e-07	8.15596e-08	4.81668
Repressed_HoffmanL2_0	0.460162	0.142676	0.150074	0.310056	0.326132	0.0446147	3.09555e-09	2.64895e-08	0.116859
Promoter_UCSC.flanking.500L2_0	0.0105225	0.135405	0.0639764	12.8682	6.07998	0.0490142	3.46623e-07	1.96004e-07	1.76845
Enhancer_HoffmanL2_0	0.0417256	0.199757	0.0821906	4.78739	1.96979	0.0560413	8.14911e-09	7.50143e-08	0.108634
ECGL2_0	0.0812487	0.125018	0.0245287	1.5387	0.301896	0.073894	-1.28816e-08	1.29924e-08	-0.991475
Human_Promoter_Villar_ExACL2_0	0.00246269	0.0578132	0.031313	23.4756	12.715	0.0739523	3.58387e-07	3.61916e-07	0.99025
GTEx_eQTL_MaxCPPL2_0	0.0102433	0.0495266	0.0220449	4.835	2.15212	0.0764989	2.44124e-07	1.86369e-07	1.3099
MAF_Adj_Predicted_Allele_AgeL2_0	-0.000401711	-0.194327	0.10386	483.747	-258.545	0.076727	-3.98976e-09	7.20479e-09	-0.553765
TFBS_ENCODE.flanking.500L2_0	0.209724	-0.110117	0.19632	-0.525054	0.936084	0.099909	-4.83175e-08	4.02375e-08	-1.20081
Coding_UCSCL2_0	0.0141628	0.109412	0.0596256	7.72528	4.21001	0.100261	2.38172e-07	1.90608e-07	1.24954
Enhancer_Hoffman.flanking.500L2_0	0.0476647	0.211318	0.100829	4.43343	2.11537	0.102245	7.25854e-08	7.71948e-08	0.940288
Backgrd_Selection_StatL2_0	0.177036	0.209516	0.0215215	1.18347	0.121566	0.107358	2.69669e-08	2.05462e-08	1.3125
Conserved_LindbladTohL2_0	0.0246269	0.173477	0.0933887	7.04421	3.79214	0.11197	4.62836e-07	2.04011e-07	2.26868
Ancient_Sequence_Age_Human_Promoter.flanking.500L2_0	0.00527998	0.0742251	0.0430186	14.0578	8.14749	0.115487	6.25748e-07	3.15123e-07	1.98573
Conserved_Primate_phastCons46way.flanking.500L2_0	0.156311	0.366504	0.138141	2.34472	0.883757	0.120256	4.51473e-08	4.54934e-08	0.992394
H3K9ac_TrynkaL2_0	0.124786	0.31586	0.125205	2.5312	1.00336	0.128618	-2.82635e-08	5.88546e-08	-0.480226
PromoterFlanking_Hoffman.flanking.500L2_0	0.0247675	0.118738	0.0666734	4.79412	2.69196	0.157499	5.71787e-08	9.64016e-08	0.59313
DGF_ENCODE.flanking.500L2_0	0.402244	0.0815156	0.238401	0.202652	0.592677	0.167614	2.03674e-08	3.36069e-08	0.606047
H3K27ac_PGC2.flanking.500L2_0	0.0664923	-0.0918366	0.120198	-1.38116	1.8077	0.18868	-8.04305e-08	6.45868e-08	-1.24531
WeakEnhancer_Hoffman.flanking.500L2_0	0.0676093	0.210446	0.112079	3.11268	1.65774	0.195956	5.02631e-08	5.97777e-08	0.840833
Transcr_HoffmanL2_0	0.34432	0.169352	0.138765	0.491844	0.403012	0.196496	-3.23132e-09	1.94346e-08	-0.166266
H3K4me1_Trynka.flanking.500L2_0	0.182083	0.409175	0.177423	2.24719	0.974407	0.197089	7.30098e-08	3.6523e-08	1.99901
UTR_3_UCSC.flanking.500L2_0	0.0151625	0.0765288	0.0483757	5.04723	3.19047	0.203857	1.02454e-07	1.11631e-07	0.917791
synonymousL2_0	0.00309485	0.0555715	0.0429379	17.9561	13.874	0.214408	6.74476e-08	4.40174e-07	0.153229
Intron_UCSC.flanking.500L2_0	0.00925747	0.0909074	0.067065	9.8199	7.24443	0.215493	1.42465e-07	2.5503e-07	0.558622
PromoterFlanking_HoffmanL2_0	0.00823336	-0.0558828	0.0563178	-6.78736	6.84019	0.25248	-3.12824e-07	2.32363e-07	-1.34627
UTR_5_UCSCL2_0	0.0054228	0.0392395	0.0294809	7.23602	5.43646	0.256747	-8.27827e-09	1.69338e-07	-0.0488862
UTR_5_UCSC.flanking.500L2_0	0.0212405	-0.0295877	0.0457537	-1.39298	2.15407	0.266877	-1.50319e-07	7.36197e-08	-2.04183
Enhancer_Andersson.flanking.500L2_0	0.0146281	0.0685492	0.0534969	4.68613	3.65713	0.314654	8.51662e-08	1.22425e-07	0.695658
MAFbin6L2_0	0.0995772	0.0736227	0.0252801	0.739353	0.253874	0.316403	2.84378e-08	1.3932e-08	2.04119
Transcr_Hoffman.flanking.500L2_0	0.416626	0.229075	0.188071	0.549833	0.451414	0.323079	6.79132e-09	2.47081e-08	0.274862
Conserved_Mammal_phastCons46way.flanking.500L2_0	0.317291	0.463557	0.151264	1.46099	0.476738	0.3283	-9.21488e-09	5.48485e-08	-0.168006
MAFbin5L2_0	0.0982012	0.0737866	0.0255838	0.751382	0.260524	0.3451	3.06386e-08	1.37651e-08	2.22582
SuperEnhancer_Hnisz.flanking.500L2_0	0.00315524	0.0319818	0.0321863	10.1361	10.2009	0.374777	2.74363e-07	3.41751e-07	0.802816
GERP.NSL2_0	1.74425	2.11434	0.445382	1.21218	0.255343	0.404234	5.65541e-09	7.59367e-09	0.744753
H3K27ac_Hnisz.flanking.500L2_0	0.0313929	0.0892629	0.0741184	2.84341	2.36099	0.432659	8.59288e-08	8.179e-08	1.0506
Promoter_UCSCL2_0	0.0460173	-0.0156376	0.0802686	-0.339819	1.74431	0.437713	-1.39054e-07	6.47443e-08	-2.14774
Conserved_Vertebrate_phastCons46wayL2_0	0.0293694	0.110892	0.104718	3.77576	3.56555	0.437715	2.47177e-07	2.50974e-07	0.984868
Coding_UCSC.flanking.500L2_0	0.0490535	0.102121	0.0756597	2.08184	1.54239	0.485787	1.84177e-08	6.23485e-08	0.295399
BivFlnkL2_0	0.0134908	0.0539307	0.0581409	3.99759	4.30967	0.486064	1.94384e-08	1.48726e-07	0.1307
CTCF_HoffmanL2_0	0.0237576	-0.0323146	0.0868109	-1.36018	3.65403	0.517486	-1.32563e-07	1.24578e-07	-1.0641
WeakEnhancer_HoffmanL2_0	0.0208373	0.0682138	0.0771378	3.27363	3.70191	0.538364	-4.56907e-09	1.26433e-07	-0.0361381
DHS_peaks_TrynkaL2_0	0.10974	0.214384	0.176173	1.95355	1.60536	0.550014	3.99974e-08	1.14252e-07	0.350082
non_synonymousL2_0	0.00269685	-0.0137847	0.0336777	-5.11143	12.4878	0.625569	-5.38137e-07	3.61076e-07	-1.49037
UTR_3_UCSCL2_0	0.0111116	0.0289392	0.0392299	2.60443	3.53055	0.647291	-1.69404e-07	1.59155e-07	-1.06439
DHS_Trynka.flanking.500L2_0	0.329682	0.431092	0.226572	1.3076	0.687246	0.654912	1.18167e-08	3.77657e-08	0.312896
Human_Promoter_Villar.flanking.500L2_0	0.00356451	-0.0121841	0.0361212	-3.41816	10.1336	0.661819	-3.46935e-07	3.80794e-07	-0.911084
DHS_TrynkaL2_0	0.165453	0.0900001	0.201135	0.543961	1.21566	0.706807	-1.58072e-07	8.81632e-08	-1.79295
MAFbin7L2_0	0.0995331	0.121089	0.0581391	1.21657	0.584118	0.709194	5.1663e-08	3.14139e-08	1.64459
MAFbin8L2_0	0.0999424	0.0888542	0.0298489	0.889054	0.298662	0.713432	3.3118e-08	1.6411e-08	2.01804
Human_Enhancer_Villar.flanking.500L2_0	0.00974412	0.0308129	0.05841	3.1622	5.99439	0.719457	5.31677e-08	1.99077e-07	0.267071
Conserved_Primate_phastCons46wayL2_0	0.0192435	0.0482868	0.0843413	2.50925	4.38285	0.730064	-1.30554e-08	1.84284e-07	-0.0708437
GERP.RSsup4L2_0	0.00814202	-0.0105208	0.0567063	-1.29216	6.96465	0.741778	-1.18209e-07	2.52237e-07	-0.468641
Conserved_Mammal_phastCons46wayL2_0	0.0213973	-0.00454822	0.0807711	-0.21256	3.77482	0.747437	-6.6687e-07	3.15331e-07	-2.11482
Human_Promoter_Villar_ExAC.flanking.500L2_0	0.000569413	0.00623225	0.0176775	10.945	31.0451	0.748788	4.92143e-07	1.05893e-06	0.464755
MAFbin9L2_0	0.100801	0.109155	0.0304926	1.08288	0.302503	0.782741	4.1723e-08	1.60177e-08	2.60481
MAFbin10L2_0	0.0981645	0.0922302	0.0232996	0.939547	0.237352	0.799606	3.12675e-08	1.32151e-08	2.36604
CTCF_Hoffman.flanking.500L2_0	0.046885	0.0279205	0.0994013	0.595511	2.12011	0.849245	-1.55386e-08	7.37913e-08	-0.210576
H3K9ac_peaks_TrynkaL2_0	0.0380277	0.0608344	0.120445	1.59974	3.1673	0.849547	-4.89653e-08	1.44539e-07	-0.338768
Conserved_LindbladToh.flanking.500L2_0	0.305087	0.331208	0.151036	1.08562	0.495058	0.862283	8.21483e-09	2.66415e-08	0.308347
H3K4me1_TrynkaL2_0	0.422403	0.398034	0.16185	0.942308	0.383166	0.88013	-2.04818e-08	3.13745e-08	-0.652816
Conserved_Vertebrate_phastCons46way.flanking.500L2_0	0.376979	0.401783	0.166395	1.0658	0.441392	0.881031	-1.12237e-08	4.63615e-08	-0.242091
H3K4me1_peaks_TrynkaL2_0	0.16839	0.189748	0.167385	1.12684	0.994029	0.898429	-2.47313e-08	5.53595e-08	-0.446739
H3K9ac_Trynka.flanking.500L2_0	0.104165	0.124675	0.166287	1.19689	1.59637	0.901783	-2.38143e-08	6.33149e-08	-0.376125
H3K4me3_Trynka.flanking.500L2_0	0.1219	0.137452	0.146175	1.12758	1.19914	0.915465	8.6592e-09	4.8791e-08	0.177475
TSS_Hoffman.flanking.500L2_0	0.0164307	0.0221557	0.0673269	1.34843	4.09762	0.932336	-9.57369e-08	1.52987e-07	-0.625785
FetalDHS_Trynka.flanking.500L2_0	0.199219	0.20908	0.173724	1.0495	0.872023	0.954757	-1.68682e-08	4.10494e-08	-0.410925
FetalDHS_TrynkaL2_0	0.0835027	0.0750249	0.150923	0.898472	1.8074	0.955209	-7.13911e-08	8.78861e-08	-0.812314
Ancient_Sequence_Age_Human_Enhancer.flanking.500L2_0	0.00897066	0.0113946	0.0519211	1.27021	5.78788	0.962853	-8.08941e-08	2.14243e-07	-0.377582
CpG_Content_50kbL2_0	0.0100293	0.00999655	0.000964955	0.99673	0.0962133	0.972755	-6.66258e-07	1.2266e-06	-0.543175
H3K4me3_peaks_TrynkaL2_0	0.0411793	0.0379106	0.124714	0.920624	3.02856	0.979035	-1.37723e-07	1.39045e-07	-0.990495

### Sheet: Lipids_HDL
Category	Prop._SNPs	Prop._h2	Prop._h2_std_error	Enrichment	Enrichment_std_error	Enrichment_p	Coefficient	Coefficient_std_error	Coefficient_z-score
MAF_Adj_LLD_AFRL2_0	0.00129864	-0.357316	0.0296908	-275.146	22.863	7.8894e-10	-1.79767e-09	2.50135e-09	-0.718679
MAFbin8L2_0	0.0998824	0.0404918	0.00829985	0.405395	0.0830962	2.10127e-08	-1.10178e-08	7.95344e-09	-1.38529
MAF_Adj_Predicted_Allele_AgeL2_0	-0.000504095	-0.344505	0.0523223	683.413	-103.795	1.11876e-06	-1.97718e-08	4.95973e-09	-3.98647
baseL2_0	0.998341	0.87898	0.0262538	0.880441	0.0262974	1.12855e-06	-2.22695e-09	2.05113e-08	-0.108572
SuperEnhancer_HniszL2_0	0.166167	0.322425	0.0280764	1.94036	0.168964	2.6962e-06	8.88101e-09	1.07747e-08	0.824247
Nucleotide_Diversity_10kbL2_0	4.60328	3.87901	0.18547	0.842662	0.0402908	4.9041e-06	1.16161e-09	1.20595e-09	0.963232
lipidsL2_0	0.0872413	0.159638	0.0124319	1.82985	0.142501	7.66471e-06	6.78032e-08	2.03231e-08	3.33626
MAFbin1L2_0	0.102531	0.0665726	0.00840022	0.649293	0.0819285	2.80984e-05	1.04404e-08	6.40331e-09	1.63047
MAFbin9L2_0	0.100736	0.0540578	0.0111744	0.536631	0.110928	5.15978e-05	-3.26552e-09	7.53984e-09	-0.433103
plateletsL2_0	0.11023	0.170189	0.013661	1.54394	0.123931	0.000198745	2.51274e-08	5.97603e-08	0.42047
MAFbin2L2_0	0.0998478	0.0665571	0.00811002	0.666585	0.0812238	0.000419354	9.99894e-09	6.6821e-09	1.49638
MAFbin3L2_0	0.0995907	0.0627277	0.00986045	0.629855	0.0990098	0.000478866	8.07892e-09	7.37859e-09	1.09491
H3K27ac_HniszL2_0	0.387472	0.565907	0.0421898	1.46051	0.108885	0.000701384	-1.14326e-08	9.52016e-09	-1.20088
ECGL2_0	0.0810121	0.129693	0.012297	1.60092	0.151792	0.000702165	-5.03897e-09	1.16957e-08	-0.43084
RBCL2_0	0.183445	0.224645	0.0105548	1.22459	0.0575365	0.000714076	2.09439e-08	5.3243e-08	0.393364
Conserved_LindbladTohL2_0	0.0246036	0.144733	0.0365236	5.8826	1.48448	0.00133433	1.20688e-07	1.07469e-07	1.123
Recomb_Rate_10kbL2_0	1.55265	2.73667	0.294431	1.76257	0.18963	0.00164207	7.67045e-09	2.47062e-09	3.10466
MAFbin7L2_0	0.0993661	0.0597677	0.0121544	0.60149	0.12232	0.00182139	2.29657e-09	7.98538e-09	0.287597
WBCL2_0	0.139129	0.194738	0.015678	1.39969	0.112686	0.00226639	4.56982e-08	5.24798e-08	0.870777
H3K9ac_TrynkaL2_0	0.124492	0.305978	0.05944	2.45782	0.47746	0.00338164	-1.3058e-08	3.51172e-08	-0.37184
MAFbin5L2_0	0.0982153	0.0590996	0.013175	0.601735	0.134144	0.00453633	4.216e-09	9.84457e-09	0.428257
Ancient_Sequence_Age_Human_PromoterL2_0	0.00409936	0.0806208	0.0239756	19.6667	5.84861	0.00478498	5.29964e-07	2.55068e-07	2.07774
Human_Promoter_VillarL2_0	0.0149741	0.121433	0.0352479	8.10953	2.35393	0.00502911	2.0423e-07	1.78725e-07	1.14271
MAFbin10L2_0	0.0980025	0.0691772	0.00957059	0.705872	0.0976566	0.00625481	5.92057e-09	8.66216e-09	0.683498
GERP.NSL2_0	1.74327	2.30874	0.19349	1.32438	0.110993	0.00734613	2.71484e-10	5.13472e-09	0.0528722
CpG_Content_50kbL2_0	0.0100189	0.0110964	0.000373167	1.10755	0.0372462	0.00993114	-6.05461e-07	8.08293e-07	-0.749061
Conserved_Mammal_phastCons46wayL2_0	0.0213745	0.110814	0.0366164	5.18438	1.71309	0.0134141	1.47651e-07	1.33243e-07	1.10813
Repressed_HoffmanL2_0	0.46025	0.306587	0.0603038	0.66613	0.131024	0.0172603	-7.29308e-09	2.10484e-08	-0.34649
H3K4me1_TrynkaL2_0	0.421872	0.671459	0.0964989	1.59162	0.22874	0.0215209	5.3018e-10	2.66106e-08	0.0199236
MAFbin4L2_0	0.100666	0.0749434	0.0117605	0.744477	0.116827	0.0250872	1.43686e-08	7.39525e-09	1.94296
H3K4me3_TrynkaL2_0	0.132144	0.315332	0.0774676	2.38628	0.586238	0.0256582	2.76008e-08	3.06946e-08	0.899209
TSS_Hoffman.flanking.500L2_0	0.0163939	0.114259	0.0425567	6.96958	2.59589	0.0256865	1.94662e-07	1.13955e-07	1.70824
BivFlnkL2_0	0.0134783	0.0729089	0.0262406	5.40935	1.94687	0.0270803	7.96298e-08	8.59287e-08	0.926696
Conserved_Primate_phastCons46wayL2_0	0.0192179	0.106594	0.0414496	5.54661	2.15682	0.0281683	7.13813e-08	1.10165e-07	0.647947
MAF_Adj_ASMCL2_0	0.000689921	-0.0697056	0.0323845	-101.034	46.9394	0.029551	2.3199e-09	2.63733e-09	0.879639
H3K27ac_PGC2L2_0	0.267287	0.505051	0.108788	1.88954	0.407007	0.0402741	1.01025e-08	2.32094e-08	0.435276
BLUEPRINT_H3K4me1QTL_MaxCPPL2_0	0.0132941	0.0391446	0.0127478	2.9445	0.958904	0.052984	1.32146e-07	1.27433e-07	1.03699
BLUEPRINT_H3K27acQTL_MaxCPPL2_0	0.0164537	0.0723699	0.0277351	4.39839	1.68564	0.0605781	3.54982e-07	2.25366e-07	1.57514
Intron_UCSC.flanking.500L2_0	0.00922979	0.074172	0.0383609	8.03615	4.15621	0.0811316	2.30672e-07	1.58128e-07	1.45877
DHS_TrynkaL2_0	0.165332	0.374361	0.112921	2.2643	0.682997	0.0813016	6.48894e-08	4.94604e-08	1.31195
Human_Enhancer_Villar_Species_Enhancer_CountL2_0	0.0654734	0.447652	0.22129	6.83716	3.37984	0.0828731	3.53172e-08	2.63777e-08	1.33891
Promoter_UCSCL2_0	0.0459082	0.145908	0.0570285	3.17825	1.24223	0.0919654	1.96768e-08	4.71132e-08	0.41765
H3K9ac_peaks_TrynkaL2_0	0.0379287	0.163018	0.0711901	4.29802	1.87694	0.0944565	9.25139e-08	9.64754e-08	0.958938
Ancient_Sequence_Age_Human_EnhancerL2_0	0.00509524	0.0454159	0.0251899	8.91339	4.94381	0.0995228	7.21931e-08	1.88806e-07	0.382366
PromoterFlanking_HoffmanL2_0	0.00821236	-0.0386776	0.0276034	-4.70968	3.3612	0.103047	-3.52463e-07	1.57011e-07	-2.24483
FetalDHS_Trynka.flanking.500L2_0	0.199103	0.33267	0.0823049	1.67084	0.413378	0.105778	6.27661e-09	2.71564e-08	0.231129
Human_Enhancer_VillarL2_0	0.0329454	0.140469	0.0672906	4.26368	2.04249	0.112699	1.1849e-07	9.78962e-08	1.21036
Human_Promoter_Villar_ExACL2_0	0.00244989	0.0196177	0.0111109	8.00761	4.53526	0.115141	-6.45352e-08	2.08861e-07	-0.308986
DHS_peaks_TrynkaL2_0	0.109662	0.294827	0.114403	2.68851	1.04324	0.117579	6.48079e-08	7.36518e-08	0.879923
BLUEPRINT_DNA_methylation_MaxCPPL2_0	0.0316345	0.0635608	0.0206898	2.00922	0.654025	0.128356	3.81172e-08	8.50605e-08	0.448119
UTR_5_UCSCL2_0	0.0054079	0.0352652	0.0212294	6.52106	3.92562	0.142323	4.37872e-08	1.36667e-07	0.320394
GTEx_eQTL_MaxCPPL2_0	0.0102194	0.0236256	0.00958828	2.31184	0.938244	0.155707	1.07616e-07	9.41258e-08	1.14332
PromoterFlanking_Hoffman.flanking.500L2_0	0.0247176	0.080886	0.038541	3.27241	1.55926	0.156789	1.92668e-09	6.14952e-08	0.0313306
Transcr_HoffmanL2_0	0.343697	0.244665	0.0716888	0.711863	0.208582	0.157432	-1.09093e-08	1.69392e-08	-0.644027
Repressed_Hoffman.flanking.500L2_0	0.258353	0.147282	0.0812609	0.57008	0.314535	0.160464	1.51157e-09	1.83128e-08	0.0825421
Coding_UCSC.flanking.500L2_0	0.0488735	0.135553	0.0597825	2.77355	1.22321	0.16349	7.72767e-08	5.40467e-08	1.42981
WeakEnhancer_Hoffman.flanking.500L2_0	0.0675307	0.171314	0.0720945	2.53683	1.06758	0.164268	4.65194e-08	4.75528e-08	0.978269
non_synonymousL2_0	0.0026856	0.0286626	0.0191971	10.6727	7.14816	0.172009	1.01072e-07	1.91839e-07	0.526859
Enhancer_AnderssonL2_0	0.0042881	-0.0285327	0.0238012	-6.65393	5.55052	0.175328	-3.6591e-07	2.43507e-07	-1.50266
H3K9ac_Trynka.flanking.500L2_0	0.103996	0.217641	0.0816474	2.09277	0.785098	0.175595	3.89574e-08	3.59555e-08	1.08349
H3K4me1_peaks_TrynkaL2_0	0.168186	0.3506	0.135118	2.0846	0.803385	0.183103	1.62023e-08	5.06515e-08	0.319878
Ancient_Sequence_Age_Human_Enhancer.flanking.500L2_0	0.0089493	-0.0367094	0.0367293	-4.10194	4.10415	0.211797	-3.95355e-07	2.05653e-07	-1.92244
H3K4me1_Trynka.flanking.500L2_0	0.181973	0.0766348	0.0875316	0.421132	0.481014	0.244528	-7.5227e-09	2.26514e-08	-0.332107
H3K4me3_peaks_TrynkaL2_0	0.0411477	0.105738	0.0574204	2.56972	1.39547	0.25941	-1.96241e-08	7.37671e-08	-0.266028
GERP.RSsup4L2_0	0.0081334	0.0374077	0.0266391	4.59927	3.27528	0.273608	-1.44775e-08	1.63903e-07	-0.0883296
Enhancer_Hoffman.flanking.500L2_0	0.0475735	0.105882	0.0539916	2.22564	1.13491	0.285493	-1.05756e-08	4.72735e-08	-0.223711
Conserved_Vertebrate_phastCons46way.flanking.500L2_0	0.376592	0.498751	0.12174	1.32438	0.323269	0.318679	2.73021e-08	3.26891e-08	0.835207
FetalDHS_TrynkaL2_0	0.0834464	0.166519	0.0831104	1.99551	0.995972	0.328327	-7.24772e-08	5.84667e-08	-1.23963
Enhancer_HoffmanL2_0	0.041677	0.0946779	0.0549047	2.27171	1.31738	0.329936	-5.30845e-08	6.15962e-08	-0.861814
Promoter_UCSC.flanking.500L2_0	0.0105003	-0.0257547	0.0391201	-2.45277	3.72563	0.357281	-1.56258e-07	1.48093e-07	-1.05513
WeakEnhancer_HoffmanL2_0	0.0208086	0.0578302	0.0412207	2.77915	1.98095	0.357995	3.84653e-08	8.62245e-08	0.446106
CTCF_Hoffman.flanking.500L2_0	0.0468327	0.0895141	0.048478	1.91136	1.03513	0.368944	2.52206e-08	4.62267e-08	0.545584
Human_Promoter_Villar_ExAC.flanking.500L2_0	0.000569075	0.0101408	0.0109268	17.8198	19.2009	0.377462	8.53333e-07	8.59877e-07	0.992389
Conserved_Primate_phastCons46way.flanking.500L2_0	0.156068	0.224487	0.0791091	1.4384	0.50689	0.388126	-1.55148e-09	3.0782e-08	-0.0504023
SuperEnhancer_Hnisz.flanking.500L2_0	0.00315567	0.0150219	0.0141791	4.7603	4.4932	0.389452	1.47313e-07	1.76396e-07	0.835126
MAFbin6L2_0	0.0995035	0.0835929	0.0193901	0.8401	0.194869	0.414986	1.79845e-08	1.25446e-08	1.43365
Coding_UCSCL2_0	0.0141186	0.0454268	0.0407942	3.21751	2.88939	0.418896	-6.09486e-08	1.01133e-07	-0.602661
Conserved_Mammal_phastCons46way.flanking.500L2_0	0.31694	0.406354	0.111432	1.28212	0.351587	0.423648	1.74963e-08	4.00297e-08	0.437082
CTCF_HoffmanL2_0	0.0237434	-0.00577466	0.0366622	-0.243211	1.5441	0.424141	-6.31456e-08	6.45654e-08	-0.978009
Conserved_Vertebrate_phastCons46wayL2_0	0.0293412	0.0619401	0.042995	2.11103	1.46534	0.439397	-1.71348e-07	8.23615e-08	-2.08044
UTR_3_UCSC.flanking.500L2_0	0.0151167	0.0438292	0.0436753	2.89939	2.88921	0.506109	1.29379e-08	9.84663e-08	0.131394
TFBS_ENCODE.flanking.500L2_0	0.209561	0.27283	0.0962558	1.30191	0.459321	0.506685	-9.08547e-09	2.61385e-08	-0.347589
Intron_UCSCL2_0	0.386138	0.36122	0.0393619	0.93547	0.101937	0.506886	-9.87496e-09	3.86058e-09	-2.55789
TSS_HoffmanL2_0	0.0176242	0.0402176	0.044304	2.28196	2.51382	0.604061	-1.86198e-07	1.04235e-07	-1.78633
DGF_ENCODEL2_0	0.134883	0.208228	0.143116	1.54377	1.06104	0.604377	-4.99093e-08	5.20623e-08	-0.958647
UTR_5_UCSC.flanking.500L2_0	0.0211982	0.0338455	0.0258747	1.59662	1.22061	0.622408	-1.08631e-07	5.2047e-08	-2.08717
H3K27ac_Hnisz.flanking.500L2_0	0.0313599	0.00994055	0.0446935	0.316983	1.42518	0.6278	-3.06119e-08	6.23579e-08	-0.490906
Enhancer_Andersson.flanking.500L2_0	0.0146569	0.0293866	0.0309259	2.00497	2.10999	0.629123	-1.6291e-08	8.71073e-08	-0.187022
H3K4me3_Trynka.flanking.500L2_0	0.121773	0.1616	0.0899359	1.32706	0.738555	0.654299	8.29679e-09	3.1798e-08	0.260922
Conserved_LindbladToh.flanking.500L2_0	0.304827	0.267136	0.0909728	0.876353	0.298441	0.675552	-5.21588e-08	5.17818e-08	-1.00728
Backgrd_Selection_StatL2_0	0.176591	0.173418	0.00995805	0.982035	0.0563906	0.75076	1.6873e-08	1.98456e-08	0.850215
DGF_ENCODE.flanking.500L2_0	0.401926	0.362501	0.141711	0.901909	0.35258	0.777989	-3.33162e-08	2.47417e-08	-1.34656
UTR_3_UCSCL2_0	0.0110769	0.00483006	0.022761	0.436047	2.05481	0.781335	-6.07278e-08	7.10656e-08	-0.854531
TFBS_ENCODEL2_0	0.130409	0.156885	0.0994085	1.20303	0.762285	0.78682	-4.97832e-08	3.23012e-08	-1.54122
Human_Promoter_Villar.flanking.500L2_0	0.00355083	-0.00162253	0.0205263	-0.456944	5.78071	0.80012	-1.725e-07	3.15971e-07	-0.545937
DHS_Trynka.flanking.500L2_0	0.329437	0.360891	0.133741	1.09548	0.405968	0.811032	2.56524e-08	3.71251e-08	0.690971
autoimmuneL2_0	0.203731	0.206032	0.0119111	1.01129	0.0584645	0.842891	-8.18246e-08	6.49149e-08	-1.26049
BivFlnk.flanking.500L2_0	0.0175526	0.025604	0.0455798	1.4587	2.59675	0.856635	-6.00706e-08	1.00715e-07	-0.59644
Ancient_Sequence_Age_Human_Promoter.flanking.500L2_0	0.00523802	0.00862206	0.0306259	1.64605	5.84686	0.909688	-9.89839e-08	3.49162e-07	-0.283489
synonymousL2_0	0.00308681	0.00160455	0.0189215	0.519808	6.12979	0.936885	-2.77537e-07	2.67284e-07	-1.03836
Transcr_Hoffman.flanking.500L2_0	0.416623	0.421531	0.0961349	1.01178	0.230748	0.958755	2.20635e-08	1.47751e-08	1.49329
H3K27ac_PGC2.flanking.500L2_0	0.0664276	0.0620949	0.0916236	0.934776	1.3793	0.96127	5.93705e-09	5.37952e-08	0.110364
Human_Enhancer_Villar.flanking.500L2_0	0.00972664	0.00849081	0.0492233	0.872944	5.06067	0.979654	5.1155e-08	1.98951e-07	0.257123

### Sheet: Lipids_LDL
Category	Prop._SNPs	Prop._h2	Prop._h2_std_error	Enrichment	Enrichment_std_error	Enrichment_p	Coefficient	Coefficient_std_error	Coefficient_z-score
MAF_Adj_LLD_AFRL2_0	0.00129864	-0.340768	0.0352519	-262.403	27.1452	7.24449e-09	-2.96924e-09	2.17267e-09	-1.36663
MAFbin1L2_0	0.102531	0.0488422	0.0113399	0.476366	0.1106	6.29654e-06	6.90348e-10	5.88151e-09	0.117376
lipidsL2_0	0.0872413	0.159661	0.0143683	1.83011	0.164696	2.18868e-05	1.96791e-08	1.61081e-08	1.22169
MAF_Adj_Predicted_Allele_AgeL2_0	-0.000504095	-0.288443	0.0690153	572.199	-136.909	8.03398e-05	-1.1677e-08	4.86117e-09	-2.40209
WBCL2_0	0.139129	0.20554	0.015031	1.47734	0.108036	0.00013373	4.42816e-08	3.88851e-08	1.13878
Conserved_Mammal_phastCons46way.flanking.500L2_0	0.31694	0.744734	0.0891284	2.34976	0.281215	0.000154753	1.03312e-07	4.32998e-08	2.38596
MAFbin10L2_0	0.0980025	0.0343134	0.0136229	0.350128	0.139005	0.000221491	-5.02918e-09	5.96175e-09	-0.843574
H3K4me1_TrynkaL2_0	0.421872	0.822732	0.0952596	1.95019	0.225802	0.000323351	3.17123e-08	1.81706e-08	1.74525
Nucleotide_Diversity_10kbL2_0	4.60328	3.67369	0.22317	0.79806	0.0484807	0.000352627	-1.62867e-09	1.25658e-09	-1.29612
Recomb_Rate_10kbL2_0	1.55265	2.65998	0.272329	1.71318	0.175396	0.000815224	6.11492e-09	1.77404e-09	3.44689
plateletsL2_0	0.11023	0.176825	0.0170536	1.60414	0.154709	0.000815923	-4.86244e-08	4.15839e-08	-1.16931
SuperEnhancer_HniszL2_0	0.166167	0.29939	0.0366511	1.80174	0.220567	0.00123939	-8.55691e-09	1.03095e-08	-0.830005
Repressed_HoffmanL2_0	0.46025	0.201505	0.079144	0.437815	0.171959	0.00193791	2.43957e-08	1.77627e-08	1.37343
Coding_UCSC.flanking.500L2_0	0.0488735	0.223518	0.051962	4.5734	1.0632	0.00215425	1.07776e-07	4.37221e-08	2.46503
MAF_Adj_ASMCL2_0	0.000689921	-0.135198	0.0443607	-195.961	64.2983	0.00392281	-1.20563e-09	3.60748e-09	-0.334202
RBCL2_0	0.183445	0.238202	0.0172522	1.29849	0.0940452	0.00468589	-2.45544e-08	4.98172e-08	-0.492891
MAFbin8L2_0	0.0998824	0.0329831	0.0209585	0.330219	0.209831	0.00511908	-6.18346e-09	1.0391e-08	-0.595077
H3K4me1_Trynka.flanking.500L2_0	0.181973	-0.0743856	0.0834402	-0.408772	0.45853	0.0060788	-3.41966e-08	2.05231e-08	-1.66624
CpG_Content_50kbL2_0	0.0100189	0.0121297	0.000715807	1.21068	0.0714456	0.00674181	-8.98324e-08	1.03803e-06	-0.086541
TSS_Hoffman.flanking.500L2_0	0.0163939	0.257324	0.0793024	15.6963	4.83731	0.00901849	3.99329e-07	1.8135e-07	2.20198
Ancient_Sequence_Age_Human_PromoterL2_0	0.00409936	0.10163	0.0386293	24.7917	9.42326	0.0104082	5.94577e-07	3.39243e-07	1.75266
H3K27ac_HniszL2_0	0.387472	0.612557	0.0802043	1.58091	0.206994	0.0108396	6.11752e-09	1.34069e-08	0.456296
MAFbin2L2_0	0.0998478	0.0653036	0.0136272	0.654032	0.13648	0.0129245	9.77069e-09	8.71982e-09	1.12052
TFBS_ENCODEL2_0	0.130409	0.498017	0.133747	3.8189	1.0256	0.012946	6.90844e-08	5.42157e-08	1.27425
Human_Promoter_VillarL2_0	0.0149741	0.129936	0.0492936	8.67739	3.29193	0.016499	2.67426e-07	1.58863e-07	1.68337
baseL2_0	0.998341	0.906666	0.0387	0.908173	0.0387643	0.0173518	6.05701e-09	2.64395e-08	0.229089
H3K9ac_TrynkaL2_0	0.124492	0.441738	0.12306	3.54833	0.988499	0.0217425	6.40143e-08	3.79427e-08	1.68713
Conserved_Vertebrate_phastCons46way.flanking.500L2_0	0.376592	0.636169	0.108393	1.68928	0.287827	0.0226193	-3.81719e-08	4.036e-08	-0.945786
Conserved_Primate_phastCons46way.flanking.500L2_0	0.156068	0.355419	0.0885174	2.27734	0.567174	0.0325051	3.41514e-09	2.56209e-08	0.133295
MAFbin3L2_0	0.0995907	0.0664591	0.016437	0.667322	0.165045	0.0357753	1.15545e-08	1.03666e-08	1.11459
Intron_UCSC.flanking.500L2_0	0.00922979	0.138021	0.0582741	14.9539	6.3137	0.0417154	4.08654e-07	1.95617e-07	2.08905
H3K4me3_TrynkaL2_0	0.132144	0.386982	0.121225	2.9285	0.917374	0.0534611	1.7394e-08	5.75184e-08	0.302408
MAFbin6L2_0	0.0995035	0.0707525	0.0149207	0.711056	0.149951	0.0550414	1.3854e-08	9.96695e-09	1.38999
Transcr_Hoffman.flanking.500L2_0	0.416623	0.243333	0.0918255	0.58406	0.220404	0.0552495	-1.13864e-08	1.43775e-08	-0.791957
PromoterFlanking_Hoffman.flanking.500L2_0	0.0247176	0.166667	0.0706357	6.74285	2.85771	0.0559976	1.01945e-07	9.67331e-08	1.05388
Conserved_LindbladToh.flanking.500L2_0	0.304827	0.511054	0.101024	1.67654	0.331416	0.058809	-2.10188e-08	2.15221e-08	-0.976615
DGF_ENCODEL2_0	0.134883	0.383697	0.125723	2.84467	0.932094	0.0590408	2.1478e-08	3.75331e-08	0.572241
MAFbin5L2_0	0.0982153	0.0713966	0.0137426	0.72694	0.139924	0.0604341	1.47667e-08	8.66792e-09	1.70361
Enhancer_HoffmanL2_0	0.041677	0.225385	0.0920069	5.40789	2.20762	0.0636567	7.5507e-08	6.64951e-08	1.13553
ECGL2_0	0.0810121	0.119343	0.0208482	1.47316	0.257347	0.0685935	-2.10106e-08	9.12037e-09	-2.3037
Backgrd_Selection_StatL2_0	0.176591	0.197406	0.0109144	1.11787	0.0618061	0.0717799	1.61594e-09	1.04339e-08	0.154874
autoimmuneL2_0	0.203731	0.222009	0.0101888	1.08971	0.0500109	0.0761316	-3.4809e-08	4.75349e-08	-0.732282
CTCF_HoffmanL2_0	0.0237434	0.126426	0.0574433	5.32466	2.41934	0.0788781	9.63701e-08	9.13281e-08	1.05521
Human_Enhancer_Villar.flanking.500L2_0	0.00972664	0.12694	0.0694606	13.0508	7.14127	0.0944028	4.30853e-07	2.51529e-07	1.71294
Promoter_UCSCL2_0	0.0459082	0.155847	0.0700261	3.39475	1.52535	0.114522	-2.54374e-08	5.6703e-08	-0.448608
Conserved_Primate_phastCons46wayL2_0	0.0192179	0.116829	0.0608201	6.07916	3.16476	0.120824	8.62572e-08	1.07323e-07	0.803719
Enhancer_AnderssonL2_0	0.0042881	-0.0428032	0.0287509	-9.98187	6.70482	0.124431	-4.36285e-07	2.45772e-07	-1.77516
DHS_peaks_TrynkaL2_0	0.109662	0.317674	0.13331	2.89685	1.21564	0.135711	3.87024e-08	7.29251e-08	0.530715
Coding_UCSCL2_0	0.0141186	0.115483	0.0656124	8.17951	4.64723	0.139915	2.07552e-07	2.25764e-07	0.919334
H3K27ac_PGC2L2_0	0.267287	0.461471	0.132626	1.7265	0.496192	0.142881	-2.86329e-08	2.18881e-08	-1.30815
BivFlnkL2_0	0.0134783	0.0705677	0.038307	5.23564	2.84212	0.148239	-2.82415e-08	9.23356e-08	-0.305857
Conserved_LindbladTohL2_0	0.0246036	0.138363	0.0829825	5.62368	3.37278	0.178683	1.46809e-07	1.58855e-07	0.92417
H3K4me3_Trynka.flanking.500L2_0	0.121773	0.251662	0.100336	2.06665	0.823958	0.180318	3.88912e-08	3.23681e-08	1.20153
GERP.RSsup4L2_0	0.0081334	0.0621777	0.0404385	7.64473	4.97191	0.183149	1.67231e-07	1.98287e-07	0.843378
UTR_5_UCSC.flanking.500L2_0	0.0211982	0.0797556	0.0453451	3.76237	2.1391	0.1983	-5.20226e-08	7.85315e-08	-0.662442
UTR_3_UCSC.flanking.500L2_0	0.0151167	0.0654516	0.0398016	4.32976	2.63296	0.207296	7.49875e-09	8.18526e-08	0.0916129
BLUEPRINT_DNA_methylation_MaxCPPL2_0	0.0316345	0.0548132	0.0199838	1.7327	0.631709	0.225308	3.77616e-08	7.86335e-08	0.480223
MAFbin7L2_0	0.0993661	0.073503	0.0235853	0.739719	0.237358	0.235536	1.53732e-08	1.25915e-08	1.22092
Human_Enhancer_Villar_Species_Enhancer_CountL2_0	0.0654734	0.16458	0.0867826	2.5137	1.32546	0.236342	9.17468e-09	1.65568e-08	0.554134
GERP.NSL2_0	1.74327	2.28203	0.456367	1.30905	0.261788	0.241395	-1.17079e-08	5.85859e-09	-1.99841
Human_Promoter_Villar.flanking.500L2_0	0.00355083	0.0466642	0.0364363	13.1418	10.2614	0.244622	1.85883e-07	3.87323e-07	0.479917
synonymousL2_0	0.00308681	0.0543742	0.0446836	17.615	14.4756	0.256732	8.16772e-09	3.68089e-07	0.0221895
FetalDHS_TrynkaL2_0	0.0834464	0.256989	0.15433	3.07968	1.84945	0.260641	4.30374e-08	8.47032e-08	0.508096
BLUEPRINT_H3K27acQTL_MaxCPPL2_0	0.0164537	0.0418976	0.022364	2.54639	1.35921	0.26244	1.48892e-07	1.63042e-07	0.91321
Human_Promoter_Villar_ExAC.flanking.500L2_0	0.000569075	0.0299891	0.0263329	52.6979	46.2732	0.27308	1.51877e-06	1.58097e-06	0.960661
DHS_TrynkaL2_0	0.165332	0.356944	0.179128	2.15895	1.08345	0.286927	-4.52695e-08	6.37497e-08	-0.710113
WeakEnhancer_HoffmanL2_0	0.0208086	0.117052	0.0928127	5.62519	4.4603	0.297084	1.14521e-07	1.52511e-07	0.750907
FetalDHS_Trynka.flanking.500L2_0	0.199103	0.334032	0.134576	1.67768	0.675912	0.308986	2.12536e-08	3.15637e-08	0.673355
Intron_UCSCL2_0	0.386138	0.337892	0.0482066	0.875056	0.124843	0.3239	-6.47144e-09	4.49064e-09	-1.44109
MAFbin9L2_0	0.100736	0.0792278	0.0229135	0.786492	0.227462	0.33818	1.79301e-08	1.43394e-08	1.25041
Repressed_Hoffman.flanking.500L2_0	0.258353	0.189702	0.0797216	0.734274	0.308577	0.398908	8.39388e-09	1.52803e-08	0.549328
Ancient_Sequence_Age_Human_EnhancerL2_0	0.00509524	0.0322425	0.0342364	6.32797	6.71929	0.423039	9.60348e-08	1.84756e-07	0.519794
Conserved_Vertebrate_phastCons46wayL2_0	0.0293412	0.0956724	0.0865808	3.26068	2.95083	0.442578	3.48792e-08	1.2755e-07	0.273455
GTEx_eQTL_MaxCPPL2_0	0.0102194	0.00143446	0.0115109	0.140366	1.12638	0.445179	-1.15209e-07	9.91041e-08	-1.1625
TSS_HoffmanL2_0	0.0176242	-0.0234678	0.0550353	-1.33157	3.12272	0.456379	-3.20342e-07	1.21214e-07	-2.64278
H3K4me3_peaks_TrynkaL2_0	0.0411477	0.124851	0.120628	3.03422	2.93159	0.482914	2.78958e-08	1.09974e-07	0.253659
Human_Promoter_Villar_ExACL2_0	0.00244989	0.0146183	0.0196162	5.96693	8.00699	0.515701	-1.47954e-07	3.28526e-07	-0.450356
Enhancer_Andersson.flanking.500L2_0	0.0146569	0.0360092	0.0352159	2.45681	2.40268	0.545331	4.42145e-09	7.45964e-08	0.0592716
TFBS_ENCODE.flanking.500L2_0	0.209561	0.126493	0.147636	0.603608	0.704499	0.569382	-1.22811e-08	2.56305e-08	-0.479159
UTR_3_UCSCL2_0	0.0110769	0.0311825	0.0361973	2.81508	3.26781	0.574891	-1.58825e-07	1.31366e-07	-1.20902
Human_Enhancer_VillarL2_0	0.0329454	0.0560807	0.0423769	1.70223	1.28627	0.57505	8.65361e-09	6.88075e-08	0.125766
DGF_ENCODE.flanking.500L2_0	0.401926	0.321751	0.148574	0.800523	0.369655	0.587882	-1.60385e-08	1.67853e-08	-0.955513
MAFbin4L2_0	0.100666	0.090079	0.0202704	0.894832	0.201363	0.597461	2.31501e-08	1.01516e-08	2.28045
Conserved_Mammal_phastCons46wayL2_0	0.0213745	0.0538041	0.0661462	2.51721	3.09463	0.618692	-2.25461e-07	1.78021e-07	-1.26648
PromoterFlanking_HoffmanL2_0	0.00821236	-0.0120181	0.0414285	-1.46342	5.04465	0.619073	-2.18142e-07	1.82859e-07	-1.19296
Ancient_Sequence_Age_Human_Promoter.flanking.500L2_0	0.00523802	-0.0110405	0.0335218	-2.10777	6.39972	0.621118	-3.30446e-07	2.6283e-07	-1.25726
CTCF_Hoffman.flanking.500L2_0	0.0468327	0.00679053	0.0963722	0.144996	2.0578	0.66839	-4.04546e-08	7.35951e-08	-0.549691
H3K4me1_peaks_TrynkaL2_0	0.168186	0.238102	0.175352	1.41571	1.04261	0.68471	-5.62541e-08	5.64632e-08	-0.996296
Promoter_UCSC.flanking.500L2_0	0.0105003	-0.0101952	0.0528177	-0.970946	5.03013	0.688022	-1.15663e-07	1.64092e-07	-0.704867
H3K27ac_PGC2.flanking.500L2_0	0.0664276	0.102962	0.114477	1.54999	1.72333	0.743736	1.28297e-08	5.62663e-08	0.228018
BLUEPRINT_H3K4me1QTL_MaxCPPL2_0	0.0132941	0.010378	0.0107799	0.780648	0.810876	0.785359	-8.16619e-08	1.14518e-07	-0.713091
Enhancer_Hoffman.flanking.500L2_0	0.0475735	0.0642727	0.0648044	1.35102	1.36219	0.791104	-3.85308e-08	5.35225e-08	-0.719898
BivFlnk.flanking.500L2_0	0.0175526	0.0329689	0.0647539	1.87829	3.68913	0.806586	-9.58151e-08	1.27563e-07	-0.751121
H3K27ac_Hnisz.flanking.500L2_0	0.0313599	0.0420536	0.0508127	1.341	1.62031	0.829844	2.57601e-08	5.73829e-08	0.448915
H3K9ac_Trynka.flanking.500L2_0	0.103996	0.0796597	0.124241	0.765984	1.19466	0.841616	-3.2885e-08	5.21018e-08	-0.631167
WeakEnhancer_Hoffman.flanking.500L2_0	0.0675307	0.0531281	0.0736267	0.786725	1.09027	0.842886	-4.28403e-08	4.10986e-08	-1.04238
non_synonymousL2_0	0.0026856	0.00993641	0.04631	3.69989	17.2438	0.871881	-4.38912e-07	6.0174e-07	-0.729406
DHS_Trynka.flanking.500L2_0	0.329437	0.360041	0.217216	1.0929	0.659354	0.884329	5.0399e-09	3.451e-08	0.146042
Transcr_HoffmanL2_0	0.343697	0.352446	0.0784672	1.02546	0.228304	0.909789	7.10363e-09	1.73785e-08	0.408758
Ancient_Sequence_Age_Human_Enhancer.flanking.500L2_0	0.0089493	0.00513442	0.0494779	0.573723	5.5287	0.936625	-1.66958e-07	2.26013e-07	-0.73871
SuperEnhancer_Hnisz.flanking.500L2_0	0.00315567	0.00414589	0.0173866	1.31379	5.50964	0.954122	-4.07816e-08	1.93596e-07	-0.210653
UTR_5_UCSCL2_0	0.0054079	0.00679466	0.026541	1.25643	4.90783	0.957035	-2.74668e-07	1.40691e-07	-1.95228
H3K9ac_peaks_TrynkaL2_0	0.0379287	0.0353393	0.121181	0.93173	3.19496	0.982351	-1.27714e-07	1.25012e-07	-1.02162

### Sheet: Lipids_TC
Category	Prop._SNPs	Prop._h2	Prop._h2_std_error	Enrichment	Enrichment_std_error	Enrichment_p	Coefficient	Coefficient_std_error	Coefficient_z-score
MAF_Adj_LLD_AFRL2_0	0.00129864	-0.33174	0.0346115	-255.452	26.6521	1.12073e-08	-3.947e-09	2.3887e-09	-1.65237
lipidsL2_0	0.0872413	0.165049	0.0133943	1.89187	0.153531	2.15013e-06	3.85307e-08	1.8266e-08	2.10942
WBCL2_0	0.139129	0.204041	0.0136551	1.46656	0.0981468	4.27922e-05	4.14929e-08	4.14306e-08	1.0015
Conserved_Mammal_phastCons46way.flanking.500L2_0	0.31694	0.786671	0.0888615	2.48208	0.280373	4.55919e-05	1.11683e-07	4.19917e-08	2.65965
Coding_UCSC.flanking.500L2_0	0.0488735	0.219162	0.0413892	4.48429	0.846865	0.000112374	1.29391e-07	3.98481e-08	3.24711
MAFbin2L2_0	0.0998478	0.0512769	0.0121378	0.51355	0.121563	0.000164654	1.65629e-09	8.54075e-09	0.193928
MAFbin1L2_0	0.102531	0.0582309	0.0122858	0.567934	0.119825	0.000166822	5.42216e-09	7.15872e-09	0.757421
MAF_Adj_Predicted_Allele_AgeL2_0	-0.000504095	-0.281712	0.0669375	558.848	-132.788	0.000171167	-1.31981e-08	5.32738e-09	-2.4774
Nucleotide_Diversity_10kbL2_0	4.60328	3.78741	0.194974	0.822762	0.0423555	0.000352602	-5.5146e-10	1.31842e-09	-0.418273
Recomb_Rate_10kbL2_0	1.55265	2.56643	0.237722	1.65293	0.153107	0.000358498	6.04712e-09	1.66453e-09	3.63293
plateletsL2_0	0.11023	0.176555	0.0161215	1.60169	0.146253	0.000468198	6.99432e-09	5.83306e-08	0.119908
MAFbin10L2_0	0.0980025	0.0443868	0.0137174	0.452915	0.13997	0.000592296	-1.12913e-09	6.93682e-09	-0.162774
H3K27ac_HniszL2_0	0.387472	0.611139	0.0582032	1.57725	0.150213	0.00095108	5.81803e-09	1.13653e-08	0.51191
Repressed_HoffmanL2_0	0.46025	0.190445	0.078667	0.413787	0.170922	0.00167233	2.01444e-08	1.73556e-08	1.16068
SuperEnhancer_HniszL2_0	0.166167	0.288742	0.0357465	1.73766	0.215123	0.00190363	-1.2393e-08	9.70564e-09	-1.27688
H3K4me1_TrynkaL2_0	0.421872	0.705297	0.0835017	1.67183	0.197931	0.002219	6.12853e-09	1.7256e-08	0.355154
RBCL2_0	0.183445	0.233794	0.0152316	1.27446	0.0830306	0.0028839	-4.56808e-08	5.75691e-08	-0.793495
CpG_Content_50kbL2_0	0.0100189	0.0119752	0.000650573	1.19526	0.0649345	0.00397797	-4.02595e-07	9.94378e-07	-0.404872
MAFbin8L2_0	0.0998824	0.0387899	0.0190482	0.388355	0.190706	0.00570636	-5.2425e-09	1.06043e-08	-0.494375
TSS_Hoffman.flanking.500L2_0	0.0163939	0.227677	0.0673751	13.8879	4.10976	0.00595505	3.71145e-07	1.72754e-07	2.1484
baseL2_0	0.998341	0.905973	0.0333991	0.907479	0.0334546	0.00758235	4.73757e-10	2.63396e-08	0.0179865
MAF_Adj_ASMCL2_0	0.000689921	-0.117473	0.0432928	-170.271	62.7504	0.0078288	-1.052e-09	3.93469e-09	-0.267365
Conserved_Vertebrate_phastCons46way.flanking.500L2_0	0.376592	0.701699	0.113625	1.86329	0.301718	0.00811883	-2.37074e-08	4.01568e-08	-0.590371
Conserved_LindbladToh.flanking.500L2_0	0.304827	0.552587	0.0835333	1.81279	0.274036	0.00845402	-1.48084e-08	2.09764e-08	-0.705958
MAFbin7L2_0	0.0993661	0.0578079	0.0178364	0.581767	0.179501	0.0117049	6.1562e-09	1.02478e-08	0.600733
Ancient_Sequence_Age_Human_PromoterL2_0	0.00409936	0.102811	0.0399146	25.0798	9.73679	0.0146535	7.12604e-07	4.15737e-07	1.71408
Human_Promoter_VillarL2_0	0.0149741	0.127216	0.0482756	8.49577	3.22395	0.0182342	3.34959e-07	1.99366e-07	1.68012
Backgrd_Selection_StatL2_0	0.176591	0.2009	0.0102319	1.13766	0.0579416	0.0244515	9.46263e-09	1.33399e-08	0.709347
MAFbin3L2_0	0.0995907	0.0689013	0.0143002	0.691844	0.14359	0.0270306	1.33094e-08	1.03003e-08	1.29213
TFBS_ENCODEL2_0	0.130409	0.427319	0.133062	3.27677	1.02034	0.0411354	5.49124e-08	5.40692e-08	1.0156
DGF_ENCODEL2_0	0.134883	0.391429	0.116021	2.90199	0.86016	0.0428187	3.25704e-08	3.7785e-08	0.861992
PromoterFlanking_Hoffman.flanking.500L2_0	0.0247176	0.148884	0.0575822	6.02339	2.32961	0.0435332	7.93736e-08	9.07551e-08	0.874591
Human_Enhancer_Villar_Species_Enhancer_CountL2_0	0.0654734	0.357164	0.149655	5.4551	2.28574	0.0502859	2.48583e-08	1.97087e-08	1.26129
H3K27ac_PGC2L2_0	0.267287	0.505017	0.117621	1.88942	0.440057	0.0529587	-1.0161e-08	2.27751e-08	-0.446147
MAFbin5L2_0	0.0982153	0.0725152	0.0131327	0.738329	0.133714	0.0543597	1.55944e-08	9.11458e-09	1.71093
Promoter_UCSCL2_0	0.0459082	0.159048	0.0588737	3.46448	1.28242	0.0560343	-8.63376e-09	5.25355e-08	-0.164341
H3K9ac_TrynkaL2_0	0.124492	0.350596	0.116105	2.81621	0.932629	0.0676266	4.64281e-08	3.55646e-08	1.30546
autoimmuneL2_0	0.203731	0.22011	0.00900295	1.08039	0.0441903	0.0677604	-5.54356e-08	5.34411e-08	-1.03732
MAFbin9L2_0	0.100736	0.0624712	0.0209658	0.62015	0.208128	0.0705812	8.27968e-09	1.41736e-08	0.584161
H3K4me3_TrynkaL2_0	0.132144	0.345067	0.110811	2.6113	0.838566	0.0710125	2.44621e-08	5.33526e-08	0.458498
Enhancer_Hoffman.flanking.500L2_0	0.0475735	0.159524	0.0620148	3.35322	1.30356	0.0786823	2.48406e-08	4.94161e-08	0.502682
Conserved_Primate_phastCons46way.flanking.500L2_0	0.156068	0.30963	0.0864064	1.98395	0.553648	0.0853939	-1.37056e-08	3.03668e-08	-0.451336
ECGL2_0	0.0810121	0.110541	0.0176906	1.3645	0.21837	0.100067	-2.80858e-08	9.30132e-09	-3.01955
Human_Promoter_Villar_ExAC.flanking.500L2_0	0.000569075	0.0349391	0.0196492	61.3963	34.5283	0.102974	1.96544e-06	1.35726e-06	1.44809
Enhancer_AnderssonL2_0	0.0042881	-0.0359533	0.0235576	-8.38444	5.49373	0.105056	-4.10435e-07	2.2069e-07	-1.85978
H3K4me3_Trynka.flanking.500L2_0	0.121773	0.278853	0.102711	2.28994	0.843465	0.113623	4.25481e-08	3.46118e-08	1.2293
Human_Enhancer_VillarL2_0	0.0329454	0.117082	0.0526467	3.55381	1.598	0.113625	8.17353e-08	8.85717e-08	0.922816
Human_Promoter_Villar.flanking.500L2_0	0.00355083	0.0536415	0.0317901	15.1068	8.95288	0.12782	2.30277e-07	3.76979e-07	0.610849
UTR_3_UCSC.flanking.500L2_0	0.0151167	0.0552064	0.028255	3.65202	1.86913	0.164133	-1.13358e-08	6.85494e-08	-0.165367
Conserved_Primate_phastCons46wayL2_0	0.0192179	0.103461	0.0587919	5.38359	3.05923	0.168975	1.19085e-07	1.18928e-07	1.00133
Ancient_Sequence_Age_Human_EnhancerL2_0	0.00509524	0.0524654	0.0342545	10.2969	6.72285	0.17775	1.94262e-07	2.09395e-07	0.927729
Transcr_Hoffman.flanking.500L2_0	0.416623	0.291952	0.0964819	0.700758	0.231581	0.189504	-3.02428e-09	1.66384e-08	-0.181765
GERP.RSsup4L2_0	0.0081334	0.049841	0.0329956	6.12794	4.0568	0.208956	1.79793e-07	1.98221e-07	0.907034
BLUEPRINT_DNA_methylation_MaxCPPL2_0	0.0316345	0.0587578	0.022011	1.8574	0.695791	0.214976	6.74969e-08	9.3558e-08	0.721444
Intron_UCSC.flanking.500L2_0	0.00922979	0.100369	0.073515	10.8745	7.96497	0.227205	3.01376e-07	2.55594e-07	1.17912
DHS_TrynkaL2_0	0.165332	0.356501	0.153758	2.15628	0.929998	0.23022	2.56239e-08	5.70428e-08	0.449205
CTCF_HoffmanL2_0	0.0237434	0.087557	0.0521951	3.68763	2.1983	0.230343	4.3761e-08	8.92019e-08	0.490584
H3K4me1_Trynka.flanking.500L2_0	0.181973	0.0819514	0.0842791	0.450349	0.46314	0.242029	-6.75232e-09	2.18682e-08	-0.308774
UTR_5_UCSC.flanking.500L2_0	0.0211982	0.0629129	0.0359474	2.96784	1.69577	0.247825	-7.60406e-08	6.6768e-08	-1.13888
WeakEnhancer_HoffmanL2_0	0.0208086	0.137076	0.10542	6.58745	5.06617	0.274502	1.58061e-07	1.86433e-07	0.847813
FetalDHS_Trynka.flanking.500L2_0	0.199103	0.330162	0.121952	1.65825	0.612505	0.275515	1.08978e-08	3.20801e-08	0.339705
BivFlnk.flanking.500L2_0	0.0175526	0.0805156	0.0576736	4.5871	3.28576	0.27657	-8.78977e-11	1.22101e-07	-0.000719879
Conserved_LindbladTohL2_0	0.0246036	0.104869	0.0748084	4.26233	3.04055	0.288202	1.6883e-07	1.54154e-07	1.0952
DHS_peaks_TrynkaL2_0	0.109662	0.248195	0.126532	2.26327	1.15384	0.289903	-1.71601e-08	7.42352e-08	-0.231159
MAFbin6L2_0	0.0995035	0.0832321	0.0154926	0.836475	0.155699	0.290005	2.10471e-08	1.09082e-08	1.92948
Human_Enhancer_Villar.flanking.500L2_0	0.00972664	0.0699922	0.0608466	7.19593	6.25567	0.312488	2.71206e-07	2.27065e-07	1.1944
TSS_HoffmanL2_0	0.0176242	-0.0301661	0.0486419	-1.71164	2.75995	0.328389	-3.74974e-07	1.16704e-07	-3.21304
DGF_ENCODE.flanking.500L2_0	0.401926	0.263754	0.142137	0.656225	0.353639	0.338396	-3.13343e-08	1.929e-08	-1.62437
Enhancer_HoffmanL2_0	0.041677	0.112026	0.0741293	2.68795	1.77866	0.338473	-1.70343e-08	6.79135e-08	-0.250823
synonymousL2_0	0.00308681	0.0478611	0.0489562	15.505	15.8598	0.360255	1.71165e-07	3.92783e-07	0.435776
Coding_UCSCL2_0	0.0141186	0.0772662	0.0690315	5.47265	4.88939	0.361399	1.12564e-07	1.63856e-07	0.686966
Enhancer_Andersson.flanking.500L2_0	0.0146569	0.0422031	0.0306078	2.87941	2.08829	0.372696	2.91866e-08	7.72104e-08	0.378014
SuperEnhancer_Hnisz.flanking.500L2_0	0.00315567	0.0200936	0.0198724	6.36745	6.29734	0.388559	1.38115e-07	2.41025e-07	0.573031
GERP.NSL2_0	1.74327	2.1132	0.443803	1.21221	0.254581	0.402114	-1.48924e-08	6.50184e-09	-2.29048
FetalDHS_TrynkaL2_0	0.0834464	0.194114	0.13309	2.32621	1.59492	0.405574	4.713e-09	8.60977e-08	0.0547402
TFBS_ENCODE.flanking.500L2_0	0.209561	0.0965394	0.136385	0.460674	0.650811	0.409019	-3.21547e-08	2.6359e-08	-1.21988
BLUEPRINT_H3K27acQTL_MaxCPPL2_0	0.0164537	0.0381558	0.0266143	2.31898	1.61753	0.409603	1.37249e-07	2.05954e-07	0.66641
H3K9ac_Trynka.flanking.500L2_0	0.103996	0.205435	0.132893	1.97541	1.27786	0.415029	8.85473e-09	5.5446e-08	0.1597
Human_Promoter_Villar_ExACL2_0	0.00244989	0.0138753	0.015575	5.66365	6.35744	0.440477	-1.73434e-07	2.80903e-07	-0.617416
PromoterFlanking_HoffmanL2_0	0.00821236	-0.0181216	0.0348717	-2.20662	4.24625	0.451685	-2.84979e-07	1.81256e-07	-1.57224
Ancient_Sequence_Age_Human_Promoter.flanking.500L2_0	0.00523802	-0.0155751	0.0321827	-2.97348	6.14407	0.516679	-3.91152e-07	3.08194e-07	-1.26917
H3K4me1_peaks_TrynkaL2_0	0.168186	0.271733	0.160805	1.61567	0.956112	0.519414	-1.99788e-08	5.46833e-08	-0.365354
Ancient_Sequence_Age_Human_Enhancer.flanking.500L2_0	0.0089493	-0.0187488	0.0498996	-2.095	5.57581	0.575951	-3.04165e-07	2.57784e-07	-1.17992
CTCF_Hoffman.flanking.500L2_0	0.0468327	0.00717933	0.0791853	0.153297	1.69081	0.606187	-4.1076e-08	6.85393e-08	-0.599306
Intron_UCSCL2_0	0.386138	0.359367	0.0536023	0.93067	0.138816	0.612824	-8.50864e-09	4.65074e-09	-1.82952
Conserved_Vertebrate_phastCons46wayL2_0	0.0293412	0.0644086	0.078508	2.19516	2.67569	0.651072	5.84095e-08	1.30347e-07	0.448109
H3K4me3_peaks_TrynkaL2_0	0.0411477	0.0836205	0.104529	2.03221	2.54033	0.675977	8.6347e-09	1.02378e-07	0.084341
BLUEPRINT_H3K4me1QTL_MaxCPPL2_0	0.0132941	0.00830159	0.0120912	0.624455	0.909513	0.679227	-1.05174e-07	1.43884e-07	-0.730963
H3K27ac_Hnisz.flanking.500L2_0	0.0313599	0.048035	0.0417486	1.53173	1.33127	0.685977	1.73647e-08	5.47732e-08	0.317028
GTEx_eQTL_MaxCPPL2_0	0.0102194	0.00625298	0.010309	0.611875	1.00877	0.700731	-7.37668e-08	1.0317e-07	-0.715003
UTR_5_UCSCL2_0	0.0054079	0.0147454	0.0258455	2.72665	4.77921	0.710444	-1.57211e-07	1.17119e-07	-1.34232
Promoter_UCSC.flanking.500L2_0	0.0105003	-0.00681704	0.0491328	-0.649225	4.67919	0.720015	-1.14763e-07	1.69516e-07	-0.677005
BivFlnkL2_0	0.0134783	0.0250061	0.0335099	1.85528	2.48621	0.72879	-9.29434e-08	9.50188e-08	-0.978158
H3K9ac_peaks_TrynkaL2_0	0.0379287	0.0101094	0.103494	0.266538	2.72865	0.777705	-1.29046e-07	1.0846e-07	-1.1898
H3K27ac_PGC2.flanking.500L2_0	0.0664276	0.0973205	0.114824	1.46506	1.72856	0.783192	1.32076e-08	6.38269e-08	0.206928
MAFbin4L2_0	0.100666	0.0953409	0.0213145	0.947102	0.211735	0.800489	2.73746e-08	1.19722e-08	2.28652
DHS_Trynka.flanking.500L2_0	0.329437	0.368156	0.178549	1.11753	0.541982	0.822936	2.03718e-08	3.07732e-08	0.662
UTR_3_UCSCL2_0	0.0110769	0.017131	0.0302167	1.54654	2.7279	0.837225	-1.26863e-07	9.25811e-08	-1.37029
WeakEnhancer_Hoffman.flanking.500L2_0	0.0675307	0.0535219	0.0775291	0.792556	1.14806	0.85364	-4.33934e-08	4.77743e-08	-0.908301
non_synonymousL2_0	0.0026856	-0.00202094	0.0433167	-0.752511	16.1293	0.911517	-3.93719e-07	5.91693e-07	-0.66541
Conserved_Mammal_phastCons46wayL2_0	0.0213745	0.0161596	0.0567839	0.756024	2.65662	0.925123	-3.10422e-07	2.10527e-07	-1.4745
Transcr_HoffmanL2_0	0.343697	0.349402	0.070765	1.0166	0.205894	0.934962	-9.45386e-10	1.59862e-08	-0.0591375
Repressed_Hoffman.flanking.500L2_0	0.258353	0.252874	0.0784023	0.978796	0.30347	0.943885	2.44397e-08	1.63262e-08	1.49696

### Sheet: Lipids_TG
Category	Prop._SNPs	Prop._h2	Prop._h2_std_error	Enrichment	Enrichment_std_error	Enrichment_p	Coefficient	Coefficient_std_error	Coefficient_z-score
MAF_Adj_LLD_AFRL2_0	0.00129864	-0.356432	0.0269961	-274.465	20.788	3.2494e-09	-3.94912e-09	2.02542e-09	-1.94978
MAFbin1L2_0	0.102531	0.0525345	0.0107159	0.512377	0.104514	1.12746e-05	-2.32229e-09	8.1028e-09	-0.286603
MAFbin2L2_0	0.0998478	0.0446731	0.0100429	0.447412	0.100582	4.17773e-05	-7.7095e-09	7.53966e-09	-1.02253
MAF_Adj_Predicted_Allele_AgeL2_0	-0.000504095	-0.31939	0.0510853	633.591	-101.341	4.97699e-05	-1.52214e-08	5.00028e-09	-3.0441
lipidsL2_0	0.0872413	0.141995	0.0128245	1.62761	0.147	5.00137e-05	6.18103e-08	1.97344e-08	3.13211
MAFbin3L2_0	0.0995907	0.0475341	0.0103959	0.477295	0.104386	7.46988e-05	-6.11369e-09	8.58573e-09	-0.712076
Nucleotide_Diversity_10kbL2_0	4.60328	3.83302	0.235922	0.832671	0.0512509	0.000746773	6.11209e-10	1.58993e-09	0.384425
H3K27ac_HniszL2_0	0.387472	0.517848	0.0403489	1.33648	0.104134	0.00103936	-1.50282e-08	1.27609e-08	-1.17768
MAFbin9L2_0	0.100736	0.0497415	0.012859	0.493783	0.127651	0.0011547	-1.18258e-08	1.19348e-08	-0.990863
Recomb_Rate_10kbL2_0	1.55265	2.26997	0.204291	1.462	0.131575	0.00226056	3.44985e-09	1.24731e-09	2.76584
MAFbin7L2_0	0.0993661	0.0598982	0.0107939	0.602803	0.108628	0.00314541	-3.57052e-09	9.02498e-09	-0.395626
MAFbin8L2_0	0.0998824	0.0589006	0.0141724	0.589699	0.141891	0.00317683	-5.27813e-09	9.14995e-09	-0.576848
ECGL2_0	0.0810121	0.1186	0.0118009	1.46398	0.145668	0.00398831	1.08293e-08	1.287e-08	0.841435
SuperEnhancer_HniszL2_0	0.166167	0.260601	0.0360111	1.5683	0.216716	0.00476947	-5.44468e-09	1.01513e-08	-0.536355
RBCL2_0	0.183445	0.212321	0.0114312	1.1574	0.0623138	0.00547708	3.8181e-08	5.16876e-08	0.738689
Repressed_HoffmanL2_0	0.46025	0.24384	0.068558	0.529798	0.148958	0.00643872	1.85622e-08	1.8554e-08	1.00044
GTEx_eQTL_MaxCPPL2_0	0.0102194	0.0520308	0.0142105	5.09139	1.39054	0.0077114	3.88728e-07	1.45138e-07	2.67833
WBCL2_0	0.139129	0.173744	0.0146281	1.2488	0.10514	0.0115135	3.13353e-08	3.76396e-08	0.83251
TSS_Hoffman.flanking.500L2_0	0.0163939	0.154383	0.0534161	9.41712	3.25829	0.0120516	2.95753e-07	1.35135e-07	2.18858
baseL2_0	0.998341	0.896796	0.0381101	0.898286	0.0381734	0.0123383	-1.64772e-08	2.9734e-08	-0.554152
plateletsL2_0	0.11023	0.149541	0.017027	1.35662	0.154467	0.0129667	2.41373e-08	6.97875e-08	0.345869
Human_Enhancer_Villar_Species_Enhancer_CountL2_0	0.0654734	0.41264	0.131007	6.30241	2.00091	0.0132276	3.12938e-08	1.41763e-08	2.20747
Conserved_Mammal_phastCons46way.flanking.500L2_0	0.31694	0.60319	0.117863	1.90317	0.371876	0.0194026	1.15759e-07	3.76318e-08	3.07609
CpG_Content_50kbL2_0	0.0100189	0.0112316	0.00053754	1.12104	0.0536525	0.0207484	-8.58467e-08	8.7711e-07	-0.0978745
MAF_Adj_ASMCL2_0	0.000689921	-0.126845	0.0547629	-183.854	79.3756	0.0271457	-6.76596e-10	3.48935e-09	-0.193903
Ancient_Sequence_Age_Human_PromoterL2_0	0.00409936	0.140508	0.0574743	34.2757	14.0203	0.0346781	1.34889e-06	7.05504e-07	1.91195
Transcr_Hoffman.flanking.500L2_0	0.416623	0.232124	0.078685	0.557156	0.188864	0.0358899	-1.6121e-08	1.57619e-08	-1.02278
H3K4me3_Trynka.flanking.500L2_0	0.121773	0.300525	0.0843353	2.46792	0.692563	0.037399	5.27988e-08	2.66902e-08	1.97821
Human_Enhancer_VillarL2_0	0.0329454	0.129354	0.0447596	3.92631	1.3586	0.0395097	1.03994e-07	7.32819e-08	1.41909
Coding_UCSC.flanking.500L2_0	0.0488735	0.120268	0.0322142	2.4608	0.659135	0.042056	1.70635e-08	2.72931e-08	0.625196
Enhancer_AnderssonL2_0	0.0042881	-0.0347384	0.0190926	-8.10111	4.45246	0.0455893	-3.96929e-07	1.71313e-07	-2.31698
MAFbin10L2_0	0.0980025	0.0751705	0.0112358	0.767026	0.114648	0.0474574	2.76455e-09	8.02357e-09	0.344554
H3K9ac_Trynka.flanking.500L2_0	0.103996	0.334777	0.108978	3.21912	1.0479	0.0487403	6.7058e-08	4.35921e-08	1.53831
Ancient_Sequence_Age_Human_Promoter.flanking.500L2_0	0.00523802	-0.0632637	0.0339974	-12.0778	6.49052	0.061639	-3.49447e-07	1.75378e-07	-1.99253
Conserved_Primate_phastCons46way.flanking.500L2_0	0.156068	0.397823	0.124141	2.54905	0.795433	0.0688202	5.21954e-08	4.19025e-08	1.24564
Human_Promoter_VillarL2_0	0.0149741	0.06601	0.0285021	4.40828	1.90343	0.0850086	-7.9982e-08	1.19904e-07	-0.667051
Conserved_LindbladToh.flanking.500L2_0	0.304827	0.453187	0.0818087	1.48671	0.268378	0.0952188	-1.25959e-08	1.78438e-08	-0.705896
DHS_Trynka.flanking.500L2_0	0.329437	0.533578	0.123995	1.61967	0.376386	0.105214	5.87762e-08	2.49809e-08	2.35284
H3K27ac_PGC2L2_0	0.267287	0.434438	0.11848	1.62536	0.44327	0.15034	2.51614e-08	2.85052e-08	0.882693
Enhancer_Andersson.flanking.500L2_0	0.0146569	0.0737769	0.0412733	5.0336	2.81596	0.162647	1.21884e-07	1.14343e-07	1.06595
Ancient_Sequence_Age_Human_EnhancerL2_0	0.00509524	0.0411896	0.0266723	8.08394	5.23474	0.169957	8.64284e-08	2.09495e-07	0.412556
Human_Promoter_Villar_ExACL2_0	0.00244989	0.0253653	0.0161697	10.3537	6.6002	0.17062	7.68953e-08	2.06132e-07	0.373039
Promoter_UCSC.flanking.500L2_0	0.0105003	0.0726648	0.0478508	6.92027	4.5571	0.197848	1.96858e-07	1.65732e-07	1.18781
MAFbin5L2_0	0.0982153	0.0827971	0.0125324	0.843017	0.127601	0.202777	1.27263e-08	8.97786e-09	1.41752
BLUEPRINT_DNA_methylation_MaxCPPL2_0	0.0316345	0.0913954	0.0464281	2.88911	1.46764	0.210709	1.86242e-07	1.87801e-07	0.991696
Ancient_Sequence_Age_Human_Enhancer.flanking.500L2_0	0.0089493	-0.0330715	0.0329622	-3.69543	3.68322	0.220342	-3.42704e-07	1.80366e-07	-1.90004
FetalDHS_TrynkaL2_0	0.0834464	0.215064	0.113193	2.57727	1.35648	0.222494	1.20641e-07	6.31482e-08	1.91045
H3K4me1_Trynka.flanking.500L2_0	0.181973	0.366576	0.15544	2.01445	0.854192	0.239005	4.89101e-08	2.63878e-08	1.85351
GERP.NSL2_0	1.74327	2.00491	0.246042	1.15009	0.141138	0.247267	-3.44544e-09	5.39415e-09	-0.638736
BLUEPRINT_H3K27acQTL_MaxCPPL2_0	0.0164537	0.0470991	0.0271702	2.86252	1.65131	0.249031	1.62326e-07	2.02159e-07	0.802962
MAFbin6L2_0	0.0995035	0.0770735	0.0224372	0.774581	0.225492	0.252371	7.13576e-09	1.04797e-08	0.680912
Enhancer_Hoffman.flanking.500L2_0	0.0475735	0.127361	0.0687207	2.67714	1.44452	0.254253	2.47775e-08	4.83972e-08	0.511962
CTCF_Hoffman.flanking.500L2_0	0.0468327	-0.0128214	0.0538492	-0.27377	1.14982	0.276357	-5.82778e-08	4.80573e-08	-1.21267
TSS_HoffmanL2_0	0.0176242	-0.0197899	0.0346957	-1.12288	1.96864	0.278647	-2.38264e-07	8.2564e-08	-2.88581
BivFlnk.flanking.500L2_0	0.0175526	0.0735752	0.0516525	4.1917	2.94273	0.293	6.38797e-08	1.15208e-07	0.554472
UTR_3_UCSCL2_0	0.0110769	-0.0211863	0.031121	-1.91265	2.80953	0.315963	-8.57204e-08	9.99667e-08	-0.85749
H3K4me3_TrynkaL2_0	0.132144	0.198207	0.0697165	1.49994	0.527581	0.317718	1.03886e-08	3.06866e-08	0.338539
UTR_3_UCSC.flanking.500L2_0	0.0151167	0.0419784	0.0268699	2.77696	1.7775	0.329818	3.06026e-08	7.49665e-08	0.408217
H3K4me3_peaks_TrynkaL2_0	0.0411477	0.092339	0.0550436	2.24409	1.33771	0.346755	5.28021e-08	7.77952e-08	0.678731
WeakEnhancer_HoffmanL2_0	0.0208086	0.068779	0.0566	3.30531	2.72003	0.364878	7.94257e-08	8.84621e-08	0.89785
TFBS_ENCODE.flanking.500L2_0	0.209561	0.118021	0.105632	0.563183	0.504064	0.370311	-3.42892e-08	2.24409e-08	-1.52798
Conserved_Vertebrate_phastCons46way.flanking.500L2_0	0.376592	0.486465	0.127836	1.29176	0.339455	0.377643	-8.27652e-08	4.10815e-08	-2.01466
H3K4me1_peaks_TrynkaL2_0	0.168186	0.0420256	0.156412	0.249875	0.929994	0.419562	-6.12338e-08	4.5182e-08	-1.35527
Repressed_Hoffman.flanking.500L2_0	0.258353	0.334257	0.094369	1.2938	0.365272	0.433366	4.61079e-08	2.35711e-08	1.95612
DGF_ENCODEL2_0	0.134883	0.208336	0.0997541	1.54457	0.739562	0.443864	1.67944e-08	4.07549e-08	0.412084
SuperEnhancer_Hnisz.flanking.500L2_0	0.00315567	0.0207637	0.0252003	6.57981	7.98571	0.475111	1.8617e-07	2.96715e-07	0.627437
Human_Promoter_Villar_ExAC.flanking.500L2_0	0.000569075	0.00986324	0.0133952	17.3321	23.5385	0.485816	5.90961e-07	9.7393e-07	0.606779
MAFbin4L2_0	0.100666	0.0858687	0.0222324	0.853007	0.220854	0.504327	1.45093e-08	1.37631e-08	1.05421
TFBS_ENCODEL2_0	0.130409	0.213282	0.136734	1.63549	1.04851	0.516674	1.32876e-08	4.21686e-08	0.315106
DGF_ENCODE.flanking.500L2_0	0.401926	0.337226	0.101824	0.839026	0.25334	0.519026	-2.87853e-08	1.68853e-08	-1.70476
Conserved_LindbladTohL2_0	0.0246036	0.0576971	0.0590792	2.34507	2.40124	0.541401	1.09286e-07	1.50344e-07	0.72691
H3K27ac_PGC2.flanking.500L2_0	0.0664276	0.136952	0.119173	2.06168	1.79402	0.545935	4.63454e-08	6.96934e-08	0.664989
BivFlnkL2_0	0.0134783	0.0298709	0.0309368	2.21622	2.2953	0.585145	4.07498e-10	9.14801e-08	0.0044545
BLUEPRINT_H3K4me1QTL_MaxCPPL2_0	0.0132941	0.0182693	0.0097838	1.37423	0.735948	0.606853	-5.66242e-08	7.78996e-08	-0.726886
WeakEnhancer_Hoffman.flanking.500L2_0	0.0675307	0.0347577	0.0659634	0.514695	0.976792	0.615861	-4.12185e-08	4.13829e-08	-0.996026
Backgrd_Selection_StatL2_0	0.176591	0.181225	0.00956165	1.02624	0.0541458	0.617355	6.96157e-09	1.59012e-08	0.437802
PromoterFlanking_HoffmanL2_0	0.00821236	0.0208559	0.0270478	2.53958	3.29355	0.634081	-1.80739e-08	1.27668e-07	-0.141569
Human_Promoter_Villar.flanking.500L2_0	0.00355083	0.0125373	0.0192245	3.53082	5.41409	0.639029	3.54643e-09	2.77478e-07	0.0127809
synonymousL2_0	0.00308681	0.0164257	0.0302669	5.32125	9.80523	0.64061	2.30864e-07	2.81605e-07	0.819815
Transcr_HoffmanL2_0	0.343697	0.374842	0.0674154	1.09062	0.196148	0.643017	-1.25174e-08	1.79608e-08	-0.69693
non_synonymousL2_0	0.0026856	-0.00840844	0.0242678	-3.13094	9.03629	0.644967	-2.92076e-08	3.17454e-07	-0.0920057
Coding_UCSCL2_0	0.0141186	-0.00258914	0.0385993	-0.183385	2.73393	0.6627	-6.44324e-08	1.05955e-07	-0.60811
Intron_UCSCL2_0	0.386138	0.397443	0.0293656	1.02928	0.0760496	0.699293	-6.87183e-09	3.70497e-09	-1.85476
UTR_5_UCSCL2_0	0.0054079	-0.000442911	0.0166014	-0.0819007	3.06984	0.706428	-9.82363e-08	1.3001e-07	-0.755606
GERP.RSsup4L2_0	0.0081334	-0.00321415	0.0320598	-0.395179	3.94174	0.721993	-5.54553e-08	1.73533e-07	-0.319566
H3K27ac_Hnisz.flanking.500L2_0	0.0313599	0.0157127	0.0479896	0.501044	1.53028	0.7371	-5.16674e-08	5.85722e-08	-0.882114
PromoterFlanking_Hoffman.flanking.500L2_0	0.0247176	0.00972231	0.0485165	0.393336	1.96283	0.750842	-8.20229e-08	7.66648e-08	-1.06989
Conserved_Vertebrate_phastCons46wayL2_0	0.0293412	0.0136946	0.0511591	0.466737	1.74359	0.758766	-8.02833e-08	1.06079e-07	-0.756825
UTR_5_UCSC.flanking.500L2_0	0.0211982	0.0138891	0.0261795	0.655201	1.23499	0.774785	-8.10862e-08	4.62058e-08	-1.75489
Enhancer_HoffmanL2_0	0.041677	0.0583055	0.0661732	1.39899	1.58776	0.793249	-2.44248e-08	6.71589e-08	-0.363688
DHS_TrynkaL2_0	0.165332	0.133086	0.129261	0.804963	0.78183	0.797945	-3.015e-08	4.48139e-08	-0.672782
autoimmuneL2_0	0.203731	0.201241	0.0102742	0.987775	0.05043	0.802479	-5.11872e-08	3.93253e-08	-1.30164
Human_Enhancer_Villar.flanking.500L2_0	0.00972664	0.0184654	0.039861	1.89844	4.09813	0.82431	6.89709e-08	1.72511e-07	0.399805
Conserved_Mammal_phastCons46wayL2_0	0.0213745	0.0105616	0.0518045	0.494119	2.42366	0.834331	-2.84078e-08	2.90437e-07	-0.0978106
FetalDHS_Trynka.flanking.500L2_0	0.199103	0.182323	0.0911011	0.91572	0.457557	0.851942	-2.98497e-08	2.34876e-08	-1.27087
H3K9ac_TrynkaL2_0	0.124492	0.132447	0.0622176	1.0639	0.499773	0.893893	-2.30714e-08	2.96863e-08	-0.777174
H3K4me1_TrynkaL2_0	0.421872	0.443013	0.176692	1.05011	0.418828	0.898054	5.74057e-10	2.97318e-08	0.0193079
Intron_UCSC.flanking.500L2_0	0.00922979	0.00476638	0.0405646	0.516412	4.39496	0.909714	-6.46871e-08	1.75772e-07	-0.368018
Promoter_UCSCL2_0	0.0459082	0.0498671	0.0491469	1.08623	1.07055	0.933687	-3.21106e-08	4.72019e-08	-0.680283
Conserved_Primate_phastCons46wayL2_0	0.0192179	0.0243888	0.0938419	1.26907	4.88305	0.95302	8.74586e-09	1.97117e-07	0.044369
CTCF_HoffmanL2_0	0.0237434	0.0205806	0.0612941	0.866795	2.58152	0.957558	-3.71302e-08	8.96949e-08	-0.413961
H3K9ac_peaks_TrynkaL2_0	0.0379287	0.0392017	0.0691865	1.03356	1.82412	0.98507	-1.43132e-08	9.09444e-08	-0.157384
DHS_peaks_TrynkaL2_0	0.109662	0.107574	0.124936	0.980962	1.13928	0.986238	-3.55919e-08	6.91744e-08	-0.514524

### Sheet: Platelets_MPV
Category	Prop._SNPs	Prop._h2	Prop._h2_std_error	Enrichment	Enrichment_std_error	Enrichment_p	Coefficient	Coefficient_std_error	Coefficient_z-score
plateletsL2_0	0.110276	0.295149	0.020311	2.67645	0.184183	5.88154e-16	4.15423e-07	1.28079e-07	3.24349
WBCL2_0	0.139181	0.289823	0.0183277	2.08235	0.131683	1.08616e-13	1.61784e-08	6.36493e-08	0.25418
baseL2_0	0.998792	0.691957	0.044007	0.692794	0.0440602	5.63922e-11	-3.27397e-08	2.40034e-08	-1.36396
SuperEnhancer_HniszL2_0	0.166243	0.475832	0.0462309	2.86227	0.278092	1.72706e-10	2.4564e-08	1.31045e-08	1.87447
RBCL2_0	0.183535	0.291542	0.0162454	1.58848	0.0885138	1.78652e-10	-3.07832e-08	6.63629e-08	-0.463862
Nucleotide_Diversity_10kbL2_0	4.60551	2.72087	0.284611	0.590786	0.0617979	3.24319e-10	6.62248e-11	1.34693e-09	0.0491671
lipidsL2_0	0.0874796	0.160895	0.0118315	1.83923	0.135249	1.17551e-09	-1.61129e-08	1.32465e-08	-1.21639
MAFbin1L2_0	0.102455	0.0351487	0.0137963	0.343064	0.134657	7.3791e-07	9.04101e-09	7.66178e-09	1.18001
BLUEPRINT_DNA_methylation_MaxCPPL2_0	0.031625	0.136635	0.020379	4.32046	0.644394	1.6323e-06	2.83219e-07	7.13295e-08	3.97058
Backgrd_Selection_StatL2_0	0.176955	0.254625	0.0165623	1.43893	0.0935963	3.49232e-06	1.13836e-08	1.85419e-08	0.613938
Repressed_HoffmanL2_0	0.460333	0.0102724	0.0964515	0.0223152	0.209525	7.4833e-06	8.5558e-09	1.9754e-08	0.433117
MAFbin6L2_0	0.0994952	0.0195903	0.0165992	0.196897	0.166834	1.50479e-05	-1.94204e-09	8.46496e-09	-0.229421
H3K27ac_HniszL2_0	0.387669	0.644926	0.0582753	1.6636	0.150322	2.4951e-05	-4.71079e-09	1.288e-08	-0.365745
MAF_Adj_LLD_AFRL2_0	0.00205826	-0.203649	0.0442971	-98.9424	21.5216	2.81442e-05	-6.9898e-09	3.48797e-09	-2.00397
MAFbin2L2_0	0.0998406	0.0300923	0.0158739	0.301404	0.158992	2.9727e-05	5.93655e-09	8.35387e-09	0.710635
Recomb_Rate_10kbL2_0	1.5526	0.556035	0.273276	0.358131	0.176011	0.000149291	-3.80879e-09	1.28567e-09	-2.9625
H3K27ac_PGC2L2_0	0.267419	0.691799	0.123022	2.58695	0.460035	0.000594294	1.06933e-08	2.05762e-08	0.519693
Human_Enhancer_Villar_Species_Enhancer_CountL2_0	0.065662	0.524753	0.132883	7.99173	2.02374	0.00106159	2.2739e-08	1.53562e-08	1.48077
Human_Promoter_VillarL2_0	0.0150556	0.116473	0.0330631	7.73615	2.19606	0.00147522	-1.95509e-07	9.32793e-08	-2.09595
H3K9ac_TrynkaL2_0	0.124631	0.445432	0.106308	3.57399	0.852982	0.00199731	5.43729e-08	4.17712e-08	1.30168
Ancient_Sequence_Age_Human_PromoterL2_0	0.00411397	0.105418	0.0336285	25.6244	8.17422	0.00247122	7.0585e-07	2.84827e-07	2.47817
TSS_HoffmanL2_0	0.0176406	0.167697	0.0513539	9.50632	2.91112	0.00303699	1.24735e-07	1.01038e-07	1.23455
ECGL2_0	0.081126	0.139108	0.0203345	1.71472	0.250654	0.00354154	-1.11263e-08	1.11443e-08	-0.99839
MAF_Adj_ASMCL2_0	0.000509052	-0.152602	0.0527185	-299.777	103.562	0.00377466	1.02188e-09	3.18277e-09	0.321065
Human_Enhancer_VillarL2_0	0.0329717	0.170138	0.048004	5.16012	1.45592	0.00619203	2.33306e-09	6.60839e-08	0.0353045
H3K4me3_TrynkaL2_0	0.132213	0.389327	0.0958434	2.94469	0.724915	0.00684622	5.92868e-08	5.07406e-08	1.16843
Promoter_UCSC.flanking.500L2_0	0.0105181	0.13762	0.0464867	13.0841	4.41967	0.00729722	3.33067e-07	1.37809e-07	2.41688
Transcr_Hoffman.flanking.500L2_0	0.416747	0.0916627	0.125858	0.219948	0.302001	0.0102084	-6.337e-09	1.79287e-08	-0.353457
MAFbin3L2_0	0.0996812	0.0588901	0.0162774	0.590784	0.163294	0.0122593	2.06615e-08	9.13998e-09	2.26057
Coding_UCSCL2_0	0.0141494	0.127912	0.0449847	9.04015	3.17928	0.0122608	3.0445e-07	1.26403e-07	2.40858
MAFbin4L2_0	0.100659	0.0614006	0.0159153	0.609988	0.158112	0.0148156	2.09839e-08	8.7625e-09	2.39474
autoimmuneL2_0	0.20381	0.231586	0.0119404	1.13628	0.058586	0.0210802	4.72198e-08	7.07819e-08	0.667117
Conserved_Primate_phastCons46way.flanking.500L2_0	0.15625	0.410797	0.109292	2.6291	0.699469	0.0228764	6.66353e-08	2.96711e-08	2.2458
Enhancer_Hoffman.flanking.500L2_0	0.0475905	0.209993	0.0724549	4.41249	1.52247	0.0246446	5.39386e-08	5.10698e-08	1.05617
Repressed_Hoffman.flanking.500L2_0	0.25845	0.023128	0.111258	0.0894873	0.43048	0.0332801	1.50814e-08	1.80501e-08	0.835532
Conserved_Primate_phastCons46wayL2_0	0.019235	0.132544	0.0530215	6.89078	2.75651	0.0346881	2.55445e-07	1.01688e-07	2.51205
UTR_5_UCSC.flanking.500L2_0	0.0212283	0.128904	0.050507	6.07228	2.37923	0.0360122	8.117e-08	9.10594e-08	0.891396
Conserved_Mammal_phastCons46way.flanking.500L2_0	0.317161	0.562501	0.118643	1.77355	0.374079	0.0419174	4.05345e-08	4.03119e-08	1.00552
Coding_UCSC.flanking.500L2_0	0.0490175	0.176826	0.0625019	3.6074	1.27509	0.0429985	-1.18548e-08	4.85064e-08	-0.244397
BLUEPRINT_H3K4me1QTL_MaxCPPL2_0	0.0132923	0.0392347	0.0131261	2.95169	0.987494	0.0511879	8.57828e-08	1.08426e-07	0.791161
MAFbin7L2_0	0.0995054	0.065661	0.0173873	0.659874	0.174737	0.0626901	2.04321e-08	8.8915e-09	2.29793
Conserved_Vertebrate_phastCons46way.flanking.500L2_0	0.376835	0.569105	0.112547	1.51022	0.298664	0.0902041	-4.85992e-09	3.07817e-08	-0.157883
Ancient_Sequence_Age_Human_EnhancerL2_0	0.00509695	0.0585966	0.0316995	11.4964	6.21931	0.0905908	1.86737e-07	2.00449e-07	0.931591
H3K27ac_PGC2.flanking.500L2_0	0.066456	-0.110857	0.10505	-1.66812	1.58074	0.0913441	-8.67472e-08	4.75226e-08	-1.82539
synonymousL2_0	0.00309465	0.0536807	0.0305567	17.3463	9.87405	0.100742	1.66063e-07	3.69006e-07	0.450027
H3K4me3_Trynka.flanking.500L2_0	0.121827	0.299608	0.109461	2.4593	0.898495	0.106964	6.04957e-08	3.3788e-08	1.79045
CpG_Content_50kbL2_0	0.0100244	0.0110628	0.000646778	1.10359	0.0645205	0.108002	-1.08577e-06	1.08393e-06	-1.0017
BLUEPRINT_H3K27acQTL_MaxCPPL2_0	0.0164553	0.0487797	0.0201735	2.96438	1.22596	0.108411	6.18948e-08	1.29635e-07	0.477455
Human_Promoter_Villar_ExACL2_0	0.00246401	0.0286817	0.0170993	11.6403	6.93965	0.116977	-1.6282e-08	2.42446e-07	-0.0671571
Intron_UCSCL2_0	0.386355	0.479911	0.0599801	1.24215	0.155246	0.121932	1.04886e-09	3.52234e-09	0.297773
Conserved_LindbladToh.flanking.500L2_0	0.305012	0.467603	0.108856	1.53307	0.356893	0.140998	-2.28852e-08	2.79231e-08	-0.81958
Enhancer_HoffmanL2_0	0.0416793	0.138504	0.067896	3.32309	1.62901	0.153205	3.80253e-08	5.81679e-08	0.653717
PromoterFlanking_HoffmanL2_0	0.00821919	0.0650902	0.0403639	7.9193	4.91093	0.161827	1.62897e-07	1.65948e-07	0.981611
SuperEnhancer_Hnisz.flanking.500L2_0	0.0031596	0.0486343	0.0338723	15.3926	10.7204	0.182532	4.32406e-07	3.33965e-07	1.29476
DGF_ENCODE.flanking.500L2_0	0.402145	0.630877	0.169986	1.56878	0.422699	0.184678	2.70567e-08	1.96832e-08	1.37461
WeakEnhancer_HoffmanL2_0	0.0207995	0.099537	0.0605663	4.78554	2.91191	0.191076	1.19179e-07	9.12213e-08	1.30648
Intron_UCSC.flanking.500L2_0	0.00924827	0.078406	0.0531894	8.4779	5.75128	0.191691	-5.17985e-09	1.93549e-07	-0.0267625
MAF_Adj_Predicted_Allele_AgeL2_0	-0.00025343	-0.101942	0.0778905	402.248	-307.346	0.198324	1.79615e-09	5.21121e-09	0.344671
BivFlnkL2_0	0.0134933	0.0579007	0.0349753	4.29107	2.59205	0.204925	2.04417e-08	9.94045e-08	0.205642
Human_Promoter_Villar_ExAC.flanking.500L2_0	0.00057074	0.0204444	0.0166355	35.8209	29.1472	0.231855	1.27624e-06	9.47688e-07	1.34669
Promoter_UCSCL2_0	0.0459807	0.107937	0.052724	2.34743	1.14666	0.240055	-5.57545e-08	5.2194e-08	-1.06822
MAFbin8L2_0	0.100046	0.0792156	0.0195608	0.791789	0.195518	0.285345	2.60517e-08	1.06156e-08	2.4541
BivFlnk.flanking.500L2_0	0.0175635	0.0764053	0.057067	4.35022	3.24917	0.296413	3.24004e-08	1.05975e-07	0.305736
MAFbin10L2_0	0.0981556	0.0829187	0.015351	0.844767	0.156394	0.328689	2.59594e-08	8.85744e-09	2.9308
UTR_3_UCSC.flanking.500L2_0	0.015152	0.0484801	0.0375371	3.19958	2.47736	0.372327	3.68322e-10	7.7944e-08	0.00472546
UTR_3_UCSCL2_0	0.0111001	0.0378333	0.031297	3.40836	2.81951	0.395117	-1.66848e-07	1.05813e-07	-1.57681
Ancient_Sequence_Age_Human_Enhancer.flanking.500L2_0	0.00896627	0.0416924	0.0392665	4.64992	4.37936	0.409251	-1.32467e-08	1.51542e-07	-0.0874129
GERP.RSsup4L2_0	0.00813944	0.040507	0.0427717	4.97664	5.25487	0.447551	1.1519e-07	1.92475e-07	0.598467
CTCF_Hoffman.flanking.500L2_0	0.0468649	-0.00372035	0.0712845	-0.0793845	1.52106	0.479032	-4.49812e-08	5.06498e-08	-0.888083
GERP.NSL2_0	1.74402	1.52711	0.312795	0.875625	0.179352	0.488446	-1.17555e-08	6.51444e-09	-1.80453
PromoterFlanking_Hoffman.flanking.500L2_0	0.0247402	0.0597397	0.0514839	2.41468	2.08098	0.493422	-2.02663e-08	7.15858e-08	-0.283104
DHS_peaks_TrynkaL2_0	0.109685	0.0190591	0.143726	0.173762	1.31036	0.529423	-4.79939e-08	6.49734e-08	-0.73867
FetalDHS_Trynka.flanking.500L2_0	0.199159	0.277815	0.128359	1.39494	0.644505	0.541768	-1.21693e-08	2.65406e-08	-0.458515
Human_Enhancer_Villar.flanking.500L2_0	0.00973438	0.0408425	0.0534446	4.1957	5.4903	0.56026	6.33e-08	1.78497e-07	0.354628
TFBS_ENCODEL2_0	0.130492	0.187409	0.107503	1.43617	0.823827	0.595078	-3.98724e-08	3.48001e-08	-1.14576
DGF_ENCODEL2_0	0.134919	0.0495732	0.172617	0.36743	1.27941	0.621375	-2.64422e-08	4.44631e-08	-0.594701
DHS_Trynka.flanking.500L2_0	0.329591	0.413179	0.170185	1.25361	0.516352	0.622919	8.77574e-09	2.30611e-08	0.380543
MAFbin5L2_0	0.098196	0.088909	0.0190176	0.905424	0.19367	0.623206	3.43289e-08	1.00514e-08	3.41534
Transcr_HoffmanL2_0	0.344006	0.388939	0.0927973	1.13062	0.269755	0.627153	-1.51628e-08	1.673e-08	-0.906329
Enhancer_AnderssonL2_0	0.00428812	0.0160602	0.0250291	3.74528	5.83684	0.637376	-1.87131e-09	1.73161e-07	-0.0108067
Conserved_Mammal_phastCons46wayL2_0	0.0213844	0.0517035	0.0673111	2.41781	3.14767	0.651217	9.94692e-08	2.2083e-07	0.450433
WeakEnhancer_Hoffman.flanking.500L2_0	0.0675278	0.102731	0.0819369	1.52131	1.21338	0.667028	-1.24357e-08	4.35896e-08	-0.28529
Human_Promoter_Villar.flanking.500L2_0	0.0035609	-0.0081519	0.0277201	-2.28928	7.78459	0.672668	-4.61049e-07	2.84783e-07	-1.61895
MAFbin9L2_0	0.100758	0.0932235	0.018191	0.92522	0.180541	0.677966	3.21039e-08	1.07846e-08	2.97683
Ancient_Sequence_Age_Human_Promoter.flanking.500L2_0	0.00526891	0.0181958	0.0343174	3.45344	6.51319	0.705854	8.70619e-08	2.41156e-07	0.361019
H3K4me1_Trynka.flanking.500L2_0	0.182087	0.233767	0.168192	1.28382	0.923687	0.757721	1.90322e-08	2.59664e-08	0.732953
GTEx_eQTL_MaxCPPL2_0	0.0102551	0.0140837	0.014861	1.37333	1.44913	0.794993	-4.6006e-08	1.20765e-07	-0.380953
H3K9ac_Trynka.flanking.500L2_0	0.104082	0.131982	0.108517	1.26806	1.04261	0.796986	-1.07736e-08	3.52414e-08	-0.305708
DHS_TrynkaL2_0	0.16538	0.129747	0.151261	0.78454	0.914627	0.813112	3.64249e-08	5.18155e-08	0.702973
H3K4me1_peaks_TrynkaL2_0	0.168244	0.209524	0.179993	1.24536	1.06983	0.817265	-1.77217e-08	4.52858e-08	-0.39133
H3K4me1_TrynkaL2_0	0.422128	0.460378	0.167486	1.09061	0.396766	0.818069	-3.72557e-08	2.30265e-08	-1.61795
Enhancer_Andersson.flanking.500L2_0	0.0146474	0.00640535	0.0359979	0.437302	2.45763	0.818073	-9.07791e-08	7.7842e-08	-1.1662
H3K27ac_Hnisz.flanking.500L2_0	0.0313838	0.0424649	0.0532468	1.35308	1.69663	0.834622	1.42372e-08	5.32907e-08	0.267161
non_synonymousL2_0	0.00269234	0.0080514	0.026311	2.99049	9.77254	0.838527	-2.74906e-07	2.42271e-07	-1.13471
TSS_Hoffman.flanking.500L2_0	0.0164131	0.0261858	0.0544706	1.59542	3.31872	0.857091	-8.7308e-08	1.06671e-07	-0.818479
FetalDHS_TrynkaL2_0	0.083453	0.066503	0.116976	0.796892	1.4017	0.884449	-4.26235e-08	5.34383e-08	-0.79762
CTCF_HoffmanL2_0	0.0237572	0.0164583	0.0503396	0.692771	2.11892	0.884547	4.41191e-09	7.54113e-08	0.0585045
UTR_5_UCSCL2_0	0.00541395	0.00785266	0.0236242	1.45045	4.36358	0.917437	-1.94383e-07	1.17873e-07	-1.64908
H3K4me3_peaks_TrynkaL2_0	0.0411548	0.0325276	0.0976121	0.790371	2.37183	0.929568	-1.15625e-07	1.00655e-07	-1.14872
Conserved_Vertebrate_phastCons46wayL2_0	0.0293588	0.0253081	0.0692816	0.862029	2.35983	0.953135	-8.4618e-08	9.71437e-08	-0.87106
H3K9ac_peaks_TrynkaL2_0	0.0379616	0.0410206	0.0979567	1.08058	2.58042	0.975011	-1.22529e-07	9.75271e-08	-1.25636
Conserved_LindbladTohL2_0	0.0246135	0.0235347	0.0720046	0.956172	2.92541	0.987992	-1.96957e-07	2.57791e-07	-0.764017
TFBS_ENCODE.flanking.500L2_0	0.20968	0.208056	0.125103	0.992254	0.596639	0.989612	-1.98169e-08	2.55058e-08	-0.776955

### Sheet: Platelets_PCT
Category	Prop._SNPs	Prop._h2	Prop._h2_std_error	Enrichment	Enrichment_std_error	Enrichment_p	Coefficient	Coefficient_std_error	Coefficient_z-score
baseL2_0	0.998792	0.656783	0.0252433	0.657577	0.0252739	1.33647e-23	-2.51426e-08	1.98865e-08	-1.26431
Nucleotide_Diversity_10kbL2_0	4.60551	2.35073	0.188061	0.510418	0.0408338	4.0216e-22	-1.478e-09	9.27808e-10	-1.593
plateletsL2_0	0.110276	0.238764	0.0152865	2.16514	0.13862	1.00685e-17	1.31124e-07	4.4929e-08	2.91846
H3K27ac_HniszL2_0	0.387669	0.709638	0.0380782	1.83052	0.0982235	8.23044e-15	1.21061e-08	9.76917e-09	1.23921
SuperEnhancer_HniszL2_0	0.166243	0.411472	0.0306177	2.47512	0.184174	3.85631e-14	7.86036e-10	9.00702e-09	0.0872692
WBCL2_0	0.139181	0.247749	0.015385	1.78005	0.110539	2.53336e-13	4.36864e-08	4.31273e-08	1.01296
lipidsL2_0	0.0874796	0.164771	0.0114684	1.88353	0.131099	1.79342e-11	2.12868e-08	1.50143e-08	1.41776
MAFbin1L2_0	0.102455	0.0379619	0.0102838	0.370523	0.100374	6.60583e-11	1.26871e-08	6.12213e-09	2.07233
RBCL2_0	0.183535	0.261085	0.0124886	1.42254	0.0680449	1.68017e-10	4.63942e-08	4.25957e-08	1.08918
Human_Enhancer_Villar_Species_Enhancer_CountL2_0	0.065662	0.604125	0.089867	9.20052	1.36863	3.45181e-09	2.97539e-08	1.13899e-08	2.61231
MAF_Adj_LLD_AFRL2_0	0.00205826	-0.240429	0.0330873	-116.812	16.0754	1.30779e-08	-3.16209e-09	2.28834e-09	-1.38182
MAFbin3L2_0	0.0996812	0.0399868	0.0113389	0.401146	0.113751	1.26531e-07	1.28795e-08	5.56974e-09	2.3124
MAF_Adj_ASMCL2_0	0.000509052	-0.217193	0.0407803	-426.661	80.1104	1.2844e-07	-1.40013e-09	2.76181e-09	-0.506961
Repressed_HoffmanL2_0	0.460333	0.00879217	0.0848288	0.0190996	0.184277	5.02331e-07	3.35336e-09	1.47043e-08	0.228053
MAFbin4L2_0	0.100659	0.0434083	0.010474	0.431243	0.104055	5.97727e-07	1.33552e-08	5.4381e-09	2.45587
H3K27ac_PGC2L2_0	0.267419	0.690261	0.0809986	2.5812	0.30289	6.21111e-07	1.15428e-08	1.50075e-08	0.769135
H3K4me3_TrynkaL2_0	0.132213	0.429698	0.0627665	3.25004	0.474737	9.80669e-07	3.129e-08	2.69015e-08	1.16313
Human_Enhancer_VillarL2_0	0.0329717	0.185115	0.0308686	5.61437	0.936217	1.61159e-06	-4.94414e-08	4.90474e-08	-1.00803
MAFbin2L2_0	0.0998406	0.04449	0.0115244	0.44561	0.115428	1.76754e-06	1.49261e-08	6.43218e-09	2.32053
BLUEPRINT_DNA_methylation_MaxCPPL2_0	0.031625	0.116509	0.0178542	3.68407	0.564561	3.88182e-06	1.97315e-07	5.62069e-08	3.51051
Ancient_Sequence_Age_Human_PromoterL2_0	0.00411397	0.111589	0.0252913	27.1244	6.14767	1.60718e-05	6.94663e-07	1.91085e-07	3.63537
Recomb_Rate_10kbL2_0	1.5526	0.665629	0.218037	0.428718	0.140433	2.19679e-05	-3.53171e-09	1.17176e-09	-3.01402
ECGL2_0	0.081126	0.143914	0.0159787	1.77396	0.196962	4.52537e-05	-1.23624e-08	6.88534e-09	-1.79546
Enhancer_Hoffman.flanking.500L2_0	0.0475905	0.27043	0.057533	5.68243	1.20892	0.00014933	1.15286e-07	4.23184e-08	2.72425
Human_Promoter_Villar_ExACL2_0	0.00246401	0.0600917	0.0154336	24.3878	6.26363	0.000193833	4.11013e-07	1.76507e-07	2.32859
TSS_HoffmanL2_0	0.0176406	0.161375	0.0393744	9.14792	2.23203	0.000205257	3.61831e-08	7.1247e-08	0.507854
GTEx_eQTL_MaxCPPL2_0	0.0102551	0.0508625	0.010936	4.95971	1.0664	0.000209414	2.57897e-07	8.86662e-08	2.90863
Backgrd_Selection_StatL2_0	0.176955	0.214636	0.0110969	1.21295	0.0627102	0.000286729	7.70173e-09	1.13924e-08	0.67604
MAFbin5L2_0	0.098196	0.0540033	0.0117573	0.549954	0.119733	0.000313814	1.81377e-08	5.88355e-09	3.08278
Human_Promoter_VillarL2_0	0.0150556	0.128552	0.0320311	8.53845	2.12752	0.000320499	-1.87864e-07	7.85696e-08	-2.39105
BLUEPRINT_H3K27acQTL_MaxCPPL2_0	0.0164553	0.069822	0.0147314	4.24313	0.895237	0.000607298	2.16743e-07	1.01752e-07	2.13011
MAF_Adj_Predicted_Allele_AgeL2_0	-0.00025343	-0.190443	0.0544662	751.461	-214.917	0.00135431	-3.05608e-09	3.38006e-09	-0.904149
Promoter_UCSCL2_0	0.0459807	0.21762	0.0538658	4.73284	1.17149	0.00171419	3.16357e-08	3.84252e-08	0.823305
MAFbin6L2_0	0.0994952	0.0594883	0.0127075	0.597902	0.12772	0.00208308	1.8962e-08	7.11096e-09	2.66659
Coding_UCSCL2_0	0.0141494	0.118434	0.0329236	8.3703	2.32686	0.0021589	-5.18699e-08	1.24891e-07	-0.41532
Conserved_Primate_phastCons46way.flanking.500L2_0	0.15625	0.393977	0.0795472	2.52145	0.509101	0.00278426	5.48278e-08	2.54873e-08	2.15118
DHS_peaks_TrynkaL2_0	0.109685	0.37514	0.0895839	3.42017	0.816739	0.00318328	5.57508e-08	4.71698e-08	1.18192
H3K9ac_TrynkaL2_0	0.124631	0.351358	0.0782354	2.81918	0.627734	0.0034234	-7.58759e-09	2.92358e-08	-0.259531
Ancient_Sequence_Age_Human_EnhancerL2_0	0.00509695	0.0711422	0.02406	13.9578	4.72048	0.00578683	2.979e-07	1.5219e-07	1.95742
TFBS_ENCODEL2_0	0.130492	0.368066	0.0872883	2.8206	0.668916	0.0059091	6.65862e-09	2.81706e-08	0.236368
FetalDHS_TrynkaL2_0	0.083453	0.276669	0.0717629	3.31526	0.85992	0.00697177	-1.91754e-08	4.88899e-08	-0.392216
DHS_TrynkaL2_0	0.16538	0.448358	0.104985	2.71108	0.634814	0.00710259	1.05442e-08	3.86985e-08	0.272471
non_synonymousL2_0	0.00269234	0.0471271	0.0170312	17.5042	6.32581	0.00924928	3.64103e-07	2.05458e-07	1.77215
Transcr_Hoffman.flanking.500L2_0	0.416747	0.128678	0.114069	0.308768	0.273713	0.0134937	4.28292e-11	1.49195e-08	0.00287068
Conserved_LindbladTohL2_0	0.0246135	0.167264	0.059687	6.79562	2.42497	0.0173749	1.70317e-07	9.4808e-08	1.79644
Ancient_Sequence_Age_Human_Enhancer.flanking.500L2_0	0.00896627	0.0709714	0.027105	7.91538	3.023	0.0234519	1.77906e-07	1.03698e-07	1.71562
Intron_UCSC.flanking.500L2_0	0.00924827	0.0861955	0.0337814	9.32017	3.65272	0.0248213	-2.30196e-09	1.2403e-07	-0.0185598
H3K4me1_TrynkaL2_0	0.422128	0.62086	0.090338	1.47079	0.214006	0.0284694	-7.18098e-09	1.93648e-08	-0.370826
Repressed_Hoffman.flanking.500L2_0	0.25845	0.0867207	0.0837089	0.335542	0.323888	0.0396735	1.95289e-08	1.33872e-08	1.45878
H3K4me3_peaks_TrynkaL2_0	0.0411548	0.159214	0.0579335	3.86866	1.4077	0.0414346	7.16103e-09	6.42215e-08	0.111505
BivFlnk.flanking.500L2_0	0.0175635	0.0937859	0.0384928	5.33981	2.19163	0.0504251	4.5292e-08	7.00494e-08	0.646572
H3K9ac_Trynka.flanking.500L2_0	0.104082	0.252566	0.0767368	2.42661	0.737273	0.0530192	3.14967e-08	2.42503e-08	1.29881
UTR_3_UCSCL2_0	0.0111001	0.0598261	0.0257014	5.38967	2.31541	0.0636652	1.0037e-07	9.41972e-08	1.06553
BLUEPRINT_H3K4me1QTL_MaxCPPL2_0	0.0132923	0.0336044	0.0110203	2.52811	0.829077	0.0639207	4.65415e-09	9.7084e-08	0.0479394
H3K27ac_PGC2.flanking.500L2_0	0.066456	-0.0809006	0.0790745	-1.21736	1.18988	0.0676753	-6.32944e-08	3.87421e-08	-1.63373
Human_Promoter_Villar.flanking.500L2_0	0.0035609	0.042029	0.0211376	11.8029	5.93603	0.0689662	1.39748e-07	1.97782e-07	0.706578
MAFbin10L2_0	0.0981556	0.0715037	0.0148422	0.728473	0.151211	0.0766337	2.06893e-08	7.59255e-09	2.72495
BivFlnkL2_0	0.0134933	0.0637369	0.0294976	4.72359	2.18609	0.0869513	-1.64795e-08	6.79867e-08	-0.242394
CTCF_HoffmanL2_0	0.0237572	-0.0501703	0.0433504	-2.11179	1.82473	0.0930568	-1.27535e-07	6.12382e-08	-2.08261
DHS_Trynka.flanking.500L2_0	0.329591	0.133123	0.117434	0.403905	0.356302	0.0946283	-1.16035e-08	1.8912e-08	-0.613551
CpG_Content_50kbL2_0	0.0100244	0.0106801	0.000403587	1.06541	0.0402606	0.0987937	2.06528e-07	4.70928e-07	0.438555
DGF_ENCODEL2_0	0.134919	0.339872	0.126061	2.51909	0.934348	0.103032	1.86828e-08	3.7874e-08	0.493288
Enhancer_Andersson.flanking.500L2_0	0.0146474	0.0621867	0.0294381	4.24557	2.00978	0.105668	4.6581e-08	6.30781e-08	0.738466
Human_Promoter_Villar_ExAC.flanking.500L2_0	0.00057074	0.0171508	0.0106466	30.0502	18.654	0.121599	5.98838e-07	5.77897e-07	1.03624
Enhancer_HoffmanL2_0	0.0416793	0.119027	0.0502458	2.85578	1.20553	0.122213	-4.12969e-09	4.54687e-08	-0.0908248
Conserved_Primate_phastCons46wayL2_0	0.019235	0.0844911	0.0426061	4.39256	2.21502	0.122414	-2.33734e-10	8.04141e-08	-0.00290663
PromoterFlanking_HoffmanL2_0	0.00821919	0.0551654	0.031683	6.71179	3.85476	0.145736	5.60768e-08	1.25689e-07	0.446154
MAFbin8L2_0	0.100046	0.0770886	0.0161839	0.770529	0.161764	0.160518	2.58487e-08	8.28824e-09	3.11872
Conserved_Mammal_phastCons46wayL2_0	0.0213844	0.101964	0.0592192	4.76816	2.76927	0.174645	2.94623e-10	1.34623e-07	0.0021885
UTR_5_UCSC.flanking.500L2_0	0.0212283	0.0624244	0.0310813	2.94063	1.46415	0.18142	-4.54647e-08	4.47576e-08	-1.0158
Intron_UCSCL2_0	0.386355	0.337025	0.0364245	0.872319	0.0942773	0.184324	-3.90079e-09	2.93029e-09	-1.33119
Conserved_Mammal_phastCons46way.flanking.500L2_0	0.317161	0.448316	0.101361	1.41353	0.319588	0.19226	5.17825e-08	3.62258e-08	1.42944
SuperEnhancer_Hnisz.flanking.500L2_0	0.0031596	0.0279555	0.0191238	8.8478	6.05262	0.19853	2.36839e-07	1.90039e-07	1.24626
H3K4me3_Trynka.flanking.500L2_0	0.121827	0.222011	0.0780709	1.82235	0.640835	0.201706	3.22689e-08	2.31975e-08	1.39105
H3K4me1_Trynka.flanking.500L2_0	0.182087	0.0641366	0.0937793	0.35223	0.515024	0.210289	-7.69483e-10	1.80575e-08	-0.0426129
UTR_5_UCSCL2_0	0.00541395	0.0276466	0.0179801	5.10655	3.32106	0.216986	-6.7984e-08	1.00955e-07	-0.673409
TSS_Hoffman.flanking.500L2_0	0.0164131	0.0645738	0.0434684	3.93427	2.64839	0.264972	4.50241e-09	9.25994e-08	0.0486225
Ancient_Sequence_Age_Human_Promoter.flanking.500L2_0	0.00526891	0.0379775	0.0297255	7.20785	5.64168	0.273859	1.49204e-07	1.92791e-07	0.773919
MAFbin9L2_0	0.100758	0.0839306	0.0151255	0.83299	0.150116	0.274824	2.77832e-08	7.85834e-09	3.5355
H3K27ac_Hnisz.flanking.500L2_0	0.0313838	-0.0116545	0.0398255	-0.371353	1.26898	0.280586	-2.88999e-08	4.30971e-08	-0.670575
GERP.RSsup4L2_0	0.00813944	0.0447171	0.035361	5.49388	4.34441	0.300469	2.41483e-08	1.28341e-07	0.188158
synonymousL2_0	0.00309465	0.0259335	0.0221717	8.38012	7.16454	0.3046	1.54614e-07	2.43039e-07	0.636172
Conserved_Vertebrate_phastCons46wayL2_0	0.0293588	0.0846444	0.0543683	2.8831	1.85186	0.311464	-9.93568e-08	6.52775e-08	-1.52207
TFBS_ENCODE.flanking.500L2_0	0.20968	0.11416	0.107216	0.544448	0.511333	0.372724	-2.24259e-08	1.97293e-08	-1.13668
WeakEnhancer_HoffmanL2_0	0.0207995	0.0586193	0.0435905	2.8183	2.09575	0.385813	-9.68383e-09	6.95719e-08	-0.139192
PromoterFlanking_Hoffman.flanking.500L2_0	0.0247402	-0.004532	0.0390663	-0.183184	1.57906	0.457134	-1.44218e-07	5.6178e-08	-2.56717
Coding_UCSC.flanking.500L2_0	0.0490175	0.0790444	0.0438102	1.61258	0.893767	0.489797	-4.07009e-08	3.47409e-08	-1.17156
H3K9ac_peaks_TrynkaL2_0	0.0379616	0.0835588	0.067888	2.20114	1.78833	0.498307	-6.49087e-08	7.69442e-08	-0.843581
Human_Enhancer_Villar.flanking.500L2_0	0.00973438	-0.00685177	0.0270841	-0.703874	2.78232	0.54203	-1.16588e-07	8.78209e-08	-1.32757
GERP.NSL2_0	1.74402	1.89882	0.263933	1.08876	0.151336	0.556919	-6.85567e-09	4.54031e-09	-1.50996
CTCF_Hoffman.flanking.500L2_0	0.0468649	0.0759172	0.0502485	1.61991	1.0722	0.563597	1.61711e-08	3.57933e-08	0.451793
Transcr_HoffmanL2_0	0.344006	0.298558	0.0810475	0.867886	0.235599	0.573424	-1.41604e-08	1.32657e-08	-1.06745
Enhancer_AnderssonL2_0	0.00428812	0.0158874	0.0225135	3.70499	5.25021	0.604716	-2.40903e-08	1.62283e-07	-0.148446
FetalDHS_Trynka.flanking.500L2_0	0.199159	0.159817	0.0816294	0.802463	0.409871	0.631822	-1.31719e-08	1.98627e-08	-0.663149
H3K4me1_peaks_TrynkaL2_0	0.168244	0.211295	0.0964293	1.25588	0.57315	0.654653	-4.63877e-08	2.99007e-08	-1.55139
UTR_3_UCSC.flanking.500L2_0	0.015152	0.00818541	0.0259766	0.540219	1.7144	0.788771	-6.04814e-08	5.81375e-08	-1.04032
Conserved_Vertebrate_phastCons46way.flanking.500L2_0	0.376835	0.396892	0.101633	1.05322	0.269702	0.843195	-3.65891e-08	2.50681e-08	-1.45959
WeakEnhancer_Hoffman.flanking.500L2_0	0.0675278	0.0551341	0.0631991	0.816465	0.935897	0.844446	-4.77858e-08	3.44346e-08	-1.38773
autoimmuneL2_0	0.20381	0.204806	0.00919777	1.00488	0.045129	0.913636	-2.01177e-08	5.1032e-08	-0.394217
Promoter_UCSC.flanking.500L2_0	0.0105181	0.0136614	0.0326471	1.29884	3.10388	0.923136	-2.38736e-08	9.46216e-08	-0.252306
Conserved_LindbladToh.flanking.500L2_0	0.305012	0.299055	0.114684	0.98047	0.375999	0.958534	-2.09703e-08	3.51714e-08	-0.596233
DGF_ENCODE.flanking.500L2_0	0.402145	0.408245	0.136626	1.01517	0.339744	0.964311	2.58805e-08	1.4566e-08	1.77677
MAFbin7L2_0	0.0995054	0.0995014	0.0172672	0.99996	0.17353	0.999815	3.80996e-08	9.05351e-09	4.20827

### Sheet: Platelets_PDW
Category	Prop._SNPs	Prop._h2	Prop._h2_std_error	Enrichment	Enrichment_std_error	Enrichment_p	Coefficient	Coefficient_std_error	Coefficient_z-score
plateletsL2_0	0.110276	0.244332	0.0185379	2.21563	0.168104	8.97255e-14	1.7853e-07	4.72444e-08	3.77886
baseL2_0	0.998792	0.670239	0.0438958	0.671049	0.0439489	3.0038e-13	-2.09167e-08	1.52865e-08	-1.36831
Nucleotide_Diversity_10kbL2_0	4.60551	2.78517	0.277037	0.604748	0.0601534	6.02523e-12	6.87347e-10	9.74055e-10	0.705655
WBCL2_0	0.139181	0.250798	0.0182693	1.80196	0.131263	4.90546e-10	-1.40323e-08	4.14902e-08	-0.338208
SuperEnhancer_HniszL2_0	0.166243	0.453543	0.046908	2.72819	0.282165	1.61261e-09	2.14e-08	1.01522e-08	2.10791
lipidsL2_0	0.0874796	0.150968	0.0108031	1.72575	0.123493	2.85091e-09	-9.81113e-09	1.00804e-08	-0.973286
MAF_Adj_LLD_AFRL2_0	0.00205826	-0.221602	0.0342148	-107.665	16.6232	2.85912e-08	-3.88872e-09	2.32379e-09	-1.67344
RBCL2_0	0.183535	0.256159	0.0137911	1.3957	0.0751413	7.12161e-08	-2.84565e-08	4.37624e-08	-0.65025
MAFbin1L2_0	0.102455	0.0372311	0.0140342	0.363389	0.136979	2.84926e-06	7.83887e-09	6.50143e-09	1.20571
ECGL2_0	0.081126	0.154482	0.0173374	1.90423	0.21371	1.88445e-05	3.58446e-09	8.37442e-09	0.428025
Repressed_HoffmanL2_0	0.460333	0.0954734	0.0820935	0.207401	0.178335	2.98475e-05	2.86062e-09	1.27719e-08	0.223977
MAFbin3L2_0	0.0996812	0.0384407	0.0146833	0.385636	0.147303	4.66506e-05	7.39769e-09	4.82208e-09	1.53413
H3K27ac_HniszL2_0	0.387669	0.604709	0.0534413	1.55986	0.137853	7.9762e-05	-6.14988e-09	8.66632e-09	-0.70963
H3K9ac_TrynkaL2_0	0.124631	0.388641	0.074195	3.11832	0.595315	0.000320084	4.21623e-08	2.72173e-08	1.5491
Backgrd_Selection_StatL2_0	0.176955	0.222296	0.0135289	1.25623	0.0764541	0.000322109	1.08905e-08	1.1127e-08	0.978746
Ancient_Sequence_Age_Human_PromoterL2_0	0.00411397	0.125453	0.0349008	30.4945	8.48348	0.000445699	6.82128e-07	1.91674e-07	3.5588
BLUEPRINT_DNA_methylation_MaxCPPL2_0	0.031625	0.104208	0.0199849	3.29511	0.631932	0.000568832	1.18652e-07	5.25456e-08	2.25808
Recomb_Rate_10kbL2_0	1.5526	0.734161	0.259504	0.472858	0.167141	0.000748951	-2.15441e-09	9.57408e-10	-2.25025
Human_Enhancer_Villar_Species_Enhancer_CountL2_0	0.065662	0.428224	0.106043	6.52164	1.61499	0.000787964	-3.04933e-10	9.96842e-09	-0.0305899
BLUEPRINT_H3K4me1QTL_MaxCPPL2_0	0.0132923	0.0642518	0.014384	4.83376	1.08213	0.000931117	2.21259e-07	9.48519e-08	2.33267
MAFbin6L2_0	0.0994952	0.036985	0.0177557	0.371726	0.178458	0.00095482	3.29889e-09	7.95475e-09	0.414707
MAF_Adj_ASMCL2_0	0.000509052	-0.14545	0.0531246	-285.728	104.36	0.00303915	1.08362e-09	2.48153e-09	0.436675
H3K4me3_Trynka.flanking.500L2_0	0.121827	0.406564	0.095521	3.33723	0.784072	0.00327123	6.77497e-08	2.13333e-08	3.17577
Human_Enhancer_VillarL2_0	0.0329717	0.19071	0.0530962	5.78407	1.61036	0.00341806	3.29152e-08	5.32743e-08	0.617844
Human_Promoter_VillarL2_0	0.0150556	0.116352	0.0358127	7.72816	2.3787	0.00390318	-1.3589e-07	5.8481e-08	-2.32366
Promoter_UCSCL2_0	0.0459807	0.247724	0.0702627	5.38755	1.52809	0.00441986	5.31111e-08	3.99061e-08	1.3309
Repressed_Hoffman.flanking.500L2_0	0.25845	-0.0518774	0.113932	-0.200725	0.440829	0.00453915	-7.52105e-09	1.51827e-08	-0.495371
GTEx_eQTL_MaxCPPL2_0	0.0102551	0.0646087	0.0187876	6.30013	1.83202	0.00529155	2.90548e-07	1.20998e-07	2.40126
TFBS_ENCODEL2_0	0.130492	0.438564	0.112976	3.36085	0.865766	0.00675776	3.03546e-08	2.96281e-08	1.02452
TSS_HoffmanL2_0	0.0176406	0.140602	0.0458497	7.97034	2.5991	0.00676018	4.3898e-08	6.42724e-08	0.682999
UTR_5_UCSC.flanking.500L2_0	0.0212283	0.119664	0.0391417	5.637	1.84385	0.00917708	2.09392e-08	4.94392e-08	0.423535
Conserved_Primate_phastCons46wayL2_0	0.019235	0.179419	0.0629413	9.32773	3.27222	0.00973441	2.10797e-07	1.03122e-07	2.04415
Ancient_Sequence_Age_Human_EnhancerL2_0	0.00509695	0.101986	0.0377208	20.0093	7.40067	0.0106611	3.71829e-07	1.82474e-07	2.03771
Enhancer_Hoffman.flanking.500L2_0	0.0475905	0.252501	0.079449	5.3057	1.66943	0.0113532	7.24595e-08	4.41102e-08	1.64269
TFBS_ENCODE.flanking.500L2_0	0.20968	-0.131445	0.135503	-0.626883	0.646239	0.0116733	-5.94361e-08	2.12865e-08	-2.7922
H3K27ac_PGC2L2_0	0.267419	0.480387	0.08438	1.79638	0.315535	0.0120048	-2.63697e-08	1.39474e-08	-1.89065
MAFbin2L2_0	0.0998406	0.0538824	0.0183759	0.539685	0.184052	0.0125945	1.34285e-08	7.69659e-09	1.74474
BivFlnk.flanking.500L2_0	0.0175635	0.12646	0.0458951	7.20015	2.61309	0.0129305	7.92381e-08	5.9108e-08	1.34056
MAF_Adj_Predicted_Allele_AgeL2_0	-0.00025343	-0.213333	0.0816916	841.785	-322.345	0.0143971	-4.37413e-09	4.34587e-09	-1.0065
H3K4me3_TrynkaL2_0	0.132213	0.313855	0.0753564	2.37386	0.569961	0.0156259	2.16715e-08	2.20327e-08	0.983604
H3K4me1_peaks_TrynkaL2_0	0.168244	0.459089	0.124707	2.7287	0.741226	0.0203075	4.46774e-08	3.02085e-08	1.47897
Human_Promoter_Villar_ExACL2_0	0.00246401	0.0326447	0.0140423	13.2486	5.69897	0.0288648	3.02672e-08	1.2253e-07	0.247019
H3K4me1_TrynkaL2_0	0.422128	0.683549	0.120561	1.61929	0.285604	0.0304465	-8.03841e-09	1.56992e-08	-0.512027
CTCF_HoffmanL2_0	0.0237572	-0.0887604	0.0526727	-3.73615	2.21712	0.0353932	-1.39296e-07	5.43161e-08	-2.56455
MAFbin8L2_0	0.100046	0.0593608	0.019088	0.593333	0.190791	0.0395275	9.78965e-09	7.78532e-09	1.25745
FetalDHS_Trynka.flanking.500L2_0	0.199159	0.398062	0.0972669	1.99872	0.488389	0.0402181	2.94982e-08	1.62034e-08	1.8205
Conserved_LindbladTohL2_0	0.0246135	0.161506	0.0687601	6.5617	2.79359	0.041022	1.84871e-07	1.08257e-07	1.70771
Transcr_Hoffman.flanking.500L2_0	0.416747	0.172304	0.123015	0.413449	0.29518	0.0527276	5.42218e-09	1.40512e-08	0.385887
Coding_UCSC.flanking.500L2_0	0.0490175	0.157388	0.0561747	3.21086	1.14601	0.0530606	2.06728e-08	3.1973e-08	0.646569
MAFbin7L2_0	0.0995054	0.069006	0.0167359	0.69349	0.168191	0.0741218	1.43617e-08	7.16701e-09	2.00387
MAFbin4L2_0	0.100659	0.0678469	0.0194855	0.674029	0.19358	0.0950809	1.73858e-08	8.32964e-09	2.08722
TSS_Hoffman.flanking.500L2_0	0.0164131	0.0937836	0.0465279	5.71393	2.83479	0.0961833	5.9603e-08	7.37636e-08	0.808028
BLUEPRINT_H3K27acQTL_MaxCPPL2_0	0.0164553	0.0551841	0.0235672	3.35357	1.4322	0.104313	6.2884e-08	1.17642e-07	0.534537
DHS_TrynkaL2_0	0.16538	0.358216	0.118947	2.16602	0.719238	0.110107	1.85296e-08	4.19578e-08	0.441624
Coding_UCSCL2_0	0.0141494	0.079998	0.0457326	5.65382	3.23213	0.14565	-1.18097e-08	9.30935e-08	-0.126858
MAFbin10L2_0	0.0981556	0.0742254	0.0164984	0.756201	0.168084	0.153532	1.36749e-08	7.29211e-09	1.8753
DHS_peaks_TrynkaL2_0	0.109685	0.270005	0.115227	2.46164	1.05053	0.160541	3.55137e-08	5.32294e-08	0.667182
synonymousL2_0	0.00309465	0.0498925	0.0341643	16.1222	11.0398	0.169663	2.84858e-07	2.97188e-07	0.958512
Conserved_Vertebrate_phastCons46way.flanking.500L2_0	0.376835	0.519425	0.106178	1.37839	0.281761	0.185362	2.42654e-08	2.50363e-08	0.969209
Enhancer_HoffmanL2_0	0.0416793	0.121152	0.0620742	2.90677	1.48933	0.20274	-3.6128e-09	4.42344e-08	-0.0816739
H3K4me1_Trynka.flanking.500L2_0	0.182087	0.0332633	0.119248	0.182678	0.654897	0.211632	-1.95244e-09	1.61526e-08	-0.120875
Conserved_Mammal_phastCons46way.flanking.500L2_0	0.317161	0.44953	0.110452	1.41736	0.348251	0.236824	-7.29725e-09	3.04378e-08	-0.239743
GERP.RSsup4L2_0	0.00813944	-0.0403539	0.0417114	-4.95782	5.1246	0.245733	-2.39496e-07	1.35413e-07	-1.76863
Intron_UCSCL2_0	0.386355	0.441169	0.0481891	1.14187	0.124728	0.256948	-6.45946e-10	2.72038e-09	-0.237447
H3K9ac_peaks_TrynkaL2_0	0.0379616	-0.0517045	0.0806736	-1.36202	2.12514	0.269322	-1.65157e-07	7.27141e-08	-2.27131
Human_Enhancer_Villar.flanking.500L2_0	0.00973438	0.0538	0.0415039	5.52681	4.26365	0.290559	8.90562e-08	9.98275e-08	0.892101
H3K27ac_PGC2.flanking.500L2_0	0.066456	0.141851	0.0766787	2.1345	1.15383	0.3282	2.50667e-08	2.88008e-08	0.870348
H3K27ac_Hnisz.flanking.500L2_0	0.0313838	0.0815274	0.0517449	2.59775	1.64878	0.329719	5.43061e-08	4.1037e-08	1.32334
MAFbin5L2_0	0.098196	0.0794248	0.0210615	0.808839	0.214484	0.368217	2.11519e-08	9.3454e-09	2.26335
DHS_Trynka.flanking.500L2_0	0.329591	0.199621	0.147177	0.605665	0.446544	0.378601	-1.7706e-08	1.76679e-08	-1.00215
Intron_UCSC.flanking.500L2_0	0.00924827	0.0558692	0.0537731	6.04104	5.81439	0.380008	-8.62538e-08	1.70391e-07	-0.506212
autoimmuneL2_0	0.20381	0.214824	0.0128482	1.05404	0.0630399	0.390926	6.12162e-08	6.07829e-08	1.00713
PromoterFlanking_Hoffman.flanking.500L2_0	0.0247402	0.072785	0.0569644	2.94197	2.3025	0.400421	-1.42258e-08	5.91357e-08	-0.240562
Promoter_UCSC.flanking.500L2_0	0.0105181	-0.0384498	0.0597254	-3.65558	5.67832	0.410661	-1.25154e-07	1.33902e-07	-0.93467
WeakEnhancer_HoffmanL2_0	0.0207995	0.0613012	0.0501389	2.94724	2.41058	0.420913	5.01881e-10	5.73827e-08	0.00874621
Conserved_Mammal_phastCons46wayL2_0	0.0213844	0.06139	0.0524082	2.87079	2.45077	0.440695	-1.69599e-07	1.20731e-07	-1.40478
Conserved_Primate_phastCons46way.flanking.500L2_0	0.15625	0.221743	0.0862872	1.41915	0.552237	0.450026	7.61838e-09	1.89473e-08	0.402083
BivFlnkL2_0	0.0134933	0.036696	0.0317717	2.71957	2.35462	0.468105	-5.22805e-08	6.33761e-08	-0.824923
Conserved_Vertebrate_phastCons46wayL2_0	0.0293588	0.0670535	0.056306	2.28393	1.91786	0.498559	-3.43304e-09	6.98837e-08	-0.0491251
WeakEnhancer_Hoffman.flanking.500L2_0	0.0675278	0.121853	0.0805627	1.80448	1.19303	0.500412	-7.40174e-09	3.5821e-08	-0.206631
PromoterFlanking_HoffmanL2_0	0.00821919	0.0314068	0.0361356	3.82116	4.39649	0.521516	6.45706e-09	1.10371e-07	0.0585032
DGF_ENCODEL2_0	0.134919	0.223757	0.146523	1.65846	1.08601	0.543899	-1.74545e-08	3.43192e-08	-0.508594
Human_Promoter_Villar_ExAC.flanking.500L2_0	0.00057074	0.00787896	0.0122172	13.8048	21.4059	0.548918	4.76751e-07	4.93221e-07	0.966606
Human_Promoter_Villar.flanking.500L2_0	0.0035609	-0.0124677	0.0291242	-3.50127	8.1789	0.582739	-2.73297e-07	2.05905e-07	-1.3273
UTR_5_UCSCL2_0	0.00541395	0.0182812	0.0244691	3.37669	4.51963	0.597305	-5.4676e-08	9.01566e-08	-0.606456
UTR_3_UCSCL2_0	0.0111001	0.0234759	0.0238887	2.11492	2.15211	0.60451	-3.00138e-10	6.66765e-08	-0.0045014
Enhancer_Andersson.flanking.500L2_0	0.0146474	0.0328114	0.0364324	2.24008	2.48729	0.618388	-1.68532e-08	6.02698e-08	-0.279629
Ancient_Sequence_Age_Human_Promoter.flanking.500L2_0	0.00526891	-0.00845618	0.0289765	-1.60492	5.49953	0.635549	-3.39813e-08	1.45777e-07	-0.233104
H3K9ac_Trynka.flanking.500L2_0	0.104082	0.144084	0.0845848	1.38433	0.812675	0.636938	-1.22474e-08	2.27305e-08	-0.538811
Ancient_Sequence_Age_Human_Enhancer.flanking.500L2_0	0.00896627	0.025749	0.0395808	2.87177	4.41442	0.670191	-3.78997e-08	1.15076e-07	-0.329344
H3K4me3_peaks_TrynkaL2_0	0.0411548	0.014661	0.0725809	0.356241	1.7636	0.714646	-7.49906e-08	5.57946e-08	-1.34405
FetalDHS_TrynkaL2_0	0.083453	0.115184	0.0882972	1.38023	1.05805	0.719318	-6.4363e-08	3.52314e-08	-1.82686
CTCF_Hoffman.flanking.500L2_0	0.0468649	0.0675786	0.0622159	1.44199	1.32756	0.739056	1.47209e-08	3.38573e-08	0.434793
non_synonymousL2_0	0.00269234	0.0100429	0.0242536	3.73018	9.00837	0.761179	8.68947e-08	1.76451e-07	0.492457
GERP.NSL2_0	1.74402	1.66357	0.297279	0.953869	0.170456	0.786115	-8.75719e-09	3.94768e-09	-2.21831
Transcr_HoffmanL2_0	0.344006	0.322002	0.0981312	0.936036	0.28526	0.821249	1.67191e-09	1.01333e-08	0.164992
DGF_ENCODE.flanking.500L2_0	0.402145	0.431218	0.153158	1.0723	0.380852	0.849522	1.41708e-08	1.4928e-08	0.949271
CpG_Content_50kbL2_0	0.0100244	0.0101238	0.000646351	1.00992	0.0644779	0.877771	-1.18154e-06	6.64043e-07	-1.77932
Conserved_LindbladToh.flanking.500L2_0	0.305012	0.323226	0.130215	1.05972	0.426918	0.888881	-4.12822e-09	1.86982e-08	-0.220781
UTR_3_UCSC.flanking.500L2_0	0.015152	0.0133283	0.0296163	0.87964	1.95461	0.95082	-6.27445e-08	5.0781e-08	-1.23559
Enhancer_AnderssonL2_0	0.00428812	0.00573519	0.0269424	1.33746	6.28303	0.957002	-6.7467e-08	1.49604e-07	-0.450971
MAFbin9L2_0	0.100758	0.101487	0.0207027	1.00723	0.205469	0.971853	2.46028e-08	8.85018e-09	2.77992
SuperEnhancer_Hnisz.flanking.500L2_0	0.0031596	0.00300889	0.0246337	0.952303	7.79648	0.995114	-2.62515e-08	1.84452e-07	-0.142322

### Sheet: Platelets_PLT#
Category	Prop._SNPs	Prop._h2	Prop._h2_std_error	Enrichment	Enrichment_std_error	Enrichment_p	Coefficient	Coefficient_std_error	Coefficient_z-score
baseL2_0	0.998792	0.628147	0.0265784	0.628906	0.0266106	4.54291e-27	-4.33635e-08	1.52275e-08	-2.8477
Nucleotide_Diversity_10kbL2_0	4.60551	2.27223	0.210316	0.493372	0.0456661	7.70137e-21	-9.92976e-10	1.10181e-09	-0.901219
plateletsL2_0	0.110276	0.239784	0.0157112	2.17439	0.142471	3.11661e-15	2.32185e-07	5.96506e-08	3.89242
MAFbin1L2_0	0.102455	0.0350447	0.00963931	0.34205	0.0940834	1.40915e-12	1.4586e-08	5.92444e-09	2.462
WBCL2_0	0.139181	0.241347	0.0153997	1.73406	0.110646	4.28104e-11	1.01293e-08	3.70667e-08	0.273274
SuperEnhancer_HniszL2_0	0.166243	0.39707	0.0345837	2.38849	0.208031	1.04027e-10	7.0355e-09	1.01949e-08	0.690098
lipidsL2_0	0.0874796	0.158217	0.0110105	1.80862	0.125864	3.82275e-10	1.54045e-08	1.45727e-08	1.05708
H3K27ac_HniszL2_0	0.387669	0.643223	0.0411737	1.6592	0.106208	2.83045e-09	7.24627e-09	9.97821e-09	0.72621
MAF_Adj_LLD_AFRL2_0	0.00205826	-0.221405	0.0311044	-107.569	15.112	7.58741e-09	-4.90676e-09	2.55955e-09	-1.91704
RBCL2_0	0.183535	0.257117	0.0132182	1.40091	0.0720203	2.76554e-08	4.37539e-08	4.9709e-08	0.8802
BLUEPRINT_DNA_methylation_MaxCPPL2_0	0.031625	0.117102	0.0153879	3.70281	0.486572	6.05244e-08	2.23581e-07	5.31382e-08	4.20753
Human_Enhancer_Villar_Species_Enhancer_CountL2_0	0.065662	0.600284	0.0938654	9.14203	1.42952	1.0941e-07	2.83727e-08	1.17289e-08	2.41903
MAFbin3L2_0	0.0996812	0.0417542	0.0113355	0.418877	0.113718	5.46357e-07	1.73029e-08	6.16067e-09	2.8086
Recomb_Rate_10kbL2_0	1.5526	0.488827	0.222486	0.314843	0.143299	7.48555e-07	-3.97378e-09	1.20527e-09	-3.297
Backgrd_Selection_StatL2_0	0.176955	0.229109	0.0107126	1.29473	0.0605386	8.19838e-07	2.50106e-08	1.46555e-08	1.70657
Human_Enhancer_VillarL2_0	0.0329717	0.193651	0.0321523	5.87326	0.975149	1.76968e-06	5.30116e-09	5.20406e-08	0.101866
H3K27ac_PGC2L2_0	0.267419	0.602679	0.068726	2.25369	0.256997	1.95119e-06	-7.56881e-10	1.42078e-08	-0.0532724
MAFbin4L2_0	0.100659	0.0496151	0.0103958	0.492904	0.103278	3.19997e-06	2.01873e-08	5.96047e-09	3.38686
MAF_Adj_ASMCL2_0	0.000509052	-0.188754	0.0405374	-370.796	79.6332	6.76919e-06	8.39807e-10	2.93227e-09	0.286402
Repressed_HoffmanL2_0	0.460333	0.030909	0.09459	0.0671448	0.205482	8.56117e-06	8.16919e-09	1.40056e-08	0.583282
Ancient_Sequence_Age_Human_PromoterL2_0	0.00411397	0.115762	0.0277978	28.1389	6.75693	5.45077e-05	7.93899e-07	2.13363e-07	3.72089
MAFbin6L2_0	0.0994952	0.0475086	0.0128755	0.477496	0.129409	8.01261e-05	1.65827e-08	7.66729e-09	2.16278
MAFbin2L2_0	0.0998406	0.0518172	0.012102	0.519	0.121213	8.15063e-05	2.22986e-08	7.03701e-09	3.16876
ECGL2_0	0.081126	0.138893	0.015867	1.71206	0.195584	0.000250544	-4.52467e-09	8.36659e-09	-0.540803
Human_Promoter_VillarL2_0	0.0150556	0.124556	0.0301429	8.27305	2.0021	0.000275497	-1.52163e-07	7.86152e-08	-1.93554
TSS_HoffmanL2_0	0.0176406	0.147083	0.0364213	8.33777	2.06463	0.000372112	6.99108e-08	8.07965e-08	0.86527
H3K4me3_TrynkaL2_0	0.132213	0.368027	0.070499	2.78358	0.533222	0.000807266	5.12368e-08	3.05747e-08	1.67579
MAF_Adj_Predicted_Allele_AgeL2_0	-0.00025343	-0.208811	0.0574146	823.939	-226.55	0.000838043	-4.94472e-09	3.82787e-09	-1.29177
Human_Promoter_Villar_ExACL2_0	0.00246401	0.0477589	0.0134641	19.3826	5.46431	0.00109339	2.54029e-07	1.72465e-07	1.47293
Enhancer_Hoffman.flanking.500L2_0	0.0475905	0.222266	0.0534207	4.67039	1.12251	0.00122739	8.69494e-08	4.33511e-08	2.0057
BivFlnk.flanking.500L2_0	0.0175635	0.13297	0.0382919	7.57078	2.18019	0.0033583	1.36278e-07	7.47038e-08	1.82425
Promoter_UCSCL2_0	0.0459807	0.21266	0.0566377	4.62498	1.23177	0.00421061	4.61284e-08	4.643e-08	0.993505
GTEx_eQTL_MaxCPPL2_0	0.0102551	0.0447965	0.0120894	4.3682	1.17887	0.00468854	2.2188e-07	1.04233e-07	2.12869
MAFbin5L2_0	0.098196	0.0587244	0.0137731	0.598032	0.140261	0.0049095	2.44695e-08	7.00191e-09	3.49469
BLUEPRINT_H3K4me1QTL_MaxCPPL2_0	0.0132923	0.0421234	0.0103788	3.16901	0.78081	0.00574334	1.15757e-07	9.28738e-08	1.24639
Ancient_Sequence_Age_Human_EnhancerL2_0	0.00509695	0.0766262	0.0260413	15.0337	5.1092	0.00684046	3.31201e-07	1.71353e-07	1.93286
Conserved_Primate_phastCons46way.flanking.500L2_0	0.15625	0.372797	0.0815462	2.3859	0.521895	0.00846638	6.35777e-08	2.32613e-08	2.7332
Transcr_Hoffman.flanking.500L2_0	0.416747	0.159597	0.0994324	0.382959	0.238592	0.0105119	8.49678e-09	1.32783e-08	0.639902
BLUEPRINT_H3K27acQTL_MaxCPPL2_0	0.0164553	0.053742	0.0149439	3.26594	0.908151	0.0145546	1.09661e-07	1.05838e-07	1.03612
H3K9ac_Trynka.flanking.500L2_0	0.104082	0.284662	0.0794767	2.73498	0.763597	0.0248299	4.12833e-08	2.72784e-08	1.51341
Coding_UCSCL2_0	0.0141494	0.1036	0.0389204	7.32185	2.75068	0.0248838	3.13339e-08	1.0702e-07	0.292786
H3K9ac_TrynkaL2_0	0.124631	0.286296	0.0774459	2.29714	0.621399	0.033598	-1.00372e-08	3.17249e-08	-0.316384
Repressed_Hoffman.flanking.500L2_0	0.25845	0.0621038	0.0946688	0.240293	0.366294	0.0387992	2.46906e-08	1.44371e-08	1.71023
MAFbin10L2_0	0.0981556	0.06717	0.0152345	0.684321	0.155208	0.04614	2.23877e-08	8.65768e-09	2.58587
H3K4me3_Trynka.flanking.500L2_0	0.121827	0.271215	0.0751636	2.22623	0.616971	0.047365	4.89118e-08	2.34415e-08	2.08655
H3K27ac_PGC2.flanking.500L2_0	0.066456	-0.0631428	0.0657317	-0.950144	0.989101	0.0510183	-6.48773e-08	3.3499e-08	-1.93669
CTCF_HoffmanL2_0	0.0237572	-0.0535704	0.0412506	-2.25491	1.73634	0.0650369	-1.0986e-07	6.12635e-08	-1.79324
Enhancer_HoffmanL2_0	0.0416793	0.136543	0.0534716	3.27604	1.28293	0.0765083	5.11308e-08	4.84652e-08	1.055
Conserved_LindbladTohL2_0	0.0246135	0.123572	0.0574156	5.02051	2.33269	0.0858841	6.29964e-08	1.54514e-07	0.407706
UTR_5_UCSC.flanking.500L2_0	0.0212283	0.0742635	0.0319803	3.49833	1.5065	0.0971593	-2.44182e-08	5.19283e-08	-0.470229
Intron_UCSC.flanking.500L2_0	0.00924827	0.0765424	0.0407956	8.2764	4.41116	0.103532	-1.13414e-08	1.48105e-07	-0.0765766
SuperEnhancer_Hnisz.flanking.500L2_0	0.0031596	0.0373254	0.0217723	11.8134	6.89085	0.114994	3.48451e-07	2.22847e-07	1.56363
synonymousL2_0	0.00309465	0.0422881	0.024953	13.6649	8.06326	0.120461	2.69868e-07	2.76459e-07	0.976161
Conserved_Primate_phastCons46wayL2_0	0.019235	0.0880846	0.0442611	4.57938	2.30107	0.121534	6.61798e-08	8.45097e-08	0.783102
Human_Promoter_Villar_ExAC.flanking.500L2_0	0.00057074	0.0201031	0.0127438	35.2228	22.3286	0.126577	9.57792e-07	7.66406e-07	1.24972
MAFbin8L2_0	0.100046	0.0747386	0.0164778	0.74704	0.164702	0.128648	2.8649e-08	8.36621e-09	3.42437
Human_Promoter_Villar.flanking.500L2_0	0.0035609	0.0302492	0.0201421	8.49484	5.65646	0.183313	-1.74236e-08	2.19125e-07	-0.0795145
Enhancer_Andersson.flanking.500L2_0	0.0146474	0.0520147	0.029041	3.55112	1.98267	0.193118	2.1934e-08	6.56154e-08	0.334281
Ancient_Sequence_Age_Human_Enhancer.flanking.500L2_0	0.00896627	0.0391695	0.0247566	4.36854	2.76109	0.222133	3.73977e-08	1.08973e-07	0.343181
Conserved_Mammal_phastCons46way.flanking.500L2_0	0.317161	0.431522	0.0991588	1.36058	0.312645	0.24878	6.5833e-08	3.52765e-08	1.8662
UTR_3_UCSCL2_0	0.0111001	0.0363175	0.0219779	3.27181	1.97996	0.255405	-7.1896e-09	7.68892e-08	-0.093506
non_synonymousL2_0	0.00269234	0.0243921	0.0191821	9.05984	7.1247	0.258631	1.03171e-07	2.03079e-07	0.508033
TSS_Hoffman.flanking.500L2_0	0.0164131	0.0576395	0.0386397	3.51179	2.35419	0.285095	-9.34988e-09	8.45842e-08	-0.110539
H3K4me1_TrynkaL2_0	0.422128	0.51692	0.0892635	1.22456	0.211461	0.287658	-1.32094e-08	1.98168e-08	-0.666572
Conserved_Mammal_phastCons46wayL2_0	0.0213844	0.0863674	0.062483	4.0388	2.9219	0.298342	2.32696e-08	1.6286e-07	0.142881
TFBS_ENCODEL2_0	0.130492	0.220522	0.0873069	1.68993	0.669059	0.300454	-2.54252e-08	2.7846e-08	-0.913063
Coding_UCSC.flanking.500L2_0	0.0490175	0.0981083	0.048043	2.0015	0.980119	0.303755	-3.68037e-08	3.65951e-08	-1.0057
DGF_ENCODE.flanking.500L2_0	0.402145	0.543376	0.158015	1.3512	0.39293	0.37235	3.42278e-08	1.90828e-08	1.79365
H3K27ac_Hnisz.flanking.500L2_0	0.0313838	-0.0066455	0.0427198	-0.211749	1.36121	0.375225	-3.37684e-08	4.7598e-08	-0.70945
Human_Enhancer_Villar.flanking.500L2_0	0.00973438	-0.0160187	0.0298254	-1.64558	3.06393	0.391777	-1.27439e-07	1.04305e-07	-1.22179
Intron_UCSCL2_0	0.386355	0.351024	0.0412969	0.908553	0.106888	0.396749	-4.9958e-09	3.01385e-09	-1.65762
GERP.RSsup4L2_0	0.00813944	0.036391	0.0333064	4.47095	4.09198	0.397007	3.64603e-08	1.40221e-07	0.26002
Conserved_Vertebrate_phastCons46wayL2_0	0.0293588	0.0797964	0.0597703	2.71798	2.03586	0.400377	-6.18771e-08	6.32324e-08	-0.978567
PromoterFlanking_HoffmanL2_0	0.00821919	0.035897	0.0338619	4.36746	4.11986	0.415616	-5.0436e-09	1.3802e-07	-0.0365426
GERP.NSL2_0	1.74402	1.52324	0.28447	0.873403	0.163111	0.436754	-9.22218e-09	5.06269e-09	-1.8216
H3K4me3_peaks_TrynkaL2_0	0.0411548	0.083855	0.0551695	2.03755	1.34053	0.439027	-4.06706e-08	6.71335e-08	-0.605816
DHS_TrynkaL2_0	0.16538	0.25723	0.121044	1.55539	0.731914	0.449115	5.67474e-08	4.0631e-08	1.39665
MAFbin7L2_0	0.0995054	0.0872127	0.0182137	0.876462	0.183042	0.501616	3.64444e-08	1.00914e-08	3.61143
UTR_5_UCSCL2_0	0.00541395	0.0178046	0.0186634	3.28866	3.44727	0.507398	-1.28325e-07	9.34398e-08	-1.37334
TFBS_ENCODE.flanking.500L2_0	0.20968	0.145663	0.0979728	0.694693	0.46725	0.512415	-2.99137e-08	1.93088e-08	-1.54922
Promoter_UCSC.flanking.500L2_0	0.0105181	0.0354808	0.0400009	3.3733	3.80304	0.529572	4.7298e-08	1.22507e-07	0.386085
DHS_Trynka.flanking.500L2_0	0.329591	0.26141	0.117398	0.793136	0.356194	0.561868	-7.72613e-09	1.78071e-08	-0.433879
FetalDHS_Trynka.flanking.500L2_0	0.199159	0.25354	0.0942923	1.27305	0.473453	0.563622	-6.76079e-09	2.24842e-08	-0.30069
autoimmuneL2_0	0.20381	0.198423	0.00946576	0.973565	0.046444	0.57138	3.29742e-09	4.77948e-08	0.0689911
CpG_Content_50kbL2_0	0.0100244	0.0102612	0.00042967	1.02363	0.0428625	0.580528	-3.30725e-07	6.09699e-07	-0.542439
Ancient_Sequence_Age_Human_Promoter.flanking.500L2_0	0.00526891	0.0197948	0.0268735	3.7569	5.10039	0.589959	5.0463e-08	1.86101e-07	0.271159
Transcr_HoffmanL2_0	0.344006	0.305358	0.0764198	0.887652	0.222147	0.612708	-1.07721e-08	1.16625e-08	-0.923655
Conserved_LindbladToh.flanking.500L2_0	0.305012	0.261274	0.0951081	0.856603	0.311818	0.645913	-3.771e-08	2.89153e-08	-1.30416
UTR_3_UCSC.flanking.500L2_0	0.015152	0.0271032	0.0281386	1.78875	1.85709	0.669359	-2.67177e-08	6.54596e-08	-0.408155
WeakEnhancer_Hoffman.flanking.500L2_0	0.0675278	0.09095	0.056779	1.34685	0.840823	0.680068	-2.67695e-08	3.20438e-08	-0.835405
PromoterFlanking_Hoffman.flanking.500L2_0	0.0247402	0.00848374	0.0432864	0.342913	1.74964	0.708039	-1.29917e-07	6.19419e-08	-2.09741
BivFlnkL2_0	0.0134933	0.0240324	0.0301677	1.78106	2.23575	0.726569	-8.15264e-08	7.27522e-08	-1.1206
WeakEnhancer_HoffmanL2_0	0.0207995	0.0340066	0.0419507	1.63497	2.0169	0.752925	-8.32217e-09	7.02655e-08	-0.118439
H3K4me1_Trynka.flanking.500L2_0	0.182087	0.157584	0.0917171	0.865433	0.503698	0.789111	1.5374e-08	1.84562e-08	0.833001
Enhancer_AnderssonL2_0	0.00428812	-0.000650981	0.0227513	-0.15181	5.30567	0.827651	-1.16928e-07	1.72407e-07	-0.678208
H3K4me1_peaks_TrynkaL2_0	0.168244	0.190291	0.112138	1.13104	0.666521	0.843958	-2.22779e-08	3.33179e-08	-0.668649
FetalDHS_TrynkaL2_0	0.083453	0.0982941	0.0799049	1.17784	0.957484	0.852484	-6.11102e-08	5.03056e-08	-1.21478
MAFbin9L2_0	0.100758	0.0983294	0.0180979	0.975894	0.179617	0.893428	3.95984e-08	9.70133e-09	4.08175
DHS_peaks_TrynkaL2_0	0.109685	0.122004	0.102044	1.11232	0.930336	0.903872	-2.67135e-08	4.7585e-08	-0.561384
DGF_ENCODEL2_0	0.134919	0.151071	0.143526	1.11972	1.0638	0.910244	1.89407e-09	3.9084e-08	0.0484616
H3K9ac_peaks_TrynkaL2_0	0.0379616	0.0442706	0.0716002	1.1662	1.88612	0.929652	-7.54792e-08	8.33138e-08	-0.905963
Conserved_Vertebrate_phastCons46way.flanking.500L2_0	0.376835	0.373008	0.0975948	0.989843	0.258986	0.968702	-3.51298e-08	2.49633e-08	-1.40726
CTCF_Hoffman.flanking.500L2_0	0.0468649	0.0469626	0.0526092	1.00208	1.12257	0.998518	-4.62297e-09	3.95953e-08	-0.116755

### Sheet: RBC_HCT
Category	Prop._SNPs	Prop._h2	Prop._h2_std_error	Enrichment	Enrichment_std_error	Enrichment_p	Coefficient	Coefficient_std_error	Coefficient_z-score
baseL2_0	0.996775	0.629397	0.0342473	0.631433	0.0343582	5.52367e-18	-8.50526e-09	1.40265e-08	-0.60637
Nucleotide_Diversity_10kbL2_0	4.59967	2.55531	0.207116	0.555541	0.0450284	6.77705e-16	7.9694e-10	6.81885e-10	1.16873
MAF_Adj_LLD_AFRL2_0	-0.00098349	-0.251826	0.0295799	256.054	-30.0765	7.63998e-12	-5.41341e-09	1.41054e-09	-3.83784
SuperEnhancer_HniszL2_0	0.165163	0.351311	0.0308425	2.12706	0.18674	2.12473e-10	-2.80269e-10	6.10187e-09	-0.0459316
MAFbin1L2_0	0.102699	0.0312606	0.0113162	0.30439	0.110188	5.22514e-09	8.91724e-09	4.15045e-09	2.1485
MAFbin5L2_0	0.0980245	0.0347057	0.0110117	0.354052	0.112336	4.23323e-08	8.16264e-09	4.29478e-09	1.9006
lipidsL2_0	0.0869694	0.145093	0.0122391	1.66832	0.140728	5.1895e-07	1.1589e-08	9.92063e-09	1.16818
Human_Enhancer_Villar_Species_Enhancer_CountL2_0	0.0650013	0.495696	0.0936323	7.62594	1.44047	1.04968e-05	2.00585e-08	8.33145e-09	2.40756
MAFbin3L2_0	0.0998098	0.0388656	0.0127013	0.389397	0.127255	1.35164e-05	1.10325e-08	4.4279e-09	2.49158
ECGL2_0	0.0808273	0.1569	0.0183508	1.94118	0.227036	1.64851e-05	5.80431e-09	6.63975e-09	0.874176
plateletsL2_0	0.109528	0.177272	0.0166587	1.61851	0.152096	2.33564e-05	1.68303e-09	4.00758e-08	0.0419961
Repressed_HoffmanL2_0	0.460731	0.0507054	0.0978477	0.110054	0.212375	3.57598e-05	-6.86398e-09	8.66471e-09	-0.792176
BLUEPRINT_H3K4me1QTL_MaxCPPL2_0	0.0132225	0.0733599	0.0139769	5.54811	1.05705	5.94476e-05	3.10976e-07	8.76838e-08	3.54657
MAF_Adj_ASMCL2_0	0.00164443	-0.162896	0.0414702	-99.0592	25.2186	8.67434e-05	-1.28528e-09	1.82114e-09	-0.705757
Conserved_LindbladTohL2_0	0.0244975	0.2516	0.0590381	10.2704	2.40997	0.00011446	1.89483e-07	8.43793e-08	2.24561
H3K4me3_TrynkaL2_0	0.131438	0.472294	0.0926651	3.59327	0.705007	0.000250041	5.45032e-08	2.31402e-08	2.35535
H3K9ac_TrynkaL2_0	0.1237	0.491638	0.102173	3.97443	0.825973	0.000348824	4.35149e-08	2.55507e-08	1.70308
Ancient_Sequence_Age_Human_PromoterL2_0	0.00404547	0.118739	0.0353382	29.3512	8.73526	0.000587687	4.43114e-07	1.68539e-07	2.62914
MAFbin8L2_0	0.0996077	0.0523384	0.0128362	0.525445	0.128868	0.000688426	1.21385e-08	5.08431e-09	2.38743
GTEx_eQTL_MaxCPPL2_0	0.0101263	0.0503775	0.012785	4.97492	1.26255	0.00186265	1.96127e-07	7.51927e-08	2.60833
BivFlnkL2_0	0.0134126	0.125877	0.0374203	9.38496	2.78994	0.002065	9.9902e-08	6.15869e-08	1.62213
MAFbin4L2_0	0.100577	0.0450758	0.0192297	0.448173	0.191194	0.00307642	1.30566e-08	7.33812e-09	1.77928
BLUEPRINT_DNA_methylation_MaxCPPL2_0	0.0315319	0.0845278	0.0176305	2.6807	0.559132	0.00328502	6.77893e-08	4.0333e-08	1.68074
autoimmuneL2_0	0.203226	0.167527	0.0117058	0.824337	0.0575999	0.00386703	-2.67613e-08	3.46839e-08	-0.771578
H3K27ac_HniszL2_0	0.385673	0.552204	0.0604035	1.43179	0.156618	0.00397527	1.3752e-09	7.81124e-09	0.176055
Enhancer_HoffmanL2_0	0.0413874	0.226893	0.0674696	5.48216	1.6302	0.0052243	4.67128e-08	3.9115e-08	1.19424
Recomb_Rate_10kbL2_0	1.55381	0.808023	0.282452	0.520029	0.181781	0.00607161	-1.94436e-09	1.08119e-09	-1.79835
WBCL2_0	0.138509	0.182879	0.0169551	1.32034	0.122411	0.00650025	3.17377e-09	2.82835e-08	0.112213
TFBS_ENCODEL2_0	0.129875	0.418838	0.113663	3.22492	0.875172	0.0095653	3.04411e-08	2.2167e-08	1.37326
Human_Promoter_VillarL2_0	0.0148367	0.111445	0.0390111	7.51146	2.62937	0.0103301	-1.21762e-08	5.37547e-08	-0.226515
Human_Promoter_Villar_ExACL2_0	0.00241415	0.056759	0.0219048	23.511	9.07349	0.0110692	3.11325e-07	1.76149e-07	1.7674
MAFbin2L2_0	0.0999566	0.066923	0.0134294	0.66952	0.134353	0.0111224	2.08619e-08	5.69786e-09	3.66136
Human_Enhancer_VillarL2_0	0.0327449	0.139783	0.0411805	4.26884	1.25762	0.0112413	-1.1409e-08	4.2216e-08	-0.270252
Transcr_Hoffman.flanking.500L2_0	0.416714	0.153067	0.105598	0.367319	0.253406	0.0127751	2.21081e-09	9.07704e-09	0.243561
Conserved_Primate_phastCons46wayL2_0	0.0191432	0.15113	0.0543523	7.89468	2.83924	0.0131312	3.56163e-08	6.8644e-08	0.518855
Backgrd_Selection_StatL2_0	0.175426	0.200528	0.0107188	1.14309	0.0611011	0.0177208	2.32911e-08	1.155e-08	2.01654
Conserved_Mammal_phastCons46wayL2_0	0.0212861	0.160955	0.0611298	7.5615	2.87181	0.0194487	1.90188e-09	9.81406e-08	0.0193791
MAF_Adj_Predicted_Allele_AgeL2_0	-0.00135363	-0.13341	0.0562114	98.5567	-41.5263	0.0243599	-2.60491e-10	2.62604e-09	-0.0991954
RBCL2_0	0.182622	0.2165	0.0158339	1.18551	0.0867033	0.0267883	8.87995e-09	2.98731e-08	0.297256
Repressed_Hoffman.flanking.500L2_0	0.258322	0.0471282	0.100007	0.18244	0.38714	0.0321905	-3.0566e-09	1.10076e-08	-0.27768
Coding_UCSCL2_0	0.0140113	0.105378	0.0441074	7.52091	3.14799	0.0332498	-7.14183e-08	9.68581e-08	-0.73735
Conserved_Vertebrate_phastCons46wayL2_0	0.0292394	0.145597	0.057984	4.97949	1.98308	0.0412581	-6.72781e-08	4.84127e-08	-1.38968
H3K4me1_peaks_TrynkaL2_0	0.167389	0.382172	0.110032	2.28313	0.657342	0.0462306	1.55015e-08	2.063e-08	0.751405
Ancient_Sequence_Age_Human_EnhancerL2_0	0.0050489	0.0648341	0.0304188	12.8412	6.02484	0.049414	1.51581e-07	1.35046e-07	1.12244
MAFbin7L2_0	0.0993409	0.0715807	0.0139335	0.720556	0.140259	0.0518169	1.96985e-08	4.96102e-09	3.97066
Human_Enhancer_Villar.flanking.500L2_0	0.00966572	0.110898	0.0534565	11.4733	5.53053	0.0534811	2.26374e-07	1.14827e-07	1.97144
H3K27ac_PGC2L2_0	0.266009	0.393006	0.0691348	1.47741	0.259896	0.062637	-2.76668e-08	1.13133e-08	-2.4455
TSS_Hoffman.flanking.500L2_0	0.0162561	0.0870329	0.0376933	5.35385	2.31871	0.0630656	3.53631e-08	5.80332e-08	0.60936
PromoterFlanking_HoffmanL2_0	0.00815474	-0.0464571	0.0296706	-5.69694	3.63844	0.0674092	-2.18172e-07	7.94646e-08	-2.74553
Intron_UCSCL2_0	0.384276	0.317171	0.0367485	0.825374	0.0956304	0.068237	-2.81302e-10	2.46244e-09	-0.114237
UTR_3_UCSCL2_0	0.0110087	0.0551698	0.0248428	5.01145	2.25664	0.0697453	7.93008e-08	8.54801e-08	0.927711
H3K9ac_peaks_TrynkaL2_0	0.0376709	0.175489	0.0795117	4.65848	2.11069	0.0767493	1.74125e-08	5.58153e-08	0.311966
TSS_HoffmanL2_0	0.0174272	0.0999745	0.0475036	5.7367	2.72583	0.0774642	-4.41009e-08	5.60854e-08	-0.786316
synonymousL2_0	0.00305976	0.0415726	0.0225354	13.5869	7.3651	0.0844185	1.54208e-07	1.7518e-07	0.880285
Intron_UCSC.flanking.500L2_0	0.00915784	0.0851366	0.0455518	9.29658	4.97407	0.0871509	1.8183e-08	1.10552e-07	0.164474
Promoter_UCSC.flanking.500L2_0	0.0104323	0.0757578	0.0383159	7.26182	3.6728	0.0875202	1.11293e-07	7.7931e-08	1.4281
PromoterFlanking_Hoffman.flanking.500L2_0	0.0245572	0.0957942	0.043603	3.90086	1.77557	0.0968729	8.56159e-10	4.46622e-08	0.0191697
Conserved_Primate_phastCons46way.flanking.500L2_0	0.155527	0.302202	0.089022	1.94309	0.572391	0.0982419	1.66776e-08	1.9121e-08	0.872216
TFBS_ENCODE.flanking.500L2_0	0.208928	0.0408663	0.103896	0.1956	0.497282	0.103023	-1.86164e-08	1.30678e-08	-1.42459
Conserved_Mammal_phastCons46way.flanking.500L2_0	0.315997	0.463218	0.0891408	1.4659	0.282094	0.107371	5.69694e-08	3.19192e-08	1.7848
H3K4me1_TrynkaL2_0	0.42024	0.558787	0.0927383	1.32969	0.22068	0.132129	-1.35994e-08	1.32162e-08	-1.029
MAFbin6L2_0	0.0989079	0.0796797	0.0132332	0.805594	0.133793	0.146531	2.34846e-08	5.1116e-09	4.59436
BivFlnk.flanking.500L2_0	0.0174674	0.0746841	0.0409212	4.27564	2.34273	0.162941	3.11125e-08	5.0093e-08	0.621094
UTR_5_UCSCL2_0	0.00535964	0.0344345	0.0226375	6.42478	4.22369	0.19246	3.07579e-08	6.99955e-08	0.439427
FetalDHS_TrynkaL2_0	0.0831521	0.202068	0.0919677	2.4301	1.10602	0.192908	1.42502e-08	3.39404e-08	0.419859
DGF_ENCODEL2_0	0.134351	0.291369	0.123412	2.16871	0.918578	0.199139	2.28095e-08	2.75904e-08	0.826716
GERP.NSL2_0	1.74005	2.08888	0.296788	1.20047	0.170563	0.229273	-2.77532e-09	3.61856e-09	-0.766968
H3K27ac_PGC2.flanking.500L2_0	0.0661644	0.161393	0.0835453	2.43928	1.26269	0.251213	3.14542e-08	2.92028e-08	1.07709
GERP.RSsup4L2_0	0.00810529	0.0514319	0.0382221	6.34548	4.7157	0.251808	-1.4087e-08	1.04606e-07	-0.134666
DHS_peaks_TrynkaL2_0	0.109308	0.238892	0.114199	2.1855	1.04475	0.253348	2.98891e-08	3.85951e-08	0.774429
Ancient_Sequence_Age_Human_Promoter.flanking.500L2_0	0.00517398	-0.0247568	0.0266046	-4.78486	5.142	0.259014	-1.79956e-07	1.23295e-07	-1.45956
MAFbin10L2_0	0.097696	0.0822298	0.0137352	0.84169	0.140591	0.266228	2.14905e-08	5.36746e-09	4.00385
UTR_5_UCSC.flanking.500L2_0	0.0210185	0.064403	0.039702	3.06412	1.88891	0.273396	2.23503e-08	4.30498e-08	0.519174
H3K27ac_Hnisz.flanking.500L2_0	0.0313029	0.0805037	0.0446222	2.57176	1.4255	0.274191	5.2022e-08	3.23683e-08	1.60719
non_synonymousL2_0	0.00266632	0.0231679	0.0194959	8.68911	7.31192	0.286407	6.8233e-08	1.33848e-07	0.509779
Transcr_HoffmanL2_0	0.342086	0.258578	0.0792583	0.755885	0.231691	0.290944	-5.28551e-09	8.6335e-09	-0.612209
Human_Promoter_Villar_ExAC.flanking.500L2_0	0.000558008	-0.0115732	0.0120003	-20.7403	21.5056	0.307111	-5.20093e-07	4.52671e-07	-1.14894
Ancient_Sequence_Age_Human_Enhancer.flanking.500L2_0	0.00888626	0.0443239	0.0345881	4.98791	3.89231	0.308252	-1.37646e-08	8.53989e-08	-0.16118
Enhancer_Andersson.flanking.500L2_0	0.0145907	0.048172	0.0328869	3.30154	2.25396	0.30945	1.01716e-08	4.93037e-08	0.206305
FetalDHS_Trynka.flanking.500L2_0	0.198583	0.318175	0.122706	1.60223	0.61791	0.332191	2.36161e-08	1.61565e-08	1.46171
H3K4me1_Trynka.flanking.500L2_0	0.181726	0.0866405	0.101657	0.476763	0.559397	0.346388	8.38919e-10	1.38873e-08	0.0604093
Enhancer_Hoffman.flanking.500L2_0	0.0472868	0.109338	0.067457	2.31223	1.42655	0.358823	1.23816e-08	3.33617e-08	0.371132
Promoter_UCSCL2_0	0.0456052	0.0903331	0.0531895	1.98076	1.1663	0.395842	-5.22632e-08	2.6318e-08	-1.98583
BLUEPRINT_H3K27acQTL_MaxCPPL2_0	0.0163723	0.0258228	0.0139122	1.57723	0.849742	0.495231	-6.75225e-08	7.25701e-08	-0.930444
CTCF_Hoffman.flanking.500L2_0	0.0467086	0.0793344	0.0583096	1.6985	1.24837	0.577446	1.04539e-08	2.86384e-08	0.365029
WeakEnhancer_HoffmanL2_0	0.0207128	0.0446356	0.0464196	2.15498	2.24111	0.607086	-2.6277e-08	4.85534e-08	-0.541198
DHS_Trynka.flanking.500L2_0	0.328704	0.261755	0.13687	0.796326	0.416394	0.624602	-1.82182e-08	1.2637e-08	-1.44166
CTCF_HoffmanL2_0	0.0236768	0.00460508	0.0410648	0.194497	1.73439	0.643269	-4.79596e-08	3.92062e-08	-1.22327
DHS_TrynkaL2_0	0.164835	0.220279	0.124695	1.33636	0.756484	0.655439	-6.72128e-08	2.87633e-08	-2.33675
H3K9ac_Trynka.flanking.500L2_0	0.1035	0.143531	0.102496	1.38678	0.990305	0.694368	1.98442e-08	2.27957e-08	0.870522
Conserved_LindbladToh.flanking.500L2_0	0.303866	0.259957	0.115806	0.855499	0.38111	0.703014	-1.49034e-08	2.7684e-08	-0.53834
WeakEnhancer_Hoffman.flanking.500L2_0	0.0671884	0.0446503	0.0712819	0.664553	1.06093	0.752085	-3.70717e-08	2.74715e-08	-1.34946
SuperEnhancer_Hnisz.flanking.500L2_0	0.00313251	-0.00131005	0.0156244	-0.418213	4.98782	0.7757	-5.79172e-08	1.07448e-07	-0.539026
Coding_UCSC.flanking.500L2_0	0.0485254	0.0570736	0.0444903	1.17616	0.916846	0.847575	-3.96051e-08	2.54518e-08	-1.55608
UTR_3_UCSC.flanking.500L2_0	0.0150358	0.020613	0.0358742	1.37093	2.38592	0.876224	-3.71654e-09	5.14088e-08	-0.072294
DGF_ENCODE.flanking.500L2_0	0.400913	0.381468	0.125889	0.951498	0.314005	0.87742	1.79919e-08	1.06191e-08	1.69429
H3K4me3_Trynka.flanking.500L2_0	0.121374	0.106801	0.094812	0.879937	0.781158	0.877604	4.09502e-09	1.74256e-08	0.235001
H3K4me3_peaks_TrynkaL2_0	0.040919	0.0488765	0.0619163	1.19447	1.51314	0.897731	-1.1013e-07	5.10419e-08	-2.15763
CpG_Content_50kbL2_0	0.00998542	0.0099293	0.00049308	0.99438	0.04938	0.909232	-2.59108e-07	4.78164e-07	-0.541882
Human_Promoter_Villar.flanking.500L2_0	0.00351616	0.00583906	0.0284841	1.66064	8.10091	0.935124	1.39338e-07	1.97377e-07	0.705947
Conserved_Vertebrate_phastCons46way.flanking.500L2_0	0.375529	0.369748	0.0871388	0.984604	0.232042	0.947038	-3.48717e-08	1.61139e-08	-2.16407
MAFbin9L2_0	0.100156	0.100794	0.0136806	1.00638	0.136593	0.96269	2.86815e-08	5.35435e-09	5.35668
Enhancer_AnderssonL2_0	0.00426624	0.00348183	0.019242	0.816134	4.51028	0.967419	-6.88542e-08	9.40365e-08	-0.732207

### Sheet: RBC_MCV
Category	Prop._SNPs	Prop._h2	Prop._h2_std_error	Enrichment	Enrichment_std_error	Enrichment_p	Coefficient	Coefficient_std_error	Coefficient_z-score
baseL2_0	0.996775	0.628286	0.0410148	0.630319	0.0411475	1.78897e-16	-4.02847e-08	1.78587e-08	-2.25575
Nucleotide_Diversity_10kbL2_0	4.59967	2.45137	0.271851	0.532944	0.0591023	2.34939e-14	8.42186e-10	8.69999e-10	0.968031
plateletsL2_0	0.109528	0.267687	0.0221938	2.44401	0.202632	2.119e-12	1.02422e-07	5.59694e-08	1.82996
RBCL2_0	0.182622	0.293539	0.0170196	1.60736	0.0931957	2.89885e-10	1.49538e-07	6.15255e-08	2.4305
MAFbin1L2_0	0.102699	0.0367084	0.0103864	0.357437	0.101134	9.74183e-10	1.05553e-08	4.99939e-09	2.11131
SuperEnhancer_HniszL2_0	0.165163	0.429663	0.043671	2.60145	0.264412	1.6443e-09	4.18476e-09	1.01353e-08	0.412888
lipidsL2_0	0.0869694	0.170633	0.0140881	1.96198	0.16199	4.16906e-09	1.51801e-08	1.37712e-08	1.10231
WBCL2_0	0.138509	0.275832	0.0234468	1.99143	0.16928	4.22062e-09	9.77284e-08	5.10395e-08	1.91476
MAFbin2L2_0	0.0999566	0.0323334	0.0121611	0.323475	0.121663	6.22383e-08	7.45127e-09	5.21719e-09	1.42822
Backgrd_Selection_StatL2_0	0.175426	0.248508	0.0154195	1.41659	0.0878973	1.28205e-06	2.68442e-08	1.39019e-08	1.93097
Recomb_Rate_10kbL2_0	1.55381	-0.0932869	0.369027	-0.0600377	0.237499	1.75378e-06	-5.60805e-09	1.50674e-09	-3.72198
MAFbin3L2_0	0.0998098	0.0413517	0.0121509	0.414305	0.12174	2.83478e-06	1.07242e-08	5.79918e-09	1.84926
MAF_Adj_ASMCL2_0	0.00164443	-0.223122	0.0490735	-135.683	29.8422	3.2135e-06	-7.68564e-10	2.39024e-09	-0.321543
MAF_Adj_Predicted_Allele_AgeL2_0	-0.00135363	-0.301505	0.0615275	222.737	-45.4535	1.42869e-05	-8.25967e-09	3.27806e-09	-2.51969
Repressed_HoffmanL2_0	0.460731	0.034444	0.0956409	0.0747594	0.207585	4.14653e-05	-3.99727e-09	1.62141e-08	-0.24653
MAF_Adj_LLD_AFRL2_0	-0.00098349	-0.193801	0.0428796	197.054	-43.5994	9.36654e-05	-4.32275e-09	3.06687e-09	-1.4095
H3K27ac_HniszL2_0	0.385673	0.623651	0.0640228	1.61704	0.166003	0.000259864	5.62546e-09	9.85038e-09	0.57109
Human_Enhancer_Villar_Species_Enhancer_CountL2_0	0.0650013	0.405184	0.0960304	6.23348	1.47736	0.000291044	2.2233e-08	9.64607e-09	2.30487
BLUEPRINT_H3K27acQTL_MaxCPPL2_0	0.0163723	0.100214	0.0246887	6.12095	1.50796	0.000845036	3.40404e-07	1.35254e-07	2.51678
Human_Promoter_VillarL2_0	0.0148367	0.164901	0.0447645	11.1144	3.01716	0.000971504	-1.20741e-07	8.57306e-08	-1.40838
GTEx_eQTL_MaxCPPL2_0	0.0101263	0.0810185	0.0222176	8.0008	2.19405	0.00109906	4.06925e-07	1.41892e-07	2.86786
MAFbin10L2_0	0.097696	0.0486952	0.0138128	0.498436	0.141385	0.00117371	6.24184e-09	5.8799e-09	1.06156
CTCF_Hoffman.flanking.500L2_0	0.0467086	-0.218217	0.089515	-4.67188	1.91646	0.00253593	-1.38411e-07	4.81782e-08	-2.8729
Ancient_Sequence_Age_Human_PromoterL2_0	0.00404547	0.111843	0.0364555	27.6465	9.01144	0.00260083	4.75133e-07	2.01236e-07	2.36108
ECGL2_0	0.0808273	0.144888	0.0212611	1.79256	0.263044	0.00273193	-4.50936e-09	6.99113e-09	-0.64501
H3K27ac_PGC2L2_0	0.266009	0.566319	0.100093	2.12894	0.376278	0.0027543	5.16659e-09	1.62613e-08	0.317723
Ancient_Sequence_Age_Human_EnhancerL2_0	0.0050489	0.118203	0.0406644	23.4116	8.05411	0.00665663	5.73117e-07	1.94842e-07	2.94145
H3K4me3_TrynkaL2_0	0.131438	0.388739	0.094728	2.95757	0.720702	0.00720559	3.62486e-08	3.73422e-08	0.970714
Enhancer_Hoffman.flanking.500L2_0	0.0472868	0.311169	0.101733	6.58046	2.1514	0.0106723	1.16343e-07	6.21128e-08	1.87309
TSS_HoffmanL2_0	0.0174272	0.165637	0.059019	9.50455	3.38661	0.0122258	4.13264e-08	8.16445e-08	0.506174
H3K9ac_TrynkaL2_0	0.1237	0.393629	0.110485	3.18212	0.893164	0.0148755	3.09995e-08	3.29527e-08	0.940726
Human_Promoter_Villar_ExACL2_0	0.00241415	0.0844374	0.0348363	34.976	14.4301	0.0182032	5.39719e-07	3.32733e-07	1.62208
TSS_Hoffman.flanking.500L2_0	0.0162561	0.120334	0.0457012	7.40238	2.81132	0.0230343	1.23171e-07	8.07481e-08	1.52538
CpG_Content_50kbL2_0	0.00998542	0.0114867	0.000676603	1.15035	0.0677591	0.0239264	2.15816e-06	8.36e-07	2.58153
GERP.RSsup4L2_0	0.00810529	0.0852019	0.0345025	10.5119	4.25678	0.0261959	1.72373e-07	1.13474e-07	1.51906
TFBS_ENCODE.flanking.500L2_0	0.208928	-0.129581	0.154041	-0.620219	0.737291	0.0270164	-3.17812e-08	2.13033e-08	-1.49184
MAFbin6L2_0	0.0989079	0.0610867	0.0165287	0.617611	0.167112	0.0275232	1.55211e-08	7.28044e-09	2.1319
TFBS_ENCODEL2_0	0.129875	0.472429	0.157648	3.63756	1.21384	0.0313538	4.04485e-08	4.1302e-08	0.979336
Human_Promoter_Villar_ExAC.flanking.500L2_0	0.000558008	-0.0342785	0.0166919	-61.4302	29.9135	0.0356029	-2.03874e-06	7.85591e-07	-2.59516
Repressed_Hoffman.flanking.500L2_0	0.258322	0.0120224	0.121376	0.0465405	0.469864	0.0360855	1.55259e-08	1.67287e-08	0.928099
MAFbin7L2_0	0.0993409	0.0666195	0.015402	0.670615	0.155042	0.0416639	1.6939e-08	6.14158e-09	2.75808
Promoter_UCSCL2_0	0.0456052	0.181675	0.0688271	3.98364	1.50919	0.0468657	-3.23515e-08	4.02607e-08	-0.803552
BLUEPRINT_H3K4me1QTL_MaxCPPL2_0	0.0132225	0.0450426	0.0158716	3.40651	1.20035	0.0500695	6.53822e-08	1.15402e-07	0.566559
BLUEPRINT_DNA_methylation_MaxCPPL2_0	0.0315319	0.0752907	0.0228178	2.38776	0.723641	0.0542964	2.76137e-08	6.34412e-08	0.435265
Conserved_LindbladTohL2_0	0.0244975	0.139679	0.0612675	5.70177	2.50097	0.057225	8.62669e-08	1.23377e-07	0.699213
DHS_peaks_TrynkaL2_0	0.109308	0.357446	0.133424	3.27008	1.22062	0.0629647	1.07774e-07	5.83207e-08	1.84796
Enhancer_Andersson.flanking.500L2_0	0.0145907	0.105677	0.049805	7.24278	3.41347	0.067715	1.2791e-07	8.44675e-08	1.51431
Transcr_HoffmanL2_0	0.342086	0.184584	0.0910949	0.539583	0.266292	0.0802974	-2.89024e-08	1.30536e-08	-2.21413
UTR_5_UCSC.flanking.500L2_0	0.0210185	0.119155	0.0588392	5.66908	2.7994	0.092669	6.04285e-08	7.58569e-08	0.796611
BivFlnk.flanking.500L2_0	0.0174674	0.0958576	0.0487423	5.48781	2.79048	0.110774	7.26837e-09	7.32196e-08	0.099268
Coding_UCSCL2_0	0.0140113	0.108403	0.05834	7.73685	4.16378	0.115149	2.62387e-07	1.28746e-07	2.03802
DHS_Trynka.flanking.500L2_0	0.328704	0.0706742	0.180123	0.215009	0.547981	0.152447	-2.89449e-09	2.53225e-08	-0.114305
H3K4me1_Trynka.flanking.500L2_0	0.181726	0.0289449	0.108566	0.159277	0.597412	0.157937	-9.65124e-09	1.84958e-08	-0.521807
MAFbin4L2_0	0.100577	0.0809343	0.0140642	0.804702	0.139835	0.158606	2.59771e-08	6.58525e-09	3.94474
Intron_UCSC.flanking.500L2_0	0.00915784	0.0828276	0.0569066	9.04445	6.21398	0.201578	5.04441e-08	1.5778e-07	0.319711
MAFbin9L2_0	0.100156	0.0749622	0.0196855	0.748456	0.196549	0.205706	1.84597e-08	9.47254e-09	1.94875
Human_Enhancer_VillarL2_0	0.0327449	0.0790587	0.0369597	2.41438	1.12872	0.213663	-1.53319e-07	4.58178e-08	-3.34628
Transcr_Hoffman.flanking.500L2_0	0.416714	0.268266	0.119451	0.643766	0.28665	0.214649	1.23076e-08	1.39412e-08	0.882827
MAFbin5L2_0	0.0980245	0.0791827	0.0151287	0.807785	0.154336	0.215122	2.46671e-08	7.10441e-09	3.47209
non_synonymousL2_0	0.00266632	0.0335376	0.0252413	12.5782	9.46673	0.219589	-1.60042e-07	2.00629e-07	-0.797702
Conserved_Vertebrate_phastCons46wayL2_0	0.0292394	0.108236	0.0703406	3.70171	2.40568	0.256587	-1.70174e-08	9.63599e-08	-0.176603
MAFbin8L2_0	0.0996077	0.0801084	0.0172754	0.804239	0.173435	0.258178	2.15982e-08	7.95518e-09	2.71498
UTR_3_UCSC.flanking.500L2_0	0.0150358	0.0638474	0.043159	4.24635	2.87041	0.259344	4.90709e-08	7.20922e-08	0.680669
DHS_TrynkaL2_0	0.164835	0.336787	0.153657	2.04317	0.932184	0.263189	-3.53405e-09	4.70862e-08	-0.0750548
CTCF_HoffmanL2_0	0.0236768	0.085641	0.057526	3.61708	2.42963	0.272957	3.3016e-08	6.32769e-08	0.52177
Coding_UCSC.flanking.500L2_0	0.0485254	0.119299	0.0658613	2.45848	1.35726	0.279057	-3.09852e-08	3.28386e-08	-0.94356
Conserved_Mammal_phastCons46wayL2_0	0.0212861	0.0967661	0.0715559	4.54596	3.36162	0.286801	-1.48418e-08	1.73768e-07	-0.0854116
Ancient_Sequence_Age_Human_Promoter.flanking.500L2_0	0.00517398	0.0511661	0.0437782	9.88912	8.46123	0.295154	1.2216e-07	2.67604e-07	0.456497
SuperEnhancer_Hnisz.flanking.500L2_0	0.00313251	-0.0179746	0.0205035	-5.73809	6.5454	0.302558	-1.87495e-07	1.61973e-07	-1.15757
Human_Promoter_Villar.flanking.500L2_0	0.00351616	0.0423849	0.0384431	12.0543	10.9333	0.308513	5.41771e-07	3.16887e-07	1.70967
DGF_ENCODE.flanking.500L2_0	0.400913	0.243242	0.176325	0.60672	0.439808	0.374869	-1.35077e-08	1.6308e-08	-0.828287
Conserved_Vertebrate_phastCons46way.flanking.500L2_0	0.375529	0.276629	0.112679	0.736637	0.300053	0.377189	-3.69362e-08	2.74598e-08	-1.3451
FetalDHS_TrynkaL2_0	0.0831521	0.166733	0.114651	2.00515	1.37881	0.462937	-6.89771e-08	5.53336e-08	-1.24657
Human_Enhancer_Villar.flanking.500L2_0	0.00966572	0.0409852	0.0433562	4.24026	4.48556	0.467124	4.7245e-08	1.08858e-07	0.434006
Conserved_LindbladToh.flanking.500L2_0	0.303866	0.237015	0.0950293	0.779998	0.312734	0.48238	-1.10299e-08	2.28408e-08	-0.482905
autoimmuneL2_0	0.203226	0.212097	0.0132051	1.04365	0.0649773	0.499166	-4.85844e-08	4.60818e-08	-1.05431
BivFlnkL2_0	0.0134126	-0.0120657	0.0383042	-0.899576	2.85584	0.50525	-1.72101e-07	7.28731e-08	-2.36165
H3K4me1_TrynkaL2_0	0.42024	0.493623	0.113246	1.17462	0.269479	0.517631	-8.75155e-09	1.74328e-08	-0.502017
Promoter_UCSC.flanking.500L2_0	0.0104323	-0.0184019	0.0521238	-1.76393	4.99636	0.580706	-1.03155e-07	1.24156e-07	-0.830849
Conserved_Primate_phastCons46wayL2_0	0.0191432	0.055891	0.0706942	2.91962	3.69291	0.603914	-7.08333e-08	9.74645e-08	-0.72676
UTR_5_UCSCL2_0	0.00535964	0.0202794	0.0290406	3.78372	5.41839	0.608887	-1.30269e-07	1.03488e-07	-1.25878
H3K27ac_PGC2.flanking.500L2_0	0.0661644	0.0145431	0.103938	0.219803	1.57091	0.61859	-9.51511e-09	4.08879e-08	-0.232712
Intron_UCSCL2_0	0.384276	0.356948	0.0574111	0.928883	0.149401	0.636368	-3.29757e-09	2.85488e-09	-1.15506
FetalDHS_Trynka.flanking.500L2_0	0.198583	0.143681	0.128311	0.723528	0.646131	0.66785	-5.03867e-09	2.38594e-08	-0.211182
WeakEnhancer_Hoffman.flanking.500L2_0	0.0671884	0.103146	0.0955328	1.53517	1.42186	0.704268	-6.20357e-09	4.02489e-08	-0.15413
Conserved_Mammal_phastCons46way.flanking.500L2_0	0.315997	0.354105	0.115302	1.1206	0.364885	0.74064	4.67195e-08	3.78394e-08	1.23468
WeakEnhancer_HoffmanL2_0	0.0207128	0.0422263	0.0699698	2.03866	3.3781	0.759578	-1.01357e-08	8.3554e-08	-0.121307
H3K4me3_Trynka.flanking.500L2_0	0.121374	0.0950522	0.0877499	0.783136	0.722973	0.764448	3.63465e-09	2.09356e-08	0.173611
Conserved_Primate_phastCons46way.flanking.500L2_0	0.155527	0.193879	0.128791	1.2466	0.828096	0.76608	-9.90396e-09	3.14825e-08	-0.314586
Ancient_Sequence_Age_Human_Enhancer.flanking.500L2_0	0.00888626	-0.00057604	0.0358054	-0.0648237	4.0293	0.792945	1.96301e-09	1.00918e-07	0.0194515
Enhancer_HoffmanL2_0	0.0413874	0.0625022	0.08856	1.51018	2.13978	0.811227	-2.83568e-08	5.72826e-08	-0.495033
H3K4me1_peaks_TrynkaL2_0	0.167389	0.140006	0.122833	0.836407	0.733818	0.823271	-3.06171e-08	3.08628e-08	-0.992039
H3K27ac_Hnisz.flanking.500L2_0	0.0313029	0.0192235	0.0592252	0.614112	1.892	0.838256	1.98694e-08	5.20326e-08	0.381864
UTR_3_UCSCL2_0	0.0110087	0.0170917	0.0315897	1.55255	2.86951	0.848253	-1.9949e-07	9.28915e-08	-2.14756
H3K9ac_Trynka.flanking.500L2_0	0.1035	0.0825822	0.110556	0.797898	1.06818	0.850115	-1.09861e-08	3.24377e-08	-0.338683
PromoterFlanking_Hoffman.flanking.500L2_0	0.0245572	0.0157556	0.0585842	0.641588	2.38562	0.880666	-1.06831e-07	6.6837e-08	-1.59838
GERP.NSL2_0	1.74005	1.69741	0.322177	0.975495	0.185155	0.894334	4.32721e-10	4.92555e-09	0.0878523
synonymousL2_0	0.00305976	0.0079609	0.0435994	2.60181	14.2493	0.910706	-3.17135e-07	3.58864e-07	-0.883721
H3K4me3_peaks_TrynkaL2_0	0.040919	0.0502769	0.0923016	1.22869	2.25571	0.919295	-6.17618e-08	7.2196e-08	-0.855474
DGF_ENCODEL2_0	0.134351	0.138431	0.159484	1.03037	1.18707	0.979559	-7.32451e-08	4.16678e-08	-1.75783
H3K9ac_peaks_TrynkaL2_0	0.0376709	0.0356532	0.10158	0.946439	2.69652	0.984086	-8.69766e-08	8.02425e-08	-1.08392
Enhancer_AnderssonL2_0	0.00426624	0.00376086	0.0254997	0.881538	5.97708	0.984156	-5.94016e-08	1.53196e-07	-0.38775
PromoterFlanking_HoffmanL2_0	0.00815474	0.00791204	0.0397097	0.970238	4.86953	0.995127	-1.16454e-07	1.21747e-07	-0.956525

### Sheet: RBC_RBC#
Category	Prop._SNPs	Prop._h2	Prop._h2_std_error	Enrichment	Enrichment_std_error	Enrichment_p	Coefficient	Coefficient_std_error	Coefficient_z-score
Nucleotide_Diversity_10kbL2_0	4.59967	2.41789	0.21542	0.525665	0.0468338	2.94819e-19	2.37643e-10	8.18316e-10	0.290405
baseL2_0	0.996775	0.640419	0.0332286	0.642491	0.0333361	4.36171e-19	-2.27105e-08	1.45189e-08	-1.56421
plateletsL2_0	0.109528	0.217008	0.0158609	1.98131	0.144812	4.15998e-12	5.06336e-08	4.52208e-08	1.1197
SuperEnhancer_HniszL2_0	0.165163	0.381352	0.0326011	2.30895	0.197388	6.47178e-12	-3.42763e-09	6.94874e-09	-0.493274
MAF_Adj_LLD_AFRL2_0	-0.00098349	-0.268337	0.0304053	272.841	-30.9157	2.70122e-11	-6.49966e-09	1.71637e-09	-3.78687
MAFbin1L2_0	0.102699	0.0388628	0.00960002	0.378414	0.0934772	3.65627e-10	1.12538e-08	4.53449e-09	2.48183
lipidsL2_0	0.0869694	0.153256	0.0105715	1.76218	0.121554	5.082e-10	1.0397e-08	1.06484e-08	0.976391
MAFbin3L2_0	0.0998098	0.0339439	0.00982228	0.340086	0.09841	5.36053e-10	8.00257e-09	4.11208e-09	1.94611
WBCL2_0	0.138509	0.225577	0.0154991	1.62861	0.111899	1.1493e-08	2.09281e-08	3.89872e-08	0.536795
RBCL2_0	0.182622	0.251752	0.0136231	1.37854	0.0745972	2.82904e-07	1.0028e-07	4.40032e-08	2.27891
MAF_Adj_ASMCL2_0	0.00164443	-0.212481	0.0423021	-129.213	25.7245	3.42129e-07	-1.3786e-09	2.25451e-09	-0.611485
MAFbin2L2_0	0.0999566	0.045426	0.010839	0.454458	0.108437	3.70748e-07	1.27044e-08	5.13618e-09	2.47351
ECGL2_0	0.0808273	0.158125	0.0158059	1.95633	0.195551	5.47323e-07	3.78861e-09	6.26215e-09	0.605002
H3K27ac_HniszL2_0	0.385673	0.618889	0.0510934	1.6047	0.132478	1.53465e-06	1.34562e-08	8.50658e-09	1.58185
Repressed_HoffmanL2_0	0.460731	0.0603744	0.0783992	0.13104	0.170163	2.02902e-06	-1.47527e-08	1.21423e-08	-1.21498
BLUEPRINT_DNA_methylation_MaxCPPL2_0	0.0315319	0.100993	0.0159169	3.20287	0.504785	1.18055e-05	1.04556e-07	4.41278e-08	2.3694
MAFbin5L2_0	0.0980245	0.0463934	0.0118898	0.473283	0.121294	2.02043e-05	1.09403e-08	5.1788e-09	2.11251
Human_Promoter_VillarL2_0	0.0148367	0.146911	0.0323456	9.90189	2.18012	2.81009e-05	-7.97282e-08	5.31863e-08	-1.49904
H3K4me3_TrynkaL2_0	0.131438	0.49787	0.0889606	3.78786	0.676823	3.16214e-05	6.56552e-08	2.86257e-08	2.29358
Ancient_Sequence_Age_Human_PromoterL2_0	0.00404547	0.12425	0.0301172	30.7133	7.44468	3.21116e-05	5.09114e-07	1.73421e-07	2.93571
BLUEPRINT_H3K4me1QTL_MaxCPPL2_0	0.0132225	0.0706452	0.0130904	5.3428	0.990007	4.38368e-05	2.87756e-07	9.62972e-08	2.98821
Recomb_Rate_10kbL2_0	1.55381	0.449609	0.288886	0.28936	0.185922	5.12626e-05	-3.78143e-09	1.24516e-09	-3.03691
Human_Enhancer_Villar_Species_Enhancer_CountL2_0	0.0650013	0.446352	0.0956642	6.86682	1.47173	8.46353e-05	1.44716e-08	9.38591e-09	1.54185
MAFbin4L2_0	0.100577	0.0510463	0.0123372	0.507536	0.122665	9.53231e-05	1.43664e-08	5.72381e-09	2.50994
MAF_Adj_Predicted_Allele_AgeL2_0	-0.00135363	-0.21373	0.0490038	157.894	-36.2017	9.872e-05	-2.96922e-09	2.59952e-09	-1.14222
Human_Promoter_Villar_ExACL2_0	0.00241415	0.0838489	0.0221724	34.7323	9.18435	0.000177464	5.78814e-07	1.9877e-07	2.91199
H3K9ac_TrynkaL2_0	0.1237	0.465557	0.0891144	3.76359	0.720405	0.000193606	3.63567e-08	2.97791e-08	1.22088
Conserved_LindbladTohL2_0	0.0244975	0.230164	0.0556585	9.3954	2.27201	0.000276409	1.62183e-07	9.17448e-08	1.76776
Backgrd_Selection_StatL2_0	0.175426	0.215727	0.0120826	1.22973	0.0688759	0.0004465	2.6905e-08	1.12995e-08	2.38107
Ancient_Sequence_Age_Human_EnhancerL2_0	0.0050489	0.110269	0.0308667	21.8401	6.11354	0.000781335	4.32754e-07	1.57242e-07	2.75215
TSS_HoffmanL2_0	0.0174272	0.143248	0.037855	8.21979	2.17218	0.000846329	-3.18754e-09	5.88456e-08	-0.0541679
TFBS_ENCODEL2_0	0.129875	0.440556	0.0954549	3.39214	0.734972	0.00110929	4.07473e-08	2.18399e-08	1.86573
GTEx_eQTL_MaxCPPL2_0	0.0101263	0.0650091	0.016947	6.41982	1.67356	0.00141997	3.09338e-07	1.12985e-07	2.73786
Human_Enhancer_VillarL2_0	0.0327449	0.138496	0.0324645	4.22955	0.991437	0.00154093	-3.81904e-08	4.15613e-08	-0.918892
H3K27ac_PGC2L2_0	0.266009	0.479234	0.0800185	1.80157	0.300811	0.00655011	-2.07548e-08	1.38687e-08	-1.49652
Human_Promoter_Villar_ExAC.flanking.500L2_0	0.000558008	-0.0283615	0.0113834	-50.8265	20.4	0.00979701	-1.42595e-06	5.44267e-07	-2.61994
Repressed_Hoffman.flanking.500L2_0	0.258322	0.0316316	0.0916865	0.12245	0.354931	0.0110047	3.49837e-09	1.29102e-08	0.270978
Coding_UCSCL2_0	0.0140113	0.127895	0.0445456	9.12798	3.17926	0.0114559	-2.9999e-08	8.97341e-08	-0.33431
MAFbin8L2_0	0.0996077	0.0653022	0.013315	0.655594	0.133674	0.0115353	1.53783e-08	5.9896e-09	2.5675
Enhancer_HoffmanL2_0	0.0413874	0.191961	0.0612049	4.63815	1.47883	0.0139037	3.0951e-08	4.00027e-08	0.773722
Intron_UCSC.flanking.500L2_0	0.00915784	0.119469	0.0460648	13.0456	5.03009	0.0165009	8.66573e-08	1.27679e-07	0.678713
BLUEPRINT_H3K27acQTL_MaxCPPL2_0	0.0163723	0.0541979	0.0157785	3.31034	0.963735	0.016769	5.7892e-08	8.72642e-08	0.66341
Transcr_HoffmanL2_0	0.342086	0.166401	0.0739483	0.48643	0.216169	0.0171821	-2.10274e-08	1.17373e-08	-1.7915
Conserved_Mammal_phastCons46wayL2_0	0.0212861	0.159617	0.058795	7.49863	2.76212	0.018003	-7.01541e-09	1.14316e-07	-0.0613686
TSS_Hoffman.flanking.500L2_0	0.0162561	0.0974782	0.0354496	5.99639	2.18069	0.0214344	5.88078e-08	6.25985e-08	0.939444
Conserved_Vertebrate_phastCons46wayL2_0	0.0292394	0.160086	0.0605642	5.47503	2.07133	0.0275443	-3.97037e-08	6.41376e-08	-0.619039
BivFlnk.flanking.500L2_0	0.0174674	0.106777	0.0421619	6.11294	2.41375	0.0340351	6.18687e-08	6.01003e-08	1.02942
synonymousL2_0	0.00305976	0.0573217	0.0256335	18.734	8.37762	0.034551	2.13361e-07	2.11826e-07	1.00725
Conserved_Primate_phastCons46wayL2_0	0.0191432	0.131304	0.0533682	6.85904	2.78784	0.0349247	-6.4146e-09	8.11129e-08	-0.0790824
MAFbin10L2_0	0.097696	0.069334	0.0132464	0.709691	0.135588	0.0375279	1.46367e-08	5.36846e-09	2.72643
H3K4me1_Trynka.flanking.500L2_0	0.181726	0.00822992	0.0819588	0.0452874	0.451001	0.038423	-9.57643e-09	1.25253e-08	-0.764565
Intron_UCSCL2_0	0.384276	0.296405	0.0429711	0.771334	0.111824	0.0453118	-1.38319e-09	2.71269e-09	-0.509895
H3K4me1_TrynkaL2_0	0.42024	0.589532	0.0845783	1.40285	0.201262	0.0474231	-5.01624e-09	1.39907e-08	-0.358542
Promoter_UCSCL2_0	0.0456052	0.143229	0.0510186	3.14062	1.1187	0.0545801	-4.80305e-08	3.20548e-08	-1.49839
UTR_5_UCSCL2_0	0.00535964	0.0463949	0.0222903	8.65635	4.15891	0.0634314	3.80731e-08	9.55992e-08	0.398257
FetalDHS_Trynka.flanking.500L2_0	0.198583	0.378606	0.0986288	1.90654	0.496662	0.0719493	3.81329e-08	1.59779e-08	2.3866
MAFbin6L2_0	0.0989079	0.0721659	0.015153	0.729627	0.153203	0.0783978	2.03165e-08	6.48032e-09	3.1351
PromoterFlanking_Hoffman.flanking.500L2_0	0.0245572	0.102289	0.0451371	4.16535	1.83804	0.0802162	-1.27765e-09	4.96405e-08	-0.025738
TFBS_ENCODE.flanking.500L2_0	0.208928	0.0214194	0.107654	0.102521	0.51527	0.0839382	-1.7069e-08	1.65994e-08	-1.02829
Enhancer_Hoffman.flanking.500L2_0	0.0472868	0.149644	0.0604767	3.1646	1.27893	0.0907227	2.34367e-08	3.58572e-08	0.653613
GERP.NSL2_0	1.74005	2.15131	0.245339	1.23635	0.140996	0.0911479	2.16611e-09	4.21621e-09	0.513759
BivFlnkL2_0	0.0134126	0.0785481	0.0391742	5.85629	2.9207	0.0965024	9.54318e-09	7.5165e-08	0.126963
GERP.RSsup4L2_0	0.00810529	0.0640344	0.0343812	7.90032	4.24183	0.103437	3.82212e-08	1.08229e-07	0.353152
H3K4me1_peaks_TrynkaL2_0	0.167389	0.311081	0.0908143	1.85843	0.542533	0.117448	7.08747e-10	2.18765e-08	0.0323976
MAFbin7L2_0	0.0993409	0.0732255	0.0171773	0.737113	0.172913	0.137057	1.95826e-08	6.98135e-09	2.80499
CTCF_Hoffman.flanking.500L2_0	0.0467086	-0.040875	0.0592227	-0.875108	1.26792	0.1373	-5.15119e-08	3.30715e-08	-1.55759
UTR_5_UCSC.flanking.500L2_0	0.0210185	0.0796433	0.0399164	3.78921	1.89911	0.143696	4.6123e-08	5.18289e-08	0.889909
Transcr_Hoffman.flanking.500L2_0	0.416714	0.282672	0.0931106	0.678335	0.22344	0.156065	1.52255e-08	1.03807e-08	1.4667
PromoterFlanking_HoffmanL2_0	0.00815474	-0.0324095	0.0285969	-3.97431	3.50678	0.159565	-2.16729e-07	8.86466e-08	-2.44487
UTR_3_UCSCL2_0	0.0110087	0.0389487	0.0211226	3.53798	1.91871	0.185271	5.70756e-09	7.73185e-08	0.0738189
Human_Enhancer_Villar.flanking.500L2_0	0.00966572	0.0508607	0.0317902	5.26197	3.28897	0.188633	1.05339e-07	8.08089e-08	1.30356
Conserved_Vertebrate_phastCons46way.flanking.500L2_0	0.375529	0.260618	0.0970215	0.694003	0.258359	0.234689	-4.53267e-08	2.20484e-08	-2.05579
DHS_peaks_TrynkaL2_0	0.109308	0.221703	0.100128	2.02824	0.916019	0.2602	6.98033e-08	5.03964e-08	1.38508
Enhancer_Andersson.flanking.500L2_0	0.0145907	0.0536812	0.0348304	3.67913	2.38716	0.261506	1.86694e-08	6.01182e-08	0.310545
non_synonymousL2_0	0.00266632	0.0272493	0.0223254	10.2198	8.37314	0.270908	6.93225e-09	1.55582e-07	0.0445569
Conserved_LindbladToh.flanking.500L2_0	0.303866	0.218676	0.0810755	0.719646	0.266813	0.296206	-7.54483e-09	1.61779e-08	-0.466367
CpG_Content_50kbL2_0	0.00998542	0.0104905	0.000514143	1.05058	0.0514894	0.323427	4.90435e-07	5.98866e-07	0.818939
autoimmuneL2_0	0.203226	0.1927	0.0105602	0.948206	0.0519627	0.324629	-9.97875e-09	4.15516e-08	-0.240153
Coding_UCSC.flanking.500L2_0	0.0485254	0.0097371	0.0460634	0.20066	0.949263	0.400831	-7.8261e-08	2.70564e-08	-2.89252
DHS_Trynka.flanking.500L2_0	0.328704	0.212524	0.138591	0.646553	0.421629	0.402309	-3.57821e-08	1.91372e-08	-1.86977
H3K27ac_Hnisz.flanking.500L2_0	0.0313029	0.0684381	0.0442985	2.18632	1.41515	0.407203	6.17291e-08	3.94606e-08	1.56432
H3K9ac_peaks_TrynkaL2_0	0.0376709	0.0952519	0.0707385	2.52853	1.8778	0.411465	-5.58258e-08	6.37674e-08	-0.87546
SuperEnhancer_Hnisz.flanking.500L2_0	0.00313251	-0.0103094	0.0171504	-3.2911	5.47499	0.432901	-1.32206e-07	1.38208e-07	-0.956575
WeakEnhancer_HoffmanL2_0	0.0207128	0.048709	0.0469926	2.35164	2.26877	0.549229	-1.36656e-08	5.82688e-08	-0.234526
H3K4me3_peaks_TrynkaL2_0	0.040919	0.0778097	0.0622561	1.90155	1.52145	0.554258	-8.5521e-08	5.75312e-08	-1.48652
Enhancer_AnderssonL2_0	0.00426624	0.0156726	0.0207558	3.67364	4.86512	0.583578	-3.77434e-09	1.21616e-07	-0.0310349
Conserved_Mammal_phastCons46way.flanking.500L2_0	0.315997	0.353333	0.0892069	1.11815	0.282303	0.676052	5.26146e-08	2.9791e-08	1.76612
Conserved_Primate_phastCons46way.flanking.500L2_0	0.155527	0.200817	0.110437	1.2912	0.710084	0.67899	-3.06884e-10	3.03501e-08	-0.0101114
H3K9ac_Trynka.flanking.500L2_0	0.1035	0.0675867	0.0911581	0.653014	0.880758	0.694123	-8.94122e-09	2.52207e-08	-0.354519
H3K4me3_Trynka.flanking.500L2_0	0.121374	0.0839669	0.0993636	0.691805	0.818658	0.706868	4.92586e-09	2.02857e-08	0.242824
Ancient_Sequence_Age_Human_Enhancer.flanking.500L2_0	0.00888626	-0.00068115	0.0275633	-0.0766521	3.10178	0.728346	-7.62504e-08	8.01714e-08	-0.951092
MAFbin9L2_0	0.100156	0.105275	0.0155834	1.05111	0.155591	0.74196	3.05046e-08	7.18918e-09	4.24313
CTCF_HoffmanL2_0	0.0236768	0.0354406	0.0418388	1.49685	1.76708	0.777744	-1.80688e-08	4.72048e-08	-0.382773
DGF_ENCODEL2_0	0.134351	0.1639	0.11204	1.21994	0.833932	0.791434	-2.38483e-08	2.79251e-08	-0.854011
DHS_TrynkaL2_0	0.164835	0.180384	0.118848	1.09433	0.72101	0.895578	-7.46963e-08	4.08379e-08	-1.82909
UTR_3_UCSC.flanking.500L2_0	0.0150358	0.019459	0.0347337	1.29418	2.31006	0.898013	1.78038e-10	5.57974e-08	0.00319078
FetalDHS_TrynkaL2_0	0.0831521	0.0950494	0.0939428	1.14308	1.12977	0.898722	-5.03514e-08	4.46546e-08	-1.12758
Promoter_UCSC.flanking.500L2_0	0.0104323	0.014157	0.0322439	1.35703	3.09076	0.908145	-2.31246e-08	7.76804e-08	-0.297689
WeakEnhancer_Hoffman.flanking.500L2_0	0.0671884	0.0614425	0.0577004	0.914481	0.858784	0.920627	-3.3682e-08	2.51454e-08	-1.33949
DGF_ENCODE.flanking.500L2_0	0.400913	0.411551	0.124373	1.02653	0.310224	0.931806	1.44687e-08	1.21334e-08	1.19248
Human_Promoter_Villar.flanking.500L2_0	0.00351616	0.00543879	0.0246652	1.5468	7.01482	0.937854	2.40995e-07	2.11108e-07	1.14158
Ancient_Sequence_Age_Human_Promoter.flanking.500L2_0	0.00517398	0.00405665	0.0245273	0.784049	4.74051	0.963518	-8.25015e-08	1.3071e-07	-0.631181
H3K27ac_PGC2.flanking.500L2_0	0.0661644	0.0689428	0.0761124	1.04199	1.15035	0.970861	1.88672e-09	3.06677e-08	0.0615213

### Sheet: RBC_RDW
Category	Prop._SNPs	Prop._h2	Prop._h2_std_error	Enrichment	Enrichment_std_error	Enrichment_p	Coefficient	Coefficient_std_error	Coefficient_z-score
baseL2_0	0.996775	0.645189	0.0474703	0.647277	0.0476239	1.42475e-14	-8.79573e-09	1.60681e-08	-0.547403
Nucleotide_Diversity_10kbL2_0	4.59967	2.70045	0.340765	0.587096	0.0740846	6.05772e-13	1.25205e-09	8.58402e-10	1.45858
lipidsL2_0	0.0869694	0.163067	0.0163568	1.875	0.188075	6.48857e-08	1.88988e-08	1.124e-08	1.68139
plateletsL2_0	0.109528	0.220829	0.024647	2.0162	0.22503	8.64355e-08	6.93538e-08	4.8182e-08	1.43941
MAFbin1L2_0	0.102699	0.0286617	0.016652	0.279084	0.162144	1.24777e-07	3.68527e-09	5.08319e-09	0.724991
SuperEnhancer_HniszL2_0	0.165163	0.357246	0.0394157	2.163	0.238648	2.19199e-07	2.79395e-09	7.97806e-09	0.350204
RBCL2_0	0.182622	0.263236	0.0190465	1.44143	0.104294	2.82975e-06	1.08152e-07	3.954e-08	2.73527
Repressed_HoffmanL2_0	0.460731	-0.0211952	0.107206	-0.0460035	0.232686	3.00517e-06	-2.49219e-08	1.43563e-08	-1.73595
MAFbin4L2_0	0.100577	0.0233686	0.0160189	0.232346	0.159271	3.48518e-06	-9.84685e-10	5.42295e-09	-0.181578
Recomb_Rate_10kbL2_0	1.55381	0.206599	0.37429	0.132963	0.240886	8.42593e-06	-4.20669e-09	1.10606e-09	-3.80332
GTEx_eQTL_MaxCPPL2_0	0.0101263	0.0904604	0.0167017	8.93321	1.64934	1.18345e-05	4.18824e-07	1.05257e-07	3.97906
Human_Enhancer_Villar_Species_Enhancer_CountL2_0	0.0650013	0.574251	0.127124	8.83446	1.95572	1.64032e-05	2.90273e-08	1.00563e-08	2.88649
WBCL2_0	0.138509	0.218641	0.0221619	1.57853	0.160003	4.74006e-05	6.80182e-09	3.52444e-08	0.19299
MAFbin2L2_0	0.0999566	0.0450043	0.0145806	0.450238	0.14587	0.000125139	8.24085e-09	5.97739e-09	1.37867
MAF_Adj_LLD_AFRL2_0	-0.00098349	-0.212723	0.0439184	216.294	-44.6556	0.000139215	-3.76884e-09	2.41072e-09	-1.56337
BLUEPRINT_H3K27acQTL_MaxCPPL2_0	0.0163723	0.101269	0.0223434	6.18541	1.36471	0.000183732	2.78261e-07	1.01796e-07	2.73352
Backgrd_Selection_StatL2_0	0.175426	0.231262	0.0201717	1.31828	0.114987	0.000425409	1.16701e-08	1.15603e-08	1.0095
BLUEPRINT_H3K4me1QTL_MaxCPPL2_0	0.0132225	0.0642933	0.014651	4.86242	1.10803	0.000987588	1.61919e-07	8.66831e-08	1.86794
MAFbin3L2_0	0.0998098	0.0524652	0.0132624	0.525652	0.132877	0.000997055	1.0124e-08	5.81467e-09	1.74112
MAFbin7L2_0	0.0993409	0.0430352	0.0153156	0.433207	0.154172	0.00103191	1.81552e-09	6.21305e-09	0.292211
Ancient_Sequence_Age_Human_PromoterL2_0	0.00404547	0.139503	0.0451821	34.4837	11.1686	0.00184967	7.29799e-07	2.51714e-07	2.89932
H3K27ac_HniszL2_0	0.385673	0.536274	0.0561323	1.39049	0.145544	0.00542795	-9.97436e-09	7.03507e-09	-1.41781
CTCF_Hoffman.flanking.500L2_0	0.0467086	-0.159212	0.0819519	-3.40862	1.75454	0.00717193	-1.01618e-07	3.81562e-08	-2.66322
ECGL2_0	0.0808273	0.140494	0.0246971	1.73819	0.305554	0.013313	9.01569e-09	1.01999e-08	0.883897
MAF_Adj_ASMCL2_0	0.00164443	-0.145259	0.0720826	-88.3341	43.8343	0.0155751	1.19824e-09	3.01806e-09	0.397023
Human_Enhancer_VillarL2_0	0.0327449	0.147533	0.0500856	4.50554	1.52957	0.0205186	-6.61455e-09	4.06121e-08	-0.162871
BLUEPRINT_DNA_methylation_MaxCPPL2_0	0.0315319	0.0999878	0.0282886	3.171	0.897141	0.0231202	7.3016e-08	6.9632e-08	1.0486
H3K27ac_PGC2L2_0	0.266009	0.463751	0.0879535	1.74336	0.330641	0.0268224	1.25439e-09	1.47424e-08	0.0850872
Human_Promoter_Villar.flanking.500L2_0	0.00351616	0.111187	0.0511691	31.6217	14.5526	0.0296576	7.07817e-07	3.78623e-07	1.86945
Conserved_Vertebrate_phastCons46wayL2_0	0.0292394	0.176173	0.0764558	6.02521	2.61482	0.0393121	9.06592e-08	9.37445e-08	0.967089
Promoter_UCSC.flanking.500L2_0	0.0104323	0.145403	0.0687384	13.9377	6.58897	0.0428103	2.46438e-07	1.36171e-07	1.80976
Conserved_Mammal_phastCons46wayL2_0	0.0212861	0.137453	0.0623386	6.45741	2.9286	0.0508205	6.36803e-08	1.55393e-07	0.409801
CpG_Content_50kbL2_0	0.00998542	0.0112091	0.00064105	1.12255	0.0641986	0.0599744	1.22097e-06	6.29327e-07	1.94013
MAF_Adj_Predicted_Allele_AgeL2_0	-0.00135363	-0.217807	0.103794	160.905	-76.6777	0.0621582	-4.44009e-09	5.54132e-09	-0.801268
Coding_UCSCL2_0	0.0140113	0.0952698	0.0463114	6.7995	3.30529	0.0648213	1.05519e-07	1.07387e-07	0.982598
Intron_UCSC.flanking.500L2_0	0.00915784	0.105931	0.0575096	11.5672	6.27983	0.0687889	1.59331e-07	1.27678e-07	1.24791
DHS_Trynka.flanking.500L2_0	0.328704	0.0470786	0.158282	0.143225	0.481533	0.0729837	-1.07981e-08	1.70482e-08	-0.633385
BivFlnk.flanking.500L2_0	0.0174674	-0.0647709	0.0466347	-3.70811	2.66982	0.0831299	-1.72946e-07	6.22863e-08	-2.77663
BivFlnkL2_0	0.0134126	0.0796911	0.038475	5.94151	2.86857	0.0911182	3.22039e-08	7.26751e-08	0.443121
H3K9ac_Trynka.flanking.500L2_0	0.1035	0.317753	0.128935	3.07009	1.24575	0.0929734	5.54441e-08	3.4134e-08	1.6243
SuperEnhancer_Hnisz.flanking.500L2_0	0.00313251	-0.0352458	0.0230075	-11.2516	7.34477	0.0992028	-2.98702e-07	1.62733e-07	-1.83554
Conserved_LindbladTohL2_0	0.0244975	0.121057	0.0639901	4.94161	2.61211	0.112432	-2.86748e-08	1.40924e-07	-0.203477
Enhancer_HoffmanL2_0	0.0413874	0.162213	0.076453	3.91938	1.84725	0.117501	4.72967e-08	4.52618e-08	1.04496
H3K4me1_Trynka.flanking.500L2_0	0.181726	0.0105928	0.111497	0.0582899	0.613543	0.127362	-1.41526e-08	1.68398e-08	-0.840422
TSS_Hoffman.flanking.500L2_0	0.0162561	0.10281	0.0581181	6.32437	3.57515	0.127988	6.21868e-08	9.47336e-08	0.656438
DHS_TrynkaL2_0	0.164835	0.380463	0.146994	2.30814	0.89176	0.14364	8.30499e-08	4.28009e-08	1.94038
PromoterFlanking_HoffmanL2_0	0.00815474	0.0678067	0.0395799	8.315	4.8536	0.147192	7.69286e-08	1.1403e-07	0.674636
H3K9ac_TrynkaL2_0	0.1237	0.279103	0.10954	2.25628	0.885525	0.152353	5.76482e-09	2.93021e-08	0.196738
H3K4me3_TrynkaL2_0	0.131438	0.283489	0.112632	2.15682	0.856916	0.163827	1.05823e-08	3.05738e-08	0.346124
Transcr_Hoffman.flanking.500L2_0	0.416714	0.219335	0.138167	0.526345	0.331562	0.168197	3.12209e-09	1.39041e-08	0.224545
Human_Promoter_VillarL2_0	0.0148367	0.0788398	0.0479419	5.31385	3.23132	0.17042	-7.13374e-08	8.21746e-08	-0.86812
UTR_3_UCSC.flanking.500L2_0	0.0150358	0.0741046	0.0433767	4.92854	2.88489	0.179269	5.89244e-08	6.71082e-08	0.87805
Enhancer_Hoffman.flanking.500L2_0	0.0472868	0.171033	0.0911567	3.61692	1.92774	0.179822	4.88645e-08	4.57631e-08	1.06777
autoimmuneL2_0	0.203226	0.186481	0.012293	0.917603	0.0604892	0.182167	-3.80672e-09	3.8827e-08	-0.0980431
Repressed_Hoffman.flanking.500L2_0	0.258322	0.0966021	0.124678	0.37396	0.482648	0.188631	9.01113e-09	1.55619e-08	0.579051
MAFbin6L2_0	0.0989079	0.0726218	0.0195494	0.734236	0.197652	0.194695	1.37027e-08	7.44161e-09	1.84136
MAFbin9L2_0	0.100156	0.0720505	0.0212017	0.719385	0.211687	0.200783	1.01289e-08	7.82406e-09	1.29459
FetalDHS_TrynkaL2_0	0.0831521	0.233093	0.121154	2.80321	1.45702	0.201589	2.54997e-08	5.04169e-08	0.505777
Intron_UCSCL2_0	0.384276	0.321618	0.0528853	0.836945	0.137623	0.222677	-6.13886e-09	2.82206e-09	-2.17531
Ancient_Sequence_Age_Human_EnhancerL2_0	0.0050489	0.0466106	0.0344643	9.23182	6.82609	0.22987	8.61562e-08	1.37948e-07	0.624554
Transcr_HoffmanL2_0	0.342086	0.225293	0.0983913	0.658586	0.287621	0.230031	-3.82083e-08	1.28993e-08	-2.96204
Human_Promoter_Villar_ExACL2_0	0.00241415	0.0197994	0.0153265	8.20138	6.34861	0.243584	-3.97757e-08	1.56282e-07	-0.254512
H3K4me1_TrynkaL2_0	0.42024	0.541257	0.113311	1.28797	0.269635	0.289563	-5.33956e-09	1.41938e-08	-0.376189
MAFbin10L2_0	0.097696	0.0813605	0.0157292	0.832792	0.161002	0.293628	1.13889e-08	6.08821e-09	1.87064
TFBS_ENCODE.flanking.500L2_0	0.208928	0.069999	0.136842	0.335039	0.654972	0.309239	-1.49259e-08	1.89535e-08	-0.787499
TSS_HoffmanL2_0	0.0174272	0.0802618	0.063441	4.60555	3.64035	0.317571	-1.69421e-08	7.7115e-08	-0.219699
Conserved_Primate_phastCons46way.flanking.500L2_0	0.155527	0.269107	0.121927	1.7303	0.783962	0.334167	5.40559e-09	2.41699e-08	0.22365
Human_Promoter_Villar_ExAC.flanking.500L2_0	0.000558008	0.0137171	0.0142318	24.5823	25.5046	0.345323	-2.12763e-07	6.58864e-07	-0.322925
DGF_ENCODEL2_0	0.134351	0.000314332	0.141637	0.00233962	1.05423	0.348988	-6.45397e-08	3.56634e-08	-1.80969
Conserved_Mammal_phastCons46way.flanking.500L2_0	0.315997	0.430174	0.12343	1.36132	0.390605	0.357124	1.68805e-08	3.57382e-08	0.472337
synonymousL2_0	0.00305976	0.039139	0.0402675	12.7915	13.1603	0.364593	-3.83767e-08	2.84088e-07	-0.135088
Enhancer_Andersson.flanking.500L2_0	0.0145907	-0.0205199	0.0399984	-1.40637	2.74135	0.371572	-9.03127e-08	6.15347e-08	-1.46767
Ancient_Sequence_Age_Human_Promoter.flanking.500L2_0	0.00517398	-0.0251916	0.0337379	-4.8689	6.5207	0.373378	-1.51974e-07	1.68792e-07	-0.900365
Coding_UCSC.flanking.500L2_0	0.0485254	0.0972774	0.0642968	2.00467	1.32501	0.435531	-1.59806e-08	3.28722e-08	-0.486142
Conserved_Primate_phastCons46wayL2_0	0.0191432	0.069634	0.0655976	3.63753	3.42667	0.436516	-3.76195e-08	1.05263e-07	-0.357385
H3K9ac_peaks_TrynkaL2_0	0.0376709	0.115642	0.105689	3.06978	2.80558	0.455377	2.02809e-08	7.94155e-08	0.255378
H3K27ac_PGC2.flanking.500L2_0	0.0661644	0.126432	0.0808897	1.91088	1.22256	0.458083	2.79685e-08	2.83073e-08	0.988032
MAFbin8L2_0	0.0996077	0.0829553	0.0221079	0.83282	0.22195	0.460767	1.50505e-08	9.16533e-09	1.64212
Conserved_LindbladToh.flanking.500L2_0	0.303866	0.382961	0.106541	1.26029	0.350618	0.461904	1.40381e-09	2.29117e-08	0.0612707
TFBS_ENCODEL2_0	0.129875	0.210924	0.11194	1.62404	0.8619	0.470342	-2.26118e-08	2.51059e-08	-0.900654
PromoterFlanking_Hoffman.flanking.500L2_0	0.0245572	-0.0177763	0.0607679	-0.723874	2.47454	0.487397	-1.01047e-07	6.45138e-08	-1.56628
non_synonymousL2_0	0.00266632	0.0204741	0.0285922	7.6788	10.7235	0.52732	-1.43796e-07	1.9838e-07	-0.72485
UTR_5_UCSCL2_0	0.00535964	0.0174086	0.0197951	3.24809	3.69336	0.543448	-1.13472e-07	6.83138e-08	-1.66104
CTCF_HoffmanL2_0	0.0236768	0.0610251	0.0657029	2.57742	2.77498	0.564936	2.03035e-08	6.3903e-08	0.317724
WeakEnhancer_HoffmanL2_0	0.0207128	0.0594839	0.0752053	2.87184	3.63086	0.607252	3.4211e-08	8.12828e-08	0.420888
Conserved_Vertebrate_phastCons46way.flanking.500L2_0	0.375529	0.429011	0.114083	1.14242	0.303794	0.64066	2.70294e-09	2.53264e-08	0.106724
Promoter_UCSCL2_0	0.0456052	0.0768107	0.0678684	1.68425	1.48817	0.647215	-5.5754e-08	3.94726e-08	-1.41247
UTR_5_UCSC.flanking.500L2_0	0.0210185	0.0394139	0.046743	1.87521	2.2239	0.68969	-2.25366e-08	4.8635e-08	-0.463382
WeakEnhancer_Hoffman.flanking.500L2_0	0.0671884	0.10184	0.0894111	1.51573	1.33075	0.699084	-4.14908e-09	3.51422e-08	-0.118065
GERP.RSsup4L2_0	0.00810529	0.026738	0.0492021	3.29884	6.07037	0.704679	-3.51945e-08	1.37406e-07	-0.256136
H3K4me3_peaks_TrynkaL2_0	0.040919	0.00881547	0.0855744	0.215437	2.09131	0.706821	-8.38421e-08	6.2048e-08	-1.35125
H3K4me3_Trynka.flanking.500L2_0	0.121374	0.0876927	0.102836	0.722502	0.847264	0.742697	-1.31516e-08	2.23309e-08	-0.588944
Ancient_Sequence_Age_Human_Enhancer.flanking.500L2_0	0.00888626	0.0216748	0.0395968	2.43914	4.45595	0.745749	-2.54574e-08	9.65893e-08	-0.263563
UTR_3_UCSCL2_0	0.0110087	0.00358719	0.0230673	0.325849	2.09536	0.748665	-1.38705e-07	8.02646e-08	-1.7281
Enhancer_AnderssonL2_0	0.00426624	0.012351	0.0255665	2.89506	5.99275	0.751896	-9.22949e-09	1.29109e-07	-0.0714862
FetalDHS_Trynka.flanking.500L2_0	0.198583	0.165264	0.114006	0.832214	0.574095	0.768966	1.02214e-08	1.8913e-08	0.540445
H3K27ac_Hnisz.flanking.500L2_0	0.0313029	0.0149693	0.0566742	0.478208	1.81051	0.772237	3.91408e-09	4.16894e-08	0.0938868
MAFbin5L2_0	0.0980245	0.103916	0.0255657	1.0601	0.260809	0.815928	2.71596e-08	9.98907e-09	2.71893
H3K4me1_peaks_TrynkaL2_0	0.167389	0.140035	0.126485	0.836584	0.75563	0.828181	-3.3379e-08	2.83265e-08	-1.17837
DGF_ENCODE.flanking.500L2_0	0.400913	0.436841	0.166927	1.08962	0.416366	0.829713	-1.5261e-09	1.46296e-08	-0.104316
Human_Enhancer_Villar.flanking.500L2_0	0.00966572	-0.0016926	0.0620514	-0.175114	6.41974	0.855404	-3.211e-08	1.37718e-07	-0.233157
GERP.NSL2_0	1.74005	1.70384	0.279382	0.979194	0.16056	0.896169	-3.25256e-09	4.37045e-09	-0.744215
DHS_peaks_TrynkaL2_0	0.109308	0.122517	0.118969	1.12084	1.08838	0.911324	-6.42893e-08	4.70594e-08	-1.36613

### Sheet: WBC_Basophil#
Category	Prop._SNPs	Prop._h2	Prop._h2_std_error	Enrichment	Enrichment_std_error	Enrichment_p	Coefficient	Coefficient_std_error	Coefficient_z-score
WBCL2_0	0.138349	0.280322	0.0278428	2.0262	0.201251	1.88532e-11	4.61978e-08	2.43973e-08	1.89356
baseL2_0	0.996875	0.662123	0.05063	0.664199	0.0507887	4.12911e-10	-7.05469e-09	9.22874e-09	-0.764426
plateletsL2_0	0.10958	0.255077	0.0308628	2.32776	0.281646	2.94684e-09	1.10209e-07	3.05968e-08	3.60199
SuperEnhancer_HniszL2_0	0.164935	0.423745	0.0494944	2.56917	0.300085	8.14389e-09	2.17474e-09	4.71535e-09	0.461205
Nucleotide_Diversity_10kbL2_0	4.59934	2.91555	0.349734	0.633907	0.0760401	2.14987e-07	7.0467e-10	6.77426e-10	1.04022
MAFbin2L2_0	0.0999946	0.0180947	0.017174	0.180957	0.171749	2.6561e-06	-1.45829e-09	3.22238e-09	-0.452552
MAFbin1L2_0	0.102686	0.032066	0.0162584	0.312272	0.158331	3.96807e-06	1.70165e-09	3.18655e-09	0.534012
MAFbin3L2_0	0.0997489	0.0238466	0.0169355	0.239066	0.169781	8.8464e-06	-7.24282e-10	3.2347e-09	-0.22391
H3K27ac_HniszL2_0	0.385494	0.660692	0.0698595	1.71388	0.181221	1.07107e-05	7.50417e-09	5.48276e-09	1.36868
lipidsL2_0	0.0870918	0.148882	0.0164682	1.70948	0.18909	1.91567e-05	2.29625e-09	6.3362e-09	0.362402
MAF_Adj_LLD_AFRL2_0	-0.00049222	-0.216346	0.0420166	439.532	-85.3615	0.000349491	-1.7578e-09	1.13434e-09	-1.54963
BLUEPRINT_H3K27acQTL_MaxCPPL2_0	0.0163219	0.127201	0.0331613	7.79324	2.03171	0.000373549	1.97683e-07	7.81697e-08	2.5289
MAF_Adj_ASMCL2_0	0.00116312	-0.208599	0.0728915	-179.344	62.6689	0.000760097	-2.13268e-09	1.63768e-09	-1.30225
RBCL2_0	0.182801	0.24931	0.0219984	1.36384	0.120341	0.000816261	-8.91567e-09	2.55301e-08	-0.349223
Repressed_HoffmanL2_0	0.460476	0.118812	0.112319	0.25802	0.24392	0.00357764	5.87558e-09	7.08423e-09	0.829389
MAFbin6L2_0	0.0987974	0.0430471	0.0188198	0.435711	0.190489	0.00654443	7.4599e-10	3.82358e-09	0.195102
Human_Enhancer_Villar_Species_Enhancer_CountL2_0	0.0651478	0.503482	0.158833	7.7283	2.43804	0.00655059	9.24178e-09	6.82813e-09	1.35349
H3K27ac_PGC2L2_0	0.265929	0.55451	0.113689	2.08518	0.427516	0.00908171	-2.45624e-09	1.03604e-08	-0.237079
BLUEPRINT_H3K4me1QTL_MaxCPPL2_0	0.0131818	0.0674702	0.0204414	5.11843	1.55072	0.00918578	7.39627e-08	6.93863e-08	1.06596
GTEx_eQTL_MaxCPPL2_0	0.0101433	0.0643056	0.0209752	6.33969	2.06788	0.0109859	1.37103e-07	6.23266e-08	2.19976
TSS_Hoffman.flanking.500L2_0	0.0162903	0.172957	0.0650451	10.6172	3.99287	0.0126237	1.00853e-07	4.78978e-08	2.10558
Recomb_Rate_10kbL2_0	1.55343	0.614381	0.432056	0.395499	0.27813	0.0151082	-1.59654e-09	7.48166e-10	-2.13394
BLUEPRINT_DNA_methylation_MaxCPPL2_0	0.0315323	0.102449	0.0278217	3.24902	0.882326	0.0154269	3.61231e-08	3.34241e-08	1.08075
H3K4me3_TrynkaL2_0	0.131416	0.417725	0.12935	3.17864	0.984281	0.0160652	4.81777e-08	1.62488e-08	2.965
Transcr_Hoffman.flanking.500L2_0	0.416541	0.0803127	0.136699	0.192809	0.328177	0.0227079	-7.06456e-09	6.62665e-09	-1.06608
Conserved_LindbladTohL2_0	0.0245212	0.191819	0.081519	7.82256	3.32443	0.0267042	1.72424e-07	5.81622e-08	2.96454
Human_Enhancer_VillarL2_0	0.0327527	0.141549	0.0497258	4.32175	1.51822	0.0273934	-4.85183e-08	2.86513e-08	-1.69341
H3K4me1_TrynkaL2_0	0.420273	0.674708	0.119548	1.60541	0.284453	0.0299243	5.62047e-09	1.04685e-08	0.536893
Ancient_Sequence_Age_Human_EnhancerL2_0	0.00504463	0.0888706	0.0400414	17.6169	7.93742	0.031673	1.90847e-07	9.42867e-08	2.02411
MAFbin4L2_0	0.100749	0.0607077	0.0195238	0.602565	0.193787	0.047313	5.46136e-09	3.93094e-09	1.38933
Promoter_UCSCL2_0	0.045682	0.190468	0.0752573	4.16943	1.64742	0.0499818	2.28006e-08	2.03612e-08	1.1198
Ancient_Sequence_Age_Human_Enhancer.flanking.500L2_0	0.00889506	0.0860311	0.0421725	9.67179	4.74111	0.0571768	9.02658e-08	6.00273e-08	1.50375
Ancient_Sequence_Age_Human_PromoterL2_0	0.00405039	0.0688163	0.0364331	16.99	8.99496	0.0604238	2.00664e-07	9.40116e-08	2.13446
Human_Promoter_VillarL2_0	0.0148524	0.115832	0.0576863	7.79884	3.88396	0.0672559	-7.58379e-08	4.68505e-08	-1.61872
WeakEnhancer_Hoffman.flanking.500L2_0	0.0671848	0.262364	0.112189	3.9051	1.66985	0.0791952	3.13272e-08	2.25799e-08	1.38739
ECGL2_0	0.0808379	0.122559	0.0247437	1.51611	0.30609	0.0839388	-3.09366e-09	4.98666e-09	-0.620387
DHS_Trynka.flanking.500L2_0	0.328694	0.687509	0.207709	2.09164	0.631922	0.0955955	2.96337e-08	1.22329e-08	2.42247
TFBS_ENCODE.flanking.500L2_0	0.208986	0.462345	0.151156	2.21232	0.723281	0.108309	8.95443e-09	1.11977e-08	0.799667
H3K4me1_Trynka.flanking.500L2_0	0.181805	-0.0262554	0.135834	-0.144415	0.74714	0.1152	-1.03377e-08	9.25317e-09	-1.1172
Conserved_Primate_phastCons46way.flanking.500L2_0	0.155673	-0.0239678	0.112008	-0.153962	0.719506	0.116405	-2.78012e-08	1.37202e-08	-2.0263
MAFbin10L2_0	0.0977564	0.0660714	0.0202075	0.675878	0.206713	0.12693	2.09033e-09	3.66193e-09	0.570827
Ancient_Sequence_Age_Human_Promoter.flanking.500L2_0	0.00518959	0.0623118	0.0371444	12.0071	7.1575	0.128662	1.65246e-07	9.52656e-08	1.73458
Repressed_Hoffman.flanking.500L2_0	0.258265	0.0633018	0.144568	0.245104	0.559765	0.159278	6.89607e-09	9.32127e-09	0.739821
GERP.RSsup4L2_0	0.00811343	0.0691184	0.0436951	8.51901	5.38553	0.162157	6.42051e-08	5.94771e-08	1.07949
Human_Promoter_Villar_ExACL2_0	0.00242082	0.0317186	0.0228442	13.1024	9.43657	0.186762	2.07704e-08	9.33313e-08	0.222545
Human_Enhancer_Villar.flanking.500L2_0	0.00965543	0.0956815	0.0668434	9.90961	6.92289	0.192753	6.70078e-08	7.52984e-08	0.889897
Conserved_Primate_phastCons46wayL2_0	0.0191605	0.111418	0.0724533	5.81499	3.78139	0.19286	2.50274e-08	5.1784e-08	0.483303
Backgrd_Selection_StatL2_0	0.175615	0.196423	0.0181353	1.11849	0.103267	0.209076	2.55387e-10	5.37505e-09	0.0475134
autoimmuneL2_0	0.203093	0.221233	0.0154706	1.08932	0.0761749	0.21751	-1.58541e-08	3.01941e-08	-0.525072
TSS_HoffmanL2_0	0.0174487	0.08936	0.065509	5.12128	3.75437	0.260845	4.06942e-09	4.34348e-08	0.0936903
MAF_Adj_Predicted_Allele_AgeL2_0	-0.00130845	-0.107875	0.088734	82.4444	-67.816	0.262372	6.24167e-10	2.22427e-09	0.280616
H3K9ac_Trynka.flanking.500L2_0	0.10358	0.227223	0.116235	2.19369	1.12217	0.283444	2.51987e-10	1.49573e-08	0.0168471
H3K9ac_peaks_TrynkaL2_0	0.0376855	0.170547	0.123644	4.52552	3.28094	0.284009	5.47188e-08	4.71635e-08	1.16019
BivFlnkL2_0	0.0133874	0.0618247	0.0467643	4.61813	3.49316	0.30546	2.23119e-08	3.61042e-08	0.617988
H3K9ac_TrynkaL2_0	0.123807	0.225278	0.101425	1.81959	0.819224	0.313532	-3.5716e-08	1.74214e-08	-2.05012
BivFlnk.flanking.500L2_0	0.0174661	0.0671857	0.0523856	3.84663	2.99927	0.32666	4.62952e-09	3.3612e-08	0.137734
MAFbin9L2_0	0.100313	0.0779615	0.0241343	0.777186	0.240591	0.363115	5.24962e-09	4.82628e-09	1.08772
GERP.NSL2_0	1.74019	1.41108	0.3607	0.81088	0.207276	0.365335	-2.34626e-09	1.98873e-09	-1.17978
CTCF_HoffmanL2_0	0.0236849	-0.0311618	0.0620875	-1.31568	2.6214	0.378222	-1.90805e-08	3.20625e-08	-0.595104
MAFbin7L2_0	0.0992194	0.0815183	0.0203116	0.821596	0.204714	0.396915	7.35565e-09	4.10485e-09	1.79194
H3K4me3_peaks_TrynkaL2_0	0.0409009	-0.0515583	0.11148	-1.26056	2.72561	0.399279	-8.26987e-08	3.67227e-08	-2.25198
Conserved_LindbladToh.flanking.500L2_0	0.304025	0.177754	0.154297	0.58467	0.507513	0.404508	-3.02491e-09	8.73176e-09	-0.346425
TFBS_ENCODEL2_0	0.129852	0.0241882	0.125833	0.186275	0.969052	0.408882	-2.32851e-08	1.36763e-08	-1.70259
Enhancer_AnderssonL2_0	0.00424546	0.0374942	0.0404173	8.83161	9.52012	0.409678	6.772e-08	1.0179e-07	0.665293
Coding_UCSC.flanking.500L2_0	0.0487206	0.0993329	0.0642174	2.03883	1.31807	0.416825	8.29918e-09	1.69277e-08	0.490273
MAFbin8L2_0	0.0995318	0.118177	0.0246019	1.18733	0.247177	0.431589	1.33429e-08	4.63716e-09	2.8774
H3K27ac_Hnisz.flanking.500L2_0	0.0313275	0.078319	0.0628341	2.50001	2.00572	0.450892	2.78937e-08	2.57763e-08	1.08215
Intron_UCSCL2_0	0.384853	0.34674	0.0555445	0.900967	0.144326	0.495531	-2.90375e-09	1.38249e-09	-2.10037
MAFbin5L2_0	0.0980789	0.0830432	0.0223371	0.846698	0.227747	0.495627	9.00657e-09	4.39997e-09	2.04696
Coding_UCSCL2_0	0.014048	0.0460904	0.0479903	3.28092	3.41616	0.504808	6.69695e-08	5.11629e-08	1.30894
H3K4me3_Trynka.flanking.500L2_0	0.12141	0.201683	0.119257	1.66117	0.982267	0.507671	1.34913e-08	1.33563e-08	1.01011
synonymousL2_0	0.00307285	-0.0167178	0.0298475	-5.44049	9.71331	0.508216	-2.15628e-07	1.21854e-07	-1.76956
Conserved_Mammal_phastCons46way.flanking.500L2_0	0.316133	0.415748	0.152563	1.31511	0.482591	0.511375	3.54813e-08	1.91856e-08	1.84938
Enhancer_Hoffman.flanking.500L2_0	0.0472822	0.102496	0.0860264	2.16774	1.81942	0.519794	-2.20909e-08	2.44443e-08	-0.903725
DHS_peaks_TrynkaL2_0	0.109278	0.212871	0.166243	1.94798	1.52128	0.525982	4.77698e-08	3.07369e-08	1.55415
Conserved_Vertebrate_phastCons46way.flanking.500L2_0	0.375696	0.285797	0.144628	0.760713	0.38496	0.531363	-2.42169e-08	1.68216e-08	-1.43963
Enhancer_Andersson.flanking.500L2_0	0.0145538	0.0531814	0.0617174	3.65413	4.24065	0.533328	1.0704e-08	4.98917e-08	0.214544
Intron_UCSC.flanking.500L2_0	0.00919273	0.0445619	0.0586423	4.84751	6.3792	0.543087	4.76251e-08	8.30583e-08	0.573394
Enhancer_HoffmanL2_0	0.0413611	0.0937282	0.0870059	2.2661	2.10357	0.546239	-2.0604e-08	2.69769e-08	-0.763764
DHS_TrynkaL2_0	0.164814	0.0566525	0.184442	0.343736	1.11909	0.559538	-1.52891e-08	2.64879e-08	-0.57721
UTR_5_UCSC.flanking.500L2_0	0.0210785	0.0446256	0.0435281	2.11712	2.06505	0.581774	-2.72227e-08	2.30059e-08	-1.18329
UTR_3_UCSCL2_0	0.0110243	0.0274512	0.0304237	2.49006	2.7597	0.590533	-4.59771e-08	3.65839e-08	-1.25676
Transcr_HoffmanL2_0	0.342529	0.28852	0.102613	0.842322	0.299574	0.594539	-8.06247e-09	6.21118e-09	-1.29806
H3K27ac_PGC2.flanking.500L2_0	0.066186	0.014477	0.0997351	0.218732	1.50689	0.603745	-1.22382e-08	1.80872e-08	-0.676624
Human_Promoter_Villar.flanking.500L2_0	0.00352559	-0.0157	0.0400629	-4.45314	11.3634	0.630166	-1.55972e-07	1.32526e-07	-1.17691
WeakEnhancer_HoffmanL2_0	0.0206954	0.0515342	0.0648528	2.49013	3.13368	0.633711	2.65542e-08	3.6424e-08	0.729031
PromoterFlanking_HoffmanL2_0	0.00816828	0.022721	0.0469937	2.78161	5.7532	0.75695	-2.44385e-08	6.81009e-08	-0.358857
FetalDHS_Trynka.flanking.500L2_0	0.198528	0.246066	0.170975	1.23945	0.861212	0.780865	-1.75326e-08	1.33755e-08	-1.3108
H3K4me1_peaks_TrynkaL2_0	0.167349	0.122866	0.182139	0.734187	1.08838	0.806453	-2.19442e-08	2.20849e-08	-0.993626
CpG_Content_50kbL2_0	0.00999223	0.0101654	0.00075004	1.01733	0.0750623	0.816621	-3.48572e-07	2.82044e-07	-1.23588
non_synonymousL2_0	0.00267697	0.0097884	0.03543	3.65652	13.2351	0.840889	-1.16378e-07	1.31179e-07	-0.887171
CTCF_Hoffman.flanking.500L2_0	0.046699	0.0592854	0.0789148	1.26952	1.68986	0.873615	-4.40345e-09	2.07782e-08	-0.211926
SuperEnhancer_Hnisz.flanking.500L2_0	0.00314035	0.000273441	0.0281977	0.0870734	8.97915	0.918623	-2.53933e-08	1.03411e-07	-0.245558
PromoterFlanking_Hoffman.flanking.500L2_0	0.0245787	0.0185939	0.072203	0.756504	2.93762	0.933741	-4.17726e-08	3.4068e-08	-1.22615
DGF_ENCODE.flanking.500L2_0	0.400961	0.392699	0.202266	0.979393	0.504452	0.967275	-1.10403e-08	8.81006e-09	-1.25314
UTR_5_UCSCL2_0	0.00538364	0.00437387	0.0265903	0.812437	4.93908	0.969813	-7.3483e-08	5.18846e-08	-1.41628
FetalDHS_TrynkaL2_0	0.0831206	0.0888342	0.16063	1.06874	1.93249	0.97158	-2.0298e-08	3.01595e-08	-0.673023
DGF_ENCODEL2_0	0.134337	0.129042	0.182509	0.960585	1.35859	0.976762	-1.42814e-08	2.03084e-08	-0.703225
Human_Promoter_Villar_ExAC.flanking.500L2_0	0.000562427	0.00105691	0.0180815	1.8792	32.1491	0.978146	6.76666e-08	3.48276e-07	0.19429
Promoter_UCSC.flanking.500L2_0	0.0104603	0.00888494	0.060324	0.849393	5.76692	0.979144	-7.00906e-09	6.36579e-08	-0.110105
Conserved_Mammal_phastCons46wayL2_0	0.0213039	0.0224268	0.0759193	1.05271	3.56363	0.988209	-1.21487e-07	6.77824e-08	-1.7923
UTR_3_UCSC.flanking.500L2_0	0.015085	0.0147386	0.0343635	0.977041	2.278	0.991942	-1.40616e-08	2.76788e-08	-0.508029
Conserved_Vertebrate_phastCons46wayL2_0	0.0292567	0.0296236	0.0829657	1.01254	2.83579	0.996466	-3.84823e-08	3.87223e-08	-0.993801

### Sheet: WBC_Eosinophil#
Category	Prop._SNPs	Prop._h2	Prop._h2_std_error	Enrichment	Enrichment_std_error	Enrichment_p	Coefficient	Coefficient_std_error	Coefficient_z-score
baseL2_0	0.996875	0.574191	0.0369084	0.575991	0.0370241	1.79219e-19	-6.2727e-08	2.0929e-08	-2.99714
Nucleotide_Diversity_10kbL2_0	4.59934	2.22368	0.275058	0.483477	0.0598038	3.66606e-13	-4.75727e-10	8.52686e-10	-0.557916
plateletsL2_0	0.10958	0.240837	0.0215367	2.19782	0.196538	1.2888e-10	1.71874e-07	5.62771e-08	3.05407
WBCL2_0	0.138349	0.274444	0.0232672	1.98371	0.168178	6.23836e-10	-5.31381e-08	3.85942e-08	-1.37684
SuperEnhancer_HniszL2_0	0.164935	0.421549	0.0421723	2.55585	0.255691	2.2845e-09	3.85742e-09	7.91349e-09	0.487448
Recomb_Rate_10kbL2_0	1.55343	0.318038	0.225862	0.204732	0.145395	1.85742e-08	-3.11577e-09	8.42631e-10	-3.69767
MAFbin1L2_0	0.102686	0.0220983	0.0134278	0.215203	0.130766	4.87928e-08	6.80426e-09	5.09381e-09	1.33579
MAF_Adj_LLD_AFRL2_0	-0.00049222	-0.217908	0.0352835	442.705	-71.6824	3.91551e-07	-4.8269e-09	1.68482e-09	-2.86494
TSS_HoffmanL2_0	0.0174487	0.283897	0.0574877	16.2703	3.29466	2.98387e-06	3.02982e-07	8.26941e-08	3.66389
BLUEPRINT_H3K27acQTL_MaxCPPL2_0	0.0163219	0.11023	0.0213877	6.75347	1.31037	8.21891e-06	3.54804e-07	1.01861e-07	3.48322
H3K27ac_PGC2L2_0	0.265929	0.745378	0.10711	2.80292	0.402778	1.96163e-05	4.58575e-08	1.96704e-08	2.33129
lipidsL2_0	0.0870918	0.13808	0.0130184	1.58546	0.149479	4.5064e-05	-9.48799e-09	1.02781e-08	-0.923127
MAF_Adj_ASMCL2_0	0.00116312	-0.253763	0.0679833	-218.174	58.4489	0.00016596	-3.45596e-09	3.11458e-09	-1.10961
DGF_ENCODEL2_0	0.134337	0.630683	0.130483	4.69478	0.971311	0.000170215	1.17936e-07	3.50274e-08	3.36696
Enhancer_Andersson.flanking.500L2_0	0.0145538	0.164723	0.0387483	11.3183	2.66243	0.000194675	2.09078e-07	6.5478e-08	3.19311
MAF_Adj_Predicted_Allele_AgeL2_0	-0.00130845	-0.265389	0.0661672	202.827	-50.5691	0.000444785	-5.4409e-09	3.64332e-09	-1.49339
MAFbin2L2_0	0.0999946	0.0489405	0.0147715	0.489431	0.147723	0.000445402	1.56096e-08	6.29662e-09	2.47905
Human_Promoter_VillarL2_0	0.0148524	0.152214	0.0418845	10.2484	2.82004	0.000704725	-1.88007e-08	7.6235e-08	-0.246615
MAFbin3L2_0	0.0997489	0.0340494	0.0190911	0.341351	0.191392	0.0007692	9.78812e-09	6.99111e-09	1.40008
Intron_UCSCL2_0	0.384853	0.232945	0.04577	0.605282	0.118929	0.000824504	-6.22222e-09	2.63217e-09	-2.36391
Repressed_HoffmanL2_0	0.460476	0.0266314	0.132957	0.0578345	0.288739	0.000960622	1.37512e-08	1.19592e-08	1.14984
MAFbin10L2_0	0.0977564	0.0471584	0.014424	0.482407	0.147551	0.00111812	7.61374e-09	5.99582e-09	1.26984
BLUEPRINT_H3K4me1QTL_MaxCPPL2_0	0.0131818	0.0523639	0.0116233	3.97243	0.881769	0.00120146	9.01165e-08	8.38891e-08	1.07423
H3K27ac_HniszL2_0	0.385494	0.601203	0.0775788	1.55956	0.201245	0.00426039	-4.54479e-09	1.04154e-08	-0.436352
H3K4me3_TrynkaL2_0	0.131416	0.429311	0.105784	3.26681	0.804957	0.00464167	3.87675e-08	3.33994e-08	1.16073
RBCL2_0	0.182801	0.232407	0.0185553	1.27137	0.101506	0.00570862	-2.97677e-08	4.07507e-08	-0.730482
BivFlnk.flanking.500L2_0	0.0174661	0.136329	0.0426509	7.80534	2.44192	0.00672698	1.17056e-07	6.37747e-08	1.83546
GTEx_eQTL_MaxCPPL2_0	0.0101433	0.0491724	0.0146261	4.84776	1.44194	0.00770025	1.9443e-07	9.23378e-08	2.10564
Conserved_Vertebrate_phastCons46way.flanking.500L2_0	0.375696	0.0482452	0.126031	0.128415	0.335459	0.0083847	-5.88211e-08	2.3328e-08	-2.52148
MAFbin9L2_0	0.100313	0.0513861	0.0187492	0.51226	0.186908	0.0118873	1.02142e-08	7.18678e-09	1.42125
TFBS_ENCODEL2_0	0.129852	0.451871	0.128783	3.4799	0.991768	0.0128261	1.55625e-08	2.74474e-08	0.566994
Enhancer_Hoffman.flanking.500L2_0	0.0472822	0.230341	0.0727569	4.87163	1.53878	0.0138366	5.80809e-08	4.07501e-08	1.4253
autoimmuneL2_0	0.203093	0.237541	0.0146352	1.16962	0.0720616	0.0150852	1.79321e-07	5.01235e-08	3.57759
ECGL2_0	0.0808379	0.122731	0.0178083	1.51824	0.220296	0.0151738	-7.51018e-10	6.81808e-09	-0.110151
Human_Enhancer_Villar.flanking.500L2_0	0.00965543	0.10938	0.0429428	11.3284	4.44753	0.0165586	2.2617e-07	1.01138e-07	2.23624
Human_Enhancer_Villar_Species_Enhancer_CountL2_0	0.0651478	0.397017	0.138295	6.09411	2.12279	0.0198368	2.64712e-08	1.16932e-08	2.26382
Ancient_Sequence_Age_Human_Promoter.flanking.500L2_0	0.00518959	0.0799113	0.0324621	15.3984	6.25525	0.0201919	2.4984e-07	1.56936e-07	1.59199
CpG_Content_50kbL2_0	0.00999223	0.00875474	0.000533334	0.876154	0.0533749	0.023881	3.20856e-08	5.4717e-07	0.0586392
BLUEPRINT_DNA_methylation_MaxCPPL2_0	0.0315323	0.0802265	0.0237345	2.54427	0.752704	0.0384267	4.43213e-08	5.7673e-08	0.768494
H3K4me3_peaks_TrynkaL2_0	0.0409009	0.207681	0.0836618	5.07767	2.04547	0.0444598	6.76653e-08	7.91684e-08	0.854701
DGF_ENCODE.flanking.500L2_0	0.400961	0.0772307	0.16967	0.192614	0.423159	0.0550658	1.80902e-08	1.95469e-08	0.925477
Ancient_Sequence_Age_Human_PromoterL2_0	0.00405039	0.0561546	0.0282668	13.864	6.9788	0.0608838	1.34843e-07	1.70383e-07	0.79141
Backgrd_Selection_StatL2_0	0.175615	0.202882	0.015256	1.15527	0.0868719	0.0698637	5.16641e-08	2.10077e-08	2.45929
DHS_Trynka.flanking.500L2_0	0.328694	0.0703557	0.143096	0.214046	0.435348	0.070405	-3.14219e-08	1.83354e-08	-1.71373
H3K27ac_PGC2.flanking.500L2_0	0.066186	-0.110208	0.0970165	-1.66512	1.46582	0.0731679	-4.23504e-08	3.52236e-08	-1.20233
Conserved_LindbladToh.flanking.500L2_0	0.304025	-0.0163576	0.179667	-0.0538036	0.59096	0.0771784	-3.50039e-08	4.49917e-08	-0.778007
MAFbin6L2_0	0.0987974	0.0643558	0.0199701	0.651391	0.202132	0.0794581	1.84015e-08	8.28308e-09	2.22157
Transcr_Hoffman.flanking.500L2_0	0.416541	0.151601	0.152978	0.363953	0.367258	0.0795977	5.38861e-09	1.4426e-08	0.373534
Repressed_Hoffman.flanking.500L2_0	0.258265	0.035317	0.128779	0.136747	0.498631	0.0862649	7.19947e-09	1.40911e-08	0.510922
MAFbin5L2_0	0.0980789	0.0731604	0.0153272	0.745934	0.156274	0.10625	2.31597e-08	6.1869e-09	3.74334
GERP.NSL2_0	1.74019	1.12737	0.373743	0.647842	0.214771	0.106381	5.56983e-09	4.97361e-09	1.11988
Intron_UCSC.flanking.500L2_0	0.00919273	0.0822789	0.0479675	8.95043	5.21799	0.117348	1.21697e-07	1.21152e-07	1.0045
Ancient_Sequence_Age_Human_EnhancerL2_0	0.00504463	0.0439958	0.0254103	8.7213	5.03709	0.121793	1.46251e-07	1.2547e-07	1.16562
Conserved_Primate_phastCons46way.flanking.500L2_0	0.155673	0.0229338	0.0878938	0.14732	0.564604	0.136145	-1.88919e-08	2.01114e-08	-0.939362
Enhancer_HoffmanL2_0	0.0413611	0.129077	0.060537	3.12073	1.46362	0.144702	2.01878e-08	3.95556e-08	0.510367
WeakEnhancer_HoffmanL2_0	0.0206954	0.0888505	0.0484891	4.29325	2.34299	0.162598	4.55095e-08	5.70733e-08	0.797387
H3K9ac_peaks_TrynkaL2_0	0.0376855	-0.089063	0.0897799	-2.36332	2.38235	0.162838	-1.62951e-07	7.13011e-08	-2.28539
MAFbin4L2_0	0.100749	0.0665633	0.0254911	0.660686	0.253017	0.172828	2.09753e-08	1.05472e-08	1.98871
Conserved_Mammal_phastCons46way.flanking.500L2_0	0.316133	0.15031	0.126031	0.475465	0.398664	0.181801	7.02198e-08	4.43348e-08	1.58385
Coding_UCSC.flanking.500L2_0	0.0487206	-0.0119301	0.0513026	-0.244867	1.053	0.235456	-5.76535e-08	3.09596e-08	-1.86222
Conserved_Primate_phastCons46wayL2_0	0.0191605	-0.0472098	0.0567472	-2.46391	2.96168	0.248603	-1.61777e-07	6.68773e-08	-2.41901
synonymousL2_0	0.00307285	0.0349269	0.0283343	11.3663	9.22087	0.258956	4.8396e-09	1.92977e-07	0.0250786
DHS_peaks_TrynkaL2_0	0.109278	0.224887	0.105512	2.05793	0.965534	0.27019	-1.89802e-08	4.56394e-08	-0.415873
H3K9ac_Trynka.flanking.500L2_0	0.10358	0.207994	0.0987992	2.00804	0.95384	0.289862	5.53388e-10	2.50318e-08	0.0221074
Transcr_HoffmanL2_0	0.342529	0.239806	0.10128	0.700104	0.295684	0.312747	8.43772e-09	1.12857e-08	0.747644
UTR_5_UCSCL2_0	0.00538364	0.0260089	0.0208743	4.8311	3.87735	0.315359	-4.7802e-08	8.82023e-08	-0.541958
UTR_3_UCSCL2_0	0.0110243	-0.014589	0.0253436	-1.32335	2.29889	0.318033	-1.44039e-07	6.67081e-08	-2.15925
TFBS_ENCODE.flanking.500L2_0	0.208986	0.0704948	0.139462	0.337318	0.667328	0.318881	-1.06797e-09	1.9566e-08	-0.0545831
Human_Enhancer_VillarL2_0	0.0327527	0.0743548	0.0424848	2.27018	1.29714	0.330026	-8.98017e-08	4.3072e-08	-2.08492
H3K4me1_TrynkaL2_0	0.420273	0.518047	0.10049	1.23264	0.239107	0.332556	1.23255e-08	1.71788e-08	0.717487
Coding_UCSCL2_0	0.014048	0.0551357	0.0457579	3.9248	3.25725	0.355497	9.89908e-08	8.68549e-08	1.13973
PromoterFlanking_HoffmanL2_0	0.00816828	-0.0260544	0.0370682	-3.1897	4.53807	0.357389	-1.52924e-07	1.09772e-07	-1.39311
H3K4me1_Trynka.flanking.500L2_0	0.181805	0.0857695	0.107659	0.471766	0.59217	0.373466	8.91576e-09	1.70647e-08	0.522469
DHS_TrynkaL2_0	0.164814	0.282097	0.133812	1.71161	0.811894	0.378168	-3.80468e-08	4.01081e-08	-0.948609
Human_Promoter_Villar_ExACL2_0	0.00242082	0.0138498	0.0141435	5.72113	5.84246	0.411832	-1.83696e-07	1.49794e-07	-1.22632
UTR_3_UCSC.flanking.500L2_0	0.015085	0.0364476	0.0265031	2.41616	1.75692	0.418088	4.56369e-08	3.97537e-08	1.14799
Human_Promoter_Villar_ExAC.flanking.500L2_0	0.000562427	0.0103641	0.012357	18.4275	21.9708	0.424948	4.91049e-07	4.58464e-07	1.07107
WeakEnhancer_Hoffman.flanking.500L2_0	0.0671848	0.00663205	0.07742	0.0987134	1.15234	0.428556	-4.14028e-08	3.09507e-08	-1.3377
Conserved_LindbladTohL2_0	0.0245212	0.0730667	0.0652252	2.97974	2.65995	0.447532	7.84198e-08	8.61914e-08	0.909833
H3K4me3_Trynka.flanking.500L2_0	0.12141	0.0447096	0.102535	0.368253	0.844535	0.456131	-7.6858e-09	2.13423e-08	-0.360121
FetalDHS_TrynkaL2_0	0.0831206	0.146726	0.090829	1.76521	1.09274	0.481929	-1.87399e-08	4.44966e-08	-0.421152
GERP.RSsup4L2_0	0.00811343	-0.0124161	0.0300944	-1.53032	3.70921	0.497547	-4.40375e-08	1.05897e-07	-0.415851
TSS_Hoffman.flanking.500L2_0	0.0162903	-0.0153186	0.0469103	-0.940353	2.87964	0.498806	-4.00047e-08	7.34288e-08	-0.54481
H3K4me1_peaks_TrynkaL2_0	0.167349	0.0877687	0.127521	0.524465	0.762006	0.533088	-4.91467e-08	2.86177e-08	-1.71736
UTR_5_UCSC.flanking.500L2_0	0.0210785	0.0486269	0.0472866	2.30695	2.24336	0.555467	1.13353e-08	5.54576e-08	0.204395
H3K27ac_Hnisz.flanking.500L2_0	0.0313275	0.00618975	0.0436221	0.197582	1.39245	0.561772	-4.05046e-09	3.32468e-08	-0.12183
Promoter_UCSCL2_0	0.045682	0.0793876	0.0587296	1.73783	1.28562	0.562104	-6.36818e-08	3.1131e-08	-2.04561
Promoter_UCSC.flanking.500L2_0	0.0104603	-0.0090283	0.0356958	-0.863098	3.41249	0.586402	-6.15024e-08	7.88027e-08	-0.78046
Enhancer_AnderssonL2_0	0.00424546	0.0215233	0.0345291	5.06972	8.13318	0.613803	-2.56819e-09	1.87999e-07	-0.0136607
non_synonymousL2_0	0.00267697	-0.00762761	0.0224284	-2.84934	8.37829	0.648311	-2.62762e-07	1.58956e-07	-1.65305
CTCF_HoffmanL2_0	0.0236849	0.0450982	0.0479049	1.90409	2.02259	0.656035	1.65829e-08	4.93431e-08	0.336074
MAFbin7L2_0	0.0992194	0.0895136	0.0221352	0.902178	0.223094	0.660797	2.7029e-08	8.53931e-09	3.16524
PromoterFlanking_Hoffman.flanking.500L2_0	0.0245787	0.00395486	0.0504173	0.160906	2.05126	0.681816	-1.05202e-07	4.88515e-08	-2.1535
CTCF_Hoffman.flanking.500L2_0	0.046699	0.0240045	0.0747188	0.514025	1.60001	0.760484	-5.94723e-09	3.97274e-08	-0.149701
H3K9ac_TrynkaL2_0	0.123807	0.0966552	0.106039	0.780695	0.856491	0.797	-6.29549e-08	3.17004e-08	-1.98593
FetalDHS_Trynka.flanking.500L2_0	0.198528	0.169146	0.11871	0.852002	0.597953	0.80391	1.16344e-08	2.17361e-08	0.535256
Conserved_Mammal_phastCons46wayL2_0	0.0213039	0.0399189	0.07693	1.87378	3.61108	0.80647	1.05688e-07	1.14309e-07	0.924577
Conserved_Vertebrate_phastCons46wayL2_0	0.0292567	0.0113534	0.0744706	0.388063	2.54542	0.809426	-9.74328e-08	5.73551e-08	-1.69876
Human_Promoter_Villar.flanking.500L2_0	0.00352559	-0.00299323	0.0286297	-0.849	8.12053	0.819967	-1.59575e-07	1.91055e-07	-0.835229
SuperEnhancer_Hnisz.flanking.500L2_0	0.00314035	-0.0015916	0.0209549	-0.506822	6.6728	0.820859	-4.26819e-08	1.5219e-07	-0.280451
Ancient_Sequence_Age_Human_Enhancer.flanking.500L2_0	0.00889506	0.00281307	0.0329012	0.31625	3.69881	0.853672	-7.29446e-08	9.77607e-08	-0.746155
BivFlnkL2_0	0.0133874	0.0168414	0.0465037	1.258	3.47369	0.940123	-8.18061e-08	7.04728e-08	-1.16082
MAFbin8L2_0	0.0995318	0.100723	0.0224603	1.01197	0.225659	0.957576	3.03499e-08	8.43023e-09	3.60013

### Sheet: WBC_Granulocyte#
Category	Prop._SNPs	Prop._h2	Prop._h2_std_error	Enrichment	Enrichment_std_error	Enrichment_p	Coefficient	Coefficient_std_error	Coefficient_z-score
baseL2_0	0.996875	0.65352	0.0284121	0.655569	0.0285012	5.83078e-23	-4.00938e-09	1.32499e-08	-0.302597
Nucleotide_Diversity_10kbL2_0	4.59934	2.47224	0.213387	0.537521	0.0463952	6.3482e-22	-9.1255e-10	7.82281e-10	-1.16653
MAFbin1L2_0	0.102686	0.0350163	0.00923056	0.341004	0.0898912	4.99687e-14	5.2959e-09	3.79182e-09	1.39666
SuperEnhancer_HniszL2_0	0.164935	0.363869	0.0295706	2.20614	0.179286	1.60388e-12	-8.89745e-10	5.49126e-09	-0.162029
plateletsL2_0	0.10958	0.224589	0.0177698	2.04954	0.162163	1.64129e-11	3.58742e-08	3.81847e-08	0.93949
MAFbin3L2_0	0.0997489	0.0336033	0.0091521	0.336879	0.0917513	1.49543e-10	2.8893e-09	3.86083e-09	0.748362
WBCL2_0	0.138349	0.250146	0.01819	1.80808	0.13148	5.28649e-10	1.43233e-07	4.04692e-08	3.53932
Repressed_HoffmanL2_0	0.460476	0.0743705	0.0610456	0.161508	0.132571	3.01897e-09	4.83866e-09	8.8486e-09	0.546827
MAF_Adj_LLD_AFRL2_0	-0.00049222	-0.230201	0.0294051	467.679	-59.7398	3.13618e-09	-4.51258e-10	1.43061e-09	-0.31543
MAFbin2L2_0	0.0999946	0.0452325	0.00944703	0.452349	0.0944754	2.84862e-08	7.69236e-09	3.90134e-09	1.97172
lipidsL2_0	0.0870918	0.153754	0.0121427	1.76543	0.139424	5.7345e-08	8.72208e-09	1.00198e-08	0.870483
H3K27ac_HniszL2_0	0.385494	0.601865	0.0414758	1.56128	0.107591	1.43791e-07	7.64152e-09	5.97464e-09	1.27899
BLUEPRINT_DNA_methylation_MaxCPPL2_0	0.0315323	0.13659	0.0191218	4.33174	0.606422	3.23978e-07	1.67214e-07	4.48492e-08	3.72837
Ancient_Sequence_Age_Human_PromoterL2_0	0.00405039	0.12055	0.0266844	29.7627	6.58811	8.17599e-06	5.42103e-07	1.31901e-07	4.10991
RBCL2_0	0.182801	0.244678	0.0144141	1.3385	0.0788517	8.51314e-06	2.91701e-08	3.79842e-08	0.767955
Human_Enhancer_Villar_Species_Enhancer_CountL2_0	0.0651478	0.517073	0.103454	7.93692	1.58798	1.06346e-05	2.49139e-08	8.06661e-09	3.08852
BLUEPRINT_H3K27acQTL_MaxCPPL2_0	0.0163219	0.113107	0.0210687	6.92979	1.29083	1.8264e-05	3.15945e-07	9.33593e-08	3.38418
MAFbin6L2_0	0.0987974	0.0393877	0.0134535	0.398671	0.136172	3.76621e-05	5.75641e-10	5.20201e-09	0.110657
MAF_Adj_ASMCL2_0	0.00116312	-0.150262	0.0397157	-129.188	34.1458	4.99531e-05	2.52645e-09	1.90706e-09	1.32479
BLUEPRINT_H3K4me1QTL_MaxCPPL2_0	0.0131818	0.0786964	0.0167539	5.97007	1.27098	0.000207736	2.29295e-07	9.50285e-08	2.41291
Human_Promoter_Villar_ExACL2_0	0.00242082	0.0686579	0.0187724	28.3615	7.75458	0.000287065	3.49548e-07	1.58892e-07	2.19991
MAF_Adj_Predicted_Allele_AgeL2_0	-0.00130845	-0.230933	0.057569	176.493	-43.9978	0.000349975	-4.83034e-09	3.07259e-09	-1.57207
Human_Promoter_VillarL2_0	0.0148524	0.157923	0.0413567	10.6328	2.78451	0.000546125	-7.44474e-08	5.59683e-08	-1.33017
GTEx_eQTL_MaxCPPL2_0	0.0101433	0.0526139	0.0122707	5.18704	1.20973	0.000631818	2.11764e-07	7.55345e-08	2.80354
ECGL2_0	0.0808379	0.14044	0.0181714	1.7373	0.224788	0.000945961	-1.52078e-09	4.893e-09	-0.310807
Human_Enhancer_VillarL2_0	0.0327527	0.142485	0.0338146	4.35033	1.03242	0.00126174	-4.51965e-09	3.98055e-08	-0.113543
Recomb_Rate_10kbL2_0	1.55343	0.929196	0.204538	0.598156	0.131669	0.0012646	-1.07655e-09	7.43056e-10	-1.44881
MAFbin5L2_0	0.0980789	0.0596296	0.0122146	0.607976	0.124538	0.00216941	1.03139e-08	5.47281e-09	1.88457
Transcr_Hoffman.flanking.500L2_0	0.416541	0.145611	0.0857702	0.349572	0.205911	0.00231998	1.83613e-09	9.27641e-09	0.197936
Intron_UCSC.flanking.500L2_0	0.00919273	0.117913	0.0379095	12.8267	4.12386	0.00439803	1.74848e-07	1.1014e-07	1.58751
Human_Promoter_Villar_ExAC.flanking.500L2_0	0.000562427	-0.0228192	0.00847533	-40.5727	15.0692	0.004995	-7.80171e-07	4.04383e-07	-1.92929
H3K4me3_TrynkaL2_0	0.131416	0.3413	0.0771336	2.5971	0.586943	0.00613801	2.71432e-08	1.90289e-08	1.42642
H3K4me1_Trynka.flanking.500L2_0	0.181805	-0.0539375	0.0845759	-0.296678	0.465201	0.00655691	-1.99577e-08	1.32836e-08	-1.50243
H3K9ac_TrynkaL2_0	0.123807	0.337893	0.078156	2.7292	0.631275	0.00686624	3.91681e-09	2.46139e-08	0.15913
Coding_UCSCL2_0	0.014048	0.101575	0.0319126	7.23052	2.27168	0.0069392	9.10752e-09	6.69236e-08	0.136088
Backgrd_Selection_StatL2_0	0.175615	0.204257	0.0116303	1.1631	0.0662264	0.00821673	1.23622e-08	8.12692e-09	1.52114
TFBS_ENCODE.flanking.500L2_0	0.208986	-0.0634814	0.103716	-0.303759	0.49628	0.00978398	-3.65806e-08	1.46392e-08	-2.49881
Enhancer_Hoffman.flanking.500L2_0	0.0472822	0.213168	0.0655329	4.50843	1.386	0.00989463	8.06012e-08	3.40575e-08	2.36662
MAFbin8L2_0	0.0995318	0.0656488	0.0128741	0.659576	0.129347	0.0102037	8.09425e-09	5.52149e-09	1.46595
H3K4me1_TrynkaL2_0	0.420273	0.621474	0.077068	1.47874	0.183376	0.0108842	8.21357e-10	1.20001e-08	0.0684458
TFBS_ENCODEL2_0	0.129852	0.362336	0.0921582	2.79038	0.709718	0.0131937	4.83027e-09	2.06843e-08	0.233524
non_synonymousL2_0	0.00267697	0.0497193	0.0186998	18.5729	6.98544	0.0136728	1.49946e-07	1.40228e-07	1.0693
TSS_HoffmanL2_0	0.0174487	0.16572	0.0608091	9.49755	3.48501	0.0148593	2.41801e-08	7.00536e-08	0.345165
Repressed_Hoffman.flanking.500L2_0	0.258265	0.0768225	0.0754457	0.297456	0.292125	0.01502	4.50901e-09	9.48744e-09	0.475261
H3K27ac_PGC2L2_0	0.265929	0.439055	0.0738645	1.65102	0.27776	0.0186401	-9.27528e-09	1.03186e-08	-0.89889
Ancient_Sequence_Age_Human_EnhancerL2_0	0.00504463	0.0536121	0.0215822	10.6275	4.27826	0.0234682	1.26273e-07	1.02485e-07	1.23212
Conserved_Primate_phastCons46wayL2_0	0.0191605	0.113423	0.0434992	5.91963	2.27026	0.0318837	8.93463e-08	4.76003e-08	1.87701
MAFbin10L2_0	0.0977564	0.0717282	0.0127122	0.733745	0.13004	0.0443555	6.40743e-09	5.7519e-09	1.11397
MAFbin4L2_0	0.100749	0.0787144	0.0120871	0.781294	0.119973	0.0740952	1.86198e-08	4.87883e-09	3.81644
Enhancer_AnderssonL2_0	0.00424546	0.0454945	0.0233368	10.716	5.49689	0.0751319	1.69238e-07	1.28279e-07	1.3193
DHS_TrynkaL2_0	0.164814	0.34669	0.102648	2.10352	0.622808	0.0752625	4.53153e-08	4.35413e-08	1.04074
UTR_5_UCSC.flanking.500L2_0	0.0210785	0.0775497	0.0332892	3.6791	1.5793	0.0874623	-8.30185e-09	3.56776e-08	-0.232691
Conserved_Mammal_phastCons46way.flanking.500L2_0	0.316133	0.463694	0.0876045	1.46677	0.277113	0.0906224	4.01085e-08	2.19258e-08	1.82928
Coding_UCSC.flanking.500L2_0	0.0487206	0.110226	0.0373931	2.26241	0.767502	0.092526	-6.27601e-09	2.03852e-08	-0.307871
UTR_3_UCSC.flanking.500L2_0	0.015085	0.0497335	0.0208935	3.29689	1.38505	0.0983355	2.16316e-08	3.49286e-08	0.619309
GERP.RSsup4L2_0	0.00811343	0.044617	0.022404	5.49916	2.76135	0.103279	4.88046e-08	7.25095e-08	0.673079
Intron_UCSCL2_0	0.384853	0.331493	0.0330092	0.861349	0.0857709	0.113392	-3.48626e-09	2.06743e-09	-1.68628
Promoter_UCSCL2_0	0.045682	0.111393	0.0455352	2.43844	0.996786	0.149517	-2.66513e-08	2.6981e-08	-0.987778
Human_Promoter_Villar.flanking.500L2_0	0.00352559	-0.0372348	0.0285139	-10.5613	8.08768	0.154679	-1.56393e-07	2.31015e-07	-0.676984
CTCF_Hoffman.flanking.500L2_0	0.046699	-0.0219593	0.0499416	-0.47023	1.06944	0.170366	-2.40405e-08	2.60264e-08	-0.923697
CpG_Content_50kbL2_0	0.00999223	0.00946175	0.000421514	0.94691	0.0421842	0.212566	-4.74618e-07	4.02652e-07	-1.17873
DHS_peaks_TrynkaL2_0	0.109278	0.222794	0.0975006	2.03878	0.892224	0.243146	-5.75291e-09	4.68801e-08	-0.122715
Conserved_LindbladTohL2_0	0.0245212	0.0837063	0.0529517	3.41363	2.15942	0.268053	1.73357e-09	6.41592e-08	0.0270198
DGF_ENCODEL2_0	0.134337	0.242213	0.101684	1.80303	0.75693	0.288883	-1.10083e-08	2.45691e-08	-0.448053
H3K27ac_Hnisz.flanking.500L2_0	0.0313275	-0.00340995	0.032444	-0.108848	1.03564	0.29023	-5.77527e-09	2.55207e-08	-0.226297
H3K4me1_peaks_TrynkaL2_0	0.167349	0.273058	0.106553	1.63167	0.636711	0.322484	-4.63414e-09	2.4847e-08	-0.186507
FetalDHS_TrynkaL2_0	0.0831206	0.158621	0.0823079	1.90833	0.990222	0.357737	-4.89358e-08	3.13726e-08	-1.55983
H3K9ac_peaks_TrynkaL2_0	0.0376855	0.0996395	0.0696541	2.64397	1.8483	0.374921	-2.05014e-08	5.02474e-08	-0.40801
Conserved_LindbladToh.flanking.500L2_0	0.304025	0.370211	0.0763625	1.2177	0.251171	0.385028	-2.22112e-09	1.14019e-08	-0.194802
UTR_3_UCSCL2_0	0.0110243	0.0277096	0.0201984	2.51351	1.83218	0.410599	-2.53551e-08	5.69468e-08	-0.445242
BivFlnk.flanking.500L2_0	0.0174661	0.0500275	0.0400032	2.86426	2.29033	0.414028	-7.85077e-09	5.6991e-08	-0.137755
BivFlnkL2_0	0.0133874	0.0375919	0.0312937	2.80801	2.33755	0.441625	-5.14142e-08	5.10314e-08	-1.0075
DHS_Trynka.flanking.500L2_0	0.328694	0.228049	0.134205	0.693803	0.408297	0.448405	1.36735e-08	1.70247e-08	0.803159
Enhancer_HoffmanL2_0	0.0413611	0.0859464	0.0607637	2.07795	1.4691	0.464695	-2.97047e-09	3.99752e-08	-0.0743079
MAFbin7L2_0	0.0992194	0.0885643	0.0145725	0.892611	0.146871	0.467288	1.79719e-08	6.46122e-09	2.7815
UTR_5_UCSCL2_0	0.00538364	0.015473	0.0140238	2.87407	2.60488	0.472324	-1.21102e-07	6.04782e-08	-2.0024
Enhancer_Andersson.flanking.500L2_0	0.0145538	0.0373761	0.0319386	2.56814	2.19452	0.47482	7.19503e-09	5.37328e-08	0.133904
DGF_ENCODE.flanking.500L2_0	0.400961	0.318677	0.115851	0.794783	0.288933	0.476974	6.45787e-10	1.11813e-08	0.0577561
MAFbin9L2_0	0.100313	0.0871134	0.0192325	0.86842	0.191726	0.493058	1.4648e-08	7.1636e-09	2.04478
H3K4me3_peaks_TrynkaL2_0	0.0409009	0.0809137	0.0591097	1.97828	1.44519	0.498876	-4.76367e-08	4.62936e-08	-1.02901
Conserved_Mammal_phastCons46wayL2_0	0.0213039	0.0578885	0.0556592	2.71727	2.61263	0.512029	-1.64038e-08	8.68415e-08	-0.188894
synonymousL2_0	0.00307285	0.0179918	0.0235518	5.8551	7.66449	0.526288	-7.8752e-08	1.86246e-07	-0.422839
PromoterFlanking_Hoffman.flanking.500L2_0	0.0245787	0.0515557	0.0427131	2.09757	1.73781	0.526734	-7.20435e-09	4.31655e-08	-0.166901
Ancient_Sequence_Age_Human_Promoter.flanking.500L2_0	0.00518959	0.0269221	0.0344774	5.18772	6.64357	0.527919	1.05931e-07	1.6384e-07	0.64655
Transcr_HoffmanL2_0	0.342529	0.309113	0.0642077	0.902443	0.187452	0.602717	8.65375e-10	7.67198e-09	0.112797
H3K9ac_Trynka.flanking.500L2_0	0.10358	0.0615857	0.0814938	0.594569	0.786768	0.606911	-1.32118e-08	2.06316e-08	-0.640368
PromoterFlanking_HoffmanL2_0	0.00816828	-0.0077107	0.033436	-0.943982	4.0934	0.633155	-6.8833e-08	1.02791e-07	-0.669638
H3K4me3_Trynka.flanking.500L2_0	0.12141	0.0797281	0.0878113	0.656684	0.723261	0.633835	1.55276e-09	1.79773e-08	0.0863734
Conserved_Vertebrate_phastCons46way.flanking.500L2_0	0.375696	0.418851	0.0911319	1.11487	0.242568	0.635409	-2.21151e-08	1.92127e-08	-1.15107
Promoter_UCSC.flanking.500L2_0	0.0104603	0.0260812	0.0351755	2.49334	3.36275	0.656942	2.45465e-08	7.82993e-08	0.313495
TSS_Hoffman.flanking.500L2_0	0.0162903	-0.00347641	0.0452395	-0.213403	2.77708	0.662697	-6.07976e-08	7.12537e-08	-0.853255
GERP.NSL2_0	1.74019	1.83085	0.235938	1.0521	0.135582	0.700833	-2.48809e-09	2.43202e-09	-1.02306
Conserved_Vertebrate_phastCons46wayL2_0	0.0292567	0.052533	0.0611628	1.79559	2.09056	0.702945	-4.35089e-08	5.20483e-08	-0.835932
Human_Enhancer_Villar.flanking.500L2_0	0.00965543	0.0206226	0.0306428	2.13585	3.17363	0.719353	2.6685e-08	6.97645e-08	0.382501
CTCF_HoffmanL2_0	0.0236849	0.0377754	0.0400046	1.59492	1.68904	0.723867	7.20151e-09	3.94429e-08	0.182581
WeakEnhancer_Hoffman.flanking.500L2_0	0.0671848	0.0849895	0.0520756	1.26501	0.77511	0.732223	-9.71665e-09	2.0363e-08	-0.477173
H3K27ac_PGC2.flanking.500L2_0	0.066186	0.086887	0.0621974	1.31277	0.939736	0.739056	1.44414e-08	2.32202e-08	0.621933
autoimmuneL2_0	0.203093	0.200114	0.0102399	0.985332	0.0504201	0.771599	-9.03159e-08	4.13217e-08	-2.18568
Conserved_Primate_phastCons46way.flanking.500L2_0	0.155673	0.170459	0.0705871	1.09498	0.453431	0.833377	-1.07751e-08	1.65173e-08	-0.652354
FetalDHS_Trynka.flanking.500L2_0	0.198528	0.212821	0.0845567	1.07199	0.425918	0.866082	-6.00723e-09	1.39345e-08	-0.431106
Ancient_Sequence_Age_Human_Enhancer.flanking.500L2_0	0.00889506	0.0121295	0.0269257	1.36362	3.02704	0.904261	-6.03731e-08	7.92588e-08	-0.761721
SuperEnhancer_Hnisz.flanking.500L2_0	0.00314035	0.00165604	0.015274	0.527342	4.8638	0.922571	-1.68336e-09	1.14678e-07	-0.014679
WeakEnhancer_HoffmanL2_0	0.0206954	0.0188581	0.0450925	0.911219	2.17887	0.967463	-3.69255e-08	5.4827e-08	-0.673491

### Sheet: WBC_Monocyte#
Category	Prop._SNPs	Prop._h2	Prop._h2_std_error	Enrichment	Enrichment_std_error	Enrichment_p	Coefficient	Coefficient_std_error	Coefficient_z-score
baseL2_0	0.996875	0.592473	0.0354014	0.59433	0.0355124	6.85514e-18	3.42938e-08	2.13618e-08	1.60538
plateletsL2_0	0.10958	0.239031	0.0161176	2.18134	0.147085	8.15082e-18	3.71188e-08	5.78467e-08	0.641674
Nucleotide_Diversity_10kbL2_0	4.59934	2.28988	0.248868	0.497872	0.0541095	3.2669e-17	-6.97303e-10	1.0199e-09	-0.683695
WBCL2_0	0.138349	0.288519	0.0191262	2.08545	0.138246	1.75337e-14	2.9709e-07	6.40045e-08	4.64171
SuperEnhancer_HniszL2_0	0.164935	0.426843	0.0374618	2.58795	0.227131	1.67922e-11	5.00467e-09	9.30174e-09	0.538036
MAFbin1L2_0	0.102686	0.0305212	0.0117024	0.297228	0.113963	5.52318e-10	9.63628e-09	5.76004e-09	1.67295
MAF_Adj_LLD_AFRL2_0	-0.00049222	-0.276067	0.0345163	560.862	-70.1238	1.7408e-09	-6.5963e-09	2.89788e-09	-2.27625
MAFbin3L2_0	0.0997489	0.0352495	0.0110888	0.353382	0.111167	8.5128e-08	9.68593e-09	4.98403e-09	1.94339
Repressed_HoffmanL2_0	0.460476	0.0104592	0.0819626	0.0227139	0.177996	2.45088e-07	-1.36743e-08	1.50124e-08	-0.910868
MAF_Adj_ASMCL2_0	0.00116312	-0.218407	0.0452287	-187.776	38.8856	3.94715e-07	-2.68303e-09	2.1116e-09	-1.27061
lipidsL2_0	0.0870918	0.145594	0.0120873	1.67174	0.138788	4.48687e-07	-8.30575e-09	1.06539e-08	-0.779595
H3K27ac_HniszL2_0	0.385494	0.621595	0.0495011	1.61246	0.128409	1.77919e-06	-6.7754e-09	8.68722e-09	-0.779927
H3K27ac_PGC2L2_0	0.265929	0.638177	0.0785472	2.3998	0.295369	3.4949e-06	5.32905e-10	1.65937e-08	0.0321149
Ancient_Sequence_Age_Human_PromoterL2_0	0.00405039	0.09755	0.0204538	24.0841	5.04983	5.26163e-06	4.5742e-07	1.36288e-07	3.35626
Human_Enhancer_Villar_Species_Enhancer_CountL2_0	0.0651478	0.542531	0.105955	8.3277	1.62639	1.13078e-05	9.90706e-09	1.23044e-08	0.805167
RBCL2_0	0.182801	0.233825	0.0131281	1.27913	0.0718168	2.82346e-05	-3.59394e-08	4.61704e-08	-0.778409
H3K4me1_TrynkaL2_0	0.420273	0.853073	0.100547	2.02981	0.239243	4.70759e-05	2.95429e-08	1.93558e-08	1.52631
BLUEPRINT_H3K27acQTL_MaxCPPL2_0	0.0163219	0.0906278	0.0175565	5.55253	1.07564	5.17226e-05	2.54903e-07	1.03541e-07	2.46185
H3K4me1_Trynka.flanking.500L2_0	0.181805	-0.264472	0.102423	-1.4547	0.563365	6.58431e-05	-4.18815e-08	1.64566e-08	-2.54497
MAFbin2L2_0	0.0999946	0.036323	0.0164748	0.363249	0.164757	6.8683e-05	1.05005e-08	7.741e-09	1.35648
Human_Promoter_Villar_ExACL2_0	0.00242082	0.0591253	0.0151568	24.4237	6.26102	0.000140938	4.0565e-07	1.55919e-07	2.60167
Recomb_Rate_10kbL2_0	1.55343	0.564176	0.28076	0.36318	0.180735	0.000191926	-3.28694e-09	1.19543e-09	-2.74959
H3K4me3_TrynkaL2_0	0.131416	0.417947	0.0778465	3.18033	0.592367	0.000255386	1.3919e-08	2.3965e-08	0.580805
BLUEPRINT_DNA_methylation_MaxCPPL2_0	0.0315323	0.14087	0.0292364	4.4675	0.927189	0.000289933	2.25214e-07	8.4269e-08	2.67256
BLUEPRINT_H3K4me1QTL_MaxCPPL2_0	0.0131818	0.0584592	0.0133251	4.43483	1.01087	0.000401536	1.39962e-07	9.88829e-08	1.41543
TFBS_ENCODEL2_0	0.129852	0.572535	0.125362	4.40914	0.965422	0.000529206	9.27998e-08	3.86509e-08	2.40097
MAFbin5L2_0	0.0980789	0.0532057	0.0124588	0.542479	0.127029	0.000677168	1.52025e-08	5.84628e-09	2.60037
ECGL2_0	0.0808379	0.123079	0.0143819	1.52254	0.177911	0.00205454	-1.97035e-08	6.86258e-09	-2.87115
Human_Promoter_VillarL2_0	0.0148524	0.10887	0.0331301	7.33013	2.23062	0.00371467	-1.01815e-07	8.60221e-08	-1.18359
Human_Enhancer_VillarL2_0	0.0327527	0.213714	0.0614415	6.52507	1.87592	0.00402482	-1.20228e-08	8.21749e-08	-0.146308
H3K9ac_TrynkaL2_0	0.123807	0.424243	0.106496	3.42666	0.860177	0.00454064	-1.4054e-09	3.37358e-08	-0.0416589
MAFbin4L2_0	0.100749	0.0588706	0.0148004	0.584331	0.146904	0.00600018	1.86463e-08	6.90582e-09	2.70009
Enhancer_Hoffman.flanking.500L2_0	0.0472822	0.417556	0.138804	8.83114	2.93564	0.00606513	1.78214e-07	8.315e-08	2.14328
Intron_UCSCL2_0	0.384853	0.278216	0.0383946	0.722913	0.0997643	0.0072739	-2.41501e-09	2.92123e-09	-0.826708
TSS_HoffmanL2_0	0.0174487	0.146074	0.0490182	8.37161	2.80927	0.0111658	-1.7605e-09	1.15077e-07	-0.0152985
Repressed_Hoffman.flanking.500L2_0	0.258265	0.0301362	0.0939576	0.116687	0.363803	0.0137084	-3.50471e-09	1.35478e-08	-0.258693
MAF_Adj_Predicted_Allele_AgeL2_0	-0.00130845	-0.156691	0.0587242	119.753	-44.8807	0.0144389	8.45276e-10	3.44393e-09	0.245439
Enhancer_Andersson.flanking.500L2_0	0.0145538	0.179621	0.0655283	12.3419	4.5025	0.0154311	2.47391e-07	1.22055e-07	2.02688
Coding_UCSCL2_0	0.014048	0.107977	0.0407991	7.6863	2.90426	0.0174775	2.00065e-07	1.01701e-07	1.96719
Conserved_Primate_phastCons46way.flanking.500L2_0	0.155673	0.358499	0.0834492	2.30289	0.536053	0.0180374	4.35308e-08	2.09215e-08	2.08067
Ancient_Sequence_Age_Human_EnhancerL2_0	0.00504463	0.0712976	0.0285775	14.1334	5.66493	0.0194283	2.63546e-07	1.69661e-07	1.55337
UTR_5_UCSC.flanking.500L2_0	0.0210785	0.100938	0.0348182	4.7887	1.65184	0.0217425	9.63771e-08	4.86342e-08	1.98167
Conserved_Mammal_phastCons46way.flanking.500L2_0	0.316133	0.563497	0.107052	1.78247	0.338629	0.0226078	9.08313e-08	2.84153e-08	3.19656
Transcr_HoffmanL2_0	0.342529	0.174832	0.0747956	0.510416	0.218363	0.0250606	-2.17383e-08	1.27143e-08	-1.70975
Transcr_Hoffman.flanking.500L2_0	0.416541	0.205965	0.0925474	0.494464	0.222181	0.0273179	5.79584e-09	1.22642e-08	0.472582
GTEx_eQTL_MaxCPPL2_0	0.0101433	0.0415365	0.0147156	4.09496	1.45076	0.0288926	1.66265e-07	1.02506e-07	1.622
Ancient_Sequence_Age_Human_Enhancer.flanking.500L2_0	0.00889506	0.0861182	0.0364839	9.68158	4.10159	0.0390069	1.58863e-07	1.20204e-07	1.32161
Conserved_LindbladTohL2_0	0.0245212	0.130187	0.0537295	5.30917	2.19114	0.0481938	2.03837e-07	9.89471e-08	2.06006
Intron_UCSC.flanking.500L2_0	0.00919273	0.0766986	0.0359978	8.3434	3.9159	0.0573766	3.08409e-08	1.01649e-07	0.303406
TFBS_ENCODE.flanking.500L2_0	0.208986	-0.00114478	0.117428	-0.00547777	0.561895	0.0685953	-3.17317e-08	2.09966e-08	-1.51128
H3K4me3_peaks_TrynkaL2_0	0.0409009	0.16112	0.0670017	3.93927	1.63815	0.0732502	1.68144e-08	6.54098e-08	0.257063
MAFbin9L2_0	0.100313	0.0659268	0.018974	0.657213	0.189149	0.0744416	1.50223e-08	8.93503e-09	1.68128
WeakEnhancer_Hoffman.flanking.500L2_0	0.0671848	0.213997	0.0815071	3.18519	1.21318	0.0785253	1.04578e-08	3.79104e-08	0.275855
GERP.NSL2_0	1.74019	1.22558	0.291803	0.704278	0.167685	0.0920087	-1.49149e-08	5.21389e-09	-2.86061
TSS_Hoffman.flanking.500L2_0	0.0162903	0.0929772	0.0492582	5.70751	3.02377	0.11004	6.83157e-08	8.07955e-08	0.845539
FetalDHS_Trynka.flanking.500L2_0	0.198528	0.378123	0.116171	1.90463	0.585163	0.121738	2.22833e-08	2.11593e-08	1.05312
FetalDHS_TrynkaL2_0	0.0831206	0.228326	0.102288	2.74692	1.2306	0.156258	6.09785e-09	5.14631e-08	0.11849
WeakEnhancer_HoffmanL2_0	0.0206954	-0.0438402	0.0453345	-2.11836	2.19056	0.164189	-1.69492e-07	6.03541e-08	-2.80829
MAFbin10L2_0	0.0977564	0.0776628	0.014005	0.794453	0.143265	0.164822	1.80303e-08	6.21116e-09	2.90289
H3K4me1_peaks_TrynkaL2_0	0.167349	0.333989	0.123369	1.99576	0.737194	0.172748	-1.36212e-08	3.20937e-08	-0.424421
non_synonymousL2_0	0.00267697	0.0301017	0.0205688	11.2447	7.68361	0.181408	-1.11538e-08	1.92899e-07	-0.0578223
MAFbin7L2_0	0.0992194	0.0792923	0.0148362	0.799161	0.14953	0.186565	2.33605e-08	6.60925e-09	3.53451
H3K27ac_PGC2.flanking.500L2_0	0.066186	-0.0244296	0.0696713	-0.369105	1.05266	0.196512	-2.55102e-08	2.90714e-08	-0.877503
DHS_peaks_TrynkaL2_0	0.109278	0.265685	0.126429	2.43128	1.15695	0.209669	4.41333e-08	5.16719e-08	0.854107
CpG_Content_50kbL2_0	0.00999223	0.00933388	0.000536854	0.934114	0.0537271	0.224937	-6.29772e-07	4.95114e-07	-1.27197
Backgrd_Selection_StatL2_0	0.175615	0.190216	0.0126658	1.08314	0.0721225	0.235564	1.8694e-08	1.31128e-08	1.42563
synonymousL2_0	0.00307285	0.0294912	0.0232422	9.59736	7.56373	0.25121	-4.82334e-08	2.08087e-07	-0.231794
H3K9ac_Trynka.flanking.500L2_0	0.10358	-0.00444838	0.0992054	-0.0429462	0.957762	0.275707	-5.84248e-08	2.88628e-08	-2.02423
BivFlnk.flanking.500L2_0	0.0174661	0.0611105	0.041133	3.4988	2.35501	0.288491	-1.97516e-08	6.56469e-08	-0.300876
DHS_TrynkaL2_0	0.164814	0.316388	0.147778	1.91966	0.896632	0.296663	-2.03938e-08	4.4664e-08	-0.456605
MAFbin8L2_0	0.0995318	0.082887	0.0166482	0.832769	0.167265	0.319003	2.40126e-08	7.80333e-09	3.07722
MAFbin6L2_0	0.0987974	0.0833565	0.0156809	0.843711	0.158717	0.322324	2.66033e-08	8.55838e-09	3.10845
UTR_3_UCSC.flanking.500L2_0	0.015085	0.0350422	0.021875	2.32299	1.45012	0.358601	3.03835e-08	3.79997e-08	0.799574
BivFlnkL2_0	0.0133874	0.0459831	0.0363178	3.43481	2.71284	0.365627	-3.84867e-08	7.58313e-08	-0.50753
Human_Promoter_Villar.flanking.500L2_0	0.00352559	0.0244457	0.0237857	6.93379	6.74659	0.375432	1.85882e-07	1.95215e-07	0.952194
Promoter_UCSC.flanking.500L2_0	0.0104603	0.0509729	0.0459409	4.87296	4.39192	0.376054	7.63563e-08	1.15396e-07	0.661688
Conserved_Vertebrate_phastCons46way.flanking.500L2_0	0.375696	0.471825	0.111369	1.25587	0.296435	0.391116	-2.46142e-08	2.52777e-08	-0.97375
Conserved_LindbladToh.flanking.500L2_0	0.304025	0.220351	0.107815	0.724779	0.354624	0.435993	-5.49964e-08	1.72574e-08	-3.18683
H3K9ac_peaks_TrynkaL2_0	0.0376855	0.104541	0.092476	2.77404	2.45389	0.46288	-4.52232e-08	9.05479e-08	-0.499439
Conserved_Primate_phastCons46wayL2_0	0.0191605	0.0517278	0.0473746	2.69971	2.47251	0.485135	1.68488e-08	8.17713e-08	0.206048
Promoter_UCSCL2_0	0.045682	0.0743341	0.0461004	1.62721	1.00916	0.532245	-7.53213e-08	3.29427e-08	-2.28643
autoimmuneL2_0	0.203093	0.20991	0.0121398	1.03357	0.0597748	0.570525	-1.8106e-07	6.31556e-08	-2.86689
Enhancer_HoffmanL2_0	0.0413611	0.00356755	0.0704901	0.0862538	1.70426	0.589875	-1.31983e-07	5.72878e-08	-2.30386
Enhancer_AnderssonL2_0	0.00424546	0.0240088	0.0386442	5.65518	9.10249	0.602825	5.92671e-08	2.33679e-07	0.253626
SuperEnhancer_Hnisz.flanking.500L2_0	0.00314035	0.0132179	0.0205855	4.20905	6.55518	0.623613	7.30837e-08	1.7475e-07	0.418219
PromoterFlanking_Hoffman.flanking.500L2_0	0.0245787	0.00177122	0.0465015	0.0720631	1.89194	0.624641	-1.14646e-07	5.66436e-08	-2.02399
H3K4me3_Trynka.flanking.500L2_0	0.12141	0.162194	0.0849447	1.33592	0.69965	0.628343	1.19901e-08	2.33624e-08	0.513224
Human_Enhancer_Villar.flanking.500L2_0	0.00965543	0.0294908	0.0442308	3.05433	4.58092	0.652101	-5.33711e-09	1.12363e-07	-0.0474988
DGF_ENCODE.flanking.500L2_0	0.400961	0.455622	0.128977	1.13632	0.321668	0.672683	-1.03497e-10	1.45425e-08	-0.00711685
PromoterFlanking_HoffmanL2_0	0.00816828	0.0219938	0.0332339	2.69258	4.06866	0.67701	-7.69053e-08	1.14589e-07	-0.671142
CTCF_HoffmanL2_0	0.0236849	0.0449273	0.0531569	1.89688	2.24434	0.689383	-3.29358e-08	6.0435e-08	-0.544979
CTCF_Hoffman.flanking.500L2_0	0.046699	0.0230405	0.0603879	0.493382	1.29313	0.695338	-9.64615e-09	3.81139e-08	-0.253087
UTR_3_UCSCL2_0	0.0110243	0.0181095	0.0236149	1.64269	2.14208	0.762314	-1.36497e-07	8.44439e-08	-1.61642
H3K27ac_Hnisz.flanking.500L2_0	0.0313275	0.0193353	0.0512343	0.6172	1.63544	0.814485	8.97577e-09	4.6477e-08	0.193123
Human_Promoter_Villar_ExAC.flanking.500L2_0	0.000562427	0.00230187	0.0118482	4.09275	21.0662	0.882991	-1.05033e-07	5.59617e-07	-0.187687
UTR_5_UCSCL2_0	0.00538364	0.00750955	0.0164744	1.39488	3.06008	0.897256	-1.35561e-07	7.30079e-08	-1.8568
DHS_Trynka.flanking.500L2_0	0.328694	0.311404	0.1389	0.947397	0.422581	0.900389	-1.04193e-09	1.60468e-08	-0.0649307
Coding_UCSC.flanking.500L2_0	0.0487206	0.0428915	0.0483384	0.880356	0.992156	0.903731	-7.4736e-08	2.78579e-08	-2.68276
Ancient_Sequence_Age_Human_Promoter.flanking.500L2_0	0.00518959	0.00826618	0.0258857	1.59284	4.98801	0.904954	-6.50766e-08	1.46739e-07	-0.443486
DGF_ENCODEL2_0	0.134337	0.150472	0.139162	1.12011	1.03592	0.907432	-4.991e-08	3.51761e-08	-1.41886
Conserved_Vertebrate_phastCons46wayL2_0	0.0292567	0.0232846	0.0559391	0.795871	1.91201	0.914713	-5.83456e-08	7.50914e-08	-0.776994
GERP.RSsup4L2_0	0.00811343	0.00621942	0.0307422	0.766558	3.78904	0.950912	-4.09721e-08	1.01516e-07	-0.403603
Conserved_Mammal_phastCons46wayL2_0	0.0213039	0.0217436	0.0497863	1.02064	2.33696	0.99295	-1.18688e-07	1.25676e-07	-0.944401

### Sheet: WBC_Neutrophil#
Category	Prop._SNPs	Prop._h2	Prop._h2_std_error	Enrichment	Enrichment_std_error	Enrichment_p	Coefficient	Coefficient_std_error	Coefficient_z-score
baseL2_0	0.996875	0.656601	0.02836	0.658659	0.0284489	6.56319e-23	-4.03452e-09	1.31139e-08	-0.307652
Nucleotide_Diversity_10kbL2_0	4.59934	2.51748	0.211769	0.547356	0.0460434	6.90141e-22	-7.3294e-10	7.72172e-10	-0.949192
MAFbin1L2_0	0.102686	0.0358565	0.0091841	0.349186	0.0894387	5.92884e-14	5.48983e-09	3.79629e-09	1.4461
SuperEnhancer_HniszL2_0	0.164935	0.356073	0.0293971	2.15887	0.178234	1.04403e-11	-1.73214e-09	5.55367e-09	-0.311891
plateletsL2_0	0.10958	0.222151	0.0174203	2.02729	0.158973	2.06663e-11	3.6102e-08	3.85279e-08	0.937036
MAFbin3L2_0	0.0997489	0.036187	0.0088898	0.36278	0.0891218	2.41191e-10	3.80008e-09	3.79026e-09	1.00259
WBCL2_0	0.138349	0.24762	0.0175912	1.78982	0.127151	4.17799e-10	1.44239e-07	4.00823e-08	3.59857
MAF_Adj_LLD_AFRL2_0	-0.00049222	-0.228813	0.0293725	464.86	-59.6736	3.29024e-09	-4.01639e-10	1.42538e-09	-0.281776
Repressed_HoffmanL2_0	0.460476	0.0716666	0.0618509	0.155636	0.13432	4.13371e-09	5.50193e-09	8.81214e-09	0.624358
lipidsL2_0	0.0870918	0.152346	0.0118726	1.74925	0.136323	5.27783e-08	9.29797e-09	1.01014e-08	0.920462
H3K27ac_HniszL2_0	0.385494	0.599517	0.0409975	1.55519	0.10635	1.21823e-07	9.35564e-09	5.89778e-09	1.5863
MAFbin2L2_0	0.0999946	0.0473347	0.00954204	0.473373	0.0954255	1.30816e-07	8.37308e-09	3.92355e-09	2.13406
BLUEPRINT_DNA_methylation_MaxCPPL2_0	0.0315323	0.134808	0.018311	4.27525	0.580707	2.15222e-07	1.65019e-07	4.36429e-08	3.7811
RBCL2_0	0.182801	0.243076	0.0140225	1.32974	0.0767091	8.61841e-06	3.05277e-08	3.76336e-08	0.811181
Ancient_Sequence_Age_Human_PromoterL2_0	0.00405039	0.115722	0.0264342	28.5707	6.52634	1.68556e-05	5.37365e-07	1.3345e-07	4.02671
Human_Enhancer_Villar_Species_Enhancer_CountL2_0	0.0651478	0.509921	0.105576	7.82714	1.62057	2.08825e-05	2.5017e-08	7.93944e-09	3.15098
BLUEPRINT_H3K27acQTL_MaxCPPL2_0	0.0163219	0.111634	0.0212275	6.83953	1.30055	2.67849e-05	3.11635e-07	9.39531e-08	3.31692
MAFbin6L2_0	0.0987974	0.0417907	0.0134112	0.422994	0.135744	6.70277e-05	1.47342e-09	5.20441e-09	0.28311
MAF_Adj_ASMCL2_0	0.00116312	-0.149196	0.0407069	-128.272	34.998	8.66371e-05	2.34324e-09	1.939e-09	1.20848
MAF_Adj_Predicted_Allele_AgeL2_0	-0.00130845	-0.238383	0.0570121	182.187	-43.5721	0.00023198	-5.27478e-09	3.07682e-09	-1.71436
BLUEPRINT_H3K4me1QTL_MaxCPPL2_0	0.0131818	0.0778571	0.0169281	5.9064	1.2842	0.000282204	2.27467e-07	9.56844e-08	2.37727
Human_Promoter_Villar_ExACL2_0	0.00242082	0.0674644	0.0186051	27.8684	7.68544	0.000339011	3.4151e-07	1.55938e-07	2.19004
Human_Promoter_VillarL2_0	0.0148524	0.154867	0.0398205	10.427	2.68107	0.000434597	-8.53222e-08	5.34785e-08	-1.59545
GTEx_eQTL_MaxCPPL2_0	0.0101433	0.0512895	0.0119282	5.05647	1.17596	0.000714908	2.05112e-07	7.39448e-08	2.77386
ECGL2_0	0.0808379	0.13874	0.0176203	1.71628	0.217971	0.000923346	-1.23135e-09	4.76831e-09	-0.258236
Recomb_Rate_10kbL2_0	1.55343	0.92758	0.203831	0.597116	0.131213	0.00119298	-1.12107e-09	7.38043e-10	-1.51898
Transcr_Hoffman.flanking.500L2_0	0.416541	0.128277	0.086154	0.307958	0.206832	0.00141732	-1.81598e-10	9.45065e-09	-0.0192154
MAFbin5L2_0	0.0980789	0.0592043	0.0120412	0.60364	0.12277	0.00170089	1.0091e-08	5.4053e-09	1.86687
Human_Enhancer_VillarL2_0	0.0327527	0.139153	0.0347204	4.24858	1.06008	0.00236723	-6.68196e-09	3.9458e-08	-0.169344
MAFbin8L2_0	0.0995318	0.0617579	0.012489	0.620484	0.125478	0.00326293	6.65512e-09	5.39029e-09	1.23465
Intron_UCSC.flanking.500L2_0	0.00919273	0.115012	0.0371815	12.5112	4.04466	0.00462632	1.63463e-07	1.06833e-07	1.53008
Coding_UCSCL2_0	0.014048	0.101411	0.0311178	7.2189	2.2151	0.00554165	1.47119e-08	6.48702e-08	0.22679
H3K4me3_TrynkaL2_0	0.131416	0.334711	0.0751546	2.54696	0.571883	0.00646723	2.7252e-08	1.84211e-08	1.47939
Human_Promoter_Villar_ExAC.flanking.500L2_0	0.000562427	-0.0215993	0.00854199	-38.4038	15.1877	0.00847733	-7.19801e-07	4.03132e-07	-1.78552
Enhancer_Hoffman.flanking.500L2_0	0.0472822	0.209978	0.0645098	4.44096	1.36436	0.0101589	8.00384e-08	3.36045e-08	2.38178
TFBS_ENCODE.flanking.500L2_0	0.208986	-0.0559344	0.10224	-0.267646	0.489217	0.0107397	-3.66886e-08	1.45844e-08	-2.51561
Backgrd_Selection_StatL2_0	0.175615	0.20291	0.0114775	1.15543	0.065356	0.0107574	1.0238e-08	7.88056e-09	1.29915
non_synonymousL2_0	0.00267697	0.0514533	0.0188206	19.2207	7.03056	0.0110457	1.65194e-07	1.39711e-07	1.1824
H3K9ac_TrynkaL2_0	0.123807	0.320286	0.0765707	2.58698	0.61847	0.0114036	3.62017e-09	2.42406e-08	0.149343
TSS_HoffmanL2_0	0.0174487	0.158235	0.058873	9.06857	3.37405	0.0170961	1.56655e-08	6.91563e-08	0.226523
H3K4me1_Trynka.flanking.500L2_0	0.181805	-0.0184067	0.0842365	-0.101244	0.463334	0.0197485	-1.59932e-08	1.32595e-08	-1.20617
TFBS_ENCODEL2_0	0.129852	0.335093	0.0902287	2.58058	0.694859	0.0253994	-3.77763e-10	2.02612e-08	-0.0186446
Conserved_Primate_phastCons46wayL2_0	0.0191605	0.114314	0.0427997	5.96611	2.23375	0.0275116	8.87169e-08	4.88815e-08	1.81494
H3K27ac_PGC2L2_0	0.265929	0.422148	0.0728813	1.58745	0.274063	0.0312827	-1.04488e-08	1.02265e-08	-1.02174
Repressed_Hoffman.flanking.500L2_0	0.258265	0.0956955	0.0767344	0.370532	0.297115	0.0320977	6.50923e-09	9.66019e-09	0.67382
H3K4me1_TrynkaL2_0	0.420273	0.585112	0.0766866	1.39222	0.182469	0.0352373	-3.3971e-09	1.1693e-08	-0.290524
Ancient_Sequence_Age_Human_EnhancerL2_0	0.00504463	0.0484687	0.0213813	9.60798	4.23842	0.041318	1.09109e-07	1.01093e-07	1.07929
MAFbin4L2_0	0.100749	0.0775504	0.0116918	0.76974	0.116049	0.0520951	1.80969e-08	4.72185e-09	3.83259
MAFbin10L2_0	0.0977564	0.0725598	0.0131087	0.742251	0.134096	0.0581354	6.80869e-09	5.8777e-09	1.15839
Coding_UCSC.flanking.500L2_0	0.0487206	0.112747	0.0362534	2.31416	0.744109	0.0707357	-4.6474e-09	1.97271e-08	-0.235584
UTR_5_UCSC.flanking.500L2_0	0.0210785	0.0780284	0.0324833	3.70181	1.54107	0.0769293	-8.50756e-09	3.53781e-08	-0.240475
DHS_TrynkaL2_0	0.164814	0.339914	0.103371	2.06241	0.627194	0.0893968	4.8294e-08	4.40155e-08	1.0972
Enhancer_AnderssonL2_0	0.00424546	0.0428408	0.0230593	10.091	5.43151	0.09275	1.59303e-07	1.26268e-07	1.26163
Intron_UCSCL2_0	0.384853	0.330985	0.0319982	0.86003	0.083144	0.0992156	-3.83002e-09	2.08768e-09	-1.83458
UTR_3_UCSC.flanking.500L2_0	0.015085	0.0493574	0.0207524	3.27196	1.3757	0.0997387	1.97284e-08	3.49769e-08	0.56404
Promoter_UCSCL2_0	0.045682	0.114919	0.0451187	2.51562	0.987668	0.125236	-2.08237e-08	2.6924e-08	-0.773426
Conserved_Mammal_phastCons46way.flanking.500L2_0	0.316133	0.447166	0.086249	1.41449	0.272825	0.127139	3.31662e-08	2.13093e-08	1.55642
Human_Promoter_Villar.flanking.500L2_0	0.00352559	-0.0382644	0.0275152	-10.8533	7.80441	0.130622	-1.87284e-07	2.20956e-07	-0.847607
GERP.RSsup4L2_0	0.00811343	0.0408197	0.0218381	5.03112	2.6916	0.133658	3.0689e-08	7.18596e-08	0.427069
CpG_Content_50kbL2_0	0.00999223	0.00943843	0.000420587	0.944576	0.0420914	0.192091	-4.69613e-07	3.98418e-07	-1.17869
CTCF_Hoffman.flanking.500L2_0	0.046699	-0.0145985	0.0494996	-0.312608	1.05997	0.216449	-1.96827e-08	2.58493e-08	-0.761442
Conserved_LindbladTohL2_0	0.0245212	0.0877962	0.0521428	3.58042	2.12644	0.228779	5.44016e-09	6.54592e-08	0.0831076
H3K27ac_Hnisz.flanking.500L2_0	0.0313275	-0.00618234	0.0323142	-0.197345	1.0315	0.251693	-7.86219e-09	2.55549e-08	-0.307659
H3K4me1_peaks_TrynkaL2_0	0.167349	0.277189	0.105406	1.65635	0.629859	0.298653	4.92798e-10	2.48689e-08	0.0198158
FetalDHS_TrynkaL2_0	0.0831206	0.166438	0.0811029	2.00236	0.975725	0.3026	-4.06187e-08	3.06414e-08	-1.32561
DHS_peaks_TrynkaL2_0	0.109278	0.208195	0.0968645	1.90518	0.886403	0.306208	-1.41416e-08	4.71854e-08	-0.299703
DGF_ENCODEL2_0	0.134337	0.236072	0.101577	1.75731	0.756131	0.316252	-8.88374e-09	2.48468e-08	-0.357541
Conserved_LindbladToh.flanking.500L2_0	0.304025	0.373232	0.0726097	1.22763	0.238828	0.340158	1.41915e-09	9.36534e-09	0.151532
Enhancer_Andersson.flanking.500L2_0	0.0145538	0.0437733	0.0312402	3.0077	2.14654	0.349766	2.09752e-08	5.26213e-08	0.398607
MAFbin7L2_0	0.0992194	0.0858096	0.0144381	0.864847	0.145517	0.357714	1.69357e-08	6.38686e-09	2.65165
Ancient_Sequence_Age_Human_Promoter.flanking.500L2_0	0.00518959	0.0338765	0.03306	6.52778	6.37045	0.384831	1.53701e-07	1.56275e-07	0.983524
UTR_3_UCSCL2_0	0.0110243	0.0268741	0.0194294	2.43771	1.76242	0.416408	-2.84751e-08	5.41208e-08	-0.526139
DHS_Trynka.flanking.500L2_0	0.328694	0.222579	0.133647	0.677162	0.406601	0.422001	1.5075e-08	1.67644e-08	0.899232
Conserved_Mammal_phastCons46wayL2_0	0.0213039	0.0646804	0.0543825	3.03608	2.5527	0.426494	-8.53884e-09	8.58708e-08	-0.0994382
H3K9ac_peaks_TrynkaL2_0	0.0376855	0.0900526	0.0681014	2.38958	1.8071	0.442768	-2.50182e-08	4.9035e-08	-0.510211
DGF_ENCODE.flanking.500L2_0	0.400961	0.318166	0.114516	0.793507	0.285604	0.468786	9.29602e-10	1.10005e-08	0.0845057
BivFlnk.flanking.500L2_0	0.0174661	0.04485	0.0389786	2.56783	2.23167	0.480874	-1.55135e-08	5.56214e-08	-0.278912
UTR_5_UCSCL2_0	0.00538364	0.0149151	0.0139493	2.77044	2.59105	0.495171	-1.20373e-07	5.89714e-08	-2.04121
MAFbin9L2_0	0.100313	0.0869784	0.0195611	0.867074	0.195002	0.495684	1.46175e-08	7.25439e-09	2.01498
PromoterFlanking_Hoffman.flanking.500L2_0	0.0245787	0.0518683	0.0421579	2.11029	1.71522	0.516613	-3.1961e-09	4.28963e-08	-0.0745076
BivFlnkL2_0	0.0133874	0.0326958	0.030322	2.44228	2.26497	0.526079	-5.84155e-08	5.06515e-08	-1.15328
H3K4me3_peaks_TrynkaL2_0	0.0409009	0.0780414	0.0587213	1.90806	1.4357	0.527282	-4.62841e-08	4.55762e-08	-1.01553
synonymousL2_0	0.00307285	0.0167783	0.0227518	5.46017	7.40415	0.546474	-8.77665e-08	1.83207e-07	-0.479056
H3K4me3_Trynka.flanking.500L2_0	0.12141	0.07025	0.0854046	0.578617	0.703438	0.547585	-6.08633e-10	1.75257e-08	-0.0347281
Enhancer_HoffmanL2_0	0.0413611	0.0754261	0.0601073	1.8236	1.45323	0.571842	-6.39759e-09	3.88033e-08	-0.164872
Human_Enhancer_Villar.flanking.500L2_0	0.00965543	0.0253714	0.0311485	2.62768	3.22601	0.612076	3.44423e-08	7.08906e-08	0.485851
Conserved_Vertebrate_phastCons46wayL2_0	0.0292567	0.0585737	0.0604086	2.00206	2.06478	0.626778	-4.06804e-08	5.16122e-08	-0.788193
TSS_Hoffman.flanking.500L2_0	0.0162903	-0.00365216	0.0436629	-0.224192	2.6803	0.648407	-6.0362e-08	6.81254e-08	-0.886043
Promoter_UCSC.flanking.500L2_0	0.0104603	0.0262925	0.0355369	2.51354	3.3973	0.655946	2.62801e-08	7.90003e-08	0.332658
autoimmuneL2_0	0.203093	0.198761	0.00996693	0.978671	0.0490758	0.664696	-9.37666e-08	4.07367e-08	-2.30177
Conserved_Vertebrate_phastCons46way.flanking.500L2_0	0.375696	0.413909	0.089889	1.10171	0.23926	0.670457	-1.92275e-08	1.96059e-08	-0.980698
Ancient_Sequence_Age_Human_Enhancer.flanking.500L2_0	0.00889506	0.0204407	0.0272434	2.29798	3.06276	0.670769	-3.68359e-08	7.94882e-08	-0.463413
PromoterFlanking_HoffmanL2_0	0.00816828	-0.00502534	0.0321074	-0.615226	3.93074	0.67952	-5.78115e-08	9.82197e-08	-0.588594
H3K27ac_PGC2.flanking.500L2_0	0.066186	0.0893909	0.0602298	1.3506	0.910008	0.699788	1.42212e-08	2.24788e-08	0.632651
H3K9ac_Trynka.flanking.500L2_0	0.10358	0.0768512	0.0808999	0.741947	0.781034	0.741211	-7.98141e-09	2.06126e-08	-0.387211
GERP.NSL2_0	1.74019	1.80943	0.226507	1.03979	0.130162	0.759872	-2.70989e-09	2.36677e-09	-1.14498
WeakEnhancer_Hoffman.flanking.500L2_0	0.0671848	0.0817171	0.0511745	1.2163	0.761696	0.776374	-9.02168e-09	1.99794e-08	-0.451549
Conserved_Primate_phastCons46way.flanking.500L2_0	0.155673	0.175792	0.0720074	1.12924	0.462555	0.778737	-8.61456e-09	1.67167e-08	-0.515326
Transcr_HoffmanL2_0	0.342529	0.325188	0.0634707	0.949373	0.1853	0.784521	7.58509e-10	7.58629e-09	0.0999841
CTCF_HoffmanL2_0	0.0236849	0.0330209	0.0393801	1.39417	1.66267	0.812162	5.14233e-09	3.9027e-08	0.131763
FetalDHS_Trynka.flanking.500L2_0	0.198528	0.183409	0.083181	0.923841	0.418988	0.855565	-1.04802e-08	1.34557e-08	-0.778864
SuperEnhancer_Hnisz.flanking.500L2_0	0.00314035	0.00141411	0.0152499	0.450305	4.85611	0.909815	-3.34013e-09	1.14635e-07	-0.029137
WeakEnhancer_HoffmanL2_0	0.0206954	0.0206561	0.0443149	0.998098	2.14129	0.999291	-3.20475e-08	5.37957e-08	-0.595727
