## Supplementary material for "TSABL: Trait Specific Annotation Based Locus Predictor": Table S6 (part 1 of 3)

### Sheet: Summary
Trait	SNPs	Overlapping_Genes	non_GWAS_Genes
Autoimmune	111039	862	250
ECG	485424	1500	696
Lipids	18847	458	167
Platelets	39044	2137	879
RBC	7366	436	153
WBC	192460	799	246

### Sheet: Autoimmune
rsid	hg19_chr:pos	score	used_in_model	500kb_window_lead	regulomedb	annt1	annt2	overlapping_gene_name	ENSG
rs553915708	chr1:160518164	0.40888	N	N	NA	intronic	.	CD84	ENSG00000066294
rs181280855	chr11:60784595	-0.32807	N	chr11:60830367	5	intronic	.	CD6	ENSG00000013725
rs578215795	chr11:60753716	0.12072	N	chr11:60830367	NA	intronic	.	CD6	ENSG00000013725
rs530263418	chr15:89198125	-0.23309	N	N	NA	intronic	.	ISG20	ENSG00000172183
rs564342094	chr6:159138216	-0.12858	N	chr6:159469512	NA	intronic	.	SYTL3	ENSG00000164674
rs546188787	chr1:161032136	-0.18152	N	chr1:161188893	NA	intronic	.	ARHGAP30	ENSG00000186517
rs116464463	chr1:160521683	-0.19432	N	N	7	intronic	.	CD84	ENSG00000066294
rs550665489	chr16:67970757	-0.32259	N	chr16:68138091	NA	UTR5	.	PSMB10	ENSG00000205220
rs536955929	chr5:50035923	-0.27022	N	chr5:49958363	NA	intronic	.	PARP8	ENSG00000151883
rs543055534	chr14:91838661	-0.28024	N	N	NA	intronic	.	CCDC88C	ENSG00000015133
rs527725699	chr22:17700699	-0.20603	N	chr22:17906176	NA	intronic	.	CECR1	ENSG00000093072
rs559752062	chr1:117044470	-0.26742	N	chr1:117544331	NA	intergenic	.	.	.
rs544170458	chr11:64108272	-0.07638	N	chr11:63974995	NA	intronic	.	CCDC88B	ENSG00000168071
rs191517502	chr2:202116541	-0.22738	N	chr2:202112471	7	intronic	.	CASP8	ENSG00000064012
rs545029520	chr19:6483817	-0.33802	N	chr19:6671369	NA	intergenic	.	.	.
rs554834756	chr5:169078584	-0.17361	N	N	NA	intronic	.	DOCK2	ENSG00000134516
rs569486733	chr3:172309670	-0.28025	N	chr3:172160401	NA	intergenic	.	.	.
rs544444680	chr13:24850723	-0.32243	N	N	NA	intronic	.	SPATA13	ENSG00000182957
rs189976514	chr6:32912581	-0.10804	N	N	4	intergenic	.	.	.
rs535406548	chr2:198152955	-0.3151	N	chr2:198544183	NA	ncRNA_intronic	.	ANKRD44	ENSG00000065413
rs183793873	chr22:40295370	-0.11924	N	chr22:39840130	2c	intergenic	.	.	.
rs536371290	chr19:42401736	-0.33487	N	chr19:42767593	NA	intronic	.	ARHGEF1	ENSG00000076928
rs75606814	chr7:50474657	-0.07422	N	chr7:50313352	5	intergenic	.	.	.
rs555588059	chr22:17739297	-0.13722	N	chr22:17906176	NA	ncRNA_intronic	.	.	.
rs75749014	chr9:117661088	-0.1208	N	chr9:117696336	4	intronic	.	.	.
rs189845222	chr16:4397604	-0.17885	N	chr16:4476089	7	intronic	.	CORO7-PAM16	ENSG00000103426
rs558188327	chr6:106560634	0.13939	N	chr6:106727215	NA	intergenic	.	.	.
rs3848539	chr19:48751346	-0.22415	N	chr19:49127490	5	intronic	.	CARD8	ENSG00000105483
rs555426159	chr21:35348626	-0.31437	N	N	NA	intergenic	.	.	.
rs36083739	chr5:169720368	0.03438	N	chr5:169691627	4	exonic	synonymous	LCP2	ENSG00000043462
rs574015306	chr1:156786558	-0.06094	N	N	NA	UTR5	.	NTRK1	ENSG00000198400
rs141463727	chr4:2788764	-0.29416	N	chr4:3148276	4	intergenic	.	.	.
rs572255222	chr2:204751429	-0.21584	N	chr2:204584456	NA	intergenic	.	.	.
rs545222034	chr3:39189398	-0.06072	N	chr3:39307162	NA	intronic	.	CSRNP1	ENSG00000144655
rs114685680	chr3:183270083	-0.30447	N	chr3:183730295	4	ncRNA_exonic	.	KLHL6	ENSG00000172578
rs550350664	chr16:85935912	-0.20823	N	chr16:85938755	NA	intronic	.	IRF8	ENSG00000140968
rs570423046	chr18:2654143	-0.2831	N	N	NA	ncRNA_intronic	.	.	.
rs8106495	chr19:36394678	-0.11203	N	N	1d	exonic	synonymous	HCST	ENSG00000126264
rs553241770	chr11:117884178	-0.09855	N	chr11:118081270	NA	intergenic	.	.	.
rs563646714	chr11:104971325	-0.14233	N	N	NA	exonic	synonymous	CARD17	ENSG00000255221
rs562054332	chr16:50300371	0.21052	N	chr16:50160737	NA	upstream	.	.	.
rs187259515	chr22:40340109	-0.18152	N	chr22:39840130	5	intronic	.	GRAP2	ENSG00000100351
rs553331568	chr2:197009189	-0.23309	N	chr2:196974333	NA	intronic	.	STK17B	ENSG00000081320
rs113442208	chr20:56191004	-0.18152	N	N	5	intronic	.	ZBP1	ENSG00000124256
rs371748970	chr16:88753041	0.00551	N	chr16:88518569	2a	ncRNA_intronic	.	.	.
rs555513164	chr12:51717915	-0.22984	N	chr12:51580171	NA	exonic	nonsynonymous	BIN2	ENSG00000110934
rs572546164	chr5:150438709	-0.18234	N	chr5:150567017	NA	intronic	.	TNIP1	ENSG00000145901
rs547201891	chr15:77281769	-0.26318	N	chr15:77313571	NA	intergenic	.	.	.
rs546773143	chr14:91828709	-0.3356	N	N	NA	intronic	.	CCDC88C	ENSG00000015133
rs187788381	chr15:89190203	-0.2253	N	N	6	intronic	.	ISG20	ENSG00000172183
rs7741521	chr6:31442748	-0.23138	N	N	4	intergenic	.	.	.
rs556367926	chr4:84029708	0.00996	N	chr4:83903895	NA	intronic	.	PLAC8	ENSG00000145287
rs540096339	chr2:198124154	-0.30732	N	chr2:198544183	NA	ncRNA_intronic	.	ANKRD44	ENSG00000065413
rs145715638	chr17:8864673	-0.05269	N	chr17:8784361	3a	intronic	.	PIK3R5	ENSG00000141506
rs554379111	chr17:74497016	-0.28168	N	chr17:74710128	NA	intronic	.	RHBDF2	ENSG00000129667
rs527406357	chr1:167618177	-0.25134	N	chr1:167600842	NA	intronic	.	RCSD1	ENSG00000198771
rs577814893	chr22:40317435	-0.25461	N	chr22:39840130	NA	intronic	.	GRAP2	ENSG00000100351
rs577193087	chr8:126985167	-0.24919	N	chr8:126616848	NA	intergenic	.	.	.
rs559243806	chr6:24940912	-0.30194	N	N	NA	intronic	.	.	.
rs558036534	chr1:25281512	0.08935	N	chr1:25291010	NA	intronic	.	RUNX3	ENSG00000020633
rs558072770	chr3:122295123	-0.24686	N	chr3:122013354	NA	intergenic	.	.	.
rs556748766	chr19:42055428	-0.12172	N	N	NA	upstream	.	.	.
rs562310452	chr3:114015926	-0.22738	N	N	NA	intronic	.	TIGIT	ENSG00000181847
rs137994831	chr14:21249869	-0.14604	N	chr14:21431413	7	exonic	nonsynonymous	RNASE6	ENSG00000169413
rs146152758	chr15:70315919	-0.33372	N	chr15:70379236	4	intergenic	.	.	.
rs554939856	chr17:8124340	-0.18975	N	chr17:8214427	NA	ncRNA_exonic	.	.	.
rs529115293	chr16:57071432	-0.04491	N	chr16:57061189	NA	intronic	.	NLRC5	ENSG00000140853
rs575799142	chr19:45519749	0.11331	N	chr19:45766729	NA	intronic	.	RELB	ENSG00000104856
rs113400883	chr16:57103900	-0.05269	N	chr16:57061189	4	intronic	.	NLRC5	ENSG00000140853
rs78917504	chr17:27279474	0.05934	N	chr17:27653016	4	upstream	.	.	.
rs578213793	chr2:233948727	-0.05269	N	chr2:234115629	NA	intronic	.	.	.
rs116147828	chr3:101657296	-0.26832	N	chr3:101267385	2b	intergenic	.	.	.
rs12954085	chr18:2682166	-0.20121	N	N	5	intronic	.	SMCHD1	ENSG00000101596
rs72899810	chr2:69000747	-0.22738	N	chr2:68615546	5	intronic	.	ARHGAP25	ENSG00000163219
rs188022639	chr19:6791030	-0.07149	N	chr19:6671369	4	intronic	.	VAV1	ENSG00000141968
rs559673954	chr18:2638183	-0.12578	N	N	NA	intergenic	.	.	.
rs11265434	chr1:160517516	0.0961	N	N	2b	UTR3	.	CD84	ENSG00000066294
rs114536733	chr1:167481743	-0.27914	N	chr1:167600842	5	intronic	.	CD247	ENSG00000198821
rs12928665	chr16:10971474	-0.24049	Y	chr16:11348706	2b	intronic	.	CIITA	ENSG00000179583
rs186720853	chr22:50626557	-0.12858	N	chr22:50628937	6	intronic	.	TRABD	ENSG00000170638
rs189959714	chr3:114016086	-0.22738	N	N	5	intronic	.	TIGIT	ENSG00000181847
rs535995592	chr1:26874812	-0.10768	N	chr1:27100243	NA	intronic	.	RPS6KA1	ENSG00000117676
rs567808423	chr6:108052832	-0.26191	N	N	NA	intronic	.	SCML4	ENSG00000146285
rs147510801	chr16:3114374	-0.30883	N	chr16:3521071	6	upstream	.	.	.
rs564803369	chr17:33843904	-0.29881	N	chr17:33763678	NA	intergenic	.	.	.
rs557495981	chr2:152145288	0.11647	N	N	NA	intronic	.	NMI	ENSG00000123609
rs571352588	chr1:167469375	0.01873	N	chr1:167600842	NA	intronic	.	CD247	ENSG00000198821
rs532813066	chr6:32409115	-0.27806	N	N	NA	intronic	.	HLA-DRA	ENSG00000204287
rs560679363	chr9:117133748	-0.28681	N	N	NA	intronic	.	AKNA	ENSG00000106948
rs10151576	chr14:91810747	-0.23309	N	N	4	intronic	.	CCDC88C	ENSG00000015133
rs538148636	chr3:122292833	-0.32253	N	chr3:122013354	NA	UTR3	.	DTX3L	ENSG00000163840
rs542384870	chr19:6773301	-0.11168	N	chr19:6671369	NA	intronic	.	VAV1	ENSG00000141968
rs564010422	chr6:159111773	-0.20585	N	chr6:159469512	NA	intronic	.	SYTL3	ENSG00000164674
rs542419099	chr6:31321691	-0.08229	N	N	NA	UTR3	.	HLA-B	ENSG00000234745
rs187553412	chr15:44961025	-0.20797	N	N	7	intronic	.	PATL2	ENSG00000229474
rs1627208	chr6:29894211	-0.08229	N	chr6:29596242	4	ncRNA_exonic	.	.	.
rs142128304	chr7:43708823	-0.32086	N	N	5	intronic	.	COA1	ENSG00000106603
rs538210500	chr17:37948250	-0.34576	N	chr17:38157841	NA	intronic	.	IKZF3	ENSG00000161405
rs535486290	chr2:136996396	0.55203	N	chr2:136713108	NA	intergenic	.	.	.
rs574208214	chr7:50367550	-0.19539	N	chr7:50313352	NA	intronic	.	IKZF1	ENSG00000185811
rs190169242	chr15:66111377	-0.34552	N	chr15:65742390	4	intergenic	.	.	.
rs149675166	chr6:32823728	-0.26098	N	N	3a	intronic	.	PSMB9	ENSG00000240065
rs2377944	chr10:50398527	-0.26745	N	chr10:50264204	2b	intergenic	.	.	.
rs73009944	chr11:117863183	-0.17343	N	chr11:118081270	3a	intronic	.	IL10RA	ENSG00000110324
rs570828326	chr1:53879011	-0.2592	N	N	NA	intergenic	.	.	.
rs575349041	chr16:50711694	-0.05269	N	chr16:50663477	NA	intronic	.	SNX20	ENSG00000167208
rs577911231	chr6:108076042	-0.24511	N	N	NA	intronic	.	SCML4	ENSG00000146285
rs548531869	chr1:25282429	-0.15804	N	chr1:25291010	NA	intronic	.	RUNX3	ENSG00000020633
rs73009948	chr11:117863307	-0.20585	N	chr11:118081270	7	intronic	.	IL10RA	ENSG00000110324
rs552205619	chr6:35270787	-0.10333	N	chr6:35602972	NA	intronic	.	DEF6	ENSG00000023892
rs192940966	chr11:118218212	-0.20585	N	chr11:118639653	6	intronic	.	CD3G	ENSG00000160654
rs9259191	chr6:29854280	-0.10382	N	chr6:29596242	5	intergenic	.	.	.
rs9259193	chr6:29854393	-0.10382	N	chr6:29596242	6	intergenic	.	.	.
rs9259192	chr6:29854392	-0.10382	N	chr6:29596242	7	intergenic	.	.	.
rs537670846	chr12:6536574	0.00848	N	chr12:6499533	NA	intergenic	.	.	.
rs9259194	chr6:29854399	-0.10382	N	chr6:29596242	6	intergenic	.	.	.
rs567332501	chr3:45983824	-0.33979	N	chr3:46418689	NA	intronic	.	FYCO1	ENSG00000163820
rs553219562	chr16:50302010	-0.04491	N	chr16:50160737	NA	intronic	.	ADCY7	ENSG00000121281
rs191791560	chr3:14466756	-0.21937	N	N	4	intronic	.	SLC6A6	ENSG00000131389
rs75754816	chr16:57043648	-0.0975	N	chr16:57061189	5	intergenic	.	NLRC5	ENSG00000140853
rs560090332	chr2:170430463	-0.32909	N	N	NA	upstream	.	.	.
rs191551768	chr6:106536545	-0.28094	N	chr6:106727215	5	intronic	.	PRDM1	ENSG00000057657
rs574607323	chr4:8223460	0.02937	N	N	NA	intronic	.	SH3TC1	ENSG00000125089
rs117871190	chr6:106595029	-0.23865	N	chr6:106727215	4	intergenic	.	.	.
rs529104722	chr2:233955768	-0.05269	N	chr2:234115629	NA	intronic	.	.	.
rs58167528	chr19:6801925	-0.08909	N	chr19:6671369	2b	intronic	.	VAV1	ENSG00000141968
rs372836043	chr6:106552782	-0.25741	N	chr6:106727215	5	exonic	synonymous	PRDM1	ENSG00000057657
rs538994523	chr4:108993577	-0.31866	N	N	NA	intronic	.	LEF1	ENSG00000138795
rs554443765	chr5:156684138	-0.26234	N	chr5:156442784	NA	intergenic	.	.	.
rs534732323	chr2:136964273	0.04408	N	chr2:136713108	NA	intergenic	.	.	.
rs189979475	chr7:104585264	-0.0357	N	N	5	intergenic	.	.	.
rs546937705	chr3:150919205	-0.25741	N	chr3:151073355	NA	intronic	.	MED12L	ENSG00000144893
rs569678045	chr7:99098711	-0.33702	N	chr7:99036920	NA	upstream	.	.	.
rs10248822	chr7:150412715	-0.30936	N	chr7:150278589	4	upstream	.	.	.
rs529460852	chr5:76149695	-0.10357	N	chr5:76058509	NA	intronic	.	S100Z	ENSG00000171643
rs559193575	chr17:33818062	-0.29881	N	chr17:33763678	NA	intergenic	.	.	.
rs550473280	chr1:25249966	-0.29465	N	chr1:25291010	NA	intronic	.	RUNX3	ENSG00000020633
rs575049158	chr11:67174623	-0.18764	N	chr11:66855593	NA	intronic	.	TBC1D10C	ENSG00000175463
rs569222834	chr3:46009680	-0.33487	N	chr3:46418689	NA	exonic	synonymous	FYCO1	ENSG00000163820
rs568708408	chr9:117122766	-0.18663	N	N	NA	intronic	.	AKNA	ENSG00000106948
rs189713374	chr19:6795995	-0.27528	N	chr19:6671369	5	intronic	.	VAV1	ENSG00000141968
rs536293691	chr4:48105452	-0.01002	N	N	NA	intronic	.	TXK	ENSG00000074966
rs572032539	chr19:42433817	-0.25697	N	chr19:42767593	NA	intergenic	.	.	.
rs548726109	chr11:60860129	-0.00121	N	chr11:60830367	NA	intergenic	.	.	.
rs552979444	chr15:89198998	-0.23801	N	N	NA	UTR3	.	ISG20	ENSG00000172183
rs548183788	chr20:57754038	-0.25741	N	N	NA	intergenic	.	.	.
rs146980445	chr2:98334830	-0.1208	N	chr2:98271575	5	intronic	.	ZAP70	ENSG00000115085
rs543576257	chr7:150373826	-0.284	N	chr7:150278589	NA	intergenic	.	.	.
rs549624843	chr16:57022859	-0.04084	N	chr16:57061189	NA	intergenic	.	.	.
rs149176172	chr2:69014379	-0.25741	N	chr2:68615546	6	intronic	.	ARHGAP25	ENSG00000163219
rs563505451	chr22:40349709	-0.17374	N	chr22:40317126	NA	intronic	.	GRAP2	ENSG00000100351
rs534989437	chr3:183257264	-0.23854	N	chr3:183730295	NA	intronic	.	KLHL6	ENSG00000172578
rs566154079	chr2:198166168	-0.17986	N	chr2:198544183	NA	ncRNA_intronic	.	ANKRD44	ENSG00000065413
rs118014822	chr10:73510602	-0.32763	N	chr10:73520632	4	UTR3	.	CDH23	ENSG00000107736
rs8106480	chr19:36394834	-0.20758	N	N	4	intronic	.	HCST	ENSG00000126264
rs559290899	chr6:42897162	0.26477	N	chr6:42510602	NA	UTR5	.	CNPY3	ENSG00000137161
rs114432983	chr16:3123951	-0.22738	N	chr16:3521071	5	intergenic	.	.	.
rs111511137	chr2:233981418	-0.22573	N	chr2:234115629	7	intronic	.	.	.
rs185806632	chr17:4384657	-0.20099	N	chr17:4755424	4	intronic	.	SPNS3	ENSG00000182557
rs187062794	chr15:89179418	-0.03839	N	N	4	UTR5	.	.	.
rs572939855	chr21:34576309	-0.32207	N	chr21:34439889	NA	intergenic	.	.	.
rs568569410	chr1:28214195	-0.2737	N	chr1:28216736	NA	downstream	.	.	.
rs550765472	chr10:6131951	-0.21313	N	chr10:6101129	NA	intronic	.	RBM17	ENSG00000134453
rs575364839	chr2:204865097	-0.34467	N	chr2:204584456	NA	intergenic	.	.	.
rs74513879	chr4:48129915	-0.01183	N	N	2b	intronic	.	TXK	ENSG00000074966
rs545388389	chr1:167410987	-0.29194	N	chr1:167600842	NA	intronic	.	CD247	ENSG00000198821
rs76070160	chr9:117125187	-0.17885	N	N	7	intronic	.	AKNA	ENSG00000106948
rs572896587	chr11:60885289	-0.26234	N	chr11:60830367	NA	intronic	.	CD5	ENSG00000110448
rs112581202	chr1:117543093	-0.15011	N	chr1:117544331	5	intergenic	.	.	.
rs77274791	chr2:69024814	-0.06924	N	chr2:68615546	5	intronic	.	ARHGAP25	ENSG00000163219
rs565190129	chr1:117312888	-0.22738	N	chr1:117544331	NA	intergenic	.	.	.
rs76917550	chr22:37878445	-0.33105	N	chr22:37531436	4	intronic	.	MFNG	ENSG00000100060
rs575692233	chr2:233993571	-0.18152	N	chr2:234115629	NA	intronic	.	.	.
rs549599894	chr4:40197417	-0.33844	N	N	NA	intronic	.	RHOH	ENSG00000168421
rs540342891	chr6:14735193	-0.34231	N	N	NA	intergenic	.	.	.
rs569807940	chr1:92950670	-0.04084	N	chr1:92733769	NA	intronic	.	GFI1	ENSG00000162676
rs148497994	chr3:113952871	-0.27894	N	N	4	downstream	.	.	.
rs545355797	chr1:160536367	-0.18152	N	N	NA	intronic	.	CD84	ENSG00000066294
rs566193138	chr8:126957890	-0.25741	N	chr8:126474356	NA	ncRNA_exonic	.	.	.
rs564035453	chr19:42057495	0.05713	N	N	NA	intronic	.	CEACAM21	ENSG00000007129
rs570509794	chr8:66742324	-0.1921	N	chr8:66910531	NA	intronic	.	PDE7A	ENSG00000205268
rs559787110	chr17:76259349	-0.24674	N	chr17:76257892	NA	ncRNA_exonic	.	.	.
rs530025770	chr2:202058023	-0.20585	N	chr2:202112471	NA	intronic	.	CASP10	ENSG00000003400
rs541744188	chr1:27958636	-0.00047	N	chr1:28216736	NA	intronic	.	FGR	ENSG00000000938
rs572118522	chr4:40212054	-0.34622	N	N	NA	intronic	.	RHOH	ENSG00000168421
rs572624308	chr15:89177607	-0.31546	N	N	NA	intergenic	.	.	.
rs532722716	chr22:50631211	-0.23278	N	chr22:50628937	NA	intronic	.	TRABD	ENSG00000170638
rs140111495	chr1:117342517	-0.22738	N	chr1:117544331	5	intergenic	.	.	.
rs528882482	chr10:50395287	-0.20441	N	chr10:50264204	NA	intronic	.	C10orf128	ENSG00000204161
rs535039892	chr11:117869341	0.08696	N	chr11:118081270	NA	intronic	.	IL10RA	ENSG00000110324
rs544365416	chr15:31659995	-0.34291	N	N	NA	intronic	.	KLF13	ENSG00000169926
rs139895612	chr12:32114019	-0.27589	N	chr12:32138924	4	intronic	.	KIAA1551	ENSG00000174718
rs2286401	chr19:1132424	-0.18153	N	chr19:836144	2b	intronic	.	SBNO2	ENSG00000064932
rs190344758	chr14:50514124	-0.09074	N	N	2b	ncRNA_intronic	.	.	.
rs117435681	chr16:68036711	-0.34467	N	chr16:68138091	4	intergenic	.	.	.
rs571463063	chr5:49985896	-0.2868	N	chr5:49958363	NA	intronic	.	PARP8	ENSG00000151883
rs546383968	chr22:40341264	-0.18152	N	chr22:40317126	NA	intronic	.	GRAP2	ENSG00000100351
rs11753795	chr6:106590404	0.03336	N	chr6:106727215	4	intergenic	.	.	.
rs556034754	chr17:16323096	0.0008	N	chr17:16156235	NA	intronic	.	TRPV2	ENSG00000187688
rs568561091	chr20:57740697	-0.0364	N	N	NA	intergenic	.	.	.
rs533613354	chr1:117281417	-0.00398	N	chr1:117544331	NA	intergenic	.	.	.
rs562157174	chr17:29144691	-0.19982	N	N	NA	intronic	.	CRLF3	ENSG00000176390
rs186341404	chr17:8837331	-0.1594	N	chr17:8784361	6	intronic	.	PIK3R5	ENSG00000141506
rs557059379	chr5:156971778	-0.16957	N	chr5:156655015	NA	intronic	.	ADAM19	ENSG00000135074
rs547920600	chr1:117345634	-0.22738	N	chr1:117544331	NA	intergenic	.	.	.
rs191239137	chr14:91786913	-0.18171	N	N	5	intronic	.	CCDC88C	ENSG00000015133
rs538309639	chr16:29674073	0.10555	N	chr16:30082508	NA	upstream	.	.	.
rs373720266	chr10:6183373	-0.24685	N	chr10:6101129	2b	intergenic	.	.	.
rs541827950	chr4:48136651	-0.27894	N	N	NA	upstream	.	.	.
rs535523437	chr16:68040568	-0.09855	N	chr16:68138091	NA	intergenic	.	.	.
rs538157106	chr20:57724861	-0.26484	N	N	NA	intergenic	.	.	.
rs373936893	chr17:76134856	-0.05269	N	chr17:76257892	2b	intronic	.	TMC8	ENSG00000167895
rs577133230	chr16:57034264	-0.04983	N	chr16:57061189	NA	intergenic	.	NLRC5	ENSG00000140853
rs559395915	chr2:68979826	-0.1208	N	chr2:68615546	NA	intronic	.	ARHGAP25	ENSG00000163219
rs117910159	chr16:57044920	-0.18152	N	chr16:57061189	5	intergenic	.	NLRC5	ENSG00000140853
rs897753	chr19:18154576	-0.20305	Y	chr19:18398030	5	intergenic	.	.	.
rs182736003	chr16:30498186	-0.0655	N	chr16:30471109	6	intronic	.	ITGAL	ENSG00000005844
rs11102219	chr1:111748942	-0.33802	N	chr1:111348029	4	intergenic	.	.	.
rs137897786	chr16:27386194	-0.31038	N	chr16:27356398	4	intergenic	.	.	.
rs548453892	chr6:160490001	-0.33487	N	N	NA	intronic	.	IGF2R	ENSG00000197081
rs71542466	chr6:32634505	-0.26882	N	N	4	upstream	.	.	.
rs905149	chr19:1066917	-0.06237	N	chr19:836144	4	intronic	.	HMHA1	ENSG00000180448
rs548458718	chr7:150381038	-0.284	N	chr7:150278589	NA	intergenic	.	.	.
rs188641654	chr20:1638816	-0.25168	N	chr20:1931001	4	upstream	.	.	.
rs77665795	chr20:57733066	-0.26169	N	N	5	intergenic	.	.	.
rs112426930	chr21:43826381	-0.09965	N	chr21:43850713	4	intronic	.	UBASH3A	ENSG00000160185
rs567507464	chr6:41926626	-0.33949	N	chr6:42037348	NA	intronic	.	CCND3	ENSG00000112576
rs557929886	chr7:50339452	-0.32034	N	chr7:50313352	NA	intergenic	.	.	.
rs561526713	chr6:106538256	-0.23545	N	chr6:106727215	NA	intronic	.	PRDM1	ENSG00000057657
rs564367565	chr11:67771567	0.15784	N	N	NA	UTR5	.	UNC93B1	ENSG00000110057
rs545437920	chr7:144515612	-0.30833	N	N	NA	intronic	.	TPK1	ENSG00000196511
rs546900186	chr20:57740009	-0.08626	N	N	NA	intergenic	.	.	.
rs9978717	chr21:43827765	-0.23524	Y	chr21:43850713	5	intronic	.	UBASH3A	ENSG00000160185
rs547856645	chr6:108059840	-0.20585	N	N	NA	intronic	.	SCML4	ENSG00000146285
rs191343875	chr20:47435271	-0.10838	N	chr20:47384301	2b	intronic	.	PREX1	ENSG00000124126
rs537866221	chr17:8859956	0.5243	N	chr17:8784361	NA	intronic	.	PIK3R5	ENSG00000141506
rs571603427	chr17:8839264	-0.12578	N	chr17:8784361	NA	intronic	.	PIK3R5	ENSG00000141506
rs76821641	chr17:33863858	-0.25291	N	chr17:33763678	4	intergenic	.	.	.
rs527269668	chr16:88752902	-0.06404	N	chr16:88518569	NA	ncRNA_intronic	.	.	.
rs576060778	chr19:42396286	-0.33487	N	chr19:42767593	NA	intronic	.	ARHGEF1	ENSG00000076928
rs533517195	chr6:108041559	-0.21865	N	N	NA	intronic	.	SCML4	ENSG00000146285
rs544222186	chr14:65756011	-0.32899	N	chr14:65564703	NA	intergenic	.	.	.
rs183725444	chr1:89752498	-0.25461	N	N	7	intergenic	.	.	.
rs79812999	chr11:118743594	-0.34051	N	chr11:118747576	4	intergenic	.	.	.
rs112374560	chr6:29908441	-0.07422	N	chr6:29596242	5	intergenic	.	.	.
rs144951468	chr6:32815843	-0.20585	N	N	3a	exonic	synonymous	TAP1	ENSG00000168394
rs539948290	chr1:25287842	-0.17863	N	chr1:25291010	NA	intronic	.	RUNX3	ENSG00000020633
rs577529841	chr1:161030094	-0.05269	N	chr1:161188893	NA	intronic	.	ARHGAP30	ENSG00000186517
rs187620654	chr7:50473962	-0.07422	N	chr7:50313352	5	intergenic	.	.	.
rs114818047	chr7:144509216	-0.27894	N	N	5	intronic	.	TPK1	ENSG00000196511
rs554794669	chr2:68949981	-0.27894	N	chr2:68615546	NA	intergenic	.	.	.
rs372079191	chr19:42408364	-0.33487	N	chr19:42767593	4	intronic	.	ARHGEF1	ENSG00000076928
rs573614767	chr17:33849814	-0.18152	N	chr17:33763678	NA	intergenic	.	.	.
rs534379030	chr9:100881742	-0.16132	N	N	NA	upstream	.	.	.
rs113639351	chr3:113940477	-0.22738	N	N	4	intergenic	.	.	.
rs114729906	chr9:215258	-0.06406	N	chr9:288414	4	exonic	nonsynonymous	DOCK8	ENSG00000107099
rs573615412	chr11:104916765	-0.10866	N	N	NA	upstream	.	.	.
rs548077511	chr20:43701671	-0.30712	N	N	NA	intronic	.	STK4	ENSG00000101109
rs569265277	chr5:35864549	-0.32314	N	chr5:35875134	NA	intronic	.	IL7R	ENSG00000168685
rs35303934	chr6:31234222	-0.19151	N	N	5	intergenic	.	.	.
rs188579158	chr1:117342840	-0.27724	N	chr1:117544331	4	intergenic	.	.	.
rs528959228	chr11:104913817	-0.25741	N	N	NA	intronic	.	CARD16	ENSG00000204397
rs527667781	chr16:85981480	-0.19062	N	chr16:85938755	NA	intergenic	.	.	.
rs566380023	chr3:32456235	-0.32623	N	N	NA	intronic	.	CMTM7	ENSG00000153551
rs539226642	chr16:85936596	0.09615	N	chr16:85938755	NA	intronic	.	IRF8	ENSG00000140968
rs570813660	chr11:118757951	-0.33968	N	chr11:118747576	NA	intronic	.	CXCR5	ENSG00000160683
rs138049415	chr7:55602120	-0.17394	N	chr7:56068714	2b	intronic	.	VOPP1	ENSG00000154978
rs113959688	chr1:167607237	-0.18933	N	chr1:167600842	2b	intronic	.	RCSD1	ENSG00000198771
rs79523928	chr1:160490145	-0.11626	N	N	4	intronic	.	SLAMF6	ENSG00000162739
rs575849057	chr6:106328244	-0.23299	N	chr6:106727215	NA	intergenic	.	.	.
rs4594431	chr2:233931646	-0.23309	Y	chr2:234115629	7	intronic	.	.	.
rs541664470	chr3:32991984	-0.34467	N	chr3:33087395	NA	intergenic	.	.	.
rs80049926	chr6:108039621	-0.21865	N	N	7	intronic	.	SCML4	ENSG00000146285
rs4298345	chr6:31240818	-0.11223	N	N	4	upstream	.	.	.
rs11571293	chr2:204717713	-0.34467	Y	chr2:204584456	5	intergenic	.	.	.
rs11571292	chr2:204720139	-0.32314	Y	chr2:204584456	4	intergenic	.	.	.
rs532432743	chr1:200843703	-0.26234	N	N	NA	downstream	.	.	.
rs568488968	chr2:198144843	-0.29358	N	chr2:198544183	NA	ncRNA_intronic	.	ANKRD44	ENSG00000065413
rs369138999	chr3:53201547	-0.20201	N	chr3:52873984	4	intronic	.	PRKCD	ENSG00000163932
rs547491758	chr14:22538822	-0.16845	N	N	NA	intergenic	.	.	.
rs11571299	chr2:204745132	-0.21584	N	chr2:204584456	5	intergenic	.	.	.
rs11571298	chr2:204745163	-0.21584	N	chr2:204584456	5	intergenic	.	.	.
rs189187020	chr17:8815802	-0.06414	N	chr17:8784361	5	UTR5	.	PIK3R5	ENSG00000141506
rs557433586	chr2:98329601	-0.29949	N	chr2:98271575	NA	upstream	.	.	.
rs76622586	chr7:50472586	-0.10426	N	chr7:50313352	3a	UTR3	.	IKZF1	ENSG00000185811
rs182021192	chr16:57054940	-0.18152	N	chr16:57061189	4	intronic	.	NLRC5	ENSG00000140853
rs544191083	chr21:43821708	-0.27894	N	chr21:43850713	NA	intergenic	.	.	.
rs551113832	chr2:204816055	0.00332	N	chr2:204584456	NA	intronic	.	ICOS	ENSG00000163600
rs528843693	chr16:50301257	-0.20222	N	chr16:50160737	NA	intronic	.	ADCY7	ENSG00000121281
rs529978388	chr7:104584161	0.02603	N	N	NA	intergenic	.	.	.
rs185962286	chr14:21248559	-0.29175	N	chr14:21431413	5	upstream	.	.	.
rs575615360	chr10:6111251	-0.31618	N	chr10:6101129	NA	intergenic	.	.	.
rs142198281	chr19:18220389	-0.28168	N	chr19:18398030	2b	intronic	.	MAST3	ENSG00000099308
rs544359636	chr1:89732087	-0.18152	N	N	NA	exonic	synonymous	GBP5	ENSG00000154451
rs534260325	chr2:231120042	-0.04593	N	chr2:231161026	NA	intronic	.	SP140	ENSG00000079263
rs545281268	chr11:117880891	0.09243	N	chr11:118081270	NA	intergenic	.	.	.
rs148314393	chr2:198124382	-0.30732	N	chr2:198544183	4	ncRNA_intronic	.	ANKRD44	ENSG00000065413
rs191918565	chr6:31442906	-0.09579	N	N	4	intergenic	.	.	.
rs547409719	chr6:90926237	-0.23796	N	chr6:90935383	NA	intronic	.	BACH2	ENSG00000112182
rs115862052	chr11:60755361	-0.20585	N	chr11:60830367	4	intronic	.	CD6	ENSG00000013725
rs183120792	chr6:31464635	-0.27361	N	N	4	intronic	.	.	.
rs543553586	chr11:73694732	-0.29553	N	N	NA	upstream	.	.	.
rs537479361	chr9:117655793	-0.03797	N	chr9:117696336	NA	UTR3	.	.	.
rs12289432	chr11:128599208	-0.31589	N	chr11:128562098	4	intronic	.	FLI1	ENSG00000151702
rs1568207	chr18:2640789	0.0652	N	N	5	intergenic	.	.	.
rs538304711	chr2:69003248	-0.1504	N	chr2:68615546	NA	intronic	.	ARHGAP25	ENSG00000163219
rs530931094	chr22:39147934	-0.12372	N	chr22:39552075	NA	intronic	.	SUN2	ENSG00000100242
rs577420736	chr16:57063628	-0.18152	N	chr16:57061189	NA	intronic	.	NLRC5	ENSG00000140853
rs189565140	chr1:89739159	-0.13365	N	N	5	upstream	.	.	.
rs114487491	chr3:114014086	-0.21959	N	N	5	intronic	.	TIGIT	ENSG00000181847
rs79264237	chr17:8841498	-0.25461	N	chr17:8784361	6	intronic	.	PIK3R5	ENSG00000141506
rs114272004	chr2:198169990	-0.24201	N	chr2:198544183	7	intronic	.	ANKRD44	ENSG00000065413
rs113012686	chr5:156644544	-0.22375	N	chr5:156442784	2a	intronic	.	ITK	ENSG00000113263
rs79664673	chr22:26975277	-0.30193	N	N	2a	intronic	.	TPST2	ENSG00000128294
rs10402936	chr19:14153738	-0.15904	N	chr19:14499477	2b	intronic	.	IL27RA	ENSG00000104998
rs532297698	chr19:42055616	-0.12172	N	N	NA	upstream	.	.	.
rs557291072	chr7:50417811	0.0652	N	chr7:50313352	NA	intronic	.	IKZF1	ENSG00000185811
rs533588381	chr20:57724792	-0.26484	N	N	NA	intergenic	.	.	.
rs9909238	chr17:76642293	-0.21691	N	chr17:76257892	4	intergenic	.	.	.
rs575671006	chr11:102177022	-0.31946	N	chr11:102057068	NA	intergenic	.	.	.
rs80045442	chr17:33835770	-0.18152	N	chr17:33763678	6	intergenic	.	.	.
rs180804835	chr11:104905890	0.10941	N	N	4	upstream	.	CASP1	ENSG00000137752
rs536854116	chr19:42444818	-0.23579	N	chr19:42767593	NA	intergenic	.	.	.
rs144034305	chr15:89190063	-0.23309	N	N	6	intronic	.	ISG20	ENSG00000172183
rs564642030	chr14:105533667	-0.2013	N	chr14:105637156	NA	intergenic	.	.	.
rs538792692	chr17:74492867	-0.34304	N	chr17:74710128	NA	intronic	.	RHBDF2	ENSG00000129667
rs537055139	chr17:76119803	-0.24143	N	chr17:76257892	NA	intronic	.	TMC6	ENSG00000141524
rs542689786	chr2:197017051	-0.10426	N	chr2:196974333	NA	intronic	.	STK17B	ENSG00000081320
rs546099707	chr15:31660064	-0.34291	N	N	NA	intronic	.	KLF13	ENSG00000169926
rs138457181	chr1:28189682	0.1134	N	chr1:28216736	4	intergenic	.	.	.
rs140324578	chr3:183271065	-0.18372	N	chr3:183730295	5	intronic	.	KLHL6	ENSG00000172578
rs574146374	chr2:233926141	-0.06237	N	chr2:234115629	NA	intronic	.	.	.
rs189450235	chr7:150372471	-0.284	N	chr7:150278589	6	intergenic	.	.	.
rs855873	chr1:159047712	-0.23892	N	chr1:159062436	5	intergenic	.	.	.
rs146005180	chr18:2659083	-0.29609	N	N	7	intronic	.	SMCHD1	ENSG00000101596
rs552768359	chr1:31231992	-0.24787	N	chr1:31231680	NA	intergenic	.	.	.
rs34733911	chr1:206288121	-0.30829	N	chr1:206654497	4	UTR5	.	C1orf186	ENSG00000196533
rs539946495	chr1:26635975	-0.12578	N	chr1:27100243	NA	intronic	.	UBXN11	ENSG00000158062
rs145311369	chr17:43484749	-0.16311	N	chr17:43488792	4	intronic	.	ARHGAP27	ENSG00000159314
rs17127209	chr14:91753004	-0.27733	N	N	4	intronic	.	CCDC88C	ENSG00000015133
rs6758756	chr2:198099216	-0.3151	Y	chr2:198544183	7	intronic	.	ANKRD44	ENSG00000065413
rs183460666	chr17:33786918	-0.20305	N	chr17:33763678	7	intergenic	.	.	.
rs539115439	chr6:106549304	-0.27923	N	chr6:106727215	NA	intronic	.	PRDM1	ENSG00000057657
rs537274352	chr17:76116228	-0.23309	N	chr17:76257892	NA	intronic	.	TMC6	ENSG00000141524
rs117155562	chr9:140170337	-0.33652	N	chr9:139934107	5	intergenic	.	.	.
rs548626373	chr22:18260474	-0.26852	N	chr22:18286672	NA	ncRNA_exonic	.	.	.
rs576003606	chr16:4460451	-0.33386	N	chr16:4476089	NA	intronic	.	CORO7	ENSG00000262246
rs559567867	chr21:34639376	-0.11438	N	chr21:34439889	NA	intronic	.	IL10RB	ENSG00000243646
rs186217284	chr7:50427000	-0.13365	N	chr7:50313352	4	intronic	.	IKZF1	ENSG00000185811
rs34622008	chr6:31240814	-0.11223	N	N	4	upstream	.	.	.
rs371775653	chr2:98335322	0.0472	N	chr2:98271575	4	intronic	.	ZAP70	ENSG00000115085
rs533332435	chr2:204863123	-0.34467	N	chr2:204584456	NA	intergenic	.	.	.
rs113124471	chr16:3115133	-0.33064	N	chr16:3521071	4	upstream	.	.	.
rs550302477	chr1:31222705	-0.21545	N	chr1:31231680	NA	intronic	.	LAPTM5	ENSG00000162511
rs185459354	chr11:60785325	-0.32807	N	chr11:60830367	5	exonic	synonymous	CD6	ENSG00000013725
rs573517283	chr5:131835526	-0.12036	N	chr5:131705458	NA	intergenic	.	.	.
rs534802050	chr4:48132634	-0.06248	N	N	NA	intronic	.	TXK	ENSG00000074966
rs565917341	chr5:14592279	-0.27609	N	chr5:14610309	NA	intronic	.	FAM105A	ENSG00000145569
rs539476456	chr7:138760310	-0.17543	N	chr7:138735512	NA	intronic	.	ZC3HAV1	ENSG00000105939
rs563365344	chr6:31234035	-0.16998	N	N	NA	intergenic	.	.	.
rs9927894	chr16:57021202	-0.06644	N	chr16:57061189	7	intergenic	.	.	.
rs539310878	chr19:42055458	-0.12172	N	N	NA	upstream	.	.	.
rs61581043	chr2:233965109	0.08672	N	chr2:234115629	4	intronic	.	.	.
rs576342438	chr1:198625898	-0.14203	N	chr1:199000727	NA	intronic	.	PTPRC	ENSG00000081237
rs577678856	chr17:29143709	-0.19982	N	N	NA	intronic	.	CRLF3	ENSG00000176390
rs543131580	chr5:150456499	-0.28809	N	chr5:150567017	NA	intronic	.	TNIP1	ENSG00000145901
rs572553858	chr1:2492334	-0.33049	N	chr1:2487663	NA	intronic	.	TNFRSF14	ENSG00000157873
rs543153381	chr17:37915789	-0.29465	N	chr17:38157841	NA	UTR3	.	.	.
rs142062937	chr14:65803089	-0.18987	N	chr14:65564703	4	intergenic	.	.	.
rs181424182	chr14:91859921	-0.26157	N	N	5	intronic	.	CCDC88C	ENSG00000015133
rs529527473	chr5:169705097	-0.12858	N	chr5:169691627	NA	intronic	.	LCP2	ENSG00000043462
rs528881760	chr21:43846062	0.24889	N	chr21:43850713	NA	intronic	.	UBASH3A	ENSG00000160185
rs565892609	chr19:6481816	0.46604	N	chr19:6671369	NA	UTR5	.	DENND1C	ENSG00000205744
rs531674197	chr4:48116573	-0.25741	N	N	NA	intronic	.	TXK	ENSG00000074966
rs554252574	chr2:136886285	-0.22738	N	chr2:136713108	NA	intergenic	.	.	.
rs183626011	chr7:150375611	-0.25461	N	chr7:150278589	7	intergenic	.	.	.
rs565184803	chr22:40352861	-0.20852	N	chr22:40317126	NA	intronic	.	GRAP2	ENSG00000100351
rs558276777	chr11:60791996	-0.34467	N	chr11:60830367	NA	intergenic	.	.	.
rs569918303	chr6:159459781	-0.12858	N	chr6:159469512	NA	intronic	.	TAGAP	ENSG00000164691
rs138617599	chr19:1072761	-0.06104	N	chr19:836144	5	intronic	.	HMHA1	ENSG00000180448
rs371586759	chr2:198137156	-0.29358	N	chr2:198544183	6	ncRNA_intronic	.	ANKRD44	ENSG00000065413
rs527675875	chr14:91860984	-0.2665	N	N	NA	intronic	.	CCDC88C	ENSG00000015133
rs576421743	chr6:31233387	-0.33314	N	N	NA	intergenic	.	.	.
rs556229297	chr19:41808820	-0.16554	N	N	NA	exonic	synonymous	HNRNPUL1	ENSG00000105323
rs181808465	chr5:156648413	-0.25741	N	chr5:156442784	5	intronic	.	ITK	ENSG00000113263
rs929087	chr1:172632057	0.04975	N	chr1:172796505	4	intronic	.	FASLG	ENSG00000117560
rs540394111	chr11:409239	-0.34703	N	chr11:307961	NA	intronic	.	SIGIRR	ENSG00000185187
rs150725860	chr12:53845773	-0.208	N	chr12:53747853	4	upstream	.	.	.
rs367558685	chr8:126949189	-0.27894	N	chr8:126474356	7	ncRNA_intronic	.	.	.
rs8077228	chr17:33846708	-0.18152	N	chr17:33763678	2a	intergenic	.	.	.
rs542718558	chr2:204799427	-0.20585	N	chr2:204584456	NA	intergenic	.	.	.
rs142960016	chr2:98331142	-0.16391	N	chr2:98271575	5	intronic	.	ZAP70	ENSG00000115085
rs530529305	chr6:32912948	-0.16445	N	N	NA	intergenic	.	.	.
rs188442833	chr1:117305837	-0.27914	N	chr1:117544331	5	intronic	.	CD2	ENSG00000116824
rs531523633	chr17:8833281	-0.29881	N	chr17:8784361	NA	intronic	.	PIK3R5	ENSG00000141506
rs116404183	chr6:159070546	0.13264	N	chr6:159469512	2c	upstream	.	.	.
rs538089216	chr2:191980362	-0.32958	N	chr2:191973034	NA	intronic	.	STAT4	ENSG00000138378
rs551284920	chr14:105528724	-0.15804	N	chr14:105637156	NA	intronic	.	GPR132	ENSG00000183484
rs551220152	chr20:57741350	-0.22738	N	N	NA	intergenic	.	.	.
rs138693784	chr11:104914545	-0.14233	N	N	5	intronic	.	CARD16	ENSG00000204397
rs7141466	chr14:91784225	0.26121	N	N	1b	intronic	.	CCDC88C	ENSG00000015133
rs570429790	chr7:50439857	-0.20768	N	chr7:50313352	NA	intronic	.	IKZF1	ENSG00000185811
rs41270720	chr1:167598095	-0.13729	N	chr1:167600842	4	intergenic	.	.	.
rs114582813	chr17:8815059	-0.08208	N	chr17:8784361	5	intronic	.	PIK3R5	ENSG00000141506
rs116573286	chr2:233953145	-0.05269	N	chr2:234115629	6	intronic	.	.	.
rs145048215	chr7:50425791	-0.13365	N	chr7:50313352	5	intronic	.	IKZF1	ENSG00000185811
rs576338594	chr11:60887300	-0.29194	N	chr11:60830367	NA	intronic	.	CD5	ENSG00000110448
rs564014179	chr1:117046824	-0.118	N	chr1:117544331	NA	intergenic	.	.	.
rs187214074	chr17:8804348	0.01488	N	chr17:8784361	2b	intronic	.	PIK3R5	ENSG00000141506
rs147757842	chr17:29141292	-0.19982	N	N	6	intronic	.	CRLF3	ENSG00000176390
rs139635248	chr1:111757094	-0.0597	N	chr1:111348029	3a	intergenic	.	.	.
rs2074230	chr11:60783804	-0.32807	Y	chr11:60830367	5	intronic	.	CD6	ENSG00000013725
rs17245407	chr13:31309719	0.0597	N	chr13:31079184	4	exonic	nonsynonymous	ALOX5AP	ENSG00000132965
rs2074232	chr11:60785038	-0.13708	N	chr11:60830367	5	intronic	.	CD6	ENSG00000013725
rs2074233	chr11:60785464	-0.32314	Y	chr11:60830367	5	exonic	nonsynonymous	CD6	ENSG00000013725
rs561218786	chr14:22382103	-0.13419	N	N	NA	intergenic	.	.	.
rs115683669	chr13:25085381	0.02817	N	N	4	intronic	.	PARP4	ENSG00000102699
rs569589224	chr2:231281200	-0.21118	N	chr2:231161026	NA	intronic	.	SP100	ENSG00000067066
rs549800872	chr1:160538211	0.39216	N	N	NA	intronic	.	CD84	ENSG00000066294
rs190955735	chr19:42637121	-0.34495	N	chr19:42767593	4	ncRNA_exonic	.	.	.
rs570814177	chr17:33818167	-0.29881	N	chr17:33763678	NA	intergenic	.	.	.
rs659377	chr17:47296273	0.11676	N	chr17:47488823	4	intronic	.	ABI3	ENSG00000108798
rs556601373	chr20:57828926	-0.21077	N	N	NA	intronic	.	ZNF831	ENSG00000124203
rs529042082	chr7:50341424	-0.23244	N	chr7:50313352	NA	intergenic	.	.	.
rs150272932	chr3:108526222	-0.30833	N	N	5	intergenic	.	.	.
rs192301787	chr14:91843012	-0.3356	N	N	4	intronic	.	CCDC88C	ENSG00000015133
rs560409379	chr6:29676610	-0.03293	N	chr6:29596242	NA	intergenic	.	.	.
rs558674900	chr1:202129935	-0.33688	N	N	NA	exonic	nonsynonymous	PTPN7	ENSG00000143851
rs544481746	chr8:82065955	-0.07642	N	N	NA	intergenic	.	.	.
rs530557675	chr21:43835332	0.10333	N	chr21:43850713	NA	intronic	.	UBASH3A	ENSG00000160185
rs142264401	chr17:8815158	-0.08208	N	chr17:8784361	5	intronic	.	PIK3R5	ENSG00000141506
rs573885878	chr1:28211355	-0.26379	N	chr1:28216736	NA	intronic	.	THEMIS2	ENSG00000130775
rs540185415	chr20:1603296	-0.32016	N	chr20:1931001	NA	intergenic	.	.	.
rs530449596	chr12:104850660	-0.33877	N	N	NA	upstream	.	.	.
rs549323819	chr1:111755747	-0.2429	N	chr1:111348029	NA	intergenic	.	.	.
rs1229373	chr1:167632271	-0.24989	N	chr1:167600842	2b	intronic	.	RCSD1	ENSG00000198771
rs60492444	chr1:111758706	0.23587	N	chr1:111348029	4	intergenic	.	.	.
rs564238197	chr2:202060154	-0.12858	N	chr2:202112471	NA	intronic	.	CASP10	ENSG00000003400
rs565022714	chr22:50628230	-0.17408	N	chr22:50628937	NA	intronic	.	TRABD	ENSG00000170638
rs551205233	chr15:89178548	-0.31546	N	N	NA	upstream	.	.	.
rs548927829	chr1:89739003	0.03133	N	N	NA	upstream	.	.	.
rs192115112	chr16:57071129	-0.04491	N	chr16:57061189	4	exonic	nonsynonymous	NLRC5	ENSG00000140853
rs561541607	chr8:37739906	-0.16584	N	N	NA	intronic	.	RAB11FIP1	ENSG00000156675
rs188730025	chr11:117847443	-0.34082	N	chr11:118081270	4	intergenic	.	.	.
rs138357830	chr16:57077059	0.14607	N	chr16:57061189	5	intronic	.	NLRC5	ENSG00000140853
rs2229729	chr15:75091664	-0.29199	N	chr15:75361539	4	exonic	synonymous	CSK	ENSG00000103653
rs549869416	chr5:1313504	-0.34672	N	chr5:1313242	NA	intergenic	.	.	.
rs560394266	chr12:1913971	-0.17625	N	N	NA	intronic	.	CACNA2D4	ENSG00000151062
rs559848985	chr1:167407379	-0.28701	N	chr1:167600842	NA	intronic	.	CD247	ENSG00000198821
rs566141394	chr5:169712760	-0.15797	N	chr5:169691627	NA	intronic	.	LCP2	ENSG00000043462
rs145723193	chr22:40348823	-0.18152	N	chr22:40317126	6	intronic	.	GRAP2	ENSG00000100351
rs530215617	chr3:183231337	-0.10426	N	chr3:183730295	NA	intronic	.	KLHL6	ENSG00000172578
rs141089659	chr5:76150085	-0.11135	N	chr5:76058509	5	intronic	.	S100Z	ENSG00000171643
rs562424358	chr6:108035789	-0.29175	N	N	NA	intronic	.	SCML4	ENSG00000146285
rs543276445	chr1:117307335	0.05224	N	chr1:117544331	NA	intronic	.	CD2	ENSG00000116824
rs566460311	chr17:33865266	-0.06746	N	chr17:33763678	NA	intergenic	.	.	.
rs541092263	chr2:198126748	-0.09481	N	chr2:198544183	NA	ncRNA_intronic	.	ANKRD44	ENSG00000065413
rs533443403	chr1:114404815	-0.05269	N	chr1:114377568	NA	ncRNA_intronic	.	PTPN22	ENSG00000134242
rs554207694	chr16:68040575	-0.09855	N	chr16:68138091	NA	intergenic	.	.	.
rs531369928	chr2:232410189	-0.26437	N	chr2:232573944	NA	intergenic	.	.	.
rs564575740	chr10:26727620	-0.17131	N	chr10:26741174	NA	UTR5	.	APBB1IP	ENSG00000077420
rs543004054	chr16:57032481	-0.04983	N	chr16:57061189	NA	intergenic	.	NLRC5	ENSG00000140853
rs573552977	chr2:197978303	-0.31494	N	N	NA	intronic	.	ANKRD44	ENSG00000065413
rs565256971	chr1:31223466	-0.25565	N	chr1:31231680	NA	intronic	.	LAPTM5	ENSG00000162511
rs4810161	chr20:57758080	-0.20585	N	N	5	intergenic	.	.	.
rs538323138	chr2:136890847	-0.09855	N	chr2:136713108	NA	intergenic	.	.	.
rs543389952	chr14:91769602	-0.30712	N	N	NA	intronic	.	CCDC88C	ENSG00000015133
rs12080904	chr1:161033901	-0.20305	N	chr1:161188893	5	intronic	.	ARHGAP30	ENSG00000186517
rs147783681	chr19:42408188	-0.33487	N	chr19:42767593	5	exonic	nonsynonymous	ARHGEF1	ENSG00000076928
rs375513240	chr6:106564684	-0.21959	N	chr6:106727215	6	intergenic	.	.	.
rs532769264	chr2:197046079	-0.20305	N	chr2:196974333	NA	intergenic	.	.	.
rs572005965	chr5:176859536	-0.32937	N	chr5:176792491	NA	intronic	.	GRK6	ENSG00000198055
rs568760386	chr7:50322725	-0.23909	N	chr7:50313352	NA	intergenic	.	.	.
rs534690483	chr2:202077219	-0.08982	N	chr2:202112471	NA	intronic	.	CASP10	ENSG00000003400
rs529146200	chr20:47404586	-0.27103	N	chr20:47384301	NA	intronic	.	PREX1	ENSG00000124126
rs560516516	chr14:91789917	-0.02033	N	N	NA	intronic	.	CCDC88C	ENSG00000015133
rs549060781	chr6:159076707	-0.22655	N	chr6:159469512	NA	intronic	.	SYTL3	ENSG00000164674
rs565435887	chr7:150386538	-0.08208	N	chr7:150278589	NA	intronic	.	GIMAP2	ENSG00000106560
rs572070227	chr12:47610150	-0.28933	N	N	NA	ncRNA_intronic	.	PCED1B	ENSG00000179715
rs561038523	chr17:8866600	-0.11168	N	chr17:8784361	NA	intronic	.	PIK3R5	ENSG00000141506
rs140154254	chr14:91849072	0.0818	N	N	4	intronic	.	CCDC88C	ENSG00000015133
rs534690488	chr5:150465511	-0.04062	N	chr5:150567017	NA	intronic	.	TNIP1	ENSG00000145901
rs76648417	chr16:57054238	-0.23309	N	chr16:57061189	5	intronic	.	NLRC5	ENSG00000140853
rs182030278	chr5:14594248	-0.15504	N	chr5:14610309	5	intronic	.	FAM105A	ENSG00000145569
rs60316937	chr6:32822801	-0.0907	N	N	4	intronic	.	PSMB9	ENSG00000240065
rs114755432	chr2:7863344	-0.29175	N	chr2:7728766	7	intergenic	.	.	.
rs562419952	chr19:6778444	0.08588	N	chr19:6671369	NA	intronic	.	VAV1	ENSG00000141968
rs3818149	chr17:76118370	-0.23365	N	chr17:76257892	4	intronic	.	TMC6	ENSG00000141524
rs78053854	chr5:150466054	-0.09048	N	chr5:150567017	4	intronic	.	TNIP1	ENSG00000145901
rs545660427	chr1:111759186	0.48838	N	chr1:111348029	NA	intergenic	.	.	.
rs9937672	chr16:57050189	-0.18152	N	chr16:57061189	4	upstream	.	NLRC5	ENSG00000140853
rs568285094	chr6:149803584	-0.07937	N	chr6:149793000	NA	intronic	.	ZC3H12D	ENSG00000178199
rs145863950	chr11:60773514	-0.20585	N	chr11:60830367	5	intronic	.	CD6	ENSG00000013725
rs551499935	chr5:150454964	-0.29587	N	chr5:150567017	NA	intronic	.	TNIP1	ENSG00000145901
rs139285992	chr3:14420132	-0.16441	N	N	4	intergenic	.	.	.
rs141541846	chr1:92942841	-0.18152	N	chr1:92733769	5	intronic	.	GFI1	ENSG00000162676
rs191086668	chr2:233936389	-0.23309	N	chr2:234115629	5	intronic	.	.	.
rs552218203	chr2:202098119	-0.13224	N	chr2:202112471	NA	upstream	.	.	.
rs367965901	chr11:60738831	-0.20585	N	chr11:60830367	5	upstream	.	.	.
rs370255112	chr11:117870157	-0.07702	N	chr11:118081270	4	exonic	nonsynonymous	IL10RA	ENSG00000110324
rs186705797	chr1:92938534	-0.32034	N	chr1:92733769	5	intergenic	.	.	.
rs79149699	chr11:60767677	-0.32314	N	chr11:60830367	7	intronic	.	CD6	ENSG00000013725
rs527364250	chr2:202073746	0.05485	N	chr2:202112471	NA	intronic	.	CASP10	ENSG00000003400
rs185808010	chr5:150472721	-0.30469	N	chr5:150567017	4	intergenic	.	.	.
rs529998032	chr2:234072186	-0.29011	N	chr2:234115629	NA	intronic	.	INPP5D	ENSG00000168918
rs540943829	chr3:46007723	-0.33487	N	chr3:46418689	NA	intronic	.	FYCO1	ENSG00000163820
rs571097282	chr14:91829375	-0.26157	N	N	NA	intronic	.	CCDC88C	ENSG00000015133
rs578079280	chr6:36974693	-0.12036	N	chr6:36648816	NA	intronic	.	FGD2	ENSG00000146192
rs12459322	chr19:48759978	-0.27487	N	chr19:49127490	1f	ncRNA_exonic	.	.	.
rs565302254	chr16:30499828	-0.05269	N	chr16:30471109	NA	intronic	.	ITGAL	ENSG00000005844
rs139269826	chr16:50702420	-0.34082	N	chr16:50663477	2b	UTR3	.	SNX20	ENSG00000167208
rs151027366	chr2:152148207	-0.32034	N	N	7	intergenic	.	.	.
rs189335960	chr20:43700999	-0.30712	N	N	6	intronic	.	STK4	ENSG00000101109
rs529485132	chr6:159467880	-0.24018	N	chr6:159469512	NA	intergenic	.	.	.
rs636922	chr9:215269	-0.06406	N	chr9:288414	4	exonic	nonsynonymous	DOCK8	ENSG00000107099
rs559355570	chr12:104999014	-0.19967	N	N	NA	intronic	.	CHST11	ENSG00000171310
rs540717382	chr6:29676599	-0.03293	N	chr6:29596242	NA	intergenic	.	.	.
rs571315519	chr19:42382101	-0.23721	N	chr19:42767593	NA	intronic	.	CD79A	ENSG00000105369
rs567536049	chr2:204756158	-0.2533	N	chr2:204584456	NA	intergenic	.	.	.
rs533714599	chr3:122279879	-0.34406	N	chr3:122013354	NA	intronic	.	PARP9	ENSG00000138496
rs146370619	chr9:117137482	-0.12045	N	N	5	intronic	.	AKNA	ENSG00000106948
rs35689688	chr8:126948948	-0.27894	N	chr8:126474356	6	ncRNA_intronic	.	.	.
rs55940960	chr1:114356096	-0.28339	N	chr1:114377568	4	ncRNA_intronic	.	.	.
rs142894605	chr15:94850011	-0.21468	N	N	4	intronic	.	MCTP2	ENSG00000140563
rs573422179	chr8:37751442	-0.23621	N	N	NA	intronic	.	RAB11FIP1	ENSG00000156675
rs116684889	chr3:45990566	-0.33487	N	chr3:46418689	5	intronic	.	FYCO1	ENSG00000163820
rs559084336	chr2:197030398	-0.23309	N	chr2:196974333	NA	intronic	.	STK17B	ENSG00000081320
rs186200576	chr5:156638437	-0.20585	N	chr5:156442784	7	intronic	.	ITK	ENSG00000113263
rs556017050	chr3:14466761	-0.21937	N	N	NA	intronic	.	SLC6A6	ENSG00000131389
rs2295801	chr9:117664444	-0.24963	N	chr9:117696336	7	UTR3	.	.	.
rs562269899	chr19:48761955	-0.11644	N	chr19:49127490	NA	downstream	.	.	.
rs556061215	chr2:234074821	-0.26157	N	chr2:234115629	NA	intronic	.	INPP5D	ENSG00000168918
rs562297986	chr2:68946639	-0.22738	N	chr2:68615546	NA	intergenic	.	.	.
rs529868024	chr16:88752886	-0.19962	N	chr16:88518569	NA	ncRNA_intronic	.	SNAI3	ENSG00000185669
rs557762059	chr5:55884855	0.09839	N	chr5:55453942	NA	intronic	.	AC022431.2	ENSG00000225940
rs58374306	chr16:50714831	-0.13386	N	chr16:50663477	4	intronic	.	SNX20	ENSG00000167208
rs144962598	chr15:89184247	-0.10426	N	N	7	intronic	.	ISG20	ENSG00000172183
rs547786840	chr5:35860660	-0.32314	N	chr5:35875134	NA	intronic	.	IL7R	ENSG00000168685
rs563319506	chr2:69001567	0.07062	N	chr2:68615546	NA	intronic	.	ARHGAP25	ENSG00000163219
rs146143049	chr6:108052778	-0.24038	N	N	5	intronic	.	SCML4	ENSG00000146285
rs114698873	chr3:183256965	-0.23854	N	chr3:183730295	5	intronic	.	KLHL6	ENSG00000172578
rs150860535	chr4:2789038	-0.25295	N	chr4:3148276	4	intergenic	.	.	.
rs553429574	chr17:76109894	0.2996	N	chr17:76257892	NA	intronic	.	TMC6	ENSG00000141524
rs539315269	chr3:32992965	-0.17343	N	chr3:33087395	NA	upstream	.	.	.
rs6843	chr19:1088285	-0.15715	N	chr19:836144	4	UTR3	.	POLR2E	ENSG00000099817
rs117359405	chr1:117046539	-0.08558	N	chr1:117544331	3a	intergenic	.	.	.
rs147973322	chr9:447375	-0.23572	N	chr9:288414	5	intronic	.	DOCK8	ENSG00000107099
rs183768350	chr16:68033101	-0.09076	N	chr16:68138091	4	intronic	.	DPEP2	ENSG00000167261
rs560169890	chr20:56205548	-0.20305	N	N	NA	intergenic	.	.	.
rs56272035	chr22:37703957	-0.29587	N	chr22:37258986	4	intronic	.	CYTH4	ENSG00000100055
rs575677640	chr6:32921024	0.0445	N	N	NA	upstream	.	.	.
rs145366605	chr7:50440235	-0.13365	N	chr7:50313352	6	intronic	.	IKZF1	ENSG00000185811
rs557044688	chr16:57077191	0.14607	N	chr16:57061189	NA	intronic	.	NLRC5	ENSG00000140853
rs8141057	chr22:37677949	-0.17053	N	chr22:37258986	1f	upstream	.	.	.
rs552029814	chr22:30988244	-0.07034	N	chr22:30750907	NA	UTR5	.	PES1	ENSG00000100029
rs35057783	chr1:167465354	-0.25741	N	chr1:167600842	6	intronic	.	CD247	ENSG00000198821
rs144960992	chr19:10489039	-0.18171	N	chr19:10666450	5	exonic	nonsynonymous	TYK2	ENSG00000105397
rs547460391	chr2:7872384	-0.29175	N	chr2:7728766	NA	intergenic	.	.	.
rs561021448	chr13:31314456	-0.24078	N	chr13:31079184	NA	intronic	.	ALOX5AP	ENSG00000132965
rs538228125	chr2:202129374	-0.12858	N	chr2:202112471	NA	intronic	.	CASP8	ENSG00000064012
rs546360989	chr3:150919950	-0.25741	N	chr3:151073355	NA	intronic	.	MED12L	ENSG00000144893
rs7248320	chr19:48760229	-0.27894	N	chr19:49127490	1f	ncRNA_exonic	.	.	.
rs80187285	chr3:150916439	-0.24476	N	chr3:151073355	4	exonic	synonymous	MED12L	ENSG00000144893
rs76939686	chr18:2661134	-0.30712	N	N	5	intronic	.	SMCHD1	ENSG00000101596
rs570038120	chr1:223317134	-0.21927	N	N	NA	upstream	.	.	.
rs148966797	chr20:57737199	-0.22738	N	N	5	intergenic	.	.	.
rs571405686	chr6:31319300	-0.07422	N	N	NA	intergenic	.	.	.
rs543075575	chr6:159461937	-0.06924	N	chr6:159469512	NA	intronic	.	TAGAP	ENSG00000164691
rs143620635	chr2:68959724	-0.09569	N	chr2:68615546	4	intergenic	.	.	.
rs533142362	chr2:136894998	-0.09855	N	chr2:136713108	NA	intergenic	.	.	.
rs116684269	chr2:202125155	0.26168	N	chr2:202112471	4	intronic	.	CASP8	ENSG00000064012
rs184047622	chr11:48013678	-0.30743	N	chr11:47888036	4	intronic	.	PTPRJ	ENSG00000149177
rs190592842	chr1:28189799	0.18547	N	chr1:28216736	3a	intergenic	.	.	.
rs193118552	chr19:16449976	0.21985	N	chr19:16548375	4	intergenic	.	.	.
rs537450533	chr16:50310666	0.08709	N	chr16:50160737	NA	intronic	.	ADCY7	ENSG00000121281
rs56224196	chr3:112183360	-0.24907	N	chr3:112677529	4	UTR3	.	BTLA	ENSG00000186265
rs567523404	chr2:198141737	-0.29358	N	chr2:198544183	NA	ncRNA_intronic	.	ANKRD44	ENSG00000065413
rs143953599	chr22:40352454	-0.23309	N	chr22:40317126	7	intronic	.	GRAP2	ENSG00000100351
rs183941965	chr5:150446151	-0.22594	N	chr5:150567017	5	intronic	.	TNIP1	ENSG00000145901
rs183772040	chr2:69022386	-0.32314	N	chr2:68615546	5	intronic	.	ARHGAP25	ENSG00000163219
rs560937571	chr2:68945333	-0.27894	N	chr2:68615546	NA	intergenic	.	.	.
rs7814465	chr8:23077163	-0.1154	N	chr8:23496546	4	intronic	.	TNFRSF10A	ENSG00000104689
rs184386977	chr22:42177262	-0.28307	N	chr22:42418910	4	intronic	.	MEI1	ENSG00000167077
rs1949696	chr7:150375226	-0.25461	N	chr7:150278589	6	intergenic	.	.	.
rs536381368	chr17:37055594	-0.29121	N	chr17:37298789	NA	intronic	.	LASP1	ENSG00000002834
rs543573265	chr14:91867323	-0.18663	N	N	NA	intronic	.	CCDC88C	ENSG00000015133
rs532158219	chr18:2682407	-0.30712	N	N	NA	intronic	.	SMCHD1	ENSG00000101596
rs532501963	chr2:198070245	-0.2985	N	chr2:198544183	NA	intronic	.	ANKRD44	ENSG00000065413
rs565752787	chr9:117124423	-0.18663	N	N	NA	intronic	.	AKNA	ENSG00000106948
rs144162308	chr3:53202333	-0.20201	N	chr3:52873984	5	intronic	.	PRKCD	ENSG00000163932
rs80353219	chr6:42898008	0.42772	N	chr6:42510602	4	intronic	.	CNPY3	ENSG00000137161
rs552634755	chr6:32811720	-0.23646	N	N	NA	exonic	synonymous	PSMB8	ENSG00000204264
rs564974493	chr1:89778723	-0.26742	N	N	NA	intergenic	.	.	.
rs182766915	chr19:48747183	-0.33145	N	chr19:49127490	6	intronic	.	CARD8	ENSG00000105483
rs544201126	chr17:33846866	-0.18152	N	chr17:33763678	NA	intergenic	.	.	.
rs374862222	chr2:192483029	-0.27894	N	chr2:192522423	5	intergenic	.	.	.
rs6689237	chr1:160492270	-0.32404	N	N	4	intronic	.	SLAMF6	ENSG00000162739
rs142537477	chr6:42898907	-0.33667	N	chr6:42510602	5	intronic	.	CNPY3	ENSG00000137161
rs189799127	chr3:113941157	-0.22738	N	N	5	intergenic	.	.	.
rs182544401	chr1:117345727	-0.22738	N	chr1:117544331	5	intergenic	.	.	.
rs186602510	chr6:108059126	-0.22738	N	N	5	intronic	.	SCML4	ENSG00000146285
rs6575192	chr14:91871440	-0.18663	N	N	4	intronic	.	CCDC88C	ENSG00000015133
rs538661973	chr5:157026931	-0.24612	N	chr5:156655015	NA	intergenic	.	.	.
rs541457390	chr19:14144550	-0.12578	N	chr19:14499477	NA	intronic	.	IL27RA	ENSG00000104998
rs150914103	chr1:111417656	-0.23412	N	chr1:111348029	5	intronic	.	CD53	ENSG00000143119
rs9825904	chr3:114015932	-0.22738	N	N	7	intronic	.	TIGIT	ENSG00000181847
rs563273013	chr7:150372663	-0.09302	N	chr7:150278589	NA	intergenic	.	.	.
rs536870829	chr1:200844868	-0.26234	N	N	NA	intergenic	.	.	.
rs141804516	chr19:42689702	0.20017	N	chr19:42767593	2b	intergenic	.	.	.
rs73884199	chr22:37680708	-0.15132	N	chr22:37258986	4	intronic	.	CYTH4	ENSG00000100055
rs552698797	chr2:198108766	-0.34094	N	chr2:198544183	NA	intronic	.	ANKRD44	ENSG00000065413
rs573918843	chr2:231337372	-0.1744	N	chr2:231161026	NA	intronic	.	SP100	ENSG00000067066
rs186587374	chr3:150923395	-0.27894	N	chr3:151073355	5	intronic	.	MED12L	ENSG00000144893
rs559329316	chr22:40354549	-0.17374	N	chr22:40317126	NA	intronic	.	GRAP2	ENSG00000100351
rs558380843	chr1:28210601	-0.33354	N	chr1:28216736	NA	intronic	.	THEMIS2	ENSG00000130775
rs149770933	chr5:150447453	-0.18579	N	chr5:150567017	5	intronic	.	TNIP1	ENSG00000145901
rs201822314	chr2:202137668	-0.33145	N	chr2:202112471	5	intronic	.	CASP8	ENSG00000064012
rs546868472	chr7:50333558	-0.31525	N	chr7:50313352	NA	intergenic	.	.	.
rs192297306	chr9:117656286	-0.29092	N	chr9:117696336	5	UTR3	.	.	.
rs555580630	chr6:24940944	-0.30194	N	N	NA	intronic	.	.	.
rs80126952	chr19:6813514	-0.20305	N	chr19:6671369	6	intronic	.	VAV1	ENSG00000141968
rs184850092	chr6:32816386	-0.20585	N	N	5	intronic	.	TAP1	ENSG00000168394
rs28408375	chr14:91874214	-0.18171	N	N	5	intronic	.	CCDC88C	ENSG00000015133
rs529839099	chr17:76123077	-0.23182	N	chr17:76257892	NA	intronic	.	TMC6	ENSG00000141524
rs186465233	chr3:113951750	-0.14336	N	N	5	intergenic	.	.	.
rs189915458	chr1:117301737	-0.20585	N	chr1:117544331	5	intronic	.	CD2	ENSG00000116824
rs115554294	chr8:82004637	-0.25312	N	N	6	intronic	.	PAG1	ENSG00000076641
rs575417509	chr3:38193469	-0.24862	N	N	NA	intergenic	.	.	.
rs571765859	chr11:60738793	-0.20585	N	chr11:60830367	NA	upstream	.	.	.
rs192924107	chr16:3123135	0.09919	N	chr16:3521071	4	intergenic	.	.	.
rs2275320	chr1:53833719	-0.18453	N	N	4	intergenic	.	.	.
rs1428470	chr5:66500769	-0.23216	Y	N	5	intergenic	.	.	.
rs562007749	chr18:2658843	-0.29609	N	N	NA	intronic	.	SMCHD1	ENSG00000101596
rs577954236	chr8:126925088	-0.27894	N	chr8:126474356	NA	intergenic	.	.	.
rs188971325	chr2:202074318	-0.26287	N	chr2:202112471	6	intronic	.	CASP10	ENSG00000003400
rs145100848	chr3:113952480	-0.27894	N	N	7	intergenic	.	.	.
rs563649347	chr9:117688413	-0.21865	N	chr9:117696336	NA	intronic	.	TNFSF8	ENSG00000106952
rs564420582	chr8:126958391	-0.25741	N	chr8:126474356	NA	ncRNA_exonic	.	.	.
rs554586002	chr2:231126951	-0.18092	N	chr2:231161026	NA	intronic	.	SP140	ENSG00000079263
rs149449097	chr14:93117526	-0.10159	N	chr14:93103729	4	intronic	.	RIN3	ENSG00000100599
rs146496517	chr22:40342704	0.03713	N	chr22:40317126	4	intronic	.	GRAP2	ENSG00000100351
rs566272844	chr22:50977742	-0.10968	N	chr22:50628937	NA	intergenic	.	.	.
rs577811691	chr1:114416716	-0.21066	N	chr1:114377568	NA	ncRNA_intronic	.	.	.
rs35290121	chr15:75073121	-0.24839	N	chr15:75361539	2b	intergenic	.	.	.
rs553237385	chr16:4463768	-0.15253	N	chr16:4476089	NA	intronic	.	CORO7	ENSG00000262246
rs529815754	chr11:60770277	-0.20585	N	chr11:60830367	NA	intronic	.	CD6	ENSG00000013725
rs554285325	chr17:8813258	-0.31649	N	chr17:8784361	NA	intronic	.	PIK3R5	ENSG00000141506
rs186596228	chr5:131830504	-0.10967	N	chr5:131705458	3a	intergenic	.	.	.
rs574396902	chr7:45018426	-0.2183	N	chr7:44811223	NA	intronic	.	MYO1G	ENSG00000136286
rs567835129	chr2:202134857	-0.25741	N	chr2:202112471	NA	intronic	.	CASP8	ENSG00000064012
rs185830491	chr2:69001376	0.10022	N	chr2:68615546	5	intronic	.	ARHGAP25	ENSG00000163219
rs560206710	chr17:76745238	-0.15618	N	chr17:76257892	NA	intronic	.	CYTH1	ENSG00000108669
rs35514362	chr19:6788516	-0.26247	N	chr19:6671369	6	intronic	.	VAV1	ENSG00000141968
rs144141035	chr2:198144756	-0.29358	N	chr2:198544183	4	ncRNA_intronic	.	ANKRD44	ENSG00000065413
rs539635881	chr9:117105891	-0.31054	N	N	NA	intronic	.	AKNA	ENSG00000106948
rs538945877	chr19:1087101	-0.23649	N	chr19:836144	NA	UTR3	.	POLR2E	ENSG00000099817
rs369501842	chr11:118216797	-0.20585	N	chr11:118639653	5	intronic	.	CD3G	ENSG00000160654
rs576203813	chr12:6555967	-0.09882	N	chr12:6499533	NA	ncRNA_intronic	.	CD27	ENSG00000139193
rs184730478	chr5:35868079	-0.20585	N	chr5:35875134	6	intronic	.	IL7R	ENSG00000168685
rs529828726	chr17:29144597	-0.19982	N	N	NA	intronic	.	CRLF3	ENSG00000176390
rs532284957	chr22:47170246	0.03161	N	N	NA	intronic	.	TBC1D22A	ENSG00000054611
rs571978386	chr2:136965030	0.025	N	chr2:136713108	NA	intergenic	.	.	.
rs560384261	chr4:71872104	0.08562	N	N	NA	intronic	.	DCK	ENSG00000156136
rs141392053	chr17:62008301	-0.28878	N	chr17:61931549	5	intronic	.	CD79B	ENSG00000007312
rs557892734	chr6:32825728	-0.18152	N	N	NA	intronic	.	PSMB9	ENSG00000240065
rs200517127	chr1:160535155	-0.18152	N	N	6	intronic	.	CD84	ENSG00000066294
rs192030534	chr2:204729458	-0.32314	N	chr2:204584456	5	intergenic	.	.	.
rs192544898	chr6:159109932	-0.32314	N	chr6:159469512	5	intronic	.	SYTL3	ENSG00000164674
rs527952944	chr1:167464935	-0.26234	N	chr1:167600842	NA	intronic	.	CD247	ENSG00000198821
rs558116388	chr8:126937848	-0.27724	N	chr8:126474356	NA	ncRNA_intronic	.	.	.
rs79545054	chr19:6480477	-0.10382	N	chr19:6671369	6	intronic	.	DENND1C	ENSG00000205744
rs560235269	chr17:29141002	-0.19982	N	N	NA	intronic	.	CRLF3	ENSG00000176390
rs573579904	chr1:117342673	-0.22738	N	chr1:117544331	NA	intergenic	.	.	.
rs115463352	chr4:100742432	-0.18735	N	N	3a	intronic	.	DAPP1	ENSG00000070190
rs546424801	chr2:136895109	-0.09855	N	chr2:136713108	NA	intergenic	.	.	.
rs140542508	chr20:56194985	0.11839	N	N	5	intronic	.	ZBP1	ENSG00000124256
rs193222486	chr17:43486672	-0.17685	N	chr17:43488792	4	intronic	.	ARHGAP27	ENSG00000159314
rs569066006	chr3:183260499	-0.2773	N	chr3:183730295	NA	intronic	.	KLHL6	ENSG00000172578
rs180911997	chr2:231094127	-0.24589	N	chr2:231161026	7	intronic	.	SP140	ENSG00000079263
rs144346792	chr1:167604629	-0.15649	N	chr1:167600842	4	intronic	.	RCSD1	ENSG00000198771
rs371056092	chr7:150367900	-0.284	N	chr7:150278589	4	intergenic	.	.	.
rs139248471	chr5:150473627	0.58698	N	chr5:150567017	2b	intergenic	.	.	.
rs571992963	chr3:67048499	-0.31602	N	N	NA	upstream	.	.	.
rs563870587	chr19:6480309	-0.10382	N	chr19:6671369	NA	intronic	.	DENND1C	ENSG00000205744
rs535448851	chr1:247573689	-0.21906	N	chr1:248039451	NA	intergenic	.	.	.
rs11674113	chr2:233940951	0.43754	N	chr2:234115629	4	intronic	.	.	.
rs35228917	chr14:91786173	-0.18171	N	N	7	intronic	.	CCDC88C	ENSG00000015133
rs571623216	chr2:69014884	-0.24963	N	chr2:68615546	NA	intronic	.	ARHGAP25	ENSG00000163219
rs566046443	chr1:207510801	-0.25956	N	chr1:207991209	NA	intronic	.	CD55	ENSG00000196352
rs539403085	chr14:91863695	-0.17915	N	N	NA	intronic	.	CCDC88C	ENSG00000015133
rs562084717	chr3:113941808	-0.27894	N	N	NA	intergenic	.	.	.
rs186109649	chr15:77305915	-0.25038	N	chr15:77313571	5	intronic	.	PSTPIP1	ENSG00000140368
rs537458380	chr22:40336441	-0.18152	N	chr22:39840130	NA	intronic	.	GRAP2	ENSG00000100351
rs557049041	chr5:50040469	-0.30854	N	chr5:49958363	NA	intronic	.	PARP8	ENSG00000151883
rs542773286	chr11:60767556	-0.32314	N	chr11:60830367	NA	intronic	.	CD6	ENSG00000013725
rs68037221	chr6:31237449	-0.18086	N	N	3a	intronic	.	HLA-C	ENSG00000204525
rs147083577	chr6:149806733	-0.15751	N	chr6:149793000	2b	upstream	.	.	.
rs577545844	chr4:154442176	-0.17697	N	N	NA	intronic	.	KIAA0922	ENSG00000121210
rs536952129	chr1:117544542	0.28827	N	chr1:117544331	NA	intronic	.	CD101	ENSG00000134256
rs7786094	chr7:138783223	-0.23801	Y	chr7:138735512	6	intronic	.	ZC3HAV1	ENSG00000105939
rs534479285	chr11:128625042	-0.27263	N	chr11:128562098	NA	intronic	.	FLI1	ENSG00000151702
rs533149288	chr16:88764024	-0.20604	N	chr16:88518569	NA	exonic	nonsynonymous	RNF166	ENSG00000158717
rs575527486	chr11:73685636	-0.18663	N	N	NA	downstream	.	.	.
rs12678431	chr8:126923876	-0.28387	N	chr8:126474356	6	intergenic	.	.	.
rs529562071	chr2:233924675	-0.07451	N	chr2:234115629	NA	upstream	.	.	.
rs542772772	chr6:129993112	-0.30535	N	chr6:130374461	NA	intronic	.	ARHGAP18	ENSG00000146376
rs200709526	chr1:150737967	-0.297	N	chr1:150595537	4	intronic	.	CTSS	ENSG00000163131
rs556092636	chr8:22932209	-0.27922	N	chr8:22436681	NA	ncRNA_intronic	.	.	.
rs142155991	chr4:8230489	-0.03343	N	N	2a	intronic	.	SH3TC1	ENSG00000125089
rs114334845	chr12:108692257	-0.33541	N	chr12:108721636	2b	intronic	.	CMKLR1	ENSG00000174600
rs115155576	chr20:52228247	-0.29531	N	N	4	intergenic	.	.	.
rs567573846	chr17:8852989	0.24384	N	chr17:8784361	NA	intronic	.	PIK3R5	ENSG00000141506
rs534681311	chr1:117296414	-0.07702	N	chr1:117544331	NA	upstream	.	.	.
rs571904181	chr20:43662475	-0.30712	N	N	NA	intronic	.	STK4	ENSG00000101109
rs564853511	chr16:50362363	-0.30712	N	chr16:50160737	NA	intronic	.	BRD7	ENSG00000166164
rs568191276	chr2:69040955	-0.33304	N	chr2:68615546	NA	intronic	.	ARHGAP25	ENSG00000163219
rs539213836	chr14:102187101	-0.27894	N	N	NA	intergenic	.	.	.
rs575455635	chr7:138728691	-0.2253	N	chr7:138735512	NA	UTR3	.	ZC3HAV1	ENSG00000105939
rs187687685	chr21:34673997	-0.118	N	chr21:34439889	4	intergenic	.	.	.
rs563741364	chr2:233942412	-0.12578	N	chr2:234115629	NA	intronic	.	.	.
rs116987268	chr16:3123504	-0.0364	N	chr16:3521071	4	intergenic	.	.	.
rs561106089	chr3:38193531	0.08418	N	N	NA	intergenic	.	.	.
rs72738008	chr1:198603093	-0.17545	N	chr1:199000727	4	intergenic	.	.	.
rs72738009	chr1:198603146	-0.17545	N	chr1:199000727	2c	intergenic	.	.	.
rs145817691	chr19:3185781	-0.18149	N	chr19:3408665	2a	upstream	.	NCLN	ENSG00000125912
rs188926745	chr17:76767780	-0.13958	N	N	5	intronic	.	CYTH1	ENSG00000108669
rs539683095	chr12:47610007	-0.16419	N	N	NA	ncRNA_exonic	.	PCED1B	ENSG00000179715
rs72738007	chr1:198603084	-0.17545	N	chr1:199000727	3a	intergenic	.	.	.
rs549343609	chr19:1090534	-0.18171	N	chr19:836144	NA	intronic	.	POLR2E	ENSG00000099817
rs2276344	chr11:118754518	-0.33273	Y	chr11:118747576	4	UTR5	.	CXCR5	ENSG00000160683
rs549036107	chr11:1874320	0.00527	N	chr11:2320013	NA	UTR5	.	LSP1	ENSG00000130592
rs558302596	chr2:231309562	-0.3199	N	chr2:231161026	NA	intronic	.	SP100	ENSG00000067066
rs78997397	chr7:150413427	-0.30936	N	chr7:150278589	4	upstream	.	.	.
rs192771026	chr9:100864351	0.02357	N	N	2b	intronic	.	TRIM14	ENSG00000106785
rs146472655	chr16:3130227	-0.25897	N	chr16:3521071	4	intergenic	.	.	.
rs374907048	chr20:50097801	-0.28689	N	chr20:50342960	4	intronic	.	NFATC2	ENSG00000101096
rs192507717	chr11:60861993	-0.15011	N	chr11:60830367	5	intergenic	.	.	.
rs145050340	chr14:52372748	-0.33712	N	chr14:52618827	4	intronic	.	GNG2	ENSG00000186469
rs6787790	chr3:108525500	-0.11735	N	N	3a	intergenic	.	.	.
rs58065025	chr3:45922734	-0.25147	N	chr3:46418689	4	intronic	.	LZTFL1	ENSG00000163818
rs531340110	chr17:76121576	-0.10918	N	chr17:76257892	NA	intronic	.	TMC6	ENSG00000141524
rs577177917	chr7:50321603	0.32197	N	chr7:50313352	NA	intergenic	.	.	.
rs190156177	chr2:68950324	-0.27894	N	chr2:68615546	2c	intergenic	.	.	.
rs562093909	chr22:37877708	-0.33105	N	chr22:37531436	NA	intronic	.	MFNG	ENSG00000100060
rs116404907	chr3:46009501	-0.33487	N	chr3:46418689	5	exonic	nonsynonymous	FYCO1	ENSG00000163820
rs555071319	chr9:117128907	-0.14151	N	N	NA	intronic	.	AKNA	ENSG00000106948
rs544642873	chr1:160535532	-0.18152	N	N	NA	exonic	nonsynonymous	CD84	ENSG00000066294
rs193078831	chr6:36997500	-0.32316	N	chr6:36648816	3a	downstream	.	.	.
rs144910914	chr19:42380688	-0.31618	N	chr19:42767593	5	upstream	.	.	.
rs558516800	chr15:75092238	-0.34185	N	chr15:75361539	NA	intronic	.	CSK	ENSG00000103653
rs537572082	chr19:42399592	-0.33487	N	chr19:42767593	NA	intronic	.	ARHGEF1	ENSG00000076928
rs202082961	chr11:117864842	-0.07702	N	chr11:118081270	5	exonic	synonymous	IL10RA	ENSG00000110324
rs555318391	chr8:126956786	-0.25741	N	chr8:126474356	NA	ncRNA_exonic	.	.	.
rs184931465	chr6:139454409	-0.21496	N	N	2a	intergenic	.	.	.
rs192504068	chr11:117840537	-0.22738	N	chr11:118081270	4	intergenic	.	.	.
rs549446162	chr16:3115305	-0.04119	N	chr16:3521071	NA	upstream	.	IL32	ENSG00000008517
rs539712306	chr18:12839125	-0.32787	N	chr18:12856908	NA	intronic	.	PTPN2	ENSG00000175354
rs572631727	chr2:198174045	-0.23794	N	chr2:198544183	NA	intronic	.	ANKRD44	ENSG00000065413
rs568779529	chr2:204865297	-0.34467	N	chr2:204584456	NA	intergenic	.	.	.
rs559476553	chr17:8847724	-0.05269	N	chr17:8784361	NA	intronic	.	PIK3R5	ENSG00000141506
rs183309444	chr6:106541250	-0.09603	N	chr6:106727215	5	intronic	.	PRDM1	ENSG00000057657
rs565173298	chr6:31439191	-0.18152	N	N	NA	ncRNA_exonic	.	.	.
rs542791072	chr1:31218410	-0.24549	N	chr1:31231680	NA	intronic	.	LAPTM5	ENSG00000162511
rs530439298	chr7:138764274	-0.31205	N	chr7:138735512	NA	exonic	nonsynonymous	ZC3HAV1	ENSG00000105939
rs550367581	chr5:169727990	-0.1795	N	chr5:169691627	NA	intergenic	.	.	.
rs139105990	chr2:204738184	-0.21077	N	chr2:204584456	7	UTR3	.	CTLA4	ENSG00000163599
rs116539205	chr2:204862600	-0.31225	N	chr2:204584456	5	intergenic	.	.	.
rs115594638	chr1:31222989	0.0375	N	chr1:31231680	4	intronic	.	LAPTM5	ENSG00000162511
rs112571361	chr2:233938087	-0.10426	N	chr2:234115629	7	intronic	.	.	.
rs541962807	chr5:96216795	-0.33648	N	N	NA	intronic	.	ERAP2	ENSG00000164308
rs35800511	chr6:32636433	-0.24245	N	N	3a	intergenic	.	.	.
rs553892005	chr6:32814616	-0.07702	N	N	NA	intronic	.	TAP1	ENSG00000168394
rs1618910	chr16:57043524	-0.23309	N	chr16:57061189	5	intergenic	.	NLRC5	ENSG00000140853
rs533135241	chr9:117141882	-0.18171	N	N	NA	intronic	.	AKNA	ENSG00000106948
rs118010518	chr10:115441713	-0.03077	N	chr10:115719472	2b	intronic	.	CASP7	ENSG00000165806
rs115636705	chr6:6588111	-0.27555	N	N	4	ncRNA_intronic	.	.	.
rs115128177	chr2:192542253	-0.21909	N	chr2:192522423	3a	upstream	.	.	.
rs554977615	chr4:100738304	-0.18735	N	N	NA	intronic	.	DAPP1	ENSG00000070190
rs544870115	chr16:85969793	-0.05392	N	chr16:85938755	NA	intergenic	.	.	.
rs564088323	chr1:112019557	0.11339	N	N	NA	intronic	.	C1orf162	ENSG00000143110
rs117288656	chr7:50418004	-0.12578	N	chr7:50313352	5	intronic	.	IKZF1	ENSG00000185811
rs182879389	chr2:233936646	-0.23309	N	chr2:234115629	4	intronic	.	.	.
rs139523195	chr17:8818878	0.05734	N	chr17:8784361	4	intronic	.	PIK3R5	ENSG00000141506
rs528470275	chr8:144640833	-0.28603	N	chr8:144626721	NA	intronic	.	GSDMD	ENSG00000104518
rs576532796	chr3:111388958	-0.23749	N	chr3:111840513	NA	intergenic	.	.	.
rs143356916	chr7:50370019	-0.0167	N	chr7:50313352	3a	intronic	.	IKZF1	ENSG00000185811
rs115573554	chr6:31240146	-0.20799	N	N	4	upstream	.	.	.
rs552073768	chr2:204863244	-0.2726	N	chr2:204584456	NA	intergenic	.	.	.
rs192323961	chr6:108045462	-0.33594	N	N	7	intronic	.	SCML4	ENSG00000146285
rs541320770	chr17:7338566	0.08462	N	chr17:7240391	NA	upstream	.	.	.
rs568029729	chr1:235116672	-0.0119	N	chr1:234879890	NA	intergenic	.	.	.
rs142573863	chr11:128575243	-0.28042	N	chr11:128562098	3a	intronic	.	FLI1	ENSG00000151702
rs192116212	chr6:108077024	-0.24511	N	N	7	intronic	.	SCML4	ENSG00000146285
rs143870642	chr1:89753555	-0.06363	N	N	3a	intergenic	.	.	.
rs9380633	chr6:36972433	-0.21377	N	chr6:36648816	3a	upstream	.	.	.
rs528530762	chr5:157026541	-0.19073	N	chr5:156655015	NA	intergenic	.	.	.
rs574195985	chr14:65672296	-0.19796	N	chr14:65564703	NA	intergenic	.	.	.
rs183955916	chr2:204810242	-0.32314	N	chr2:204584456	5	intronic	.	ICOS	ENSG00000163600
rs374379397	chr19:6477032	-0.29037	N	chr19:6671369	4	intronic	.	DENND1C	ENSG00000205744
rs10485454	chr20:43700305	-0.30712	N	N	4	intronic	.	STK4	ENSG00000101109
rs578103004	chr7:65445811	-0.27382	N	chr7:65822360	NA	intronic	.	GUSB	ENSG00000169919
rs114997735	chr2:61193744	-0.30833	N	chr2:61614301	2b	intronic	.	PUS10	ENSG00000162927
rs114729294	chr7:50307760	0.03581	N	chr7:50313352	4	intergenic	.	.	.
rs139755326	chr9:117113223	-0.17885	N	N	5	exonic	nonsynonymous	AKNA	ENSG00000106948
rs151079563	chr3:53194321	-0.1459	N	chr3:52873984	3a	upstream	.	.	.
rs56372550	chr2:98330202	-0.29949	N	chr2:98271575	2b	intronic	.	ZAP70	ENSG00000115085
rs551722111	chr2:233930826	-0.10426	N	chr2:234115629	NA	intronic	.	.	.
rs193146362	chr2:198173750	-0.2339	N	chr2:198544183	4	intronic	.	ANKRD44	ENSG00000065413
rs536388605	chr2:68970011	0.34127	N	chr2:68615546	NA	intronic	.	ARHGAP25	ENSG00000163219
rs139981655	chr5:49741293	0.05208	N	chr5:49958363	4	intergenic	.	.	.
rs541646499	chr19:14153144	-0.15904	N	chr19:14499477	NA	intronic	.	IL27RA	ENSG00000104998
rs551525801	chr16:3118942	-0.23744	N	chr16:3521071	NA	intronic	.	IL32	ENSG00000008517
rs568606463	chr1:31203591	-0.33335	N	chr1:31231680	NA	intergenic	.	.	.
rs72852897	chr3:33001693	-0.18755	N	chr3:33087395	5	intergenic	.	.	.
rs563191085	chr1:161035535	-0.05269	N	chr1:161188893	NA	intronic	.	ARHGAP30	ENSG00000186517
rs192781875	chr22:40346685	-0.2236	N	chr22:40317126	4	intronic	.	GRAP2	ENSG00000100351
rs72498365	chr6:29908753	-0.07422	N	chr6:29596242	5	intergenic	.	.	.
rs542569880	chr3:107853918	-0.2898	N	chr3:107381651	NA	ncRNA_intronic	.	.	.
rs544632097	chr1:26641171	-0.07422	N	chr1:27100243	NA	intronic	.	UBXN11	ENSG00000158062
rs548955543	chr6:42895870	-0.15538	N	chr6:42510602	NA	upstream	.	.	.
rs560532938	chr11:104915821	0.04865	N	N	NA	intronic	.	CARD16	ENSG00000204397
rs184734887	chr2:68943469	-0.27894	N	chr2:68615546	7	intergenic	.	.	.
rs192185899	chr21:34671091	-0.10426	N	chr21:34439889	4	intergenic	.	.	.
rs112229737	chr14:91873786	-0.18171	N	N	4	intronic	.	CCDC88C	ENSG00000015133
rs186128628	chr19:15565947	-0.18645	N	N	5	intronic	.	RASAL3	ENSG00000105122
rs187254176	chr15:45010895	-0.18171	N	N	3a	downstream	.	B2M	ENSG00000166710
rs188596148	chr11:327294	-0.20818	N	chr11:307961	2a	intergenic	.	.	.
rs200511957	chr3:183234736	-0.10426	N	chr3:183730295	7	intronic	.	KLHL6	ENSG00000172578
rs182112771	chr2:65046643	-0.32111	N	N	4	intergenic	.	.	.
rs531620992	chr5:176859581	-0.32937	N	chr5:176792491	NA	intronic	.	GRK6	ENSG00000198055
rs377177097	chr7:3019159	-0.23958	N	chr7:2759473	4	intronic	.	CARD11	ENSG00000198286
rs560303739	chr20:56178579	-0.26013	N	N	NA	downstream	.	.	.
rs552766486	chr9:117122204	-0.18663	N	N	NA	exonic	nonsynonymous	AKNA	ENSG00000106948
rs576997281	chr2:197017993	-0.17829	N	chr2:196974333	NA	intronic	.	STK17B	ENSG00000081320
rs570410253	chr5:150465420	-0.04062	N	chr5:150567017	NA	intronic	.	TNIP1	ENSG00000145901
rs563437062	chr5:76149665	-0.11135	N	chr5:76058509	NA	intronic	.	S100Z	ENSG00000171643
rs568112410	chr17:33817116	-0.18152	N	chr17:33763678	NA	intergenic	.	.	.
rs533423437	chr1:26637926	-0.26007	N	chr1:27100243	NA	intronic	.	UBXN11	ENSG00000158062
rs41266913	chr1:160522787	-0.31162	N	N	7	intronic	.	CD84	ENSG00000066294
rs12532665	chr7:138773835	-0.31546	N	chr7:138735512	7	intronic	.	ZC3HAV1	ENSG00000105939
rs143361625	chr16:57035120	0.14115	N	chr16:57061189	2b	intergenic	.	NLRC5	ENSG00000140853
rs567316563	chr17:3597429	-0.0541	N	chr17:3828702	NA	ncRNA_intronic	.	P2RX5	ENSG00000083454
rs280499	chr19:10489606	-0.18171	N	chr19:10666450	4	intronic	.	TYK2	ENSG00000105397
rs562483778	chr14:91870804	-0.18663	N	N	NA	intronic	.	CCDC88C	ENSG00000015133
rs80284635	chr5:169718429	-0.12858	N	chr5:169691627	5	intronic	.	LCP2	ENSG00000043462
rs148623773	chr7:50429583	-0.10426	N	chr7:50313352	6	intronic	.	IKZF1	ENSG00000185811
rs564195719	chr16:50715785	0.16736	N	chr16:50663477	NA	upstream	.	.	.
rs116741158	chr2:204730476	-0.32314	N	chr2:204584456	6	intergenic	.	.	.
rs191085129	chr11:60770498	-0.20585	N	chr11:60830367	6	intronic	.	CD6	ENSG00000013725
rs149496370	chr1:111760773	-0.25461	N	chr1:111348029	7	intergenic	.	.	.
rs576296681	chr6:106590321	0.22434	N	chr6:106727215	NA	intergenic	.	.	.
rs566247054	chr5:131771949	-0.18592	N	chr5:131705458	NA	ncRNA_intronic	.	.	.
rs547524142	chr2:198016127	-0.29358	N	N	NA	intronic	.	ANKRD44	ENSG00000065413
rs35324032	chr12:32121405	-0.29903	N	chr12:32138924	5	intronic	.	KIAA1551	ENSG00000174718
rs572546465	chr6:29913484	-0.1422	N	chr6:29596242	NA	UTR3	.	HLA-A	ENSG00000206503
rs565963886	chr21:43825073	-0.23524	N	chr21:43850713	NA	intronic	.	UBASH3A	ENSG00000160185
rs545924446	chr1:117301882	-0.20585	N	chr1:117544331	NA	intronic	.	CD2	ENSG00000116824
rs566967552	chr11:60772624	-0.01487	N	chr11:60830367	NA	intronic	.	CD6	ENSG00000013725
rs141071275	chr1:15742430	-0.3129	N	N	4	intronic	.	EFHD2	ENSG00000142634
rs542244879	chr9:117688542	-0.21865	N	chr9:117696336	NA	intronic	.	TNFSF8	ENSG00000106952
rs182722759	chr10:11278476	-0.34028	N	N	2b	intronic	.	CELF2	ENSG00000048740
rs554659479	chr7:142190597	-0.23185	N	N	NA	intergenic	.	.	.
rs536729390	chr22:37706027	-0.1965	N	chr22:37258986	NA	intronic	.	CYTH4	ENSG00000100055
rs576739024	chr9:117693408	-0.07702	N	chr9:117696336	NA	upstream	.	.	.
rs117354574	chr16:57079568	0.11155	N	chr16:57061189	2b	intronic	.	NLRC5	ENSG00000140853
rs566657538	chr1:161039431	0.11647	N	chr1:161188893	NA	UTR5	.	ARHGAP30	ENSG00000186517
rs111594380	chr15:89180982	-0.28681	N	N	2b	intronic	.	.	.
rs185237323	chr22:37620174	-0.24791	N	chr22:37258986	2b	intergenic	.	.	.
rs554075034	chr19:1071903	-0.18494	N	chr19:836144	NA	intronic	.	HMHA1	ENSG00000180448
rs143315227	chr11:104904344	-0.17193	N	N	5	intronic	.	CASP1	ENSG00000137752
rs548627537	chr7:144539608	0.46804	N	N	NA	intergenic	.	.	.
rs532272980	chr5:100116062	-0.26983	N	chr5:100200910	NA	intergenic	.	.	.
rs75684134	chr1:21619716	-0.34188	N	N	4	intronic	.	ECE1	ENSG00000117298
rs75410747	chr16:88769758	-0.24938	Y	chr16:88518569	4	UTR5	.	RNF166	ENSG00000158717
rs118180952	chr16:3132212	-0.32334	N	chr16:3521071	7	intergenic	.	.	.
rs112252254	chr10:135090505	-0.18411	N	N	4	upstream	.	.	.
rs542739447	chr1:111764015	-0.09212	N	chr1:111348029	NA	intergenic	.	.	.
rs536774198	chr11:117850619	-0.13015	N	chr11:118081270	NA	intergenic	.	.	.
rs1611607	chr6:29855062	-0.15368	N	chr6:29596242	4	upstream	.	.	.
rs554180403	chr19:6795238	-0.2704	N	chr19:6671369	NA	intronic	.	VAV1	ENSG00000141968
rs570228942	chr15:45008693	-0.31546	N	N	NA	intronic	.	B2M	ENSG00000166710
rs670744	chr3:32456146	-0.19065	N	N	4	intronic	.	CMTM7	ENSG00000153551
rs567349374	chr1:89732389	-0.23309	N	N	NA	intronic	.	GBP5	ENSG00000154451
rs376167351	chr8:126943338	-0.25305	N	chr8:126474356	5	ncRNA_intronic	.	.	.
rs1611601	chr6:29854519	-0.10382	N	chr6:29596242	5	intergenic	.	.	.
rs564111632	chr14:50467367	-0.34481	N	N	NA	ncRNA_exonic	.	C14orf182	ENSG00000214900
rs552173085	chr19:18231973	-0.30276	N	chr19:18398030	NA	intronic	.	MAST3	ENSG00000099308
rs11230574	chr11:60792181	-0.34467	N	chr11:60830367	6	intergenic	.	.	.
rs11230575	chr11:60796490	0.09623	N	chr11:60830367	5	intergenic	.	.	.
rs113426385	chr9:117678927	-0.32314	N	chr9:117696336	6	intronic	.	TNFSF8	ENSG00000106952
rs189937880	chr7:50455207	-0.23309	N	chr7:50313352	5	intronic	.	IKZF1	ENSG00000185811
rs7762253	chr6:29676823	-0.06535	N	chr6:29596242	1f	intergenic	.	.	.
rs565698994	chr7:3103117	-0.34557	N	chr7:2759473	NA	intergenic	.	.	.
rs577156510	chr16:88761035	-0.26234	N	chr16:88518569	NA	intergenic	.	.	.
rs565698999	chr1:161510421	-0.16029	N	chr1:161620089	NA	intergenic	.	.	.
rs560813194	chr17:76111264	-0.13878	N	chr17:76257892	NA	intronic	.	TMC6	ENSG00000141524
rs148200070	chr2:137067882	-0.17665	N	chr2:136713108	4	intergenic	.	.	.
rs565327384	chr1:209930140	-0.16015	N	chr1:209942435	NA	intronic	.	TRAF3IP3	ENSG00000009790
rs547087982	chr16:50305741	-0.05269	N	chr16:50160737	NA	intronic	.	ADCY7	ENSG00000121281
rs577138894	chr6:139493778	-0.15111	N	N	NA	intronic	.	HECA	ENSG00000112406
rs547456538	chr1:167480436	-0.26234	N	chr1:167600842	NA	intronic	.	CD247	ENSG00000198821
rs572214653	chr7:50424733	-0.13365	N	chr7:50313352	NA	intronic	.	IKZF1	ENSG00000185811
rs553551661	chr1:117350991	-0.10969	N	chr1:117544331	NA	intergenic	.	.	.
rs548382424	chr6:106542317	-0.30854	N	chr6:106727215	NA	intronic	.	PRDM1	ENSG00000057657
rs148327744	chr11:67764635	-0.21141	N	N	2a	intronic	.	UNC93B1	ENSG00000110057
rs532717265	chr19:14145237	-0.10426	N	chr19:14499477	NA	intronic	.	IL27RA	ENSG00000104998
rs138544153	chr16:57031647	-0.05269	N	chr16:57061189	7	intergenic	.	NLRC5	ENSG00000140853
rs115840977	chr10:50387398	-0.33776	N	chr10:50264204	4	intronic	.	C10orf128	ENSG00000204161
rs532340301	chr15:55515078	-0.27367	N	N	NA	intronic	.	RAB27A	ENSG00000069974
rs527339118	chr10:6110661	-0.05177	N	chr10:6101129	NA	intergenic	.	.	.
rs543199713	chr17:29136251	-0.00884	N	N	NA	intronic	.	CRLF3	ENSG00000176390
rs529459761	chr11:60869878	-0.12183	N	chr11:60830367	NA	upstream	.	CD5	ENSG00000110448
rs9266269	chr6:31326055	0.11173	N	N	4	intergenic	.	.	.
rs183506729	chr17:8845263	0.33477	N	chr17:8784361	2a	intronic	.	PIK3R5	ENSG00000141506
rs7116924	chr11:67808938	-0.12573	N	N	2b	intronic	.	TCIRG1	ENSG00000110719
rs113564008	chr6:31318584	-0.04966	N	N	4	intergenic	.	.	.
rs12072804	chr1:92939530	0.04435	N	chr1:92733769	4	downstream	.	.	.
rs537476587	chr19:6814345	-0.06746	N	chr19:6671369	NA	intronic	.	VAV1	ENSG00000141968
rs568356060	chr4:68441199	-0.29554	N	N	NA	exonic	stopgain	STAP1	ENSG00000035720
rs539949840	chr2:69010772	-0.12858	N	chr2:68615546	NA	intronic	.	ARHGAP25	ENSG00000163219
rs144292701	chr14:91842983	-0.3356	N	N	3a	intronic	.	CCDC88C	ENSG00000015133
rs577985047	chr1:167403727	-0.2868	N	chr1:167600842	NA	intronic	.	CD247	ENSG00000198821
rs564146215	chr17:47292550	-0.22323	N	chr17:47488823	NA	intronic	.	ABI3	ENSG00000108798
rs75633342	chr6:159438860	-0.22196	N	chr6:159469512	4	intergenic	.	.	.
rs555444912	chr2:68965562	-0.1208	N	chr2:68615546	NA	intronic	.	ARHGAP25	ENSG00000163219
rs17622685	chr5:131822665	-0.23278	N	chr5:131705458	4	exonic	synonymous	IRF1	ENSG00000125347
rs541030535	chr1:40870701	-0.33824	N	chr1:41356780	NA	intronic	.	SMAP2	ENSG00000084070
rs187441427	chr5:49993190	-0.27022	N	chr5:49958363	6	intronic	.	PARP8	ENSG00000151883
rs561222812	chr1:160541220	-0.13194	N	N	NA	intronic	.	CD84	ENSG00000066294
rs61148776	chr20:57741760	-0.09179	N	N	5	intergenic	.	.	.
rs539373469	chr19:42055752	0.07085	N	N	NA	upstream	.	.	.
rs565194034	chr2:69037499	-0.20585	N	chr2:68615546	NA	intronic	.	ARHGAP25	ENSG00000163219
rs190525928	chr1:26858659	-0.34402	N	chr1:27100243	5	intronic	.	RPS6KA1	ENSG00000117676
rs538015223	chr16:57077905	-0.05269	N	chr16:57061189	NA	intronic	.	NLRC5	ENSG00000140853
rs536995091	chr19:6478743	-0.05269	N	chr19:6671369	NA	intronic	.	DENND1C	ENSG00000205744
rs10201551	chr2:233957464	-0.12551	N	chr2:234115629	4	intronic	.	.	.
rs373629998	chr17:76115496	-0.2253	N	chr17:76257892	4	intronic	.	TMC6	ENSG00000141524
rs148294007	chr3:183233791	-0.25461	N	chr3:183730295	4	intronic	.	KLHL6	ENSG00000172578
rs543937260	chr15:77289379	-0.31384	N	chr15:77313571	NA	intronic	.	PSTPIP1	ENSG00000140368
rs588854	chr1:89727045	-0.26269	N	N	7	intronic	.	GBP5	ENSG00000154451
rs564806565	chr2:197996393	-0.01277	N	N	NA	intronic	.	ANKRD44	ENSG00000065413
rs571750314	chr7:50441417	-0.26247	N	chr7:50313352	NA	intronic	.	IKZF1	ENSG00000185811
rs552835620	chr1:111764376	0.41079	N	chr1:111348029	NA	intergenic	.	.	.
rs370974152	chr7:44087362	-0.21359	N	N	7	intronic	.	DBNL	ENSG00000136279
rs140665326	chr22:40323779	-0.04593	N	chr22:39840130	2b	intronic	.	GRAP2	ENSG00000100351
rs10139328	chr14:88471562	0.08343	N	chr14:88472595	1d	UTR5	.	GPR65	ENSG00000140030
rs191162102	chr17:37932735	-0.34576	N	chr17:38157841	2b	intronic	.	IKZF3	ENSG00000161405
rs191191746	chr7:138791361	-0.25607	N	chr7:138735512	2b	intronic	.	ZC3HAV1	ENSG00000105939
rs572387198	chr15:44961365	-0.20797	N	N	NA	intronic	.	PATL2	ENSG00000229474
rs571970220	chr5:66483273	-0.23892	N	N	NA	intronic	.	CD180	ENSG00000134061
rs715239	chr4:100738035	0.37776	N	N	4	UTR5	.	DAPP1	ENSG00000070190
rs77174180	chr11:117880975	0.09243	N	chr11:118081270	5	intergenic	.	.	.
rs143825483	chr20:57795750	-0.32314	N	N	5	intronic	.	ZNF831	ENSG00000124203
rs543047445	chr11:1872014	-0.20467	N	chr11:2320013	NA	intergenic	.	.	.
rs142927574	chr19:42391283	-0.04616	N	chr19:42767593	2b	intronic	.	ARHGEF1	ENSG00000076928
rs113683483	chr7:99679295	-0.30324	N	N	4	UTR5	.	ZNF3	ENSG00000166526
rs147585823	chr2:231466739	-0.13162	N	chr2:231161026	5	intergenic	.	.	.
rs147730927	chr2:68993433	0.04865	N	chr2:68615546	4	intronic	.	ARHGAP25	ENSG00000163219
rs139353597	chr11:60795083	0.24462	N	chr11:60830367	5	intergenic	.	.	.
rs543975838	chr14:91833728	-0.05774	N	N	NA	intronic	.	CCDC88C	ENSG00000015133
rs142101844	chr12:1914304	-0.25546	N	N	4	intronic	.	CACNA2D4	ENSG00000151062
rs543171369	chr7:104581642	-0.07184	N	N	NA	intergenic	.	.	.
rs558129160	chr15:44970161	-0.20305	N	N	NA	intergenic	.	.	.
rs532602749	chr2:158327779	-0.26308	N	chr2:158520905	NA	intergenic	.	.	.
rs192417154	chr1:167404590	-0.2868	N	chr1:167600842	5	intronic	.	CD247	ENSG00000198821
rs12529779	chr6:137546106	-0.28982	N	chr6:137082948	4	intergenic	.	.	.
rs115476644	chr7:50468555	-0.33651	N	chr7:50313352	5	UTR3	.	IKZF1	ENSG00000185811
rs547453945	chr17:43484937	-0.16311	N	chr17:43488792	NA	intronic	.	ARHGAP27	ENSG00000159314
rs530830131	chr19:14153184	-0.15904	N	chr19:14499477	NA	intronic	.	IL27RA	ENSG00000104998
rs144662453	chr17:33827576	-0.19432	N	chr17:33763678	7	intergenic	.	.	.
rs544023169	chr1:117337862	0.06323	N	chr1:117544331	NA	intergenic	.	.	.
rs537022647	chr1:117302209	-0.20585	N	chr1:117544331	NA	intronic	.	CD2	ENSG00000116824
rs184521700	chr7:26193884	-0.11183	N	N	2b	intronic	.	NFE2L3	ENSG00000050344
rs117147429	chr16:27332658	-0.33066	N	chr16:27356398	4	intronic	.	IL4R	ENSG00000077238
rs145932555	chr17:76108784	-0.2368	N	chr17:76257892	4	upstream;downstream	.	.	.
rs144668143	chr6:108107320	-0.2323	N	N	7	intronic	.	SCML4	ENSG00000146285
rs566932133	chr1:117315281	-0.22738	N	chr1:117544331	NA	intergenic	.	.	.
rs116324117	chr11:117881125	-0.09855	N	chr11:118081270	5	intergenic	.	.	.
rs12061988	chr1:150737776	-0.297	Y	chr1:150595537	5	intronic	.	CTSS	ENSG00000163131
rs540123781	chr5:118676646	-0.19915	N	chr5:118729327	NA	intronic	.	TNFAIP8	ENSG00000145779
rs551422110	chr14:91793728	-0.34395	N	N	NA	intronic	.	CCDC88C	ENSG00000015133
rs577059185	chr17:76119824	-0.24143	N	chr17:76257892	NA	intronic	.	TMC6	ENSG00000141524
rs377541013	chr21:34640695	-0.18322	N	chr21:34439889	5	intronic	.	IL10RB	ENSG00000243646
rs140527165	chr8:126985102	-0.24919	N	chr8:126616848	7	intergenic	.	.	.
rs11908961	chr21:46970385	-0.21186	N	N	4	intergenic	.	.	.
rs536189708	chr6:106557665	-0.20585	N	chr6:106727215	NA	UTR3	.	PRDM1	ENSG00000057657
rs182078176	chr2:231279498	-0.32271	N	chr2:231161026	7	intergenic	.	.	.
rs183757348	chr2:198056825	-0.08495	N	chr2:198544183	4	intronic	.	ANKRD44	ENSG00000065413
rs142018804	chr5:156655124	-0.25741	N	chr5:156442784	6	intronic	.	ITK	ENSG00000113263
rs191679665	chr8:27238345	-0.33926	N	chr8:27208126	4	intronic	.	PTK2B	ENSG00000120899
rs113164702	chr2:202136989	-0.33145	N	chr2:202112471	5	intronic	.	CASP8	ENSG00000064012
rs113164700	chr17:8843487	0.44267	N	chr17:8784361	4	intronic	.	PIK3R5	ENSG00000141506
rs112786142	chr2:68996891	-0.1208	N	chr2:68615546	5	intronic	.	ARHGAP25	ENSG00000163219
rs190007732	chr15:70433609	-0.12902	N	chr15:70933290	4	intergenic	.	.	.
rs528595925	chr2:233949717	0.13829	N	chr2:234115629	NA	intronic	.	.	.
rs571795516	chr6:42902106	-0.21131	N	chr6:42510602	NA	intronic	.	CNPY3	ENSG00000137161
rs538747748	chr7:138771822	-0.31205	N	chr7:138735512	NA	intronic	.	ZC3HAV1	ENSG00000105939
rs35923157	chr7:138791221	-0.13878	Y	chr7:138735512	4	intronic	.	ZC3HAV1	ENSG00000105939
rs182079808	chr22:40342849	-0.2236	N	chr22:40317126	4	UTR5	.	GRAP2	ENSG00000100351
rs11647946	chr16:4462836	-0.25983	Y	chr16:4476089	6	intronic	.	CORO7	ENSG00000262246
rs533792982	chr2:69003958	-0.1504	N	chr2:68615546	NA	intronic	.	ARHGAP25	ENSG00000163219
rs200163674	chr15:81605590	-0.33194	N	N	4	UTR3	.	STARD5	ENSG00000172345
rs550170125	chr6:108114101	-0.32314	N	N	NA	intronic	.	SCML4	ENSG00000146285
rs539786579	chr17:8125885	-0.22766	N	chr17:8214427	NA	ncRNA_exonic	.	.	.
rs540622375	chr2:68999275	-0.1208	N	chr2:68615546	NA	intronic	.	ARHGAP25	ENSG00000163219
rs566460844	chr5:49961155	-0.33689	N	chr5:49958363	NA	upstream	.	.	.
rs530322912	chr11:5713709	-0.22942	N	N	NA	intronic	.	TRIM22	ENSG00000132274
rs184149395	chr1:117284335	-0.32114	N	chr1:117544331	5	intergenic	.	.	.
rs543267271	chr11:118211952	-0.20585	N	chr11:118639653	NA	intronic	.	CD3D	ENSG00000167286
rs181177877	chr9:117123533	-0.18663	N	N	7	intronic	.	AKNA	ENSG00000106948
rs4353640	chr2:233948560	0.13829	N	chr2:234115629	4	intronic	.	.	.
rs146877739	chr7:50352670	0.17681	N	chr7:50313352	4	intronic	.	IKZF1	ENSG00000185811
rs370070162	chr1:26641404	-0.07422	N	chr1:27100243	6	intronic	.	UBXN11	ENSG00000158062
rs146781067	chr5:156999816	-0.32089	N	chr5:156655015	5	intronic	.	ADAM19	ENSG00000135074
rs199970837	chr6:32815310	-0.20585	N	N	4	exonic	nonsynonymous	TAP1	ENSG00000168394
rs536162436	chr7:150385961	-0.08208	N	chr7:150278589	NA	intronic	.	GIMAP2	ENSG00000106560
rs143029259	chr14:91835001	-0.09704	N	N	5	intronic	.	CCDC88C	ENSG00000015133
rs6923419	chr6:106537750	-0.08654	N	chr6:106727215	4	intronic	.	PRDM1	ENSG00000057657
rs143485472	chr14:65757955	-0.20781	N	chr14:65564703	3a	intergenic	.	.	.
rs538949168	chr1:16292671	-0.15117	N	N	NA	intronic	.	ZBTB17	ENSG00000116809
rs150454418	chr17:76110827	-0.13878	N	chr17:76257892	4	intronic	.	TMC6	ENSG00000141524
rs59506038	chr9:117140507	-0.18171	N	N	7	intronic	.	AKNA	ENSG00000106948
rs571729003	chr21:43835222	0.01273	N	chr21:43850713	NA	intronic	.	UBASH3A	ENSG00000160185
rs552098789	chr11:118217632	-0.20585	N	chr11:118639653	NA	intronic	.	CD3G	ENSG00000160654
rs138045345	chr19:42391407	-0.04616	N	chr19:42767593	2b	intronic	.	ARHGEF1	ENSG00000076928
rs574564850	chr16:3119465	-0.23744	N	chr16:3521071	NA	UTR3	.	IL32	ENSG00000008517
rs143123557	chr17:8796547	0.00081	N	chr17:8784361	3a	intronic	.	PIK3R5	ENSG00000141506
rs72811341	chr5:156977122	-0.24228	N	chr5:156655015	4	intronic	.	ADAM19	ENSG00000135074
rs72811340	chr5:156975191	-0.32564	N	chr5:156655015	5	intronic	.	ADAM19	ENSG00000135074
rs148374760	chr19:6814756	-0.20305	N	chr19:6671369	6	intronic	.	VAV1	ENSG00000141968
rs528921686	chr22:18259984	0.11901	N	chr22:18286672	NA	upstream	.	.	.
rs72828013	chr17:33832365	-0.18152	N	chr17:33763678	6	intergenic	.	.	.
rs190619480	chr9:100872837	-0.33049	N	N	7	intronic	.	TRIM14	ENSG00000106785
rs200280627	chr2:198074702	-0.08734	N	chr2:198544183	4	intronic	.	ANKRD44	ENSG00000065413
rs549539458	chr2:68949398	-0.27894	N	chr2:68615546	NA	intergenic	.	.	.
rs575887639	chr7:150380646	-0.284	N	chr7:150278589	NA	intergenic	.	.	.
rs529543155	chr2:233971857	-0.18152	N	chr2:234115629	NA	intronic	.	.	.
rs533321122	chr7:43673671	-0.31054	N	N	NA	intergenic	.	.	.
rs181852448	chr17:8843312	0.44267	N	chr17:8784361	4	intronic	.	PIK3R5	ENSG00000141506
rs566408127	chr6:159460532	0.67907	N	chr6:159469512	NA	intronic	.	TAGAP	ENSG00000164691
rs181329207	chr2:202074600	-0.08982	N	chr2:202112471	7	intronic	.	CASP10	ENSG00000003400
rs188569356	chr3:46005798	0.10805	N	chr3:46418689	4	intronic	.	FYCO1	ENSG00000163820
rs555079551	chr21:43827846	-0.23524	N	chr21:43850713	NA	intronic	.	UBASH3A	ENSG00000160185
rs7422899	chr2:198163527	-0.29358	Y	chr2:198544183	4	ncRNA_intronic	.	ANKRD44	ENSG00000065413
rs2272942	chr22:44586522	-0.26007	N	chr22:44330031	5	exonic	synonymous	PARVG	ENSG00000138964
rs144550899	chr7:128581387	-0.27309	N	chr7:128576086	4	intronic	.	IRF5	ENSG00000128604
rs2272941	chr22:44577683	0.02113	N	chr22:44330031	4	UTR5	.	PARVG	ENSG00000138964
rs575057963	chr15:70315677	-0.19813	N	chr15:70379236	NA	intergenic	.	.	.
rs186110249	chr7:138768457	-0.30712	N	chr7:138735512	7	intronic	.	ZC3HAV1	ENSG00000105939
rs560278557	chr2:233953114	-0.05269	N	chr2:234115629	NA	intronic	.	.	.
rs180724198	chr14:50511163	-0.14541	N	N	5	ncRNA_intronic	.	.	.
rs11571311	chr2:204773679	-0.34497	N	chr2:204584456	7	intergenic	.	.	.
rs11571316	chr2:204731089	-0.32314	Y	chr2:204584456	5	intergenic	.	.	.
rs184645470	chr5:131794587	-0.03945	N	chr5:131705458	2b	ncRNA_intronic	.	.	.
rs11571315	chr2:204730901	-0.32314	Y	chr2:204584456	5	intergenic	.	.	.
rs11571318	chr2:204737321	-0.32314	N	chr2:204584456	5	intronic	.	CTLA4	ENSG00000163599
rs190402058	chr1:12220154	-0.34468	N	chr1:12246175	4	intergenic	.	.	.
rs547971192	chr19:45519985	0.08089	N	chr19:45766729	NA	intronic	.	RELB	ENSG00000104856
rs571806091	chr2:192540470	-0.04467	N	chr2:192522423	NA	intergenic	.	.	.
rs567958668	chr20:56195263	-0.129	N	N	NA	intronic	.	ZBP1	ENSG00000124256
rs191638338	chr2:98334127	-0.1208	N	chr2:98271575	5	intronic	.	ZAP70	ENSG00000115085
rs191211461	chr1:25283714	0.1223	N	chr1:25291010	4	intronic	.	RUNX3	ENSG00000020633
rs533321411	chr16:57037085	-0.17374	N	chr16:57061189	NA	intergenic	.	NLRC5	ENSG00000140853
rs148863408	chr22:39381315	-0.21822	N	chr22:39840130	2b	intronic	.	APOBEC3B	ENSG00000179750
rs544800615	chr22:37880556	0.20074	N	chr22:37531436	NA	intronic	.	MFNG	ENSG00000100060
rs560520941	chr14:52791991	0.28364	N	chr14:52618827	NA	intronic	.	PTGER2	ENSG00000125384
rs185211271	chr11:48019187	-0.27609	N	chr11:47888036	5	intronic	.	PTPRJ	ENSG00000149177
rs562907209	chr20:57748888	-0.20927	N	N	NA	intergenic	.	.	.
rs555730146	chr4:2789170	-0.01766	N	chr4:3148276	NA	intergenic	.	.	.
rs113734097	chr1:26867048	-0.12297	N	chr1:27100243	4	intronic	.	RPS6KA1	ENSG00000117676
rs574174916	chr12:53594711	-0.10265	N	chr12:53747853	NA	intronic	.	ITGB7	ENSG00000139626
rs572660524	chr3:108537444	0.0698	N	N	NA	intergenic	.	.	.
rs78884549	chr1:111330521	-0.09415	N	chr1:111348029	4	intergenic	.	.	.
rs577520280	chr1:16302550	-0.28535	N	N	NA	UTR5	.	ZBTB17	ENSG00000116809
rs545378536	chr22:50631504	-0.0418	N	chr22:50628937	NA	exonic	synonymous	TRABD	ENSG00000170638
rs529766867	chr14:91752508	-0.30712	N	N	NA	intronic	.	CCDC88C	ENSG00000015133
rs560119066	chr12:32120011	-0.16199	N	chr12:32138924	NA	intronic	.	KIAA1551	ENSG00000174718
rs565705897	chr6:109770767	-0.23564	N	chr6:109376647	NA	intronic	.	MICAL1	ENSG00000135596
rs545550107	chr10:23653414	-0.20877	N	N	NA	intergenic	.	.	.
rs554583608	chr11:65410951	-0.31205	N	chr11:65705432	NA	intronic	.	SIPA1	ENSG00000213445
rs542057527	chr22:40358420	-0.17374	N	chr22:40317126	NA	intronic	.	GRAP2	ENSG00000100351
rs4505099	chr11:117848645	-0.34082	N	chr11:118081270	5	intergenic	.	.	.
rs535849673	chr21:43828288	-0.20585	N	chr21:43850713	NA	intronic	.	UBASH3A	ENSG00000160185
rs11039557	chr11:48192071	-0.31235	N	chr11:47888036	5	UTR3	.	.	.
rs529547367	chr3:46411408	0.13161	N	chr3:46418689	NA	ncRNA_intronic	.	.	.
rs3795682	chr1:26633153	-0.18569	N	chr1:27100243	4	UTR5	.	UBXN11	ENSG00000158062
rs3795684	chr1:26632781	-0.33325	Y	chr1:27100243	1f	intronic	.	UBXN11	ENSG00000158062
rs76832288	chr14:91780786	-0.18171	N	N	5	intronic	.	CCDC88C	ENSG00000015133
rs554941925	chr1:117543981	0.04087	N	chr1:117544331	NA	upstream	.	.	.
rs572065887	chr2:197012550	-0.23309	N	chr2:196974333	NA	intronic	.	STK17B	ENSG00000081320
rs118092024	chr16:57078763	-0.04491	N	chr16:57061189	5	intronic	.	NLRC5	ENSG00000140853
rs542626070	chr16:30482495	0.16339	N	chr16:30471109	NA	intergenic	.	.	.
rs560362944	chr1:117543634	-0.15011	N	chr1:117544331	NA	upstream	.	.	.
rs192512447	chr7:43688696	0.06113	N	N	2b	intronic	.	COA1	ENSG00000106603
rs11922733	chr3:183260759	-0.2773	N	chr3:183730295	7	intronic	.	KLHL6	ENSG00000172578
rs117503895	chr7:50451609	-0.31205	N	chr7:50313352	5	intronic	.	IKZF1	ENSG00000185811
rs537761175	chr2:204796922	-0.32314	N	chr2:204584456	NA	intergenic	.	.	.
rs553577833	chr2:69008102	-0.24963	N	chr2:68615546	NA	intronic	.	ARHGAP25	ENSG00000163219
rs564255888	chr9:117687519	0.00475	N	chr9:117696336	NA	intronic	.	TNFSF8	ENSG00000106952
rs546169196	chr17:33816118	-0.21091	N	chr17:33763678	NA	intergenic	.	.	.
rs148857735	chr7:138727025	-0.25461	N	chr7:138735512	6	intergenic	.	.	.
rs535956266	chr5:169066869	-0.05269	N	N	NA	intronic	.	DOCK2	ENSG00000134516
rs529411971	chr8:56902258	-0.29535	N	chr8:56800362	NA	intronic	.	LYN	ENSG00000254087
rs200941456	chr5:169720383	0.03438	N	chr5:169691627	4	intronic	.	LCP2	ENSG00000043462
rs560868628	chr15:94773131	-0.02323	N	N	NA	intergenic	.	.	.
rs564188504	chr1:167476531	-0.25741	N	chr1:167600842	NA	intronic	.	CD247	ENSG00000198821
rs561770899	chr4:48130414	-0.01183	N	N	NA	intronic	.	TXK	ENSG00000074966
rs539107769	chr11:73702335	-0.25461	N	N	NA	intergenic	.	.	.
rs562756920	chr10:98480333	-0.28834	N	chr10:98978045	NA	upstream	.	.	.
rs547565283	chr19:1066350	-0.05749	N	chr19:836144	NA	intronic	.	HMHA1	ENSG00000180448
rs150167653	chr5:14598893	-0.32316	N	chr5:14610309	5	intronic	.	FAM105A	ENSG00000145569
rs527354395	chr1:31238082	-0.33055	N	chr1:31231680	NA	intergenic	.	.	.
rs186315732	chr2:204570159	-0.20285	N	chr2:204584456	4	intergenic	.	.	.
rs568859328	chr14:91835798	-0.28802	N	N	NA	intronic	.	CCDC88C	ENSG00000015133
rs563699624	chr20:56203602	-0.27905	N	N	NA	intergenic	.	.	.
rs567683197	chr22:40303331	-0.20305	N	chr22:39840130	NA	intronic	.	GRAP2	ENSG00000100351
rs190206366	chr6:31439488	-0.18152	N	N	5	ncRNA_exonic	.	.	.
rs73728619	chr6:32591629	-0.26609	N	N	2c	intergenic	.	.	.
rs73728618	chr6:32591567	-0.07511	N	N	3a	intergenic	.	.	.
rs568221703	chr1:200844837	-0.26234	N	N	NA	intergenic	.	.	.
rs569841131	chr1:159058452	-0.34048	N	chr1:159062436	NA	intergenic	.	.	.
rs569437583	chr3:114013854	-0.22738	N	N	NA	intronic	.	TIGIT	ENSG00000181847
rs17155684	chr11:60889042	-0.26234	N	chr11:60830367	4	intronic	.	CD5	ENSG00000110448
rs112546222	chr13:43567822	-0.34423	N	N	7	intergenic	.	.	.
rs143089019	chr16:31363980	-0.03184	N	chr16:31015877	4	intergenic	.	.	.
rs547034577	chr16:3129145	-0.34467	N	chr16:3521071	NA	intergenic	.	.	.
rs79971295	chr2:204736360	0.28197	N	chr2:204584456	4	intronic	.	CTLA4	ENSG00000163599
rs192491462	chr9:117111166	-0.19504	N	N	4	intronic	.	AKNA	ENSG00000106948
rs530987001	chr8:21771213	0.0643	N	chr8:21710741	NA	upstream	.	DOK2	ENSG00000147443
rs560854789	chr16:3123452	-0.0364	N	chr16:3521071	NA	intergenic	.	.	.
rs188199085	chr7:50352442	0.20923	N	chr7:50313352	2b	intronic	.	IKZF1	ENSG00000185811
rs560515549	chr1:26642236	-0.03301	N	chr1:27100243	NA	intronic	.	UBXN11	ENSG00000158062
rs538672963	chr9:117662441	0.0111	N	chr9:117696336	NA	intronic	.	.	.
rs544387610	chr5:35869428	-0.25571	N	chr5:35875134	NA	intronic	.	IL7R	ENSG00000168685
rs533111779	chr16:57032659	-0.05762	N	chr16:57061189	NA	intergenic	.	NLRC5	ENSG00000140853
rs186631946	chr2:233951089	-0.05269	N	chr2:234115629	5	intronic	.	.	.
rs34602288	chr21:43835621	-0.06955	N	chr21:43850713	2b	intronic	.	UBASH3A	ENSG00000160185
rs74321153	chr5:544265	-0.27682	N	N	2b	intergenic	.	.	.
rs2517818	chr6:29857099	-0.08229	N	chr6:29596242	5	ncRNA_intronic	.	.	.
rs2517819	chr6:29856693	-0.13215	N	chr6:29596242	5	ncRNA_intronic	.	.	.
rs575908085	chr5:55884753	-0.34453	N	chr5:55453942	NA	intronic	.	AC022431.2	ENSG00000225940
rs146797067	chr17:37923666	-0.16363	N	chr17:38157841	3a	intronic	.	IKZF3	ENSG00000161405
rs570664584	chr17:74267151	-0.22589	N	chr17:74710128	NA	UTR3	.	UBALD2	ENSG00000185262
rs540113294	chr6:108143383	-0.09855	N	N	NA	intronic	.	SCML4	ENSG00000146285
rs139832692	chr22:40338788	-0.25461	N	chr22:39840130	4	intronic	.	GRAP2	ENSG00000100351
rs546013174	chr14:91846137	-0.3356	N	N	NA	intronic	.	CCDC88C	ENSG00000015133
rs544895137	chr11:60759596	-0.20585	N	chr11:60830367	NA	intronic	.	CD6	ENSG00000013725
rs186643135	chr1:160537202	-0.01993	N	N	5	intronic	.	CD84	ENSG00000066294
rs141189406	chr19:18214398	-0.24683	N	chr19:18398030	7	intronic	.	MAST3	ENSG00000099308
rs571208509	chr19:42081585	-0.32034	N	N	NA	intronic	.	CEACAM21	ENSG00000007129
rs79338324	chr7:50354384	-0.26157	N	chr7:50313352	4	intronic	.	IKZF1	ENSG00000185811
rs560398543	chr8:56919297	-0.2876	N	chr8:56800362	NA	intronic	.	LYN	ENSG00000254087
rs146208626	chr16:68029815	-0.15011	N	chr16:68138091	5	intronic	.	DPEP2	ENSG00000167261
rs57367343	chr7:45017119	-0.31148	N	chr7:44811223	2b	intronic	.	MYO1G	ENSG00000136286
rs573044454	chr6:32825300	-0.21112	N	N	NA	intronic	.	PSMB9	ENSG00000240065
rs561935307	chr11:60858792	0.05747	N	chr11:60830367	NA	intergenic	.	.	.
rs190370204	chr1:117282867	-0.25676	N	chr1:117544331	6	intergenic	.	.	.
rs576050310	chr2:198111487	-0.22364	N	chr2:198544183	NA	intronic	.	ANKRD44	ENSG00000065413
rs536527184	chr9:100865007	-0.33049	N	N	NA	intronic	.	TRIM14	ENSG00000106785
rs372975017	chr10:6092302	-0.16642	N	chr10:6101129	4	intronic	.	IL2RA	ENSG00000134460
rs539019046	chr11:60769398	-0.20585	N	chr11:60830367	NA	intronic	.	CD6	ENSG00000013725
rs190748979	chr11:117858697	0.04229	N	chr11:118081270	5	intronic	.	IL10RA	ENSG00000110324
rs550818146	chr6:29914205	-0.13878	N	chr6:29596242	NA	downstream	.	.	.
rs528960253	chr1:31226842	-0.03652	N	chr1:31231680	NA	intronic	.	LAPTM5	ENSG00000162511
rs112434395	chr17:8861012	-0.13194	N	chr17:8784361	5	intronic	.	PIK3R5	ENSG00000141506
rs150313969	chr11:128628373	-0.28042	N	chr11:128562098	4	intronic	.	FLI1	ENSG00000151702
rs370947046	chr1:31214238	0.06399	N	chr1:31231680	4	intronic	.	LAPTM5	ENSG00000162511
rs575384035	chr19:42397451	-0.25741	N	chr19:42767593	NA	intronic	.	ARHGEF1	ENSG00000076928
rs558365512	chr16:88765393	-0.19825	N	chr16:88518569	NA	exonic	nonsynonymous	RNF166	ENSG00000158717
rs187871869	chr7:50343182	-0.13321	N	chr7:50313352	4	upstream	.	.	.
rs527926300	chr6:6588271	-0.27555	N	N	NA	ncRNA_intronic	.	.	.
rs528340237	chr3:172310283	0.02413	N	chr3:172160401	NA	intergenic	.	.	.
rs551244286	chr3:108552034	-0.23524	N	N	NA	intronic	.	TRAT1	ENSG00000163519
rs562716991	chr2:202102853	-0.1208	N	chr2:202112471	NA	intronic	.	CASP8	ENSG00000064012
rs569109906	chr3:14471744	-0.20659	N	N	NA	intronic	.	SLC6A6	ENSG00000131389
rs144246059	chr6:159528620	-0.26389	N	chr6:159469512	4	intergenic	.	.	.
rs564563230	chr22:44578407	0.10869	N	chr22:44330031	NA	intronic	.	PARVG	ENSG00000138964
rs554377505	chr8:82069324	0.10697	N	N	NA	intergenic	.	.	.
rs564074819	chr2:136894986	-0.09855	N	chr2:136713108	NA	intergenic	.	.	.
rs552263312	chr1:209942066	-0.23198	N	chr1:209942435	NA	intronic	.	TRAF3IP3	ENSG00000009790
rs574739132	chr1:200850384	-0.27894	N	N	NA	intergenic	.	.	.
rs548217472	chr22:40304506	-0.20305	N	chr22:39840130	NA	intronic	.	GRAP2	ENSG00000100351
rs139617030	chr11:117883602	0.09243	N	chr11:118081270	7	intergenic	.	.	.
rs139224437	chr20:43596717	-0.29117	N	N	4	intronic	.	STK4	ENSG00000101109
rs549989075	chr2:68994710	0.04865	N	chr2:68615546	NA	intronic	.	ARHGAP25	ENSG00000163219
rs370157494	chr19:6772161	-0.10361	N	chr19:6671369	4	upstream	.	.	.
rs2579384	chr2:198018181	-0.12412	N	N	5	intronic	.	ANKRD44	ENSG00000065413
rs2579386	chr2:198002374	-0.3151	N	N	4	intronic	.	ANKRD44	ENSG00000065413
rs116779412	chr2:233931807	-0.23309	N	chr2:234115629	4	intronic	.	.	.
rs11626672	chr14:91785657	0.00927	N	N	5	intronic	.	CCDC88C	ENSG00000015133
rs186007660	chr17:62138605	-0.21221	N	chr17:61931549	2a	intronic	.	ERN1	ENSG00000178607
rs2579383	chr2:198018488	-0.3151	N	N	5	intronic	.	ANKRD44	ENSG00000065413
rs533532897	chr1:160678133	-0.34546	N	chr1:161168189	NA	intronic	.	CD48	ENSG00000117091
rs150517522	chr18:2663558	-0.31205	N	N	7	intronic	.	SMCHD1	ENSG00000101596
rs139144980	chr1:200851729	-0.27894	N	N	7	intergenic	.	.	.
rs56152518	chr2:233981155	-0.05269	N	chr2:234115629	5	intronic	.	.	.
rs4239224	chr17:37950666	-0.18516	N	chr17:38157841	4	intronic	.	IKZF3	ENSG00000161405
rs57619089	chr4:48105261	-0.25741	N	N	7	intronic	.	TXK	ENSG00000074966
rs533290861	chr2:136873327	-0.20689	N	chr2:136713108	NA	exonic	synonymous	CXCR4	ENSG00000121966
rs57240240	chr5:169706377	0.0624	N	chr5:169691627	4	intronic	.	LCP2	ENSG00000043462
rs557805462	chr5:157023883	0.10088	N	chr5:156655015	NA	intergenic	.	.	.
rs532392847	chr5:35835663	-0.1046	N	chr5:35875134	NA	intergenic	.	.	.
rs576350587	chr6:31439682	-0.18152	N	N	NA	ncRNA_exonic	.	.	.
rs533756905	chr8:82043696	-0.3368	N	N	NA	intergenic	.	.	.
rs77203867	chr5:76151484	-0.09855	N	chr5:76058509	2b	intronic	.	S100Z	ENSG00000171643
rs183318039	chr2:233935535	0.21346	N	chr2:234115629	4	intronic	.	.	.
rs138763809	chr15:45008394	-0.31546	N	N	3a	intronic	.	B2M	ENSG00000166710
rs370218230	chr22:40338042	-0.18152	N	chr22:39840130	5	intronic	.	GRAP2	ENSG00000100351
rs185168275	chr7:43690964	-0.18209	N	N	4	intronic	.	COA1	ENSG00000106603
rs570932722	chr16:4397978	-0.17885	N	chr16:4476089	NA	intronic	.	CORO7-PAM16	ENSG00000103426
rs2071477	chr6:32825348	-0.21112	N	N	4	intronic	.	PSMB9	ENSG00000240065
rs2071476	chr6:32825379	-0.21112	N	N	4	intronic	.	PSMB9	ENSG00000240065
rs565157721	chr20:56205130	-0.07422	N	N	NA	intergenic	.	.	.
rs150645974	chr7:100271250	-0.2465	N	chr7:100278657	4	upstream	.	GNB2	ENSG00000172354
rs139570662	chr2:152147948	-0.32034	N	N	5	intergenic	.	.	.
rs143082549	chr3:108582406	-0.2868	N	N	4	intergenic	.	.	.
rs2267853	chr20:43596612	-0.29117	N	N	5	intronic	.	STK4	ENSG00000101109
rs530138059	chr1:89777430	-0.25964	N	N	NA	intergenic	.	.	.
rs549742429	chr1:159880410	-0.19682	N	chr1:159518892	NA	intergenic	.	.	.
rs2267854	chr20:43597033	-0.15558	N	N	4	intronic	.	STK4	ENSG00000101109
rs143379285	chr6:41929564	-0.19613	N	chr6:42037348	4	intronic	.	CCND3	ENSG00000112576
rs58844384	chr1:167637524	-0.11958	N	chr1:167600842	3a	intronic	.	RCSD1	ENSG00000198771
rs548082281	chr10:14993885	-0.18662	N	N	NA	intronic	.	DCLRE1C	ENSG00000152457
rs536649980	chr3:108581465	-0.23524	N	N	NA	intergenic	.	.	.
rs572833421	chr17:8798725	-0.25434	N	chr17:8784361	NA	intronic	.	PIK3R5	ENSG00000141506
rs17125329	chr14:52778541	0.08966	N	chr14:52618827	3a	intergenic	.	.	.
rs144914148	chr14:91783619	0.00927	N	N	4	intronic	.	CCDC88C	ENSG00000015133
rs6874797	chr5:156966015	-0.31597	N	chr5:156655015	7	intronic	.	ADAM19	ENSG00000135074
rs45553141	chr11:118208259	-0.20585	N	chr11:118639653	6	intergenic	.	.	.
rs145407752	chr11:102165955	-0.34143	N	chr11:102057068	4	intergenic	.	.	.
rs560445365	chr6:159463805	0.14031	N	chr6:159469512	NA	intronic	.	TAGAP	ENSG00000164691
rs148305763	chr1:117311662	-0.20585	N	chr1:117544331	4	UTR3	.	CD2	ENSG00000116824
rs139338530	chr1:167460451	-0.27894	N	chr1:167600842	5	intronic	.	CD247	ENSG00000198821
rs180835564	chr2:202113302	-0.31934	N	chr2:202112471	2b	intronic	.	CASP8	ENSG00000064012
rs551993566	chr22:40357387	0.07422	N	chr22:40317126	NA	intronic	.	GRAP2	ENSG00000100351
rs12074421	chr1:207095466	-0.06366	N	chr1:206968955	4	upstream	.	.	.
rs529697094	chr17:76138570	-0.04491	N	chr17:76257892	NA	UTR3	.	TMC8	ENSG00000167895
rs375013263	chr3:15313446	-0.27747	N	N	4	intronic	.	SH3BP5	ENSG00000131370
rs556053148	chr16:57038030	0.23184	N	chr16:57061189	NA	intergenic	.	NLRC5	ENSG00000140853
rs552056277	chr11:48028466	0.0126	N	chr11:47888036	NA	intronic	.	PTPRJ	ENSG00000149177
rs556935284	chr17:73240835	-0.07826	N	chr17:72762646	NA	intronic	.	GGA3	ENSG00000125447
rs77429073	chr7:138773764	-0.31546	N	chr7:138735512	7	intronic	.	ZC3HAV1	ENSG00000105939
rs575359201	chr14:65770569	-0.2184	N	chr14:65564703	NA	intergenic	.	.	.
rs114268479	chr15:89179199	-0.17885	N	N	5	intronic	.	.	.
rs559264080	chr12:32121512	-0.33145	N	chr12:32138924	NA	intronic	.	KIAA1551	ENSG00000174718
rs531067435	chr1:26639993	-0.20305	N	chr1:27100243	NA	intronic	.	UBXN11	ENSG00000158062
rs189147410	chr17:74509731	-0.06644	N	chr17:74710128	7	intergenic	.	.	.
rs187639334	chr19:6803252	0.29654	N	chr19:6671369	4	intronic	.	VAV1	ENSG00000141968
rs529407798	chr15:44970208	-0.20305	N	N	NA	intergenic	.	.	.
rs186067909	chr21:43846628	-0.23524	N	chr21:43850713	3a	intronic	.	UBASH3A	ENSG00000160185
rs116192001	chr3:150918278	-0.25741	N	chr3:151073355	6	intronic	.	MED12L	ENSG00000144893
rs144814759	chr1:160543151	-0.21091	N	N	6	intronic	.	CD84	ENSG00000066294
rs552047078	chr20:57723426	-0.26976	N	N	NA	intergenic	.	.	.
rs7588118	chr2:136886372	-0.22738	Y	chr2:136713108	7	intergenic	.	.	.
rs577668320	chr2:204806086	-0.32314	N	chr2:204584456	NA	intronic	.	ICOS	ENSG00000163600
rs75346040	chr3:111042957	-0.27894	N	N	5	intergenic	.	.	.
rs569764984	chr2:202119004	-0.14841	N	chr2:202112471	NA	intronic	.	CASP8	ENSG00000064012
rs532915464	chr1:117543612	-0.15011	N	chr1:117544331	NA	upstream	.	.	.
rs8067159	chr17:8846594	-0.10426	N	chr17:8784361	6	intronic	.	PIK3R5	ENSG00000141506
rs572816711	chr2:202101877	-0.12858	N	chr2:202112471	NA	intronic	.	CASP8	ENSG00000064012
rs564470910	chr16:57032947	-0.05762	N	chr16:57061189	NA	intergenic	.	NLRC5	ENSG00000140853
rs536348593	chr2:197017804	-0.17829	N	chr2:196974333	NA	intronic	.	STK17B	ENSG00000081320
rs529238707	chr1:26880575	-0.19451	N	chr1:27100243	NA	intronic	.	RPS6KA1	ENSG00000117676
rs533622266	chr2:204732210	-0.32314	N	chr2:204584456	NA	upstream	.	.	.
rs572523622	chr18:74777632	-0.29304	N	N	NA	intronic	.	MBP	ENSG00000197971
rs576173150	chr20:43620120	-0.20789	N	N	NA	intronic	.	STK4	ENSG00000101109
rs373460653	chr17:8849734	-0.08208	N	chr17:8784361	4	intronic	.	PIK3R5	ENSG00000141506
rs537541485	chr10:50394532	-0.28376	N	chr10:50264204	NA	intronic	.	C10orf128	ENSG00000204161
rs137938668	chr11:48131993	-0.19997	N	chr11:47888036	2b	intronic	.	PTPRJ	ENSG00000149177
rs34028655	chr22:37269811	-0.34206	N	chr22:37258986	4	intronic	.	NCF4	ENSG00000100365
rs188082835	chr2:69026472	-0.1208	N	chr2:68615546	3a	intronic	.	ARHGAP25	ENSG00000163219
rs531478120	chr19:42395835	-0.33487	N	chr19:42767593	NA	intronic	.	ARHGEF1	ENSG00000076928
rs527364359	chr7:138782112	-0.23309	N	chr7:138735512	NA	intronic	.	ZC3HAV1	ENSG00000105939
rs551474490	chr3:114026597	-0.08796	N	N	NA	intronic	.	TIGIT	ENSG00000181847
rs142956654	chr16:3124496	-0.21959	N	chr16:3521071	2b	intergenic	.	.	.
rs555174653	chr2:233978431	-0.22573	N	chr2:234115629	NA	intronic	.	.	.
rs187898850	chr8:37760998	0.37938	N	N	2b	intergenic	.	.	.
rs575018900	chr2:69010756	-0.12858	N	chr2:68615546	NA	intronic	.	ARHGAP25	ENSG00000163219
rs544943022	chr7:50304948	-0.03661	N	chr7:50313352	NA	intergenic	.	.	.
rs7561098	chr2:192613668	-0.33137	N	chr2:192522423	4	intergenic	.	.	.
rs530272902	chr17:33852059	-0.25461	N	chr17:33763678	NA	intergenic	.	.	.
rs183253663	chr19:18155824	0.18092	N	chr19:18398030	4	intergenic	.	.	.
rs184592757	chr8:126941136	-0.25741	N	chr8:126474356	7	ncRNA_intronic	.	.	.
rs566097931	chr2:68960020	-0.09569	N	chr2:68615546	NA	intergenic	.	.	.
rs186425982	chr11:117842868	-0.22738	N	chr11:118081270	5	intergenic	.	.	.
rs557608016	chr3:113936046	-0.28387	N	N	NA	intergenic	.	.	.
rs143574194	chr1:167571961	-0.2483	N	chr1:167600842	5	intergenic	.	.	.
rs563939028	chr1:156786699	-0.29011	N	N	NA	intronic	.	NTRK1	ENSG00000198400
rs554122227	chr6:159106518	-0.26851	N	chr6:159469512	NA	intronic	.	SYTL3	ENSG00000164674
rs569117310	chr16:50371381	-0.30712	N	chr16:50160737	NA	intronic	.	BRD7	ENSG00000166164
rs79453928	chr14:70161293	-0.30851	N	chr14:69840902	4	intronic	.	KIAA0247	ENSG00000100647
rs560388310	chr7:43659981	-0.30712	N	N	NA	intronic	.	STK17A	ENSG00000164543
rs187224016	chr19:18154699	-0.20305	N	chr19:18398030	5	intergenic	.	.	.
rs190726301	chr2:204865614	-0.34467	N	chr2:204584456	5	intergenic	.	.	.
rs187158070	chr2:231096187	-0.33244	N	chr2:231161026	5	intronic	.	SP140	ENSG00000079263
rs547902626	chr9:448177	-0.23572	N	chr9:288414	NA	intronic	.	DOCK8	ENSG00000107099
rs528949599	chr10:6114999	-0.31618	N	chr10:6101129	NA	intergenic	.	.	.
rs558178021	chr2:152144621	-0.21112	N	N	NA	intronic	.	NMI	ENSG00000123609
rs576564255	chr5:35853683	-0.22758	N	chr5:35875134	NA	intergenic	.	.	.
rs528118179	chr1:200845521	-0.25741	N	N	NA	intergenic	.	.	.
rs142756127	chr17:47294563	-0.07422	N	chr17:47488823	4	intronic	.	ABI3	ENSG00000108798
rs542677247	chr1:160429666	-0.31618	N	N	NA	intergenic	.	.	.
rs17136005	chr7:44087234	-0.21359	N	N	7	intronic	.	DBNL	ENSG00000136279
rs118117053	chr22:40337286	-0.18152	N	chr22:39840130	5	intronic	.	GRAP2	ENSG00000100351
rs61219982	chr7:50483762	-0.33289	N	chr7:50313352	5	intergenic	.	.	.
rs7521406	chr1:12223638	-0.21803	N	chr1:12246175	4	intergenic	.	.	.
rs534230769	chr11:118088404	-0.18063	N	chr11:118081270	NA	intronic	.	AMICA1	ENSG00000160593
rs532182156	chr20:57726475	-0.24016	N	N	NA	intergenic	.	.	.
rs557031804	chr14:102198381	-0.24808	N	N	NA	ncRNA_intronic	.	.	.
rs186849923	chr2:42345500	-0.33726	N	N	4	intergenic	.	.	.
rs189742697	chr22:40341365	-0.18152	N	chr22:40317126	5	intronic	.	GRAP2	ENSG00000100351
rs201540428	chr6:32557486	0.2128	N	N	4	exonic	nonsynonymous	HLA-DRB1	ENSG00000196126
rs560716099	chr19:7717795	-0.31245	N	chr19:7415064	NA	intergenic	.	.	.
rs544656262	chr3:183270786	-0.17564	N	chr3:183730295	NA	intronic	.	KLHL6	ENSG00000172578
rs189168334	chr14:91816432	0.05685	N	N	4	intronic	.	CCDC88C	ENSG00000015133
rs79369951	chr9:117128710	0.07153	N	N	4	intronic	.	AKNA	ENSG00000106948
rs115386096	chr1:31204512	-0.20166	N	chr1:31231680	4	downstream	.	.	.
rs34482420	chr19:6477422	-0.18152	N	chr19:6671369	5	exonic	synonymous	DENND1C	ENSG00000205744
rs143696935	chr19:44168346	-0.21663	N	chr19:44278779	3a	intronic	.	PLAUR	ENSG00000011422
rs565560466	chr11:60861103	-0.19997	N	chr11:60830367	NA	intergenic	.	.	.
rs578228517	chr18:2660095	-0.23309	N	N	NA	intronic	.	SMCHD1	ENSG00000101596
rs140829468	chr20:43599143	-0.10048	N	N	4	intronic	.	STK4	ENSG00000101109
rs574447918	chr16:50711136	-0.13687	N	chr16:50663477	NA	intronic	.	SNX20	ENSG00000167208
rs191790043	chr20:56195575	0.35513	N	N	2b	UTR5	.	ZBP1	ENSG00000124256
rs536026012	chr17:76118623	-0.23365	N	chr17:76257892	NA	intronic	.	TMC6	ENSG00000141524
rs577258660	chr9:117672601	-0.25456	N	chr9:117696336	NA	intronic	.	TNFSF8	ENSG00000106952
rs554618877	chr2:202135826	-0.25741	N	chr2:202112471	NA	intronic	.	CASP8	ENSG00000064012
rs552639960	chr19:18158116	-0.23948	N	chr19:18398030	NA	intergenic	.	.	.
rs571067180	chr2:231314548	-0.26834	N	chr2:231161026	NA	intronic	.	SP100	ENSG00000067066
rs189863331	chr17:76109634	0.10862	N	chr17:76257892	4	exonic	nonsynonymous	TMC6	ENSG00000141524
rs567273878	chr16:88763876	-0.20604	N	chr16:88518569	NA	UTR3	.	RNF166	ENSG00000158717
rs541882221	chr16:11678246	-0.28666	N	chr16:11817466	NA	intronic	.	LITAF	ENSG00000189067
rs192152049	chr2:198063811	0.55201	N	chr2:198544183	4	intronic	.	ANKRD44	ENSG00000065413
rs542028240	chr17:74488453	-0.1035	N	chr17:74710128	NA	intronic	.	RHBDF2	ENSG00000129667
rs146798829	chr2:233939033	-0.10426	N	chr2:234115629	3a	intronic	.	.	.
rs547546931	chr1:26878201	-0.12048	N	chr1:27100243	NA	exonic	nonsynonymous	RPS6KA1	ENSG00000117676
rs566133790	chr15:89194951	-0.26269	N	N	NA	UTR5	.	ISG20	ENSG00000172183
rs558849167	chr2:197030244	-0.23309	N	chr2:196974333	NA	intronic	.	STK17B	ENSG00000081320
rs567549235	chr11:48036535	-0.14726	N	chr11:47888036	NA	intronic	.	PTPRJ	ENSG00000149177
rs539038267	chr3:113937073	-0.28387	N	N	NA	intergenic	.	.	.
rs138990323	chr2:233933555	0.08672	N	chr2:234115629	4	intronic	.	.	.
rs148286251	chr2:69039329	-0.06924	N	chr2:68615546	7	intronic	.	ARHGAP25	ENSG00000163219
rs574562479	chr2:197030781	-0.04211	N	chr2:196974333	NA	intronic	.	STK17B	ENSG00000081320
rs566231792	chr3:150923581	-0.27894	N	chr3:151073355	NA	intronic	.	MED12L	ENSG00000144893
rs184066515	chr6:159475049	-0.07893	N	chr6:159469512	2b	intergenic	.	.	.
rs189421715	chr16:57055483	-0.18152	N	chr16:57061189	6	intronic	.	NLRC5	ENSG00000140853
rs183940389	chr2:158326007	0.35956	N	chr2:158520905	2b	intergenic	.	.	.
rs186298963	chr21:34673603	-0.118	N	chr21:34439889	4	intergenic	.	.	.
rs560325294	chr21:46344864	-0.21827	N	N	NA	ncRNA_intronic	.	ITGB2	ENSG00000160255
rs118033085	chr6:108058504	-0.22738	N	N	5	intronic	.	SCML4	ENSG00000146285
rs376192854	chr1:160542013	-0.07149	N	N	7	intronic	.	CD84	ENSG00000066294
rs56224253	chr16:57576150	-0.32899	N	chr16:57444002	6	upstream	.	.	.
rs550203139	chr20:43607498	-0.18171	N	N	NA	intronic	.	STK4	ENSG00000101109
rs560977974	chr2:137133892	-0.2503	N	chr2:136713108	NA	intergenic	.	.	.
rs575242229	chr14:50532559	-0.25546	N	N	NA	ncRNA_intronic	.	.	.
rs872405	chr1:160537452	-0.21091	N	N	5	intronic	.	CD84	ENSG00000066294
rs872406	chr1:160537558	-0.21091	N	N	5	intronic	.	CD84	ENSG00000066294
rs872407	chr1:160537188	-0.01993	N	N	5	intronic	.	CD84	ENSG00000066294
rs872408	chr1:160537203	-0.01993	N	N	5	intronic	.	CD84	ENSG00000066294
rs535449465	chr5:169708558	-0.12858	N	chr5:169691627	NA	intronic	.	LCP2	ENSG00000043462
rs550604028	chr1:167483386	-0.25741	N	chr1:167600842	NA	intronic	.	CD247	ENSG00000198821
rs530717828	chr21:34580225	-0.22067	N	chr21:34439889	NA	intergenic	.	.	.
rs562085140	chr7:142985320	-0.2521	N	chr7:143081942	NA	UTR5	.	CASP2	ENSG00000106144
rs562476675	chr7:50302089	-0.28742	N	chr7:50313352	NA	intergenic	.	.	.
rs147404531	chr8:126982858	-0.27894	N	chr8:126616848	6	intergenic	.	.	.
rs140272389	chr11:60752189	-0.07026	N	chr11:60830367	4	intronic	.	CD6	ENSG00000013725
rs571158626	chr5:96215718	-0.24647	N	N	NA	exonic	nonsynonymous	ERAP2	ENSG00000164308
rs190415279	chr2:198172587	-0.15755	N	chr2:198544183	3a	intronic	.	ANKRD44	ENSG00000065413
rs574943389	chr16:31213141	-0.33586	N	chr16:31015877	NA	exonic	nonsynonymous	PYCARD	ENSG00000103490
rs142744355	chr5:169718493	-0.12858	N	chr5:169691627	5	intronic	.	LCP2	ENSG00000043462
rs191770152	chr1:92948372	-0.27492	N	chr1:92733769	4	intronic	.	GFI1	ENSG00000162676
rs144419044	chr20:56178515	-0.26013	N	N	3a	downstream	.	.	.
rs190216814	chr10:135088559	-0.27657	N	N	4	intronic	.	ADAM8	ENSG00000151651
rs532817078	chr17:33852208	-0.25461	N	chr17:33763678	NA	intergenic	.	.	.
rs576257247	chr2:204745190	-0.21584	N	chr2:204584456	NA	intergenic	.	.	.
rs554265383	chr2:198128115	-0.28579	N	chr2:198544183	NA	ncRNA_intronic	.	ANKRD44	ENSG00000065413
rs562158848	chr2:231184409	0.01047	N	chr2:231161026	NA	intergenic	.	.	.
rs187980401	chr12:47750325	-0.0988	N	chr12:48208368	2b	intergenic	.	.	.
rs185998202	chr9:117135384	-0.01789	N	N	2a	intronic	.	AKNA	ENSG00000106948
rs546944748	chr2:152144000	-0.21112	N	N	NA	intronic	.	NMI	ENSG00000123609
rs542361320	chr5:110866162	-0.06977	N	chr5:111033606	NA	ncRNA_intronic	.	.	.
rs145238648	chr3:46008893	-0.33487	N	chr3:46418689	5	exonic	nonsynonymous	FYCO1	ENSG00000163820
rs4073603	chr2:233924923	0.1901	N	chr2:234115629	4	UTR5	.	.	.
rs547119669	chr19:6777309	-0.13365	N	chr19:6671369	NA	intronic	.	VAV1	ENSG00000141968
rs542036286	chr12:6535071	-0.23892	N	chr12:6499533	NA	intergenic	.	.	.
rs372825552	chr3:45995007	-0.33979	N	chr3:46418689	5	intronic	.	FYCO1	ENSG00000163820
rs10739408	chr9:117113737	-0.1126	Y	N	6	intronic	.	AKNA	ENSG00000106948
rs142438035	chr22:17700861	-0.20603	N	chr22:17906176	5	intronic	.	CECR1	ENSG00000093072
rs140462324	chr1:117360057	-0.27894	N	chr1:117544331	7	intergenic	.	.	.
rs186083191	chr14:22392629	-0.30404	N	N	5	intergenic	.	.	.
rs546936625	chr1:198590636	0.0022	N	chr1:199000727	NA	intergenic	.	.	.
rs538695814	chr15:45013039	0.02791	N	N	NA	intergenic	.	.	.
rs537655157	chr6:32828655	-0.29881	N	N	NA	intergenic	.	.	.
rs77096595	chr5:66511459	-0.26074	N	N	4	intergenic	.	.	.
rs570281110	chr7:50416975	-0.10426	N	chr7:50313352	NA	intronic	.	IKZF1	ENSG00000185811
rs570827461	chr1:114404706	-0.05269	N	chr1:114377568	NA	ncRNA_intronic	.	PTPN22	ENSG00000134242
rs528060396	chr2:202136459	-0.33145	N	chr2:202112471	NA	intronic	.	CASP8	ENSG00000064012
rs57784242	chr17:33837008	-0.18152	N	chr17:33763678	7	intergenic	.	.	.
rs183366165	chr1:160489833	-0.21064	N	N	4	intronic	.	SLAMF6	ENSG00000162739
rs13221586	chr7:43674711	-0.31054	N	N	6	intergenic	.	.	.
rs77129302	chr14:91788205	-0.31054	N	N	6	intronic	.	CCDC88C	ENSG00000015133
rs542132576	chr22:23207616	-0.34544	N	N	NA	intergenic	.	.	.
rs4143029	chr1:117048330	-0.12578	Y	chr1:117544331	5	intergenic	.	.	.
rs2259214	chr16:3122823	-0.27894	N	chr16:3521071	5	intergenic	.	.	.
rs528422719	chr1:28210830	-0.30112	N	chr1:28216736	NA	intronic	.	THEMIS2	ENSG00000130775
rs575524641	chr1:198568155	-0.14818	N	chr1:199000727	NA	intergenic	.	.	.
rs559644425	chr17:76112449	-0.28223	N	chr17:76257892	NA	intronic	.	TMC6	ENSG00000141524
rs564460208	chr1:92939008	-0.32034	N	chr1:92733769	NA	intergenic	.	.	.
rs187199107	chr2:65046756	-0.19228	N	N	4	intergenic	.	.	.
rs537120923	chr2:69055043	-0.1208	N	chr2:68615546	NA	intergenic	.	.	.
rs9400137	chr6:108044217	-0.33594	Y	N	6	intronic	.	SCML4	ENSG00000146285
rs563034837	chr2:68978639	-0.1504	N	chr2:68615546	NA	intronic	.	ARHGAP25	ENSG00000163219
rs572684481	chr17:74492395	-0.32151	N	chr17:74710128	NA	intronic	.	RHBDF2	ENSG00000129667
rs62070880	chr17:62008924	-0.23892	N	chr17:61931549	2b	intronic	.	CD79B	ENSG00000007312
rs190470646	chr11:5719335	-0.29558	N	N	5	intronic	.	TRIM22	ENSG00000132274
rs9400139	chr6:108077468	-0.2323	N	N	6	intronic	.	SCML4	ENSG00000146285
rs9400138	chr6:108075661	-0.24511	N	N	5	intronic	.	SCML4	ENSG00000146285
rs530765966	chr9:117665922	-0.24963	N	chr9:117696336	NA	UTR3	.	TNFSF8	ENSG00000106952
rs577142015	chr3:111029525	-0.27894	N	N	NA	intergenic	.	.	.
rs141623318	chr13:46964336	-0.30656	N	N	2b	upstream	.	.	.
rs533750545	chr17:33852379	-0.25461	N	chr17:33763678	NA	intergenic	.	.	.
rs184406937	chr2:42351434	-0.128	N	N	4	intergenic	.	.	.
rs558075257	chr6:32806579	-0.16321	N	N	NA	UTR5	.	.	.
rs7763052	chr6:29915170	-0.21687	N	chr6:29596242	4	intergenic	.	.	.
rs201962928	chr12:6562262	-0.3108	N	chr12:6499533	2b	exonic	nonsynonymous	TAPBPL	ENSG00000139192
rs112743475	chr17:76121249	0.08672	N	chr17:76257892	4	exonic	nonsynonymous	TMC6	ENSG00000141524
rs4819633	chr22:18260626	-0.26852	N	chr22:18286672	4	ncRNA_exonic	.	.	.
rs10914192	chr1:31223449	-0.25565	N	chr1:31231680	1f	intronic	.	LAPTM5	ENSG00000162511
rs4819631	chr22:18260604	-0.26852	N	chr22:18286672	2b	ncRNA_exonic	.	.	.
rs142442449	chr9:117668754	-0.25741	N	chr9:117696336	5	intronic	.	TNFSF8	ENSG00000106952
rs528488355	chr9:117670883	-0.01449	N	chr9:117696336	NA	intronic	.	TNFSF8	ENSG00000106952
rs10914193	chr1:31231333	-0.0387	N	chr1:31231680	4	upstream	.	.	.
rs79289903	chr15:77296445	-0.25038	N	chr15:77313571	5	intronic	.	PSTPIP1	ENSG00000140368
rs536949061	chr14:91821662	-0.33902	N	N	NA	intronic	.	CCDC88C	ENSG00000015133
rs544369688	chr5:49990790	-0.14139	N	chr5:49958363	NA	intronic	.	PARP8	ENSG00000151883
rs530050521	chr6:31466776	-0.28661	N	N	NA	intronic	.	MICB	ENSG00000204516
rs561040206	chr17:76123736	-0.28168	N	chr17:76257892	NA	intronic	.	TMC6	ENSG00000141524
rs3105703	chr19:6813167	0.22898	N	chr19:6671369	2c	intronic	.	VAV1	ENSG00000141968
rs548443630	chr1:92944980	-0.18152	N	chr1:92733769	NA	intronic	.	GFI1	ENSG00000162676
rs185026747	chr19:6805178	-0.284	N	chr19:6671369	6	intronic	.	VAV1	ENSG00000141968
rs114450931	chr17:74490510	-0.05771	N	chr17:74710128	6	intronic	.	RHBDF2	ENSG00000129667
rs185026744	chr15:89177501	-0.31546	N	N	7	intergenic	.	.	.
rs714947	chr21:46348160	-0.33311	N	N	3a	ncRNA_exonic	.	ITGB2	ENSG00000160255
rs57362092	chr11:60873552	-0.25741	N	chr11:60830367	7	intronic	.	CD5	ENSG00000110448
rs141732874	chr9:117121548	-0.17829	N	N	7	intronic	.	AKNA	ENSG00000106948
rs576091662	chr3:122294965	-0.08432	N	chr3:122013354	NA	downstream	.	.	.
rs140593843	chr2:98349091	-0.27902	N	chr2:98271575	5	intronic	.	ZAP70	ENSG00000115085
rs141879984	chr2:204679610	-0.28396	N	chr2:204584456	5	intergenic	.	.	.
rs531318725	chr21:34755598	-0.23868	N	chr21:34439889	NA	intergenic	.	.	.
rs535934875	chr1:161025260	-0.10426	N	chr1:161188893	NA	intronic	.	ARHGAP30	ENSG00000186517
rs141106773	chr1:160492132	-0.29465	N	N	3a	intronic	.	SLAMF6	ENSG00000162739
rs565246617	chr2:136998811	-0.32114	N	chr2:136713108	NA	intergenic	.	.	.
rs573498246	chr7:138788113	-0.23801	N	chr7:138735512	NA	intronic	.	ZC3HAV1	ENSG00000105939
rs571377853	chr9:100871220	-0.11097	N	N	NA	intronic	.	TRIM14	ENSG00000106785
rs7762909	chr6:31321578	-0.08229	N	N	4	downstream	.	.	.
rs563893421	chr6:159474890	-0.07893	N	chr6:159469512	NA	intergenic	.	.	.
rs568935013	chr7:43671712	-0.31054	N	N	NA	intergenic	.	.	.
rs567024970	chr5:118677565	-0.19918	N	chr5:118729327	NA	intronic	.	TNFAIP8	ENSG00000145779
rs554721346	chr17:76129108	-0.07451	N	chr17:76257892	NA	intronic	.	TMC8	ENSG00000167895
rs549762938	chr17:76111014	-0.13878	N	chr17:76257892	NA	intronic	.	TMC6	ENSG00000141524
rs570334980	chr2:192490265	-0.14233	N	chr2:192522423	NA	intergenic	.	.	.
rs6912853	chr6:26401438	-0.32924	N	N	1f	intergenic	.	.	.
rs370501731	chr1:167460596	-0.27894	N	chr1:167600842	6	intronic	.	CD247	ENSG00000198821
rs563080569	chr2:202137234	-0.33145	N	chr2:202112471	NA	intronic	.	CASP8	ENSG00000064012
rs565563347	chr20:47439650	0.02879	N	chr20:47384301	NA	intronic	.	PREX1	ENSG00000124126
rs191640536	chr7:50366473	-0.26247	N	chr7:50313352	6	intronic	.	IKZF1	ENSG00000185811
rs558123046	chr3:46448869	-0.03464	N	chr3:46418689	NA	UTR5	.	CCRL2	ENSG00000121797
rs182009433	chr3:113950843	-0.14336	N	N	5	intergenic	.	.	.
rs142822484	chr7:106509619	-0.09647	N	chr7:106372219	5	exonic	nonsynonymous	PIK3CG	ENSG00000105851
rs537049589	chr2:136873561	-0.32042	N	chr2:136713108	NA	UTR5	.	CXCR4	ENSG00000121966
rs367725274	chr2:202135343	-0.25741	N	chr2:202112471	5	intronic	.	CASP8	ENSG00000064012
rs182784391	chr2:233926416	-0.02995	N	chr2:234115629	4	intronic	.	.	.
rs115502458	chr8:126923871	-0.28387	N	chr8:126474356	6	intergenic	.	.	.
rs552242478	chr15:89182550	-0.14227	N	N	NA	intronic	.	ISG20	ENSG00000172183
rs566160448	chr3:46249885	-0.23335	N	chr3:46418689	NA	upstream	.	CCR1	ENSG00000163823
rs541873774	chr12:105037130	-0.18246	N	N	NA	intronic	.	CHST11	ENSG00000171310
rs537866679	chr2:98347341	-0.2868	N	chr2:98271575	NA	intronic	.	ZAP70	ENSG00000115085
rs529364871	chr16:88766301	-0.19825	N	chr16:88518569	NA	intronic	.	RNF166	ENSG00000158717
rs2242437	chr19:1065563	-0.11249	N	chr19:836144	4	UTR3	.	ABCA7	ENSG00000064687
rs574378835	chr9:215135	0.07153	N	chr9:288414	NA	exonic	nonsynonymous	DOCK8	ENSG00000107099
rs540094775	chr19:45519532	-0.11009	N	chr19:45766729	NA	intronic	.	RELB	ENSG00000104856
rs568189407	chr1:92945147	-0.19432	N	chr1:92733769	NA	intronic	.	GFI1	ENSG00000162676
rs1887027	chr10:6113782	-0.31618	Y	chr10:6101129	1f	intergenic	.	.	.
rs555045189	chr5:131824797	-0.1391	N	chr5:131705458	NA	intronic	.	IRF1	ENSG00000125347
rs140540629	chr14:91795486	-0.34395	N	N	5	intronic	.	CCDC88C	ENSG00000015133
rs530117139	chr2:7867619	-0.29175	N	chr2:7728766	NA	intergenic	.	.	.
rs537046602	chr2:68974573	-0.1191	N	chr2:68615546	NA	intronic	.	ARHGAP25	ENSG00000163219
rs529780637	chr1:117312521	0.26495	N	chr1:117544331	NA	downstream	.	.	.
rs150010499	chr2:204677942	-0.29175	N	chr2:204584456	3a	intergenic	.	.	.
rs528358361	chr5:156681618	-0.25741	N	chr5:156442784	NA	UTR3	.	ITK	ENSG00000113263
rs79117931	chr14:102175310	-0.26866	N	N	3a	intergenic	.	.	.
rs564711501	chr17:8868706	-0.33528	N	chr17:8784361	NA	intronic	.	PIK3R5	ENSG00000141506
rs539654584	chr7:50365578	-0.26247	N	chr7:50313352	NA	intronic	.	IKZF1	ENSG00000185811
rs570405281	chr7:3102963	-0.34557	N	chr7:2759473	NA	intergenic	.	.	.
rs189552682	chr5:35853924	-0.22758	N	chr5:35875134	4	intergenic	.	.	.
rs554559522	chr19:1040308	-0.34139	N	chr19:836144	NA	intronic	.	ABCA7	ENSG00000064687
rs56381406	chr2:204814896	-0.25741	N	chr2:204584456	6	intronic	.	ICOS	ENSG00000163600
rs550386961	chr11:128626972	-0.28042	N	chr11:128562098	NA	intronic	.	FLI1	ENSG00000151702
rs544845235	chr11:60749967	-0.20585	N	chr11:60830367	NA	intronic	.	CD6	ENSG00000013725
rs6568505	chr6:108140137	-0.21865	Y	N	7	intronic	.	SCML4	ENSG00000146285
rs191368490	chr15:77281264	-0.20917	N	chr15:77313571	4	intergenic	.	.	.
rs116976169	chr21:43829788	-0.09965	N	chr21:43850713	5	intronic	.	UBASH3A	ENSG00000160185
rs6568506	chr6:108142877	-0.07702	Y	N	5	intronic	.	SCML4	ENSG00000146285
rs530131579	chr22:50051123	-0.1341	N	chr22:50013402	NA	UTR5	.	.	.
rs184528142	chr19:49469161	-0.10421	N	chr19:49127490	4	exonic	nonsynonymous	FTL	ENSG00000087086
rs189150978	chr22:40359095	-0.17374	N	chr22:40317126	6	intronic	.	GRAP2	ENSG00000100351
rs2546135	chr19:6802094	-0.12151	N	chr19:6671369	4	intronic	.	VAV1	ENSG00000141968
rs2546134	chr19:6802081	-0.12151	N	chr19:6671369	4	intronic	.	VAV1	ENSG00000141968
rs6568508	chr6:108143766	-0.09855	Y	N	5	intronic	.	SCML4	ENSG00000146285
rs56810112	chr22:37696934	-0.27646	N	chr22:37258986	4	intronic	.	CYTH4	ENSG00000100055
rs547513954	chr11:118216615	-0.20585	N	chr11:118639653	NA	intronic	.	CD3G	ENSG00000160654
rs578195629	chr16:3121426	-0.22738	N	chr16:3521071	NA	intergenic	.	.	.
rs575282747	chr1:89739342	-0.13365	N	N	NA	upstream	.	.	.
rs2546136	chr19:6802215	-0.31249	N	chr19:6671369	5	intronic	.	VAV1	ENSG00000141968
rs150196435	chr6:149803548	-0.07937	N	chr6:149793000	4	intronic	.	ZC3H12D	ENSG00000178199
rs565192320	chr22:22307180	-0.25339	N	chr22:21982249	NA	UTR5	.	PPM1F	ENSG00000100034
rs7219351	chr17:76718554	-0.33615	N	chr17:76257892	1f	intronic	.	CYTH1	ENSG00000108669
rs369463514	chr2:69038275	-0.06924	N	chr2:68615546	7	intronic	.	ARHGAP25	ENSG00000163219
rs148713815	chr8:82017858	-0.15389	N	N	5	intronic	.	PAG1	ENSG00000076641
rs545869967	chr11:60861421	-0.15011	N	chr11:60830367	NA	intergenic	.	.	.
rs530884511	chr7:50425597	-0.13365	N	chr7:50313352	NA	intronic	.	IKZF1	ENSG00000185811
rs569912118	chr5:169718160	-0.12858	N	chr5:169691627	NA	intronic	.	LCP2	ENSG00000043462
rs543765071	chr7:50413981	-0.0975	N	chr7:50313352	NA	intronic	.	IKZF1	ENSG00000185811
rs571320872	chr2:98349080	-0.27902	N	chr2:98271575	NA	intronic	.	ZAP70	ENSG00000115085
rs533436592	chr5:156639480	-0.20585	N	chr5:156442784	NA	intronic	.	ITK	ENSG00000113263
rs148458148	chr6:159139773	0.0624	N	chr6:159469512	2b	intronic	.	SYTL3	ENSG00000164674
rs555865516	chr5:66495895	-0.0746	N	N	NA	intergenic	.	.	.
rs184928360	chr3:32474827	-0.29909	N	N	4	intronic	.	CMTM7	ENSG00000153551
rs189174723	chr11:128626858	-0.28042	N	chr11:128562098	7	intronic	.	FLI1	ENSG00000151702
rs73151628	chr4:48107564	-0.25741	N	N	5	intronic	.	TXK	ENSG00000074966
rs73151629	chr4:48107589	-0.25741	N	N	5	intronic	.	TXK	ENSG00000074966
rs527884349	chr22:40345243	-0.17716	N	chr22:40317126	NA	intronic	.	GRAP2	ENSG00000100351
rs569321756	chr12:778400	-0.30467	N	chr12:711662	NA	intergenic	.	.	.
rs565651224	chr20:56192777	-0.07422	N	N	NA	intronic	.	ZBP1	ENSG00000124256
rs183264036	chr7:50348475	0.11782	N	chr7:50313352	4	UTR5	.	IKZF1	ENSG00000185811
rs533079912	chr15:89189776	-0.23801	N	N	NA	intronic	.	ISG20	ENSG00000172183
rs537016172	chr6:108039966	-0.33594	N	N	NA	intronic	.	SCML4	ENSG00000146285
rs555323662	chr9:92079603	-0.31005	N	chr9:91593290	NA	intronic	.	SEMA4D	ENSG00000187764
rs201268331	chr5:35874603	-0.32314	N	chr5:35875134	5	exonic	synonymous	IL7R	ENSG00000168685
rs373946782	chr4:8203963	-0.30223	N	N	4	intronic	.	SH3TC1	ENSG00000125089
rs556705693	chr5:156676643	-0.25741	N	chr5:156442784	NA	intronic	.	ITK	ENSG00000113263
rs183189514	chr2:98333901	-0.1208	N	chr2:98271575	5	intronic	.	ZAP70	ENSG00000115085
rs117534120	chr10:50397610	-0.27238	N	chr10:50264204	5	intergenic	.	.	.
rs182944953	chr3:121796627	-0.30905	N	chr3:122013354	3a	intronic	.	CD86	ENSG00000114013
rs186288212	chr6:159069669	-0.03154	N	chr6:159469512	5	intergenic	.	.	.
rs79814380	chr7:50356419	-0.2831	N	chr7:50313352	5	intronic	.	IKZF1	ENSG00000185811
rs551592748	chr2:68960861	0.0399	N	chr2:68615546	NA	intergenic	.	.	.
rs556661362	chr19:6481857	0.46604	N	chr19:6671369	NA	upstream	.	.	.
rs191848834	chr20:57727895	-0.23524	N	N	5	intergenic	.	.	.
rs182496560	chr2:202118607	-0.09855	N	chr2:202112471	7	intronic	.	CASP8	ENSG00000064012
rs545463142	chr6:109794515	-0.32186	N	chr6:109376647	NA	intronic	.	ZBTB24	ENSG00000112365
rs189809370	chr2:101927904	-0.30577	N	chr2:102315933	4	intergenic	.	.	.
rs540346009	chr16:3116053	-0.30912	N	chr16:3521071	NA	intronic	.	IL32	ENSG00000008517
rs181695318	chr19:1040926	-0.34139	N	chr19:836144	3a	intronic	.	ABCA7	ENSG00000064687
rs2395178	chr6:32405362	0.06295	N	N	2b	intergenic	.	.	.
rs189974331	chr1:160540908	-0.13365	N	N	4	intronic	.	CD84	ENSG00000066294
rs9909601	chr17:33817422	-0.29881	N	chr17:33763678	4	intergenic	.	.	.
rs114400315	chr22:40295902	-0.18152	N	chr22:39840130	7	intergenic	.	.	.
rs145016638	chr2:192482072	-0.27894	N	chr2:192522423	6	intergenic	.	.	.
rs573141570	chr6:25405336	-0.10146	N	N	NA	intronic	.	LRRC16A	ENSG00000079691
rs563622976	chr2:204815836	-0.25741	N	chr2:204584456	NA	intronic	.	ICOS	ENSG00000163600
rs547216310	chr13:30963553	-0.25555	N	chr13:31079184	NA	intergenic	.	.	.
rs556227056	chr18:2637377	-0.02237	N	N	NA	intergenic	.	.	.
rs538610895	chr7:106512064	-0.10426	N	chr7:106372219	NA	intronic	.	PIK3CG	ENSG00000105851
rs537110326	chr2:233972515	-0.18152	N	chr2:234115629	NA	intronic	.	.	.
rs532802112	chr17:33849016	-0.05269	N	chr17:33763678	NA	intergenic	.	.	.
rs139751572	chr2:68965724	-0.1208	N	chr2:68615546	7	intronic	.	ARHGAP25	ENSG00000163219
rs115583780	chr2:242785074	0.02806	N	chr2:242421866	2b	intergenic	.	.	.
rs139812937	chr2:192483013	-0.27894	N	chr2:192522423	5	intergenic	.	.	.
rs370413299	chr1:89741251	-0.04211	N	N	6	intergenic	.	.	.
rs116139336	chr17:29137468	-0.19982	N	N	7	intronic	.	CRLF3	ENSG00000176390
rs531925978	chr1:117292812	-0.34467	N	chr1:117544331	NA	intergenic	.	.	.
rs528602065	chr15:75149933	-0.0224	N	chr15:75361539	NA	intronic	.	SCAMP2	ENSG00000140497
rs146744151	chr5:169066466	-0.08229	N	N	5	intronic	.	DOCK2	ENSG00000134516
rs568634914	chr9:77757537	-0.33581	N	N	NA	intronic	.	OSTF1	ENSG00000134996
rs548370715	chr1:23941617	-0.33273	N	chr1:23850023	NA	intergenic	.	.	.
rs561653685	chr2:198138523	-0.29358	N	chr2:198544183	NA	ncRNA_intronic	.	ANKRD44	ENSG00000065413
rs553951356	chr22:40315510	-0.20305	N	chr22:39840130	NA	intronic	.	GRAP2	ENSG00000100351
rs548412341	chr20:43672955	-0.05979	N	N	NA	intronic	.	STK4	ENSG00000101109
rs546902986	chr11:118095528	-0.30954	N	chr11:118081270	NA	intronic	.	AMICA1	ENSG00000160593
rs376708892	chr6:42016448	-0.34509	N	chr6:42037348	4	UTR5	.	CCND3	ENSG00000112576
rs375963874	chr3:14471839	-0.20659	N	N	4	intronic	.	SLC6A6	ENSG00000131389
rs186667136	chr2:68960829	0.0399	N	chr2:68615546	3a	intergenic	.	.	.
rs552421661	chr18:2716876	-0.30768	N	N	NA	intronic	.	SMCHD1	ENSG00000101596
rs562794519	chr7:43674257	-0.31054	N	N	NA	intergenic	.	.	.
rs115517016	chr4:100768653	0.05159	N	N	4	intronic	.	DAPP1	ENSG00000070190
rs576189945	chr3:111388015	-0.24123	N	chr3:111840513	NA	intergenic	.	.	.
rs76274233	chr16:50716064	-0.25461	N	chr16:50663477	5	upstream	.	.	.
rs182831927	chr2:198082265	-0.29358	N	chr2:198544183	5	intronic	.	ANKRD44	ENSG00000065413
rs189220928	chr16:30499820	-0.05269	N	chr16:30471109	5	intronic	.	ITGAL	ENSG00000005844
rs145265734	chr19:48746067	-0.33145	N	chr19:49127490	7	intronic	.	CARD8	ENSG00000105483
rs563326723	chr16:3123673	-0.09179	N	chr16:3521071	NA	intergenic	.	.	.
rs184013146	chr8:126982768	-0.27116	N	chr8:126616848	7	intergenic	.	.	.
rs570074317	chr20:35274639	-0.2047	N	N	NA	upstream	.	.	.
rs142748142	chr8:126925003	-0.14336	N	chr8:126474356	5	intergenic	.	.	.
rs557374843	chr14:70119553	-0.30811	N	chr14:69840902	NA	intronic	.	KIAA0247	ENSG00000100647
rs540304106	chr16:88761033	-0.26234	N	chr16:88518569	NA	intergenic	.	.	.
rs562264670	chr11:60770317	-0.20585	N	chr11:60830367	NA	intronic	.	CD6	ENSG00000013725
rs534377036	chr11:60789743	0.19973	N	chr11:60830367	NA	intergenic	.	.	.
rs115427635	chr7:50458212	-0.23309	N	chr7:50313352	6	intronic	.	IKZF1	ENSG00000185811
rs559781381	chr9:117683639	-0.32314	N	chr9:117696336	NA	intronic	.	TNFSF8	ENSG00000106952
rs543255533	chr1:46010927	-0.16077	N	chr1:46495024	NA	intergenic	.	.	.
rs185358473	chr2:7869185	-0.29175	N	chr2:7728766	5	intergenic	.	.	.
rs560263222	chr19:54889815	-0.31002	N	N	NA	intergenic	.	.	.
rs574399678	chr17:74268180	0.16586	N	chr17:74710128	NA	downstream	.	.	.
rs557566820	chr2:98335644	0.01478	N	chr2:98271575	NA	intronic	.	ZAP70	ENSG00000115085
rs543043396	chr20:43614029	-0.18171	N	N	NA	intronic	.	STK4	ENSG00000101109
rs182703797	chr15:89189810	-0.23801	N	N	7	intronic	.	ISG20	ENSG00000172183
rs548845208	chr5:156646974	0.34414	N	chr5:156442784	NA	intronic	.	ITK	ENSG00000113263
rs575852504	chr11:60750853	-0.32314	N	chr11:60830367	NA	intronic	.	CD6	ENSG00000013725
rs543614858	chr6:159139310	-0.12858	N	chr6:159469512	NA	intronic	.	SYTL3	ENSG00000164674
rs559869768	chr3:53205058	-0.25358	N	chr3:52873984	NA	intronic	.	PRKCD	ENSG00000163932
rs12535022	chr7:138771905	-0.31205	N	chr7:138735512	6	intronic	.	ZC3HAV1	ENSG00000105939
rs59003594	chr1:198568058	-0.28376	Y	chr1:199000727	4	intergenic	.	.	.
rs561576350	chr1:202129852	0.08096	N	N	NA	exonic	synonymous	PTPN7	ENSG00000143851
rs117726272	chr1:198619962	-0.25609	N	chr1:199000727	6	intronic	.	PTPRC	ENSG00000081237
rs181797964	chr2:204863986	-0.34467	N	chr2:204584456	5	intergenic	.	.	.
rs544768557	chr17:33865727	-0.23265	N	chr17:33763678	NA	intergenic	.	.	.
rs538287425	chr2:69004651	-0.25741	N	chr2:68615546	NA	intronic	.	ARHGAP25	ENSG00000163219
rs1939236	chr11:128602827	0.04008	Y	chr11:128562098	4	intronic	.	FLI1	ENSG00000151702
rs556868983	chr3:107844841	-0.23626	N	chr3:107381651	NA	ncRNA_intronic	.	.	.
rs568147098	chr5:50036662	-0.25741	N	chr5:49958363	NA	intronic	.	PARP8	ENSG00000151883
rs111806206	chr16:4402058	-0.2831	N	chr16:4476089	5	intronic	.	CORO7-PAM16	ENSG00000103426
rs553218670	chr3:114013348	-0.22738	N	N	NA	intronic	.	TIGIT	ENSG00000181847
rs535360127	chr6:108138756	-0.26851	N	N	NA	intronic	.	SCML4	ENSG00000146285
rs535360120	chr13:30509813	-0.27439	N	N	NA	upstream	.	.	.
rs572028016	chr9:134128167	0.38908	N	N	NA	intergenic	.	.	.
rs55685458	chr11:117864295	-0.07702	N	chr11:118081270	7	intronic	.	IL10RA	ENSG00000110324
rs144184280	chr7:138758025	-0.30712	N	chr7:138735512	6	intronic	.	ZC3HAV1	ENSG00000105939
rs143258684	chr16:50299380	-0.03277	N	chr16:50160737	4	intergenic	.	.	.
rs567787991	chr6:139454215	-0.21496	N	N	NA	intergenic	.	.	.
rs56343427	chr20:47355273	-0.26496	Y	chr20:47384301	4	intronic	.	PREX1	ENSG00000124126
rs545039247	chr4:100772371	0.04373	N	N	NA	intronic	.	DAPP1	ENSG00000070190
rs527398808	chr11:63975104	-0.25686	N	chr11:63974995	NA	intronic	.	FERMT3	ENSG00000149781
rs555157905	chr7:138773336	-0.31546	N	chr7:138735512	NA	intronic	.	ZC3HAV1	ENSG00000105939
rs11567739	chr5:35868562	-0.20585	N	chr5:35875134	7	intronic	.	IL7R	ENSG00000168685
rs11567738	chr5:35868507	-0.20585	N	chr5:35875134	7	intronic	.	IL7R	ENSG00000168685
rs11567737	chr5:35868497	-0.20585	N	chr5:35875134	6	intronic	.	IL7R	ENSG00000168685
rs11567736	chr5:35868390	-0.20585	N	chr5:35875134	6	intronic	.	IL7R	ENSG00000168685
rs11567735	chr5:35867525	-0.32314	N	chr5:35875134	6	exonic	nonsynonymous	IL7R	ENSG00000168685
rs528615343	chr7:50473059	0.08672	N	chr7:50313352	NA	downstream	.	.	.
rs113416435	chr1:160509060	-0.01207	N	N	4	intergenic	.	.	.
rs148164568	chr1:117360382	-0.23148	N	chr1:117544331	2a	intergenic	.	.	.
rs533242270	chr1:160549917	-0.10426	N	N	NA	upstream	.	.	.
rs144903227	chr17:33863603	-0.20305	N	chr17:33763678	7	intergenic	.	.	.
rs554321635	chr1:25247123	-0.26224	N	chr1:25291010	NA	intronic	.	RUNX3	ENSG00000020633
rs557873787	chr1:31217602	-0.26983	N	chr1:31231680	NA	intronic	.	LAPTM5	ENSG00000162511
rs546413794	chr9:117684057	-0.33594	N	chr9:117696336	NA	intronic	.	TNFSF8	ENSG00000106952
rs558444940	chr7:150360482	-0.284	N	chr7:150278589	NA	intergenic	.	.	.
rs571579201	chr1:167411135	-0.29194	N	chr1:167600842	NA	intronic	.	CD247	ENSG00000198821
rs562198607	chr17:8817313	-0.26793	N	chr17:8784361	NA	intronic	.	PIK3R5	ENSG00000141506
rs188607182	chr20:57810286	-0.32807	N	N	5	intronic	.	ZNF831	ENSG00000124203
rs182579240	chr19:42381494	0.19563	N	chr19:42767593	4	intronic	.	CD79A	ENSG00000105369
rs186174460	chr5:55966123	0.1528	N	N	4	intergenic	.	.	.
rs547248327	chr2:98334554	-0.1208	N	chr2:98271575	NA	intronic	.	ZAP70	ENSG00000115085
rs13191099	chr6:31241002	-0.07015	N	N	2b	intergenic	.	.	.
rs565073468	chr2:158310545	-0.23741	N	chr2:158520905	NA	intergenic	.	.	.
rs373672311	chr16:3123282	-0.22738	N	chr16:3521071	4	intergenic	.	.	.
rs74092706	chr14:105536306	0.104	N	chr14:105637156	2b	intergenic	.	.	.
rs74092707	chr14:105536407	0.23959	N	chr14:105637156	4	intergenic	.	.	.
rs560789124	chr8:144630679	0.19959	N	chr8:144626721	NA	intergenic	.	.	.
rs74092705	chr14:105536160	-0.18735	N	chr14:105637156	4	intergenic	.	.	.
rs199590448	chr7:106513255	-0.2773	N	chr7:106372219	5	exonic	nonsynonymous	PIK3CG	ENSG00000105851
rs78550981	chr2:68998044	-0.1208	N	chr2:68615546	5	intronic	.	ARHGAP25	ENSG00000163219
rs568343608	chr11:48017952	-0.15318	N	chr11:47888036	NA	intronic	.	PTPRJ	ENSG00000149177
rs561947158	chr16:30489125	-0.10426	N	chr16:30471109	NA	intronic	.	ITGAL	ENSG00000005844
rs371909136	chr8:130896664	-0.25741	N	chr8:130572110	6	intronic	.	FAM49B	ENSG00000153310
rs137926076	chr19:7419631	-0.33844	N	chr19:7415064	4	intergenic	.	.	.
rs143164701	chr1:31214879	-0.20166	N	chr1:31231680	4	intronic	.	LAPTM5	ENSG00000162511
rs146907262	chr2:136892914	-0.25586	N	chr2:136713108	6	intergenic	.	.	.
rs534280389	chr1:26874036	0.07838	N	chr1:27100243	NA	intronic	.	RPS6KA1	ENSG00000117676
rs548237282	chr7:138765261	-0.31205	N	chr7:138735512	NA	intronic	.	ZC3HAV1	ENSG00000105939
rs150435992	chr11:48033582	-0.19712	N	chr11:47888036	5	intronic	.	PTPRJ	ENSG00000149177
rs551737901	chr19:18215277	-0.31706	N	chr19:18398030	NA	intronic	.	MAST3	ENSG00000099308
rs78937288	chr15:80260073	-0.31148	N	chr15:80279344	4	intronic	.	BCL2A1	ENSG00000140379
rs367971459	chr19:42396882	-0.33487	N	chr19:42767593	2b	exonic	synonymous	ARHGEF1	ENSG00000076928
rs562927147	chr2:137086008	-0.30833	N	chr2:136713108	NA	intergenic	.	.	.
rs546375820	chr2:198152920	-0.3151	N	chr2:198544183	NA	ncRNA_intronic	.	ANKRD44	ENSG00000065413
rs545625978	chr1:40863167	-0.23238	N	chr1:41356780	NA	intronic	.	SMAP2	ENSG00000084070
rs149477107	chr10:7514194	-0.2714	N	N	2b	intergenic	.	.	.
rs535852260	chr16:88767522	0.23943	N	chr16:88518569	NA	intronic	.	RNF166	ENSG00000158717
rs189511529	chr2:192490349	-0.14233	N	chr2:192522423	6	intergenic	.	.	.
rs573946972	chr6:31464660	-0.27361	N	N	NA	intronic	.	.	.
rs17848049	chr2:136876969	-0.02088	N	chr2:136713108	2b	intergenic	.	.	.
rs556517486	chr17:47286829	-0.1459	N	chr17:47488823	NA	intronic	.	GNGT2	ENSG00000167083
rs551443822	chr14:70091983	-0.21237	N	chr14:69840902	NA	intronic	.	KIAA0247	ENSG00000100647
rs189766993	chr9:100866269	-0.29807	N	N	2b	intronic	.	TRIM14	ENSG00000106785
rs564076756	chr7:38351320	-0.32759	N	N	NA	intergenic	.	.	.
rs11642704	chr16:88760100	-0.22738	Y	chr16:88518569	5	intergenic	.	.	.
rs560532297	chr6:29912719	-0.1422	N	chr6:29596242	NA	intronic	.	HLA-A	ENSG00000206503
rs147630150	chr1:117284005	-0.19231	N	chr1:117544331	5	intergenic	.	.	.
rs11571290	chr2:204723141	-0.25741	N	chr2:204584456	4	intergenic	.	.	.
rs62585837	chr9:139929631	-0.32869	N	chr9:139934107	3a	UTR3	.	C9orf139	ENSG00000180539
rs185898706	chr1:31228040	-0.28283	N	chr1:31231680	4	intronic	.	LAPTM5	ENSG00000162511
rs565767185	chr3:108581324	-0.23524	N	N	NA	intergenic	.	.	.
rs74477824	chr1:153931152	0.21192	N	N	2b	upstream;downstream	.	.	.
rs558163630	chr11:67764697	-0.21141	N	N	NA	intronic	.	UNC93B1	ENSG00000110057
rs372903240	chr5:118611324	-0.17518	N	chr5:118729327	3a	intronic	.	TNFAIP8	ENSG00000145779
rs56698173	chr9:117145440	0.02574	N	N	4	intronic	.	AKNA	ENSG00000106948
rs543223302	chr1:111762743	-0.03514	N	chr1:111348029	NA	intergenic	.	.	.
rs140639213	chr22:40337320	-0.18152	N	chr22:39840130	7	intronic	.	GRAP2	ENSG00000100351
rs572615915	chr20:57750522	-0.25741	N	N	NA	intergenic	.	.	.
rs576465247	chr1:26875268	-0.24931	N	chr1:27100243	NA	intronic	.	RPS6KA1	ENSG00000117676
rs186237520	chr5:131770912	-0.34324	N	chr5:131705458	4	ncRNA_intronic	.	.	.
rs370198449	chr19:6774969	-0.13365	N	chr19:6671369	5	intronic	.	VAV1	ENSG00000141968
rs543672245	chr2:191980906	-0.32958	N	chr2:191973034	NA	intronic	.	STAT4	ENSG00000138378
rs189075083	chr1:117370142	0.24368	N	chr1:117544331	4	intergenic	.	.	.
rs184611094	chr17:33861055	-0.06746	N	chr17:33763678	3a	intergenic	.	.	.
rs563544699	chr11:104907689	-0.24588	N	N	NA	intergenic	.	.	.
rs13203830	chr6:29908804	-0.07422	N	chr6:29596242	5	intergenic	.	.	.
rs577760674	chr2:136997563	-0.1795	N	chr2:136713108	NA	intergenic	.	.	.
rs140563447	chr3:183273259	-0.01426	N	chr3:183730295	4	exonic	synonymous	KLHL6	ENSG00000172578
rs185003860	chr1:160512556	-0.29881	N	N	2b	UTR3	.	CD84	ENSG00000066294
rs542543459	chr5:169708519	-0.12858	N	chr5:169691627	NA	intronic	.	LCP2	ENSG00000043462
rs116745288	chr2:204806650	-0.32314	N	chr2:204584456	5	intronic	.	ICOS	ENSG00000163600
rs148346694	chr8:82012736	-0.28272	N	N	2c	intronic	.	PAG1	ENSG00000076641
rs116204364	chr16:57029797	-0.18152	N	chr16:57061189	5	intergenic	.	NLRC5	ENSG00000140853
rs568006022	chr19:49838893	0.11526	N	chr19:49459104	NA	intronic	.	CD37	ENSG00000104894
rs185853171	chr1:28211777	-0.26379	N	chr1:28216736	4	intronic	.	THEMIS2	ENSG00000130775
rs538532404	chr8:130902741	-0.33145	N	chr8:130572110	NA	intronic	.	FAM49B	ENSG00000153310
rs34978604	chr2:202131641	-0.29903	N	chr2:202112471	5	intronic	.	CASP8	ENSG00000064012
rs576084920	chr6:108110620	-0.25571	N	N	NA	intronic	.	SCML4	ENSG00000146285
rs575256893	chr9:117133670	-0.28681	N	N	NA	intronic	.	AKNA	ENSG00000106948
rs566553649	chr22:50631269	-0.23278	N	chr22:50628937	NA	intronic	.	TRABD	ENSG00000170638
rs553909380	chr3:150920623	-0.25741	N	chr3:151073355	NA	intronic	.	MED12L	ENSG00000144893
rs565205064	chr22:37705439	-0.22107	N	chr22:37258986	NA	intronic	.	CYTH4	ENSG00000100055
rs76185195	chr5:1489020	-0.09518	N	chr5:1313242	4	intronic	.	LPCAT1	ENSG00000153395
rs34002153	chr1:1148895	-0.32352	N	N	4	intronic	.	TNFRSF4	ENSG00000186827
rs140335914	chr17:8799537	-0.25434	N	chr17:8784361	6	intronic	.	PIK3R5	ENSG00000141506
rs144037043	chr11:1872416	-0.22579	N	chr11:2320013	3a	intergenic	.	.	.
rs546041486	chr7:138773584	-0.31546	N	chr7:138735512	NA	intronic	.	ZC3HAV1	ENSG00000105939
rs547238272	chr2:202134456	-0.25741	N	chr2:202112471	NA	intronic	.	CASP8	ENSG00000064012
rs558304183	chr2:136885156	-0.22738	N	chr2:136713108	NA	intergenic	.	.	.
rs544921081	chr1:111765693	-0.07156	N	chr1:111348029	NA	intergenic	.	.	.
rs554369038	chr3:46414176	-0.10564	N	chr3:46418689	NA	ncRNA_intronic	.	CCR5	ENSG00000160791
rs555775338	chr2:7865527	-0.30943	N	chr2:7728766	NA	intergenic	.	.	.
rs512026	chr1:46009946	-0.19319	Y	chr1:46495024	1f	intergenic	.	.	.
rs543251946	chr22:40321987	-0.33479	N	chr22:39840130	NA	intronic	.	GRAP2	ENSG00000100351
rs77206601	chr1:117309172	-0.07026	N	chr1:117544331	5	intronic	.	CD2	ENSG00000116824
rs886260	chr12:47755374	-0.12766	N	chr12:48208368	4	intergenic	.	.	.
rs566183760	chr20:57725092	-0.09683	N	N	NA	intergenic	.	.	.
rs367883715	chr19:19745480	-0.31054	N	chr19:19786099	5	exonic	synonymous	GMIP	ENSG00000089639
rs533477035	chr1:26880208	-0.19451	N	chr1:27100243	NA	intronic	.	RPS6KA1	ENSG00000117676
rs562564466	chr14:91826094	-0.18171	N	N	NA	intronic	.	CCDC88C	ENSG00000015133
rs7801123	chr7:138778604	-0.23801	N	chr7:138735512	5	intronic	.	ZC3HAV1	ENSG00000105939
rs182514622	chr11:4414192	-0.1449	N	N	3a	intronic	.	TRIM21	ENSG00000132109
rs535452629	chr9:446683	-0.23572	N	chr9:288414	NA	intronic	.	DOCK8	ENSG00000107099
rs143771376	chr3:114018527	-0.27894	N	N	3a	exonic	nonsynonymous	TIGIT	ENSG00000181847
rs185842667	chr20:43601043	-0.31054	N	N	6	intronic	.	STK4	ENSG00000101109
rs531669543	chr6:32827899	-0.29881	N	N	NA	downstream	.	.	.
rs186415224	chr2:137081812	-0.29679	N	chr2:136713108	5	intergenic	.	.	.
rs35251010	chr1:161017082	-0.13727	N	chr1:161188893	4	UTR3	.	ARHGAP30	ENSG00000186517
rs73915990	chr20:57827396	-0.32314	N	N	7	intronic	.	ZNF831	ENSG00000124203
rs73915991	chr20:57828134	-0.21077	N	N	5	exonic	nonsynonymous	ZNF831	ENSG00000124203
rs12893101	chr14:21248854	0.08448	N	chr14:21431413	5	upstream	.	.	.
rs548784449	chr8:37761365	-0.00036	N	N	NA	intergenic	.	.	.
rs71456309	chr11:64108262	-0.07638	Y	chr11:63974995	2b	intronic	.	CCDC88B	ENSG00000168071
rs559354278	chr2:198064280	-0.12412	N	chr2:198544183	NA	intronic	.	ANKRD44	ENSG00000065413
rs143333670	chr6:108109775	-0.22738	N	N	7	intronic	.	SCML4	ENSG00000146285
rs570923403	chr22:40329753	-0.18152	N	chr22:39840130	NA	intronic	.	GRAP2	ENSG00000100351
rs11574553	chr16:29674039	-0.11397	N	chr16:30082508	4	upstream	.	.	.
rs201021461	chr6:32407716	-0.32449	N	N	4	UTR5	.	HLA-DRA	ENSG00000204287
rs11574551	chr16:29673995	-0.1876	Y	chr16:30082508	4	upstream	.	.	.
rs565476537	chr16:30491289	-0.18152	N	chr16:30471109	NA	intronic	.	ITGAL	ENSG00000005844
rs528854515	chr14:91783998	0.04169	N	N	NA	intronic	.	CCDC88C	ENSG00000015133
rs201021466	chr16:31045743	-0.18816	N	chr16:31015877	2b	UTR5	.	STX4	ENSG00000103496
rs185127263	chr15:70489055	-0.12454	N	chr15:70933290	2b	intergenic	.	.	.
rs146824218	chr7:150360532	-0.284	N	chr7:150278589	5	intergenic	.	.	.
rs61356594	chr5:169703031	-0.12858	N	chr5:169691627	3a	intronic	.	LCP2	ENSG00000043462
rs73750059	chr5:35869367	-0.25571	N	chr5:35875134	6	intronic	.	IL7R	ENSG00000168685
rs538730611	chr3:114026781	-0.08796	N	N	NA	exonic	nonsynonymous	TIGIT	ENSG00000181847
rs189954988	chr6:106442736	-0.23588	N	chr6:106727215	4	intergenic	.	.	.
rs3810934	chr9:117113441	-0.17885	N	N	4	intronic	.	AKNA	ENSG00000106948
rs546935328	chr11:63974078	0.06845	N	chr11:63974995	NA	upstream	.	.	.
rs571748032	chr2:233943812	0.08716	N	chr2:234115629	NA	intronic	.	.	.
rs183494399	chr3:150917792	-0.25741	N	chr3:151073355	5	intronic	.	MED12L	ENSG00000144893
rs186401826	chr4:100743285	-0.158	N	N	4	intronic	.	DAPP1	ENSG00000070190
rs542602766	chr1:45196534	-0.15433	N	N	NA	intergenic	.	.	.
rs560767687	chr17:76250663	0.12051	N	chr17:76257892	NA	intergenic	.	.	.
rs140849167	chr21:43870441	-0.21806	N	chr21:43850713	4	intergenic	.	.	.
rs558238908	chr15:77280720	0.13261	N	chr15:77313571	NA	intergenic	.	.	.
rs545659209	chr1:89753016	-0.25461	N	N	NA	intergenic	.	.	.
rs181589248	chr6:31439045	-0.18152	N	N	5	ncRNA_exonic	.	.	.
rs184079138	chr1:207098219	0.14861	N	chr1:206968955	4	intergenic	.	.	.
rs564714108	chr11:65409242	-0.18086	N	chr11:65705432	NA	intronic	.	SIPA1	ENSG00000213445
rs546191548	chr2:198159239	0.01428	N	chr2:198544183	NA	ncRNA_intronic	.	ANKRD44	ENSG00000065413
rs570873724	chr1:161037590	-0.05269	N	chr1:161188893	NA	intronic	.	ARHGAP30	ENSG00000186517
rs562206442	chr16:57025915	-0.07268	N	chr16:57061189	NA	intergenic	.	NLRC5	ENSG00000140853
rs116127848	chr19:6788183	-0.26247	N	chr19:6671369	6	intronic	.	VAV1	ENSG00000141968
rs562881554	chr20:43614051	-0.18171	N	N	NA	intronic	.	STK4	ENSG00000101109
rs141223447	chr1:89739783	-0.10426	N	N	7	intergenic	.	.	.
rs571003766	chr22:50980803	-0.1937	N	chr22:50628937	NA	intergenic	.	.	.
rs181147976	chr7:150329598	-0.27439	N	chr7:150278589	3a	UTR5	.	.	.
rs7871080	chr9:117121483	-0.17829	N	N	7	intronic	.	AKNA	ENSG00000106948
rs193175329	chr12:32118222	-0.32708	N	chr12:32138924	4	intronic	.	KIAA1551	ENSG00000174718
rs78766208	chr20:43699043	-0.2253	N	N	7	intronic	.	STK4	ENSG00000101109
rs574298663	chr6:108076087	-0.24511	N	N	NA	intronic	.	SCML4	ENSG00000146285
rs182609112	chr4:40206884	-0.20961	N	N	3a	intronic	.	RHOH	ENSG00000168421
rs541491430	chr1:160538908	-0.23244	N	N	NA	intronic	.	CD84	ENSG00000066294
rs565105467	chr5:49986720	-0.2868	N	chr5:49958363	NA	intronic	.	PARP8	ENSG00000151883
rs142509993	chr1:167403168	-0.25741	N	chr1:167600842	4	intronic	.	CD247	ENSG00000198821
rs118123316	chr1:160428969	-0.32899	N	N	5	intergenic	.	.	.
rs79170399	chr14:91847131	-0.22385	N	N	4	intronic	.	CCDC88C	ENSG00000015133
rs182515342	chr2:69054730	-0.23809	N	chr2:68615546	5	downstream	.	.	.
rs576658291	chr9:134128042	0.25349	N	N	NA	intergenic	.	.	.
rs531528313	chr8:134058336	-0.33998	N	chr8:134103953	NA	intronic	.	SLA	ENSG00000155926
rs568230966	chr1:161033567	-0.25291	N	chr1:161188893	NA	intronic	.	ARHGAP30	ENSG00000186517
rs549746911	chr14:91776354	-0.18171	N	N	NA	intronic	.	CCDC88C	ENSG00000015133
rs543698090	chr22:40300665	-0.18152	N	chr22:39840130	NA	intronic	.	GRAP2	ENSG00000100351
rs79762258	chr9:136821100	-0.31586	N	chr9:136949558	4	intronic	.	VAV2	ENSG00000160293
rs562648187	chr11:48032990	-0.14726	N	chr11:47888036	NA	intronic	.	PTPRJ	ENSG00000149177
rs190352333	chr14:91850927	-0.23801	N	N	6	intronic	.	CCDC88C	ENSG00000015133
rs114037337	chr15:44969744	-0.17063	N	N	4	upstream	.	.	.
rs541995745	chr6:29895733	-0.10382	N	chr6:29596242	NA	upstream	.	.	.
rs193132836	chr7:50457546	-0.23309	N	chr7:50313352	5	intronic	.	IKZF1	ENSG00000185811
rs572218267	chr5:169075758	-0.07136	N	N	NA	intronic	.	DOCK2	ENSG00000134516
rs566620282	chr20:56195115	-0.129	N	N	NA	intronic	.	ZBP1	ENSG00000124256
rs187780425	chr15:44975494	-0.06644	N	N	4	intergenic	.	.	.
rs569796288	chr16:57041243	-0.18152	N	chr16:57061189	NA	intergenic	.	NLRC5	ENSG00000140853
rs112246953	chr2:192501839	-0.14233	N	chr2:192522423	6	intergenic	.	.	.
rs531538169	chr19:36394804	-0.20758	N	N	NA	exonic	nonsynonymous	HCST	ENSG00000126264
rs554826129	chr16:89831502	-0.30078	N	chr16:89641624	NA	intronic	.	FANCA	ENSG00000187741
rs181288551	chr11:67808981	-0.12573	N	N	2b	intronic	.	TCIRG1	ENSG00000110719
rs143349640	chr2:198123643	0.22776	N	chr2:198544183	4	ncRNA_intronic	.	ANKRD44	ENSG00000065413
rs141940044	chr11:117883404	0.06284	N	chr11:118081270	4	intergenic	.	.	.
rs540710804	chr2:158320664	-0.33301	N	chr2:158520905	NA	intergenic	.	.	.
rs9914499	chr17:29107588	-0.32638	Y	N	1f	intergenic	.	.	.
rs368461188	chr6:159461260	-0.23028	N	chr6:159469512	5	intronic	.	TAGAP	ENSG00000164691
rs538527043	chr6:29677232	-0.06193	N	chr6:29596242	NA	intergenic	.	.	.
rs536880756	chr5:156654342	-0.25741	N	chr5:156442784	NA	intronic	.	ITK	ENSG00000113263
rs529744960	chr16:23893157	-0.33474	N	chr16:23797512	NA	intronic	.	PRKCB	ENSG00000166501
rs202079520	chr2:98349968	-0.27902	N	chr2:98271575	5	intronic	.	ZAP70	ENSG00000115085
rs10224410	chr7:150450639	-0.2937	N	chr7:150278589	5	intergenic	.	.	.
rs375924662	chr14:91799339	-0.33497	N	N	2b	intronic	.	CCDC88C	ENSG00000015133
rs574695553	chr17:76139744	-0.33024	N	chr17:76257892	NA	downstream	.	.	.
rs573556167	chr1:160767790	-0.33383	N	chr1:161188893	NA	intronic	.	LY9	ENSG00000122224
rs561249638	chr1:9714760	-0.26661	N	chr1:9713500	NA	intronic	.	PIK3CD	ENSG00000171608
rs183934264	chr19:1087201	-0.23649	N	chr19:836144	4	UTR3	.	POLR2E	ENSG00000099817
rs17558727	chr6:106530848	-0.21959	N	chr6:106727215	4	intergenic	.	.	.
rs575111695	chr3:49382811	-0.28789	N	chr3:49267435	NA	intergenic	.	.	.
rs140946217	chr19:48744995	-0.33145	N	chr19:49127490	5	intronic	.	CARD8	ENSG00000105483
rs545064870	chr6:32826572	-0.10255	N	N	NA	intronic	.	PSMB9	ENSG00000240065
rs141681527	chr19:42398963	-0.33487	N	chr19:42767593	3a	intronic	.	ARHGEF1	ENSG00000076928
rs184068493	chr5:169076877	-0.06644	N	N	7	intronic	.	DOCK2	ENSG00000134516
rs556733003	chr1:111757533	-0.2831	N	chr1:111348029	NA	intergenic	.	.	.
rs546892983	chr2:198072585	-0.05787	N	chr2:198544183	NA	intronic	.	ANKRD44	ENSG00000065413
rs538969462	chr17:38738860	-0.03846	N	chr17:38988703	NA	intergenic	.	.	.
rs113036838	chr19:16229569	0.12313	N	chr19:16548375	4	intronic	.	RAB8A	ENSG00000167461
rs202197138	chr16:57027066	-0.25461	N	chr16:57061189	6	intergenic	.	NLRC5	ENSG00000140853
rs551915341	chr5:156971735	-0.16957	N	chr5:156655015	NA	intronic	.	ADAM19	ENSG00000135074
rs531095151	chr16:57041595	-0.20305	N	chr16:57061189	NA	intergenic	.	NLRC5	ENSG00000140853
rs73612298	chr11:118214812	-0.20585	N	chr11:118639653	4	upstream	.	.	.
rs1519597	chr2:197023209	-0.30712	Y	chr2:196974333	6	intronic	.	STK17B	ENSG00000081320
rs188862344	chr19:36230953	-0.33667	N	N	2b	exonic	nonsynonymous	IGFLR1	ENSG00000126246
rs548037017	chr10:6342069	-0.16493	N	chr10:6101129	NA	intergenic	.	.	.
rs73612291	chr11:118206793	-0.20585	N	chr11:118639653	7	intergenic	.	.	.
rs186220778	chr1:117310802	-0.20585	N	chr1:117544331	5	intronic	.	CD2	ENSG00000116824
rs376283840	chr5:131761685	-0.18289	N	chr5:131705458	4	ncRNA_intronic	.	.	.
rs549736218	chr1:117359619	-0.27894	N	chr1:117544331	NA	intergenic	.	.	.
rs112834283	chr21:34610367	-0.33012	N	chr21:34439889	5	intronic	.	IFNAR2	ENSG00000159110
rs2522058	chr5:131803542	0.0857	N	chr5:131705458	2a	ncRNA_intronic	.	.	.
rs545476948	chr22:40321889	-0.18152	N	chr22:39840130	NA	intronic	.	GRAP2	ENSG00000100351
rs2522059	chr5:131803652	0.0857	N	chr5:131705458	4	ncRNA_intronic	.	.	.
rs543261571	chr16:30498306	-0.0655	N	chr16:30471109	NA	intronic	.	ITGAL	ENSG00000005844
rs547496223	chr8:134058585	-0.33998	N	chr8:134103953	NA	intronic	.	SLA	ENSG00000155926
rs557999397	chr19:6481827	0.46604	N	chr19:6671369	NA	upstream	.	.	.
rs530829762	chr22:40308586	-0.20305	N	chr22:39840130	NA	intronic	.	GRAP2	ENSG00000100351
rs371002459	chr3:45989018	-0.32708	N	chr3:46418689	4	UTR3	.	FYCO1	ENSG00000163820
rs534591062	chr5:156653059	-0.18372	N	chr5:156442784	NA	intronic	.	ITK	ENSG00000113263
rs551010975	chr17:33831342	-0.18152	N	chr17:33763678	NA	intergenic	.	.	.
rs538884422	chr19:42401662	-0.33487	N	chr19:42767593	NA	intronic	.	ARHGEF1	ENSG00000076928
rs143650379	chr7:104627247	-0.33902	N	N	5	ncRNA_exonic	.	.	.
rs539080329	chr2:198122839	-0.3151	N	chr2:198544183	NA	ncRNA_intronic	.	ANKRD44	ENSG00000065413
rs77736823	chr6:106442675	-0.16381	N	chr6:106727215	4	intergenic	.	.	.
rs551129026	chr16:57078315	-0.05269	N	chr16:57061189	NA	intronic	.	NLRC5	ENSG00000140853
rs9260094	chr6:29909472	0.09495	N	chr6:29596242	4	upstream	.	.	.
rs548854691	chr16:3117244	-0.27952	N	chr16:3521071	NA	intronic	.	IL32	ENSG00000008517
rs138384354	chr2:234073883	-0.05269	N	chr2:234115629	4	intronic	.	INPP5D	ENSG00000168918
rs146579291	chr2:231312017	-0.20851	N	chr2:231161026	4	intronic	.	SP100	ENSG00000067066
rs529243188	chr20:57734815	-0.26169	N	N	NA	intergenic	.	.	.
rs80239398	chr6:149804734	-0.30596	N	chr6:149793000	3a	intronic	.	ZC3H12D	ENSG00000178199
rs553766876	chr3:45984094	-0.33979	N	chr3:46418689	NA	intronic	.	FYCO1	ENSG00000163820
rs556692622	chr2:198056396	-0.27063	N	chr2:198544183	NA	intronic	.	ANKRD44	ENSG00000065413
rs570327589	chr2:198152387	-0.15372	N	chr2:198544183	NA	ncRNA_intronic	.	ANKRD44	ENSG00000065413
rs534765584	chr19:13261122	-0.02612	N	chr19:13176728	NA	UTR5	.	STX10	ENSG00000104915
rs572247057	chr16:30503964	-0.23309	N	chr16:30471109	NA	intronic	.	ITGAL	ENSG00000005844
rs12932187	chr16:10971880	-0.24049	N	chr16:11348706	4	intronic	.	CIITA	ENSG00000179583
rs566458854	chr1:111759834	-0.25461	N	chr1:111348029	NA	intergenic	.	.	.
rs566164382	chr1:89726747	-0.26269	N	N	NA	intronic	.	GBP5	ENSG00000154451
rs181295851	chr11:48038966	-0.33417	N	chr11:47888036	5	intronic	.	PTPRJ	ENSG00000149177
rs539028007	chr2:197039384	-0.19527	N	chr2:196974333	NA	intergenic	.	.	.
rs550418338	chr19:42058091	0.05713	N	N	NA	intronic	.	CEACAM21	ENSG00000007129
rs551742312	chr2:231093252	-0.29881	N	chr2:231161026	NA	intronic	.	SP140	ENSG00000079263
rs147763685	chr1:31221512	-0.19275	N	chr1:31231680	3a	intronic	.	LAPTM5	ENSG00000162511
rs576394615	chr6:31555174	-0.27998	N	N	NA	intronic	.	LST1	ENSG00000204482
rs572560242	chr17:25957331	-0.29883	N	chr17:25848196	NA	upstream	.	LGALS9	ENSG00000168961
rs540661550	chr17:76110020	0.4676	N	chr17:76257892	NA	intronic	.	TMC6	ENSG00000141524
rs192594636	chr2:202077823	-0.33594	N	chr2:202112471	6	intronic	.	CASP10	ENSG00000003400
rs562508102	chr2:202073655	0.24583	N	chr2:202112471	NA	intronic	.	CASP10	ENSG00000003400
rs556315646	chr5:130693612	-0.21411	N	chr5:130730691	NA	intronic	.	CDC42SE2	ENSG00000158985
rs116583849	chr17:8854224	-0.18152	N	chr17:8784361	6	intronic	.	PIK3R5	ENSG00000141506
rs192967659	chr6:106554149	-0.25741	N	chr6:106727215	5	intronic	.	PRDM1	ENSG00000057657
rs562415392	chr2:98357194	-0.08962	N	chr2:98271575	NA	downstream	.	.	.
rs189104390	chr2:233965851	0.33412	N	chr2:234115629	4	intronic	.	.	.
rs138584870	chr7:50321596	0.32197	N	chr7:50313352	4	intergenic	.	.	.
rs145547192	chr9:117142009	-0.18171	N	N	7	intronic	.	AKNA	ENSG00000106948
rs528717161	chr3:107843621	-0.26968	N	chr3:107381651	NA	upstream	.	.	.
rs545453993	chr6:32653426	-0.21363	N	N	NA	intergenic	.	.	.
rs527425658	chr17:78233281	-0.2976	N	chr17:77885258	NA	intergenic	.	.	.
rs59485676	chr16:3114628	-0.33064	N	chr16:3521071	4	upstream	.	.	.
rs578022329	chr17:74490884	-0.32151	N	chr17:74710128	NA	intronic	.	RHBDF2	ENSG00000129667
rs561754813	chr6:32818995	-0.18645	N	N	NA	intronic	.	TAP1	ENSG00000168394
rs138957564	chr20:57738129	-0.22738	N	N	7	intergenic	.	.	.
rs564800197	chr2:202129998	-0.12858	N	chr2:202112471	NA	intronic	.	CASP8	ENSG00000064012
rs572576660	chr9:117136470	-0.31485	N	N	NA	intronic	.	AKNA	ENSG00000106948
rs538084162	chr11:48128875	0.50481	N	chr11:47888036	NA	intronic	.	PTPRJ	ENSG00000149177
rs188927667	chr15:89187344	-0.23309	N	N	7	intronic	.	ISG20	ENSG00000172183
rs573886141	chr6:26401130	-0.28803	N	N	NA	intergenic	.	.	.
rs557448907	chr18:2661094	-0.30712	N	N	NA	intronic	.	SMCHD1	ENSG00000101596
rs11885072	chr2:198070787	-0.10939	N	chr2:198544183	4	intronic	.	ANKRD44	ENSG00000065413
rs569729900	chr1:27959256	-0.19088	N	chr1:28216736	NA	intronic	.	FGR	ENSG00000000938
rs576658989	chr16:57065012	-0.18152	N	chr16:57061189	NA	intronic	.	NLRC5	ENSG00000140853
rs570425759	chr2:197047045	-0.24339	N	chr2:196974333	NA	intergenic	.	.	.
rs371367357	chr19:1074409	-0.05269	N	chr19:836144	5	intronic	.	HMHA1	ENSG00000180448
rs147419608	chr19:48750965	-0.22415	N	chr19:49127490	7	intronic	.	CARD8	ENSG00000105483
rs11893484	chr2:69031300	-0.20585	N	chr2:68615546	5	intronic	.	ARHGAP25	ENSG00000163219
rs138836862	chr11:104907449	-0.23809	N	N	6	intergenic	.	.	.
rs3828890	chr6:31440669	-0.18152	N	N	5	downstream	.	.	.
rs201336330	chr2:202074301	-0.26287	N	chr2:202112471	6	intronic	.	CASP10	ENSG00000003400
rs138971764	chr11:60889365	-0.25741	N	chr11:60830367	5	exonic	nonsynonymous	CD5	ENSG00000110448
rs570425752	chr2:197038595	-0.22486	N	chr2:196974333	NA	intergenic	.	.	.
rs139408082	chr7:43709416	-0.15286	N	N	3a	intronic	.	COA1	ENSG00000106603
rs192235572	chr6:90813286	-0.09242	N	chr6:90935383	2b	intronic	.	BACH2	ENSG00000112182
rs25779	chr5:156647381	-0.09582	Y	chr5:156442784	5	intronic	.	ITK	ENSG00000113263
rs146002464	chr2:233943350	-0.10382	N	chr2:234115629	5	intronic	.	.	.
rs75150453	chr1:158905206	-0.25741	N	chr1:159062436	6	intronic	.	PYHIN1	ENSG00000163564
rs573702767	chr14:91788638	-0.31054	N	N	NA	intronic	.	CCDC88C	ENSG00000015133
rs150820026	chr17:76115097	-0.2253	N	chr17:76257892	4	exonic	synonymous	TMC6	ENSG00000141524
rs535117072	chr19:6774608	-0.10426	N	chr19:6671369	NA	intronic	.	VAV1	ENSG00000141968
rs193012145	chr6:32828273	-0.29881	N	N	7	downstream	.	.	.
rs25777	chr5:156682890	-0.26234	N	chr5:156442784	5	downstream	.	.	.
rs558768228	chr5:156676201	-0.12858	N	chr5:156442784	NA	intronic	.	ITK	ENSG00000113263
rs60525252	chr2:202117241	0.34142	N	chr2:202112471	3a	intronic	.	CASP8	ENSG00000064012
rs10067174	chr5:169074462	0.00299	N	N	5	intronic	.	DOCK2	ENSG00000134516
rs372383068	chr20:49100178	-0.2792	N	chr20:49205095	4	intergenic	.	.	.
rs571098793	chr22:50981198	-0.12008	N	chr22:50628937	NA	intergenic	.	.	.
rs547023760	chr20:43683887	0.18824	N	N	NA	intronic	.	STK4	ENSG00000101109
rs189209558	chr1:117297317	-0.07702	N	chr1:117544331	5	exonic	synonymous	CD2	ENSG00000116824
rs547930230	chr21:43658858	0.03919	N	chr21:43850713	NA	intronic	.	ABCG1	ENSG00000160179
rs577741884	chr17:29144380	-0.19982	N	N	NA	intronic	.	CRLF3	ENSG00000176390
rs2739142	chr8:134079437	-0.32803	N	chr8:134103953	5	intronic	.	SLA	ENSG00000155926
rs182794857	chr2:68989197	-0.25962	N	chr2:68615546	5	intronic	.	ARHGAP25	ENSG00000163219
rs78301697	chr14:91799704	-0.27775	N	N	5	intronic	.	CCDC88C	ENSG00000015133
rs189606622	chr2:234088819	-0.34066	N	chr2:234115629	2b	intronic	.	INPP5D	ENSG00000168918
rs567450392	chr3:33015427	-0.20585	N	chr3:33087395	NA	intergenic	.	.	.
rs185568600	chr14:91797027	-0.33902	N	N	5	intronic	.	CCDC88C	ENSG00000015133
rs138190775	chr11:5716033	-0.23309	N	N	5	intronic	.	TRIM22	ENSG00000132274
rs141216307	chr20:43626185	-0.31054	N	N	6	intronic	.	STK4	ENSG00000101109
rs80354176	chr17:76120792	0.34404	N	chr17:76257892	4	exonic	nonsynonymous	TMC6	ENSG00000141524
rs138190773	chr7:104585979	0.23009	N	N	3a	intergenic	.	.	.
rs418378	chr17:8802138	-0.04211	N	chr17:8784361	6	intronic	.	PIK3R5	ENSG00000141506
rs556805101	chr14:91821670	-0.33902	N	N	NA	intronic	.	CCDC88C	ENSG00000015133
rs552474667	chr22:40344631	-0.17374	N	chr22:40317126	NA	intronic	.	GRAP2	ENSG00000100351
rs8129374	chr21:34641814	-0.10622	N	chr21:34439889	2b	intronic	.	IL10RB	ENSG00000243646
rs199838715	chr19:15565532	-0.18645	N	N	2b	exonic	nonsynonymous	RASAL3	ENSG00000105122
rs139669992	chr2:69023738	-0.07702	N	chr2:68615546	2b	intronic	.	ARHGAP25	ENSG00000163219
rs535295897	chr22:37258488	-0.32375	N	chr22:37258986	NA	intronic	.	NCF4	ENSG00000100365
rs566290983	chr1:182758717	-0.21647	N	chr1:183144723	NA	UTR5	.	.	.
rs547046419	chr19:19754256	-0.14227	N	chr19:19786099	NA	intronic	.	GMIP	ENSG00000089639
rs2879901	chr16:88769704	-0.24938	N	chr16:88518569	4	UTR5	.	RNF166	ENSG00000158717
rs547893313	chr7:99097213	-0.10955	N	chr7:99036920	NA	intronic	.	ZNF394	ENSG00000160908
rs552029417	chr6:29676108	-0.20305	N	chr6:29596242	NA	intergenic	.	.	.
rs143816666	chr1:40849208	-0.26496	N	chr1:40406715	4	intronic	.	SMAP2	ENSG00000084070
rs529653244	chr22:37691541	-0.15132	N	chr22:37258986	NA	intronic	.	CYTH4	ENSG00000100055
rs557137027	chr22:17568413	-0.06262	N	chr22:17906176	NA	intronic	.	IL17RA	ENSG00000177663
rs545781899	chr1:26871437	-0.16031	N	chr1:27100243	NA	intronic	.	RPS6KA1	ENSG00000117676
rs193203110	chr2:233965669	0.50213	N	chr2:234115629	2b	intronic	.	.	.
rs139692544	chr17:8846959	-0.10426	N	chr17:8784361	6	intronic	.	PIK3R5	ENSG00000141506
rs529822385	chr7:104584828	0.37716	N	N	NA	intergenic	.	.	.
rs9348858	chr6:31234462	-0.07422	N	N	3a	intergenic	.	.	.
rs549490630	chr14:91785030	-0.18663	N	N	NA	intronic	.	CCDC88C	ENSG00000015133
rs140483673	chr21:46347580	0.30055	N	N	4	ncRNA_exonic;splicing	.	ITGB2	ENSG00000160255
rs541971824	chr6:29692916	-0.08229	N	chr6:29596242	NA	exonic	nonsynonymous	HLA-F	ENSG00000204642
rs149575409	chr6:128222739	-0.27894	N	N	6	intronic	.	THEMIS	ENSG00000172673
rs572724311	chr5:157024215	0.10088	N	chr5:156655015	NA	intergenic	.	.	.
rs183409571	chr4:40206424	-0.20961	N	N	4	intronic	.	RHOH	ENSG00000168421
rs561441977	chr17:1470412	-0.24553	N	chr17:1373518	NA	intergenic	.	.	.
rs190891455	chr14:91836621	-0.32977	N	N	4	intronic	.	CCDC88C	ENSG00000015133
rs10193109	chr2:69056101	-0.30771	N	chr2:68615546	2b	intergenic	.	.	.
rs544697792	chr1:161031809	-0.18152	N	chr1:161188893	NA	intronic	.	ARHGAP30	ENSG00000186517
rs185303198	chr17:8822955	-0.2773	N	chr17:8784361	7	intronic	.	PIK3R5	ENSG00000141506
rs7565754	chr2:68977966	-0.1208	N	chr2:68615546	6	intronic	.	ARHGAP25	ENSG00000163219
rs563648835	chr1:167468264	-0.22867	N	chr1:167600842	NA	intronic	.	CD247	ENSG00000198821
rs531419194	chr2:192549798	-0.24588	N	chr2:192522423	NA	intronic	.	NABP1	ENSG00000173559
rs61757798	chr1:202128601	-0.16582	N	N	4	exonic	nonsynonymous	PTPN7	ENSG00000143851
rs186046177	chr1:161031810	-0.18152	N	chr1:161188893	7	intronic	.	ARHGAP30	ENSG00000186517
rs3016169	chr11:60861670	-0.15011	N	chr11:60830367	3a	intergenic	.	.	.
rs3016168	chr11:60858295	0.0624	N	chr11:60830367	5	intergenic	.	.	.
rs568392468	chr3:5238567	-0.31272	N	N	NA	intronic	.	EDEM1	ENSG00000134109
rs3016162	chr11:60793184	0.03765	N	chr11:60830367	5	intergenic	.	.	.
rs573500381	chr6:159074508	-0.03072	N	chr6:159469512	NA	intronic	.	SYTL3	ENSG00000164674
rs574426209	chr1:167483559	-0.25741	N	chr1:167600842	NA	intronic	.	CD247	ENSG00000198821
rs547632614	chr22:44589186	-0.26092	N	chr22:44330031	NA	intronic	.	PARVG	ENSG00000138964
rs553415087	chr7:138786433	-0.23801	N	chr7:138735512	NA	intronic	.	ZC3HAV1	ENSG00000105939
rs564306202	chr10:129863009	0.01544	N	N	NA	intronic	.	PTPRE	ENSG00000132334
rs552504176	chr11:48128793	0.50974	N	chr11:47888036	NA	intronic	.	PTPRJ	ENSG00000149177
rs77835451	chr6:138249278	-0.23884	N	chr6:138083965	4	intergenic	.	.	.
rs193023458	chr11:44633395	0.02487	N	N	3a	intronic	.	CD82	ENSG00000085117
rs183484790	chr22:20863731	-0.14836	N	N	4	intronic	.	MED15	ENSG00000099917
rs572784096	chr11:291071	-0.32464	N	chr11:307961	NA	exonic	synonymous	ATHL1	ENSG00000142102
rs141555009	chr14:23259617	-0.25825	N	chr14:23755598	4	intronic	.	SLC7A7	ENSG00000155465
rs143924280	chr1:158905019	-0.25741	N	chr1:159062436	7	intronic	.	PYHIN1	ENSG00000163564
rs566301635	chr2:204731130	-0.32314	N	chr2:204584456	NA	intergenic	.	.	.
rs563810183	chr11:128590433	-0.32396	N	chr11:128562098	NA	intronic	.	FLI1	ENSG00000151702
rs576400062	chr2:198018796	-0.3151	N	N	NA	intronic	.	ANKRD44	ENSG00000065413
rs138587751	chr2:197011785	-0.30712	N	chr2:196974333	7	intronic	.	STK17B	ENSG00000081320
rs550487618	chr5:169080356	-0.04491	N	N	NA	intronic	.	DOCK2	ENSG00000134516
rs575629755	chr5:49970283	-0.29175	N	chr5:49958363	NA	intronic	.	PARP8	ENSG00000151883
rs12447486	chr16:3122282	-0.09179	N	chr16:3521071	4	intergenic	.	.	.
rs182731071	chr10:6096123	-0.29465	N	chr10:6101129	4	intronic	.	IL2RA	ENSG00000134460
rs147535583	chr7:38389353	-0.30194	N	N	5	ncRNA_intronic	.	.	.
rs144914487	chr2:233954045	-0.05269	N	chr2:234115629	5	intronic	.	.	.
rs540075611	chr2:204887596	-0.34467	N	chr2:204584456	NA	intergenic	.	.	.
rs548357956	chr16:3114701	-0.33064	N	chr16:3521071	NA	upstream	.	.	.
rs141117086	chr1:235116892	0.18531	N	chr1:234879890	4	intergenic	.	.	.
rs571337860	chr5:169712022	-0.12858	N	chr5:169691627	NA	intronic	.	LCP2	ENSG00000043462
rs562575281	chr1:89725265	-0.2253	N	N	NA	UTR3	.	GBP5	ENSG00000154451
rs189674886	chr5:156981739	-0.18714	N	chr5:156655015	4	intronic	.	ADAM19	ENSG00000135074
rs117206980	chr21:34670648	-0.10426	N	chr21:34439889	6	intergenic	.	.	.
rs140780023	chr7:138786591	-0.23801	N	chr7:138735512	3a	intronic	.	ZC3HAV1	ENSG00000105939
rs556661912	chr7:50466314	-0.12135	N	chr7:50313352	NA	intronic	.	IKZF1	ENSG00000185811
rs568586206	chr10:73510582	-0.32763	N	chr10:73520632	NA	UTR3	.	CDH23	ENSG00000107736
rs567032494	chr20:35274672	-0.2047	N	N	NA	upstream	.	.	.
rs182454669	chr20:57723832	-0.26976	N	N	5	intergenic	.	.	.
rs184014927	chr7:104586293	-0.118	N	N	5	intergenic	.	.	.
rs190909258	chr1:31228989	-0.28283	N	chr1:31231680	3a	intronic	.	LAPTM5	ENSG00000162511
rs574387283	chr6:159515615	-0.22449	N	chr6:159469512	NA	intergenic	.	.	.
rs12091406	chr1:183559841	-0.12462	N	chr1:183144723	4	intronic	.	NCF2	ENSG00000116701
rs543056958	chr2:204858399	-0.34467	N	chr2:204584456	NA	intergenic	.	.	.
rs532624086	chr5:43041963	-0.31986	N	N	NA	ncRNA_intronic	.	ANXA2R	ENSG00000177721
rs144990557	chr14:91875639	-0.18171	N	N	4	intronic	.	CCDC88C	ENSG00000015133
rs549952735	chr7:104584837	0.37716	N	N	NA	intergenic	.	.	.
rs151187162	chr2:98328226	-0.27894	N	chr2:98271575	7	intergenic	.	.	.
rs568095220	chr11:60772101	0.11579	N	chr11:60830367	NA	intronic	.	CD6	ENSG00000013725
rs28413520	chr17:33864381	-0.20305	N	chr17:33763678	5	intergenic	.	.	.
rs563650334	chr20:47377186	-0.23197	N	chr20:47384301	NA	intronic	.	PREX1	ENSG00000124126
rs149176245	chr11:117876377	-0.09855	N	chr11:118081270	5	intergenic	.	.	.
rs8104547	chr19:48748713	-0.22415	N	chr19:49127490	6	intronic	.	CARD8	ENSG00000105483
rs151234677	chr17:8866256	-0.21091	N	chr17:8784361	5	intronic	.	PIK3R5	ENSG00000141506
rs151259665	chr2:68974649	-0.1191	N	chr2:68615546	6	intronic	.	ARHGAP25	ENSG00000163219
rs872308	chr6:108110479	-0.25571	N	N	5	intronic	.	SCML4	ENSG00000146285
rs872307	chr6:108110297	-0.25571	N	N	5	intronic	.	SCML4	ENSG00000146285
rs565948215	chr16:50701850	-0.31143	N	chr16:50663477	NA	UTR3	.	SNX20	ENSG00000167208
rs546367638	chr12:92899460	-0.19415	N	chr12:92747528	NA	intergenic	.	.	.
rs536404737	chr22:18250362	-0.32845	N	chr22:18286672	NA	intronic	.	BID	ENSG00000015475
rs545687905	chr7:44087703	-0.21359	N	N	NA	intronic	.	DBNL	ENSG00000136279
rs570903712	chr1:31204231	-0.33828	N	chr1:31231680	NA	intergenic	.	.	.
rs146455616	chr16:88759195	-0.09855	N	chr16:88518569	2b	intergenic	.	.	.
rs142744254	chr16:88766205	-0.19825	N	chr16:88518569	5	intronic	.	RNF166	ENSG00000158717
rs548626017	chr17:33861416	-0.20305	N	chr17:33763678	NA	intergenic	.	.	.
rs571166639	chr5:35869198	-0.25571	N	chr5:35875134	NA	intronic	.	IL7R	ENSG00000168685
rs16971029	chr17:33827036	-0.19432	N	chr17:33763678	5	intergenic	.	.	.
rs556106257	chr22:40354428	-0.17374	N	chr22:40317126	NA	intronic	.	GRAP2	ENSG00000100351
rs560752787	chr18:2681730	-0.31205	N	N	NA	intronic	.	SMCHD1	ENSG00000101596
rs548685959	chr5:169713184	-0.15797	N	chr5:169691627	NA	intronic	.	LCP2	ENSG00000043462
rs148814824	chr2:233946372	0.39902	N	chr2:234115629	2b	intronic	.	.	.
rs531181779	chr9:117141182	-0.10768	N	N	NA	intronic	.	AKNA	ENSG00000106948
rs569820044	chr11:128597006	-0.29416	N	chr11:128562098	NA	intronic	.	FLI1	ENSG00000151702
rs116795179	chr2:198144648	-0.29358	N	chr2:198544183	5	ncRNA_intronic	.	ANKRD44	ENSG00000065413
rs540293359	chr16:50362983	-0.31054	N	chr16:50160737	NA	intronic	.	BRD7	ENSG00000166164
rs551056200	chr19:50016472	-0.22199	N	N	NA	UTR5	.	FCGRT	ENSG00000104870
rs527830390	chr16:50371893	-0.31054	N	chr16:50160737	NA	intronic	.	BRD7	ENSG00000166164
rs566608718	chr1:89746237	-0.25461	N	N	NA	intergenic	.	.	.
rs200839821	chr17:76134302	-0.05269	N	chr17:76257892	4	intronic	.	TMC8	ENSG00000167895
rs116906764	chr16:30503291	-0.03815	N	chr16:30471109	4	intronic	.	ITGAL	ENSG00000005844
rs186713870	chr9:117136574	-0.31485	N	N	5	intronic	.	AKNA	ENSG00000106948
rs189293765	chr22:37678136	-0.27219	N	chr22:37258986	4	upstream	.	.	.
rs143413463	chr7:50442850	-0.10426	N	chr7:50313352	7	intronic	.	IKZF1	ENSG00000185811
rs541775762	chr11:48056199	-0.34537	N	chr11:47888036	NA	intronic	.	PTPRJ	ENSG00000149177
rs531383466	chr16:57063210	-0.18152	N	chr16:57061189	NA	intronic	.	NLRC5	ENSG00000140853
rs573208910	chr6:106539857	-0.28701	N	chr6:106727215	NA	intronic	.	PRDM1	ENSG00000057657
rs3177747	chr6:31321657	-0.08229	N	N	3a	UTR3	.	HLA-B	ENSG00000234745
rs530016262	chr11:67172308	-0.28294	N	chr11:66855593	NA	intronic	.	TBC1D10C	ENSG00000175463
rs3744151	chr17:72462797	-0.34123	N	chr17:72695211	4	UTR5	.	CD300A	ENSG00000167851
rs117012172	chr6:159466028	-0.2795	N	chr6:159469512	4	UTR5	.	TAGAP	ENSG00000164691
rs552830536	chr2:204739993	-0.32314	N	chr2:204584456	NA	intergenic	.	.	.
rs182844006	chr17:75456253	-0.16501	N	N	4	intronic	.	2020-09-09	ENSG00000184640
rs558428927	chr15:45012397	-0.07969	N	N	NA	intergenic	.	.	.
rs138402387	chr20:43662263	-0.30712	N	N	7	intronic	.	STK4	ENSG00000101109
rs16971026	chr17:33825496	-0.19432	N	chr17:33763678	4	intergenic	.	.	.
rs563040239	chr20:57741390	-0.09179	N	N	NA	intergenic	.	.	.
rs566238788	chr2:152145106	0.14104	N	N	NA	intronic	.	NMI	ENSG00000123609
rs186344902	chr7:138774607	-0.24143	N	chr7:138735512	5	intronic	.	ZC3HAV1	ENSG00000105939
rs191456730	chr2:152147745	-0.32034	N	N	5	intergenic	.	.	.
rs544618144	chr1:167410433	-0.29194	N	chr1:167600842	NA	intronic	.	CD247	ENSG00000198821
rs566967908	chr1:206669128	-0.19433	N	chr1:206968955	NA	intronic	.	IKBKE	ENSG00000143466
rs564501222	chr2:192555072	-0.23912	N	chr2:192522423	NA	ncRNA_intronic	.	NABP1	ENSG00000173559
rs566117369	chr14:23025264	-0.1638	N	chr14:23429729	NA	intergenic	.	.	.
rs183124627	chr17:29140652	-0.31711	N	N	7	intronic	.	CRLF3	ENSG00000176390
rs544982960	chr11:60756621	-0.21077	N	chr11:60830367	NA	intronic	.	CD6	ENSG00000013725
rs185572051	chr20:43608408	-0.18171	N	N	5	intronic	.	STK4	ENSG00000101109
rs148801911	chr9:117105989	-0.31054	N	N	5	exonic	synonymous	AKNA	ENSG00000106948
rs569196673	chr1:160510235	0.64246	N	N	NA	downstream	.	.	.
rs542226424	chr16:4459590	-0.33386	N	chr16:4476089	NA	intronic	.	CORO7	ENSG00000262246
rs527825625	chr1:111729561	-0.31054	N	chr1:111348029	NA	UTR3	.	.	.
rs527241246	chr19:6480262	-0.10382	N	chr19:6671369	NA	intronic	.	DENND1C	ENSG00000205744
rs572749401	chr1:198590290	0.0022	N	chr1:199000727	NA	intergenic	.	.	.
rs188169606	chr2:202077232	-0.08982	N	chr2:202112471	5	intronic	.	CASP10	ENSG00000003400
rs185639792	chr19:3155235	-0.09108	N	chr19:3408665	2a	intronic	.	GNA15	ENSG00000060558
rs189161917	chr7:138766877	-0.31205	N	chr7:138735512	7	intronic	.	ZC3HAV1	ENSG00000105939
rs576923063	chr7:138772056	-0.31205	N	chr7:138735512	NA	intronic	.	ZC3HAV1	ENSG00000105939
rs529153541	chr9:352975	-0.31425	N	chr9:288414	NA	intronic	.	DOCK8	ENSG00000107099
rs182177746	chr2:202117464	0.39681	N	chr2:202112471	4	intronic	.	CASP8	ENSG00000064012
rs574795557	chr3:108552288	-0.23524	N	N	NA	intronic	.	TRAT1	ENSG00000163519
rs531572119	chr7:138768506	-0.31205	N	chr7:138735512	NA	intronic	.	ZC3HAV1	ENSG00000105939
rs148650173	chr14:91815859	-0.10046	N	N	2b	intronic	.	CCDC88C	ENSG00000015133
rs554734617	chr17:8861283	-0.13194	N	chr17:8784361	NA	intronic	.	PIK3R5	ENSG00000141506
rs552016782	chr2:233953321	-0.05269	N	chr2:234115629	NA	intronic	.	.	.
rs569359967	chr19:6778200	-0.13365	N	chr19:6671369	NA	intronic	.	VAV1	ENSG00000141968
rs41331850	chr2:202074166	-0.26287	N	chr2:202112471	5	exonic	synonymous	CASP10	ENSG00000003400
rs552203821	chr1:26643324	-0.12578	N	chr1:27100243	NA	intronic	.	UBXN11	ENSG00000158062
rs558262933	chr6:25018335	-0.26588	N	N	NA	intronic	.	.	.
rs540333506	chr17:74491366	-0.32151	N	chr17:74710128	NA	intronic	.	RHBDF2	ENSG00000129667
rs147187997	chr6:108047009	-0.29175	N	N	7	intronic	.	SCML4	ENSG00000146285
rs4570109	chr8:82005639	0.00761	N	N	4	intronic	.	PAG1	ENSG00000076641
rs541874985	chr6:106559223	-0.34467	N	chr6:106727215	NA	intergenic	.	.	.
rs112076288	chr7:138774750	-0.24143	N	chr7:138735512	7	intronic	.	ZC3HAV1	ENSG00000105939
rs565450254	chr19:1063367	-0.21618	N	chr19:836144	NA	intronic	.	ABCA7	ENSG00000064687
rs180867250	chr3:15313481	-0.05795	N	N	2b	intronic	.	SH3BP5	ENSG00000131370
rs564127483	chr6:139446232	-0.02104	N	N	NA	intergenic	.	.	.
rs535827642	chr1:89735316	-0.23309	N	N	NA	intronic	.	GBP5	ENSG00000154451
rs184055804	chr21:42741044	-0.29911	N	N	3a	intronic	.	MX2	ENSG00000183486
rs371615469	chr2:197010888	-0.30712	N	chr2:196974333	7	intronic	.	STK17B	ENSG00000081320
rs138852722	chr11:104972135	-0.14233	N	N	4	exonic	nonsynonymous	CARD17	ENSG00000255221
rs551224499	chr10:70855937	-0.09321	N	chr10:70607580	NA	intronic	.	SRGN	ENSG00000122862
rs191827824	chr20:57737785	-0.22738	N	N	7	intergenic	.	.	.
rs183531989	chr5:169717853	-0.12858	N	chr5:169691627	5	intronic	.	LCP2	ENSG00000043462
rs551881104	chr7:50459146	-0.17829	N	chr7:50313352	NA	intronic	.	IKZF1	ENSG00000185811
rs79793294	chr5:14594396	-0.15504	N	chr5:14610309	5	intronic	.	FAM105A	ENSG00000145569
rs531402375	chr21:43828819	-0.20585	N	chr21:43850713	NA	intronic	.	UBASH3A	ENSG00000160185
rs565134869	chr2:198016636	-0.3151	N	N	NA	intronic	.	ANKRD44	ENSG00000065413
rs183237787	chr9:117154628	-0.23309	N	N	4	intronic	.	AKNA	ENSG00000106948
rs540999245	chr16:57626198	-0.29022	N	chr16:57444002	NA	intergenic	.	.	.
rs545766474	chr1:207097360	-0.21436	N	chr1:206968955	NA	intergenic	.	.	.
rs564498645	chr7:50420695	-0.13365	N	chr7:50313352	NA	intronic	.	IKZF1	ENSG00000185811
rs185420434	chr17:33828733	-0.18152	N	chr17:33763678	6	intergenic	.	.	.
rs531855969	chr17:38482516	0.00491	N	chr17:38157841	NA	intronic	.	RARA	ENSG00000131759
rs191389555	chr5:131830637	-0.24526	N	chr5:131705458	4	intergenic	.	.	.
rs527477023	chr2:197041824	-0.19527	N	chr2:196974333	NA	intergenic	.	.	.
rs545259386	chr17:16342197	-0.15051	N	chr17:16156235	NA	upstream	.	.	.
rs146817272	chr6:106566144	-0.15011	N	chr6:106727215	6	intergenic	.	.	.
rs116120564	chr7:50301757	-0.284	N	chr7:50313352	5	intergenic	.	.	.
rs115231896	chr6:29855134	0.0373	N	chr6:29596242	2b	upstream	.	.	.
rs138638862	chr17:74507690	-0.33802	N	chr17:74710128	6	intergenic	.	.	.
rs145547712	chr17:8823298	-0.2773	N	chr17:8784361	7	intronic	.	PIK3R5	ENSG00000141506
rs559094750	chr9:117720928	-0.03929	N	chr9:117696336	NA	intergenic	.	.	.
rs546725260	chr1:25283809	-0.03895	N	chr1:25291010	NA	intronic	.	RUNX3	ENSG00000020633
rs75735019	chr5:169719214	-0.25741	N	chr5:169691627	5	intronic	.	LCP2	ENSG00000043462
rs550212226	chr17:33849655	-0.05269	N	chr17:33763678	NA	intergenic	.	.	.
rs547589695	chr5:131836353	-0.09076	N	chr5:131705458	NA	intergenic	.	.	.
rs543850570	chr10:6092023	-0.13683	N	chr10:6101129	NA	intronic	.	IL2RA	ENSG00000134460
rs150057347	chr4:48116158	-0.18372	N	N	6	intronic	.	TXK	ENSG00000074966
rs551691858	chr2:197042646	-0.24683	N	chr2:196974333	NA	intergenic	.	.	.
rs77722995	chr6:128235644	-0.31545	N	N	4	intronic	.	THEMIS	ENSG00000172673
rs4859119	chr3:183234854	-0.10426	N	chr3:183730295	6	intronic	.	KLHL6	ENSG00000172578
rs191162554	chr9:447538	-0.23572	N	chr9:288414	5	intronic	.	DOCK8	ENSG00000107099
rs7763158	chr6:167364773	-0.08788	N	chr6:167511766	4	intronic	.	RNASET2	ENSG00000026297
rs200152277	chr11:60887035	-0.29194	N	chr11:60830367	4	exonic	nonsynonymous	CD5	ENSG00000110448
rs536072839	chr22:17701695	-0.15447	N	chr22:17906176	NA	intronic	.	CECR1	ENSG00000093072
rs190075363	chr2:198076687	-0.10922	N	chr2:198544183	4	intronic	.	ANKRD44	ENSG00000065413
rs142671700	chr2:233969783	-0.31649	N	chr2:234115629	5	intronic	.	.	.
rs114132699	chr5:1316313	0.06389	N	chr5:1313242	4	intergenic	.	.	.
rs550436456	chr3:46994993	-0.21535	N	chr3:47184055	NA	intronic	.	CCDC12	ENSG00000160799
rs116389868	chr21:43848008	-0.24804	N	chr21:43850713	3a	intronic	.	UBASH3A	ENSG00000160185
rs532344907	chr6:31466705	-0.28661	N	N	NA	intronic	.	MICB	ENSG00000204516
rs150847450	chr9:117695036	-0.34467	N	chr9:117696336	6	intergenic	.	.	.
rs2376296	chr2:198113300	-0.3151	N	chr2:198544183	5	intronic	.	ANKRD44	ENSG00000065413
rs6031931	chr20:43643114	-0.30712	N	N	7	intronic	.	STK4	ENSG00000101109
rs563548817	chr3:108581873	-0.24016	N	N	NA	intergenic	.	.	.
rs566370304	chr22:40350523	-0.17374	N	chr22:40317126	NA	intronic	.	GRAP2	ENSG00000100351
rs543047815	chr6:106348232	-0.09298	N	chr6:106727215	NA	intergenic	.	.	.
rs60654216	chr19:6793634	-0.07149	N	chr19:6671369	4	intronic	.	VAV1	ENSG00000141968
rs551543806	chr19:6482192	0.08716	N	chr19:6671369	NA	upstream	.	.	.
rs149085027	chr7:55602233	-0.06775	N	chr7:56068714	4	intronic	.	VOPP1	ENSG00000154978
rs555518071	chr4:8204178	-0.0415	N	N	NA	intronic	.	SH3TC1	ENSG00000125089
rs145738530	chr12:105089358	0.02332	N	N	4	intronic	.	CHST11	ENSG00000171310
rs189582019	chr10:6342270	0.06253	N	chr10:6101129	2b	intergenic	.	.	.
rs530730201	chr5:156674260	-0.25741	N	chr5:156442784	NA	intronic	.	ITK	ENSG00000113263
rs77642870	chr16:50703819	-0.25094	N	chr16:50663477	5	ncRNA_intronic	.	SNX20	ENSG00000167208
rs181006414	chr3:49851389	-0.10163	N	chr3:50160109	2a	UTR5	.	.	.
rs116479296	chr11:5716270	-0.23309	N	N	7	intronic	.	TRIM22	ENSG00000132274
rs558892369	chr2:98342827	-0.27902	N	chr2:98271575	NA	intronic	.	ZAP70	ENSG00000115085
rs192942265	chr2:198056298	-0.27063	N	chr2:198544183	3a	intronic	.	ANKRD44	ENSG00000065413
rs569695704	chr1:167413170	-0.25741	N	chr1:167600842	NA	intronic	.	CD247	ENSG00000198821
rs546801043	chr2:152142858	-0.26098	N	N	NA	intronic	.	NMI	ENSG00000123609
rs182632104	chr1:111415228	0.02589	N	chr1:111348029	4	intronic	.	.	.
rs117892474	chr17:76120533	0.09109	N	chr17:76257892	4	intronic	.	TMC6	ENSG00000141524
rs117902759	chr17:8859908	0.3563	N	chr17:8784361	4	intronic	.	PIK3R5	ENSG00000141506
rs2208638	chr9:117671525	-0.25456	N	chr9:117696336	7	intronic	.	TNFSF8	ENSG00000106952
rs6501900	chr17:74497708	-0.23182	N	chr17:74710128	4	upstream	.	.	.
rs568300274	chr2:69045446	-0.12858	N	chr2:68615546	NA	intronic	.	ARHGAP25	ENSG00000163219
rs549162189	chr9:117659401	-0.27116	N	chr9:117696336	NA	intronic	.	.	.
rs540549708	chr7:50414829	-0.0975	N	chr7:50313352	NA	intronic	.	IKZF1	ENSG00000185811
rs551105840	chr1:89738413	-0.10426	N	N	NA	UTR5	.	GBP5	ENSG00000154451
rs7591636	chr2:198065053	-0.12412	N	chr2:198544183	4	intronic	.	ANKRD44	ENSG00000065413
rs575945406	chr10:7513843	-0.26629	N	N	NA	intergenic	.	.	.
rs155597	chr2:158310166	-0.26983	N	chr2:158520905	3a	intergenic	.	.	.
rs155594	chr2:158270142	-0.10841	N	chr2:158520905	3a	downstream	.	.	.
rs155595	chr2:158270467	-0.12419	N	chr2:158520905	3a	downstream	.	.	.
rs550120498	chr2:233941645	0.08672	N	chr2:234115629	NA	intronic	.	.	.
rs567822067	chr15:45014647	-0.12578	N	N	NA	intergenic	.	.	.
rs542426450	chr1:117312275	0.43787	N	chr1:117544331	NA	downstream	.	.	.
rs543727657	chr14:88477875	-0.23309	N	chr14:88472595	NA	exonic	synonymous	GPR65	ENSG00000140030
rs552334052	chr3:45989595	-0.33487	N	chr3:46418689	NA	UTR3	.	FYCO1	ENSG00000163820
rs573290295	chr16:50717033	-0.07422	N	chr16:50663477	NA	intergenic	.	.	.
rs572012920	chr12:92950889	-0.33738	N	chr12:92747528	NA	intergenic	.	.	.
rs17682913	chr7:138795965	-0.07422	N	chr7:138735512	2b	intergenic	.	.	.
rs79501286	chr6:31442912	-0.09579	N	N	4	intergenic	.	.	.
rs138663448	chr2:204719819	-0.32314	N	chr2:204584456	6	intergenic	.	.	.
rs534968157	chr14:102174657	-0.32754	N	N	NA	intergenic	.	.	.
rs528016130	chr2:198173305	-0.10216	N	chr2:198544183	NA	intronic	.	ANKRD44	ENSG00000065413
rs534478310	chr16:30490044	-0.31649	N	chr16:30471109	NA	intronic	.	ITGAL	ENSG00000005844
rs549346379	chr21:46313002	-0.03652	N	N	NA	intronic	.	ITGB2	ENSG00000160255
rs559484386	chr17:8866918	0.0793	N	chr17:8784361	NA	intronic	.	PIK3R5	ENSG00000141506
rs190085620	chr1:160514090	-0.19432	N	N	6	UTR3	.	CD84	ENSG00000066294
rs188456452	chr2:204736587	0.15517	N	chr2:204584456	4	intronic	.	CTLA4	ENSG00000163599
rs77955085	chr3:183270362	-0.17564	N	chr3:183730295	7	intronic	.	KLHL6	ENSG00000172578
rs556983957	chr16:57037348	-0.17866	N	chr16:57061189	NA	intergenic	.	NLRC5	ENSG00000140853
rs140850040	chr16:50299123	0.11184	N	chr16:50160737	4	intergenic	.	.	.
rs527656606	chr8:134058304	-0.33998	N	chr8:134103953	NA	intronic	.	SLA	ENSG00000155926
rs28721316	chr19:1064828	-0.06488	N	chr19:836144	4	intronic	.	ABCA7	ENSG00000064687
rs147312704	chr5:169064665	-0.12437	N	N	2b	intronic	.	DOCK2	ENSG00000134516
rs58500060	chr1:160538929	-0.23244	N	N	7	intronic	.	CD84	ENSG00000066294
rs550245749	chr2:137067991	-0.0558	N	chr2:136713108	NA	intergenic	.	.	.
rs186978692	chr5:169727102	-0.1795	N	chr5:169691627	6	intergenic	.	.	.
rs570224759	chr12:53601050	0.24916	N	chr12:53747853	NA	UTR5	.	ITGB7	ENSG00000139626
rs574873813	chr17:76134453	-0.05269	N	chr17:76257892	NA	exonic	synonymous	TMC8	ENSG00000167895
rs150273135	chr15:70392011	-0.23406	N	chr15:70379236	4	intergenic	.	.	.
rs562472736	chr5:49969347	-0.29175	N	chr5:49958363	NA	intronic	.	PARP8	ENSG00000151883
rs145246328	chr2:68966770	0.07018	N	chr2:68615546	4	intronic	.	ARHGAP25	ENSG00000163219
rs1800874	chr3:46416470	-0.22738	Y	chr3:46418689	5	ncRNA_intronic	.	CCR5	ENSG00000160791
rs13202655	chr6:2940729	-0.23587	N	N	2b	intergenic	.	.	.
rs547492586	chr14:91843285	-0.3356	N	N	NA	intronic	.	CCDC88C	ENSG00000015133
rs548958375	chr1:26873096	-0.15904	N	chr1:27100243	NA	intronic	.	RPS6KA1	ENSG00000117676
rs115733205	chr15:89180338	-0.23365	N	N	4	intronic	.	.	.
rs577358477	chr14:91818056	-0.26157	N	N	NA	intronic	.	CCDC88C	ENSG00000015133
rs549811445	chr3:150921515	-0.27894	N	chr3:151073355	NA	intronic	.	MED12L	ENSG00000144893
rs527770316	chr1:160511078	-0.01207	N	N	NA	UTR3	.	CD84	ENSG00000066294
rs74473323	chr2:68944133	0.04762	N	chr2:68615546	5	intergenic	.	.	.
rs542244421	chr20:43684439	-0.30712	N	N	NA	intronic	.	STK4	ENSG00000101109
rs184234378	chr20:43614714	-0.299	N	N	5	intronic	.	STK4	ENSG00000101109
rs28588221	chr1:235148098	-0.14733	N	chr1:234879890	4	intergenic	.	.	.
rs35957957	chr6:31320064	-0.02813	N	N	4	intergenic	.	.	.
rs139660801	chr5:49999798	-0.27894	N	chr5:49958363	6	intronic	.	PARP8	ENSG00000151883
rs530938988	chr6:29917029	-0.24143	N	chr6:29596242	NA	intergenic	.	.	.
rs183462195	chr2:137084615	-0.2048	N	chr2:136713108	2b	intergenic	.	.	.
rs570825711	chr3:49382612	-0.25381	N	chr3:49267435	NA	intergenic	.	.	.
rs537983189	chr6:32818771	-0.18645	N	N	NA	exonic	nonsynonymous	TAP1	ENSG00000168394
rs12195665	chr6:31461043	-0.18152	N	N	7	intergenic	.	.	.
rs10412587	chr19:6775399	-0.13365	N	chr19:6671369	5	intronic	.	VAV1	ENSG00000141968
rs528083447	chr7:98974175	-0.1014	N	chr7:99036920	NA	intronic	.	ARPC1B	ENSG00000130429
rs541988904	chr1:161035149	-0.05269	N	chr1:161188893	NA	intronic	.	ARHGAP30	ENSG00000186517
rs546149883	chr2:231276798	-0.23291	N	chr2:231161026	NA	intergenic	.	.	.
rs113938992	chr12:6561116	-0.31983	N	chr12:6499533	2b	upstream;downstream	.	.	.
rs371004183	chr22:40338342	-0.18152	N	chr22:39840130	7	intronic	.	GRAP2	ENSG00000100351
rs147071863	chr3:150923523	-0.27116	N	chr3:151073355	5	intronic	.	MED12L	ENSG00000144893
rs546737815	chr5:169723027	-0.15818	N	chr5:169691627	NA	intronic	.	LCP2	ENSG00000043462
rs551700467	chr17:73238115	-0.29778	N	chr17:72762646	NA	intronic	.	GGA3	ENSG00000125447
rs542241339	chr16:30087670	-0.34446	N	chr16:30471109	NA	UTR5	.	PPP4C	ENSG00000149923
rs537774698	chr1:158901234	0.07616	N	chr1:159062436	NA	upstream	.	.	.
rs559643405	chr11:117877179	0.09243	N	chr11:118081270	NA	intergenic	.	.	.
rs574557722	chr4:48107867	-0.25741	N	N	NA	intronic	.	TXK	ENSG00000074966
rs186162513	chr9:100838261	-0.25139	N	N	5	intronic	.	TRIM14	ENSG00000106785
rs533529098	chr17:76132007	-0.32929	N	chr17:76257892	NA	intronic	.	TMC8	ENSG00000167895
rs546655844	chr2:136873975	-0.3381	N	chr2:136713108	NA	intronic	.	CXCR4	ENSG00000121966
rs79112977	chr5:156680668	-0.08904	N	chr5:156442784	2a	UTR3	.	ITK	ENSG00000113263
rs187317861	chr6:106589920	0.6643	N	chr6:106727215	4	intergenic	.	.	.
rs567152543	chr1:26614017	-0.29125	N	chr1:27100243	NA	intronic	.	UBXN11	ENSG00000158062
rs67496626	chr16:50304337	-0.05269	N	chr16:50160737	5	intronic	.	ADCY7	ENSG00000121281
rs112707938	chr6:31235782	-0.0028	N	N	4	downstream	.	.	.
rs75823110	chr2:204814939	-0.25741	N	chr2:204584456	7	intronic	.	ICOS	ENSG00000163600
rs116486556	chr2:198033497	-0.08139	N	N	4	intronic	.	ANKRD44	ENSG00000065413
rs550169091	chr10:73510576	-0.32763	N	chr10:73520632	NA	UTR3	.	CDH23	ENSG00000107736
rs4932188	chr15:89193021	-0.22248	N	N	4	intronic	.	ISG20	ENSG00000172183
rs542753503	chr6:159107811	0.06635	N	chr6:159469512	NA	intronic	.	SYTL3	ENSG00000164674
rs1058067	chr6:31321681	-0.08229	N	N	2b	UTR3	.	HLA-B	ENSG00000234745
rs147600505	chr11:48019538	-0.27609	N	chr11:47888036	5	intronic	.	PTPRJ	ENSG00000149177
rs369730976	chr19:6481304	0.17289	N	chr19:6671369	2b	intronic	.	DENND1C	ENSG00000205744
rs145090037	chr22:50979760	-0.21827	N	chr22:50628937	3a	intergenic	.	.	.
rs566591556	chr15:89193976	-0.26269	N	N	NA	UTR5	.	ISG20	ENSG00000172183
rs1346311	chr2:231082387	0.2137	N	chr2:231161026	3a	intronic	.	SP110	ENSG00000135899
rs141966105	chr12:753274	-0.24801	N	chr12:711662	2b	ncRNA_exonic	.	NINJ2	ENSG00000171840
rs533207823	chr11:117883914	-0.09855	N	chr11:118081270	NA	intergenic	.	.	.
rs191002599	chr1:160508884	-0.01207	N	N	3a	intergenic	.	.	.
rs561615640	chr7:50484902	-0.08549	N	chr7:50313352	NA	intergenic	.	.	.
rs150096779	chr11:117876948	0.35317	N	chr11:118081270	3a	intergenic	.	.	.
rs116426481	chr15:77281357	-0.26318	N	chr15:77313571	4	intergenic	.	.	.
rs538922487	chr4:40202809	-0.28924	N	N	NA	intronic	.	RHOH	ENSG00000168421
rs80226864	chr2:98331106	-0.16391	N	chr2:98271575	4	intronic	.	ZAP70	ENSG00000115085
rs2834153	chr21:34588494	-0.08934	N	chr21:34439889	2b	intergenic	.	.	.
rs575836330	chr7:150362759	0.08737	N	chr7:150278589	NA	intergenic	.	.	.
rs148289117	chr2:158298315	-0.14143	N	chr2:158520905	4	intronic	.	CYTIP	ENSG00000115165
rs529317936	chr5:39212039	-0.30577	N	N	NA	intronic	.	FYB	ENSG00000082074
rs75378421	chr16:57032819	-0.05762	N	chr16:57061189	4	intergenic	.	NLRC5	ENSG00000140853
rs139238197	chr6:41990192	-0.33035	N	chr6:42037348	2b	intronic	.	CCND3	ENSG00000112576
rs181918145	chr6:108031087	-0.24018	N	N	7	intronic	.	SCML4	ENSG00000146285
rs551607985	chr17:45813028	-0.0402	N	chr17:46230891	NA	intronic	.	TBX21	ENSG00000073861
rs558125171	chr22:40307291	-0.20305	N	chr22:39840130	NA	intronic	.	GRAP2	ENSG00000100351
rs559721049	chr14:70092378	0.17865	N	chr14:69840902	NA	intronic	.	KIAA0247	ENSG00000100647
rs187674977	chr1:200847773	-0.27894	N	N	5	intergenic	.	.	.
rs570145581	chr14:65755160	-0.31618	N	chr14:65564703	NA	intergenic	.	.	.
rs58924403	chr4:48131879	-0.11234	N	N	4	intronic	.	TXK	ENSG00000074966
rs550939716	chr19:1086953	-0.23649	N	chr19:836144	NA	UTR3	.	POLR2E	ENSG00000099817
rs534186650	chr2:233964537	0.08672	N	chr2:234115629	NA	intronic	.	.	.
rs74660101	chr2:192539884	-0.09855	N	chr2:192522423	5	intergenic	.	.	.
rs142585843	chr11:48055000	-0.18027	N	chr11:47888036	7	intronic	.	PTPRJ	ENSG00000149177
rs558543944	chr17:33845306	-0.20305	N	chr17:33763678	NA	intergenic	.	.	.
rs139799274	chr17:74496802	-0.28168	N	chr17:74710128	3a	intronic	.	RHBDF2	ENSG00000129667
rs566562452	chr8:82042827	-0.08647	N	N	NA	intergenic	.	.	.
rs561546087	chr2:136970657	0.07906	N	chr2:136713108	NA	intergenic	.	.	.
rs546106122	chr7:50353100	-0.12598	N	chr7:50313352	NA	intronic	.	IKZF1	ENSG00000185811
rs35430485	chr9:117113075	-0.17885	N	N	5	intronic	.	AKNA	ENSG00000106948
rs192373099	chr5:131834072	-0.0483	N	chr5:131705458	4	intergenic	.	.	.
rs564190472	chr11:48192509	-0.27993	N	chr11:47888036	NA	downstream	.	.	.
rs540400462	chr6:108144964	-0.26078	N	N	NA	intronic	.	SCML4	ENSG00000146285
rs571281275	chr7:50415993	-0.26247	N	chr7:50313352	NA	intronic	.	IKZF1	ENSG00000185811
rs73373371	chr17:75401074	-0.11086	N	N	4	intronic	.	2020-09-09	ENSG00000184640
rs577496780	chr12:32117519	-0.33487	N	chr12:32138924	NA	intronic	.	KIAA1551	ENSG00000174718
rs12680970	chr8:81911363	-0.24534	N	N	4	intronic	.	PAG1	ENSG00000076641
rs370384233	chr1:89738609	0.03133	N	N	4	upstream	.	.	.
rs546507521	chr2:192544260	-0.20026	N	chr2:192522423	NA	intronic	.	NABP1	ENSG00000173559
rs142979890	chr1:200843807	-0.26234	N	N	5	downstream	.	.	.
rs191579389	chr9:117102501	-0.18663	N	N	5	intronic	.	AKNA	ENSG00000106948
rs543759947	chr2:7866464	-0.29175	N	chr2:7728766	NA	intergenic	.	.	.
rs535068371	chr20:43601139	-0.31054	N	N	NA	intronic	.	STK4	ENSG00000101109
rs570896358	chr17:38673153	-0.02067	N	chr17:38988703	NA	intergenic	.	.	.
rs577579079	chr17:43482747	-0.34371	N	chr17:43488792	NA	intronic	.	ARHGAP27	ENSG00000159314
rs373055593	chr19:1088598	-0.18171	N	chr19:836144	2a	UTR3	.	POLR2E	ENSG00000099817
rs563324456	chr2:98335993	-0.25741	N	chr2:98271575	NA	intronic	.	ZAP70	ENSG00000115085
rs529356471	chr19:42398935	-0.33487	N	chr19:42767593	NA	intronic	.	ARHGEF1	ENSG00000076928
rs569983194	chr2:69028720	-0.17844	N	chr2:68615546	NA	intronic	.	ARHGAP25	ENSG00000163219
rs74365359	chr5:131828630	-0.22738	N	chr5:131705458	5	intergenic	.	.	.
rs568591670	chr17:43486937	0.01413	N	chr17:43488792	NA	intronic	.	ARHGAP27	ENSG00000159314
rs117545966	chr6:108144613	-0.26078	N	N	3a	intronic	.	SCML4	ENSG00000146285
rs543856012	chr17:76135188	-0.05269	N	chr17:76257892	NA	intronic	.	TMC8	ENSG00000167895
rs141221352	chr5:49961724	0.28968	N	chr5:49958363	2b	upstream	.	.	.
rs116021520	chr11:73098382	-0.12081	N	chr11:72943483	2b	intronic	.	RELT	ENSG00000054967
rs572596719	chr11:48032667	-0.14726	N	chr11:47888036	NA	intronic	.	PTPRJ	ENSG00000149177
rs573416823	chr11:60874140	-0.25571	N	chr11:60830367	NA	intronic	.	CD5	ENSG00000110448
rs572384853	chr17:7254983	-0.28907	N	chr17:7240391	NA	upstream;downstream	.	.	.
rs577941544	chr6:106548854	-0.27923	N	chr6:106727215	NA	intronic	.	PRDM1	ENSG00000057657
rs529357708	chr6:106537565	-0.27752	N	chr6:106727215	NA	intronic	.	PRDM1	ENSG00000057657
rs545192612	chr11:60761630	-0.20585	N	chr11:60830367	NA	intronic	.	CD6	ENSG00000013725
rs552556430	chr12:104963432	-0.25609	N	N	NA	intronic	.	CHST11	ENSG00000171310
rs557656782	chr17:47297063	-0.07422	N	chr17:47488823	NA	intronic	.	ABI3	ENSG00000108798
rs6073615	chr20:43684825	-0.30712	Y	N	7	intronic	.	STK4	ENSG00000101109
rs532809971	chr5:49992595	-0.27022	N	chr5:49958363	NA	intronic	.	PARP8	ENSG00000151883
rs563101222	chr2:68951995	-0.27894	N	chr2:68615546	NA	intergenic	.	.	.
rs529413375	chr1:45189141	0.20619	N	N	NA	intronic	.	C1orf228	ENSG00000198520
rs187995005	chr6:106542455	-0.08825	N	chr6:106727215	5	intronic	.	PRDM1	ENSG00000057657
rs368301487	chr3:183234632	-0.10426	N	chr3:183730295	5	intronic	.	KLHL6	ENSG00000172578
rs7224864	chr17:8861659	-0.08208	Y	chr17:8784361	7	intronic	.	PIK3R5	ENSG00000141506
rs201635792	chr16:57081581	-0.05269	N	chr16:57061189	5	intronic	.	NLRC5	ENSG00000140853
rs559718928	chr21:43653632	-0.11709	N	chr21:43850713	NA	intronic	.	ABCG1	ENSG00000160179
rs562903603	chr6:108036845	-0.29175	N	N	NA	intronic	.	SCML4	ENSG00000146285
rs61802610	chr1:160540580	-0.13365	N	N	6	intronic	.	CD84	ENSG00000066294
rs28397840	chr16:57047300	-0.23309	N	chr16:57061189	3a	intergenic	.	NLRC5	ENSG00000140853
rs185401166	chr14:91780094	-0.18171	N	N	5	exonic	nonsynonymous	CCDC88C	ENSG00000015133
rs141715267	chr2:198056127	-0.14954	N	chr2:198544183	3a	intronic	.	ANKRD44	ENSG00000065413
rs377677610	chr17:33828910	-0.18152	N	chr17:33763678	5	intergenic	.	.	.
rs548880350	chr1:45187875	0.16644	N	N	NA	intronic	.	C1orf228	ENSG00000198520
rs541478311	chr6:109771368	-0.04465	N	chr6:109376647	NA	intronic	.	MICAL1	ENSG00000135596
rs543019699	chr17:43303770	0.12097	N	chr17:43488792	NA	intronic	.	FMNL1	ENSG00000184922
rs139030237	chr8:11350812	-0.32166	N	chr8:11836514	2b	upstream	.	.	.
rs183696739	chr4:8230952	-0.26174	N	N	4	intronic	.	SH3TC1	ENSG00000125089
rs183761907	chr3:53203215	-0.22354	N	chr3:52873984	4	intronic	.	PRKCD	ENSG00000163932
rs573433742	chr16:57042926	-0.25461	N	chr16:57061189	NA	intergenic	.	NLRC5	ENSG00000140853
rs567125243	chr2:204751135	-0.21584	N	chr2:204584456	NA	intergenic	.	.	.
rs369959614	chr19:42390256	-0.27923	N	chr19:42767593	3a	intronic	.	ARHGEF1	ENSG00000076928
rs150547597	chr15:80260370	-0.23152	N	chr15:80279344	3a	intronic	.	BCL2A1	ENSG00000140379
rs541521320	chr18:2653701	-0.2831	N	N	NA	ncRNA_intronic	.	.	.
rs138411421	chr3:183270227	-0.30447	N	chr3:183730295	5	intronic	.	KLHL6	ENSG00000172578
rs544304427	chr7:50440327	-0.13365	N	chr7:50313352	NA	intronic	.	IKZF1	ENSG00000185811
rs147571554	chr2:158301438	-0.10961	N	chr2:158520905	4	upstream	.	.	.
rs532354143	chr17:3868406	-0.28045	N	chr17:3828702	NA	upstream	.	.	.
rs181355373	chr6:167506343	0.02484	N	chr6:167511766	4	intergenic	.	.	.
rs561313199	chr9:117686119	-0.21865	N	chr9:117696336	NA	intronic	.	TNFSF8	ENSG00000106952
rs575887870	chr12:54891213	-0.12578	N	chr12:54685880	NA	upstream	.	.	.
rs187955642	chr1:45189238	0.2386	N	N	4	intronic	.	C1orf228	ENSG00000198520
rs563959775	chr10:30818583	-0.15276	N	chr10:30496125	NA	intergenic	.	.	.
rs201373362	chr11:73686632	-0.18663	N	N	4	exonic	nonsynonymous	UCP2	ENSG00000175567
rs528873201	chr2:197041022	0.6552	N	chr2:196974333	NA	intergenic	.	.	.
rs561467880	chr20:56196631	-0.129	N	N	NA	upstream	.	.	.
rs551859082	chr1:25255663	-0.17086	N	chr1:25291010	NA	intronic	.	RUNX3	ENSG00000020633
rs574632588	chr5:169702449	-0.12858	N	chr5:169691627	NA	intronic	.	LCP2	ENSG00000043462
rs538405057	chr7:50303963	-0.09302	N	chr7:50313352	NA	intergenic	.	.	.
rs544282395	chr6:106589031	-0.24018	N	chr6:106727215	NA	intergenic	.	.	.
rs546729048	chr15:77311879	-0.19256	N	chr15:77313571	NA	intronic	.	PSTPIP1	ENSG00000140368
rs542969274	chr18:2637727	-0.12578	N	N	NA	intergenic	.	.	.
rs200926240	chr16:4463315	-0.131	N	chr16:4476089	7	exonic	nonsynonymous	CORO7	ENSG00000262246
rs543963110	chr21:43823857	-0.23524	N	chr21:43850713	NA	upstream	.	.	.
rs115744302	chr19:57901291	-0.16589	N	N	4	UTR5	.	ZNF548	ENSG00000188785
rs3805185	chr4:48114694	-0.32314	N	N	7	intronic	.	TXK	ENSG00000074966
rs181917431	chr12:32116593	-0.33487	N	chr12:32138924	6	intronic	.	KIAA1551	ENSG00000174718
rs199800627	chr1:89735126	-0.23309	N	N	4	exonic	nonsynonymous	GBP5	ENSG00000154451
rs187996586	chr5:131802135	0.05328	N	chr5:131705458	4	ncRNA_intronic	.	.	.
rs543145250	chr7:138757141	-0.30712	N	chr7:138735512	NA	intronic	.	ZC3HAV1	ENSG00000105939
rs556753556	chr1:2492209	-0.33049	N	chr1:2487663	NA	intronic	.	TNFRSF14	ENSG00000157873
rs540878762	chr9:117153737	-0.23309	N	N	NA	intronic	.	AKNA	ENSG00000106948
rs531057395	chr2:202055814	-0.27894	N	chr2:202112471	NA	intronic	.	CASP10	ENSG00000003400
rs8059220	chr16:57028324	0.08575	N	chr16:57061189	5	intergenic	.	NLRC5	ENSG00000140853
rs545056166	chr16:68034782	-0.09855	N	chr16:68138091	NA	intergenic	.	.	.
rs12451467	chr17:62008885	-0.23892	N	chr17:61931549	2b	intronic	.	CD79B	ENSG00000007312
rs548125417	chr21:43860940	-0.21311	N	chr21:43850713	NA	intronic	.	UBASH3A	ENSG00000160185
rs115859266	chr4:40230259	-0.17822	N	N	4	intronic	.	RHOH	ENSG00000168421
rs558882193	chr19:42397304	-0.26083	N	chr19:42767593	NA	intronic	.	ARHGEF1	ENSG00000076928
rs11867027	chr16:3116269	-0.30912	N	chr16:3521071	2b	NA	NA	IL32	ENSG00000008517
rs34993077	chr11:60783677	-0.32807	N	chr11:60830367	5	intronic	.	CD6	ENSG00000013725
rs544137945	chr2:233973817	-0.20305	N	chr2:234115629	NA	intronic	.	.	.
rs545822991	chr11:117857930	0.06767	N	chr11:118081270	NA	intronic	.	IL10RA	ENSG00000110324
rs562735589	chr11:117856144	-0.12688	N	chr11:118081270	NA	upstream	.	.	.
rs144789433	chr10:6110179	-0.18735	N	chr10:6101129	5	intergenic	.	.	.
rs148058056	chr17:76111265	-0.13878	N	chr17:76257892	4	intronic	.	TMC6	ENSG00000141524
rs186019338	chr17:33816321	-0.21091	N	chr17:33763678	5	intergenic	.	.	.
rs79543302	chr17:8833796	-0.29881	N	chr17:8784361	6	intronic	.	PIK3R5	ENSG00000141506
rs545622508	chr7:138764193	-0.31205	N	chr7:138735512	NA	intronic	.	ZC3HAV1	ENSG00000105939
rs6738952	chr2:137139699	0.31283	N	chr2:136713108	4	intergenic	.	.	.
rs148546400	chr2:231790727	-0.19569	N	N	4	upstream	.	.	.
rs561771557	chr1:200846171	-0.25741	N	N	NA	intergenic	.	.	.
rs571051296	chr2:158303699	-0.27086	N	chr2:158520905	NA	intergenic	.	.	.
rs145551893	chr13:46915542	0.04231	N	N	4	downstream	.	.	.
rs536669872	chr9:100871472	-0.1949	N	N	NA	intronic	.	TRIM14	ENSG00000106785
rs150546646	chr17:76133356	-0.05269	N	chr17:76257892	4	exonic	nonsynonymous	TMC8	ENSG00000167895
rs543698511	chr1:167618064	-0.25134	N	chr1:167600842	NA	intronic	.	RCSD1	ENSG00000198771
rs551503468	chr2:198169615	-0.14744	N	chr2:198544183	NA	intronic	.	ANKRD44	ENSG00000065413
rs7285609	chr22:40358148	-0.17374	N	chr22:40317126	7	intronic	.	GRAP2	ENSG00000100351
rs114955478	chr6:106558246	-0.20585	N	chr6:106727215	4	downstream	.	.	.
rs13330025	chr16:85937533	-0.17173	N	chr16:85938755	2b	intronic	.	IRF8	ENSG00000140968
rs539558362	chr3:183271202	-0.18372	N	chr3:183730295	NA	intronic	.	KLHL6	ENSG00000172578
rs116529321	chr16:50349973	-0.31054	N	chr16:50160737	3a	UTR3	.	ADCY7	ENSG00000121281
rs547971971	chr1:111729567	-0.31054	N	chr1:111348029	NA	UTR3	.	.	.
rs181888748	chr6:29916586	-0.24143	N	chr6:29596242	2b	intergenic	.	.	.
rs576265035	chr11:60881219	-0.25741	N	chr11:60830367	NA	intronic	.	CD5	ENSG00000110448
rs541223847	chr2:98334124	-0.1208	N	chr2:98271575	NA	intronic	.	ZAP70	ENSG00000115085
rs187814686	chr1:89729071	-0.26269	N	N	5	intronic	.	GBP5	ENSG00000154451
rs540580065	chr2:233953113	-0.05269	N	chr2:234115629	NA	intronic	.	.	.
rs189012905	chr8:130897948	-0.27458	N	chr8:130572110	4	intronic	.	FAM49B	ENSG00000153310
rs527471318	chr11:118216601	-0.20585	N	chr11:118639653	NA	intronic	.	CD3G	ENSG00000160654
rs555739287	chr7:150366496	-0.284	N	chr7:150278589	NA	intergenic	.	.	.
rs6904838	chr6:32834664	-0.20305	N	N	3a	intergenic	.	.	.
rs538483274	chr6:159112114	-0.19807	N	chr6:159469512	NA	intronic	.	SYTL3	ENSG00000164674
rs10972535	chr9:35638692	-0.26325	N	chr9:35687556	7	intergenic	.	.	.
rs151165845	chr2:231068178	-0.21795	N	chr2:231161026	2a	intronic	.	SP110	ENSG00000135899
rs79725497	chr6:139447582	-0.28974	N	N	4	intergenic	.	.	.
rs567364128	chr3:46005467	-0.33487	N	chr3:46418689	NA	intronic	.	FYCO1	ENSG00000163820
rs549915354	chr17:37923655	-0.16363	N	chr17:38157841	NA	intronic	.	IKZF3	ENSG00000161405
rs577491497	chr17:33860753	-0.20305	N	chr17:33763678	NA	intergenic	.	.	.
rs74604311	chr6:159462675	-0.07702	N	chr6:159469512	5	intronic	.	TAGAP	ENSG00000164691
rs563140845	chr2:69034172	-0.06924	N	chr2:68615546	NA	intronic	.	ARHGAP25	ENSG00000163219
rs112785232	chr7:138766611	-0.31205	N	chr7:138735512	7	intronic	.	ZC3HAV1	ENSG00000105939
rs116014490	chr4:2787930	-0.29416	N	chr4:3148276	4	intergenic	.	.	.
rs553996787	chr1:92948273	-0.23721	N	chr1:92733769	NA	intronic	.	GFI1	ENSG00000162676
rs561113555	chr7:50411420	-0.23309	N	chr7:50313352	NA	intronic	.	IKZF1	ENSG00000185811
rs75192396	chr2:69013920	-0.25741	N	chr2:68615546	5	intronic	.	ARHGAP25	ENSG00000163219
rs567774665	chr14:91850770	-0.23801	N	N	NA	intronic	.	CCDC88C	ENSG00000015133
rs560868218	chr3:33015669	0.23707	N	chr3:33087395	NA	intergenic	.	.	.
rs529006895	chr6:31323597	-0.23182	N	N	NA	intronic	.	HLA-B	ENSG00000234745
rs550646509	chr6:33045625	-0.339	N	chr6:33541507	NA	intronic	.	HLA-DPB1	ENSG00000223865
rs558053746	chr6:167372862	-0.03712	N	chr6:167511766	NA	intergenic	.	.	.
rs550758444	chr20:56205146	-0.07422	N	N	NA	intergenic	.	.	.
rs545406386	chr6:106575051	-0.28021	N	chr6:106727215	NA	intergenic	.	.	.
rs115809314	chr16:50718151	0.81404	N	chr16:50663477	4	intergenic	.	.	.
rs369648933	chr20:43599251	-0.23607	N	N	4	intronic	.	STK4	ENSG00000101109
rs538688884	chr1:26882377	-0.30252	N	chr1:27100243	NA	intronic	.	RPS6KA1	ENSG00000117676
rs142296531	chr9:117677217	-0.25571	N	chr9:117696336	6	intronic	.	TNFSF8	ENSG00000106952
rs139672725	chr2:202119561	-0.14062	N	chr2:202112471	7	intronic	.	CASP8	ENSG00000064012
rs183437272	chr19:42391205	0.16346	N	chr19:42767593	2b	intronic	.	ARHGEF1	ENSG00000076928
rs115503548	chr8:95976293	-0.27521	N	chr8:95960511	2b	intergenic	.	.	.
rs140745963	chr5:131836779	0.16997	N	chr5:131705458	2b	intergenic	.	.	.
rs369409195	chr3:47040237	-0.28834	N	chr3:47184055	4	exonic	synonymous	NBEAL2	ENSG00000160796
rs573330825	chr5:1489186	-0.12485	N	chr5:1313242	NA	intronic	.	LPCAT1	ENSG00000153395
rs532828153	chr2:158277798	-0.27769	N	chr2:158520905	NA	intronic	.	CYTIP	ENSG00000115165
rs539692739	chr7:43709946	-0.32086	N	N	NA	intronic	.	COA1	ENSG00000106603
rs199944727	chr19:1090049	-0.18171	N	chr19:836144	3a	intronic	.	POLR2E	ENSG00000099817
rs535894002	chr20:43700586	-0.30712	N	N	NA	intronic	.	STK4	ENSG00000101109
rs1972619	chr19:48750929	-0.22415	N	chr19:49127490	6	intronic	.	CARD8	ENSG00000105483
rs559601670	chr5:66483400	0.02181	N	N	NA	intronic	.	CD180	ENSG00000134061
rs77182352	chr1:160522199	-0.23309	N	N	3a	intronic	.	CD84	ENSG00000066294
rs557618584	chr4:154564641	-0.18541	N	N	NA	intergenic	.	.	.
rs141543943	chr11:118216822	-0.20585	N	chr11:118639653	5	intronic	.	CD3G	ENSG00000160654
rs2074231	chr11:60784934	-0.32807	N	chr11:60830367	5	intronic	.	CD6	ENSG00000013725
rs575936959	chr14:91783861	0.00435	N	N	NA	intronic	.	CCDC88C	ENSG00000015133
rs532900945	chr2:136896453	-0.25676	N	chr2:136713108	NA	intergenic	.	.	.
rs573666423	chr9:117138035	-0.26157	N	N	NA	intronic	.	AKNA	ENSG00000106948
rs116516222	chr9:117123385	-0.18663	N	N	7	intronic	.	AKNA	ENSG00000106948
rs561540648	chr7:50433038	-0.30712	N	chr7:50313352	NA	intronic	.	IKZF1	ENSG00000185811
rs140167299	chr2:192489721	-0.27116	N	chr2:192522423	5	intergenic	.	.	.
rs555341666	chr10:50385458	-0.29136	N	chr10:50264204	NA	intronic	.	C10orf128	ENSG00000204161
rs140653162	chr6:159140678	-0.1208	N	chr6:159469512	5	intronic	.	SYTL3	ENSG00000164674
rs556192616	chr20:57726017	-0.24016	N	N	NA	intergenic	.	.	.
rs117621057	chr17:76132444	-0.31649	N	chr17:76257892	4	intronic	.	TMC8	ENSG00000167895
rs534073816	chr1:117358653	-0.27894	N	chr1:117544331	NA	intergenic	.	.	.
rs570052102	chr3:46013563	-0.20262	N	chr3:46418689	NA	intronic	.	FYCO1	ENSG00000163820
rs191930507	chr5:156679898	0.20846	N	chr5:156442784	4	UTR3	.	ITK	ENSG00000113263
rs572582855	chr22:40350379	-0.17374	N	chr22:40317126	NA	intronic	.	GRAP2	ENSG00000100351
rs564906432	chr6:29695165	-0.18152	N	chr6:29596242	NA	ncRNA_intronic	.	.	.
rs531565777	chr1:200840700	-0.28387	N	N	NA	intergenic	.	.	.
rs572317007	chr2:69023453	-0.20585	N	chr2:68615546	NA	intronic	.	ARHGAP25	ENSG00000163219
rs531836634	chr8:82042705	0.13305	N	N	NA	intergenic	.	.	.
rs74464758	chr10:6390235	0.1326	N	chr10:6101129	2b	intergenic	.	.	.
rs114781226	chr9:100868544	-0.33049	N	N	5	intronic	.	TRIM14	ENSG00000106785
rs149150779	chr1:25292955	-0.23114	N	chr1:25291010	4	intergenic	.	.	.
rs575417858	chr10:129862263	-0.30631	N	N	NA	intronic	.	PTPRE	ENSG00000132334
rs185952605	chr5:169712051	-0.12858	N	chr5:169691627	7	intronic	.	LCP2	ENSG00000043462
rs114663590	chr1:26867654	-0.15538	N	chr1:27100243	7	intronic	.	RPS6KA1	ENSG00000117676
rs574410203	chr17:33858607	-0.20305	N	chr17:33763678	NA	intergenic	.	.	.
rs116341609	chr7:50459880	-0.17829	N	chr7:50313352	5	intronic	.	IKZF1	ENSG00000185811
rs538958848	chr17:74491254	-0.32151	N	chr17:74710128	NA	intronic	.	RHBDF2	ENSG00000129667
rs573901754	chr2:197015775	-0.1046	N	chr2:196974333	NA	intronic	.	STK17B	ENSG00000081320
rs149158165	chr7:50353771	-0.10426	N	chr7:50313352	7	intronic	.	IKZF1	ENSG00000185811
rs185554340	chr14:50511128	-0.14541	N	N	5	ncRNA_intronic	.	.	.
rs183036413	chr5:35835570	-0.1046	N	chr5:35875134	5	intergenic	.	.	.
rs3787965	chr21:43648366	-0.15806	N	chr21:43850713	4	intronic	.	ABCG1	ENSG00000160179
rs143486724	chr6:32826568	-0.10255	N	N	6	intronic	.	PSMB9	ENSG00000240065
rs571352866	chr7:150358867	-0.23244	N	chr7:150278589	NA	intergenic	.	.	.
rs78038212	chr20:1640970	-0.22711	N	chr20:1931001	4	intergenic	.	.	.
rs570110794	chr2:231092601	-0.29881	N	chr2:231161026	NA	intronic	.	SP140	ENSG00000079263
rs75339815	chr20:57725089	-0.09683	Y	N	4	intergenic	.	.	.
rs199875645	chr15:89195573	-0.26269	N	N	2b	intronic	.	ISG20	ENSG00000172183
rs147504442	chr4:100777363	-0.27279	N	N	4	intronic	.	DAPP1	ENSG00000070190
rs369983988	chr5:131822542	-0.20318	N	chr5:131705458	4	intronic	.	IRF1	ENSG00000125347
rs530823050	chr19:6862303	-0.12578	N	chr19:6671369	NA	intergenic	.	.	.
rs551229456	chr1:200844670	-0.26234	N	N	NA	intergenic	.	.	.
rs565160287	chr2:68949211	0.12485	N	chr2:68615546	NA	intergenic	.	.	.
rs368387206	chr3:53199063	-0.22288	N	chr3:52873984	4	intronic	.	PRKCD	ENSG00000163932
rs10924104	chr1:117048903	-0.12578	Y	chr1:117544331	4	intergenic	.	.	.
rs10924105	chr1:117049215	-0.12578	N	chr1:117544331	4	intergenic	.	.	.
rs577859490	chr1:28199804	-0.24807	N	chr1:28216736	NA	intronic	.	THEMIS2	ENSG00000130775
rs115934840	chr17:43313199	-0.2222	N	chr17:43488792	4	intronic	.	FMNL1	ENSG00000184922
rs115500013	chr3:183232997	-0.23309	N	chr3:183730295	6	intronic	.	KLHL6	ENSG00000172578
rs562873805	chr5:157023320	-0.14651	N	chr5:156655015	NA	intergenic	.	.	.
rs571879921	chr5:1313253	0.29699	N	chr5:1313242	NA	intergenic	.	.	.
rs566086296	chr17:76709726	-0.34143	N	chr17:76257892	NA	intronic	.	CYTH1	ENSG00000108669
rs186026816	chr1:31223931	0.00508	N	chr1:31231680	2b	intronic	.	LAPTM5	ENSG00000162511
rs375095037	chr5:14592862	-0.27609	N	chr5:14610309	5	intronic	.	FAM105A	ENSG00000145569
rs116571924	chr14:91770261	-0.30712	N	N	4	exonic	nonsynonymous	CCDC88C	ENSG00000015133
rs555497305	chr2:197039590	-0.00428	N	chr2:196974333	NA	intergenic	.	.	.
rs532055617	chr6:32814505	-0.07702	N	N	NA	intronic	.	TAP1	ENSG00000168394
rs549347877	chr11:118187450	0.09988	N	chr11:118639653	NA	downstream	.	.	.
rs142424961	chr9:352397	-0.19696	N	chr9:288414	7	intronic	.	DOCK8	ENSG00000107099
rs543854807	chr5:169077089	-0.06644	N	N	NA	intronic	.	DOCK2	ENSG00000134516
rs370443724	chr17:76120231	-0.04267	N	chr17:76257892	4	exonic	synonymous	TMC6	ENSG00000141524
rs557614980	chr5:169078142	0.84677	N	N	NA	intronic	.	DOCK2	ENSG00000134516
rs564177368	chr1:89737565	-0.14273	N	N	NA	intronic	.	GBP5	ENSG00000154451
rs531684297	chr3:114010687	-0.0364	N	N	NA	intergenic	.	.	.
rs554171595	chr5:169726254	-0.1795	N	chr5:169691627	NA	intergenic	.	.	.
rs183683657	chr5:169707495	-0.12858	N	chr5:169691627	2b	intronic	.	LCP2	ENSG00000043462
rs143943834	chr6:32827129	-0.10255	N	N	5	intronic	.	PSMB9	ENSG00000240065
rs188037022	chr1:167606693	-0.08616	N	chr1:167600842	2b	intronic	.	RCSD1	ENSG00000198771
rs550283028	chr17:8859025	0.64945	N	chr17:8784361	NA	intronic	.	PIK3R5	ENSG00000141506
rs191110186	chr1:89751898	-0.25461	N	N	5	intergenic	.	.	.
rs561568193	chr6:137477039	0.04887	N	chr6:137082948	NA	intronic	.	IL22RA2	ENSG00000164485
rs145065355	chr6:108078097	-0.2323	N	N	5	intronic	.	SCML4	ENSG00000146285
rs539873583	chr2:68975505	-0.06924	N	chr2:68615546	NA	intronic	.	ARHGAP25	ENSG00000163219
rs10854764	chr22:23161302	-0.34544	N	N	5	intergenic	.	.	.
rs192499394	chr11:118207894	-0.20585	N	chr11:118639653	6	intergenic	.	.	.
rs545125658	chr14:88476802	-0.23309	N	chr14:88472595	NA	UTR5	.	GPR65	ENSG00000140030
rs540077366	chr4:8203964	-0.30223	N	N	NA	intronic	.	SH3TC1	ENSG00000125089
rs74600684	chr2:68958624	-0.26873	N	chr2:68615546	5	intergenic	.	.	.
rs530894547	chr17:3865913	-0.3112	N	chr17:3828702	NA	intronic	.	ATP2A3	ENSG00000074370
rs139680206	chr2:69016649	-0.12858	N	chr2:68615546	2b	intronic	.	ARHGAP25	ENSG00000163219
rs184621352	chr2:231193921	-0.34423	N	chr2:231161026	5	intronic	.	SP140L	ENSG00000185404
rs527403674	chr17:43481816	-0.30163	N	chr17:43488792	NA	exonic	nonsynonymous	ARHGAP27	ENSG00000159314
rs540093613	chr2:202129676	-0.12858	N	chr2:202112471	NA	intronic	.	CASP8	ENSG00000064012
rs564774608	chr21:46970565	-0.04385	N	N	NA	intergenic	.	.	.
rs6701046	chr1:117297734	0.05857	N	chr1:117544331	5	intronic	.	CD2	ENSG00000116824
rs7278079	chr21:34672077	-0.118	N	chr21:34439889	4	intergenic	.	.	.
rs572266965	chr15:77296483	-0.25038	N	chr15:77313571	NA	intronic	.	PSTPIP1	ENSG00000140368
rs577506030	chr5:49985545	-0.2868	N	chr5:49958363	NA	intronic	.	PARP8	ENSG00000151883
rs200868372	chr16:3119059	-0.04646	N	chr16:3521071	5	exonic	synonymous	IL32	ENSG00000008517
rs528259378	chr2:204718047	-0.34467	N	chr2:204584456	NA	intergenic	.	.	.
rs575736869	chr2:233954884	-0.05269	N	chr2:234115629	NA	intronic	.	.	.
rs143659170	chr5:133839224	-0.22761	N	chr5:133619966	4	intergenic	.	.	.
rs4362592	chr2:68981597	-0.25741	N	chr2:68615546	6	intronic	.	ARHGAP25	ENSG00000163219
rs572644714	chr17:76115583	-0.2253	N	chr17:76257892	NA	intronic	.	TMC6	ENSG00000141524
rs567200945	chr16:68038270	-0.09076	N	chr16:68138091	NA	intergenic	.	.	.
rs6976046	chr7:50445412	-0.23309	N	chr7:50313352	5	intronic	.	IKZF1	ENSG00000185811
rs369417472	chr12:47610184	-0.23394	N	N	3a	ncRNA_exonic	.	PCED1B	ENSG00000179715
rs11076530	chr16:50302598	-0.05269	N	chr16:50160737	5	intronic	.	ADCY7	ENSG00000121281
rs78712355	chr3:183310171	-0.31248	N	chr3:183730295	4	intergenic	.	.	.
rs556076972	chr8:142142163	-0.1297	N	chr8:142329460	NA	intronic	.	DENND3	ENSG00000105339
rs574663528	chr2:68943786	-0.27894	N	chr2:68615546	NA	intergenic	.	.	.
rs557795793	chr19:16254564	-0.18289	N	chr19:16548375	NA	UTR5	.	HSH2D	ENSG00000196684
rs112288430	chr10:7513846	-0.26629	N	N	3a	intergenic	.	.	.
rs572375560	chr16:11678026	-0.28666	N	chr16:11817466	NA	intronic	.	LITAF	ENSG00000189067
rs549633605	chr5:156997655	0.00043	N	chr5:156655015	NA	intronic	.	ADAM19	ENSG00000135074
rs560982667	chr10:11287290	-0.31606	N	N	NA	intronic	.	CELF2	ENSG00000048740
rs2240073	chr6:29894250	-0.08229	N	chr6:29596242	2b	ncRNA_exonic	.	.	.
rs2240072	chr6:29894334	-0.08229	N	chr6:29596242	2b	ncRNA_exonic	.	.	.
rs535499220	chr14:78060032	-0.19494	N	chr14:77939965	NA	intronic	.	SPTLC2	ENSG00000100596
rs183801074	chr21:30568825	-0.17445	N	N	4	ncRNA_intronic	.	.	.
rs532280094	chr9:117126765	-0.10186	N	N	NA	intronic	.	AKNA	ENSG00000106948
rs375769605	chr17:8833277	-0.29881	N	chr17:8784361	7	intronic	.	PIK3R5	ENSG00000141506
rs75016164	chr12:6555902	-0.09882	N	chr12:6499533	4	ncRNA_intronic	.	CD27	ENSG00000139193
rs185107498	chr17:74268215	0.16586	N	chr17:74710128	4	downstream	.	.	.
rs144061844	chr19:50007424	-0.27894	N	N	7	intergenic	.	.	.
rs541628138	chr17:4613840	-0.17178	N	chr17:4755424	NA	UTR5	.	ARRB2	ENSG00000141480
rs545673277	chr2:69003053	-0.1504	N	chr2:68615546	NA	intronic	.	ARHGAP25	ENSG00000163219
rs1869553	chr2:158277694	-0.06595	N	chr2:158520905	2b	intronic	.	CYTIP	ENSG00000115165
rs548888210	chr16:50368288	-0.31054	N	chr16:50160737	NA	intronic	.	BRD7	ENSG00000166164
rs564602214	chr4:100770019	-0.23764	N	N	NA	intronic	.	DAPP1	ENSG00000070190
rs73711206	chr7:98993114	-0.18663	N	chr7:99036920	4	UTR3	.	PDAP1	ENSG00000106244
rs541741865	chr2:233941514	0.22231	N	chr2:234115629	NA	intronic	.	.	.
rs116440495	chr5:49993105	-0.27022	N	chr5:49958363	6	intronic	.	PARP8	ENSG00000151883
rs553502017	chr17:76126483	-0.25335	N	chr17:76257892	NA	intronic	.	TMC6	ENSG00000141524
rs544756206	chr7:142190754	-0.31579	N	N	NA	intergenic	.	.	.
rs181620901	chr5:14599361	-0.32316	N	chr5:14610309	6	intronic	.	FAM105A	ENSG00000145569
rs572340386	chr7:50418321	0.08976	N	chr7:50313352	NA	intronic	.	IKZF1	ENSG00000185811
rs11216668	chr11:117878559	0.04257	N	chr11:118081270	2b	intergenic	.	.	.
rs11216669	chr11:117878578	0.04257	N	chr11:118081270	3a	intergenic	.	.	.
rs183443328	chr2:197018912	-0.17829	N	chr2:196974333	6	intronic	.	STK17B	ENSG00000081320
rs183114722	chr2:137000725	-0.31335	N	chr2:136713108	7	intergenic	.	.	.
rs11216665	chr11:117851174	-0.17629	N	chr11:118081270	4	intergenic	.	.	.
rs11216666	chr11:117876035	-0.09855	N	chr11:118081270	3a	intergenic	.	.	.
rs11216667	chr11:117876198	-0.09855	N	chr11:118081270	4	intergenic	.	.	.
rs11216660	chr11:117844541	-0.09855	N	chr11:118081270	3a	intergenic	.	.	.
rs11216661	chr11:117847828	-0.34082	N	chr11:118081270	5	intergenic	.	.	.
rs11216662	chr11:117848129	-0.14984	N	chr11:118081270	5	intergenic	.	.	.
rs76846342	chr2:69011277	-0.12858	N	chr2:68615546	7	intronic	.	ARHGAP25	ENSG00000163219
rs556058643	chr21:43822671	-0.30833	N	chr21:43850713	NA	intergenic	.	.	.
rs538544825	chr11:60766291	-0.32314	N	chr11:60830367	NA	intronic	.	CD6	ENSG00000013725
rs538043898	chr14:102172417	-0.29905	N	N	NA	intergenic	.	.	.
rs568089328	chr2:233935019	-0.23309	N	chr2:234115629	NA	intronic	.	.	.
rs62177559	chr2:204858450	-0.34467	N	chr2:204584456	4	intergenic	.	.	.
rs569176809	chr1:92945215	-0.19432	N	chr1:92733769	NA	intronic	.	GFI1	ENSG00000162676
rs543850003	chr16:88765151	-0.20604	N	chr16:88518569	NA	intronic	.	RNF166	ENSG00000158717
rs573460233	chr1:161037040	-0.05269	N	chr1:161188893	NA	intronic	.	ARHGAP30	ENSG00000186517
rs145058442	chr5:35850594	-0.22738	N	chr5:35875134	7	intergenic	.	.	.
rs538598630	chr19:1026471	-0.3414	N	chr19:836144	NA	UTR5	.	CNN2	ENSG00000064666
rs7209733	chr17:8849907	-0.08208	N	chr17:8784361	5	intronic	.	PIK3R5	ENSG00000141506
rs3828917	chr6:31465917	-0.28946	N	N	4	UTR5	.	MICB	ENSG00000204516
rs3828916	chr6:31465915	-0.09848	N	N	4	UTR5	.	MICB	ENSG00000204516
rs3828910	chr6:31464955	-0.08263	N	N	4	intronic	.	.	.
rs3828913	chr6:31465795	-0.2921	N	N	4	intronic	.	.	.
rs3828912	chr6:31465726	-0.13883	N	N	1f	intronic	.	.	.
rs3828919	chr6:31466057	-0.28168	N	N	2b	intronic	.	MICB	ENSG00000204516
rs12578858	chr12:51762834	-0.26665	N	chr12:51580171	4	intronic	.	GALNT6	ENSG00000139629
rs538281692	chr15:44957370	-0.12578	N	N	NA	downstream	.	.	.
rs545553458	chr15:78327022	-0.24475	N	N	NA	intronic	.	TBC1D2B	ENSG00000167202
rs146038287	chr2:137013352	0.01692	N	chr2:136713108	2a	intergenic	.	.	.
rs558450975	chr17:76732680	-0.1854	N	chr17:76257892	NA	intronic	.	CYTH1	ENSG00000108669
rs183946334	chr2:136888247	-0.09855	N	chr2:136713108	5	intergenic	.	.	.
rs7799758	chr7:43632358	-0.23309	Y	N	7	intronic	.	STK17A	ENSG00000164543
rs556713332	chr22:50626738	-0.20262	N	chr22:50628937	NA	intronic	.	TRABD	ENSG00000170638
rs548080841	chr16:50349782	-0.18171	N	chr16:50160737	NA	UTR3	.	ADCY7	ENSG00000121281
rs555840253	chr16:88762226	-0.20604	N	chr16:88518569	NA	downstream	.	.	.
rs137984740	chr1:89777397	-0.25964	N	N	5	intergenic	.	.	.
rs576560405	chr2:232419677	-0.29725	N	chr2:232573944	NA	intergenic	.	.	.
rs62084173	chr18:2654113	-0.2831	N	N	5	ncRNA_intronic	.	.	.
rs550735180	chr16:57038279	0.01232	N	chr16:57061189	NA	intergenic	.	NLRC5	ENSG00000140853
rs545229722	chr14:91831597	-0.10918	N	N	NA	intronic	.	CCDC88C	ENSG00000015133
rs566012177	chr7:50418979	0.10641	N	chr7:50313352	NA	intronic	.	IKZF1	ENSG00000185811
rs571134886	chr2:202050003	-0.23545	N	chr2:202112471	NA	intronic	.	CASP10	ENSG00000003400
rs487206	chr1:46009546	-0.16077	N	chr1:46495024	4	intergenic	.	.	.
rs183059527	chr19:6776792	-0.27528	N	chr19:6671369	5	intronic	.	VAV1	ENSG00000141968
rs188404158	chr2:197027595	-0.17829	N	chr2:196974333	4	intronic	.	STK17B	ENSG00000081320
rs551786578	chr11:104972281	-0.15011	N	N	NA	upstream	.	.	.
rs487203	chr1:89741814	-0.25461	N	N	7	intergenic	.	.	.
rs538298189	chr6:159528548	-0.26389	N	chr6:159469512	NA	intergenic	.	.	.
rs181946198	chr6:159140969	-0.1208	N	chr6:159469512	5	intronic	.	SYTL3	ENSG00000164674
rs149661430	chr2:69033119	-0.06924	N	chr2:68615546	5	intronic	.	ARHGAP25	ENSG00000163219
rs79129238	chr4:6688535	-0.27022	N	chr4:6969919	5	intergenic	.	.	.
rs541609343	chr6:29914928	-0.21687	N	chr6:29596242	NA	intergenic	.	.	.
rs373786251	chr11:60757976	-0.32314	N	chr11:60830367	7	intronic	.	CD6	ENSG00000013725
rs564914110	chr1:26867981	-0.01426	N	chr1:27100243	NA	intronic	.	RPS6KA1	ENSG00000117676
rs531396756	chr4:122177730	-0.224	N	N	NA	intergenic	.	.	.
rs552703356	chr1:198638504	-0.30113	N	chr1:199000727	NA	intronic	.	PTPRC	ENSG00000081237
rs552318641	chr5:40487277	-0.2471	N	N	NA	intergenic	.	.	.
rs184909908	chr3:183270707	-0.17564	N	chr3:183730295	4	intronic	.	KLHL6	ENSG00000172578
rs528133714	chr9:352092	-0.19696	N	chr9:288414	NA	intronic	.	DOCK8	ENSG00000107099
rs78179089	chr6:29908937	0.11676	N	chr6:29596242	4	intergenic	.	.	.
rs565842394	chr2:198121518	-0.30325	N	chr2:198544183	NA	ncRNA_intronic	.	ANKRD44	ENSG00000065413
rs552029595	chr15:89184384	-0.10426	N	N	NA	intronic	.	ISG20	ENSG00000172183
rs537533290	chr3:14445191	-0.31096	N	N	NA	intronic	.	SLC6A6	ENSG00000131389
rs560797169	chr8:134088661	-0.00253	N	chr8:134103953	NA	intronic	.	SLA	ENSG00000155926
rs150302732	chr16:11678093	-0.03472	N	chr16:11817466	2a	intronic	.	LITAF	ENSG00000189067
rs556635193	chr6:108106619	-0.24511	N	N	NA	intronic	.	SCML4	ENSG00000146285
rs566239906	chr5:49741497	-0.30015	N	chr5:49958363	NA	intergenic	.	.	.
rs547606857	chr11:60776566	-0.13216	N	chr11:60830367	NA	intronic	.	CD6	ENSG00000013725
rs554435539	chr11:117881686	0.38104	N	chr11:118081270	NA	intergenic	.	.	.
rs543717531	chr11:104914600	-0.14233	N	N	NA	intronic	.	CARD16	ENSG00000204397
rs183191272	chr11:60789060	-0.01979	N	chr11:60830367	5	intergenic	.	.	.
rs542484178	chr16:57041527	-0.20305	N	chr16:57061189	NA	intergenic	.	NLRC5	ENSG00000140853
rs79279054	chr9:117155142	-0.25461	N	N	4	intronic	.	AKNA	ENSG00000106948
rs368538220	chr19:48751865	-0.07045	N	chr19:49127490	3a	intronic	.	CARD8	ENSG00000105483
rs546158417	chr2:192548321	-0.25741	N	chr2:192522423	NA	intronic	.	NABP1	ENSG00000173559
rs373939373	chr5:169082225	-0.04491	N	N	5	intronic	.	DOCK2	ENSG00000134516
rs78538968	chr2:202104947	-0.12858	N	chr2:202112471	7	intronic	.	CASP8	ENSG00000064012
rs562787868	chr22:40345037	-0.17716	N	chr22:40317126	NA	intronic	.	GRAP2	ENSG00000100351
rs376420824	chr5:49993922	-0.19653	N	chr5:49958363	4	intronic	.	PARP8	ENSG00000151883
rs548163556	chr16:57023959	-0.23182	N	chr16:57061189	NA	intergenic	.	NLRC5	ENSG00000140853
rs145403366	chr2:198060585	-0.27063	N	chr2:198544183	4	intronic	.	ANKRD44	ENSG00000065413
rs190757862	chr1:117308542	-0.20585	N	chr1:117544331	5	intronic	.	CD2	ENSG00000116824
rs79400708	chr22:44576381	-0.07015	N	chr22:44330031	5	intronic	.	PARVG	ENSG00000138964
rs530820779	chr1:167649546	-0.26875	N	chr1:167600842	NA	intronic	.	RCSD1	ENSG00000198771
rs565652582	chr22:50980112	-0.21827	N	chr22:50628937	NA	intergenic	.	.	.
rs553356404	chr20:43699976	-0.23505	N	N	NA	intronic	.	STK4	ENSG00000101109
rs557218295	chr7:26195011	-0.32271	N	N	NA	intronic	.	NFE2L3	ENSG00000050344
rs191651466	chr16:68032471	-0.09855	N	chr16:68138091	4	intronic	.	DPEP2	ENSG00000167261
rs571547623	chr1:117057829	-0.18541	N	chr1:117544331	NA	intronic	.	CD58	ENSG00000116815
rs1299676	chr4:8223612	-0.28749	N	N	1f	intronic	.	SH3TC1	ENSG00000125089
rs78088250	chr8:95972718	-0.18954	N	chr8:95960511	3a	intergenic	.	.	.
rs3821690	chr3:53205106	-0.25358	Y	chr3:52873984	2b	intronic	.	PRKCD	ENSG00000163932
rs532986636	chr11:118206817	-0.20585	N	chr11:118639653	NA	intergenic	.	.	.
rs147609347	chr20:43660523	-0.31992	N	N	6	intronic	.	STK4	ENSG00000101109
rs572448324	chr5:14597817	-0.3203	N	chr5:14610309	NA	intronic	.	FAM105A	ENSG00000145569
rs564620682	chr2:202129698	-0.12858	N	chr2:202112471	NA	intronic	.	CASP8	ENSG00000064012
rs557662724	chr22:37681135	0.07208	N	chr22:37258986	NA	intronic	.	CYTH4	ENSG00000100055
rs577751312	chr1:159037653	0.09221	N	chr1:159062436	NA	intronic	.	AIM2	ENSG00000163568
rs559050540	chr1:25257197	-0.19542	N	chr1:25291010	NA	intronic	.	RUNX3	ENSG00000020633
rs549672312	chr3:150924005	-0.29175	N	chr3:151073355	NA	intronic	.	MED12L	ENSG00000144893
rs548226142	chr5:156651718	-0.25741	N	chr5:156442784	NA	intronic	.	ITK	ENSG00000113263
rs141518050	chr9:117146714	-0.04035	N	N	5	intronic	.	AKNA	ENSG00000106948
rs146647458	chr8:82068477	-0.14233	N	N	6	intergenic	.	.	.
rs528389408	chr3:122283134	-0.05748	N	chr3:122013354	NA	UTR5	.	DTX3L	ENSG00000163840
rs568966852	chr1:160542044	-0.07149	N	N	NA	intronic	.	CD84	ENSG00000066294
rs534644543	chr17:76119720	-0.24143	N	chr17:76257892	NA	intronic	.	TMC6	ENSG00000141524
rs552211041	chr1:117354109	-0.27894	N	chr1:117544331	NA	intergenic	.	.	.
rs183089525	chr19:14492906	-0.28984	N	chr19:14499477	4	intronic	.	CD97	ENSG00000123146
rs541885562	chr1:117345387	-0.22738	N	chr1:117544331	NA	intergenic	.	.	.
rs138473994	chr17:75437344	-0.13351	N	N	2a	intronic	.	2020-09-09	ENSG00000184640
rs144770737	chr1:111733299	-0.09647	N	chr1:111348029	6	intronic	.	DENND2D	ENSG00000162777
rs115071747	chr16:89390803	0.07799	N	chr16:89641624	4	exonic	nonsynonymous	ANKRD11	ENSG00000167522
rs578038406	chr2:197022013	-0.30712	N	chr2:196974333	NA	intronic	.	STK17B	ENSG00000081320
rs528091622	chr14:91861688	-0.13878	N	N	NA	intronic	.	CCDC88C	ENSG00000015133
rs56948188	chr2:98335217	-0.08838	N	chr2:98271575	4	intronic	.	ZAP70	ENSG00000115085
rs150407538	chr6:109770006	-0.23564	N	chr6:109376647	4	exonic	synonymous	MICAL1	ENSG00000135596
rs534261610	chr6:108060795	-0.20585	N	N	NA	intronic	.	SCML4	ENSG00000146285
rs56057792	chr2:98329075	-0.32102	N	chr2:98271575	5	upstream	.	.	.
rs535420398	chr7:50322944	-0.19788	N	chr7:50313352	NA	intergenic	.	.	.
rs58948849	chr17:76108985	-0.08353	N	chr17:76257892	2a	downstream	.	.	.
rs560778215	chr2:198075453	-0.11634	N	chr2:198544183	NA	intronic	.	ANKRD44	ENSG00000065413
rs558427764	chr19:49837265	0.44446	N	chr19:49459104	NA	intergenic	.	.	.
rs111354815	chr6:159439055	-0.01269	N	chr6:159469512	4	intergenic	.	.	.
rs561698014	chr2:197013494	-0.17829	N	chr2:196974333	NA	intronic	.	STK17B	ENSG00000081320
rs544225607	chr20:57579777	0.11046	N	N	NA	intronic	.	CTSZ	ENSG00000101160
rs556675374	chr2:68978344	-0.1208	N	chr2:68615546	NA	intronic	.	ARHGAP25	ENSG00000163219
rs139229520	chr5:35850476	-0.22738	N	chr5:35875134	7	intergenic	.	.	.
rs553253485	chr17:76721822	-0.32986	N	chr17:76257892	NA	intronic	.	CYTH1	ENSG00000108669
rs528685460	chr1:89742543	-0.25461	N	N	NA	intergenic	.	.	.
rs181486177	chr3:183256425	-0.0655	N	chr3:183730295	2b	intronic	.	KLHL6	ENSG00000172578
rs535835342	chr19:48760199	-0.27894	N	chr19:49127490	NA	ncRNA_exonic	.	.	.
rs554739841	chr10:50385658	-0.15578	N	chr10:50264204	NA	intronic	.	C10orf128	ENSG00000204161
rs17220451	chr6:32912801	0.08294	N	N	3a	intergenic	.	.	.
rs10507023	chr12:93381951	-0.14024	N	N	2b	intergenic	.	.	.
rs145820850	chr8:126943282	-0.25305	N	chr8:126474356	5	ncRNA_intronic	.	.	.
rs546394248	chr1:200838898	-0.08796	N	N	NA	intergenic	.	.	.
rs190382269	chr3:111387027	0.00381	N	chr3:111840513	4	intergenic	.	.	.
rs56037566	chr16:3114026	-0.30883	N	chr16:3521071	5	intergenic	.	.	.
rs546366820	chr11:5706486	-0.13923	N	N	NA	upstream	.	.	.
rs6689470	chr1:92951210	0.20656	Y	chr1:92733769	2b	intronic	.	GFI1	ENSG00000162676
rs563288291	chr2:204806142	-0.32314	N	chr2:204584456	NA	intronic	.	ICOS	ENSG00000163600
rs560621293	chr1:89745961	-0.25461	N	N	NA	intergenic	.	.	.
rs561483021	chr5:35862179	-0.19807	N	chr5:35875134	NA	intronic	.	IL7R	ENSG00000168685
rs259979	chr20:57750556	-0.25741	Y	N	7	intergenic	.	.	.
rs538538693	chr16:30484929	0.13829	N	chr16:30471109	NA	intronic	.	ITGAL	ENSG00000005844
rs9305374	chr21:15896015	0.01652	N	chr21:16371102	3a	intronic	.	SAMSN1	ENSG00000155307
rs11912419	chr22:50627188	-0.24811	Y	chr22:50628937	5	intronic	.	TRABD	ENSG00000170638
rs552252229	chr18:2658917	-0.29609	N	N	NA	intronic	.	SMCHD1	ENSG00000101596
rs551017152	chr2:69026798	-0.1208	N	chr2:68615546	NA	intronic	.	ARHGAP25	ENSG00000163219
rs368239259	chr11:128601215	-0.30194	N	chr11:128562098	4	intronic	.	FLI1	ENSG00000151702
rs545095466	chr8:126949633	-0.25741	N	chr8:126474356	NA	ncRNA_intronic	.	.	.
rs145060742	chr19:6789557	-0.26247	N	chr19:6671369	7	intronic	.	VAV1	ENSG00000141968
rs577392063	chr9:117671992	-0.25456	N	chr9:117696336	NA	intronic	.	TNFSF8	ENSG00000106952
rs139248624	chr5:176859735	-0.32937	N	chr5:176792491	2b	exonic	nonsynonymous	GRK6	ENSG00000198055
rs73932464	chr19:50850710	-0.34234	N	N	3a	intergenic	.	.	.
rs557437147	chr16:57026766	-0.25461	N	chr16:57061189	NA	intergenic	.	NLRC5	ENSG00000140853
rs181651933	chr22:40307634	-0.20305	N	chr22:39840130	6	intronic	.	GRAP2	ENSG00000100351
rs142322506	chr1:45187373	-0.24385	N	N	4	intronic	.	C1orf228	ENSG00000198520
rs534477318	chr12:54895192	-0.19432	N	chr12:54685880	NA	intronic	.	NCKAP1L	ENSG00000123338
rs2081808	chr12:105093533	-0.29126	N	N	4	intronic	.	CHST11	ENSG00000171310
rs574365805	chr19:18169488	-0.25097	N	chr19:18398030	NA	downstream	.	.	.
rs259971	chr20:57810673	-0.32314	N	N	6	intronic	.	ZNF831	ENSG00000124203
rs565236565	chr20:56194480	0.7676	N	N	NA	intronic	.	ZBP1	ENSG00000124256
rs578241451	chr1:12223442	-0.18561	N	chr1:12246175	NA	intergenic	.	.	.
rs562692717	chr1:200849309	-0.3288	N	N	NA	intergenic	.	.	.
rs190087313	chr2:197027417	-0.0427	N	chr2:196974333	4	intronic	.	STK17B	ENSG00000081320
rs547603122	chr7:104584143	0.02603	N	N	NA	intergenic	.	.	.
rs148636555	chr17:78232800	-0.01225	N	chr17:77885258	4	intergenic	.	.	.
rs563521478	chr15:63776187	-0.29898	N	chr15:63791228	NA	intergenic	.	.	.
rs10428001	chr22:44577086	-0.0162	N	chr22:44330031	4	intronic	.	PARVG	ENSG00000138964
rs142476559	chr17:74486327	-0.07924	N	chr17:74710128	5	intronic	.	RHBDF2	ENSG00000129667
rs532414037	chr22:23165745	-0.21168	N	N	NA	downstream	.	.	.
rs553362088	chr5:157000436	-0.31597	N	chr5:156655015	NA	intronic	.	ADAM19	ENSG00000135074
rs113292456	chr2:192605087	0.02674	N	chr2:192522423	4	intergenic	.	.	.
rs146194227	chr1:111187987	-0.27501	N	chr1:111348029	4	intergenic	.	.	.
rs7283777	chr21:34673537	-0.118	N	chr21:34439889	4	intergenic	.	.	.
rs570412949	chr6:149793258	-0.05862	N	chr6:149793000	NA	intronic	.	ZC3H12D	ENSG00000178199
rs145505342	chr19:18228259	-0.33325	N	chr19:18398030	5	intronic	.	MAST3	ENSG00000099308
rs538498432	chr1:111733710	-0.09647	N	chr1:111348029	NA	intronic	.	DENND2D	ENSG00000162777
rs554683469	chr2:198127568	-0.28579	N	chr2:198544183	NA	ncRNA_intronic	.	ANKRD44	ENSG00000065413
rs79289700	chr7:138771083	-0.31205	N	chr7:138735512	7	intronic	.	ZC3HAV1	ENSG00000105939
rs546575004	chr14:91858017	-0.12578	N	N	NA	intronic	.	CCDC88C	ENSG00000015133
rs532158483	chr6:106442320	-0.26829	N	chr6:106727215	NA	intergenic	.	.	.
rs540535094	chr6:159463767	0.22425	N	chr6:159469512	NA	intronic	.	TAGAP	ENSG00000164691
rs568095385	chr22:23165764	-0.21168	N	N	NA	downstream	.	.	.
rs554098494	chr8:22572967	-0.23526	N	chr8:22436681	NA	intronic	.	PEBP4	ENSG00000134020
rs562020051	chr11:60858445	0.05747	N	chr11:60830367	NA	intergenic	.	.	.
rs73933397	chr2:69040759	-0.1191	N	chr2:68615546	6	intronic	.	ARHGAP25	ENSG00000163219
rs529674605	chr17:73239066	-0.26536	N	chr17:72762646	NA	intronic	.	GGA3	ENSG00000125447
rs537328522	chr19:50007613	-0.27894	N	N	NA	intergenic	.	.	.
rs569666669	chr1:117048041	-0.12578	N	chr1:117544331	NA	intergenic	.	.	.
rs12742160	chr1:167619390	-0.25134	N	chr1:167600842	3a	intronic	.	RCSD1	ENSG00000198771
rs569252616	chr7:50413748	-0.0975	N	chr7:50313352	NA	intronic	.	IKZF1	ENSG00000185811
rs545789352	chr20:2821261	-0.26522	N	chr20:3140304	NA	UTR5	.	PCED1A	ENSG00000132635
rs3130926	chr6:31463680	-0.06644	N	N	3a	intronic	.	.	.
rs3130927	chr6:31464992	-0.08263	N	N	3a	intronic	.	.	.
rs3130924	chr6:31462248	-0.28946	N	N	4	upstream	.	.	.
rs3130925	chr6:31463621	-0.06644	N	N	2b	intronic	.	.	.
rs544254345	chr6:108039663	-0.21865	N	N	NA	intronic	.	SCML4	ENSG00000146285
rs3130923	chr6:31462135	-0.02095	N	N	2b	upstream	.	.	.
rs142200983	chr3:45987376	-0.33487	N	chr3:46418689	7	intronic	.	FYCO1	ENSG00000163820
rs149738627	chr2:98333400	0.01478	N	chr2:98271575	5	intronic	.	ZAP70	ENSG00000115085
rs568524163	chr2:136885021	-0.22738	N	chr2:136713108	NA	intergenic	.	.	.
rs61753626	chr6:159458024	-0.07702	N	chr6:159469512	5	exonic	nonsynonymous	TAGAP	ENSG00000164691
rs184544644	chr7:150383477	0.0793	N	chr7:150278589	4	intronic	.	GIMAP2	ENSG00000106560
rs538322174	chr1:161039681	0.40962	N	chr1:161188893	NA	UTR5	.	ARHGAP30	ENSG00000186517
rs148301378	chr1:158905416	-0.25741	N	chr1:159062436	6	intronic	.	PYHIN1	ENSG00000163564
rs148399124	chr10:135088636	-0.27657	N	N	2a	intronic	.	ADAM8	ENSG00000151651
rs111480932	chr17:29151837	-0.32921	Y	N	2b	upstream	.	.	.
rs201961490	chr11:118209964	-0.07026	N	chr11:118639653	4	intronic	.	CD3D	ENSG00000167286
rs548075748	chr14:50504873	0.02959	N	N	NA	ncRNA_intronic	.	.	.
rs181218069	chr5:50034645	-0.32008	N	chr5:49958363	5	intronic	.	PARP8	ENSG00000151883
rs150945787	chr16:30489294	-0.31649	N	chr16:30471109	6	intronic	.	ITGAL	ENSG00000005844
rs560132147	chr19:15575549	0.14111	N	N	NA	upstream	.	.	.
rs559282013	chr20:57752771	-0.25741	N	N	NA	intergenic	.	.	.
rs6913508	chr6:159111946	-0.19807	Y	chr6:159469512	5	intronic	.	SYTL3	ENSG00000164674
rs12605404	chr18:2716920	-0.30768	N	N	5	intronic	.	SMCHD1	ENSG00000101596
rs187276729	chr20:43699276	-0.23309	N	N	6	intronic	.	STK4	ENSG00000101109
rs183431422	chr14:88478753	-0.23309	N	chr14:88472595	6	UTR3	.	.	.
rs559018131	chr3:47040169	-0.28834	N	chr3:47184055	NA	intronic	.	NBEAL2	ENSG00000160796
rs182730207	chr7:150384554	-0.13321	N	chr7:150278589	7	intronic	.	GIMAP2	ENSG00000106560
rs13346604	chr19:6790956	-0.26247	N	chr19:6671369	4	intronic	.	VAV1	ENSG00000141968
rs116930157	chr7:44090962	-0.32972	N	N	5	intronic	.	DBNL	ENSG00000136279
rs528636321	chr1:111423764	-0.20452	N	chr1:111348029	NA	intronic	.	CD53	ENSG00000143119
rs552331289	chr16:3127783	-0.22738	N	chr16:3521071	NA	intergenic	.	.	.
rs531662462	chr1:31221514	-0.19275	N	chr1:31231680	NA	intronic	.	LAPTM5	ENSG00000162511
rs555428522	chr3:113945092	-0.27894	N	N	NA	intergenic	.	.	.
rs117245852	chr5:131771945	-0.18592	N	chr5:131705458	5	ncRNA_intronic	.	.	.
rs543403239	chr17:76120310	-0.04267	N	chr17:76257892	NA	intronic	.	TMC6	ENSG00000141524
rs529480559	chr9:100869076	-0.33049	N	N	NA	intronic	.	TRIM14	ENSG00000106785
rs566323093	chr8:28918273	-0.29555	N	N	NA	intergenic	.	.	.
rs562658403	chr2:68969800	0.07018	N	chr2:68615546	NA	intronic	.	ARHGAP25	ENSG00000163219
rs11586224	chr1:160516877	-0.14474	N	N	5	UTR3	.	CD84	ENSG00000066294
rs190922159	chr2:197037457	-0.23265	N	chr2:196974333	5	intergenic	.	.	.
rs556089473	chr2:231200532	-0.34423	N	chr2:231161026	NA	intronic	.	SP140L	ENSG00000185404
rs536224825	chr2:68969254	-0.1208	N	chr2:68615546	NA	intronic	.	ARHGAP25	ENSG00000163219
rs146844674	chr2:204870657	-0.34467	N	chr2:204584456	5	intergenic	.	.	.
rs192420026	chr5:118730856	0.00025	N	chr5:118729327	2b	downstream	.	TNFAIP8	ENSG00000145779
rs143829182	chr3:113953076	-0.27894	N	N	5	downstream	.	.	.
rs191107200	chr17:33788476	-0.20305	N	chr17:33763678	4	intergenic	.	.	.
rs185120343	chr1:160491880	-0.29465	N	N	4	intronic	.	SLAMF6	ENSG00000162739
rs538930970	chr8:126954155	-0.16733	N	chr8:126474356	NA	ncRNA_exonic	.	.	.
rs547172074	chr5:169712638	-0.15797	N	chr5:169691627	NA	intronic	.	LCP2	ENSG00000043462
rs144638351	chr1:160528659	-0.1491	N	N	4	intronic	.	CD84	ENSG00000066294
rs575278929	chr22:23161944	-0.09311	N	N	NA	intergenic	.	.	.
rs200054084	chr2:68967473	-0.1208	N	chr2:68615546	7	intronic	.	ARHGAP25	ENSG00000163219
rs532433044	chr3:121379058	-0.33012	N	chr3:121781723	NA	intronic	.	HCLS1	ENSG00000180353
rs574970063	chr15:77306337	-0.05293	N	chr15:77313571	NA	intronic	.	PSTPIP1	ENSG00000140368
rs55782477	chr17:76250703	0.12051	Y	chr17:76257892	4	intergenic	.	.	.
rs374002408	chr13:24848664	-0.27536	N	N	3a	intronic	.	SPATA13	ENSG00000182957
rs190059755	chr19:7702567	-0.15648	N	chr19:7415064	4	intronic	.	STXBP2	ENSG00000076944
rs189497477	chr21:35393015	-0.34002	N	N	4	intergenic	.	.	.
rs58480585	chr2:233943568	-0.10382	N	chr2:234115629	6	intronic	.	.	.
rs145869714	chr3:46007279	-0.33487	N	chr3:46418689	5	intronic	.	FYCO1	ENSG00000163820
rs79360277	chr6:31234602	-0.07422	N	N	4	intergenic	.	.	.
rs148588028	chr16:3124329	-0.02861	N	chr16:3521071	4	intergenic	.	.	.
rs571520427	chr1:117282938	-0.25676	N	chr1:117544331	NA	intergenic	.	.	.
rs189176527	chr2:69017668	-0.1208	N	chr2:68615546	5	intronic	.	ARHGAP25	ENSG00000163219
rs536118638	chr20:57759086	-0.20585	N	N	NA	intergenic	.	.	.
rs139584675	chr14:93052816	-0.32727	N	chr14:93103729	4	intronic	.	RIN3	ENSG00000100599
rs577821287	chr16:88764261	-0.20604	N	chr16:88518569	NA	intronic	.	RNF166	ENSG00000158717
rs555053586	chr7:44089728	-0.20581	N	N	NA	intronic	.	DBNL	ENSG00000136279
rs531746920	chr2:198017102	-0.12412	N	N	NA	intronic	.	ANKRD44	ENSG00000065413
rs185299524	chr16:30481247	0.12161	N	chr16:30471109	3a	intergenic	.	.	.
rs531899493	chr7:50441970	-0.23309	N	chr7:50313352	NA	intronic	.	IKZF1	ENSG00000185811
rs539650374	chr22:40299367	-0.23138	N	chr22:39840130	NA	intronic	.	GRAP2	ENSG00000100351
rs186941129	chr21:43834046	-0.20282	N	chr21:43850713	3a	intronic	.	UBASH3A	ENSG00000160185
rs533929076	chr13:43565453	-0.18285	N	N	NA	intronic	.	EPSTI1	ENSG00000133106
rs528126281	chr2:204730053	-0.32314	N	chr2:204584456	NA	intergenic	.	.	.
rs201670929	chr11:1874408	-0.17983	N	chr11:2320013	4	exonic	nonsynonymous	LSP1	ENSG00000130592
rs528769070	chr22:17699069	-0.15447	N	chr22:17906176	NA	intronic	.	CECR1	ENSG00000093072
rs532078113	chr16:88763952	-0.20604	N	chr16:88518569	NA	UTR3	.	RNF166	ENSG00000158717
rs145649812	chr13:43565449	-0.18285	N	N	5	intronic	.	EPSTI1	ENSG00000133106
rs536096379	chr18:2687796	-0.2075	N	N	NA	intronic	.	SMCHD1	ENSG00000101596
rs530179769	chr5:156674099	-0.25741	N	chr5:156442784	NA	intronic	.	ITK	ENSG00000113263
rs548205244	chr11:73087691	-0.33555	N	chr11:72943483	NA	intronic	.	RELT	ENSG00000054967
rs148718527	chr20:57727547	-0.23524	N	N	5	intergenic	.	.	.
rs74908949	chr7:150283597	-0.21002	N	chr7:150278589	3a	intergenic	.	.	.
rs79365573	chr22:40296265	-0.18152	N	chr22:39840130	7	upstream	.	.	.
rs544462909	chr17:37931406	-0.34576	N	chr17:38157841	NA	intronic	.	IKZF3	ENSG00000161405
rs192865026	chr2:233974082	-0.32215	N	chr2:234115629	4	intronic	.	.	.
rs573251007	chr1:160547147	-0.04953	N	N	NA	intronic	.	CD84	ENSG00000066294
rs533596723	chr7:50456744	-0.23801	N	chr7:50313352	NA	intronic	.	IKZF1	ENSG00000185811
rs62578677	chr9:117660524	-0.24963	N	chr9:117696336	7	intronic	.	.	.
rs189676169	chr11:47939930	-0.27579	N	chr11:47454152	2b	intergenic	.	.	.
rs6565187	chr16:30486336	-0.05269	N	chr16:30471109	7	intronic	.	ITGAL	ENSG00000005844
rs183051095	chr1:26877456	-0.11706	N	chr1:27100243	5	intronic	.	RPS6KA1	ENSG00000117676
rs535832000	chr2:202122356	0.25145	N	chr2:202112471	NA	intronic	.	CASP8	ENSG00000064012
rs532934417	chr11:71709980	-0.04797	N	N	NA	UTR5	.	IL18BP	ENSG00000137496
rs569306727	chr1:167488104	-0.27894	N	chr1:167600842	NA	upstream	.	.	.
rs564746072	chr20:57725986	-0.24016	N	N	NA	intergenic	.	.	.
rs10232902	chr7:150373374	-0.284	N	chr7:150278589	5	intergenic	.	.	.
rs563677894	chr19:48745386	-0.33145	N	chr19:49127490	NA	intronic	.	CARD8	ENSG00000105483
rs529899840	chr22:23161840	-0.09311	N	N	NA	intergenic	.	.	.
rs190049387	chr11:60784695	-0.32807	N	chr11:60830367	5	intronic	.	CD6	ENSG00000013725
rs553984348	chr5:131824950	0.12163	N	chr5:131705458	NA	intronic	.	IRF1	ENSG00000125347
rs540939590	chr19:48762405	-0.30743	N	chr19:49127490	NA	downstream	.	.	.
rs534889357	chr7:138784673	-0.25954	N	chr7:138735512	NA	intronic	.	ZC3HAV1	ENSG00000105939
rs1132988	chr6:32814244	-0.07702	N	N	6	ncRNA_exonic	.	TAP1	ENSG00000168394
rs533320457	chr22:40325526	-0.18152	N	chr22:39840130	NA	intronic	.	GRAP2	ENSG00000100351
rs150356282	chr6:31241373	-0.19898	N	N	4	intergenic	.	.	.
rs572858401	chr2:68996004	0.04865	N	chr2:68615546	NA	intronic	.	ARHGAP25	ENSG00000163219
rs182830652	chr8:130895919	-0.30727	N	chr8:130572110	2b	intronic	.	FAM49B	ENSG00000153310
rs576105451	chr6:31462065	0.11464	N	N	NA	upstream	.	.	.
rs539484929	chr5:50038432	-0.27894	N	chr5:49958363	NA	intronic	.	PARP8	ENSG00000151883
rs114668951	chr1:160539091	-0.20305	N	N	6	intronic	.	CD84	ENSG00000066294
rs560795931	chr5:169078592	-0.17361	N	N	NA	intronic	.	DOCK2	ENSG00000134516
rs530884918	chr7:50431166	-0.13857	N	chr7:50313352	NA	intronic	.	IKZF1	ENSG00000185811
rs552171331	chr6:108039870	-0.33594	N	N	NA	intronic	.	SCML4	ENSG00000146285
rs572449444	chr19:7701327	-0.08626	N	chr19:7415064	NA	upstream	.	.	.
rs182133185	chr11:104907232	-0.25962	N	N	5	intergenic	.	.	.
rs561459216	chr20:43663437	-0.30712	N	N	NA	intronic	.	STK4	ENSG00000101109
rs35493324	chr16:30487387	-0.10426	N	chr16:30471109	7	intronic	.	ITGAL	ENSG00000005844
rs529324369	chr19:1066349	-0.05749	N	chr19:836144	NA	intronic	.	HMHA1	ENSG00000180448
rs574085099	chr17:8817807	-0.08208	N	chr17:8784361	NA	intronic	.	PIK3R5	ENSG00000141506
rs148166761	chr11:117865177	-0.07702	N	chr11:118081270	5	intronic	.	IL10RA	ENSG00000110324
rs114040967	chr7:50413966	-0.23309	N	chr7:50313352	5	intronic	.	IKZF1	ENSG00000185811
rs111604851	chr1:167405056	-0.2868	N	chr1:167600842	2b	intronic	.	CD247	ENSG00000198821
rs555588453	chr3:108541098	-0.12118	N	N	NA	upstream	.	.	.
rs7283904	chr21:34672880	-0.12578	N	chr21:34439889	6	intergenic	.	.	.
rs532614706	chr1:23940809	-0.34051	N	chr1:23850023	NA	intergenic	.	.	.
rs549949477	chr2:98358605	-0.32859	N	chr2:98271575	NA	intergenic	.	.	.
rs573354232	chr3:113951743	-0.14336	N	N	NA	intergenic	.	.	.
rs377532060	chr8:130895276	-0.25741	N	chr8:130572110	7	intronic	.	FAM49B	ENSG00000153310
rs79574709	chr2:202121080	-0.21959	N	chr2:202112471	5	intronic	.	CASP8	ENSG00000064012
rs562423052	chr2:197042306	0.07973	N	chr2:196974333	NA	intergenic	.	.	.
rs370760718	chr5:156982675	-0.18714	N	chr5:156655015	4	intronic	.	ADAM19	ENSG00000135074
rs62390553	chr6:29916490	-0.24143	N	chr6:29596242	4	intergenic	.	.	.
rs574820412	chr2:136890985	-0.25586	N	chr2:136713108	NA	intergenic	.	.	.
rs368092847	chr6:32809267	-0.18152	N	N	6	intronic	.	PSMB8	ENSG00000204264
rs531379761	chr20:47404547	-0.27103	N	chr20:47384301	NA	intronic	.	PREX1	ENSG00000124126
rs550758139	chr1:31229320	-0.28283	N	chr1:31231680	NA	intronic	.	LAPTM5	ENSG00000162511
rs539205474	chr11:117882263	0.09243	N	chr11:118081270	NA	intergenic	.	.	.
rs550385003	chr16:50300501	0.36763	N	chr16:50160737	NA	intronic	.	ADCY7	ENSG00000121281
rs150445184	chr19:6863575	-0.11767	N	chr19:6671369	4	intergenic	.	.	.
rs540806389	chr21:43841741	-0.25741	N	chr21:43850713	NA	intronic	.	UBASH3A	ENSG00000160185
rs118163565	chr22:40346646	0.03713	N	chr22:40317126	4	intronic	.	GRAP2	ENSG00000100351
rs183153779	chr17:33847705	-0.18152	N	chr17:33763678	7	intergenic	.	.	.
rs567881963	chr17:8804580	-0.04211	N	chr17:8784361	NA	intronic	.	PIK3R5	ENSG00000141506
rs181340791	chr4:185342960	-0.31487	N	N	4	intronic	.	IRF2	ENSG00000168310
rs76590781	chr5:156981863	0.00384	N	chr5:156655015	3a	intronic	.	ADAM19	ENSG00000135074
rs557996800	chr5:49967035	-0.32135	N	chr5:49958363	NA	intronic	.	PARP8	ENSG00000151883
rs186342274	chr2:202134789	-0.25741	N	chr2:202112471	2b	intronic	.	CASP8	ENSG00000064012
rs561689385	chr5:156983171	-0.30443	N	chr5:156655015	NA	intronic	.	ADAM19	ENSG00000135074
rs535096178	chr2:98327521	-0.27894	N	chr2:98271575	NA	intergenic	.	.	.
rs188533956	chr11:104970705	0.04087	N	N	5	intronic	.	CARD17	ENSG00000255221
rs150300976	chr7:50370246	-0.20768	N	chr7:50313352	5	intronic	.	IKZF1	ENSG00000185811
rs530459919	chr17:47288378	-0.24787	N	chr17:47488823	NA	intronic	.	ABI3	ENSG00000108798
rs149202922	chr16:57068038	-0.18152	N	chr16:57061189	5	intronic	.	NLRC5	ENSG00000140853
rs532259941	chr2:202121119	-0.21959	N	chr2:202112471	NA	intronic	.	CASP8	ENSG00000064012
rs113409488	chr1:111187991	-0.27501	N	chr1:111348029	4	intergenic	.	.	.
rs191100394	chr7:150327694	-0.27439	N	chr7:150278589	3a	intronic	.	GIMAP6	ENSG00000133561
rs181292907	chr14:91753243	-0.31054	N	N	2b	intronic	.	CCDC88C	ENSG00000015133
rs115917567	chr5:131830342	-0.27768	N	chr5:131705458	5	intergenic	.	.	.
rs429558	chr17:8801320	0.04188	N	chr17:8784361	5	intronic	.	PIK3R5	ENSG00000141506
rs2613514	chr17:76110518	0.0522	N	chr17:76257892	4	intronic	.	TMC6	ENSG00000141524
rs2613515	chr17:76111560	-0.13878	N	chr17:76257892	4	intronic	.	TMC6	ENSG00000141524
rs576086136	chr2:7913489	-0.13279	N	chr2:7728766	NA	intergenic	.	.	.
rs12314438	chr12:3861721	-0.33171	N	chr12:4334295	3a	intronic	.	EFCAB4B	ENSG00000130038
rs564611160	chr2:231118718	-0.18152	N	chr2:231161026	NA	intronic	.	SP140	ENSG00000079263
rs77686965	chr8:142141978	-0.2849	N	chr8:142329460	3a	intronic	.	DENND3	ENSG00000105339
rs2613518	chr17:76114854	-0.23309	N	chr17:76257892	4	intronic	.	TMC6	ENSG00000141524
rs533649995	chr11:117847874	-0.34082	N	chr11:118081270	NA	intergenic	.	.	.
rs140241176	chr2:69031189	-0.01487	N	chr2:68615546	6	intronic	.	ARHGAP25	ENSG00000163219
rs76902118	chr19:45520034	0.08089	N	chr19:45766729	4	intronic	.	RELB	ENSG00000104856
rs538267374	chr6:31233351	-0.33314	N	N	NA	intergenic	.	.	.
rs192782281	chr18:2636877	0.20103	N	N	4	intergenic	.	.	.
rs2041384	chr12:6562285	-0.3108	Y	chr12:6499533	1b	exonic	synonymous	TAPBPL	ENSG00000139192
rs190784965	chr5:156654383	-0.25741	N	chr5:156442784	5	intronic	.	ITK	ENSG00000113263
rs148048313	chr2:233946719	0.13829	N	chr2:234115629	4	intronic	.	.	.
rs373035364	chr19:6479748	-0.08229	N	chr19:6671369	5	intronic	.	DENND1C	ENSG00000205744
rs542767179	chr1:159060710	-0.33954	N	chr1:159062436	NA	intergenic	.	.	.
rs549762636	chr2:158325290	-0.32523	N	chr2:158520905	NA	intergenic	.	.	.
rs111758338	chr17:76710773	-0.19318	N	chr17:76257892	4	intronic	.	CYTH1	ENSG00000108669
rs146971386	chr16:85936265	0.19932	N	chr16:85938755	2b	intronic	.	IRF8	ENSG00000140968
rs553759391	chr11:117841522	0.16606	N	chr11:118081270	NA	intergenic	.	.	.
rs563398467	chr2:198069935	-0.29358	N	chr2:198544183	NA	intronic	.	ANKRD44	ENSG00000065413
rs143471329	chr14:91866083	-0.18322	N	N	7	intronic	.	CCDC88C	ENSG00000015133
rs2896242	chr7:117824239	-0.24511	N	N	1f	UTR5	.	NAA38	ENSG00000128534
rs533405390	chr20:57728984	-0.26484	N	N	NA	intergenic	.	.	.
rs12052739	chr2:196966101	-0.2665	N	chr2:196974333	2b	intergenic	.	.	.
rs139091424	chr3:150925109	-0.27894	N	chr3:151073355	5	intronic	.	MED12L	ENSG00000144893
rs374226942	chr1:160546966	-0.04953	N	N	4	intronic	.	CD84	ENSG00000066294
rs543143728	chr11:118766582	-0.0251	N	chr11:118747576	NA	UTR3	.	BCL9L	ENSG00000186174
rs9486278	chr6:106552244	-0.25741	N	chr6:106727215	6	intronic	.	PRDM1	ENSG00000057657
rs9486279	chr6:106561402	-0.21959	N	chr6:106727215	5	intergenic	.	.	.
rs543015004	chr1:111759319	0.1294	N	chr1:111348029	NA	intergenic	.	.	.
rs541229659	chr22:44588972	-0.26092	N	chr22:44330031	NA	intronic	.	PARVG	ENSG00000138964
rs559832455	chr1:28199901	-0.26959	N	chr1:28216736	NA	intronic	.	THEMIS2	ENSG00000130775
rs569028813	chr17:33826609	-0.19432	N	chr17:33763678	NA	intergenic	.	.	.
rs568707397	chr17:76130824	-0.05269	N	chr17:76257892	NA	intronic	.	TMC8	ENSG00000167895
rs550975688	chr6:137476981	-0.15878	N	chr6:137082948	NA	intronic	.	IL22RA2	ENSG00000164485
rs545367109	chr2:68950090	-0.27894	N	chr2:68615546	NA	intergenic	.	.	.
rs138924863	chr11:73688852	-0.18171	N	N	7	intronic	.	UCP2	ENSG00000175567
rs140915689	chr6:32911975	-0.16445	N	N	2b	intergenic	.	.	.
rs1632905	chr6:29895626	-0.10382	N	chr6:29596242	5	upstream	.	.	.
rs1632904	chr6:29895682	-0.10382	N	chr6:29596242	5	upstream	.	.	.
rs1632907	chr6:29894794	-0.23556	N	chr6:29596242	4	ncRNA_exonic	.	.	.
rs1632906	chr6:29894938	-0.04458	N	chr6:29596242	2a	ncRNA_exonic	.	.	.
rs1632903	chr6:29895701	-0.10382	N	chr6:29596242	5	upstream	.	.	.
rs192024074	chr11:104915260	0.04865	N	N	6	exonic	nonsynonymous	CARD16	ENSG00000204397
rs1632909	chr6:29892815	-0.20305	N	chr6:29596242	2b	ncRNA_exonic	.	.	.
rs1632908	chr6:29893403	-0.23265	N	chr6:29596242	2b	ncRNA_exonic	.	.	.
rs114531477	chr1:111761623	-0.12578	N	chr1:111348029	5	intergenic	.	.	.
rs146849798	chr19:47221357	-0.01724	N	chr19:47629264	2b	upstream	.	.	.
rs536578755	chr2:197908058	-0.2923	N	N	NA	intronic	.	ANKRD44	ENSG00000065413
rs188985026	chr17:33862686	-0.06746	N	chr17:33763678	5	intergenic	.	.	.
rs148512313	chr1:167468266	-0.22867	N	chr1:167600842	5	intronic	.	CD247	ENSG00000198821
rs558484733	chr5:171605859	-0.27476	N	chr5:171931939	NA	intronic	.	STK10	ENSG00000072786
rs7738921	chr6:159142877	-0.27022	N	chr6:159469512	7	intronic	.	SYTL3	ENSG00000164674
rs141071957	chr4:38806062	-0.26574	N	chr4:38677227	3a	intronic	.	TLR1	ENSG00000174125
rs573903179	chr19:15574123	-0.05269	N	N	NA	intronic	.	RASAL3	ENSG00000105122
rs530406205	chr17:29298074	-0.33527	N	N	NA	UTR5	.	RNF135	ENSG00000181481
rs113383615	chr6:159111786	-0.20585	N	chr6:159469512	6	intronic	.	SYTL3	ENSG00000164674
rs557231889	chr11:104915212	0.04865	N	N	NA	exonic	nonsynonymous	CARD16	ENSG00000204397
rs192445954	chr3:114026703	-0.08796	N	N	4	intronic	.	TIGIT	ENSG00000181847
rs543987829	chr21:43829149	-0.20585	N	chr21:43850713	NA	intronic	.	UBASH3A	ENSG00000160185
rs111270159	chr3:114004807	-0.27894	N	N	5	intergenic	.	.	.
rs566876537	chr20:43619121	-0.20789	N	N	NA	intronic	.	STK4	ENSG00000101109
rs189335654	chr5:1495465	-0.30992	N	chr5:1313242	2b	intronic	.	LPCAT1	ENSG00000153395
rs565230620	chr17:78237341	-0.32603	N	chr17:77885258	NA	intronic	.	RNF213	ENSG00000173821
rs540817201	chr6:29697760	-0.29881	N	chr6:29596242	NA	ncRNA_intronic	.	.	.
rs75186566	chr1:160515135	-0.22371	N	N	5	UTR3	.	CD84	ENSG00000066294
rs546933731	chr12:104964103	-0.20309	N	N	NA	intronic	.	CHST11	ENSG00000171310
rs573601500	chr1:160508345	-0.21585	N	N	NA	intergenic	.	.	.
rs118095606	chr9:117145078	-0.06281	N	N	5	intronic	.	AKNA	ENSG00000106948
rs57173298	chr18:2638380	-0.12578	N	N	3a	intergenic	.	.	.
rs115207181	chr5:66502958	0.37251	N	N	4	intergenic	.	.	.
rs72950013	chr1:40858987	-0.30239	N	chr1:41356780	2b	intronic	.	SMAP2	ENSG00000084070
rs12106682	chr3:150888373	-0.15855	N	chr3:151073355	3a	intronic	.	MED12L	ENSG00000144893
rs546198690	chr2:197032294	-0.29117	N	chr2:196974333	NA	intronic	.	STK17B	ENSG00000081320
rs544640342	chr7:50302814	0.21618	N	chr7:50313352	NA	intergenic	.	.	.
rs191536664	chr22:37680858	-0.22107	N	chr22:37258986	2b	intronic	.	CYTH4	ENSG00000100055
rs530615310	chr15:75081288	-0.06008	N	chr15:75361539	NA	intronic	.	CSK	ENSG00000103653
rs537776719	chr7:43670667	-0.31054	N	N	NA	intergenic	.	.	.
rs1979507	chr17:29138020	-0.19982	N	N	7	intronic	.	CRLF3	ENSG00000176390
rs57349281	chr19:6791249	-0.26247	N	chr19:6671369	5	intronic	.	VAV1	ENSG00000141968
rs568875980	chr8:42189041	0.02486	N	N	NA	UTR3	.	IKBKB	ENSG00000104365
rs561499096	chr19:18155734	-0.1459	N	chr19:18398030	NA	intergenic	.	.	.
rs567798739	chr2:136888550	-0.09855	N	chr2:136713108	NA	intergenic	.	.	.
rs570252021	chr16:57069157	-0.05762	N	chr16:57061189	NA	intronic	.	NLRC5	ENSG00000140853
rs556111239	chr1:160518875	0.10398	N	N	NA	intronic	.	CD84	ENSG00000066294
rs555861595	chr2:98339611	-0.27902	N	chr2:98271575	NA	intronic	.	ZAP70	ENSG00000115085
rs6540551	chr1:209925295	0.11703	Y	chr1:209942435	4	intergenic	.	.	.
rs6540550	chr1:209925251	0.25261	Y	chr1:209942435	4	intergenic	.	.	.
rs571210456	chr2:204732445	0.00343	N	chr2:204584456	NA	upstream	.	.	.
rs190533253	chr6:31235605	-0.05266	N	N	4	downstream	.	.	.
rs4807900	chr19:6795472	-0.27528	N	chr19:6671369	7	intronic	.	VAV1	ENSG00000141968
rs564324216	chr7:50347935	-0.12958	N	chr7:50313352	NA	intronic	.	IKZF1	ENSG00000185811
rs577638271	chr6:108106108	-0.24511	N	N	NA	intronic	.	SCML4	ENSG00000146285
rs551018324	chr2:113931777	-0.08181	N	chr2:113712407	NA	intronic	.	PSD4	ENSG00000125637
rs4785206	chr16:50299138	0.11184	N	chr16:50160737	4	intergenic	.	.	.
rs146727318	chr4:84138889	-0.2939	N	chr4:83903895	4	intergenic	.	.	.
rs150016814	chr11:128597449	-0.29416	N	chr11:128562098	4	intronic	.	FLI1	ENSG00000151702
rs145829025	chr1:160535138	-0.29881	N	N	7	intronic	.	CD84	ENSG00000066294
rs149765018	chr5:156680901	-0.12122	N	chr5:156442784	4	UTR3	.	ITK	ENSG00000113263
rs185543196	chr4:6692525	-0.27116	N	chr4:6969919	4	intergenic	.	.	.
rs560141330	chr19:47123194	-0.21962	N	chr19:47100565	NA	downstream	.	.	.
rs534998717	chr2:204799312	-0.20585	N	chr2:204584456	NA	intergenic	.	.	.
rs62375115	chr5:118676324	-0.01458	N	chr5:118729327	4	intronic	.	TNFAIP8	ENSG00000145779
rs142023895	chr3:32993219	-0.07026	N	chr3:33087395	4	intronic	.	CCR4	ENSG00000183813
rs141866289	chr4:48105495	0.0224	N	N	4	intronic	.	TXK	ENSG00000074966
rs528767035	chr1:160513733	-0.31162	N	N	NA	UTR3	.	CD84	ENSG00000066294
rs191212477	chr2:202060864	-0.25741	N	chr2:202112471	3a	intronic	.	CASP10	ENSG00000003400
rs572054573	chr17:8846898	-0.10426	N	chr17:8784361	NA	intronic	.	PIK3R5	ENSG00000141506
rs60347682	chr2:198075484	-0.11634	N	chr2:198544183	4	intronic	.	ANKRD44	ENSG00000065413
rs141866285	chr2:137084978	0.28711	N	chr2:136713108	4	intergenic	.	.	.
rs577035751	chr14:91862051	-0.13878	N	N	NA	intronic	.	CCDC88C	ENSG00000015133
rs11247706	chr1:28213983	0.20701	Y	chr1:28216736	4	downstream	.	.	.
rs528801173	chr1:117355774	-0.34467	N	chr1:117544331	NA	intergenic	.	.	.
rs146737879	chr1:89745781	-0.25461	N	N	5	intergenic	.	.	.
rs75261503	chr3:32994061	-0.18755	N	chr3:33087395	5	intronic	.	CCR4	ENSG00000183813
rs567214606	chr5:35875396	-0.32314	N	chr5:35875134	NA	intronic	.	IL7R	ENSG00000168685
rs561810671	chr2:136995949	-0.07805	N	chr2:136713108	NA	intergenic	.	.	.
rs115223078	chr16:3116887	-0.27952	N	chr16:3521071	5	intronic	.	IL32	ENSG00000008517
rs543773164	chr17:8820592	0.05734	N	chr17:8784361	NA	intronic	.	PIK3R5	ENSG00000141506
rs563221363	chr1:114412585	-0.18152	N	chr1:114377568	NA	ncRNA_intronic	.	PTPN22	ENSG00000134242
rs146176249	chr8:144639317	-0.34703	N	chr8:144626721	5	intronic	.	GSDMD	ENSG00000104518
rs538678655	chr22:40327536	-0.18152	N	chr22:39840130	NA	intronic	.	GRAP2	ENSG00000100351
rs528125142	chr1:167476568	-0.25741	N	chr1:167600842	NA	intronic	.	CD247	ENSG00000198821
rs144213224	chr7:50440280	-0.13365	N	chr7:50313352	6	intronic	.	IKZF1	ENSG00000185811
rs540657519	chr2:231034789	-0.23309	N	chr2:231161026	NA	intronic	.	SP110	ENSG00000135899
rs190076714	chr6:159137237	0.25758	N	chr6:159469512	4	intronic	.	SYTL3	ENSG00000164674
rs59143843	chr1:26641595	-0.07422	N	chr1:27100243	7	intronic	.	UBXN11	ENSG00000158062
rs371132830	chr1:25288867	-0.34505	N	chr1:25291010	4	intronic	.	RUNX3	ENSG00000020633
rs543520460	chr21:43835727	-0.09412	N	chr21:43850713	NA	intronic	.	UBASH3A	ENSG00000160185
rs76007623	chr6:106565903	-0.15011	N	chr6:106727215	5	intergenic	.	.	.
rs532525578	chr2:233945876	-0.05269	N	chr2:234115629	NA	intronic	.	.	.
rs200792922	chr21:43829717	-0.23524	N	chr21:43850713	5	exonic	synonymous	UBASH3A	ENSG00000160185
rs544918899	chr5:169079415	-0.04491	N	N	NA	intronic	.	DOCK2	ENSG00000134516
rs577504941	chr2:68959030	-0.26873	N	chr2:68615546	NA	intergenic	.	.	.
rs556869596	chr2:233953471	-0.05269	N	chr2:234115629	NA	intronic	.	.	.
rs144599626	chr7:43671509	-0.31054	N	N	6	intergenic	.	.	.
rs6726084	chr2:197010021	-0.30712	N	chr2:196974333	5	intronic	.	STK17B	ENSG00000081320
rs377712973	chr5:131837067	-0.07049	N	chr5:131705458	2a	intergenic	.	.	.
rs75125622	chr2:231790529	-0.2369	N	N	2b	upstream	.	.	.
rs576468505	chr6:108050093	-0.21865	N	N	NA	intronic	.	SCML4	ENSG00000146285
rs557931003	chr6:108127252	-0.21865	N	N	NA	intronic	.	SCML4	ENSG00000146285
rs199621187	chr1:159038375	-0.33349	N	chr1:159062436	4	exonic	nonsynonymous	AIM2	ENSG00000163568
rs554983987	chr16:68029681	-0.15011	N	chr16:68138091	NA	intronic	.	DPEP2	ENSG00000167261
rs555080871	chr11:102178170	-0.2422	N	chr11:102057068	NA	intergenic	.	.	.
rs200794514	chr19:1065412	-0.24808	N	chr19:836144	4	exonic	nonsynonymous	ABCA7	ENSG00000064687
rs190513552	chr2:69035562	-0.06924	N	chr2:68615546	7	intronic	.	ARHGAP25	ENSG00000163219
rs182118749	chr21:43838062	-0.23524	N	chr21:43850713	5	intronic	.	UBASH3A	ENSG00000160185
rs112533881	chr19:48745633	-0.33145	N	chr19:49127490	5	intronic	.	CARD8	ENSG00000105483
rs145707176	chr6:32816223	-0.20585	N	N	7	intronic	.	TAP1	ENSG00000168394
rs375277020	chr17:76118766	-0.23365	N	chr17:76257892	4	exonic	nonsynonymous	TMC6	ENSG00000141524
rs552484680	chr16:57035823	-0.17866	N	chr16:57061189	NA	intergenic	.	NLRC5	ENSG00000140853
rs147205377	chr1:117303916	-0.20585	N	chr1:117544331	4	intronic	.	CD2	ENSG00000116824
rs539927816	chr6:74161737	-0.1777	N	N	NA	exonic	nonsynonymous	MB21D1	ENSG00000164430
rs6686748	chr1:26636889	-0.25588	N	chr1:27100243	7	intronic	.	UBXN11	ENSG00000158062
rs34029216	chr15:75092691	-0.08904	N	chr15:75361539	4	intronic	.	CSK	ENSG00000103653
rs188713081	chr16:27377523	-0.33559	N	chr16:27356398	5	intergenic	.	.	.
rs528338159	chr1:25253427	-0.19542	N	chr1:25291010	NA	intronic	.	RUNX3	ENSG00000020633
rs572416870	chr8:82104120	-0.26065	N	N	NA	intergenic	.	.	.
rs4637787	chr8:126951062	-0.25741	N	chr8:126474356	5	ncRNA_intronic	.	.	.
rs540106573	chr11:104914448	0.04865	N	N	NA	intronic	.	CARD16	ENSG00000204397
rs547809469	chr1:111270525	-0.20305	N	chr1:111348029	NA	intergenic	.	.	.
rs191775920	chr5:14596776	-0.14233	N	chr5:14610309	7	intronic	.	FAM105A	ENSG00000145569
rs540539282	chr19:48761921	-0.11644	N	chr19:49127490	NA	downstream	.	.	.
rs76159362	chr2:69008559	-0.24963	N	chr2:68615546	5	intronic	.	ARHGAP25	ENSG00000163219
rs143249945	chr6:26364250	-0.28339	N	N	4	intergenic	.	.	.
rs573016321	chr1:117304452	-0.20585	N	chr1:117544331	NA	intronic	.	CD2	ENSG00000116824
rs550426909	chr7:99965038	-0.30092	N	chr7:100278657	NA	ncRNA_exonic	.	.	.
rs566055264	chr15:77311958	-0.23377	N	chr15:77313571	NA	intronic	.	PSTPIP1	ENSG00000140368
rs188739127	chr2:69015241	-0.05865	N	chr2:68615546	7	intronic	.	ARHGAP25	ENSG00000163219
rs568577303	chr2:197048408	-0.20305	N	chr2:196974333	NA	intergenic	.	.	.
rs73263719	chr8:82046033	-0.34467	N	N	5	intergenic	.	.	.
rs529290092	chr11:118215606	-0.18755	N	chr11:118639653	NA	intronic	.	CD3G	ENSG00000160654
rs567236293	chr7:106511879	0.11914	N	chr7:106372219	NA	intronic	.	PIK3CG	ENSG00000105851
rs370874339	chr15:45012138	-0.08311	N	N	4	intergenic	.	.	.
rs200178682	chr19:1065227	-0.0571	N	chr19:836144	4	intronic	.	ABCA7	ENSG00000064687
rs115183741	chr15:89191949	-0.2549	N	N	4	intronic	.	ISG20	ENSG00000172183
rs548973835	chr2:233972468	-0.18152	N	chr2:234115629	NA	intronic	.	.	.
rs553050745	chr17:76111996	-0.31183	N	chr17:76257892	NA	intronic	.	TMC6	ENSG00000141524
rs531604983	chr1:111733447	-0.09647	N	chr1:111348029	NA	intronic	.	DENND2D	ENSG00000162777
rs189060456	chr17:76126850	0.23078	N	chr17:76257892	2b	intronic	.	TMC6	ENSG00000141524
rs183415111	chr11:63302877	-0.20821	N	N	4	intergenic	.	.	.
rs563773009	chr14:70163804	-0.31584	N	chr14:69840902	NA	intronic	.	KIAA0247	ENSG00000100647
rs80071101	chr2:202099027	0.19798	N	chr2:202112471	4	intronic	.	CASP8	ENSG00000064012
rs113820102	chr7:43666299	-0.30712	N	N	6	UTR3	.	STK17A	ENSG00000164543
rs190460208	chr17:76259515	-0.16281	N	chr17:76257892	2b	ncRNA_exonic	.	.	.
rs539455637	chr1:40846871	-0.1114	N	chr1:40406715	NA	intronic	.	SMAP2	ENSG00000084070
rs150876593	chr5:169065110	0.18232	N	N	4	intronic	.	DOCK2	ENSG00000134516
rs28383183	chr6:32571829	-0.33296	N	N	4	intergenic	.	.	.
rs536134294	chr17:3644153	-0.32949	N	chr17:3828702	NA	intronic	.	ITGAE	ENSG00000083457
rs200256677	chr6:109770900	-0.23564	N	chr6:109376647	4	exonic	nonsynonymous	MICAL1	ENSG00000135596
rs548787993	chr2:192605022	0.02674	N	chr2:192522423	NA	intergenic	.	.	.
rs146047955	chr2:231295369	-0.22539	N	chr2:231161026	4	intronic	.	SP100	ENSG00000067066
rs200256672	chr7:43695949	-0.31205	N	N	7	intronic	.	COA1	ENSG00000106603
rs536658017	chr22:40320635	-0.18152	N	chr22:39840130	NA	intronic	.	GRAP2	ENSG00000100351
rs140496237	chr21:43860249	-0.03884	N	chr21:43850713	2b	intronic	.	UBASH3A	ENSG00000160185
rs4814413	chr20:1642302	-0.27076	N	chr20:1931001	3a	intergenic	.	.	.
rs3021227	chr22:40347816	-0.01352	N	chr22:40317126	2b	intronic	.	GRAP2	ENSG00000100351
rs1994489	chr3:45993226	-0.33979	N	chr3:46418689	5	intronic	.	FYCO1	ENSG00000163820
rs1994488	chr3:45992977	-0.33979	Y	chr3:46418689	5	intronic	.	FYCO1	ENSG00000163820
rs539365692	chr5:49968453	-0.29175	N	chr5:49958363	NA	intronic	.	PARP8	ENSG00000151883
rs568579725	chr6:42899563	-0.21131	N	chr6:42510602	NA	intronic	.	CNPY3	ENSG00000137161
rs144116022	chr16:30492523	-0.24419	N	chr16:30471109	7	intronic	.	ITGAL	ENSG00000005844
rs562120662	chr19:1069075	0.10869	N	chr19:836144	NA	intronic	.	HMHA1	ENSG00000180448
rs548778084	chr6:106564853	-0.22738	N	chr6:106727215	NA	intergenic	.	.	.
rs114605935	chr1:198590766	-0.10961	N	chr1:199000727	4	intergenic	.	.	.
rs183218456	chr11:117844246	-0.09855	N	chr11:118081270	4	intergenic	.	.	.
rs200274271	chr6:159461891	-0.06924	N	chr6:159469512	5	intronic	.	TAGAP	ENSG00000164691
rs535310715	chr16:3116950	-0.27952	N	chr16:3521071	NA	intronic	.	IL32	ENSG00000008517
rs551361594	chr1:200840707	-0.28387	N	N	NA	intergenic	.	.	.
rs117226863	chr19:18219520	-0.23854	N	chr19:18398030	5	intronic	.	MAST3	ENSG00000099308
rs566852385	chr1:160540386	-0.13365	N	N	NA	intronic	.	CD84	ENSG00000066294
rs140633909	chr3:142883639	-0.13906	N	N	3a	intergenic	.	.	.
rs543092021	chr19:1068858	0.10869	N	chr19:836144	NA	intronic	.	HMHA1	ENSG00000180448
rs553774664	chr1:111734598	-0.09647	N	chr1:111348029	NA	intronic	.	DENND2D	ENSG00000162777
rs563300480	chr2:137000876	-0.31335	N	chr2:136713108	NA	intergenic	.	.	.
rs577494135	chr19:19751929	-0.19109	N	chr19:19786099	NA	intronic	.	GMIP	ENSG00000089639
rs569730417	chr2:202124705	-0.17971	N	chr2:202112471	NA	intronic	.	CASP8	ENSG00000064012
rs557377717	chr16:57030287	-0.18152	N	chr16:57061189	NA	intergenic	.	NLRC5	ENSG00000140853
rs77107544	chr5:131816096	-0.12858	N	chr5:131705458	4	intergenic	.	.	.
rs569790254	chr1:167475222	-0.25741	N	chr1:167600842	NA	intronic	.	CD247	ENSG00000198821
rs572083674	chr16:50349943	-0.18171	N	chr16:50160737	NA	UTR3	.	ADCY7	ENSG00000121281
rs140833319	chr2:202117630	0.17341	N	chr2:202112471	3a	intronic	.	CASP8	ENSG00000064012
rs139530391	chr17:33851528	-0.18152	N	chr17:33763678	7	intergenic	.	.	.
rs540638442	chr17:76140172	-0.33024	N	chr17:76257892	NA	intergenic	.	.	.
rs369173008	chr19:42056804	0.05713	N	N	3a	intronic	.	CEACAM21	ENSG00000007129
rs148351692	chr11:118743715	-0.34051	N	chr11:118747576	5	intergenic	.	.	.
rs137855702	chr2:69015125	-0.05865	N	chr2:68615546	5	intronic	.	ARHGAP25	ENSG00000163219
rs548643151	chr22:37881223	-0.11009	N	chr22:37531436	NA	intronic	.	MFNG	ENSG00000100060
rs12286901	chr11:60748285	-0.25741	N	chr11:60830367	7	intronic	.	CD6	ENSG00000013725
rs185703084	chr11:117863393	-0.20585	N	chr11:118081270	5	intronic	.	IL10RA	ENSG00000110324
rs540484816	chr19:15573069	-0.18152	N	N	NA	intronic	.	RASAL3	ENSG00000105122
rs555645795	chr3:5239587	-0.25732	N	N	NA	intronic	.	EDEM1	ENSG00000134109
rs552415122	chr2:137039069	-0.08346	N	chr2:136713108	NA	intergenic	.	.	.
rs111626997	chr5:169073988	-0.02101	N	N	4	intronic	.	DOCK2	ENSG00000134516
rs567922341	chr7:138791245	-0.13878	N	chr7:138735512	NA	intronic	.	ZC3HAV1	ENSG00000105939
rs61435230	chr17:33863517	-0.20305	N	chr17:33763678	6	intergenic	.	.	.
rs2195510	chr2:198161195	-0.23143	Y	chr2:198544183	5	ncRNA_intronic	.	ANKRD44	ENSG00000065413
rs75794099	chr1:27957844	0.02913	N	chr1:28216736	4	intronic	.	FGR	ENSG00000000938
rs552091526	chr3:142884599	-0.32218	N	N	NA	intergenic	.	.	.
rs531950180	chr1:26634939	0.01758	N	chr1:27100243	NA	intronic	.	UBXN11	ENSG00000158062
rs565786738	chr17:76111695	-0.31183	N	chr17:76257892	NA	intronic	.	TMC6	ENSG00000141524
rs368417817	chr5:35835086	-0.1046	N	chr5:35875134	5	intergenic	.	.	.
rs533627253	chr22:50626174	-0.12858	N	chr22:50628937	NA	intronic	.	TRABD	ENSG00000170638
rs569527405	chr11:128593641	-0.27263	N	chr11:128562098	NA	intronic	.	FLI1	ENSG00000151702
rs541117267	chr17:74487627	-0.1291	N	chr17:74710128	NA	intronic	.	RHBDF2	ENSG00000129667
rs183970725	chr6:32809520	-0.18152	N	N	7	intronic	.	PSMB8	ENSG00000204264
rs34725579	chr1:167410755	-0.29194	N	chr1:167600842	3a	intronic	.	CD247	ENSG00000198821
rs533056751	chr2:233972410	-0.18152	N	chr2:234115629	NA	intronic	.	.	.
rs542183744	chr10:26746324	-0.32886	N	chr10:26741174	NA	intronic	.	APBB1IP	ENSG00000077420
rs377413648	chr1:207096783	-0.2619	N	chr1:206968955	2b	intergenic	.	.	.
rs191987667	chr1:167464282	-0.26234	N	chr1:167600842	5	intronic	.	CD247	ENSG00000198821
rs539457003	chr17:76115786	-0.2253	N	chr17:76257892	NA	intronic	.	TMC6	ENSG00000141524
rs188910091	chr8:126934164	-0.30442	N	chr8:126474356	5	downstream	.	.	.
rs555410037	chr2:233956042	-0.05269	N	chr2:234115629	NA	intronic	.	.	.
rs148875223	chr17:8825593	-0.2773	N	chr17:8784361	6	intronic	.	PIK3R5	ENSG00000141506
rs554910756	chr18:2638477	0.0652	N	N	NA	intergenic	.	.	.
rs148005211	chr20:57753409	-0.25741	N	N	5	intergenic	.	.	.
rs12604109	chr18:2714723	-0.30712	N	N	7	intronic	.	SMCHD1	ENSG00000101596
rs575268069	chr2:85151372	-0.33074	N	chr2:85551696	NA	intergenic	.	.	.
rs549493950	chr19:19752307	-0.22815	N	chr19:19786099	NA	intronic	.	GMIP	ENSG00000089639
rs547748740	chr5:169702712	-0.12858	N	chr5:169691627	NA	intronic	.	LCP2	ENSG00000043462
rs562297738	chr17:43487999	-0.12166	N	chr17:43488792	NA	intronic	.	ARHGAP27	ENSG00000159314
rs552696591	chr2:197018570	-0.17829	N	chr2:196974333	NA	intronic	.	STK17B	ENSG00000081320
rs543292101	chr5:131835936	-0.27768	N	chr5:131705458	NA	intergenic	.	.	.
rs533688670	chr1:111735958	0.41553	N	chr1:111348029	NA	intronic	.	DENND2D	ENSG00000162777
rs568134023	chr1:1148912	-0.32352	N	N	NA	intronic	.	TNFRSF4	ENSG00000186827
rs544608464	chr5:131792790	-0.07186	N	chr5:131705458	NA	ncRNA_intronic	.	.	.
rs143787907	chr2:233982181	-0.22573	N	chr2:234115629	5	intronic	.	.	.
rs576307533	chr7:150364235	-0.284	N	chr7:150278589	NA	intergenic	.	.	.
rs6933796	chr6:32986986	-0.34342	N	N	4	intergenic	.	.	.
rs139858858	chr1:25254587	-0.08796	N	chr1:25291010	3a	intronic	.	RUNX3	ENSG00000020633
rs117249922	chr2:136898256	-0.22738	N	chr2:136713108	7	intergenic	.	.	.
rs555737925	chr14:50527946	-0.28832	N	N	NA	ncRNA_intronic	.	.	.
rs563913084	chr6:31326151	0.11173	N	N	NA	intergenic	.	.	.
rs551167145	chr16:57071949	-0.04491	N	chr16:57061189	NA	intronic	.	NLRC5	ENSG00000140853
rs563308817	chr2:202078186	-0.33594	N	chr2:202112471	NA	intronic	.	CASP10	ENSG00000003400
rs113615265	chr7:50443047	-0.10426	N	chr7:50313352	7	intronic	.	IKZF1	ENSG00000185811
rs563221765	chr1:26857705	-0.29556	N	chr1:27100243	NA	intronic	.	RPS6KA1	ENSG00000117676
rs550564118	chr7:150431462	-0.02972	N	chr7:150278589	NA	intronic	.	.	.
rs547532261	chr2:69052594	-0.13853	N	chr2:68615546	NA	intronic	.	ARHGAP25	ENSG00000163219
rs539752779	chr6:159137633	-0.22655	N	chr6:159469512	NA	intronic	.	SYTL3	ENSG00000164674
rs546402353	chr11:60885618	-0.25741	N	chr11:60830367	NA	intronic	.	CD5	ENSG00000110448
rs369372726	chr1:25250262	-0.23767	N	chr1:25291010	4	intronic	.	RUNX3	ENSG00000020633
rs575311396	chr11:117876605	0.03704	N	chr11:118081270	NA	intergenic	.	.	.
rs563581382	chr2:231119699	-0.18152	N	chr2:231161026	NA	intronic	.	SP140	ENSG00000079263
rs140604723	chr5:156966246	-0.31597	N	chr5:156655015	6	intronic	.	ADAM19	ENSG00000135074
rs74847304	chr11:48035065	0.04373	N	chr11:47888036	2b	intronic	.	PTPRJ	ENSG00000149177
rs188410557	chr2:198151507	-0.3151	N	chr2:198544183	6	ncRNA_intronic	.	ANKRD44	ENSG00000065413
rs375547519	chr7:43698238	-0.13481	N	N	6	intronic	.	COA1	ENSG00000106603
rs531534998	chr3:46006384	-0.14389	N	chr3:46418689	NA	intronic	.	FYCO1	ENSG00000163820
rs184974062	chr17:8862654	-0.087	N	chr17:8784361	3a	intronic	.	PIK3R5	ENSG00000141506
rs558454432	chr2:198104023	-0.15714	N	chr2:198544183	NA	intronic	.	ANKRD44	ENSG00000065413
rs529185006	chr8:27238239	-0.17125	N	chr8:27208126	NA	intronic	.	PTK2B	ENSG00000120899
rs58244395	chr6:36974607	-0.12036	N	chr6:36648816	5	intronic	.	FGD2	ENSG00000146192
rs562007318	chr1:89742654	-0.25461	N	N	NA	intergenic	.	.	.
rs111649219	chr7:50367495	-0.19539	N	chr7:50313352	6	intronic	.	IKZF1	ENSG00000185811
rs566737052	chr4:84035937	-0.23176	N	chr4:83903895	NA	upstream	.	PLAC8	ENSG00000145287
rs556116500	chr17:62008938	-0.23892	N	chr17:61931549	NA	intronic	.	CD79B	ENSG00000007312
rs34875620	chr22:17739660	-0.20175	N	chr22:17906176	4	ncRNA_intronic	.	.	.
rs555845880	chr4:40207457	-0.09496	N	N	NA	intronic	.	RHOH	ENSG00000168421
rs531445203	chr17:7483302	-0.02618	N	chr17:7240391	NA	exonic	nonsynonymous	CD68	ENSG00000129226
rs185962607	chr1:160519426	0.26842	N	N	4	intronic	.	CD84	ENSG00000066294
rs181814648	chr5:150446923	-0.22594	N	chr5:150567017	5	intronic	.	TNIP1	ENSG00000145901
rs565503932	chr1:160514787	-0.03273	N	N	NA	UTR3	.	CD84	ENSG00000066294
rs568120159	chr1:117281019	-0.22738	N	chr1:117544331	NA	intergenic	.	.	.
rs536411790	chr16:68037713	-0.11135	N	chr16:68138091	NA	intergenic	.	.	.
rs191850645	chr7:104584453	0.21313	N	N	4	intergenic	.	.	.
rs573954092	chr17:4634688	-0.19627	N	chr17:4755424	NA	upstream	.	.	.
rs187406526	chr3:183274174	0.0356	N	chr3:183730295	5	upstream	.	.	.
rs139773795	chr19:6805031	-0.284	N	chr19:6671369	6	intronic	.	VAV1	ENSG00000141968
rs184979576	chr9:117720414	0.21521	N	chr9:117696336	4	intergenic	.	.	.
rs558586631	chr21:34639795	-0.20503	N	chr21:34439889	NA	intronic	.	IL10RB	ENSG00000243646
rs575612336	chr4:48132388	-0.19807	N	N	NA	intronic	.	TXK	ENSG00000074966
rs529037328	chr22:37704711	-0.22145	N	chr22:37258986	NA	intronic	.	CYTH4	ENSG00000100055
rs184081339	chr14:91824493	-0.18171	N	N	4	intronic	.	CCDC88C	ENSG00000015133
rs139181122	chr16:88717070	0.03951	N	chr16:88518569	4	intronic	.	CYBA	ENSG00000051523
rs141314926	chr3:108546509	-0.29004	N	N	5	intronic	.	TRAT1	ENSG00000163519
rs568816701	chr19:48747064	-0.33145	N	chr19:49127490	NA	intronic	.	CARD8	ENSG00000105483
rs550316604	chr11:48001784	-0.32909	N	chr11:47888036	NA	upstream	.	.	.
rs553273478	chr17:33831018	-0.18152	N	chr17:33763678	NA	intergenic	.	.	.
rs1873196	chr4:38807299	-0.11199	N	chr4:38677227	2b	upstream	.	.	.
rs537957411	chr20:1643038	-0.28409	N	chr20:1931001	NA	intergenic	.	.	.
rs113722516	chr21:46341365	-0.20945	N	N	5	ncRNA_intronic	.	ITGB2	ENSG00000160255
rs536547562	chr17:16320461	-0.18513	N	chr17:16156235	NA	intronic	.	TRPV2	ENSG00000187688
rs575481356	chr17:76131020	-0.05269	N	chr17:76257892	NA	exonic	synonymous	TMC8	ENSG00000167895
rs531351808	chr2:233980218	-0.10748	N	chr2:234115629	NA	intronic	.	.	.
rs576825752	chr1:111733919	-0.09647	N	chr1:111348029	NA	intronic	.	DENND2D	ENSG00000162777
rs553039638	chr11:66888494	-0.16395	N	chr11:66855593	NA	intronic	.	KDM2A	ENSG00000173120
rs138840272	chr14:50505449	0.46956	N	N	4	ncRNA_intronic	.	.	.
rs553039633	chr7:50358491	-0.23309	N	chr7:50313352	NA	intronic	.	IKZF1	ENSG00000185811
rs190014625	chr2:192540950	-0.23159	N	chr2:192522423	4	intergenic	.	.	.
rs568535358	chr2:198158564	-0.15372	N	chr2:198544183	NA	ncRNA_intronic	.	ANKRD44	ENSG00000065413
rs544995833	chr9:100865398	-0.33049	N	N	NA	intronic	.	TRIM14	ENSG00000106785
rs368541318	chr17:16319822	-0.05833	N	chr17:16156235	4	intronic	.	TRPV2	ENSG00000187688
rs541323817	chr7:138778081	-0.23801	N	chr7:138735512	NA	intronic	.	ZC3HAV1	ENSG00000105939
rs17552787	chr7:50304082	-0.284	Y	chr7:50313352	5	intergenic	.	.	.
rs543063787	chr22:40315784	-0.20305	N	chr22:39840130	NA	intronic	.	GRAP2	ENSG00000100351
rs538422202	chr14:88472494	-0.06017	N	chr14:88472595	NA	intronic	.	GPR65	ENSG00000140030
rs145511372	chr5:133404513	-0.21559	N	chr5:133619966	3a	intergenic	.	.	.
rs115494563	chr2:198072107	-0.3151	N	chr2:198544183	5	intronic	.	ANKRD44	ENSG00000065413
rs148604035	chr2:68970724	-0.03557	N	chr2:68615546	5	intronic	.	ARHGAP25	ENSG00000163219
rs139834578	chr8:126954638	-0.3152	N	chr8:126474356	4	ncRNA_exonic	.	.	.
rs80172409	chr12:105035698	-0.22374	N	N	4	intronic	.	CHST11	ENSG00000171310
rs571802382	chr20:57737130	-0.22738	N	N	NA	intergenic	.	.	.
rs550967706	chr4:8230582	-0.15858	N	N	NA	intronic	.	SH3TC1	ENSG00000125089
rs560670399	chr1:26640658	-0.07422	N	chr1:27100243	NA	intronic	.	UBXN11	ENSG00000158062
rs2905725	chr6:31458936	-0.20305	N	N	7	intergenic	.	.	.
rs2905724	chr6:31458954	-0.20305	N	N	7	intergenic	.	.	.
rs192842994	chr19:6794249	-0.26247	N	chr19:6671369	5	intronic	.	VAV1	ENSG00000141968
rs115766344	chr7:50427504	-0.13365	N	chr7:50313352	3a	intronic	.	IKZF1	ENSG00000185811
rs116608148	chr1:89739061	0.00194	N	N	4	upstream	.	.	.
rs547689052	chr1:161028077	-0.2773	N	chr1:161188893	NA	intronic	.	ARHGAP30	ENSG00000186517
rs528147420	chr2:136995226	-0.16292	N	chr2:136713108	NA	intergenic	.	.	.
rs181674616	chr1:26634586	-0.12578	N	chr1:27100243	7	intronic	.	UBXN11	ENSG00000158062
rs540608755	chr9:117665094	-0.24963	N	chr9:117696336	NA	UTR3	.	.	.
rs192499210	chr9:100873476	-0.33049	N	N	6	intronic	.	TRIM14	ENSG00000106785
rs9957230	chr18:2638348	-0.12578	N	N	3a	intergenic	.	.	.
rs548433122	chr3:33015378	-0.20585	N	chr3:33087395	NA	intergenic	.	.	.
rs541076015	chr7:43692954	-0.32086	N	N	NA	intronic	.	COA1	ENSG00000106603
rs139907625	chr17:73240787	-0.03705	N	chr17:72762646	4	exonic	synonymous	GGA3	ENSG00000125447
rs531711078	chr16:50701154	0.03686	N	chr16:50663477	NA	UTR3	.	SNX20	ENSG00000167208
rs539921009	chr1:209929212	-0.18735	N	chr1:209942435	NA	upstream	.	.	.
rs568713122	chr15:70391922	-0.22235	N	chr15:70379236	NA	intergenic	.	.	.
rs191560121	chr6:159139664	0.0624	N	chr6:159469512	4	intronic	.	SYTL3	ENSG00000164674
rs187351625	chr1:92952849	-0.23138	N	chr1:92733769	4	upstream	.	.	.
rs536526523	chr1:161038551	0.11647	N	chr1:161188893	NA	intronic	.	ARHGAP30	ENSG00000186517
rs566473647	chr21:15906368	-0.10312	N	chr21:16371102	NA	intronic	.	SAMSN1	ENSG00000155307
rs183736698	chr9:117685438	-0.21865	N	chr9:117696336	7	intronic	.	TNFSF8	ENSG00000106952
rs556049395	chr2:68947647	-0.22738	N	chr2:68615546	NA	intergenic	.	.	.
rs141056347	chr15:44959431	-0.07422	N	N	5	intronic	.	PATL2	ENSG00000229474
rs140852656	chr11:104907188	-0.25962	N	N	5	intergenic	.	.	.
rs569762224	chr7:43693676	-0.29934	N	N	NA	intronic	.	COA1	ENSG00000106603
rs9260241	chr6:29915363	-0.21687	N	chr6:29596242	4	intergenic	.	.	.
rs9260240	chr6:29915308	-0.21687	N	chr6:29596242	4	intergenic	.	.	.
rs9260243	chr6:29915388	-0.21687	N	chr6:29596242	4	intergenic	.	.	.
rs9260242	chr6:29915369	-0.21687	N	chr6:29596242	4	intergenic	.	.	.
rs9260245	chr6:29915402	-0.21687	N	chr6:29596242	2b	intergenic	.	.	.
rs538752986	chr11:73099053	-0.27496	N	chr11:72943483	NA	intronic	.	RELT	ENSG00000054967
rs368270734	chr7:50425942	-0.13365	N	chr7:50313352	5	intronic	.	IKZF1	ENSG00000185811
rs9260246	chr6:29915423	-0.21687	N	chr6:29596242	2b	intergenic	.	.	.
rs9260249	chr6:29915538	-0.24143	N	chr6:29596242	3a	intergenic	.	.	.
rs9260248	chr6:29915493	-0.24143	N	chr6:29596242	4	intergenic	.	.	.
rs557031713	chr14:91857485	-0.19982	N	N	NA	intronic	.	CCDC88C	ENSG00000015133
rs541127866	chr2:231093807	-0.31162	N	chr2:231161026	NA	intronic	.	SP140	ENSG00000079263
rs558394039	chr22:44576862	0.06544	N	chr22:44330031	NA	UTR5	.	PARVG	ENSG00000138964
rs547785526	chr6:106544812	-0.11756	N	chr6:106727215	NA	intronic	.	PRDM1	ENSG00000057657
rs149263076	chr16:88766037	-0.19825	N	chr16:88518569	4	exonic	nonsynonymous	RNF166	ENSG00000158717
rs149139238	chr1:89722927	-0.00969	N	N	4	intergenic	.	.	.
rs545061916	chr2:69038574	0.00283	N	chr2:68615546	NA	intronic	.	ARHGAP25	ENSG00000163219
rs7113809	chr11:1874845	-0.25346	N	chr11:2320013	2b	intronic	.	LSP1	ENSG00000130592
rs549728447	chr20:56204222	-0.17564	N	N	NA	intergenic	.	.	.
rs533598294	chr9:117671539	-0.25456	N	chr9:117696336	NA	intronic	.	TNFSF8	ENSG00000106952
rs556583035	chr17:16322368	-0.2466	N	chr17:16156235	NA	intronic	.	TRPV2	ENSG00000187688
rs557334116	chr1:26907914	-0.23627	N	chr1:27100243	NA	intergenic	.	.	.
rs16859384	chr1:167623320	-0.28082	N	chr1:167600842	5	intronic	.	RCSD1	ENSG00000198771
rs566212085	chr11:60862150	-0.15011	N	chr11:60830367	NA	intergenic	.	.	.
rs12058478	chr1:160635470	-0.23406	N	N	4	intergenic	.	.	.
rs184800639	chr2:197038444	-0.22486	N	chr2:196974333	5	intergenic	.	.	.
rs185377522	chr19:49840857	-0.17393	N	chr19:49459104	5	intronic	.	CD37	ENSG00000104894
rs551909424	chr10:45871954	-0.2463	N	chr10:45915941	NA	intronic	.	ALOX5	ENSG00000012779
rs557072261	chr12:6552583	-0.29412	N	chr12:6499533	NA	ncRNA_intronic	.	.	.
rs148256211	chr18:2639146	-0.12578	N	N	7	intergenic	.	.	.
rs554818583	chr2:158301479	-0.10961	N	chr2:158520905	NA	upstream	.	.	.
rs550192740	chr5:156998992	-0.14569	N	chr5:156655015	NA	intronic	.	ADAM19	ENSG00000135074
rs576315946	chr1:207509460	-0.06824	N	chr1:207991209	NA	intronic	.	CD55	ENSG00000196352
rs539548984	chr2:231035023	-0.26269	N	chr2:231161026	NA	intronic	.	SP110	ENSG00000135899
rs376135321	chr3:108554915	-0.34467	N	N	6	intronic	.	TRAT1	ENSG00000163519
rs192149290	chr11:47940460	-0.31245	N	chr11:47454152	4	intergenic	.	.	.
rs141569552	chr17:43304642	-0.16432	N	chr17:43488792	2b	intronic	.	FMNL1	ENSG00000184922
rs559343985	chr18:2642089	0.12161	N	N	NA	intergenic	.	.	.
rs546398529	chr2:202058110	-0.07702	N	chr2:202112471	NA	intronic	.	CASP10	ENSG00000003400
rs183293284	chr2:198104583	-0.3151	N	chr2:198544183	4	intronic	.	ANKRD44	ENSG00000065413
rs545279377	chr19:48747856	0.10242	N	chr19:49127490	NA	intronic	.	CARD8	ENSG00000105483
rs80312620	chr12:51789305	-0.25298	N	chr12:51580171	4	intronic	.	SLC4A8	ENSG00000050438
rs554023881	chr2:198169892	-0.33842	N	chr2:198544183	NA	intronic	.	ANKRD44	ENSG00000065413
rs544638433	chr6:108060035	-0.20585	N	N	NA	intronic	.	SCML4	ENSG00000146285
rs9916725	chr17:29107471	-0.19079	Y	N	2b	intergenic	.	.	.
rs146266155	chr6:32862236	-0.29553	N	N	2a	ncRNA_exonic	.	.	.
rs573883029	chr7:138781838	-0.23309	N	chr7:138735512	NA	intronic	.	ZC3HAV1	ENSG00000105939
rs150772390	chr17:29140529	-0.31711	N	N	5	intronic	.	CRLF3	ENSG00000176390
rs558128017	chr2:69032853	-0.06924	N	chr2:68615546	NA	intronic	.	ARHGAP25	ENSG00000163219
rs188364667	chr9:446987	-0.23572	N	chr9:288414	6	intronic	.	DOCK8	ENSG00000107099
rs559303054	chr22:40301436	-0.18152	N	chr22:39840130	NA	intronic	.	GRAP2	ENSG00000100351
rs148028808	chr11:4413784	-0.26532	N	N	6	intronic	.	TRIM21	ENSG00000132109
rs530321318	chr21:43832344	-0.23524	N	chr21:43850713	NA	intronic	.	UBASH3A	ENSG00000160185
rs1130838	chr6:31237124	-0.32198	N	N	4	exonic	synonymous	HLA-C	ENSG00000204525
rs188109236	chr2:68978206	-0.1208	N	chr2:68615546	5	intronic	.	ARHGAP25	ENSG00000163219
rs570397237	chr3:14466751	-0.21937	N	N	NA	intronic	.	SLC6A6	ENSG00000131389
rs569471026	chr7:44091945	-0.3375	N	N	NA	intronic	.	DBNL	ENSG00000136279
rs533076544	chr11:48065557	-0.25746	N	chr11:47888036	NA	intronic	.	PTPRJ	ENSG00000149177
rs184683482	chr2:204739984	-0.32314	N	chr2:204584456	7	intergenic	.	.	.
rs573067452	chr12:32125166	-0.33487	N	chr12:32138924	NA	intronic	.	KIAA1551	ENSG00000174718
rs184296378	chr2:231467459	0.04813	N	chr2:231161026	2a	intergenic	.	.	.
rs141369189	chr2:182171626	-0.22823	N	chr2:182323665	4	ncRNA_intronic	.	.	.
rs6878295	chr5:131761550	-0.01488	N	chr5:131705458	3a	ncRNA_intronic	.	.	.
rs551475424	chr1:26868204	-0.02821	N	chr1:27100243	NA	intronic	.	RPS6KA1	ENSG00000117676
rs150551465	chr11:117870020	-0.12858	N	chr11:118081270	4	exonic	synonymous	IL10RA	ENSG00000110324
rs143548471	chr14:75981579	0.11637	N	chr14:75981856	2b	intergenic	.	.	.
rs555124819	chr11:60769385	-0.20585	N	chr11:60830367	NA	intronic	.	CD6	ENSG00000013725
rs566690992	chr16:23516192	-0.25889	N	chr16:23797512	NA	intronic	.	GGA2	ENSG00000103365
rs72807988	chr17:8855519	-0.10918	N	chr17:8784361	6	intronic	.	PIK3R5	ENSG00000141506
rs72807989	chr17:8856998	0.10398	N	chr17:8784361	5	intronic	.	PIK3R5	ENSG00000141506
rs556552333	chr2:198018764	-0.3151	N	N	NA	intronic	.	ANKRD44	ENSG00000065413
rs551898417	chr2:204811514	-0.23912	N	chr2:204584456	NA	intronic	.	ICOS	ENSG00000163600
rs558224368	chr3:14470213	-0.18203	N	N	NA	intronic	.	SLC6A6	ENSG00000131389
rs72807981	chr17:8842661	0.00946	N	chr17:8784361	5	intronic	.	PIK3R5	ENSG00000141506
rs189928547	chr14:93142147	-0.28042	N	chr14:93103729	4	intronic	.	RIN3	ENSG00000100599
rs545571810	chr19:45578563	-0.3296	N	chr19:45766729	NA	intronic	.	ZNF296	ENSG00000170684
rs557733893	chr21:34641439	0.0766	N	chr21:34439889	NA	intronic	.	IL10RB	ENSG00000243646
rs151264479	chr5:50010087	-0.25741	N	chr5:49958363	7	intronic	.	PARP8	ENSG00000151883
rs11211026	chr1:45187285	-0.24873	N	N	1f	intronic	.	C1orf228	ENSG00000198520
rs559378172	chr14:102188437	0.02692	N	N	NA	intergenic	.	.	.
rs147246043	chr7:50366597	-0.07149	N	chr7:50313352	7	intronic	.	IKZF1	ENSG00000185811
rs11211028	chr1:45196574	-0.15433	N	N	4	intergenic	.	.	.
rs114841573	chr2:68953117	-0.08018	N	chr2:68615546	6	intergenic	.	.	.
rs550625309	chr1:200838763	0.17277	N	N	NA	intergenic	.	.	.
rs146147665	chr3:114015971	-0.22738	N	N	4	intronic	.	TIGIT	ENSG00000181847
rs115632028	chr17:76130739	-0.03764	N	chr17:76257892	3a	intronic	.	TMC8	ENSG00000167895
rs543374144	chr8:82009177	-0.25312	N	N	NA	intronic	.	PAG1	ENSG00000076641
rs542867133	chr7:138775019	-0.24143	N	chr7:138735512	NA	intronic	.	ZC3HAV1	ENSG00000105939
rs532320610	chr6:31319846	-0.04966	N	N	NA	intergenic	.	.	.
rs41414147	chr3:46415742	-0.27894	N	chr3:46418689	7	ncRNA_intronic	.	CCR5	ENSG00000160791
rs570714086	chr7:50461564	-0.17829	N	chr7:50313352	NA	intronic	.	IKZF1	ENSG00000185811
rs115590379	chr8:22925458	-0.042	N	chr8:22436681	2b	intronic	.	TNFRSF10B	ENSG00000120889
rs71422645	chr2:198119114	-0.3151	Y	chr2:198544183	6	ncRNA_intronic	.	ANKRD44	ENSG00000065413
rs77089222	chr2:233939253	-0.10426	N	chr2:234115629	7	intronic	.	.	.
rs555553705	chr17:29152529	-0.10426	N	N	NA	upstream	.	.	.
rs75915628	chr9:36151993	-0.21827	N	chr9:35687556	4	intronic	.	GLIPR2	ENSG00000122694
rs147914757	chr11:118086198	-0.30169	N	chr11:118081270	4	intronic	.	AMICA1	ENSG00000160593
rs553921918	chr6:106442653	-0.16381	N	chr6:106727215	NA	intergenic	.	.	.
rs532469501	chr6:42897277	0.15493	N	chr6:42510602	NA	UTR5	.	CNPY3	ENSG00000137161
rs111243554	chr14:70082410	0.17393	N	chr14:69840902	4	intronic	.	KIAA0247	ENSG00000100647
rs1784154	chr4:2790178	-0.24259	N	chr4:3148276	2b	intergenic	.	.	.
rs576954272	chr8:126942050	-0.25741	N	chr8:126474356	NA	ncRNA_intronic	.	.	.
rs575351271	chr3:14470897	0.05414	N	N	NA	intronic	.	SLC6A6	ENSG00000131389
rs565734264	chr11:60751843	-0.20585	N	chr11:60830367	NA	intronic	.	CD6	ENSG00000013725
rs539524754	chr6:106546215	-0.11673	N	chr6:106727215	NA	intronic	.	PRDM1	ENSG00000057657
rs185680450	chr17:74492875	-0.34304	N	chr17:74710128	4	intronic	.	RHBDF2	ENSG00000129667
rs9256984	chr6:29916040	-0.24143	N	chr6:29596242	4	NA	NA	.	.
rs116199247	chr14:91787139	-0.2111	N	N	5	intronic	.	CCDC88C	ENSG00000015133
rs187643084	chr5:50009673	-0.25741	N	chr5:49958363	7	intronic	.	PARP8	ENSG00000151883
rs544614243	chr20:57742789	-0.27894	N	N	NA	intergenic	.	.	.
rs542037664	chr6:159460856	-0.15822	N	chr6:159469512	NA	intronic	.	TAGAP	ENSG00000164691
rs546192019	chr2:198064203	0.01146	N	chr2:198544183	NA	intronic	.	ANKRD44	ENSG00000065413
rs2473350	chr1:15742300	-0.3129	N	N	3a	intronic	.	EFHD2	ENSG00000142634
rs2473351	chr1:15742689	-0.28048	N	N	2b	intronic	.	EFHD2	ENSG00000142634
rs188501218	chr4:48127304	-0.20585	N	N	5	intronic	.	TXK	ENSG00000074966
rs182379374	chr7:138776763	-0.23801	N	chr7:138735512	3a	intronic	.	ZC3HAV1	ENSG00000105939
rs527342008	chr16:57073344	0.14918	N	chr16:57061189	NA	intronic	.	NLRC5	ENSG00000140853
rs568487189	chr11:117869722	0.0624	N	chr11:118081270	NA	exonic	nonsynonymous	IL10RA	ENSG00000110324
rs75418919	chr5:14597666	-0.3203	N	chr5:14610309	6	intronic	.	FAM105A	ENSG00000145569
rs541923583	chr8:21769296	-0.05306	N	chr8:21710741	NA	intronic	.	DOK2	ENSG00000147443
rs575426002	chr7:50441620	-0.26247	N	chr7:50313352	NA	intronic	.	IKZF1	ENSG00000185811
rs565697211	chr15:40391069	-0.30179	N	N	NA	intronic	.	BMF	ENSG00000104081
rs371787792	chr19:39108585	0.03221	N	chr19:38925079	4	UTR5	.	MAP4K1	ENSG00000104814
rs548753158	chr1:167406511	-0.25741	N	chr1:167600842	NA	intronic	.	CD247	ENSG00000198821
rs555989761	chr16:50734035	-0.33785	N	chr16:50663477	NA	intronic	.	NOD2	ENSG00000167207
rs9469017	chr6:31464439	-0.27361	N	N	7	intronic	.	.	.
rs565861416	chr19:7410426	-0.23892	N	chr19:7415064	NA	intergenic	.	.	.
rs546916885	chr19:42628539	-0.16582	N	chr19:42767593	NA	intronic	.	POU2F2	ENSG00000028277
rs7248752	chr19:48760744	-0.27894	N	chr19:49127490	4	ncRNA_exonic	.	.	.
rs182179145	chr17:43484507	-0.10667	N	chr17:43488792	4	intronic	.	ARHGAP27	ENSG00000159314
rs572282775	chr2:158272345	-0.25609	N	chr2:158520905	NA	exonic	synonymous	CYTIP	ENSG00000115165
rs140602638	chr16:57041049	0.00946	N	chr16:57061189	4	intergenic	.	NLRC5	ENSG00000140853
rs368912217	chr19:6804758	-0.284	N	chr19:6671369	7	intronic	.	VAV1	ENSG00000141968
rs2675587	chr3:111043799	-0.29175	N	N	6	intergenic	.	.	.
rs60212628	chr5:66503060	0.37251	N	N	4	intergenic	.	.	.
rs146500246	chr22:40303007	-0.20305	N	chr22:39840130	2b	intronic	.	GRAP2	ENSG00000100351
rs142325154	chr4:100768646	0.05159	N	N	4	intronic	.	DAPP1	ENSG00000070190
rs57582432	chr3:172309705	-0.28025	N	chr3:172160401	4	intergenic	.	.	.
rs189054475	chr2:231119758	-0.18152	N	chr2:231161026	5	intronic	.	SP140	ENSG00000079263
rs546419801	chr7:45018914	-0.20252	N	chr7:44811223	NA	upstream	.	.	.
rs180711824	chr9:117112242	-0.17885	N	N	3a	intronic	.	AKNA	ENSG00000106948
rs561262982	chr1:167400950	-0.27361	N	chr1:167600842	NA	exonic	nonsynonymous	CD247	ENSG00000198821
rs567186033	chr16:30500516	-0.04491	N	chr16:30471109	NA	intronic	.	ITGAL	ENSG00000005844
rs534246724	chr9:117693733	-0.22738	N	chr9:117696336	NA	upstream	.	.	.
rs11904320	chr2:192554360	-0.29776	N	chr2:192522423	3a	upstream	.	NABP1	ENSG00000173559
rs115251036	chr2:204808879	-0.32314	N	chr2:204584456	5	intronic	.	ICOS	ENSG00000163600
rs200497198	chr6:109771146	-0.23564	N	chr6:109376647	4	intronic	.	MICAL1	ENSG00000135596
rs555589255	chr7:38375313	-0.03956	N	N	NA	intergenic	.	.	.
rs550361716	chr1:111422540	-0.20452	N	chr1:111348029	NA	intronic	.	CD53	ENSG00000143119
rs76015098	chr1:160509410	-0.20305	N	N	4	intergenic	.	.	.
rs372402327	chr1:167471049	-0.27914	N	chr1:167600842	5	intronic	.	CD247	ENSG00000198821
rs184261413	chr6:159110057	-0.32314	N	chr6:159469512	4	intronic	.	SYTL3	ENSG00000164674
rs116840472	chr15:89200243	0.29768	N	N	4	downstream	.	.	.
rs188927202	chr1:25290231	-0.17863	N	chr1:25291010	2b	intronic	.	RUNX3	ENSG00000020633
rs34505045	chr15:80263363	-0.00869	N	chr15:80279344	4	exonic	synonymous	BCL2A1	ENSG00000140379
rs551640331	chr2:204804259	-0.20585	N	chr2:204584456	NA	intronic	.	ICOS	ENSG00000163600
rs75578265	chr2:68955513	-0.27894	N	chr2:68615546	7	intergenic	.	.	.
rs112174995	chr9:117688736	-0.27022	N	chr9:117696336	6	intronic	.	TNFSF8	ENSG00000106952
rs61304837	chr16:50703781	-0.25094	N	chr16:50663477	5	ncRNA_intronic	.	SNX20	ENSG00000167208
rs563594068	chr11:60783469	-0.13708	N	chr11:60830367	NA	intronic	.	CD6	ENSG00000013725
rs542210975	chr14:91859184	-0.26157	N	N	NA	intronic	.	CCDC88C	ENSG00000015133
rs146712486	chr11:48053295	-0.34497	N	chr11:47888036	4	intronic	.	PTPRJ	ENSG00000149177
rs551968943	chr1:117307700	-0.20585	N	chr1:117544331	NA	intronic	.	CD2	ENSG00000116824
rs367794096	chr2:198123062	-0.3151	N	chr2:198544183	7	ncRNA_intronic	.	ANKRD44	ENSG00000065413
rs532811434	chr1:114411586	-0.18152	N	chr1:114377568	NA	ncRNA_intronic	.	PTPN22	ENSG00000134242
rs149415716	chr1:167607271	-0.22174	N	chr1:167600842	4	intronic	.	RCSD1	ENSG00000198771
rs116172448	chr2:198070045	-0.2985	N	chr2:198544183	5	intronic	.	ANKRD44	ENSG00000065413
rs114063672	chr6:32811205	-0.12281	N	N	4	intronic	.	PSMB8	ENSG00000204264
rs113246750	chr4:2790162	-0.24259	N	chr4:3148276	5	intergenic	.	.	.
rs571135671	chr17:73240662	-0.07826	N	chr17:72762646	NA	intronic	.	GGA3	ENSG00000125447
rs540547487	chr14:76009402	-0.28133	N	chr14:75981856	NA	intronic	.	BATF	ENSG00000156127
rs570568610	chr12:92947421	-0.21785	N	chr12:92747528	NA	intergenic	.	.	.
rs118069965	chr15:89185561	-0.01357	N	N	5	intronic	.	ISG20	ENSG00000172183
rs61741336	chr12:1906632	-0.09717	N	N	4	exonic	nonsynonymous	CACNA2D4	ENSG00000151062
rs565607158	chr16:57081094	-0.05269	N	chr16:57061189	NA	intronic	.	NLRC5	ENSG00000140853
rs552172561	chr17:29107501	-0.19079	N	N	NA	intergenic	.	.	.
rs79265508	chr1:117280606	-0.03481	N	chr1:117544331	3a	intergenic	.	.	.
rs61702162	chr3:14449157	-0.23436	N	N	6	intronic	.	SLC6A6	ENSG00000131389
rs145213473	chr2:231280653	-0.21118	N	chr2:231161026	4	upstream	.	.	.
rs541693277	chr20:57733408	-0.26169	N	N	NA	intergenic	.	.	.
rs553008224	chr6:159527927	-0.23147	N	chr6:159469512	NA	intergenic	.	.	.
rs546512211	chr10:50402287	-0.31682	N	chr10:50264204	NA	intergenic	.	.	.
rs371221030	chr19:42055793	0.09238	N	N	4	upstream	.	.	.
rs186163035	chr2:202129260	-0.12858	N	chr2:202112471	5	intronic	.	CASP8	ENSG00000064012
rs9906539	chr17:8833391	-0.29881	N	chr17:8784361	5	intronic	.	PIK3R5	ENSG00000141506
rs181269519	chr3:45989416	-0.32708	N	chr3:46418689	6	UTR3	.	FYCO1	ENSG00000163820
rs74864204	chr2:197005697	-0.31054	N	chr2:196974333	6	intronic	.	STK17B	ENSG00000081320
rs540220947	chr19:1091101	-0.23649	N	chr19:836144	NA	intronic	.	POLR2E	ENSG00000099817
rs185452019	chr2:198010612	-0.23056	N	N	2b	intronic	.	ANKRD44	ENSG00000065413
rs563106797	chr1:27944987	-0.16766	N	chr1:28216736	NA	intronic	.	FGR	ENSG00000000938
rs146155353	chr13:24848650	-0.27536	N	N	4	intronic	.	SPATA13	ENSG00000182957
rs142482858	chr2:197007825	-0.23343	N	chr2:196974333	3a	intronic	.	STK17B	ENSG00000081320
rs114352937	chr2:204736987	-0.07702	N	chr2:204584456	5	intronic	.	CTLA4	ENSG00000163599
rs542031234	chr7:50484865	-0.08549	N	chr7:50313352	NA	intergenic	.	.	.
rs188955813	chr8:126924299	-0.30155	N	chr8:126474356	4	intergenic	.	.	.
rs569365439	chr1:183559691	0.01096	N	chr1:183144723	NA	UTR5	.	NCF2	ENSG00000116701
rs183548812	chr20:43699271	-0.23309	N	N	6	intronic	.	STK4	ENSG00000101109
rs531453676	chr20:43626221	-0.31054	N	N	NA	intronic	.	STK4	ENSG00000101109
rs192581934	chr8:82006513	-0.28395	N	N	3a	intronic	.	PAG1	ENSG00000076641
rs539845006	chr17:34202764	-0.31103	N	chr17:33763678	NA	intronic	.	CCL5	ENSG00000161570
rs145531842	chr2:198082085	-0.3151	N	chr2:198544183	7	intronic	.	ANKRD44	ENSG00000065413
rs372259388	chr16:3115973	-0.30912	N	chr16:3521071	2b	intronic	.	IL32	ENSG00000008517
rs550239260	chr2:197037594	-0.23265	N	chr2:196974333	NA	intergenic	.	.	.
rs545249670	chr22:23271336	-0.24571	N	N	NA	intergenic	.	.	.
rs200180357	chr2:204735302	0.05857	N	chr2:204584456	5	intronic	.	CTLA4	ENSG00000163599
rs577976378	chr3:53199082	-0.22288	N	chr3:52873984	NA	intronic	.	PRKCD	ENSG00000163932
rs182671875	chr5:169080646	-0.04491	N	N	5	intronic	.	DOCK2	ENSG00000134516
rs114610735	chr8:82018247	-0.28285	N	N	4	intronic	.	PAG1	ENSG00000076641
rs528005489	chr2:98345904	-0.25741	N	chr2:98271575	NA	intronic	.	ZAP70	ENSG00000115085
rs574297813	chr11:60747688	-0.20585	N	chr11:60830367	NA	intronic	.	CD6	ENSG00000013725
rs561443164	chr2:69003700	-0.1504	N	chr2:68615546	NA	intronic	.	ARHGAP25	ENSG00000163219
rs35650485	chr1:200842006	-0.30854	N	N	5	upstream	.	.	.
rs8842	chr6:32813161	0.05883	N	N	4	ncRNA_exonic	.	TAP1	ENSG00000168394
rs578255384	chr15:44970784	-0.20305	N	N	NA	intergenic	.	.	.
rs562138307	chr6:108037388	-0.29175	N	N	NA	intronic	.	SCML4	ENSG00000146285
rs191358046	chr19:6772146	-0.10361	N	chr19:6671369	4	upstream	.	.	.
rs3906252	chr6:31318081	-0.20305	N	N	2b	intergenic	.	.	.
rs551948049	chr2:68943804	-0.27894	N	chr2:68615546	NA	intergenic	.	.	.
rs531363291	chr17:37934014	-0.1147	N	chr17:38157841	NA	exonic	nonsynonymous	IKZF3	ENSG00000161405
rs534848909	chr8:144629601	-0.01773	N	chr8:144626721	NA	intergenic	.	.	.
rs7244990	chr18:2638216	-0.12578	N	N	5	intergenic	.	.	.
rs148063554	chr1:117303371	-0.20585	N	chr1:117544331	5	intronic	.	CD2	ENSG00000116824
rs561069798	chr8:42150795	0.05172	N	N	NA	intronic	.	IKBKB	ENSG00000104365
rs148511314	chr21:43846426	-0.23524	N	chr21:43850713	6	intronic	.	UBASH3A	ENSG00000160185
rs4740723	chr9:351146	-0.18415	N	chr9:288414	3a	intronic	.	DOCK8	ENSG00000107099
rs539344369	chr15:44958725	0.15797	N	N	NA	exonic	nonsynonymous	PATL2	ENSG00000229474
rs548835543	chr1:200839671	-0.08796	N	N	NA	intergenic	.	.	.
rs75388961	chr6:26358833	-0.15091	N	N	4	intergenic	.	.	.
rs188647769	chr8:37749425	0.04485	N	N	2b	intronic	.	RAB11FIP1	ENSG00000156675
rs565969065	chr16:3127817	-0.22738	N	chr16:3521071	NA	intergenic	.	.	.
rs117002752	chr6:106559355	-0.34467	N	chr6:106727215	5	intergenic	.	.	.
rs138953963	chr2:204866309	-0.27894	N	chr2:204584456	7	intergenic	.	.	.
rs578045903	chr5:50018599	-0.27022	N	chr5:49958363	NA	intronic	.	PARP8	ENSG00000151883
rs75991884	chr5:169709772	-0.12858	N	chr5:169691627	7	intronic	.	LCP2	ENSG00000043462
rs150129181	chr6:32815479	-0.20585	N	N	4	intronic	.	TAP1	ENSG00000168394
rs536942000	chr17:3597454	-0.0837	N	chr17:3828702	NA	ncRNA_intronic	.	P2RX5	ENSG00000083454
rs142312529	chr5:169704704	-0.12858	N	chr5:169691627	6	intronic	.	LCP2	ENSG00000043462
rs537780977	chr3:111043483	-0.27894	N	N	NA	intergenic	.	.	.
rs534525678	chr2:231281280	-0.21118	N	chr2:231161026	NA	intronic	.	SP100	ENSG00000067066
rs187370274	chr2:204865513	-0.34467	N	chr2:204584456	7	intergenic	.	.	.
rs552483014	chr2:234072312	-0.29503	N	chr2:234115629	NA	intronic	.	INPP5D	ENSG00000168918
rs545881275	chr4:48130343	-0.01183	N	N	NA	intronic	.	TXK	ENSG00000074966
rs1256533	chr14:65757748	0.1957	N	chr14:65564703	2b	intergenic	.	.	.
rs565817954	chr19:6813368	-0.18152	N	chr19:6671369	NA	intronic	.	VAV1	ENSG00000141968
rs117304514	chr17:76120954	0.08331	N	chr17:76257892	3a	intronic	.	TMC6	ENSG00000141524
rs530220859	chr2:65058724	-0.20124	N	N	NA	intergenic	.	.	.
rs149740327	chr2:198188453	-0.23466	N	chr2:198544183	4	intergenic	.	.	.
rs560446661	chr22:37702992	0.11997	N	chr22:37258986	NA	intronic	.	CYTH4	ENSG00000100055
rs560446660	chr14:70110238	-0.25658	N	chr14:69840902	NA	intronic	.	KIAA0247	ENSG00000100647
rs540433178	chr2:69004335	-0.24963	N	chr2:68615546	NA	intronic	.	ARHGAP25	ENSG00000163219
rs9928554	chr16:3126735	-0.09179	N	chr16:3521071	4	intergenic	.	.	.
rs114770189	chr1:28189954	-0.07526	N	chr1:28216736	2b	intergenic	.	.	.
rs201784540	chr1:27963259	-0.23741	Y	chr1:28216736	4	intergenic	.	.	.
rs187645015	chr20:57582985	0.07216	N	N	4	upstream	.	.	.
rs532068147	chr9:117115684	-0.31054	N	N	NA	intronic	.	AKNA	ENSG00000106948
rs540651631	chr19:6480687	-0.10382	N	chr19:6671369	NA	intronic	.	DENND1C	ENSG00000205744
rs530213564	chr2:233938938	0.08672	N	chr2:234115629	NA	intronic	.	.	.
rs555674735	chr5:169727703	-0.1795	N	chr5:169691627	NA	intergenic	.	.	.
rs75180872	chr3:150888017	0.12126	N	chr3:151073355	4	intronic	.	MED12L	ENSG00000144893
rs200831841	chr3:114026713	-0.08796	N	N	4	intronic	.	TIGIT	ENSG00000181847
rs530574276	chr2:198166880	-0.24201	N	chr2:198544183	NA	ncRNA_intronic	.	ANKRD44	ENSG00000065413
rs544158862	chr15:89193131	-0.2549	N	N	NA	intronic	.	ISG20	ENSG00000172183
rs570523776	chr1:92950721	-0.04084	N	chr1:92733769	NA	intronic	.	GFI1	ENSG00000162676
rs547751448	chr9:36151987	-0.21827	N	chr9:35687556	NA	intronic	.	GLIPR2	ENSG00000122694
rs147778655	chr19:7410283	-0.23892	N	chr19:7415064	4	intergenic	.	.	.
rs188045239	chr6:159457037	-0.07702	N	chr6:159469512	3a	exonic	nonsynonymous	TAGAP	ENSG00000164691
rs545927308	chr7:50444162	-0.26157	N	chr7:50313352	NA	intronic	.	IKZF1	ENSG00000185811
rs556831718	chr11:60789825	-0.01979	N	chr11:60830367	NA	intergenic	.	.	.
rs557004561	chr12:53601169	-0.34592	N	chr12:53747853	NA	upstream	.	.	.
rs544023590	chr14:91783412	0.00927	N	N	NA	intronic	.	CCDC88C	ENSG00000015133
rs565269947	chr20:43607289	-0.18171	N	N	NA	intronic	.	STK4	ENSG00000101109
rs538181754	chr16:88752916	-0.02283	N	chr16:88518569	NA	ncRNA_intronic	.	.	.
rs189443026	chr3:114027539	-0.08796	N	N	4	UTR3	.	TIGIT	ENSG00000181847
rs575045016	chr16:30485131	0.30629	N	chr16:30471109	NA	intronic	.	ITGAL	ENSG00000005844
rs572513404	chr1:160531374	-0.29881	N	N	NA	intronic	.	CD84	ENSG00000066294
rs537229153	chr17:3614367	0.23737	N	chr17:3828702	NA	intergenic	.	.	.
rs180982431	chr12:32082351	-0.32102	N	chr12:32138924	5	intergenic	.	.	.
rs536754952	chr5:14593570	-0.14726	N	chr5:14610309	NA	intronic	.	FAM105A	ENSG00000145569
rs531510983	chr2:197049258	-0.20305	N	chr2:196974333	NA	intergenic	.	.	.
rs146104877	chr1:159047428	-0.23617	N	chr1:159062436	3a	upstream	.	.	.
rs576254815	chr11:48192779	-0.16784	N	chr11:47888036	NA	downstream	.	.	.
rs368083691	chr4:40205465	-0.33844	N	N	4	intronic	.	RHOH	ENSG00000168421
rs150452616	chr18:2681839	-0.31205	N	N	7	intronic	.	SMCHD1	ENSG00000101596
rs146068092	chr3:14419244	-0.15949	N	N	4	intergenic	.	.	.
rs549917705	chr1:111749976	-0.33802	N	chr1:111348029	NA	intergenic	.	.	.
rs185393262	chr2:202118744	-0.09855	N	chr2:202112471	7	intronic	.	CASP8	ENSG00000064012
rs533458145	chr14:91823906	-0.11956	N	N	NA	intronic	.	CCDC88C	ENSG00000015133
rs190101998	chr1:117307816	-0.20585	N	chr1:117544331	7	intronic	.	CD2	ENSG00000116824
rs546371148	chr16:57042318	-0.25461	N	chr16:57061189	NA	intergenic	.	NLRC5	ENSG00000140853
rs558648871	chr22:23161646	0.03755	N	N	NA	intergenic	.	.	.
rs112311928	chr18:12839775	-0.16531	N	chr18:12856908	2b	intronic	.	PTPN2	ENSG00000175354
rs181019139	chr5:49986501	-0.2868	N	chr5:49958363	7	intronic	.	PARP8	ENSG00000151883
rs3828904	chr6:31464804	-0.27361	N	N	4	intronic	.	.	.
rs149712876	chr19:6790566	-0.26247	N	chr19:6671369	7	intronic	.	VAV1	ENSG00000141968
rs3828905	chr6:31464902	-0.08263	N	N	1f	intronic	.	.	.
rs548668827	chr1:26876729	-0.24589	N	chr1:27100243	NA	intronic	.	RPS6KA1	ENSG00000117676
rs553701813	chr15:80260271	-0.25609	N	chr15:80279344	NA	intronic	.	BCL2A1	ENSG00000140379
rs185703892	chr11:65405485	-0.15995	N	chr11:65705432	4	upstream;downstream	.	.	.
rs541220363	chr2:182259602	-0.23114	N	chr2:182323665	NA	ncRNA_intronic	.	.	.
rs6759808	chr2:68650997	-0.28277	N	chr2:68615546	4	intergenic	.	.	.
rs555485747	chr11:60748394	-0.25741	N	chr11:60830367	NA	intronic	.	CD6	ENSG00000013725
rs531405394	chr20:43611097	-0.30712	N	N	NA	intronic	.	STK4	ENSG00000101109
rs568044017	chr6:159466527	0.09243	N	chr6:159469512	NA	upstream	.	.	.
rs577044099	chr13:30949342	-0.31618	N	chr13:31079184	NA	intergenic	.	.	.
rs7770121	chr6:108038393	-0.27894	N	N	5	intronic	.	SCML4	ENSG00000146285
rs536364514	chr17:80275432	-0.27914	N	N	NA	UTR5	.	CD7	ENSG00000173762
rs550332886	chr11:118973013	-0.33975	N	chr11:118747576	NA	upstream	.	.	.
rs73617488	chr20:43683239	-0.30712	N	N	6	intronic	.	STK4	ENSG00000101109
rs9929603	chr16:11671086	-0.2003	Y	chr16:11817466	4	intronic	.	LITAF	ENSG00000189067
rs191284077	chr11:128583587	-0.27263	N	chr11:128562098	4	intronic	.	FLI1	ENSG00000151702
rs574725070	chr7:138785738	-0.23309	N	chr7:138735512	NA	intronic	.	ZC3HAV1	ENSG00000105939
rs557950715	chr8:27219881	-0.28858	N	chr8:27208126	NA	intronic	.	PTK2B	ENSG00000120899
rs529574054	chr20:57733617	-0.26169	N	N	NA	intergenic	.	.	.
rs577502877	chr3:183272984	-0.20524	N	chr3:183730295	NA	intronic	.	KLHL6	ENSG00000172578
rs542383063	chr1:160490071	-0.3138	N	N	NA	intronic	.	SLAMF6	ENSG00000162739
rs188046462	chr2:202116923	-0.09179	N	chr2:202112471	3a	intronic	.	CASP8	ENSG00000064012
rs535065857	chr20:57720395	-0.25676	N	N	NA	intergenic	.	.	.
rs574787081	chr6:108077551	-0.2323	N	N	NA	intronic	.	SCML4	ENSG00000146285
rs540739576	chr17:76122858	-0.28339	N	chr17:76257892	NA	exonic	nonsynonymous	TMC6	ENSG00000141524
rs543330478	chr19:6801556	0.28775	N	chr19:6671369	NA	intronic	.	VAV1	ENSG00000141968
rs181605760	chr8:37739678	0.08212	N	N	4	intronic	.	RAB11FIP1	ENSG00000156675
rs567986660	chr2:8684144	-0.25	N	chr2:8563029	NA	intergenic	.	.	.
rs185469028	chr5:131802193	0.07784	N	chr5:131705458	3a	ncRNA_intronic	.	.	.
rs74090201	chr14:105528083	0.00996	N	chr14:105637156	2a	intronic	.	GPR132	ENSG00000183484
rs540128051	chr17:8844447	0.08737	N	chr17:8784361	NA	intronic	.	PIK3R5	ENSG00000141506
rs569613205	chr6:2940969	0.16045	N	N	NA	intergenic	.	.	.
rs543809614	chr2:98350429	-0.29183	N	chr2:98271575	NA	intronic	.	ZAP70	ENSG00000115085
rs141063332	chr17:16320465	-0.18513	N	chr17:16156235	2b	intronic	.	TRPV2	ENSG00000187688
rs7600708	chr2:69016167	-0.25741	N	chr2:68615546	6	intronic	.	ARHGAP25	ENSG00000163219
rs577848720	chr11:128583716	-0.13705	N	chr11:128562098	NA	intronic	.	FLI1	ENSG00000151702
rs547851223	chr1:111747465	0.04338	N	chr1:111348029	NA	upstream	.	.	.
rs549434212	chr19:6779215	-0.23309	N	chr19:6671369	NA	intronic	.	VAV1	ENSG00000141968
rs189142384	chr6:128237282	-0.27022	N	N	7	intronic	.	THEMIS	ENSG00000172673
rs577789563	chr17:74495441	-0.2768	N	chr17:74710128	NA	intronic	.	RHBDF2	ENSG00000129667
rs75830636	chr10:6104160	-0.15907	N	chr10:6101129	4	UTR5	.	IL2RA	ENSG00000134460
rs557184634	chr1:200844869	-0.26234	N	N	NA	intergenic	.	.	.
rs1968456	chr19:1063079	-0.21618	Y	chr19:836144	4	intronic	.	ABCA7	ENSG00000064687
rs370587379	chr11:67770863	-0.00648	N	N	4	intronic	.	UNC93B1	ENSG00000110057
rs374638084	chr16:57045239	-0.18152	N	chr16:57061189	7	intergenic	.	NLRC5	ENSG00000140853
rs186255742	chr5:169712606	-0.15797	N	chr5:169691627	6	intronic	.	LCP2	ENSG00000043462
rs571930877	chr21:34642119	-0.17829	N	chr21:34439889	NA	intronic	.	IL10RB	ENSG00000243646
rs545922225	chr7:138779397	-0.21037	N	chr7:138735512	NA	intronic	.	ZC3HAV1	ENSG00000105939
rs561383061	chr2:231034768	-0.23309	N	chr2:231161026	NA	intronic	.	SP110	ENSG00000135899
rs145908681	chr19:19754628	-0.23855	N	chr19:19786099	4	upstream	.	.	.
rs16846171	chr2:197030586	-0.23309	N	chr2:196974333	4	intronic	.	STK17B	ENSG00000081320
rs58404992	chr1:160549158	0.10869	N	N	3a	intronic	.	CD84	ENSG00000066294
rs75892139	chr14:70161910	-0.10644	N	chr14:69840902	4	intronic	.	KIAA0247	ENSG00000100647
rs527288564	chr2:202116352	-0.22738	N	chr2:202112471	NA	intronic	.	CASP8	ENSG00000064012
rs78668964	chr16:57079733	0.14397	N	chr16:57061189	2b	intronic	.	NLRC5	ENSG00000140853
rs117999857	chr16:57052055	-0.18152	N	chr16:57061189	5	intronic	.	NLRC5	ENSG00000140853
rs577708112	chr1:31204933	-0.26101	N	chr1:31231680	NA	downstream	.	.	.
rs566372013	chr7:99095049	-0.33979	N	chr7:99036920	NA	intronic	.	ZNF394	ENSG00000160908
rs540479530	chr2:192502268	-0.07805	N	chr2:192522423	NA	intergenic	.	.	.
rs141280845	chr7:50458583	-0.30712	N	chr7:50313352	5	intronic	.	IKZF1	ENSG00000185811
rs150899217	chr17:33858567	-0.20305	N	chr17:33763678	7	intergenic	.	.	.
rs1885287	chr20:47435117	-0.06375	Y	chr20:47384301	4	intronic	.	PREX1	ENSG00000124126
rs868351	chr1:46009818	-0.02519	N	chr1:46495024	1d	intergenic	.	.	.
rs182464364	chr21:43830999	-0.23524	N	chr21:43850713	7	intronic	.	UBASH3A	ENSG00000160185
rs113253666	chr3:52278909	-0.2447	N	N	2a	upstream	.	.	.
rs181175116	chr2:158261019	-0.03933	N	chr2:158520905	4	intergenic	.	.	.
rs533861013	chr4:48114086	-0.32314	N	N	NA	intronic	.	TXK	ENSG00000074966
rs4389590	chr4:40205831	-0.33844	N	N	4	intronic	.	RHOH	ENSG00000168421
rs559407882	chr5:14591314	-0.14726	N	chr5:14610309	NA	intronic	.	FAM105A	ENSG00000145569
rs566199839	chr1:111423013	-0.20452	N	chr1:111348029	NA	intronic	.	CD53	ENSG00000143119
rs539739438	chr22:40324145	-0.18152	N	chr22:39840130	NA	intronic	.	GRAP2	ENSG00000100351
rs139577589	chr13:30946584	-0.3084	N	chr13:31079184	5	ncRNA_intronic	.	.	.
rs532212795	chr7:138758394	-0.30712	N	chr7:138735512	NA	intronic	.	ZC3HAV1	ENSG00000105939
rs11573967	chr1:2488112	-0.27223	N	chr1:2487663	2b	exonic	synonymous	TNFRSF14	ENSG00000157873
rs11573965	chr1:2487555	-0.08655	N	chr1:2487663	4	ncRNA_exonic	.	.	.
rs543814635	chr1:89740452	-0.23309	N	N	NA	intergenic	.	.	.
rs61756276	chr1:111731352	-0.18171	N	chr1:111348029	7	exonic	synonymous	DENND2D	ENSG00000162777
rs553016177	chr5:169715391	-0.12858	N	chr5:169691627	NA	intronic	.	LCP2	ENSG00000043462
rs11750771	chr5:49992430	-0.27022	N	chr5:49958363	6	intronic	.	PARP8	ENSG00000151883
rs151341073	chr6:31325001	-0.22221	N	N	4	upstream	.	.	.
rs556813246	chr2:202049298	-0.12815	N	chr2:202112471	NA	intronic	.	CASP10	ENSG00000003400
rs188571010	chr1:161039837	0.52368	N	chr1:161188893	2a	upstream;downstream	.	.	.
rs147063290	chr7:44086592	-0.15722	N	N	4	intronic	.	DBNL	ENSG00000136279
rs183565685	chr1:92951700	0.2111	N	chr1:92733769	2b	intronic	.	GFI1	ENSG00000162676
rs12461666	chr19:47217113	-0.26754	Y	chr19:47629264	2b	intronic	.	PRKD2	ENSG00000105287
rs180973017	chr11:117850890	-0.17136	N	chr11:118081270	4	intergenic	.	.	.
rs193299891	chr5:150474479	0.10535	N	chr5:150567017	4	intergenic	.	.	.
rs192714493	chr20:43614266	-0.18171	N	N	6	intronic	.	STK4	ENSG00000101109
rs189179155	chr19:14159606	-0.3211	N	chr19:14499477	2b	intronic	.	IL27RA	ENSG00000104998
rs545647055	chr8:126933011	-0.25456	N	chr8:126474356	NA	intergenic	.	.	.
rs565090258	chr22:40295543	-0.18152	N	chr22:39840130	NA	intergenic	.	.	.
rs541285280	chr16:88763994	-0.20604	N	chr16:88518569	NA	exonic	synonymous	RNF166	ENSG00000158717
rs557928795	chr2:198161278	-0.23143	N	chr2:198544183	NA	ncRNA_exonic	.	ANKRD44	ENSG00000065413
rs552174102	chr22:44588586	-0.27372	N	chr22:44330031	NA	intronic	.	PARVG	ENSG00000138964
rs141700731	chr1:89725512	-0.2253	N	N	3a	UTR3	.	GBP5	ENSG00000154451
rs6467824	chr7:138776909	-0.23801	N	chr7:138735512	4	intronic	.	ZC3HAV1	ENSG00000105939
rs34482255	chr5:156675967	-0.12858	N	chr5:156442784	5	exonic	nonsynonymous	ITK	ENSG00000113263
rs546472692	chr22:37620112	-0.24791	N	chr22:37258986	NA	intergenic	.	.	.
rs570655693	chr9:134138439	0.01429	N	N	NA	intronic	.	FAM78A	ENSG00000126882
rs191522592	chr8:56904557	-0.28254	N	chr8:56800362	4	intronic	.	LYN	ENSG00000254087
rs181975098	chr20:57580284	-0.10694	N	N	4	intronic	.	CTSZ	ENSG00000101160
rs575422683	chr19:42058654	-0.13386	N	N	NA	intronic	.	CEACAM21	ENSG00000007129
rs559088224	chr20:57745946	-0.25571	N	N	NA	intergenic	.	.	.
rs560635296	chr11:73685577	-0.18663	N	N	NA	downstream	.	.	.
rs573706609	chr2:69037212	-0.126	N	chr2:68615546	NA	intronic	.	ARHGAP25	ENSG00000163219
rs186237785	chr16:57021589	-0.1163	N	chr16:57061189	3a	intergenic	.	.	.
rs138337684	chr2:198160863	-0.23143	N	chr2:198544183	5	ncRNA_intronic	.	ANKRD44	ENSG00000065413
rs538769465	chr6:167507689	0.00658	N	chr6:167511766	NA	intergenic	.	.	.
rs144398375	chr7:150452771	-0.12967	N	chr7:150278589	4	intergenic	.	.	.
rs142936006	chr9:139929385	-0.32869	N	chr9:139934107	4	exonic	nonsynonymous	C9orf139	ENSG00000180539
rs549450865	chr22:40307067	-0.17063	N	chr22:39840130	NA	intronic	.	GRAP2	ENSG00000100351
rs532260179	chr11:60795728	-0.08194	N	chr11:60830367	NA	intergenic	.	.	.
rs2349071	chr2:202130881	-0.25741	N	chr2:202112471	6	intronic	.	CASP8	ENSG00000064012
rs2349070	chr2:202130308	-0.12858	Y	chr2:202112471	7	intronic	.	CASP8	ENSG00000064012
rs73876666	chr22:17699338	-0.15447	N	chr22:17906176	4	intronic	.	CECR1	ENSG00000093072
rs143209312	chr5:96217313	-0.34527	N	N	4	intronic	.	ERAP2	ENSG00000164308
rs549429761	chr20:57724811	-0.26484	N	N	NA	intergenic	.	.	.
rs7572183	chr2:68954919	0.18424	N	chr2:68615546	4	intergenic	.	.	.
rs529791031	chr18:12880656	-0.3148	N	chr18:12856908	NA	intronic	.	PTPN2	ENSG00000175354
rs190653928	chr22:40349771	-0.17374	N	chr22:40317126	7	intronic	.	GRAP2	ENSG00000100351
rs539326253	chr6:2940845	0.16045	N	N	NA	intergenic	.	.	.
rs537397845	chr8:126958020	-0.25741	N	chr8:126474356	NA	ncRNA_exonic	.	.	.
rs532181899	chr17:43483073	-0.34371	N	chr17:43488792	NA	exonic	nonsynonymous	ARHGAP27	ENSG00000159314
rs374449954	chr2:228648272	-0.0789	N	N	4	intergenic	.	.	.
rs142956083	chr5:156576004	-0.33702	N	chr5:156442784	2b	intergenic	.	.	.
rs548596862	chr2:233933449	0.03686	N	chr2:234115629	NA	intronic	.	.	.
rs12195208	chr6:29908426	-0.07422	N	chr6:29596242	5	intergenic	.	.	.
rs559709344	chr6:108048678	-0.24018	N	N	NA	intronic	.	SCML4	ENSG00000146285
rs147580135	chr3:52278269	-0.24752	N	N	4	intergenic	.	.	.
rs564902278	chr6:32829078	-0.19308	N	N	NA	intergenic	.	.	.
rs550594487	chr14:91792871	-0.31054	N	N	NA	intronic	.	CCDC88C	ENSG00000015133
rs140454930	chr15:81604393	0.09149	N	N	4	UTR3	.	IL16	ENSG00000172349
rs150556890	chr17:76111517	-0.13878	N	chr17:76257892	2b	intronic	.	TMC6	ENSG00000141524
rs75835491	chr1:111270435	-0.20305	N	chr1:111348029	7	intergenic	.	.	.
rs193175925	chr17:8824496	-0.12066	N	chr17:8784361	4	intronic	.	PIK3R5	ENSG00000141506
rs569561887	chr5:35870431	-0.20585	N	chr5:35875134	NA	intronic	.	IL7R	ENSG00000168685
rs142486836	chr4:2836922	-0.08136	N	chr4:3148276	3a	UTR3	.	SH3BP2	ENSG00000087266
rs146395934	chr22:40318810	-0.18152	N	chr22:39840130	6	intronic	.	GRAP2	ENSG00000100351
rs578099123	chr15:44956698	-0.26828	N	N	NA	upstream	.	.	.
rs543504583	chr7:50450754	-0.31205	N	chr7:50313352	NA	intronic	.	IKZF1	ENSG00000185811
rs550495552	chr7:50461536	-0.17829	N	chr7:50313352	NA	intronic	.	IKZF1	ENSG00000185811
rs561547197	chr7:44089013	-0.21359	N	N	NA	intronic	.	DBNL	ENSG00000136279
rs537733595	chr17:37950916	-0.06291	N	chr17:38157841	NA	intronic	.	IKZF3	ENSG00000161405
rs540488553	chr1:160522832	-0.12064	N	N	NA	intronic	.	CD84	ENSG00000066294
rs559329899	chr2:198077876	-0.25213	N	chr2:198544183	NA	intronic	.	ANKRD44	ENSG00000065413
rs143348041	chr1:160512388	-0.29881	N	N	2b	UTR3	.	CD84	ENSG00000066294
rs73306896	chr20:57750533	-0.25741	Y	N	6	intergenic	.	.	.
rs138145688	chr17:76724865	-0.21077	N	chr17:76257892	4	intronic	.	CYTH1	ENSG00000108669
rs73306892	chr20:57749886	-0.20585	N	N	5	intergenic	.	.	.
rs16863199	chr2:198073879	-0.17952	N	chr2:198544183	5	intronic	.	ANKRD44	ENSG00000065413
rs139154567	chr3:53230666	-0.3251	N	chr3:52873984	4	intergenic	.	.	.
rs2338873	chr5:169708691	-0.12858	N	chr5:169691627	5	intronic	.	LCP2	ENSG00000043462
rs1896795	chr15:80258336	-0.28043	N	chr15:80279344	3a	intronic	.	BCL2A1	ENSG00000140379
rs556093622	chr6:159077914	-0.24963	N	chr6:159469512	NA	intronic	.	SYTL3	ENSG00000164674
rs542370424	chr1:202124203	-0.18867	N	N	NA	intronic	.	PTPN7	ENSG00000143851
rs17127339	chr14:91851494	-0.23801	N	N	5	intronic	.	CCDC88C	ENSG00000015133
rs557700832	chr17:76127535	-0.16252	N	chr17:76257892	NA	UTR5	.	TMC8	ENSG00000167895
rs575893893	chr10:6113986	-0.24643	N	chr10:6101129	NA	intergenic	.	.	.
rs138975804	chr4:185341682	-0.34489	N	N	2b	intronic	.	IRF2	ENSG00000168310
rs540587370	chr1:207094131	-0.27647	N	chr1:206968955	NA	intronic	.	FAIM3	ENSG00000162894
rs11654009	chr17:76132375	-0.31649	N	chr17:76257892	4	intronic	.	TMC8	ENSG00000167895
rs114104866	chr7:50426454	-0.13365	N	chr7:50313352	5	intronic	.	IKZF1	ENSG00000185811
rs543411450	chr2:202052586	-0.20585	N	chr2:202112471	NA	intronic	.	CASP10	ENSG00000003400
rs562643131	chr10:26727659	-0.17131	N	chr10:26741174	NA	UTR5	.	APBB1IP	ENSG00000077420
rs538896116	chr14:91841551	-0.26157	N	N	NA	intronic	.	CCDC88C	ENSG00000015133
rs535165940	chr11:117863549	-0.20585	N	chr11:118081270	NA	intronic	.	IL10RA	ENSG00000110324
rs557485356	chr1:117297183	-0.07702	N	chr1:117544331	NA	intronic	.	CD2	ENSG00000116824
rs558118930	chr7:3077126	-0.34707	N	chr7:2759473	NA	intronic	.	CARD11	ENSG00000198286
rs544156227	chr16:85937526	-0.17173	N	chr16:85938755	NA	intronic	.	IRF8	ENSG00000140968
rs548971518	chr4:48131920	-0.24793	N	N	NA	intronic	.	TXK	ENSG00000074966
rs55877319	chr15:89179587	-0.22871	N	N	4	intronic	.	.	.
rs3809469	chr14:105532002	-0.08003	N	chr14:105637156	2b	upstream	.	.	.
rs564392978	chr22:37663296	-0.30902	N	chr22:37258986	NA	intergenic	.	.	.
rs62193107	chr2:231092166	0.04188	N	chr2:231161026	4	intronic	.	SP140	ENSG00000079263
rs554947312	chr17:8819189	0.05734	N	chr17:8784361	NA	intronic	.	PIK3R5	ENSG00000141506
rs540286774	chr3:14465164	-0.18507	N	N	NA	intronic	.	SLC6A6	ENSG00000131389
rs534804985	chr3:113937903	-0.3056	N	N	NA	intergenic	.	.	.
rs61764023	chr19:48833545	-0.0685	N	chr19:49127490	4	intronic	.	EMP3	ENSG00000142227
rs567148190	chr6:106440528	-0.21168	N	chr6:106727215	NA	intergenic	.	.	.
rs561536897	chr9:77757364	-0.28042	N	N	NA	intronic	.	OSTF1	ENSG00000134996
rs538360212	chr6:32912918	-0.16445	N	N	NA	intergenic	.	.	.
rs570735685	chr1:23941767	-0.33273	N	chr1:23850023	NA	intergenic	.	.	.
rs540449360	chr3:14470438	-0.18203	N	N	NA	intronic	.	SLC6A6	ENSG00000131389
rs143169455	chr1:160551839	-0.284	N	N	4	intergenic	.	.	.
rs117065295	chr9:117111381	-0.24673	N	N	2a	intronic	.	AKNA	ENSG00000106948
rs189212790	chr19:18157862	-0.23948	N	chr19:18398030	7	intergenic	.	.	.
rs536083787	chr1:40850484	-0.2946	N	chr1:40406715	NA	intronic	.	SMAP2	ENSG00000084070
rs548472783	chr1:31204499	-0.20166	N	chr1:31231680	NA	downstream	.	.	.
rs535907328	chr21:34609979	-0.33012	N	chr21:34439889	NA	intronic	.	IFNAR2	ENSG00000159110
rs540131005	chr1:117057953	-0.31055	N	chr1:117544331	NA	intronic	.	CD58	ENSG00000116815
rs2484460	chr1:111762881	-0.09212	N	chr1:111348029	4	intergenic	.	.	.
rs564083547	chr21:43859510	-0.09582	N	chr21:43850713	NA	intronic	.	UBASH3A	ENSG00000160185
rs557661843	chr12:54895581	-0.0655	N	chr12:54685880	NA	intronic	.	NCKAP1L	ENSG00000123338
rs548268601	chr3:14464801	-0.18019	N	N	NA	intronic	.	SLC6A6	ENSG00000131389
rs561957842	chr2:136994544	-0.32114	N	chr2:136713108	NA	intergenic	.	.	.
rs531091097	chr7:43693219	-0.29934	N	N	NA	intronic	.	COA1	ENSG00000106603
rs187893709	chr10:129863339	-0.32803	N	N	4	intronic	.	PTPRE	ENSG00000132334
rs547284474	chr9:117678848	-0.32314	N	chr9:117696336	NA	intronic	.	TNFSF8	ENSG00000106952
rs528798474	chr2:233931224	-0.10426	N	chr2:234115629	NA	intronic	.	.	.
rs577581929	chr21:43847757	-0.23524	N	chr21:43850713	NA	intronic	.	UBASH3A	ENSG00000160185
rs548348310	chr19:51626899	-0.06665	N	chr19:51728477	NA	intergenic	.	.	.
rs144931541	chr2:233957889	-0.33802	N	chr2:234115629	4	intronic	.	.	.
rs528540444	chr9:117102694	-0.18663	N	N	NA	intronic	.	AKNA	ENSG00000106948
rs562743258	chr2:231283208	-0.10491	N	chr2:231161026	NA	intronic	.	SP100	ENSG00000067066
rs564373956	chr17:47286523	-0.24513	N	chr17:47488823	NA	intronic	.	GNGT2	ENSG00000167083
rs17439845	chr4:108993579	-0.31866	N	N	4	intronic	.	LEF1	ENSG00000138795
rs61789661	chr1:28201987	0.09854	N	chr1:28216736	2a	intronic	.	THEMIS2	ENSG00000130775
rs528393138	chr11:117851035	-0.17629	N	chr11:118081270	NA	intergenic	.	.	.
rs138854354	chr6:6588900	-0.0094	N	N	2a	ncRNA_intronic	.	.	.
rs546110014	chr16:30534813	-0.10426	N	chr16:30471109	NA	downstream	.	.	.
rs529240902	chr16:57042356	-0.25461	N	chr16:57061189	NA	intergenic	.	NLRC5	ENSG00000140853
rs578065684	chr6:108127273	-0.21865	N	N	NA	intronic	.	SCML4	ENSG00000146285
rs79881619	chr11:60757431	-0.32314	N	chr11:60830367	6	intronic	.	CD6	ENSG00000013725
rs188794997	chr2:7866508	-0.29175	N	chr2:7728766	5	intergenic	.	.	.
rs78657966	chr16:11713518	-0.2963	N	chr16:11817466	4	intergenic	.	.	.
rs543008426	chr3:39297251	-0.21836	N	chr3:39307162	NA	intergenic	.	.	.
rs139477403	chr14:91875354	-0.18171	N	N	2b	intronic	.	CCDC88C	ENSG00000015133
rs6707416	chr2:7866877	-0.29175	N	chr2:7728766	6	intergenic	.	.	.
rs545867816	chr6:6610844	-0.06695	N	N	NA	ncRNA_intronic	.	LY86	ENSG00000112799
rs573537531	chr7:50368617	-0.33651	N	chr7:50313352	NA	intronic	.	IKZF1	ENSG00000185811
rs531027933	chr14:91823445	-0.27687	N	N	NA	intronic	.	CCDC88C	ENSG00000015133
rs535419367	chr17:8817010	-0.26793	N	chr17:8784361	NA	intronic	.	PIK3R5	ENSG00000141506
rs10239000	chr7:50332196	-0.32858	Y	chr7:50313352	4	intergenic	.	.	.
rs146404101	chr7:50434861	-0.23309	N	chr7:50313352	5	intronic	.	IKZF1	ENSG00000185811
rs151195099	chr21:43846995	-0.23524	N	chr21:43850713	5	intronic	.	UBASH3A	ENSG00000160185
rs571275161	chr2:231465308	-0.20584	N	chr2:231161026	NA	intergenic	.	.	.
rs567682937	chr20:43606735	-0.31054	N	N	NA	intronic	.	STK4	ENSG00000101109
rs545482028	chr11:63302831	-0.17579	N	N	NA	intergenic	.	.	.
rs147584141	chr20:57728732	-0.26484	N	N	5	intergenic	.	.	.
rs534758694	chr2:198063498	-0.3151	N	chr2:198544183	NA	intronic	.	ANKRD44	ENSG00000065413
rs113828061	chr9:117662746	-0.24963	N	chr9:117696336	5	intronic	.	.	.
rs4674948	chr2:225759324	-0.29855	N	chr2:225747038	4	intronic	.	DOCK10	ENSG00000135905
rs561368089	chr14:91791464	-0.18663	N	N	NA	intronic	.	CCDC88C	ENSG00000015133
rs537546153	chr9:117140083	-0.33902	N	N	NA	intronic	.	AKNA	ENSG00000106948
rs191789286	chr9:117106581	-0.31054	N	N	5	intronic	.	AKNA	ENSG00000106948
rs544867176	chr9:215166	0.07153	N	chr9:288414	NA	exonic	synonymous	DOCK8	ENSG00000107099
rs537083305	chr11:48042922	-0.30655	N	chr11:47888036	NA	intronic	.	PTPRJ	ENSG00000149177
rs112181423	chr15:80260799	-0.19911	N	chr15:80279344	2a	intronic	.	BCL2A1	ENSG00000140379
rs539726727	chr2:136995465	-0.16292	N	chr2:136713108	NA	intergenic	.	.	.
rs560707558	chr20:57725651	-0.21077	N	N	NA	intergenic	.	.	.
rs192290201	chr13:24850712	-0.32243	N	N	4	intronic	.	SPATA13	ENSG00000182957
rs528365728	chr17:33818091	-0.29881	N	chr17:33763678	NA	intergenic	.	.	.
rs138148977	chr11:117864053	-0.07702	N	chr11:118081270	7	exonic	synonymous	IL10RA	ENSG00000110324
rs615671	chr11:128594875	-0.27263	N	chr11:128562098	4	intronic	.	FLI1	ENSG00000151702
rs575405595	chr1:92930188	-0.28867	N	chr1:92733769	NA	intergenic	.	.	.
rs560276423	chr9:134128136	0.25349	N	N	NA	intergenic	.	.	.
rs535084068	chr5:169081145	-0.04491	N	N	NA	intronic	.	DOCK2	ENSG00000134516
rs148089877	chr1:53879334	-0.00402	N	N	3a	intergenic	.	.	.
rs143244966	chr4:6688691	-0.27022	N	chr4:6969919	6	intergenic	.	.	.
rs189843240	chr18:2681787	-0.31205	N	N	5	intronic	.	SMCHD1	ENSG00000101596
rs79453339	chr9:117660703	-0.24963	N	chr9:117696336	7	intronic	.	.	.
rs150355547	chr6:33040419	-0.32439	N	N	4	intronic	.	HLA-DPA1	ENSG00000231389
rs535557536	chr2:192547590	-0.25741	N	chr2:192522423	NA	intronic	.	NABP1	ENSG00000173559
rs530449463	chr2:233926918	-0.23182	N	chr2:234115629	NA	intronic	.	.	.
rs183830907	chr3:111030114	-0.14336	N	N	4	intergenic	.	.	.
rs117868894	chr7:55601691	-0.31632	N	chr7:56068714	3a	intronic	.	VOPP1	ENSG00000154978
rs77579760	chr7:50426537	-0.13365	N	chr7:50313352	4	intronic	.	IKZF1	ENSG00000185811
rs56772305	chr3:14449123	-0.23436	N	N	7	intronic	.	SLC6A6	ENSG00000131389
rs114146285	chr20:47435359	-0.29549	N	chr20:47384301	4	intronic	.	PREX1	ENSG00000124126
rs553652334	chr7:43663465	-0.30712	N	N	NA	exonic	nonsynonymous	STK17A	ENSG00000164543
rs550556025	chr17:80276023	-0.27894	N	N	NA	upstream	.	.	.
rs180805617	chr8:82066882	-0.14233	N	N	2b	intergenic	.	.	.
rs143914362	chr7:43698618	-0.08125	N	N	2b	intronic	.	COA1	ENSG00000106603
rs569656778	chr18:2654253	-0.33296	N	N	NA	ncRNA_intronic	.	.	.
rs562174388	chr17:8824792	0.21683	N	chr17:8784361	NA	intronic	.	PIK3R5	ENSG00000141506
rs538930299	chr2:197011064	-0.30712	N	chr2:196974333	NA	intronic	.	STK17B	ENSG00000081320
rs190094284	chr1:40851127	-0.23921	N	chr1:40406715	4	intronic	.	SMAP2	ENSG00000084070
rs9270237	chr6:32556908	-0.24049	N	N	3a	intronic	.	HLA-DRB1	ENSG00000196126
rs9270236	chr6:32556887	-0.24049	N	N	3a	intronic	.	HLA-DRB1	ENSG00000196126
rs9270231	chr6:32556788	-0.24049	N	N	3a	intronic	.	HLA-DRB1	ENSG00000196126
rs9270230	chr6:32556787	-0.24049	N	N	3a	intronic	.	HLA-DRB1	ENSG00000196126
rs9270233	chr6:32556829	-0.24049	N	N	4	intronic	.	HLA-DRB1	ENSG00000196126
rs9270232	chr6:32556811	-0.24049	N	N	3a	intronic	.	HLA-DRB1	ENSG00000196126
rs535068713	chr14:91834414	-0.2831	N	N	NA	intronic	.	CCDC88C	ENSG00000015133
rs180949322	chr3:113950377	-0.27894	N	N	5	intergenic	.	.	.
rs182201474	chr2:238512449	-0.12527	N	chr2:238873673	4	intergenic	.	.	.
rs541589571	chr3:171825302	-0.22797	N	chr3:172160401	NA	intronic	.	FNDC3B	ENSG00000075420
rs577986851	chr14:102172122	-0.29905	N	N	NA	intergenic	.	.	.
rs177055	chr6:159475270	-0.11135	Y	chr6:159469512	5	intergenic	.	.	.
rs11683207	chr2:98333290	-0.1208	Y	chr2:98271575	5	intronic	.	ZAP70	ENSG00000115085
rs12664958	chr6:29894016	-0.08229	N	chr6:29596242	2b	ncRNA_exonic	.	.	.
rs538545474	chr8:82011110	0.06634	N	N	NA	intronic	.	PAG1	ENSG00000076641
rs538140470	chr2:69008616	-0.24963	N	chr2:68615546	NA	intronic	.	ARHGAP25	ENSG00000163219
rs560640793	chr7:2991055	-0.34622	N	chr7:2759473	NA	intronic	.	CARD11	ENSG00000198286
rs34426089	chr3:150917117	-0.25741	N	chr3:151073355	6	exonic	synonymous	MED12L	ENSG00000144893
rs184164875	chr18:74775322	-0.34054	N	N	4	intronic	.	MBP	ENSG00000197971
rs28371062	chr21:43828267	-0.20585	Y	chr21:43850713	4	intronic	.	UBASH3A	ENSG00000160185
rs145564564	chr1:89747316	-0.25461	N	N	7	intergenic	.	.	.
rs528149588	chr17:76139989	-0.33024	N	chr17:76257892	NA	downstream	.	.	.
rs11749144	chr5:157026996	-0.24612	N	chr5:156655015	3a	intergenic	.	.	.
rs531778716	chr7:138757152	-0.30712	N	chr7:138735512	NA	intronic	.	ZC3HAV1	ENSG00000105939
rs553233870	chr2:69003485	-0.1504	N	chr2:68615546	NA	intronic	.	ARHGAP25	ENSG00000163219
rs368924901	chr11:58343281	-0.3106	N	N	4	UTR5	.	LPXN	ENSG00000110031
rs550491926	chr7:43689424	0.39403	N	N	NA	intronic	.	COA1	ENSG00000106603
rs60734836	chr11:5706849	-0.3127	N	N	7	upstream	.	.	.
rs374379217	chr1:26876795	-0.24589	N	chr1:27100243	5	intronic	.	RPS6KA1	ENSG00000117676
rs553662434	chr4:40233691	-0.34622	N	N	NA	intronic	.	RHOH	ENSG00000168421
rs556822883	chr7:50467301	-0.33651	N	chr7:50313352	NA	intronic	.	IKZF1	ENSG00000185811
rs191246933	chr14:77502894	-0.28715	N	chr14:77939965	4	intergenic	.	.	.
rs183079756	chr5:169726335	-0.1795	N	chr5:169691627	7	intergenic	.	.	.
rs185314081	chr7:138804295	-0.118	N	chr7:138735512	2b	intergenic	.	.	.
rs567591293	chr11:60861643	-0.15011	N	chr11:60830367	NA	intergenic	.	.	.
rs533740797	chr11:128606896	-0.28042	N	chr11:128562098	NA	intronic	.	FLI1	ENSG00000151702
rs17149909	chr10:11278482	-0.34028	N	N	4	intronic	.	CELF2	ENSG00000048740
rs528062599	chr6:32824840	-0.21112	N	N	NA	intronic	.	PSMB9	ENSG00000240065
rs555437384	chr17:43488322	-0.14319	N	chr17:43488792	NA	intronic	.	ARHGAP27	ENSG00000159314
rs562197575	chr13:24849192	-0.33234	N	N	NA	intronic	.	SPATA13	ENSG00000182957
rs538803291	chr17:43303541	-0.00417	N	chr17:43488792	NA	intronic	.	FMNL1	ENSG00000184922
rs140624043	chr1:167618319	-0.25134	N	chr1:167600842	5	intronic	.	RCSD1	ENSG00000198771
rs532986246	chr2:204797632	-0.20585	N	chr2:204584456	NA	intergenic	.	.	.
rs12207404	chr6:31236201	-0.29238	N	N	3a	downstream	.	.	.
rs567251430	chr7:50416850	0.03133	N	chr7:50313352	NA	intronic	.	IKZF1	ENSG00000185811
rs116975709	chr19:18210415	-0.01236	N	chr19:18398030	4	intronic	.	MAST3	ENSG00000099308
rs146670552	chr1:158903900	-0.25741	N	chr1:159062436	7	intronic	.	PYHIN1	ENSG00000163564
rs560820200	chr9:117677332	-0.25571	N	chr9:117696336	NA	intronic	.	TNFSF8	ENSG00000106952
rs139349461	chr1:160550377	-0.10426	N	N	4	intergenic	.	.	.
rs4915461	chr1:200845798	-0.25741	N	N	7	intergenic	.	.	.
rs553935661	chr17:33817136	-0.18152	N	chr17:33763678	NA	intergenic	.	.	.
rs7112085	chr11:5713658	-0.34671	N	N	3a	intronic	.	TRIM22	ENSG00000132274
rs189679831	chr7:43665697	-0.31054	N	N	4	UTR3	.	STK17A	ENSG00000164543
rs530493979	chr17:47297682	-0.08702	N	chr17:47488823	NA	exonic	nonsynonymous	ABI3	ENSG00000108798
rs187976779	chr2:198127792	-0.28579	N	chr2:198544183	5	ncRNA_intronic	.	ANKRD44	ENSG00000065413
rs550565169	chr3:5239424	0.03583	N	N	NA	intronic	.	EDEM1	ENSG00000134109
rs115456300	chr5:50018574	-0.27022	N	chr5:49958363	7	intronic	.	PARP8	ENSG00000151883
rs76505743	chr21:43821338	-0.27894	N	chr21:43850713	4	intergenic	.	.	.
rs550633273	chr2:204870672	-0.34467	N	chr2:204584456	NA	intergenic	.	.	.
rs540904210	chr2:68989630	-0.14233	N	chr2:68615546	NA	intronic	.	ARHGAP25	ENSG00000163219
rs555184494	chr3:114013230	-0.22738	N	N	NA	intronic	.	TIGIT	ENSG00000181847
rs149192669	chr2:202100982	-0.1504	N	chr2:202112471	5	intronic	.	CASP8	ENSG00000064012
rs570258962	chr16:3127169	0.02059	N	chr16:3521071	NA	intergenic	.	.	.
rs189911962	chr6:138249470	-0.29631	N	chr6:138083965	4	intergenic	.	.	.
rs577759982	chr19:6802879	0.03581	N	chr19:6671369	NA	intronic	.	VAV1	ENSG00000141968
rs370309347	chr17:43489294	-0.14233	N	chr17:43488792	5	intronic	.	ARHGAP27	ENSG00000159314
rs576524733	chr1:26865215	-0.04336	N	chr1:27100243	NA	intronic	.	RPS6KA1	ENSG00000117676
rs570785179	chr2:231089842	0.13829	N	chr2:231161026	NA	intronic	.	SP110	ENSG00000135899
rs542261305	chr1:167403004	-0.25741	N	chr1:167600842	NA	intronic	.	CD247	ENSG00000198821
rs189099975	chr11:117881173	0.09243	N	chr11:118081270	5	intergenic	.	.	.
rs148113362	chr6:35271419	-0.21739	N	chr6:35602972	7	intronic	.	DEF6	ENSG00000023892
rs568284616	chr1:40866078	0.06242	N	chr1:41356780	NA	intronic	.	SMAP2	ENSG00000084070
rs549944609	chr11:60763526	-0.20585	N	chr11:60830367	NA	intronic	.	CD6	ENSG00000013725
rs141237451	chr2:198113974	-0.3151	N	chr2:198544183	7	intronic	.	ANKRD44	ENSG00000065413
rs567571105	chr22:40352769	-0.23309	N	chr22:40317126	NA	intronic	.	GRAP2	ENSG00000100351
rs543404101	chr2:7862487	-0.1652	N	chr2:7728766	NA	intergenic	.	.	.
rs375640630	chr19:1086717	-0.18663	N	chr19:836144	2b	UTR3	.	.	.
rs549476569	chr17:76758321	-0.26936	N	N	NA	intronic	.	CYTH1	ENSG00000108669
rs561745400	chr3:183269888	-0.13647	N	chr3:183730295	NA	ncRNA_exonic	.	KLHL6	ENSG00000172578
rs553872177	chr2:202076011	-0.08982	N	chr2:202112471	NA	intronic	.	CASP10	ENSG00000003400
rs112488893	chr22:37878434	-0.33105	N	chr22:37531436	2b	intronic	.	MFNG	ENSG00000100060
rs530342558	chr9:117140020	-0.33902	N	N	NA	intronic	.	AKNA	ENSG00000106948
rs72982236	chr2:233932489	-0.20067	N	chr2:234115629	3a	intronic	.	.	.
rs144959499	chr1:117312567	0.07397	N	chr1:117544331	4	downstream	.	.	.
rs566373122	chr2:7867803	-0.29175	N	chr2:7728766	NA	intergenic	.	.	.
rs72982230	chr2:233931602	-0.23309	N	chr2:234115629	7	intronic	.	.	.
rs190013803	chr19:1065097	0.07849	N	chr19:836144	4	exonic	nonsynonymous	ABCA7	ENSG00000064687
rs554750803	chr7:138777582	-0.23801	N	chr7:138735512	NA	intronic	.	ZC3HAV1	ENSG00000105939
rs72982239	chr2:233932658	-0.28295	N	chr2:234115629	7	intronic	.	.	.
rs1055821	chr6:31321919	-0.08229	N	N	2b	UTR3	.	HLA-B	ENSG00000234745
rs566119182	chr5:50009371	-0.27894	N	chr5:49958363	NA	intronic	.	PARP8	ENSG00000151883
rs570349705	chr11:73694946	-0.29553	N	N	NA	intergenic	.	.	.
rs529147067	chr16:57067715	-0.18152	N	chr16:57061189	NA	intronic	.	NLRC5	ENSG00000140853
rs564995547	chr1:117046068	-0.118	N	chr1:117544331	NA	intergenic	.	.	.
rs533294593	chr2:202124666	-0.17971	N	chr2:202112471	NA	intronic	.	CASP8	ENSG00000064012
rs571146645	chr1:26647062	-0.25721	N	chr1:27100243	NA	downstream	.	.	.
rs76385638	chr5:156982356	-0.11507	N	chr5:156655015	2b	intronic	.	ADAM19	ENSG00000135074
rs113110952	chr1:117293584	-0.14841	N	chr1:117544331	6	intergenic	.	.	.
rs539038895	chr6:108036431	-0.29175	N	N	NA	intronic	.	SCML4	ENSG00000146285
rs559084201	chr6:31466472	-0.28168	N	N	NA	intronic	.	MICB	ENSG00000204516
rs559126548	chr11:102176991	-0.31946	N	chr11:102057068	NA	intergenic	.	.	.
rs563890943	chr2:233918801	-0.32331	N	chr2:234115629	NA	intergenic	.	.	.
rs530526109	chr1:26909557	-0.20385	N	chr1:27100243	NA	intergenic	.	.	.
rs111971908	chr6:159467937	-0.24018	N	chr6:159469512	6	intergenic	.	.	.
rs541639739	chr21:34640428	-0.18322	N	chr21:34439889	NA	intronic	.	IL10RB	ENSG00000243646
rs568999625	chr6:159070426	0.10022	N	chr6:159469512	NA	upstream	.	.	.
rs552671736	chr10:50396691	-0.16857	N	chr10:50264204	NA	upstream	.	.	.
rs567969324	chr2:242786585	0.04657	N	chr2:242421866	NA	intergenic	.	.	.
rs77807689	chr11:48055490	-0.33759	N	chr11:47888036	4	intronic	.	PTPRJ	ENSG00000149177
rs367819385	chr16:57021051	-0.06644	N	chr16:57061189	6	intergenic	.	.	.
rs11707186	chr3:33001380	-0.32314	N	chr3:33087395	6	intergenic	.	.	.
rs545527890	chr7:138757851	-0.30712	N	chr7:138735512	NA	intronic	.	ZC3HAV1	ENSG00000105939
rs555035039	chr5:169074430	0.00299	N	N	NA	intronic	.	DOCK2	ENSG00000134516
rs544947684	chr5:169709263	-0.12858	N	chr5:169691627	NA	intronic	.	LCP2	ENSG00000043462
rs539093008	chr7:50341822	-0.23244	N	chr7:50313352	NA	intergenic	.	.	.
rs552044829	chr1:167464493	-0.26234	N	chr1:167600842	NA	intronic	.	CD247	ENSG00000198821
rs548926059	chr3:45990321	-0.33487	N	chr3:46418689	NA	intronic	.	FYCO1	ENSG00000163820
rs552708089	chr14:65755815	-0.32899	N	chr14:65564703	NA	intergenic	.	.	.
rs577093455	chr2:198072171	-0.3151	N	chr2:198544183	NA	intronic	.	ANKRD44	ENSG00000065413
rs541902602	chr2:98334034	-0.1208	N	chr2:98271575	NA	intronic	.	ZAP70	ENSG00000115085
rs552473826	chr1:204482507	-0.03133	N	chr1:204530502	NA	intergenic	.	.	.
rs545659726	chr11:117863747	-0.07702	N	chr11:118081270	NA	intronic	.	IL10RA	ENSG00000110324
rs573843323	chr6:159125236	-0.16851	N	chr6:159469512	NA	intronic	.	SYTL3	ENSG00000164674
rs117142789	chr6:106590792	-0.22738	N	chr6:106727215	5	intergenic	.	.	.
rs149285430	chr5:156998946	-0.14569	N	chr5:156655015	4	intronic	.	ADAM19	ENSG00000135074
rs577756898	chr11:48050335	-0.15818	N	chr11:47888036	NA	intronic	.	PTPRJ	ENSG00000149177
rs544163665	chr1:117306143	-0.27914	N	chr1:117544331	NA	intronic	.	CD2	ENSG00000116824
rs2395225	chr6:32590624	-0.26226	N	N	1f	intergenic	.	.	.
rs557743998	chr13:30509844	-0.27439	N	N	NA	upstream	.	.	.
rs79677319	chr16:50313215	0.43915	N	chr16:50160737	2a	intronic	.	ADCY7	ENSG00000121281
rs6031942	chr20:43662336	-0.30712	N	N	7	intronic	.	STK4	ENSG00000101109
rs532708362	chr1:117337906	-0.18417	N	chr1:117544331	NA	intergenic	.	.	.
rs554037158	chr5:66496014	-0.298	N	N	NA	intergenic	.	.	.
rs549943377	chr9:117142545	-0.18171	N	N	NA	intronic	.	AKNA	ENSG00000106948
rs6500595	chr16:4401058	-0.29553	N	chr16:4476089	4	intronic	.	CORO7-PAM16	ENSG00000103426
rs546334040	chr2:68956396	-0.22298	N	chr2:68615546	NA	intergenic	.	.	.
rs72558338	chr11:65405417	-0.29553	N	chr11:65705432	4	upstream;downstream	.	.	.
rs111701859	chr9:117128262	-0.09647	N	N	5	intronic	.	AKNA	ENSG00000106948
rs541849392	chr1:182758936	-0.21647	N	chr1:183144723	NA	UTR5	.	NPL	ENSG00000135838
rs185449432	chr5:169081414	-0.04491	N	N	5	exonic	synonymous	DOCK2	ENSG00000134516
rs564458718	chr9:134145980	-0.22936	N	N	NA	intronic	.	FAM78A	ENSG00000126882
rs537479668	chr9:134146138	-0.19695	N	N	NA	intronic	.	FAM78A	ENSG00000126882
rs116759995	chr5:49999460	-0.27894	N	chr5:49958363	6	intronic	.	PARP8	ENSG00000151883
rs77948873	chr2:69011699	-0.12858	N	chr2:68615546	5	intronic	.	ARHGAP25	ENSG00000163219
rs6031946	chr20:43668266	-0.22155	N	N	4	intronic	.	STK4	ENSG00000101109
rs375443991	chr1:26878097	-0.12048	N	chr1:27100243	5	intronic	.	RPS6KA1	ENSG00000117676
rs184861516	chr1:114415824	-0.32034	N	chr1:114377568	7	ncRNA_intronic	.	.	.
rs543983925	chr22:40339167	-0.20305	N	chr22:39840130	NA	intronic	.	GRAP2	ENSG00000100351
rs530199696	chr2:69016724	0.1026	N	chr2:68615546	NA	intronic	.	ARHGAP25	ENSG00000163219
rs112123516	chr1:167405009	-0.2868	N	chr1:167600842	4	intronic	.	CD247	ENSG00000198821
rs572071289	chr19:49838060	-0.19982	N	chr19:49459104	NA	upstream	.	.	.
rs550152138	chr11:1874389	-0.15527	N	chr11:2320013	NA	exonic	synonymous	LSP1	ENSG00000130592
rs192664904	chr18:2636528	-0.2831	N	N	4	intergenic	.	.	.
rs142206480	chr21:34673074	-0.118	N	chr21:34439889	4	intergenic	.	.	.
rs533130046	chr11:48077351	-0.20083	N	chr11:47888036	NA	intronic	.	PTPRJ	ENSG00000149177
rs560900681	chr6:159527557	-0.24621	N	chr6:159469512	NA	intergenic	.	.	.
rs190388423	chr11:118098695	-0.32955	N	chr11:118081270	3a	UTR3	.	.	.
rs199889732	chr22:44586539	-0.26007	N	chr22:44330031	5	exonic	nonsynonymous	PARVG	ENSG00000138964
rs79321179	chr2:137084493	-0.19997	N	chr2:136713108	7	intergenic	.	.	.
rs41267057	chr6:159139270	-0.12858	N	chr6:159469512	5	intronic	.	SYTL3	ENSG00000164674
rs576923572	chr17:76130112	-0.04983	N	chr17:76257892	NA	intronic	.	TMC8	ENSG00000167895
rs12809549	chr12:54890737	-0.12578	N	chr12:54685880	7	upstream	.	.	.
rs557324225	chr11:104907344	-0.25962	N	N	NA	intergenic	.	.	.
rs561715461	chr22:50625822	0.08535	N	chr22:50628937	NA	intronic	.	TRABD	ENSG00000170638
rs190241917	chr8:126924953	-0.14336	N	chr8:126474356	5	intergenic	.	.	.
rs553281783	chr14:91850961	-0.23801	N	N	NA	intronic	.	CCDC88C	ENSG00000015133
rs576578029	chr11:48040634	-0.33417	N	chr11:47888036	NA	intronic	.	PTPRJ	ENSG00000149177
rs190898691	chr20:43658947	-0.30712	N	N	7	intronic	.	STK4	ENSG00000101109
rs189850434	chr16:89427559	-0.27323	N	chr16:89641624	2b	intronic	.	ANKRD11	ENSG00000167522
rs58100391	chr9:100868795	-0.33049	N	N	5	intronic	.	TRIM14	ENSG00000106785
rs559241735	chr2:98330623	-0.29949	N	chr2:98271575	NA	intronic	.	ZAP70	ENSG00000115085
rs543661448	chr2:68948419	-0.22738	N	chr2:68615546	NA	intergenic	.	.	.
rs566211234	chr5:35861305	-0.00708	N	chr5:35875134	NA	intronic	.	IL7R	ENSG00000168685
rs117871738	chr14:102170245	-0.34467	N	N	4	intergenic	.	.	.
rs563297369	chr4:48104992	-0.25741	N	N	NA	intronic	.	TXK	ENSG00000074966
rs546514538	chr9:117136627	-0.12387	N	N	NA	intronic	.	AKNA	ENSG00000106948
rs12025852	chr1:160492001	-0.29465	N	N	3a	intronic	.	SLAMF6	ENSG00000162739
rs12025853	chr1:160492211	-0.29465	N	N	4	intronic	.	SLAMF6	ENSG00000162739
rs567511347	chr5:150472395	-0.23263	N	chr5:150567017	NA	intergenic	.	.	.
rs191051739	chr1:117312186	-0.07026	N	chr1:117544331	4	downstream	.	.	.
rs532842652	chr14:91817545	0.31521	N	N	NA	intronic	.	CCDC88C	ENSG00000015133
rs116049362	chr10:73508794	-0.23981	N	chr10:73520632	4	UTR3	.	CDH23	ENSG00000107736
rs74606736	chr7:138729025	-0.2253	N	chr7:138735512	2b	UTR3	.	ZC3HAV1	ENSG00000105939
rs542727442	chr22:50982798	-0.31541	N	chr22:50628937	NA	intergenic	.	.	.
rs148904189	chr14:91790801	-0.20427	N	N	4	intronic	.	CCDC88C	ENSG00000015133
rs115830278	chr17:76118241	-0.23365	N	chr17:76257892	4	intronic	.	TMC6	ENSG00000141524
rs189127863	chr1:111735399	0.09451	N	chr1:111348029	2b	intronic	.	DENND2D	ENSG00000162777
rs558829885	chr17:74491640	-0.32151	N	chr17:74710128	NA	intronic	.	RHBDF2	ENSG00000129667
rs544339265	chr17:8817849	-0.08208	N	chr17:8784361	NA	intronic	.	PIK3R5	ENSG00000141506
rs141088058	chr3:14445177	-0.31096	N	N	4	intronic	.	SLC6A6	ENSG00000131389
rs549116815	chr22:37680159	-0.25067	N	chr22:37258986	NA	intronic	.	CYTH4	ENSG00000100055
rs542379933	chr16:50299275	0.2552	N	chr16:50160737	NA	intergenic	.	.	.
rs182952609	chr7:138757323	-0.30712	N	chr7:138735512	4	intronic	.	ZC3HAV1	ENSG00000105939
rs534695280	chr1:158900808	-0.27894	N	chr1:159062436	NA	upstream	.	.	.
rs114845417	chr10:129845730	0.09882	N	N	4	exonic	synonymous	PTPRE	ENSG00000132334
rs147440676	chr5:156642759	-0.22375	N	chr5:156442784	5	intronic	.	ITK	ENSG00000113263
rs7281235	chr21:43837379	-0.23524	N	chr21:43850713	5	intronic	.	UBASH3A	ENSG00000160185
rs114854177	chr6:32912636	-0.10804	N	N	4	intergenic	.	.	.
rs73348147	chr7:50450477	-0.31205	N	chr7:50313352	5	intronic	.	IKZF1	ENSG00000185811
rs148598286	chr19:42397227	-0.33487	N	chr19:42767593	5	intronic	.	ARHGEF1	ENSG00000076928
rs368769590	chr2:98348725	-0.2868	N	chr2:98271575	5	intronic	.	ZAP70	ENSG00000115085
rs534455086	chr16:57070260	-0.04983	N	chr16:57061189	NA	intronic	.	NLRC5	ENSG00000140853
rs141257116	chr3:46416398	-0.22738	N	chr3:46418689	5	ncRNA_intronic	.	CCR5	ENSG00000160791
rs535127626	chr17:75456383	-0.29015	N	N	NA	intronic	.	2020-09-09	ENSG00000184640
rs562958918	chr12:104861132	-0.34549	N	N	NA	intronic	.	CHST11	ENSG00000171310
rs142164996	chr3:107844726	-0.20384	N	chr3:107381651	4	ncRNA_exonic	.	.	.
rs557254793	chr7:50431490	-0.13365	N	chr7:50313352	NA	intronic	.	IKZF1	ENSG00000185811
rs184623296	chr16:3132083	-0.32334	N	chr16:3521071	5	intergenic	.	.	.
rs575115474	chr21:46312742	-0.1721	N	N	NA	intronic	.	ITGB2	ENSG00000160255
rs146658736	chr5:156982620	-0.18714	N	chr5:156655015	4	intronic	.	ADAM19	ENSG00000135074
rs183826956	chr21:34640273	-0.18322	N	chr21:34439889	5	intronic	.	IL10RB	ENSG00000243646
rs11265410	chr1:160430580	-0.06878	N	N	4	intergenic	.	.	.
rs532505081	chr22:40336639	-0.18152	N	chr22:39840130	NA	intronic	.	GRAP2	ENSG00000100351
rs186104065	chr20:43601635	-0.31054	N	N	5	intronic	.	STK4	ENSG00000101109
rs186624985	chr9:351801	-0.18415	N	chr9:288414	5	intronic	.	DOCK8	ENSG00000107099
rs530650128	chr2:158327112	-0.11885	N	chr2:158520905	NA	intergenic	.	.	.
rs552948484	chr15:77312117	-0.23377	N	chr15:77313571	NA	intronic	.	PSTPIP1	ENSG00000140368
rs11889350	chr2:69028821	-0.17844	N	chr2:68615546	5	intronic	.	ARHGAP25	ENSG00000163219
rs567517879	chr2:192549948	-0.24588	N	chr2:192522423	NA	intronic	.	NABP1	ENSG00000173559
rs7514362	chr1:92940347	-0.20305	N	chr1:92733769	5	UTR3	.	GFI1	ENSG00000162676
rs148803200	chr19:7723143	-0.32511	N	chr19:7415064	4	intergenic	.	.	.
rs138890388	chr19:1087641	-0.04551	N	chr19:836144	2b	UTR3	.	POLR2E	ENSG00000099817
rs182208554	chr17:76111540	-0.13878	N	chr17:76257892	4	intronic	.	TMC6	ENSG00000141524
rs74124363	chr1:172612842	0.03672	N	chr1:172796505	2a	intergenic	.	.	.
rs368376951	chr14:50511612	-0.281	N	N	5	ncRNA_intronic	.	.	.
rs578130007	chr2:204799370	-0.20585	N	chr2:204584456	NA	intergenic	.	.	.
rs559629933	chr6:108062540	-0.20585	N	N	NA	intronic	.	SCML4	ENSG00000146285
rs189065711	chr19:14149487	-0.2773	N	chr19:14499477	6	intronic	.	IL27RA	ENSG00000104998
rs187768390	chr7:50443980	-0.26157	N	chr7:50313352	5	intronic	.	IKZF1	ENSG00000185811
rs532547241	chr19:18230472	-0.21972	N	chr19:18398030	NA	intronic	.	MAST3	ENSG00000099308
rs567827692	chr16:50304860	-0.05269	N	chr16:50160737	NA	intronic	.	ADCY7	ENSG00000121281
rs61368879	chr8:11359168	-0.28879	N	chr8:11836514	4	intronic	.	BLK	ENSG00000136573
rs34491690	chr11:104971233	-0.07026	N	N	2b	intronic	.	CARD17	ENSG00000255221
rs550735346	chr2:198123332	-0.06771	N	chr2:198544183	NA	ncRNA_intronic	.	ANKRD44	ENSG00000065413
rs551561597	chr2:192548098	-0.30727	N	chr2:192522423	NA	intronic	.	NABP1	ENSG00000173559
rs185644957	chr2:231279606	-0.32271	N	chr2:231161026	6	intergenic	.	.	.
rs185765045	chr12:32122862	-0.33979	N	chr12:32138924	6	intronic	.	KIAA1551	ENSG00000174718
rs145918049	chr7:138796502	-0.07422	N	chr7:138735512	7	intergenic	.	.	.
rs11628071	chr14:50511392	-0.14541	N	N	5	ncRNA_intronic	.	.	.
rs144444681	chr20:47435070	-0.06375	N	chr20:47384301	4	intronic	.	PREX1	ENSG00000124126
rs568854697	chr19:48746506	-0.33145	N	chr19:49127490	NA	intronic	.	CARD8	ENSG00000105483
rs561686183	chr2:7863098	-0.29175	N	chr2:7728766	NA	intergenic	.	.	.
rs183782608	chr11:4415511	-0.25851	N	N	5	upstream	.	.	.
rs74610144	chr16:57044817	-0.18152	N	chr16:57061189	6	intergenic	.	NLRC5	ENSG00000140853
rs181591527	chr14:50468908	-0.14845	N	N	3a	ncRNA_intronic	.	C14orf182	ENSG00000214900
rs145014645	chr7:50422037	-0.13365	N	chr7:50313352	5	intronic	.	IKZF1	ENSG00000185811
rs74411026	chr2:69012839	-0.25741	N	chr2:68615546	6	intronic	.	ARHGAP25	ENSG00000163219
rs75868085	chr1:111762769	-0.03514	N	chr1:111348029	4	intergenic	.	.	.
rs184607440	chr11:102178057	-0.19063	N	chr11:102057068	2b	intergenic	.	.	.
rs115095317	chr9:117134091	-0.28681	N	N	5	intronic	.	AKNA	ENSG00000106948
rs75689197	chr20:57760833	-0.23524	N	N	5	intergenic	.	.	.
rs188590253	chr11:47940422	-0.31245	N	chr11:47454152	4	intergenic	.	.	.
rs560601633	chr12:123911763	-0.03697	N	chr12:124019055	NA	intronic	.	RILPL2	ENSG00000150977
rs573352896	chr2:137085851	-0.30833	N	chr2:136713108	NA	intergenic	.	.	.
rs529486384	chr17:8850049	-0.08208	N	chr17:8784361	NA	intronic	.	PIK3R5	ENSG00000141506
rs115385719	chr5:14588459	-0.04355	N	chr5:14610309	4	intronic	.	FAM105A	ENSG00000145569
rs565653216	chr7:138777463	0.02272	N	chr7:138735512	NA	intronic	.	ZC3HAV1	ENSG00000105939
rs576962066	chr1:160542291	-0.26247	N	N	NA	intronic	.	CD84	ENSG00000066294
rs554640499	chr2:231121721	-0.24277	N	chr2:231161026	NA	intronic	.	SP140	ENSG00000079263
rs2242436	chr19:1065945	-0.22375	N	chr19:836144	3a	UTR5	.	HMHA1	ENSG00000180448
rs6812407	chr4:185338839	-0.12607	N	N	4	intronic	.	IRF2	ENSG00000168310
rs538821048	chr14:91768934	-0.14253	N	N	NA	intronic	.	CCDC88C	ENSG00000015133
rs10202327	chr2:69011311	-0.12858	Y	chr2:68615546	7	intronic	.	ARHGAP25	ENSG00000163219
rs187198957	chr21:43824215	-0.23524	N	chr21:43850713	4	intronic	.	UBASH3A	ENSG00000160185
rs184600540	chr14:102175072	-0.25586	N	N	5	intergenic	.	.	.
rs562509338	chr20:57744791	-0.20585	N	N	NA	intergenic	.	.	.
rs181098463	chr20:43620852	-0.17829	N	N	7	intronic	.	STK4	ENSG00000101109
rs564512231	chr2:233929793	-0.05269	N	chr2:234115629	NA	intronic	.	.	.
rs193151949	chr15:89191109	-0.2549	N	N	4	intronic	.	ISG20	ENSG00000172183
rs112632352	chr4:39034294	-0.23114	N	chr4:38677227	3a	upstream	.	.	.
rs532346707	chr18:12880624	-0.3148	N	chr18:12856908	NA	intronic	.	PTPN2	ENSG00000175354
rs111608845	chr17:33787493	-0.13696	N	chr17:33763678	4	intergenic	.	.	.
rs565553084	chr1:117306151	-0.27914	N	chr1:117544331	NA	intronic	.	CD2	ENSG00000116824
rs538865036	chr2:136897971	-0.27894	N	chr2:136713108	NA	intergenic	.	.	.
rs146271077	chr2:175499352	-0.34282	N	N	4	intronic	.	WIPF1	ENSG00000115935
rs545535670	chr5:1316632	-0.14376	N	chr5:1313242	NA	intergenic	.	.	.
rs536106403	chr3:107855979	-0.24399	N	chr3:107381651	NA	ncRNA_exonic	.	.	.
rs531328157	chr3:183272909	-0.20524	N	chr3:183730295	NA	intronic	.	KLHL6	ENSG00000172578
rs575527799	chr14:91881190	-0.3356	N	N	NA	intronic	.	CCDC88C	ENSG00000015133
rs138843106	chr17:8858215	-0.08208	N	chr17:8784361	6	intronic	.	PIK3R5	ENSG00000141506
rs201263016	chr22:44586498	-0.26007	N	chr22:44330031	5	exonic	synonymous	PARVG	ENSG00000138964
rs540363771	chr17:8856954	0.10398	N	chr17:8784361	NA	intronic	.	PIK3R5	ENSG00000141506
rs377236018	chr21:43838078	-0.23524	N	chr21:43850713	5	intronic	.	UBASH3A	ENSG00000160185
rs554133517	chr6:42901343	-0.20789	N	chr6:42510602	NA	intronic	.	CNPY3	ENSG00000137161
rs185285144	chr9:100880279	-0.02574	N	N	4	intronic	.	TRIM14	ENSG00000106785
rs531561777	chr11:47938651	-0.15513	N	chr11:47454152	NA	intergenic	.	.	.
rs537049714	chr1:40846834	-0.1114	N	chr1:40406715	NA	intronic	.	SMAP2	ENSG00000084070
rs147939635	chr5:1313533	-0.34672	N	chr5:1313242	3a	intergenic	.	.	.
rs528136055	chr2:231526527	-0.19388	N	chr2:231161026	NA	intergenic	.	.	.
rs182048767	chr7:150383523	0.05777	N	chr7:150278589	4	intronic	.	GIMAP2	ENSG00000106560
rs569486788	chr5:156646821	0.20856	N	chr5:156442784	NA	intronic	.	ITK	ENSG00000113263
rs114140175	chr19:14153247	-0.15904	N	chr19:14499477	5	intronic	.	IL27RA	ENSG00000104998
rs561685725	chr9:117679268	-0.32314	N	chr9:117696336	NA	intronic	.	TNFSF8	ENSG00000106952
rs540094187	chr20:57760610	-0.23524	N	N	NA	intergenic	.	.	.
rs182524045	chr12:57026255	-0.28047	N	chr12:57493727	2b	intronic	.	BAZ2A	ENSG00000076108
rs186992968	chr22:40318637	-0.18152	N	chr22:39840130	6	intronic	.	GRAP2	ENSG00000100351
rs185380473	chr2:233933797	0.08672	N	chr2:234115629	3a	intronic	.	.	.
rs142612818	chr3:114014575	-0.21959	N	N	5	exonic	nonsynonymous	TIGIT	ENSG00000181847
rs145262859	chr1:206763542	-0.19432	N	chr1:206968955	4	downstream	.	.	.
rs115087731	chr14:91844496	0.11611	N	N	4	intronic	.	CCDC88C	ENSG00000015133
rs538182575	chr22:23162261	-0.34051	N	N	NA	intergenic	.	.	.
rs149678853	chr1:31217584	-0.26983	N	chr1:31231680	4	intronic	.	LAPTM5	ENSG00000162511
rs564366908	chr6:32405139	-0.33337	N	N	NA	intergenic	.	.	.
rs548307609	chr1:89778192	-0.26742	N	N	NA	intergenic	.	.	.
rs554101553	chr5:50007072	-0.00291	N	chr5:49958363	NA	intronic	.	PARP8	ENSG00000151883
rs567410673	chr6:159520307	-0.21168	N	chr6:159469512	NA	intergenic	.	.	.
rs531048508	chr1:89729164	-0.26269	N	N	NA	intronic	.	GBP5	ENSG00000154451
rs543015696	chr14:91844415	-0.10341	N	N	NA	intronic	.	CCDC88C	ENSG00000015133
rs139954125	chr10:135090511	-0.31969	N	N	4	upstream	.	.	.
rs150332206	chr2:233935381	0.15647	N	chr2:234115629	2b	intronic	.	.	.
rs543728470	chr2:204729473	-0.32314	N	chr2:204584456	NA	intergenic	.	.	.
rs114145679	chr3:46009810	-0.33487	N	chr3:46418689	5	exonic	nonsynonymous	FYCO1	ENSG00000163820
rs568349400	chr16:3129819	-0.25897	N	chr16:3521071	NA	intergenic	.	.	.
rs558483619	chr11:65410686	-0.23309	N	chr11:65705432	NA	intronic	.	SIPA1	ENSG00000213445
rs28620539	chr19:6862768	-0.11074	N	chr19:6671369	4	intergenic	.	.	.
rs78417854	chr11:60773704	-0.20585	N	chr11:60830367	5	intronic	.	CD6	ENSG00000013725
rs140945380	chr2:68968797	-0.1208	N	chr2:68615546	6	intronic	.	ARHGAP25	ENSG00000163219
rs546225862	chr12:54892859	-0.26269	N	chr12:54685880	NA	intronic	.	NCKAP1L	ENSG00000123338
rs80034204	chr6:108042359	-0.21865	N	N	7	intronic	.	SCML4	ENSG00000146285
rs188178480	chr20:43700353	-0.30712	N	N	4	intronic	.	STK4	ENSG00000101109
rs539297281	chr16:57021026	-0.06644	N	chr16:57061189	NA	intergenic	.	.	.
rs7026285	chr9:117720013	-0.11135	N	chr9:117696336	3a	intergenic	.	.	.
rs527483144	chr6:32834883	0.28108	N	N	NA	intergenic	.	.	.
rs561034313	chr16:68029970	-0.15011	N	chr16:68138091	NA	intronic	.	DPEP2	ENSG00000167261
rs187390390	chr2:69051746	-0.1208	N	chr2:68615546	6	intronic	.	ARHGAP25	ENSG00000163219
rs531079750	chr22:50986799	-0.3084	N	chr22:50628937	NA	exonic	synonymous	KLHDC7B	ENSG00000130487
rs556971674	chr5:156641605	-0.01487	N	chr5:156442784	NA	intronic	.	ITK	ENSG00000113263
rs142546434	chr19:48760945	-0.01453	N	chr19:49127490	2b	ncRNA_exonic	.	.	.
rs545197415	chr4:918035	-0.21372	N	chr4:702972	NA	intronic	.	GAK	ENSG00000178950
rs531785438	chr2:198112525	-0.22364	N	chr2:198544183	NA	intronic	.	ANKRD44	ENSG00000065413
rs546551887	chr1:111734137	-0.09647	N	chr1:111348029	NA	intronic	.	DENND2D	ENSG00000162777
rs546934615	chr8:144640901	-0.28603	N	chr8:144626721	NA	intronic	.	GSDMD	ENSG00000104518
rs547738224	chr12:778369	-0.30467	N	chr12:711662	NA	intergenic	.	.	.
rs569168165	chr2:198146473	-0.29358	N	chr2:198544183	NA	ncRNA_intronic	.	ANKRD44	ENSG00000065413
rs577773150	chr1:160509333	-0.20305	N	N	NA	intergenic	.	.	.
rs188688407	chr7:50458104	-0.23309	N	chr7:50313352	7	intronic	.	IKZF1	ENSG00000185811
rs78297983	chr7:43671358	-0.17495	N	N	5	intergenic	.	.	.
rs540857423	chr2:103041375	-0.01999	N	chr2:103394709	NA	intronic	.	IL18RAP	ENSG00000115607
rs574845551	chr1:114392849	-0.28019	N	chr1:114377568	NA	ncRNA_intronic	.	PTPN22	ENSG00000134242
rs567034355	chr6:32813592	-0.09973	N	N	NA	ncRNA_exonic	.	TAP1	ENSG00000168394
rs555737836	chr17:8800209	-0.25434	N	chr17:8784361	NA	intronic	.	PIK3R5	ENSG00000141506
rs142493038	chr18:2663928	-0.31205	N	N	7	intronic	.	SMCHD1	ENSG00000101596
rs551501142	chr6:108043998	-0.33594	N	N	NA	intronic	.	SCML4	ENSG00000146285
rs1366836	chr2:198172148	0.02684	Y	chr2:198544183	2b	intronic	.	ANKRD44	ENSG00000065413
rs565457012	chr14:93136820	-0.27263	N	chr14:93103729	NA	intronic	.	RIN3	ENSG00000100599
rs182785657	chr16:88771534	-0.22691	N	chr16:88518569	4	intronic	.	RNF166	ENSG00000158717
rs572687	chr11:104903719	-0.17971	N	N	7	intronic	.	CASP1	ENSG00000137752
rs117138578	chr7:50484359	0.20766	N	chr7:50313352	4	intergenic	.	.	.
rs528683436	chr2:202056722	-0.22738	N	chr2:202112471	NA	intronic	.	CASP10	ENSG00000003400
rs149033345	chr1:247570859	-0.21706	N	chr1:248039451	2b	intergenic	.	.	.
rs575741889	chr15:45014231	0.07298	N	N	NA	intergenic	.	.	.
rs528679506	chr7:50473547	-0.05269	N	chr7:50313352	NA	downstream	.	.	.
rs9889313	chr17:76129360	-0.04491	N	chr17:76257892	4	intronic	.	TMC8	ENSG00000167895
rs530447086	chr2:202129079	-0.12858	N	chr2:202112471	NA	intronic	.	CASP8	ENSG00000064012
rs542381984	chr5:100240128	-0.22499	N	chr5:100200910	NA	intergenic	.	.	.
rs566766971	chr1:200844941	-0.26234	N	N	NA	intergenic	.	.	.
rs113293377	chr5:35853967	-0.22758	N	chr5:35875134	4	intergenic	.	.	.
rs535775724	chr17:3654389	-0.34097	N	chr17:3828702	NA	intronic	.	ITGAE	ENSG00000083457
rs554838946	chr3:108552780	-0.23524	N	N	NA	intronic	.	TRAT1	ENSG00000163519
rs558032187	chr12:105134697	0.15112	N	N	NA	intronic	.	CHST11	ENSG00000171310
rs578255311	chr20:57828519	-0.21077	N	N	NA	intronic	.	ZNF831	ENSG00000124203
rs189521922	chr14:65758918	-0.3212	N	chr14:65564703	4	intergenic	.	.	.
rs556252165	chr7:138776107	-0.23801	N	chr7:138735512	NA	intronic	.	ZC3HAV1	ENSG00000105939
rs553794794	chr19:6771996	-0.07422	N	chr19:6671369	NA	upstream	.	.	.
rs35001273	chr6:32591664	-0.26609	N	N	4	intergenic	.	.	.
rs553113560	chr8:37739547	0.47066	N	N	NA	intronic	.	RAB11FIP1	ENSG00000156675
rs562614416	chr17:47287106	-0.11348	N	chr17:47488823	NA	intronic	.	GNGT2	ENSG00000167083
rs555115901	chr12:121476890	-0.28522	N	chr12:121194862	NA	UTR5	.	OASL	ENSG00000135114
rs112967296	chr1:111414655	-0.22605	N	chr1:111348029	5	intronic	.	.	.
rs540796397	chr5:1316417	-0.07169	N	chr5:1313242	NA	intergenic	.	.	.
rs545662443	chr9:117121115	-0.29558	N	N	NA	intronic	.	AKNA	ENSG00000106948
rs571072088	chr2:202049212	-0.12815	N	chr2:202112471	NA	intronic	.	CASP10	ENSG00000003400
rs546691037	chr22:40325844	-0.18152	N	chr22:39840130	NA	intronic	.	GRAP2	ENSG00000100351
rs577314052	chr14:105527168	0.08525	N	chr14:105637156	NA	intronic	.	GPR132	ENSG00000183484
rs555991627	chr6:139454603	-0.21496	N	N	NA	intergenic	.	.	.
rs574246870	chr20:57740423	0.09919	N	N	NA	intergenic	.	.	.
rs565749820	chr16:57052169	-0.18152	N	chr16:57061189	NA	intronic	.	NLRC5	ENSG00000140853
rs431777	chr19:18157951	-0.23948	N	chr19:18398030	6	intergenic	.	.	.
rs565024777	chr11:117873521	-0.06613	N	chr11:118081270	NA	intergenic	.	.	.
rs557114607	chr1:167469423	-0.17226	N	chr1:167600842	NA	intronic	.	CD247	ENSG00000198821
rs528453097	chr2:204808546	-0.32314	N	chr2:204584456	NA	intronic	.	ICOS	ENSG00000163600
rs531803332	chr1:111728767	-0.299	N	chr1:111348029	NA	UTR3	.	.	.
rs188477780	chr16:3128926	-0.34467	N	chr16:3521071	5	intergenic	.	.	.
rs550615212	chr2:65058679	-0.20124	N	N	NA	intergenic	.	.	.
rs150093566	chr5:131817394	-0.19825	N	chr5:131705458	4	UTR3	.	IRF1	ENSG00000125347
rs73484406	chr19:6805659	-0.26247	N	chr19:6671369	7	intronic	.	VAV1	ENSG00000141968
rs79358371	chr7:99964677	-0.33047	N	chr7:100278657	4	ncRNA_intronic	.	.	.
rs187790100	chr9:134132232	-0.26553	N	N	4	intergenic	.	.	.
rs191751735	chr19:36230687	-0.33667	N	N	4	exonic	synonymous	IGFLR1	ENSG00000126246
rs61526468	chr3:53197917	-0.23675	N	chr3:52873984	4	intronic	.	PRKCD	ENSG00000163932
rs183623268	chr22:50977724	-0.13425	N	chr22:50628937	2c	intergenic	.	.	.
rs188713610	chr5:112299640	-0.15948	N	N	2b	intergenic	.	.	.
rs568169927	chr6:106565637	-0.11769	N	chr6:106727215	NA	intergenic	.	.	.
rs141560694	chr1:175158542	0.01592	N	N	3a	intronic	.	KIAA0040	ENSG00000235750
rs113326862	chr12:120120532	-0.22803	N	chr12:120146925	4	intergenic	.	.	.
rs3213555	chr22:37678378	-0.23098	N	chr22:37258986	4	upstream	.	.	.
rs3213557	chr22:37678565	-0.15892	N	chr22:37258986	4	UTR5	.	CYTH4	ENSG00000100055
rs3213556	chr22:37678551	-0.15892	N	chr22:37258986	2b	UTR5	.	CYTH4	ENSG00000100055
rs6026744	chr20:57742388	-0.27894	Y	N	6	intergenic	.	.	.
rs532437871	chr6:108046529	-0.24018	N	N	NA	intronic	.	SCML4	ENSG00000146285
rs573209544	chr14:102198557	0.01497	N	N	NA	ncRNA_intronic	.	.	.
rs184270611	chr16:57626320	-0.31876	N	chr16:57444002	5	intergenic	.	.	.
rs186229916	chr11:48129846	-0.18806	N	chr11:47888036	5	intronic	.	PTPRJ	ENSG00000149177
rs113171323	chr14:50465972	-0.12681	N	N	4	ncRNA_exonic	.	C14orf182	ENSG00000214900
rs545306298	chr1:117337574	0.35638	N	chr1:117544331	NA	intergenic	.	.	.
rs565609696	chr16:30481328	0.12161	N	chr16:30471109	NA	intergenic	.	.	.
rs28360512	chr6:108037863	-0.11371	N	N	3a	intronic	.	SCML4	ENSG00000146285
rs148420565	chr20:43660374	-0.31992	N	N	6	intronic	.	STK4	ENSG00000101109
rs559327330	chr14:91798089	-0.18171	N	N	NA	intronic	.	CCDC88C	ENSG00000015133
rs574464735	chr1:160542376	-0.26247	N	N	NA	intronic	.	CD84	ENSG00000066294
rs529271446	chr19:1066932	-0.06237	N	chr19:836144	NA	intronic	.	HMHA1	ENSG00000180448
rs533102942	chr1:167598603	-0.27287	N	chr1:167600842	NA	upstream	.	.	.
rs531031980	chr12:719491	-0.31867	N	chr12:711662	NA	intronic	.	NINJ2	ENSG00000171840
rs372792368	chr22:37881291	0.04318	N	chr22:37531436	4	intronic	.	MFNG	ENSG00000100060
rs561866701	chr22:40332537	-0.18152	N	chr22:39840130	NA	intronic	.	GRAP2	ENSG00000100351
rs541871560	chr6:167533082	-0.24678	N	chr6:167511766	NA	intronic	.	CCR6	ENSG00000112486
rs570745120	chr7:138773187	-0.31546	N	chr7:138735512	NA	intronic	.	ZC3HAV1	ENSG00000105939
rs533831941	chr17:76137025	-0.04491	N	chr17:76257892	NA	exonic	synonymous	TMC8	ENSG00000167895
rs184988471	chr20:56196434	-0.129	N	N	4	upstream	.	.	.
rs551838003	chr19:6814709	-0.20305	N	chr19:6671369	NA	intronic	.	VAV1	ENSG00000141968
rs142063462	chr6:159463357	0.21995	N	chr6:159469512	4	UTR5	.	TAGAP	ENSG00000164691
rs528034393	chr16:30492592	-0.24419	N	chr16:30471109	NA	intronic	.	ITGAL	ENSG00000005844
rs567915808	chr19:14152779	-0.10918	N	chr19:14499477	NA	intronic	.	IL27RA	ENSG00000104998
rs559458307	chr1:160539621	-0.29881	N	N	NA	intronic	.	CD84	ENSG00000066294
rs891140	chr16:57055714	-0.18152	N	chr16:57061189	4	intronic	.	NLRC5	ENSG00000140853
rs568769453	chr5:131750513	0.23613	N	chr5:131705458	NA	ncRNA_intronic	.	.	.
rs570957609	chr12:6560932	-0.26745	N	chr12:6499533	NA	upstream;downstream	.	.	.
rs566102190	chr8:126983547	-0.27116	N	chr8:126616848	NA	intergenic	.	.	.
rs560961366	chr17:8814383	-0.087	N	chr17:8784361	NA	intronic	.	PIK3R5	ENSG00000141506
rs536066706	chr5:156971162	-0.33757	N	chr5:156655015	NA	intronic	.	ADAM19	ENSG00000135074
rs114224365	chr7:43661192	-0.29934	N	N	6	intronic	.	STK17A	ENSG00000164543
rs541077418	chr2:127415620	-0.25294	N	N	NA	intronic	.	GYPC	ENSG00000136732
rs538447462	chr6:108076482	-0.24511	N	N	NA	intronic	.	SCML4	ENSG00000146285
rs564638005	chr17:74249459	-0.30469	N	chr17:74710128	NA	intergenic	.	.	.
rs190600970	chr3:114026139	-0.25438	N	N	4	intronic	.	TIGIT	ENSG00000181847
rs532864405	chr20:57724697	-0.26484	N	N	NA	intergenic	.	.	.
rs145172092	chr11:117842015	-0.09855	N	chr11:118081270	5	intergenic	.	.	.
rs142164522	chr1:53102853	0.28014	N	chr1:53330458	4	intronic	.	FAM159A	ENSG00000182183
rs564396439	chr1:24235429	-0.28315	N	chr1:23850023	NA	intronic	.	CNR2	ENSG00000188822
rs111497799	chr17:76254864	-0.12323	Y	chr17:76257892	4	intergenic	.	.	.
rs564664101	chr1:117283195	-0.25676	N	chr1:117544331	NA	intergenic	.	.	.
rs373040402	chr8:22925752	-0.32694	N	chr8:22436681	4	ncRNA_exonic	.	TNFRSF10B	ENSG00000120889
rs578653	chr6:106559627	-0.34467	N	chr6:106727215	5	intergenic	.	.	.
rs528131337	chr16:88764819	-0.07045	N	chr16:88518569	NA	intronic	.	RNF166	ENSG00000158717
rs544116979	chr3:183255796	-0.32929	N	chr3:183730295	NA	intronic	.	KLHL6	ENSG00000172578
rs143855918	chr5:150472952	-0.30469	N	chr5:150567017	4	intergenic	.	.	.
rs542495737	chr6:137551828	-0.20915	N	chr6:137082948	NA	intergenic	.	.	.
rs543757844	chr1:111422894	0.05621	N	chr1:111348029	NA	intronic	.	CD53	ENSG00000143119
rs552409272	chr2:204735926	-0.07702	N	chr2:204584456	NA	intronic	.	CTLA4	ENSG00000163599
rs543684602	chr2:196997540	-0.30422	N	chr2:196974333	NA	downstream	.	.	.
rs139271291	chr1:117370051	0.46808	N	chr1:117544331	2b	intergenic	.	.	.
rs556743871	chr14:91821228	-0.33902	N	N	NA	intronic	.	CCDC88C	ENSG00000015133
rs560921483	chr11:48054731	-0.14233	N	chr11:47888036	NA	intronic	.	PTPRJ	ENSG00000149177
rs541473706	chr5:150462241	-0.32054	N	chr5:150567017	NA	intronic	.	TNIP1	ENSG00000145901
rs372224192	chr11:118757656	-0.04653	N	chr11:118747576	2a	intronic	.	CXCR5	ENSG00000160683
rs549158839	chr2:68967242	0.20576	N	chr2:68615546	NA	intronic	.	ARHGAP25	ENSG00000163219
rs543205194	chr17:8126367	-0.29462	N	chr17:8214427	NA	ncRNA_exonic	.	.	.
rs10940094	chr5:66502865	0.24736	Y	N	2a	intergenic	.	.	.
rs544603894	chr17:29141438	-0.19982	N	N	NA	intronic	.	CRLF3	ENSG00000176390
rs150080646	chr2:182168789	-0.33533	N	chr2:182323665	2b	ncRNA_intronic	.	.	.
rs558978422	chr19:6799431	-0.23309	N	chr19:6671369	NA	intronic	.	VAV1	ENSG00000141968
rs74487448	chr5:49985851	-0.2868	N	chr5:49958363	7	intronic	.	PARP8	ENSG00000151883
rs566782898	chr6:26401431	-0.32924	N	N	NA	intergenic	.	.	.
rs538220750	chr2:68964556	0.09215	N	chr2:68615546	NA	intronic	.	ARHGAP25	ENSG00000163219
rs569212492	chr14:50527539	-0.23114	N	N	NA	ncRNA_intronic	.	.	.
rs554250571	chr5:49992165	-0.29175	N	chr5:49958363	NA	intronic	.	PARP8	ENSG00000151883
rs75775137	chr11:104903336	-0.30854	N	N	5	intronic	.	CASP1	ENSG00000137752
rs563105520	chr2:136965081	0.025	N	chr2:136713108	NA	intergenic	.	.	.
rs151105674	chr16:50713477	-0.05269	N	chr16:50663477	5	intronic	.	SNX20	ENSG00000167208
rs528919018	chr14:91778812	-0.31054	N	N	NA	intronic	.	CCDC88C	ENSG00000015133
rs372852685	chr14:65757921	-0.13574	N	chr14:65564703	2b	intergenic	.	.	.
rs151130682	chr3:113951746	-0.14336	N	N	5	intergenic	.	.	.
rs189367232	chr11:60752474	-0.20585	N	chr11:60830367	5	intronic	.	CD6	ENSG00000013725
rs62396274	chr6:31326410	0.04491	N	N	4	intergenic	.	.	.
rs540242101	chr19:42402842	-0.33487	N	chr19:42767593	NA	intronic	.	ARHGEF1	ENSG00000076928
rs559821748	chr22:40325446	-0.18152	N	chr22:39840130	NA	intronic	.	GRAP2	ENSG00000100351
rs539907543	chr17:76130920	-0.05269	N	chr17:76257892	NA	intronic	.	TMC8	ENSG00000167895
rs527266140	chr2:202060450	-0.12858	N	chr2:202112471	NA	intronic	.	CASP10	ENSG00000003400
rs544910338	chr11:60749270	-0.07026	N	chr11:60830367	NA	intronic	.	CD6	ENSG00000013725
rs12566006	chr1:111187873	-0.30743	N	chr1:111348029	4	intergenic	.	.	.
rs566179639	chr6:109793515	-0.2609	N	chr6:109376647	NA	intronic	.	ZBTB24	ENSG00000112365
rs565575538	chr3:45991926	-0.33487	N	chr3:46418689	NA	intronic	.	FYCO1	ENSG00000163820
rs77083273	chr17:8843424	0.44267	N	chr17:8784361	2a	intronic	.	PIK3R5	ENSG00000141506
rs145543701	chr6:32912747	0.08294	N	N	3a	intergenic	.	.	.
rs548157212	chr6:149802350	-0.2946	N	chr6:149793000	NA	intronic	.	ZC3H12D	ENSG00000178199
rs564346599	chr22:40328711	-0.18152	N	chr22:39840130	NA	intronic	.	GRAP2	ENSG00000100351
rs231780	chr2:204736697	0.18371	N	chr2:204584456	4	intronic	.	CTLA4	ENSG00000163599
rs231781	chr2:204736887	-0.07702	N	chr2:204584456	5	intronic	.	CTLA4	ENSG00000163599
rs558023898	chr1:111750075	-0.33802	N	chr1:111348029	NA	intergenic	.	.	.
rs529585250	chr7:138789393	-0.10918	N	chr7:138735512	NA	intronic	.	ZC3HAV1	ENSG00000105939
rs419849	chr17:8802129	-0.04211	N	chr17:8784361	7	intronic	.	PIK3R5	ENSG00000141506
rs12618279	chr2:202127383	-0.27894	N	chr2:202112471	7	intronic	.	CASP8	ENSG00000064012
rs190657452	chr11:104903716	-0.17971	N	N	7	intronic	.	CASP1	ENSG00000137752
rs138278436	chr2:192502611	-0.27013	N	chr2:192522423	4	intergenic	.	.	.
rs147974950	chr1:235114477	-0.16102	N	chr1:234879890	4	intergenic	.	.	.
rs2246123	chr20:1645982	-0.28751	N	chr20:1931001	4	intergenic	.	.	.
rs572726602	chr6:6592128	-0.00437	N	N	NA	ncRNA_intronic	.	LY86	ENSG00000112799
rs150620735	chr16:57077587	-0.04491	N	chr16:57061189	2b	intronic	.	NLRC5	ENSG00000140853
rs559520887	chr17:33831897	-0.18152	N	chr17:33763678	NA	intergenic	.	.	.
rs566206294	chr2:233979033	-0.05269	N	chr2:234115629	NA	intronic	.	.	.
rs369773576	chr6:106575047	-0.28021	N	chr6:106727215	7	intergenic	.	.	.
rs185639048	chr9:117104052	-0.18171	N	N	5	intronic	.	AKNA	ENSG00000106948
rs538853641	chr3:107843328	0.13928	N	chr3:107381651	NA	upstream	.	.	.
rs535592074	chr6:106537801	-0.03668	N	chr6:106727215	NA	intronic	.	PRDM1	ENSG00000057657
rs4614309	chr1:31231254	-0.0387	N	chr1:31231680	5	upstream	.	.	.
rs112230656	chr11:67808146	-0.1391	N	N	2b	intronic	.	TCIRG1	ENSG00000110719
rs572376345	chr22:44579122	-0.10382	N	chr22:44330031	NA	intronic	.	PARVG	ENSG00000138964
rs569376845	chr2:68945470	-0.27894	N	chr2:68615546	NA	intergenic	.	.	.
rs186003206	chr2:197022920	-0.30712	N	chr2:196974333	5	intronic	.	STK17B	ENSG00000081320
rs143782466	chr8:126981266	-0.27894	N	chr8:126616848	2b	intergenic	.	.	.
rs149003991	chr21:43823698	-0.25676	N	chr21:43850713	4	upstream	.	.	.
rs559742067	chr3:150924575	-0.29175	N	chr3:151073355	NA	intronic	.	MED12L	ENSG00000144893
rs372320184	chr2:233944519	0.62771	N	chr2:234115629	4	intronic	.	.	.
rs57380207	chr4:8200092	-0.27219	N	N	4	upstream	.	.	.
rs143143129	chr8:126982579	-0.27116	N	chr8:126616848	7	intergenic	.	.	.
rs114173516	chr5:131751232	-0.27986	N	chr5:131705458	3a	ncRNA_intronic	.	.	.
rs571940569	chr11:48020553	-0.28387	N	chr11:47888036	NA	intronic	.	PTPRJ	ENSG00000149177
rs138210660	chr14:102180364	-0.29175	N	N	4	intergenic	.	.	.
rs554157728	chr2:198172897	0.03343	N	chr2:198544183	NA	intronic	.	ANKRD44	ENSG00000065413
rs112720469	chr19:6753753	-0.28832	N	chr19:6671369	4	intronic	.	SH2D3A	ENSG00000125731
rs143494441	chr7:138791958	-0.25607	N	chr7:138735512	4	intronic	.	ZC3HAV1	ENSG00000105939
rs139786505	chr21:43838069	-0.23524	N	chr21:43850713	5	intronic	.	UBASH3A	ENSG00000160185
rs76666763	chr9:352268	-0.19696	N	chr9:288414	7	intronic	.	DOCK8	ENSG00000107099
rs149449632	chr3:122328964	0.10708	N	chr3:122013354	2b	intronic	.	PARP15	ENSG00000173200
rs528621373	chr3:150917459	-0.25741	N	chr3:151073355	NA	intronic	.	MED12L	ENSG00000144893
rs149242293	chr6:149790085	-0.24405	N	chr6:149793000	3a	intronic	.	ZC3H12D	ENSG00000178199
rs531964995	chr17:76119179	-0.24143	N	chr17:76257892	NA	intronic	.	TMC6	ENSG00000141524
rs531464050	chr7:50307884	0.06823	N	chr7:50313352	NA	intergenic	.	.	.
rs573220101	chr3:108541287	-0.25676	N	N	NA	upstream	.	.	.
rs560776890	chr2:98358387	-0.32859	N	chr2:98271575	NA	intergenic	.	.	.
rs56369927	chr6:32823771	-0.26098	N	N	2b	intronic	.	PSMB9	ENSG00000240065
rs543910132	chr7:50451543	-0.31205	N	chr7:50313352	NA	intronic	.	IKZF1	ENSG00000185811
rs544376086	chr20:43659248	-0.30712	N	N	NA	intronic	.	STK4	ENSG00000101109
rs527892327	chr14:50439214	-0.3121	N	N	NA	intergenic	.	.	.
rs139736200	chr6:167507449	-0.26831	N	chr6:167511766	4	intergenic	.	.	.
rs535184464	chr11:60892748	-0.27978	N	chr11:60830367	NA	intronic	.	CD5	ENSG00000110448
rs1064524	chr16:30492823	-0.24419	N	chr16:30471109	4	exonic	nonsynonymous	ITGAL	ENSG00000005844
rs564856362	chr3:14463947	-0.18507	N	N	NA	intronic	.	SLC6A6	ENSG00000131389
rs535159992	chr7:50430262	-0.13857	N	chr7:50313352	NA	intronic	.	IKZF1	ENSG00000185811
rs115300784	chr2:98338644	-0.25741	N	chr2:98271575	6	intronic	.	ZAP70	ENSG00000115085
rs369683386	chr3:114011127	-0.22738	N	N	6	intergenic	.	.	.
rs74023654	chr16:57103379	-0.05269	N	chr16:57061189	5	intronic	.	NLRC5	ENSG00000140853
rs527580300	chr14:50529032	-0.25779	N	N	NA	ncRNA_intronic	.	.	.
rs529938389	chr21:42742016	-0.30689	N	N	NA	intronic	.	MX2	ENSG00000183486
rs567254276	chr15:75091405	-0.29484	N	chr15:75361539	NA	intronic	.	CSK	ENSG00000103653
rs2159116	chr16:89831510	-0.30078	N	chr16:89641624	1b	intronic	.	FANCA	ENSG00000187741
rs142670754	chr16:50700735	0.33866	N	chr16:50663477	4	UTR3	.	SNX20	ENSG00000167208
rs114244457	chr22:50051094	-0.26968	N	chr22:50013402	2b	UTR5	.	.	.
rs182845652	chr2:202129406	-0.12858	N	chr2:202112471	5	intronic	.	CASP8	ENSG00000064012
rs143222957	chr15:40390975	-0.30667	N	N	3a	intronic	.	BMF	ENSG00000104081
rs528855893	chr17:8838160	0.0652	N	chr17:8784361	NA	intronic	.	PIK3R5	ENSG00000141506
rs541596846	chr2:137140944	-0.06967	N	chr2:136713108	NA	intergenic	.	.	.
rs149829074	chr6:106530512	-0.34467	N	chr6:106727215	5	intergenic	.	.	.
rs149829075	chr2:233957816	-0.33802	N	chr2:234115629	2b	intronic	.	.	.
rs564619698	chr8:126953147	-0.25741	N	chr8:126474356	NA	ncRNA_intronic	.	.	.
rs557831189	chr5:50009773	-0.25741	N	chr5:49958363	NA	intronic	.	PARP8	ENSG00000151883
rs545453794	chr1:12222676	-0.24259	N	chr1:12246175	NA	intergenic	.	.	.
rs116092290	chr3:128841796	-0.3172	N	chr3:129284415	2b	intronic	.	ISY1-RAB43	ENSG00000261796
rs544501096	chr11:408588	-0.34703	N	chr11:307961	NA	intronic	.	SIGIRR	ENSG00000185187
rs190630319	chr6:32862352	-0.29553	N	N	3a	ncRNA_exonic	.	.	.
rs564559041	chr3:53203194	-0.22354	N	chr3:52873984	NA	intronic	.	PRKCD	ENSG00000163932
rs533961489	chr8:23080377	-0.34703	N	chr8:23496546	NA	intronic	.	TNFRSF10A	ENSG00000104689
rs549038990	chr6:108043362	-0.21865	N	N	NA	intronic	.	SCML4	ENSG00000146285
rs565860216	chr2:68993034	-0.14233	N	chr2:68615546	NA	intronic	.	ARHGAP25	ENSG00000163219
rs10205658	chr2:136886123	-0.22738	Y	chr2:136713108	4	intergenic	.	.	.
rs578192056	chr2:101928236	-0.30577	N	chr2:102315933	NA	intergenic	.	.	.
rs539854505	chr21:43829565	-0.23524	N	chr21:43850713	NA	exonic	nonsynonymous	UBASH3A	ENSG00000160185
rs531584823	chr1:160677844	-0.29063	N	chr1:161168189	NA	intronic	.	CD48	ENSG00000117091
rs540492016	chr17:76121492	0.21738	N	chr17:76257892	NA	intronic	.	TMC6	ENSG00000141524
rs534494752	chr1:167488227	-0.27894	N	chr1:167600842	NA	upstream	.	.	.
rs139019281	chr15:89188577	-0.23023	N	N	6	intronic	.	ISG20	ENSG00000172183
rs558212859	chr1:117314500	-0.21959	N	chr1:117544331	NA	intergenic	.	.	.
rs575396337	chr7:138771057	-0.31205	N	chr7:138735512	NA	intronic	.	ZC3HAV1	ENSG00000105939
rs148952440	chr10:6112872	-0.33362	N	chr10:6101129	3a	intergenic	.	.	.
rs571381166	chr2:202078370	-0.33594	N	chr2:202112471	NA	intronic	.	CASP10	ENSG00000003400
rs192385824	chr5:156651041	-0.25741	N	chr5:156442784	6	intronic	.	ITK	ENSG00000113263
rs574839984	chr1:28201836	-0.12679	N	chr1:28216736	NA	intronic	.	THEMIS2	ENSG00000130775
rs570471797	chr6:106560424	-0.14946	N	chr6:106727215	NA	intergenic	.	.	.
rs542105635	chr11:67175841	-0.05984	N	chr11:66855593	NA	intronic	.	TBC1D10C	ENSG00000175463
rs549423687	chr17:29145084	-0.19982	N	N	NA	intronic	.	CRLF3	ENSG00000176390
rs4607622	chr8:23076159	-0.33982	N	chr8:23496546	3a	intronic	.	TNFRSF10A	ENSG00000104689
rs184742974	chr13:30944943	-0.33673	N	chr13:31079184	5	ncRNA_intronic	.	.	.
rs554445999	chr5:50039489	-0.30854	N	chr5:49958363	NA	intronic	.	PARP8	ENSG00000151883
rs150872256	chr16:30497882	-0.05762	N	chr16:30471109	5	intronic	.	ITGAL	ENSG00000005844
rs545326296	chr3:45984068	-0.33979	N	chr3:46418689	NA	intronic	.	FYCO1	ENSG00000163820
rs541407271	chr22:44578719	0.08716	N	chr22:44330031	NA	intronic	.	PARVG	ENSG00000138964
rs188237979	chr1:114356156	-0.28339	N	chr1:114377568	4	ncRNA_intronic	.	.	.
rs191575096	chr2:204865381	-0.34467	N	chr2:204584456	5	intergenic	.	.	.
rs181988926	chr11:72527000	-0.22159	N	chr11:72943483	4	intronic	.	ATG16L2	ENSG00000168010
rs546592157	chr14:91845913	-0.3356	N	N	NA	intronic	.	CCDC88C	ENSG00000015133
rs544990967	chr1:159037700	0.09221	N	chr1:159062436	NA	intronic	.	AIM2	ENSG00000163568
rs550770046	chr2:198065314	-0.25295	N	chr2:198544183	NA	intronic	.	ANKRD44	ENSG00000065413
rs142479571	chr17:28054200	-0.27081	N	chr17:28059970	2b	intronic	.	SSH2	ENSG00000141298
rs78724351	chr10:50385713	-0.15578	N	chr10:50264204	4	intronic	.	C10orf128	ENSG00000204161
rs540905010	chr1:117346410	-0.22738	N	chr1:117544331	NA	intergenic	.	.	.
rs141661350	chr1:111762837	-0.09212	N	chr1:111348029	3a	intergenic	.	.	.
rs548371040	chr2:231284015	-0.16132	N	chr2:231161026	NA	intronic	.	SP100	ENSG00000067066
rs545135522	chr2:231086573	-0.34091	N	chr2:231161026	NA	intronic	.	SP110	ENSG00000135899
rs548963448	chr2:68974033	-0.12858	N	chr2:68615546	NA	intronic	.	ARHGAP25	ENSG00000163219
rs17885779	chr6:29912656	-0.1422	N	chr6:29596242	4	intronic	.	HLA-A	ENSG00000206503
rs10918703	chr1:167460662	-0.27894	N	chr1:167600842	7	intronic	.	CD247	ENSG00000198821
rs115825961	chr1:160529415	-0.29881	N	N	5	intronic	.	CD84	ENSG00000066294
rs10918704	chr1:167460663	-0.27894	N	chr1:167600842	7	intronic	.	CD247	ENSG00000198821
rs533589669	chr16:88759495	-0.09855	N	chr16:88518569	NA	intergenic	.	.	.
rs572678074	chr19:7702012	0.0345	N	chr19:7415064	NA	UTR5	.	STXBP2	ENSG00000076944
rs559518387	chr14:70087097	-0.31674	N	chr14:69840902	NA	intronic	.	KIAA0247	ENSG00000100647
rs184009277	chr8:126956220	-0.25741	N	chr8:126474356	5	ncRNA_exonic	.	.	.
rs575869105	chr7:138782724	-0.23801	N	chr7:138735512	NA	intronic	.	ZC3HAV1	ENSG00000105939
rs181901131	chr2:69001619	0.07062	N	chr2:68615546	3a	intronic	.	ARHGAP25	ENSG00000163219
rs541915555	chr8:145060656	-0.19711	N	chr8:144626721	NA	upstream	.	.	.
rs556229884	chr19:1065389	-0.24808	N	chr19:836144	NA	exonic	nonsynonymous	ABCA7	ENSG00000064687
rs184710519	chr2:198063549	-0.3151	N	chr2:198544183	3a	intronic	.	ANKRD44	ENSG00000065413
rs562529329	chr22:37882992	-0.25379	N	chr22:37531436	NA	upstream	.	.	.
rs576875921	chr14:70134928	0.02923	N	chr14:69840902	NA	intronic	.	KIAA0247	ENSG00000100647
rs535929334	chr9:214427	-0.10132	N	chr9:288414	NA	UTR3	.	C9orf66	ENSG00000183784
rs7552536	chr1:200836866	-0.27894	N	N	4	intergenic	.	.	.
rs150028516	chr6:29912042	-0.09063	N	chr6:29596242	5	exonic	nonsynonymous	HLA-A	ENSG00000206503
rs10460479	chr2:98336704	-0.25741	N	chr2:98271575	6	intronic	.	ZAP70	ENSG00000115085
rs185018549	chr19:6774892	-0.13365	N	chr19:6671369	7	intronic	.	VAV1	ENSG00000141968
rs541264108	chr8:126938926	-0.22738	N	chr8:126474356	NA	ncRNA_intronic	.	.	.
rs11221443	chr11:128593281	-0.27263	Y	chr11:128562098	5	intronic	.	FLI1	ENSG00000151702
rs142606997	chr16:50711366	-0.087	N	chr16:50663477	2b	exonic	nonsynonymous	SNX20	ENSG00000167208
rs13079869	chr3:46008087	-0.33979	N	chr3:46418689	5	exonic	synonymous	FYCO1	ENSG00000163820
rs184797446	chr10:50395331	-0.20441	N	chr10:50264204	3a	intronic	.	C10orf128	ENSG00000204161
rs181471011	chr17:33828906	-0.18152	N	chr17:33763678	5	intergenic	.	.	.
rs138194701	chr20:57827878	-0.21077	N	N	5	intronic	.	ZNF831	ENSG00000124203
rs183396336	chr1:117298028	-0.07702	N	chr1:117544331	5	intronic	.	CD2	ENSG00000116824
rs17162861	chr1:28213765	0.08186	N	chr1:28216736	4	downstream	.	.	.
rs114375146	chr16:50718156	0.81404	N	chr16:50663477	2b	intergenic	.	.	.
rs140453314	chr2:136885715	-0.22738	N	chr2:136713108	5	intergenic	.	.	.
rs373692109	chr14:91859748	-0.26157	N	N	5	intronic	.	CCDC88C	ENSG00000015133
rs540152380	chr21:34576728	-0.14135	N	chr21:34439889	NA	intergenic	.	.	.
rs74676051	chr2:197041903	-0.19527	N	chr2:196974333	3a	intergenic	.	.	.
rs144097790	chr9:214919	-0.11392	N	chr9:288414	2a	exonic	nonsynonymous	DOCK8	ENSG00000107099
rs189109887	chr1:117347458	-0.22738	N	chr1:117544331	5	intergenic	.	.	.
rs3998381	chr6:31237014	-0.32198	N	N	4	intronic	.	HLA-C	ENSG00000204525
rs142201979	chr3:150917574	-0.12183	N	chr3:151073355	5	intronic	.	MED12L	ENSG00000144893
rs535914716	chr1:92926161	-0.33289	N	chr1:92733769	NA	intergenic	.	.	.
rs76607628	chr6:137424287	-0.14724	N	chr6:137082948	4	intergenic	.	.	.
rs186279382	chr2:231304607	-0.06241	N	chr2:231161026	2b	intronic	.	SP100	ENSG00000067066
rs547786404	chr20:56202688	-0.12578	N	N	NA	intergenic	.	.	.
rs546061847	chr6:159458501	-0.07702	N	chr6:159469512	NA	intronic	.	TAGAP	ENSG00000164691
rs368693695	chr2:158277291	-0.28548	N	chr2:158520905	5	intronic	.	CYTIP	ENSG00000115165
rs72909022	chr17:76248666	-0.13532	Y	chr17:76257892	4	intergenic	.	.	.
rs370821935	chr17:33864963	0.07677	N	chr17:33763678	4	intergenic	.	.	.
rs35866410	chr6:159137109	0.25758	N	chr6:159469512	4	intronic	.	SYTL3	ENSG00000164674
rs575734716	chr11:47416470	-0.33254	N	chr11:47454152	NA	intergenic	.	.	.
rs528110450	chr1:160546884	-0.24051	N	N	NA	intronic	.	CD84	ENSG00000066294
rs115941062	chr16:57065738	-0.18152	N	chr16:57061189	5	intronic	.	NLRC5	ENSG00000140853
rs192376079	chr20:1638655	-0.14851	N	chr20:1931001	4	upstream	.	.	.
rs577713026	chr17:76255599	-0.34519	N	chr17:76257892	NA	intergenic	.	.	.
rs149833401	chr1:26865644	-0.23434	N	chr1:27100243	4	intronic	.	RPS6KA1	ENSG00000117676
rs367566588	chr15:89191747	-0.2549	N	N	4	intronic	.	ISG20	ENSG00000172183
rs6721932	chr2:233932803	-0.15412	N	chr2:234115629	7	intronic	.	.	.
rs116826177	chr6:31461160	-0.18152	N	N	7	intergenic	.	.	.
rs540271353	chr5:43037746	-0.3252	N	N	NA	ncRNA_intronic	.	.	.
rs529617253	chr3:45993876	-0.33979	N	chr3:46418689	NA	intronic	.	FYCO1	ENSG00000163820
rs532298194	chr19:1087274	-0.23649	N	chr19:836144	NA	UTR3	.	POLR2E	ENSG00000099817
rs191898886	chr6:108111487	-0.25571	N	N	5	intronic	.	SCML4	ENSG00000146285
rs534808482	chr14:50468355	-0.3098	N	N	NA	ncRNA_exonic	.	C14orf182	ENSG00000214900
rs377593083	chr7:150361420	-0.09302	N	chr7:150278589	4	intergenic	.	.	.
rs540639987	chr5:169080210	-0.04491	N	N	NA	intronic	.	DOCK2	ENSG00000134516
rs3746929	chr21:43836967	-0.23524	N	chr21:43850713	6	intronic	.	UBASH3A	ENSG00000160185
rs542170126	chr2:137085876	-0.30833	N	chr2:136713108	NA	intergenic	.	.	.
rs577782792	chr4:109039979	-0.33509	N	N	NA	intronic	.	LEF1	ENSG00000138795
rs539544339	chr14:91880951	-0.33902	N	N	NA	intronic	.	CCDC88C	ENSG00000015133
rs3746927	chr21:43836907	-0.23524	N	chr21:43850713	6	intronic	.	UBASH3A	ENSG00000160185
rs3746926	chr21:43836836	-0.23524	N	chr21:43850713	5	intronic	.	UBASH3A	ENSG00000160185
rs3746923	chr21:43826344	-0.23524	Y	chr21:43850713	2b	intronic	.	UBASH3A	ENSG00000160185
rs544176662	chr4:84036478	-0.33979	N	chr4:83903895	NA	upstream	.	.	.
rs554034570	chr11:67176597	-0.1114	N	chr11:66855593	NA	exonic	nonsynonymous	TBC1D10C	ENSG00000175463
rs7251911	chr19:45582402	-0.30455	Y	chr19:45766729	4	upstream	.	.	.
rs542735991	chr19:18220400	-0.28168	N	chr19:18398030	NA	intronic	.	MAST3	ENSG00000099308
rs182220387	chr19:42392530	-0.287	N	chr19:42767593	4	intronic	.	ARHGEF1	ENSG00000076928
rs117100285	chr6:25991387	-0.15011	N	N	5	intergenic	.	.	.
rs145973830	chr11:67174780	-0.05206	N	chr11:66855593	2b	intronic	.	TBC1D10C	ENSG00000175463
rs190457214	chr17:47295321	-0.04966	N	chr17:47488823	4	intronic	.	ABI3	ENSG00000108798
rs552262536	chr11:60758228	-0.32314	N	chr11:60830367	NA	intronic	.	CD6	ENSG00000013725
rs183816569	chr7:50432782	-0.30712	N	chr7:50313352	5	intronic	.	IKZF1	ENSG00000185811
rs549942337	chr7:98976492	-0.12578	N	chr7:99036920	NA	intronic	.	ARPC1B	ENSG00000130429
rs115682777	chr4:84035922	-0.23176	N	chr4:83903895	4	upstream	.	PLAC8	ENSG00000145287
rs199498526	chr20:43625977	-0.31054	N	N	5	intronic	.	STK4	ENSG00000101109
rs139047458	chr7:43674503	-0.31054	N	N	4	intergenic	.	.	.
rs148547269	chr12:92896624	-0.21577	N	chr12:92747528	4	intergenic	.	.	.
rs546578851	chr17:33865264	-0.06746	N	chr17:33763678	NA	intergenic	.	.	.
rs142748546	chr7:150368797	-0.284	N	chr7:150278589	5	intergenic	.	.	.
rs185775622	chr2:233935588	0.21346	N	chr2:234115629	3a	intronic	.	.	.
rs567626865	chr10:6312471	-0.17207	N	chr10:6101129	NA	intergenic	.	.	.
rs11870582	chr17:80407625	-0.23068	N	N	4	intronic	.	C17orf62	ENSG00000178927
rs559627238	chr20:57738926	0.12773	N	N	NA	intergenic	.	.	.
rs566020940	chr10:6092325	-0.19884	N	chr10:6101129	NA	intronic	.	IL2RA	ENSG00000134460
rs192318681	chr14:93116883	-0.29416	N	chr14:93103729	4	intronic	.	RIN3	ENSG00000100599
rs536806647	chr14:93120028	-0.33154	N	chr14:93103729	NA	intronic	.	RIN3	ENSG00000100599
rs181128955	chr3:14464365	-0.18507	N	N	3a	intronic	.	SLC6A6	ENSG00000131389
rs531538974	chr6:167508272	-0.18315	N	chr6:167511766	NA	intergenic	.	.	.
rs186543172	chr14:93143959	-0.17112	N	chr14:93103729	3a	intronic	.	RIN3	ENSG00000100599
rs546990952	chr16:57063313	-0.18152	N	chr16:57061189	NA	intronic	.	NLRC5	ENSG00000140853
rs145529137	chr1:198627623	-0.25609	N	chr1:199000727	5	intronic	.	PTPRC	ENSG00000081237
rs150551654	chr15:44968581	-0.19527	N	N	5	intronic	.	PATL2	ENSG00000229474
rs188450058	chr2:7914056	-0.3008	N	chr2:7728766	4	intergenic	.	.	.
rs191450169	chr11:117879990	-0.14841	N	chr11:118081270	5	intergenic	.	.	.
rs143548229	chr11:117850618	-0.13015	N	chr11:118081270	4	intergenic	.	.	.
rs142387462	chr15:89182726	-0.33325	N	N	4	exonic	synonymous	ISG20	ENSG00000172183
rs540338991	chr1:160541246	-0.13194	N	N	NA	intronic	.	CD84	ENSG00000066294
rs186799129	chr22:37710640	-0.22107	N	chr22:37258986	3a	UTR3	.	CYTH4	ENSG00000100055
rs199660769	chr12:47755099	-0.26325	N	chr12:48208368	4	intergenic	.	.	.
rs527291007	chr19:49836788	-0.19982	N	chr19:49459104	NA	intergenic	.	.	.
rs201705846	chr19:6477111	-0.26098	N	chr19:6671369	4	exonic	nonsynonymous	DENND1C	ENSG00000205744
rs78362933	chr7:117824244	-0.24511	N	N	4	UTR5	.	NAA38	ENSG00000128534
rs570284719	chr11:5713001	-0.14815	N	N	NA	intronic	.	TRIM22	ENSG00000132274
rs541356020	chr7:50364840	-0.26247	N	chr7:50313352	NA	intronic	.	IKZF1	ENSG00000185811
rs544708203	chr22:40306601	0.01735	N	chr22:39840130	NA	intronic	.	GRAP2	ENSG00000100351
rs199601857	chr17:76136938	-0.04491	N	chr17:76257892	3a	exonic	synonymous	TMC8	ENSG00000167895
rs551995557	chr10:129843711	-0.33106	N	N	NA	intronic	.	PTPRE	ENSG00000132334
rs187804355	chr17:47295972	-0.07422	N	chr17:47488823	3a	intronic	.	ABI3	ENSG00000108798
rs530559229	chr6:106533959	-0.19623	N	chr6:106727215	NA	upstream	.	.	.
rs794076	chr19:7702136	0.0345	N	chr19:7415064	1f	intronic	.	STXBP2	ENSG00000076944
rs560869531	chr6:108109498	-0.22738	N	N	NA	intronic	.	SCML4	ENSG00000146285
rs561336853	chr11:118204690	-0.25741	N	chr11:118639653	NA	intergenic	.	.	.
rs115456407	chr2:68917484	-0.1044	N	chr2:68615546	4	intergenic	.	.	.
rs534110464	chr14:105537309	-0.32798	N	chr14:105637156	NA	intergenic	.	.	.
rs145330887	chr2:233939699	0.08672	N	chr2:234115629	5	intronic	.	.	.
rs538594575	chr5:157019857	-0.29176	N	chr5:156655015	NA	intergenic	.	.	.
rs543955137	chr6:108038738	-0.25741	N	N	NA	intronic	.	SCML4	ENSG00000146285
rs191291676	chr22:50976486	-0.26983	N	chr22:50628937	2b	intergenic	.	.	.
rs199970743	chr2:242801016	-0.14524	N	chr2:242421866	4	UTR5	.	PDCD1	ENSG00000188389
rs139904775	chr16:57043332	-0.23309	N	chr16:57061189	7	intergenic	.	NLRC5	ENSG00000140853
rs536143542	chr11:48034142	-0.19712	N	chr11:47888036	NA	intronic	.	PTPRJ	ENSG00000149177
rs538295337	chr2:202122199	-0.20026	N	chr2:202112471	NA	intronic	.	CASP8	ENSG00000064012
rs547359736	chr1:167619474	-0.25134	N	chr1:167600842	NA	intronic	.	RCSD1	ENSG00000198771
rs191764107	chr5:66502877	0.24736	N	N	4	intergenic	.	.	.
rs186880839	chr4:100772353	0.04373	N	N	3a	intronic	.	DAPP1	ENSG00000070190
rs141765165	chr1:160547392	-0.04953	N	N	5	intronic	.	CD84	ENSG00000066294
rs77287947	chr1:26873639	-0.15904	N	chr1:27100243	3a	intronic	.	RPS6KA1	ENSG00000117676
rs529099538	chr11:5719534	-0.29558	N	N	NA	intronic	.	TRIM22	ENSG00000132274
rs405291	chr17:75461828	-0.2734	N	N	2b	intronic	.	2020-09-09	ENSG00000184640
rs6031935	chr20:43647742	-0.30712	N	N	7	intronic	.	STK4	ENSG00000101109
rs371124056	chr3:113937217	-0.28387	N	N	4	intergenic	.	.	.
rs181441614	chr17:43301452	-0.22634	N	chr17:43488792	2b	intronic	.	FMNL1	ENSG00000184922
rs559963107	chr2:198145213	-0.29358	N	chr2:198544183	NA	ncRNA_intronic	.	ANKRD44	ENSG00000065413
rs140852551	chr17:76109263	0.05998	N	chr17:76257892	4	exonic	nonsynonymous	TMC6	ENSG00000141524
rs548683571	chr6:159468704	-0.24018	N	chr6:159469512	NA	intergenic	.	.	.
rs189803753	chr1:160530593	-0.29881	N	N	7	intronic	.	CD84	ENSG00000066294
rs185972302	chr3:150925268	-0.27894	N	chr3:151073355	7	intronic	.	MED12L	ENSG00000144893
rs181783218	chr8:82020058	-0.34317	N	N	4	intronic	.	PAG1	ENSG00000076641
rs139408216	chr1:160548087	-0.01711	N	N	4	intronic	.	CD84	ENSG00000066294
rs538321712	chr11:118095784	-0.08614	N	chr11:118081270	NA	UTR5	.	AMICA1	ENSG00000160593
rs534791992	chr4:113201191	-0.28305	N	N	NA	intronic	.	TIFA	ENSG00000145365
rs576912327	chr6:134568313	-0.00927	N	chr6:135007856	NA	intronic	.	SGK1	ENSG00000118515
rs144735649	chr19:1075107	0.05371	N	chr19:836144	4	intronic	.	HMHA1	ENSG00000180448
rs541842479	chr22:47173617	-0.25598	N	N	NA	intronic	.	TBC1D22A	ENSG00000054611
rs560276389	chr14:91852980	-0.24143	N	N	NA	intronic	.	CCDC88C	ENSG00000015133
rs182913835	chr1:160547409	-0.04953	N	N	5	intronic	.	CD84	ENSG00000066294
rs17878498	chr3:3152930	-0.26815	N	chr3:3205142	2b	upstream	.	.	.
rs146935299	chr3:114014634	-0.22738	N	N	5	exonic	nonsynonymous	TIGIT	ENSG00000181847
rs533577872	chr13:30945217	-0.28687	N	chr13:31079184	NA	ncRNA_intronic	.	.	.
rs182294559	chr1:200843363	-0.25741	N	N	4	downstream	.	.	.
rs553197915	chr6:106534342	-0.08261	N	chr6:106727215	NA	UTR5	.	PRDM1	ENSG00000057657
rs114725460	chr7:138796232	-0.07422	N	chr7:138735512	4	intergenic	.	.	.
rs138040783	chr12:105134588	-0.20399	N	N	4	intronic	.	CHST11	ENSG00000171310
rs7173136	chr15:80261593	-0.25609	N	chr15:80279344	3a	intronic	.	BCL2A1	ENSG00000140379
rs147260337	chr16:50300577	0.19963	N	chr16:50160737	4	intronic	.	ADCY7	ENSG00000121281
rs186885714	chr1:42206830	-0.33135	N	chr1:42370787	4	intronic	.	HIVEP3	ENSG00000127124
rs558971749	chr15:89198481	-0.23801	N	N	NA	intronic	.	ISG20	ENSG00000172183
rs578084643	chr22:37705153	-0.22107	N	chr22:37258986	NA	intronic	.	CYTH4	ENSG00000100055
rs139967398	chr7:50365609	-0.26247	N	chr7:50313352	7	intronic	.	IKZF1	ENSG00000185811
rs141854656	chr1:159057957	-0.29927	N	chr1:159062436	4	intergenic	.	.	.
rs538626649	chr20:57758256	-0.20585	N	N	NA	intergenic	.	.	.
rs79088407	chr17:8852252	-0.23244	N	chr17:8784361	5	intronic	.	PIK3R5	ENSG00000141506
rs571285663	chr5:156642070	0.02365	N	chr5:156442784	NA	intronic	.	ITK	ENSG00000113263
rs150575131	chr5:76147817	-0.27466	N	chr5:76058509	2b	intronic	.	S100Z	ENSG00000171643
rs532361358	chr4:100739548	-0.18735	N	N	NA	intronic	.	DAPP1	ENSG00000070190
rs573182424	chr9:117151789	-0.28339	N	N	NA	intronic	.	AKNA	ENSG00000106948
rs563828564	chr9:97021583	-0.26435	N	N	NA	UTR5	.	.	.
rs191603723	chr1:21619640	-0.34188	N	N	3a	intronic	.	ECE1	ENSG00000117298
rs574194051	chr21:43823881	-0.23524	N	chr21:43850713	NA	upstream	.	.	.
rs539884490	chr5:150472730	-0.30469	N	chr5:150567017	NA	intergenic	.	.	.
rs577530865	chr5:76146958	0.03704	N	chr5:76058509	NA	intronic	.	S100Z	ENSG00000171643
rs538510826	chr8:126937778	-0.27724	N	chr8:126474356	NA	ncRNA_intronic	.	.	.
rs373180221	chr5:169702433	-0.12858	N	chr5:169691627	4	intronic	.	LCP2	ENSG00000043462
rs576593439	chr4:2787250	-0.29416	N	chr4:3148276	NA	intergenic	.	.	.
rs548728207	chr2:192502580	-0.07915	N	chr2:192522423	NA	intergenic	.	.	.
rs575892279	chr11:60758772	-0.32314	N	chr11:60830367	NA	intronic	.	CD6	ENSG00000013725
rs151217951	chr2:136889894	0.65754	N	chr2:136713108	3a	intergenic	.	.	.
rs557497957	chr3:187086974	0.04006	N	chr3:186629144	NA	intronic	.	RTP4	ENSG00000136514
rs186484385	chr2:98344874	-0.19807	N	chr2:98271575	4	intronic	.	ZAP70	ENSG00000115085
rs571961083	chr2:204808676	-0.32314	N	chr2:204584456	NA	intronic	.	ICOS	ENSG00000163600
rs572431559	chr6:106443229	-0.09063	N	chr6:106727215	NA	intergenic	.	.	.
rs181407253	chr2:233943758	-0.10382	N	chr2:234115629	5	intronic	.	.	.
rs567542550	chr19:7722909	-0.30743	N	chr19:7415064	NA	intergenic	.	.	.
rs12085079	chr1:31224072	-0.30551	N	chr1:31231680	4	intronic	.	LAPTM5	ENSG00000162511
rs116798460	chr16:50718741	-0.07764	N	chr16:50663477	4	intergenic	.	.	.
rs189559850	chr2:233957016	-0.05269	N	chr2:234115629	4	intronic	.	.	.
rs56020833	chr17:43509778	-0.32754	Y	chr17:43488792	2b	intronic	.	ARHGAP27	ENSG00000159314
rs565819096	chr19:42063899	-0.34622	N	N	NA	intronic	.	CEACAM21	ENSG00000007129
rs45461398	chr19:16250671	-0.23933	N	chr19:16548375	2b	intronic	.	HSH2D	ENSG00000196684
rs561802689	chr6:31547942	-0.26737	N	N	NA	downstream	.	.	.
rs190162885	chr3:150924225	-0.15616	N	chr3:151073355	5	intronic	.	MED12L	ENSG00000144893
rs189793584	chr2:69027471	-0.17066	N	chr2:68615546	5	intronic	.	ARHGAP25	ENSG00000163219
rs141066281	chr1:167464561	-0.26234	N	chr1:167600842	5	intronic	.	CD247	ENSG00000198821
rs561137532	chr2:158301146	-0.14232	N	chr2:158520905	NA	upstream	.	.	.
rs371189164	chr1:202128942	-0.16582	N	N	2b	UTR5	.	PTPN7	ENSG00000143851
rs7925981	chr11:44581124	-0.32226	N	N	2a	intergenic	.	.	.
rs533241142	chr4:8200485	-0.27219	N	N	NA	upstream	.	.	.
rs2008609	chr17:76112223	-0.28223	N	chr17:76257892	5	intronic	.	TMC6	ENSG00000141524
rs575448196	chr7:104581313	0.03133	N	N	NA	intergenic	.	.	.
rs373706761	chr1:111268820	-0.20305	N	chr1:111348029	7	intergenic	.	.	.
rs145249784	chr12:92899854	-0.22657	N	chr12:92747528	2b	intergenic	.	.	.
rs543991633	chr3:67048617	-0.20618	N	N	NA	upstream	.	.	.
rs9258127	chr6:29676764	0.07024	N	chr6:29596242	3a	intergenic	.	.	.
rs567069439	chr2:198074039	-0.05437	N	chr2:198544183	NA	intronic	.	ANKRD44	ENSG00000065413
rs117401815	chr7:104627631	-0.3356	N	N	6	ncRNA_exonic	.	.	.
rs75169556	chr1:111732175	-0.17829	N	chr1:111348029	4	intronic	.	DENND2D	ENSG00000162777
rs371143509	chr6:31466595	-0.28661	N	N	4	intronic	.	MICB	ENSG00000204516
rs544122343	chr6:32997402	-0.20531	N	N	NA	intergenic	.	.	.
rs537313889	chr17:1470130	0.33298	N	chr17:1373518	NA	intergenic	.	.	.
rs112670478	chr15:44974764	-0.19527	N	N	5	intergenic	.	.	.
rs548811221	chr1:26857784	-0.10458	N	chr1:27100243	NA	intronic	.	RPS6KA1	ENSG00000117676
rs147268101	chr16:88760980	-0.26234	N	chr16:88518569	4	intergenic	.	.	.
rs79560246	chr11:48033664	-0.19712	N	chr11:47888036	5	intronic	.	PTPRJ	ENSG00000149177
rs566147314	chr5:76152263	0.03704	N	chr5:76058509	NA	intronic	.	S100Z	ENSG00000171643
rs111293563	chr19:6798760	-0.23309	N	chr19:6671369	7	intronic	.	VAV1	ENSG00000141968
rs553769315	chr1:160531056	-0.29881	N	N	NA	intronic	.	CD84	ENSG00000066294
rs6913851	chr6:159072350	-0.25741	N	chr6:159469512	3a	intronic	.	SYTL3	ENSG00000164674
rs573734360	chr1:26640397	-0.07422	N	chr1:27100243	NA	intronic	.	UBXN11	ENSG00000158062
rs564965509	chr4:38807492	-0.07078	N	chr4:38677227	NA	intergenic	.	.	.
rs538807005	chr17:33825755	-0.19432	N	chr17:33763678	NA	intergenic	.	.	.
rs150186274	chr7:117823566	-0.29226	N	N	2b	upstream	.	.	.
rs541602371	chr2:68947673	-0.0364	N	chr2:68615546	NA	intergenic	.	.	.
rs142406523	chr19:42054940	-0.2831	N	N	6	upstream	.	.	.
rs115902035	chr20:43680144	-0.15927	N	N	2b	intronic	.	STK4	ENSG00000101109
rs576733577	chr10:50402334	-0.31682	N	chr10:50264204	NA	intergenic	.	.	.
rs531860512	chr7:23637001	-0.33955	N	chr7:23513093	NA	UTR5	.	CCDC126	ENSG00000169193
rs529524713	chr2:7865642	-0.27701	N	chr2:7728766	NA	intergenic	.	.	.
rs547153466	chr1:25292003	-0.17719	N	chr1:25291010	NA	upstream	.	.	.
rs575623921	chr6:108059743	-0.22738	N	N	NA	intronic	.	SCML4	ENSG00000146285
rs530710242	chr16:88760863	-0.26234	N	chr16:88518569	NA	intergenic	.	.	.
rs538335190	chr2:198141877	-0.29358	N	chr2:198544183	NA	ncRNA_intronic	.	ANKRD44	ENSG00000065413
rs539086289	chr16:4464842	-0.20239	N	chr16:4476089	NA	intronic	.	CORO7	ENSG00000262246
rs528702481	chr5:176859510	-0.32937	N	chr5:176792491	NA	intronic	.	GRK6	ENSG00000198055
rs201691196	chr11:73686176	-0.18663	N	N	3a	intronic	.	UCP2	ENSG00000175567
rs564458693	chr1:31205316	-0.1988	N	chr1:31231680	NA	UTR3	.	.	.
rs544876938	chr4:143487163	-0.28985	N	N	NA	intronic	.	INPP4B	ENSG00000109452
rs540596485	chr5:14595939	-0.14233	N	chr5:14610309	NA	intronic	.	FAM105A	ENSG00000145569
rs538101886	chr22:40356863	-0.17374	N	chr22:40317126	NA	intronic	.	GRAP2	ENSG00000100351
rs532927427	chr22:37681322	-0.1189	N	chr22:37258986	NA	intronic	.	CYTH4	ENSG00000100055
rs146080432	chr1:117045329	-0.12578	N	chr1:117544331	5	intergenic	.	.	.
rs535937841	chr1:32716905	-0.05666	N	N	NA	UTR5	.	LCK	ENSG00000182866
rs563121398	chr20:57733414	-0.26169	N	N	NA	intergenic	.	.	.
rs191450734	chr7:138770039	-0.31205	N	chr7:138735512	5	intronic	.	ZC3HAV1	ENSG00000105939
rs13026507	chr2:197012314	-0.23309	N	chr2:196974333	5	intronic	.	STK17B	ENSG00000081320
rs186893591	chr1:111415244	0.02589	N	chr1:111348029	4	intronic	.	.	.
rs139513740	chr2:69016372	-0.12858	N	chr2:68615546	7	intronic	.	ARHGAP25	ENSG00000163219
rs191886946	chr6:26401180	-0.28803	N	N	4	intergenic	.	.	.
rs78888218	chr17:37055304	-0.33393	N	chr17:37298789	2b	intronic	.	LASP1	ENSG00000002834
rs555547645	chr22:40301832	-0.18152	N	chr22:39840130	NA	intronic	.	GRAP2	ENSG00000100351
rs181625077	chr19:42393996	-0.33637	N	chr19:42767593	5	intronic	.	ARHGEF1	ENSG00000076928
rs114675792	chr9:100865629	-0.33049	N	N	5	intronic	.	TRIM14	ENSG00000106785
rs536862404	chr1:161511871	-0.33503	N	chr1:161620089	NA	UTR3	.	FCGR3A	ENSG00000203747
rs576130460	chr4:40228968	-0.22285	N	N	NA	intronic	.	RHOH	ENSG00000168421
rs544804203	chr8:18067610	-0.25376	N	N	NA	intronic	.	NAT1	ENSG00000171428
rs113553682	chr12:92896377	-0.10343	N	chr12:92747528	4	intergenic	.	.	.
rs560803317	chr9:117120607	-0.299	N	N	NA	intronic	.	AKNA	ENSG00000106948
rs186759327	chr19:6778294	-0.13365	N	chr19:6671369	4	intronic	.	VAV1	ENSG00000141968
rs184341923	chr1:167657581	-0.27331	N	chr1:167600842	3a	intronic	.	RCSD1	ENSG00000198771
rs375816454	chr5:76149405	-0.11135	N	chr5:76058509	6	intronic	.	S100Z	ENSG00000171643
rs185024059	chr22:40354711	-0.17374	N	chr22:40317126	4	intronic	.	GRAP2	ENSG00000100351
rs556002783	chr11:128617850	-0.33581	N	chr11:128562098	NA	intronic	.	FLI1	ENSG00000151702
rs189681495	chr5:14599193	-0.32316	N	chr5:14610309	7	intronic	.	FAM105A	ENSG00000145569
rs543909947	chr1:26873023	-0.15904	N	chr1:27100243	NA	intronic	.	RPS6KA1	ENSG00000117676
rs111866224	chr6:29856516	-0.13215	N	chr6:29596242	4	ncRNA_exonic	.	.	.
rs568144628	chr8:144635837	0.00349	N	chr8:144626721	NA	UTR5	.	GSDMD	ENSG00000104518
rs180975660	chr6:33042891	-0.32989	N	chr6:33541507	5	intronic	.	HLA-DPA1	ENSG00000231389
rs534086274	chr16:50699729	0.00726	N	chr16:50663477	NA	downstream	.	.	.
rs144315162	chr14:91874490	-0.18171	N	N	5	intronic	.	CCDC88C	ENSG00000015133
rs3135932	chr11:117864063	-0.07702	N	chr11:118081270	7	exonic	nonsynonymous	IL10RA	ENSG00000110324
rs144745383	chr15:44965656	-0.20305	N	N	7	intronic	.	PATL2	ENSG00000229474
rs527285441	chr2:197028299	-0.17829	N	chr2:196974333	NA	intronic	.	STK17B	ENSG00000081320
rs111526189	chr8:42150135	-0.33151	N	N	4	intronic	.	IKBKB	ENSG00000104365
rs553045025	chr7:50413312	-0.28295	N	chr7:50313352	NA	intronic	.	IKZF1	ENSG00000185811
rs569737572	chr4:48130665	-0.27894	N	N	NA	intronic	.	TXK	ENSG00000074966
rs547320869	chr22:37704725	-0.22145	N	chr22:37258986	NA	intronic	.	CYTH4	ENSG00000100055
rs183479108	chr6:108050326	-0.27022	N	N	4	intronic	.	SCML4	ENSG00000146285
rs547954994	chr11:4414878	-0.16258	N	N	NA	UTR5	.	TRIM21	ENSG00000132109
rs544660396	chr1:117297908	0.05857	N	chr1:117544331	NA	intronic	.	CD2	ENSG00000116824
rs75983664	chr11:60763768	-0.20585	N	chr11:60830367	5	intronic	.	CD6	ENSG00000013725
rs185927375	chr1:200836593	-0.08796	N	N	4	intergenic	.	.	.
rs144917791	chr2:68999174	-0.1208	N	chr2:68615546	5	intronic	.	ARHGAP25	ENSG00000163219
rs146751562	chr22:37641632	-0.26165	N	chr22:37258986	4	intergenic	.	.	.
rs190586210	chr21:15906492	-0.23871	N	chr21:16371102	4	intronic	.	SAMSN1	ENSG00000155307
rs571908051	chr2:231454482	-0.21146	N	chr2:231161026	NA	intergenic	.	.	.
rs6890869	chr5:49966306	-0.30854	N	chr5:49958363	6	intronic	.	PARP8	ENSG00000151883
rs4915462	chr1:200845942	-0.25741	N	N	5	intergenic	.	.	.
rs566214630	chr2:69039060	-0.06924	N	chr2:68615546	NA	intronic	.	ARHGAP25	ENSG00000163219
rs555208819	chr15:89199919	-0.18645	N	N	NA	downstream	.	.	.
rs536737746	chr17:76710958	-0.2256	N	chr17:76257892	NA	intronic	.	CYTH1	ENSG00000108669
rs570912870	chr1:160540435	-0.13365	N	N	NA	intronic	.	CD84	ENSG00000066294
rs537579118	chr7:43668415	-0.23343	N	N	NA	intergenic	.	.	.
rs11740965	chr5:131837091	-0.07049	N	chr5:131705458	2b	intergenic	.	.	.
rs560301428	chr17:8804990	-0.04211	N	chr17:8784361	NA	intronic	.	PIK3R5	ENSG00000141506
rs533656204	chr14:102180725	-0.29175	N	N	NA	intergenic	.	.	.
rs147007593	chr16:50719517	0.14576	N	chr16:50663477	2a	intergenic	.	.	.
rs185485722	chr11:48012260	-0.19997	N	chr11:47888036	4	intronic	.	PTPRJ	ENSG00000149177
rs535530757	chr11:48065097	0.09765	N	chr11:47888036	NA	intronic	.	PTPRJ	ENSG00000149177
rs139249798	chr5:169064865	0.2022	N	N	2b	intronic	.	DOCK2	ENSG00000134516
rs529305768	chr1:160545145	0.42661	N	N	NA	intronic	.	CD84	ENSG00000066294
rs374533809	chr8:145060623	-0.19711	N	chr8:144626721	2a	UTR5	.	.	.
rs566533057	chr11:60753549	-0.20585	N	chr11:60830367	NA	intronic	.	CD6	ENSG00000013725
rs141704187	chr16:88767521	0.23943	N	chr16:88518569	4	intronic	.	RNF166	ENSG00000158717
rs553524451	chr19:7413597	-0.28878	N	chr19:7415064	NA	intergenic	.	.	.
rs547217919	chr16:57065179	-0.18152	N	chr16:57061189	NA	intronic	.	NLRC5	ENSG00000140853
rs575651174	chr11:104972216	-0.15011	N	N	NA	upstream	.	.	.
rs527650838	chr2:231281302	-0.21118	N	chr2:231161026	NA	intronic	.	SP100	ENSG00000067066
rs575035600	chr17:25957980	-0.12578	N	chr17:25848196	NA	upstream	.	LGALS9	ENSG00000168961
rs557133908	chr22:40298783	-0.29881	N	chr22:39840130	NA	intronic	.	GRAP2	ENSG00000100351
rs541971483	chr9:117130199	0.01705	N	N	NA	intronic	.	AKNA	ENSG00000106948
rs558312367	chr3:108537395	-0.06029	N	N	NA	intergenic	.	.	.
rs552581469	chr1:160509763	-0.00428	N	N	NA	intergenic	.	.	.
rs576094830	chr7:138789231	-0.10918	N	chr7:138735512	NA	intronic	.	ZC3HAV1	ENSG00000105939
rs547941856	chr2:241505239	0.01492	N	chr2:241563739	NA	intergenic	.	.	.
rs574008772	chr1:117303751	-0.20585	N	chr1:117544331	NA	intronic	.	CD2	ENSG00000116824
rs114146802	chr19:42063890	-0.34622	N	N	7	intronic	.	CEACAM21	ENSG00000007129
rs574009429	chr8:130899797	-0.19825	N	chr8:130572110	NA	intronic	.	FAM49B	ENSG00000153310
rs1159310	chr9:117151539	-0.12607	N	N	5	intronic	.	AKNA	ENSG00000106948
rs535977877	chr2:74756950	-0.29948	N	chr2:74317747	NA	UTR5	.	HTRA2	ENSG00000115317
rs575606525	chr2:234074168	0.13829	N	chr2:234115629	NA	intronic	.	INPP5D	ENSG00000168918
rs144843336	chr8:126957042	-0.25741	N	chr8:126474356	6	ncRNA_exonic	.	.	.
rs567026854	chr5:14596449	-0.14233	N	chr5:14610309	NA	intronic	.	FAM105A	ENSG00000145569
rs9915170	chr17:8804942	-0.04211	N	chr17:8784361	5	intronic	.	PIK3R5	ENSG00000141506
rs80097028	chr17:8854796	0.13829	N	chr17:8784361	5	intronic	.	PIK3R5	ENSG00000141506
rs546601232	chr7:36764107	-0.08951	N	N	NA	UTR5	.	AOAH	ENSG00000136250
rs117264131	chr20:43649462	-0.30712	N	N	5	intronic	.	STK4	ENSG00000101109
rs10258917	chr7:138756957	-0.31205	N	chr7:138735512	6	intronic	.	ZC3HAV1	ENSG00000105939
rs548409150	chr16:50713055	-0.05269	N	chr16:50663477	NA	intronic	.	SNX20	ENSG00000167208
rs578182403	chr1:45187302	-0.24385	N	N	NA	intronic	.	C1orf228	ENSG00000198520
rs549858396	chr1:26644491	0.40991	N	chr1:27100243	NA	UTR5	.	UBXN11	ENSG00000158062
rs566271915	chr2:158309971	-0.2364	N	chr2:158520905	NA	intergenic	.	.	.
rs533906703	chr17:33817679	-0.29881	N	chr17:33763678	NA	intergenic	.	.	.
rs147826034	chr20:43663578	-0.30712	N	N	6	intronic	.	STK4	ENSG00000101109
rs536406867	chr2:233956959	-0.05269	N	chr2:234115629	NA	intronic	.	.	.
rs183519068	chr11:104971064	0.06532	N	N	2b	intronic	.	CARD17	ENSG00000255221
rs550737254	chr2:198167903	-0.24201	N	chr2:198544183	NA	intronic	.	ANKRD44	ENSG00000065413
rs563042084	chr19:42388442	-0.07962	N	chr19:42767593	NA	intronic	.	ARHGEF1	ENSG00000076928
rs564591197	chr11:67176018	-0.19542	N	chr11:66855593	NA	intronic	.	TBC1D10C	ENSG00000175463
rs557035328	chr6:24932490	-0.30834	N	N	NA	intronic	.	FAM65B	ENSG00000111913
rs192048812	chr14:50552362	-0.14014	N	N	4	ncRNA_intronic	.	C14orf183	ENSG00000168260
rs369692805	chr5:131773818	-0.34324	N	chr5:131705458	4	ncRNA_intronic	.	.	.
rs114305115	chr2:98348432	-0.28244	N	chr2:98271575	5	intronic	.	ZAP70	ENSG00000115085
rs577476332	chr6:108109962	-0.22738	N	N	NA	intronic	.	SCML4	ENSG00000146285
rs184731792	chr15:44962520	-0.20305	N	N	4	intronic	.	PATL2	ENSG00000229474
rs183028174	chr7:99095122	-0.33979	N	chr7:99036920	5	intronic	.	ZNF394	ENSG00000160908
rs554394350	chr1:111759562	-0.25461	N	chr1:111348029	NA	intergenic	.	.	.
rs181238297	chr2:198076975	-0.12011	N	chr2:198544183	4	intronic	.	ANKRD44	ENSG00000065413
rs547662105	chr1:89778283	-0.26742	N	N	NA	intergenic	.	.	.
rs75969443	chr1:45187347	-0.24385	N	N	2b	intronic	.	C1orf228	ENSG00000198520
rs546874672	chr19:14477713	-0.20893	N	chr19:14499477	NA	intergenic	.	.	.
rs573247442	chr16:81779989	-0.32922	N	chr16:81604251	NA	intergenic	.	.	.
rs146941723	chr2:197027841	0.01269	N	chr2:196974333	5	intronic	.	STK17B	ENSG00000081320
rs182301885	chr1:167620729	-0.21738	N	chr1:167600842	4	intronic	.	RCSD1	ENSG00000198771
rs180792252	chr12:32044276	-0.24871	N	chr12:32138924	4	intergenic	.	.	.
rs192361014	chr19:36231003	-0.33667	N	N	4	intronic	.	IGFLR1	ENSG00000126246
rs191625673	chr7:3102981	-0.34557	N	chr7:2759473	4	intergenic	.	.	.
rs563363814	chr18:2661331	-0.30712	N	N	NA	intronic	.	SMCHD1	ENSG00000101596
rs570433445	chr11:63304928	-0.31671	N	N	NA	intronic	.	RARRES3	ENSG00000133321
rs11203051	chr10:91011760	-0.23065	N	chr10:91002804	2b	UTR5	.	.	.
rs532231764	chr2:204675860	-0.16406	N	chr2:204584456	NA	intergenic	.	.	.
rs185575939	chr8:131020891	-0.28508	N	chr8:130572110	4	upstream	.	.	.
rs544417837	chr2:69037586	-0.20585	N	chr2:68615546	NA	intronic	.	ARHGAP25	ENSG00000163219
rs185689164	chr21:43831819	-0.18452	N	chr21:43850713	4	intronic	.	UBASH3A	ENSG00000160185
rs544014020	chr5:14588159	-0.34448	N	chr5:14610309	NA	intronic	.	FAM105A	ENSG00000145569
rs192321063	chr22:23165798	-0.34051	N	N	5	downstream	.	.	.
rs533864529	chr13:46915758	0.04231	N	N	NA	downstream	.	.	.
rs565564506	chr2:204582938	-0.12665	N	chr2:204584456	NA	intronic	.	CD28	ENSG00000178562
rs577076436	chr19:35953974	-0.33364	N	N	NA	intergenic	.	.	.
rs9260087	chr6:29909376	0.09495	N	chr6:29596242	4	upstream	.	.	.
rs9260086	chr6:29909372	0.09495	N	chr6:29596242	4	upstream	.	.	.
rs9260085	chr6:29909360	0.09495	N	chr6:29596242	4	upstream	.	.	.
rs569396014	chr12:10282926	-0.25052	N	chr12:9899050	NA	upstream	.	.	.
rs9260083	chr6:29909249	-0.09604	N	chr6:29596242	5	upstream	.	.	.
rs9260082	chr6:29909238	-0.09604	N	chr6:29596242	5	intergenic	.	.	.
rs9260081	chr6:29909153	0.12454	N	chr6:29596242	7	intergenic	.	.	.
rs9260080	chr6:29909071	0.12454	N	chr6:29596242	3a	intergenic	.	.	.
rs553506949	chr6:31461999	0.11464	N	N	NA	upstream	.	.	.
rs558526282	chr5:157027715	-0.31956	N	chr5:156655015	NA	intergenic	.	.	.
rs573643843	chr5:169063462	-0.33831	N	N	NA	upstream	.	.	.
rs371379212	chr17:76120830	0.37645	N	chr17:76257892	2b	exonic	synonymous	TMC6	ENSG00000141524
rs553853379	chr11:73686854	-0.18663	N	N	NA	intronic	.	UCP2	ENSG00000175567
rs549648517	chr2:231304535	-0.04088	N	chr2:231161026	NA	intronic	.	SP100	ENSG00000067066
rs559296131	chr3:46007470	-0.33487	N	chr3:46418689	NA	intronic	.	FYCO1	ENSG00000163820
rs57509424	chr19:42633740	-0.10167	N	chr19:42767593	4	intronic	.	POU2F2	ENSG00000028277
rs570183747	chr16:50300422	0.34611	N	chr16:50160737	NA	upstream	.	.	.
rs144868767	chr11:1871955	-0.22923	N	chr11:2320013	2b	intergenic	.	.	.
rs2421470	chr5:156651721	-0.25741	N	chr5:156442784	7	intronic	.	ITK	ENSG00000113263
rs181263055	chr11:117877551	0.09243	N	chr11:118081270	3a	intergenic	.	.	.
rs7774113	chr6:29857013	-0.08229	N	chr6:29596242	5	ncRNA_intronic	.	.	.
rs73797090	chr6:159138601	0.27161	N	chr6:159469512	2b	intronic	.	SYTL3	ENSG00000164674
rs369993840	chr5:169714497	-0.12858	N	chr5:169691627	5	intronic	.	LCP2	ENSG00000043462
rs547130572	chr6:108145299	-0.26078	N	N	NA	intronic	.	SCML4	ENSG00000146285
rs567199106	chr6:32834079	-0.25291	N	N	NA	intergenic	.	.	.
rs140765903	chr11:65407863	0.29039	N	chr11:65705432	2b	intronic	.	SIPA1	ENSG00000213445
rs180720339	chr19:15574559	0.1499	N	N	4	intronic	.	RASAL3	ENSG00000105122
rs372643548	chr16:88766719	-0.19825	N	chr16:88518569	4	intronic	.	RNF166	ENSG00000158717
rs536729113	chr6:106555953	-0.25741	N	chr6:106727215	NA	UTR3	.	PRDM1	ENSG00000057657
rs548954991	chr17:47286654	-0.27472	N	chr17:47488823	NA	UTR5	.	GNGT2	ENSG00000167083
rs543796823	chr16:57578527	0.23612	N	chr16:57444002	NA	intronic	.	GPR114	ENSG00000159618
rs536476510	chr15:65127996	-0.09992	N	chr15:64672002	NA	intergenic	.	.	.
rs370798143	chr16:10973021	-0.21897	N	chr16:11348706	2a	intronic	.	CIITA	ENSG00000179583
rs116636706	chr15:44956678	-0.26828	N	N	3a	upstream	.	.	.
rs541170304	chr2:198075433	-0.11634	N	chr2:198544183	NA	intronic	.	ANKRD44	ENSG00000065413
rs544744560	chr6:106549774	-0.27923	N	chr6:106727215	NA	intronic	.	PRDM1	ENSG00000057657
rs187109881	chr2:137013770	-0.27623	N	chr2:136713108	4	intergenic	.	.	.
rs575942145	chr19:6777751	-0.13365	N	chr19:6671369	NA	intronic	.	VAV1	ENSG00000141968
rs532390003	chr22:20863817	0.07116	N	N	NA	intronic	.	MED15	ENSG00000099917
rs187109889	chr5:169708187	-0.132	N	chr5:169691627	5	intronic	.	LCP2	ENSG00000043462
rs113311188	chr8:82046166	-0.34467	N	N	7	intergenic	.	.	.
rs145956785	chr9:117140698	-0.10768	N	N	7	intronic	.	AKNA	ENSG00000106948
rs189115256	chr5:100240379	-0.19257	N	chr5:100200910	2b	intergenic	.	.	.
rs148490718	chr1:161039125	-0.07451	N	chr1:161188893	4	intronic	.	ARHGAP30	ENSG00000186517
rs561731517	chr14:70105286	-0.11861	N	chr14:69840902	NA	intronic	.	KIAA0247	ENSG00000100647
rs530927807	chr2:202076873	-0.08982	N	chr2:202112471	NA	intronic	.	CASP10	ENSG00000003400
rs536746153	chr16:57081155	-0.05269	N	chr16:57061189	NA	intronic	.	NLRC5	ENSG00000140853
rs535753352	chr17:76108924	-0.10121	N	chr17:76257892	NA	downstream	.	.	.
rs184339617	chr21:46970543	-0.04385	N	N	4	intergenic	.	.	.
rs116453713	chr5:169711902	-0.12858	N	chr5:169691627	7	intronic	.	LCP2	ENSG00000043462
rs189658431	chr19:42041420	-0.30347	N	N	2b	upstream	.	.	.
rs201996502	chr19:7703595	-0.08982	N	chr19:7415064	5	intronic	.	STXBP2	ENSG00000076944
rs142925574	chr16:50713336	-0.05269	N	chr16:50663477	5	intronic	.	SNX20	ENSG00000167208
rs551294288	chr11:60781290	-0.02767	N	chr11:60830367	NA	intronic	.	CD6	ENSG00000013725
rs568217967	chr6:108116538	-0.22738	N	N	NA	intronic	.	SCML4	ENSG00000146285
rs539016451	chr2:113926060	-0.24275	N	chr2:113712407	NA	intergenic	.	.	.
rs72680102	chr14:50513912	-0.12315	N	N	4	ncRNA_intronic	.	.	.
rs113919757	chr16:3129891	-0.25897	N	chr16:3521071	5	intergenic	.	.	.
rs533172687	chr16:88762982	-0.2559	N	chr16:88518569	NA	UTR3	.	RNF166	ENSG00000158717
rs550452574	chr21:43822928	-0.30833	N	chr21:43850713	NA	intergenic	.	.	.
rs17847690	chr19:39106979	-0.18885	N	chr19:38925079	4	intronic	.	MAP4K1	ENSG00000104814
rs191126192	chr2:98332683	-0.24963	N	chr2:98271575	5	intronic	.	ZAP70	ENSG00000115085
rs190571147	chr2:233928620	-0.07451	N	chr2:234115629	3a	intronic	.	.	.
rs151031569	chr11:60776833	-0.32314	N	chr11:60830367	5	intronic	.	CD6	ENSG00000013725
rs75142737	chr10:70855892	-0.13442	N	chr10:70607580	4	intronic	.	SRGN	ENSG00000122862
rs182568114	chr22:37680689	-0.15132	N	chr22:37258986	4	intronic	.	CYTH4	ENSG00000100055
rs537671431	chr5:176858695	0.07407	N	chr5:176792491	NA	intronic	.	GRK6	ENSG00000198055
rs550799396	chr17:76116519	-0.23309	N	chr17:76257892	NA	intronic	.	TMC6	ENSG00000141524
rs5992625	chr22:17568572	-0.0302	N	chr22:17906176	3a	intronic	.	IL17RA	ENSG00000177663
rs58063871	chr6:33040478	-0.19556	N	N	5	intronic	.	HLA-DPA1	ENSG00000231389
rs187028348	chr17:76110679	-0.13878	N	chr17:76257892	2b	intronic	.	TMC6	ENSG00000141524
rs147825788	chr1:89735095	-0.23309	N	N	4	exonic	synonymous	GBP5	ENSG00000154451
rs143215850	chr14:91850829	-0.23801	N	N	7	intronic	.	CCDC88C	ENSG00000015133
rs186964162	chr7:44084190	-0.15948	N	N	4	upstream;downstream	.	.	.
rs147292097	chr7:138728836	-0.2253	N	chr7:138735512	5	UTR3	.	ZC3HAV1	ENSG00000105939
rs568608636	chr2:192502609	-0.07915	N	chr2:192522423	NA	intergenic	.	.	.
rs558045180	chr17:16342231	-0.15051	N	chr17:16156235	NA	upstream	.	.	.
rs10067579	chr5:156968605	-0.32543	N	chr5:156655015	4	intronic	.	ADAM19	ENSG00000135074
rs553461578	chr16:57056752	-0.05269	N	chr16:57061189	NA	intronic	.	NLRC5	ENSG00000140853
rs138865140	chr2:231467892	-0.0446	N	chr2:231161026	3a	intergenic	.	.	.
rs554413127	chr5:66511899	0.03241	N	N	NA	intergenic	.	.	.
rs181152228	chr16:57063511	-0.18152	N	chr16:57061189	5	intronic	.	NLRC5	ENSG00000140853
rs562724310	chr2:231283999	-0.16132	N	chr2:231161026	NA	intronic	.	SP100	ENSG00000067066
rs186203173	chr7:50301175	-0.14842	N	chr7:50313352	5	intergenic	.	.	.
rs184114163	chr5:96217149	-0.34527	N	N	4	intronic	.	ERAP2	ENSG00000164308
rs78563709	chr2:68917568	-0.1044	N	chr2:68615546	2b	intergenic	.	.	.
rs112095277	chr1:27945044	0.1589	N	chr1:28216736	4	intronic	.	FGR	ENSG00000000938
rs544992810	chr2:233932855	-0.15412	N	chr2:234115629	NA	intronic	.	.	.
rs143554890	chr2:7863176	-0.29175	N	chr2:7728766	5	intergenic	.	.	.
rs550376887	chr14:91826855	-0.18171	N	N	NA	intronic	.	CCDC88C	ENSG00000015133
rs28894079	chr6:29917038	-0.23651	N	chr6:29596242	3a	intergenic	.	.	.
rs28894078	chr6:29917033	-0.23651	N	chr6:29596242	3a	intergenic	.	.	.
rs187490884	chr11:60771374	-0.20585	N	chr11:60830367	5	intronic	.	CD6	ENSG00000013725
rs535017140	chr17:62138693	-0.21221	N	chr17:61931549	NA	intronic	.	ERN1	ENSG00000178607
rs557904014	chr17:8863101	-0.087	N	chr17:8784361	NA	intronic	.	PIK3R5	ENSG00000141506
rs551354130	chr22:50631819	-0.23278	N	chr22:50628937	NA	intronic	.	TRABD	ENSG00000170638
rs551087278	chr7:104587106	-0.24622	N	N	NA	intergenic	.	.	.
rs114395741	chr4:8230444	-0.03343	N	N	4	intronic	.	SH3TC1	ENSG00000125089
rs151341409	chr6:31322217	-0.08229	N	N	5	intronic	.	HLA-B	ENSG00000234745
rs565243237	chr10:82295802	-0.31844	N	chr10:82218964	NA	upstream	.	.	.
rs563417199	chr11:60857853	-0.06643	N	chr11:60830367	NA	intergenic	.	.	.
rs145270766	chr11:48021472	-0.15504	N	chr11:47888036	5	intronic	.	PTPRJ	ENSG00000149177
rs75399017	chr5:156653154	-0.18372	N	chr5:156442784	4	intronic	.	ITK	ENSG00000113263
rs555252004	chr1:117343095	-0.27724	N	chr1:117544331	NA	intergenic	.	.	.
rs560300447	chr20:43611001	-0.30712	N	N	NA	intronic	.	STK4	ENSG00000101109
rs115979854	chr19:15573367	-0.18152	N	N	5	intronic	.	RASAL3	ENSG00000105122
rs530801252	chr17:8828207	-0.06677	N	chr17:8784361	NA	intronic	.	PIK3R5	ENSG00000141506
rs572635919	chr13:41540676	-0.31294	N	chr13:41688401	NA	intronic	.	ELF1	ENSG00000120690
rs190543017	chr11:48042146	-0.14726	N	chr11:47888036	4	intronic	.	PTPRJ	ENSG00000149177
rs147212349	chr2:233994085	-0.18152	N	chr2:234115629	2b	intronic	.	.	.
rs62131169	chr19:1028291	-0.15922	N	chr19:836144	2b	intronic	.	CNN2	ENSG00000064666
rs115727672	chr6:108107360	-0.2323	N	N	5	intronic	.	SCML4	ENSG00000146285
rs189918812	chr6:159141089	-0.1208	N	chr6:159469512	7	intronic	.	SYTL3	ENSG00000164674
rs192631929	chr11:128607301	-0.28042	N	chr11:128562098	6	intronic	.	FLI1	ENSG00000151702
rs564397041	chr2:198072519	-0.05787	N	chr2:198544183	NA	intronic	.	ANKRD44	ENSG00000065413
rs549344332	chr14:50469067	-0.17301	N	N	NA	ncRNA_intronic	.	C14orf182	ENSG00000214900
rs113395023	chr14:61906191	-0.32313	N	N	3a	intronic	.	PRKCH	ENSG00000027075
rs551514594	chr17:33856733	-0.23309	N	chr17:33763678	NA	intergenic	.	.	.
rs535493042	chr5:50023653	-0.32114	N	chr5:49958363	NA	intronic	.	PARP8	ENSG00000151883
rs58883969	chr12:32124893	-0.33487	N	chr12:32138924	7	intronic	.	KIAA1551	ENSG00000174718
rs56155472	chr6:167532473	-0.24678	N	chr6:167511766	4	intronic	.	CCR6	ENSG00000112486
rs550624334	chr22:17698655	-0.20603	N	chr22:17906176	NA	intronic	.	CECR1	ENSG00000093072
rs147056245	chr1:32729767	-0.3138	N	N	4	intronic	.	LCK	ENSG00000182866
rs149460680	chr8:42149323	-0.33151	N	N	5	intronic	.	IKBKB	ENSG00000104365
rs566782504	chr2:69051806	-0.1208	N	chr2:68615546	NA	intronic	.	ARHGAP25	ENSG00000163219
rs554239471	chr4:2788019	-0.26174	N	chr4:3148276	NA	intergenic	.	.	.
rs577946168	chr17:76137357	-0.04491	N	chr17:76257892	NA	UTR3	.	TMC8	ENSG00000167895
rs183998037	chr6:32820140	-0.23675	N	N	2b	intronic	.	TAP1	ENSG00000168394
rs187677665	chr3:46403642	-0.29912	N	chr3:46418689	4	intergenic	.	.	.
rs7593402	chr2:68972726	-0.1208	N	chr2:68615546	7	intronic	.	ARHGAP25	ENSG00000163219
rs561148602	chr1:111730115	-0.31054	N	chr1:111348029	NA	UTR3	.	DENND2D	ENSG00000162777
rs552333922	chr6:24949717	-0.30194	N	N	NA	intronic	.	.	.
rs577150611	chr5:157023964	0.10088	N	chr5:156655015	NA	intergenic	.	.	.
rs112011245	chr17:47295375	-0.04966	N	chr17:47488823	2b	intronic	.	ABI3	ENSG00000108798
rs550937602	chr16:50309537	-0.06753	N	chr16:50160737	NA	intronic	.	ADCY7	ENSG00000121281
rs13076738	chr3:114028391	-0.17671	N	N	5	UTR3	.	TIGIT	ENSG00000181847
rs571466848	chr5:133440649	-0.33916	N	chr5:133619966	NA	intergenic	.	.	.
rs550458522	chr7:44084752	-0.21694	N	N	NA	intronic	.	DBNL	ENSG00000136279
rs557068242	chr2:204740264	-0.32314	N	chr2:204584456	NA	intergenic	.	.	.
rs564939209	chr15:44964148	-0.20305	N	N	NA	intronic	.	PATL2	ENSG00000229474
rs61625788	chr6:159142322	0.05737	N	chr6:159469512	4	intronic	.	SYTL3	ENSG00000164674
rs572770737	chr17:8849265	-0.08208	N	chr17:8784361	NA	intronic	.	PIK3R5	ENSG00000141506
rs11648292	chr16:4462897	-0.25983	Y	chr16:4476089	7	intronic	.	CORO7	ENSG00000262246
rs140570887	chr16:31363168	-0.26015	N	chr16:31015877	4	intergenic	.	.	.
rs545849567	chr19:1088947	-0.18171	N	chr19:836144	NA	intronic	.	POLR2E	ENSG00000099817
rs143598885	chr8:126926593	-0.25741	N	chr8:126474356	5	intergenic	.	.	.
rs73565064	chr9:117719497	-0.2844	N	chr9:117696336	6	intergenic	.	.	.
rs368277819	chr3:46006656	-0.14389	N	chr3:46418689	7	intronic	.	FYCO1	ENSG00000163820
rs114204850	chr19:42689712	0.06459	N	chr19:42767593	4	intergenic	.	.	.
rs549800733	chr19:6802218	-0.31249	N	chr19:6671369	NA	intronic	.	VAV1	ENSG00000141968
rs370134075	chr2:202073742	0.05485	N	chr2:202112471	2c	intronic	.	CASP10	ENSG00000003400
rs117890939	chr3:113945528	-0.14336	N	N	5	intergenic	.	.	.
rs201672270	chr6:106554317	-0.25741	N	chr6:106727215	5	exonic	synonymous	PRDM1	ENSG00000057657
rs35678349	chr2:202099418	-0.12858	N	chr2:202112471	5	intronic	.	CASP8	ENSG00000064012
rs565444036	chr5:76151457	-0.09855	N	chr5:76058509	NA	intronic	.	S100Z	ENSG00000171643
rs531587201	chr2:69051891	-0.1208	N	chr2:68615546	NA	intronic	.	ARHGAP25	ENSG00000163219
rs531703695	chr5:50022945	-0.30833	N	chr5:49958363	NA	intronic	.	PARP8	ENSG00000151883
rs536479606	chr14:91783515	0.00927	N	N	NA	intronic	.	CCDC88C	ENSG00000015133
rs558241826	chr8:23076067	-0.06	N	chr8:23496546	NA	intronic	.	TNFRSF10A	ENSG00000104689
rs3744319	chr17:47286379	-0.25005	N	chr17:47488823	5	intronic	.	GNGT2	ENSG00000167083
rs185666195	chr11:48077554	0.22791	N	chr11:47888036	2b	intronic	.	PTPRJ	ENSG00000149177
rs7343086	chr19:48760596	-0.27894	N	chr19:49127490	2b	ncRNA_exonic	.	.	.
rs564242501	chr20:57742376	-0.27894	N	N	NA	intergenic	.	.	.
rs190750969	chr20:57737302	-0.09179	N	N	5	intergenic	.	.	.
rs571948880	chr20:43701233	-0.30712	N	N	NA	intronic	.	STK4	ENSG00000101109
rs368461880	chr16:57062335	-0.18152	N	chr16:57061189	2b	intronic	.	NLRC5	ENSG00000140853
rs7343088	chr19:48760676	-0.27894	N	chr19:49127490	3a	ncRNA_exonic	.	.	.
rs149181738	chr6:33043805	-0.2422	N	chr6:33541507	4	UTR5	.	HLA-DPB1	ENSG00000223865
rs151315301	chr5:156966131	-0.31597	N	chr5:156655015	7	intronic	.	ADAM19	ENSG00000135074
rs180746882	chr6:108058538	-0.22738	N	N	5	intronic	.	SCML4	ENSG00000146285
rs191772161	chr5:35869641	-0.20585	N	chr5:35875134	6	intronic	.	IL7R	ENSG00000168685
rs573640786	chr1:167570883	0.01244	N	chr1:167600842	NA	intergenic	.	.	.
rs138790371	chr1:89747687	-0.25461	N	N	7	intergenic	.	.	.
rs550132839	chr1:26616410	-0.17103	N	chr1:27100243	NA	intronic	.	UBXN11	ENSG00000158062
rs182687893	chr1:27952879	-0.29349	N	chr1:28216736	4	intronic	.	FGR	ENSG00000000938
rs562568118	chr7:128573826	-0.22605	N	chr7:128576086	NA	intergenic	.	.	.
rs529000895	chr14:70105299	-0.11861	N	chr14:69840902	NA	intronic	.	KIAA0247	ENSG00000100647
rs111774736	chr18:2639048	-0.12578	N	N	5	intergenic	.	.	.
rs115678319	chr22:40321618	-0.18152	N	chr22:39840130	5	intronic	.	GRAP2	ENSG00000100351
rs17414380	chr20:56203597	-0.27905	N	N	4	intergenic	.	.	.
rs570357275	chr11:60884161	-0.06358	N	chr11:60830367	NA	intronic	.	CD5	ENSG00000110448
rs183690197	chr3:46007427	-0.33487	N	chr3:46418689	5	intronic	.	FYCO1	ENSG00000163820
rs137886179	chr19:42396000	-0.33487	N	chr19:42767593	5	intronic	.	ARHGEF1	ENSG00000076928
rs422129	chr6:29894584	-0.23556	N	chr6:29596242	4	ncRNA_exonic	.	.	.
rs114990201	chr4:185339014	-0.27933	N	N	4	intronic	.	IRF2	ENSG00000168310
rs183549383	chr2:7862928	-0.29175	N	chr2:7728766	4	intergenic	.	.	.
rs560286404	chr3:194118856	-0.32741	N	chr3:194138782	NA	exonic	synonymous	GP5	ENSG00000178732
rs551858568	chr11:5706143	-0.03969	N	N	NA	UTR5	.	TRIM5	ENSG00000132256
rs558368914	chr16:88760700	-0.26234	N	chr16:88518569	NA	intergenic	.	.	.
rs551175648	chr20:57826724	-0.33594	N	N	NA	intronic	.	ZNF831	ENSG00000124203
rs530885552	chr3:46395227	-0.30577	N	chr3:46418689	NA	upstream	.	CCR2	ENSG00000121807
rs9285394	chr6:108051572	-0.24038	N	N	3a	intronic	.	SCML4	ENSG00000146285
rs558297380	chr13:24849166	-0.33234	N	N	NA	intronic	.	SPATA13	ENSG00000182957
rs534714772	chr15:77281282	-0.25038	N	chr15:77313571	NA	intergenic	.	.	.
rs559819577	chr17:76131246	-0.0655	N	chr17:76257892	NA	intronic	.	TMC8	ENSG00000167895
rs556410405	chr19:7701207	-0.08626	N	chr19:7415064	NA	upstream	.	.	.
rs555139793	chr1:26866769	-0.16031	N	chr1:27100243	NA	intronic	.	RPS6KA1	ENSG00000117676
rs528910200	chr11:128590475	-0.29154	N	chr11:128562098	NA	intronic	.	FLI1	ENSG00000151702
rs539080564	chr6:108049735	-0.21865	N	N	NA	intronic	.	SCML4	ENSG00000146285
rs555701283	chr6:32409297	-0.27806	N	N	NA	intronic	.	HLA-DRA	ENSG00000204287
rs3129015	chr6:29913098	-0.19206	N	chr6:29596242	3a	intronic	.	HLA-A	ENSG00000206503
rs146118018	chr19:1069325	0.53743	N	chr19:836144	4	intronic	.	HMHA1	ENSG00000180448
rs76039757	chr3:108559265	-0.32314	N	N	5	intronic	.	TRAT1	ENSG00000163519
rs188374919	chr13:43566684	-0.21118	N	N	2b	upstream	.	.	.
rs115313505	chr2:158300802	-0.22719	N	chr2:158520905	4	upstream	.	.	.
rs559958324	chr7:50434589	-0.23309	N	chr7:50313352	NA	intronic	.	IKZF1	ENSG00000185811
rs572176341	chr1:117283712	-0.14074	N	chr1:117544331	NA	intergenic	.	.	.
rs58704423	chr20:57758820	-0.20585	N	N	2b	intergenic	.	.	.
rs145315065	chr2:69013275	-0.25741	N	chr2:68615546	7	intronic	.	ARHGAP25	ENSG00000163219
rs568835798	chr1:167477456	-0.25741	N	chr1:167600842	NA	intronic	.	CD247	ENSG00000198821
rs548495388	chr22:40351520	-0.17374	N	chr22:40317126	NA	intronic	.	GRAP2	ENSG00000100351
rs13167382	chr5:156644542	-0.22375	N	chr5:156442784	2a	intronic	.	ITK	ENSG00000113263
rs184774972	chr8:126934155	-0.30442	N	chr8:126474356	7	downstream	.	.	.
rs368498394	chr14:102198187	0.22518	N	N	2a	ncRNA_exonic	.	.	.
rs530898973	chr14:91836194	-0.31435	N	N	NA	intronic	.	CCDC88C	ENSG00000015133
rs62636561	chr11:117869660	0.0624	N	chr11:118081270	5	exonic	synonymous	IL10RA	ENSG00000110324
rs114246934	chr13:43565267	-0.34016	N	N	4	intronic	.	EPSTI1	ENSG00000133106
rs570300516	chr7:38393493	-0.30194	N	N	NA	ncRNA_intronic	.	.	.
rs34322294	chr1:167484098	-0.30727	N	chr1:167600842	7	intronic	.	CD247	ENSG00000198821
rs570886734	chr19:14145689	-0.23309	N	chr19:14499477	NA	intronic	.	IL27RA	ENSG00000104998
rs548888398	chr2:136997765	0.01148	N	chr2:136713108	NA	intergenic	.	.	.
rs375549291	chr4:6689116	-0.27022	N	chr4:6969919	5	intergenic	.	.	.
rs556568070	chr6:108030950	-0.24018	N	N	NA	intronic	.	SCML4	ENSG00000146285
rs576381864	chr6:32833763	-0.25291	N	N	NA	intergenic	.	.	.
rs145250765	chr6:33042978	-0.2126	N	chr6:33541507	5	intronic	.	HLA-DPA1	ENSG00000231389
rs201345913	chr2:69012376	-0.12858	N	chr2:68615546	3a	intronic	.	ARHGAP25	ENSG00000163219
rs184102526	chr22:40319965	-0.16683	N	chr22:39840130	4	intronic	.	GRAP2	ENSG00000100351
rs571004731	chr17:74496511	0.10782	N	chr17:74710128	NA	intronic	.	RHBDF2	ENSG00000129667
rs184725938	chr5:169704028	-0.12858	N	chr5:169691627	7	intronic	.	LCP2	ENSG00000043462
rs556926936	chr1:92938360	-0.32034	N	chr1:92733769	NA	intergenic	.	.	.
rs528914238	chr6:108051146	-0.21865	N	N	NA	intronic	.	SCML4	ENSG00000146285
rs149655567	chr15:75081362	-0.19566	N	chr15:75361539	2c	intronic	.	CSK	ENSG00000103653
rs537223373	chr2:69037780	-0.20585	N	chr2:68615546	NA	intronic	.	ARHGAP25	ENSG00000163219
rs563685362	chr11:48026500	-0.30457	N	chr11:47888036	NA	intronic	.	PTPRJ	ENSG00000149177
rs528080361	chr17:76767779	-0.13958	N	N	NA	intronic	.	CYTH1	ENSG00000108669
rs150688444	chr1:160765924	0.20688	N	chr1:161188893	4	UTR5	.	LY9	ENSG00000122224
rs34754739	chr7:50301112	-0.14842	N	chr7:50313352	5	intergenic	.	.	.
rs529745655	chr8:37754067	-0.26863	N	N	NA	intronic	.	RAB11FIP1	ENSG00000156675
rs10016563	chr4:48133697	-0.20585	N	N	6	intronic	.	TXK	ENSG00000074966
rs189198029	chr1:167401111	-0.27361	N	chr1:167600842	3a	intronic	.	CD247	ENSG00000198821
rs148322275	chr11:48025040	-0.30743	N	chr11:47888036	6	intronic	.	PTPRJ	ENSG00000149177
rs561246844	chr5:131801572	-0.20745	N	chr5:131705458	NA	ncRNA_intronic	.	.	.
rs551413400	chr4:8204125	-0.0415	N	N	NA	intronic	.	SH3TC1	ENSG00000125089
rs532872555	chr2:202048786	0.00744	N	chr2:202112471	NA	intronic	.	CASP10	ENSG00000003400
rs549080884	chr3:45991298	-0.33487	N	chr3:46418689	NA	intronic	.	FYCO1	ENSG00000163820
rs201305646	chr19:42396191	-0.33487	N	chr19:42767593	4	exonic	synonymous	ARHGEF1	ENSG00000076928
rs561390534	chr7:128581414	-0.27309	N	chr7:128576086	NA	intronic	.	IRF5	ENSG00000128604
rs182457603	chr17:8849679	-0.08208	N	chr17:8784361	4	intronic	.	PIK3R5	ENSG00000141506
rs557685665	chr3:32994011	-0.32314	N	chr3:33087395	NA	intronic	.	CCR4	ENSG00000183813
rs78684102	chr18:74777642	-0.29304	N	N	4	intronic	.	MBP	ENSG00000197971
rs4904773	chr14:91867285	-0.18663	N	N	1f	intronic	.	CCDC88C	ENSG00000015133
rs4904771	chr14:91849198	-0.2665	N	N	4	intronic	.	CCDC88C	ENSG00000015133
rs4904770	chr14:91841181	-0.26157	N	N	2b	intronic	.	CCDC88C	ENSG00000015133
rs547723218	chr1:117545299	-0.30743	N	chr1:117544331	NA	intronic	.	CD101	ENSG00000134256
rs4904774	chr14:91871794	-0.18322	N	N	4	intronic	.	CCDC88C	ENSG00000015133
rs138802705	chr2:197047928	-0.05968	N	chr2:196974333	4	intergenic	.	.	.
rs13207315	chr6:31241127	-0.07015	N	N	2b	intergenic	.	.	.
rs188984639	chr3:114015773	-0.22738	N	N	6	intronic	.	TIGIT	ENSG00000181847
rs544751574	chr2:68995491	-0.14233	N	chr2:68615546	NA	intronic	.	ARHGAP25	ENSG00000163219
rs528117664	chr16:57054596	-0.23309	N	chr16:57061189	NA	intronic	.	NLRC5	ENSG00000140853
rs570082300	chr19:49837850	-0.19982	N	chr19:49459104	NA	upstream	.	.	.
rs1934593	chr6:106559602	-0.34467	N	chr6:106727215	5	intergenic	.	.	.
rs141689221	chr17:74487951	0.06188	N	chr17:74710128	4	intronic	.	RHBDF2	ENSG00000129667
rs1934594	chr6:106529836	-0.33689	N	chr6:106727215	5	intergenic	.	.	.
rs118165605	chr6:106540786	-0.28701	N	chr6:106727215	6	intronic	.	PRDM1	ENSG00000057657
rs546489544	chr19:1086652	-0.18663	N	chr19:836144	NA	UTR3	.	.	.
rs551059504	chr5:35875321	-0.32314	N	chr5:35875134	NA	intronic	.	IL7R	ENSG00000168685
rs72844759	chr6:31462747	-0.08984	N	N	4	UTR5	.	.	.
rs538534937	chr6:108048272	-0.24018	N	N	NA	intronic	.	SCML4	ENSG00000146285
rs564902679	chr5:156647322	-0.09582	N	chr5:156442784	NA	intronic	.	ITK	ENSG00000113263
rs538396136	chr3:183255587	-0.32929	N	chr3:183730295	NA	intronic	.	KLHL6	ENSG00000172578
rs539331940	chr7:150363424	-0.04146	N	chr7:150278589	NA	intergenic	.	.	.
rs574149979	chr3:45994984	-0.33979	N	chr3:46418689	NA	intronic	.	FYCO1	ENSG00000163820
rs144377569	chr6:109771593	-0.23564	N	chr6:109376647	5	exonic	synonymous	MICAL1	ENSG00000135596
rs555922368	chr14:102171353	-0.27724	N	N	NA	intergenic	.	.	.
rs181798723	chr6:35278458	-0.22122	N	chr6:35602972	4	intronic	.	DEF6	ENSG00000023892
rs528312787	chr19:6796364	-0.13365	N	chr19:6671369	NA	intronic	.	VAV1	ENSG00000141968
rs78073546	chr12:32082197	-0.1054	N	chr12:32138924	2b	intergenic	.	.	.
rs548719990	chr1:207098737	-0.2619	N	chr1:206968955	NA	intergenic	.	.	.
rs551554960	chr16:30087235	-0.19244	N	chr16:30471109	NA	upstream	.	.	.
rs145839575	chr22:23207575	-0.34544	N	N	3a	intergenic	.	.	.
rs79559246	chr2:204884449	-0.31006	N	chr2:204584456	4	intergenic	.	.	.
rs539365569	chr12:92896496	-0.09062	N	chr12:92747528	NA	intergenic	.	.	.
rs577329173	chr1:92950966	0.09475	N	chr1:92733769	NA	intronic	.	GFI1	ENSG00000162676
rs147788931	chr17:8851520	-0.23244	N	chr17:8784361	5	intronic	.	PIK3R5	ENSG00000141506
rs542502548	chr19:6480139	-0.08229	N	chr19:6671369	NA	intronic	.	DENND1C	ENSG00000205744
rs528158158	chr11:60796350	0.09623	N	chr11:60830367	NA	intergenic	.	.	.
rs140638970	chr7:98993565	-0.16207	N	chr7:99036920	4	UTR3	.	PDAP1	ENSG00000106244
rs192653605	chr19:15573943	-0.18152	N	N	5	intronic	.	RASAL3	ENSG00000105122
rs563386488	chr6:108062416	-0.20585	N	N	NA	intronic	.	SCML4	ENSG00000146285
rs547579841	chr1:160517722	0.0961	N	N	NA	UTR3	.	CD84	ENSG00000066294
rs557284768	chr14:91788390	-0.31054	N	N	NA	intronic	.	CCDC88C	ENSG00000015133
rs191520975	chr8:23076909	-0.2834	N	chr8:23496546	4	intronic	.	TNFRSF10A	ENSG00000104689
rs539420214	chr2:69022741	-0.32314	N	chr2:68615546	NA	intronic	.	ARHGAP25	ENSG00000163219
rs184163828	chr14:91783801	0.00435	N	N	3a	intronic	.	CCDC88C	ENSG00000015133
rs140840364	chr22:26975341	-0.30193	N	N	4	intronic	.	TPST2	ENSG00000128294
rs536088268	chr7:150384455	-0.13321	N	chr7:150278589	NA	intronic	.	GIMAP2	ENSG00000106560
rs185148152	chr16:4460156	-0.33386	N	chr16:4476089	7	intronic	.	CORO7	ENSG00000262246
rs538989754	chr7:50458039	-0.23309	N	chr7:50313352	NA	intronic	.	IKZF1	ENSG00000185811
rs533575188	chr11:117879011	0.58312	N	chr11:118081270	NA	intergenic	.	.	.
rs12526612	chr6:32653598	-0.10513	N	N	2a	intergenic	.	.	.
rs530204054	chr1:167478330	-0.25741	N	chr1:167600842	NA	intronic	.	CD247	ENSG00000198821
rs191333200	chr16:30489261	-0.31649	N	chr16:30471109	6	intronic	.	ITGAL	ENSG00000005844
rs45524433	chr11:73689112	-0.18171	N	N	5	exonic	synonymous	UCP2	ENSG00000175567
rs577045708	chr18:2658783	-0.29609	N	N	NA	intronic	.	SMCHD1	ENSG00000101596
rs557800206	chr17:29143505	-0.19982	N	N	NA	intronic	.	CRLF3	ENSG00000176390
rs530241489	chr8:82059753	-0.34661	N	N	NA	intergenic	.	.	.
rs560146551	chr2:68945917	-0.34467	N	chr2:68615546	NA	intergenic	.	.	.
rs552069587	chr4:100772107	-0.23892	N	N	NA	intronic	.	DAPP1	ENSG00000070190
rs552114442	chr3:113940377	-0.22738	N	N	NA	intergenic	.	.	.
rs535176641	chr5:131832101	-0.06123	N	chr5:131705458	NA	intergenic	.	.	.
rs535850774	chr8:126937636	-0.26945	N	chr8:126474356	NA	ncRNA_intronic	.	.	.
rs191765567	chr1:167598649	-0.27287	N	chr1:167600842	4	upstream	.	.	.
rs62184861	chr2:204676432	0.11086	N	chr2:204584456	2b	intergenic	.	.	.
rs536298402	chr19:1069284	0.53743	N	chr19:836144	NA	intronic	.	HMHA1	ENSG00000180448
rs538971823	chr8:130902272	-0.33145	N	chr8:130572110	NA	intronic	.	FAM49B	ENSG00000153310
rs531640048	chr16:88772787	-0.18067	N	chr16:88518569	NA	UTR5	.	RNF166	ENSG00000158717
rs79486714	chr16:57023094	-0.28168	N	chr16:57061189	2b	intergenic	.	.	.
rs534189966	chr6:159528797	-0.25896	N	chr6:159469512	NA	intergenic	.	.	.
rs190544829	chr2:69033943	-0.06924	N	chr2:68615546	4	intronic	.	ARHGAP25	ENSG00000163219
rs143921264	chr2:198002892	0.13661	N	N	4	intronic	.	ANKRD44	ENSG00000065413
rs541817671	chr5:156676113	-0.12858	N	chr5:156442784	NA	intronic	.	ITK	ENSG00000113263
rs138030790	chr7:45020591	-0.10428	N	chr7:44811223	3a	intergenic	.	.	.
rs562072900	chr17:77005963	-0.28972	N	N	NA	upstream	.	.	.
rs565053062	chr19:6863143	-0.15538	N	chr19:6671369	NA	intergenic	.	.	.
rs181587157	chr7:44091048	-0.32972	N	N	5	intronic	.	DBNL	ENSG00000136279
rs190695918	chr19:42055140	-0.2831	N	N	5	upstream	.	.	.
rs183334426	chr1:111762762	-0.03514	N	chr1:111348029	4	intergenic	.	.	.
rs532391733	chr12:32111827	-0.31986	N	chr12:32138924	NA	upstream	.	.	.
rs550846914	chr6:32577655	-0.27541	N	N	NA	intergenic	.	.	.
rs538819711	chr16:3123201	0.09919	N	chr16:3521071	NA	intergenic	.	.	.
rs57451506	chr15:44974988	-0.06644	N	N	5	intergenic	.	.	.
rs180936156	chr22:50627238	-0.24811	N	chr22:50628937	5	intronic	.	TRABD	ENSG00000170638
rs78003033	chr12:105089274	-0.10183	N	N	4	intronic	.	CHST11	ENSG00000171310
rs201141768	chr1:89732274	-0.23309	N	N	7	intronic	.	GBP5	ENSG00000154451
rs78751676	chr18:2638641	-0.12578	N	N	4	intergenic	.	.	.
rs543940911	chr16:57062993	-0.18152	N	chr16:57061189	NA	intronic	.	NLRC5	ENSG00000140853
rs568842045	chr9:117120891	-0.299	N	N	NA	intronic	.	AKNA	ENSG00000106948
rs6978646	chr7:50457890	-0.23309	N	chr7:50313352	5	intronic	.	IKZF1	ENSG00000185811
rs55752441	chr17:33832328	-0.18152	N	chr17:33763678	6	intergenic	.	.	.
rs546737524	chr3:101657426	0.01202	N	chr3:101267385	NA	intergenic	.	.	.
rs570541471	chr2:233971921	-0.18152	N	chr2:234115629	NA	intronic	.	.	.
rs113430138	chr9:117141946	-0.18171	N	N	7	intronic	.	AKNA	ENSG00000106948
rs552904910	chr5:35868118	-0.20585	N	chr5:35875134	NA	intronic	.	IL7R	ENSG00000168685
rs7697102	chr4:40249365	-0.27647	N	N	4	intergenic	.	.	.
rs532858665	chr16:30498921	-0.11706	N	chr16:30471109	NA	intronic	.	ITGAL	ENSG00000005844
rs181847148	chr6:108113639	-0.32314	N	N	6	intronic	.	SCML4	ENSG00000146285
rs541662397	chr1:89778155	-0.26742	N	N	NA	intergenic	.	.	.
rs182188435	chr2:182173564	-0.29431	N	chr2:182323665	4	ncRNA_intronic	.	.	.
rs149509262	chr3:46412554	-0.11094	N	chr3:46418689	2b	ncRNA_intronic	.	CCR5	ENSG00000160791
rs61741540	chr3:114014600	-0.21959	N	N	5	exonic	synonymous	TIGIT	ENSG00000181847
rs561695755	chr11:60791528	-0.18966	N	chr11:60830367	NA	intergenic	.	.	.
rs545437877	chr2:42356211	-0.26914	N	N	NA	intergenic	.	.	.
rs78139275	chr2:197017131	-0.17829	N	chr2:196974333	7	intronic	.	STK17B	ENSG00000081320
rs536503899	chr2:182176588	-0.23892	N	chr2:182323665	NA	ncRNA_intronic	.	.	.
rs541654970	chr14:91833323	-0.09704	N	N	NA	intronic	.	CCDC88C	ENSG00000015133
rs541302962	chr1:111749350	-0.33802	N	chr1:111348029	NA	intergenic	.	.	.
rs117431752	chr6:31325674	-0.26113	N	N	5	upstream	.	.	.
rs532192374	chr2:197017612	-0.17829	N	chr2:196974333	NA	intronic	.	STK17B	ENSG00000081320
rs570126962	chr17:74492866	-0.34304	N	chr17:74710128	NA	intronic	.	RHBDF2	ENSG00000129667
rs141639130	chr14:93114793	-0.34402	N	chr14:93103729	5	intronic	.	RIN3	ENSG00000100599
rs537971394	chr3:46010962	-0.32708	N	chr3:46418689	NA	intronic	.	FYCO1	ENSG00000163820
rs180981672	chr3:108555051	-0.34467	N	N	7	intronic	.	TRAT1	ENSG00000163519
rs2950972	chr3:111043127	-0.27894	N	N	5	intergenic	.	.	.
rs538911915	chr6:139455942	-0.31428	N	N	NA	upstream	.	.	.
rs576658581	chr21:43833919	-0.06723	N	chr21:43850713	NA	intronic	.	UBASH3A	ENSG00000160185
rs76733604	chr22:40351436	-0.17374	N	chr22:40317126	7	intronic	.	GRAP2	ENSG00000100351
rs137949404	chr6:167525299	-0.34319	N	chr6:167511766	4	UTR5	.	CCR6	ENSG00000112486
rs529771543	chr4:48129795	-0.22738	N	N	NA	intronic	.	TXK	ENSG00000074966
rs148449686	chr6:32909581	0.14334	N	N	3a	upstream	.	.	.
rs560932579	chr14:70140500	-0.34369	N	chr14:69840902	NA	intronic	.	KIAA0247	ENSG00000100647
rs544401612	chr17:33850886	-0.18152	N	chr17:33763678	NA	intergenic	.	.	.
rs143621629	chr6:29690662	-0.08229	N	chr6:29596242	3a	upstream	.	.	.
rs564527187	chr11:102184069	-0.23442	N	chr11:102057068	NA	intergenic	.	.	.
rs569302207	chr2:231035045	-0.26269	N	chr2:231161026	NA	intronic	.	SP110	ENSG00000135899
rs114053248	chr20:35274757	-0.27833	N	N	4	upstream	.	.	.
rs530750124	chr21:34672059	-0.118	N	chr21:34439889	NA	intergenic	.	.	.
rs573709597	chr6:108063597	-0.32314	N	N	NA	intronic	.	SCML4	ENSG00000146285
rs139622637	chr16:3117357	-0.2873	N	chr16:3521071	4	intronic	.	IL32	ENSG00000008517
rs572880819	chr11:44618459	-0.34425	N	N	NA	intronic	.	CD82	ENSG00000085117
rs560495850	chr2:204796778	-0.32314	N	chr2:204584456	NA	intergenic	.	.	.
rs571117902	chr5:142388770	-0.05341	N	chr5:142612488	NA	intronic	.	ARHGAP26	ENSG00000145819
rs542661898	chr6:36997786	-0.33596	N	chr6:36648816	NA	downstream	.	.	.
rs570973588	chr7:43634732	-0.23309	N	N	NA	intronic	.	STK17A	ENSG00000164543
rs577840176	chr20:47435390	-0.29549	N	chr20:47384301	NA	intronic	.	PREX1	ENSG00000124126
rs143597933	chr8:126945572	-0.25741	N	chr8:126474356	6	ncRNA_intronic	.	.	.
rs554920934	chr6:35270864	-0.07092	N	chr6:35602972	NA	intronic	.	DEF6	ENSG00000023892
rs563879268	chr11:48042548	-0.13351	N	chr11:47888036	NA	intronic	.	PTPRJ	ENSG00000149177
rs149593067	chr7:138728805	-0.2253	N	chr7:138735512	4	UTR3	.	ZC3HAV1	ENSG00000105939
rs536427844	chr11:408956	-0.34703	N	chr11:307961	NA	intronic	.	SIGIRR	ENSG00000185187
rs200426779	chr19:49469218	0.0638	N	chr19:49127490	2a	intronic	.	FTL	ENSG00000087086
rs528604604	chr14:91874722	-0.18171	N	N	NA	intronic	.	CCDC88C	ENSG00000015133
rs181058696	chr5:118676304	-0.01458	N	chr5:118729327	4	intronic	.	TNFAIP8	ENSG00000145779
rs140418286	chr16:57078028	-0.05269	N	chr16:57061189	6	intronic	.	NLRC5	ENSG00000140853
rs555049994	chr16:4401299	-0.24633	N	chr16:4476089	NA	UTR5	.	CORO7-PAM16	ENSG00000103426
rs555455279	chr2:198167281	-0.24201	N	chr2:198544183	NA	intronic	.	ANKRD44	ENSG00000065413
rs576268556	chr19:7701523	0.04257	N	chr19:7415064	NA	upstream	.	.	.
rs202083738	chr5:35861020	-0.19807	N	chr5:35875134	5	exonic	nonsynonymous	IL7R	ENSG00000168685
rs543957452	chr11:117845678	-0.15011	N	chr11:118081270	NA	intergenic	.	.	.
rs530101827	chr2:202048865	0.00744	N	chr2:202112471	NA	intronic	.	CASP10	ENSG00000003400
rs560844219	chr20:1642949	-0.28409	N	chr20:1931001	NA	intergenic	.	.	.
rs528435442	chr19:6793332	-0.26247	N	chr19:6671369	NA	intronic	.	VAV1	ENSG00000141968
rs553100957	chr11:117883659	0.09243	N	chr11:118081270	NA	intergenic	.	.	.
rs9267381	chr6:31466769	-0.28661	N	N	4	intronic	.	MICB	ENSG00000204516
rs546058013	chr15:40599262	-0.30771	N	N	NA	intronic	.	PLCB2	ENSG00000137841
rs541917668	chr1:92949456	-0.16967	N	chr1:92733769	NA	intronic	.	GFI1	ENSG00000162676
rs553276406	chr15:45014053	-0.118	N	N	NA	intergenic	.	.	.
rs573601627	chr2:231183342	0.15939	N	chr2:231161026	NA	intergenic	.	.	.
rs564477060	chr22:40307492	-0.20305	N	chr22:39840130	NA	intronic	.	GRAP2	ENSG00000100351
rs574196705	chr11:48055949	-0.34537	N	chr11:47888036	NA	intronic	.	PTPRJ	ENSG00000149177
rs185774836	chr1:117343805	-0.2323	N	chr1:117544331	6	intergenic	.	.	.
rs376279350	chr1:167487993	-0.14336	N	chr1:167600842	4	upstream	.	.	.
rs529512187	chr3:53198472	-0.23066	N	chr3:52873984	NA	intronic	.	PRKCD	ENSG00000163932
rs149112161	chr6:29917272	-0.23651	N	chr6:29596242	3a	intergenic	.	.	.
rs557164238	chr4:40211016	-0.34622	N	N	NA	intronic	.	RHOH	ENSG00000168421
rs561231242	chr9:117102505	-0.18663	N	N	NA	intronic	.	AKNA	ENSG00000106948
rs7766157	chr6:159138273	-0.12858	N	chr6:159469512	5	intronic	.	SYTL3	ENSG00000164674
rs545732197	chr2:202113143	-0.31934	N	chr2:202112471	NA	intronic	.	CASP8	ENSG00000064012
rs554806957	chr5:156644656	-0.22375	N	chr5:156442784	NA	intronic	.	ITK	ENSG00000113263
rs146688674	chr1:200840110	-0.27894	N	N	5	intergenic	.	.	.
rs532695122	chr17:47295175	-0.07422	N	chr17:47488823	NA	exonic	synonymous	ABI3	ENSG00000108798
rs571386115	chr17:43483744	0.18371	N	chr17:43488792	NA	intronic	.	ARHGAP27	ENSG00000159314
rs539435928	chr3:122292666	-0.1937	N	chr3:122013354	NA	UTR3	.	DTX3L	ENSG00000163840
rs552470902	chr14:91879193	-0.31054	N	N	NA	intronic	.	CCDC88C	ENSG00000015133
rs542287292	chr7:50348485	0.11782	N	chr7:50313352	NA	UTR5	.	IKZF1	ENSG00000185811
rs148645171	chr6:32827301	-0.23138	N	N	5	exonic	nonsynonymous	PSMB9	ENSG00000240065
rs540709801	chr10:30818480	-0.10672	N	chr10:30496125	NA	intergenic	.	.	.
rs12466903	chr2:98330626	-0.29949	N	chr2:98271575	5	intronic	.	ZAP70	ENSG00000115085
rs575481682	chr1:154379904	-0.20301	N	N	NA	intronic	.	IL6R	ENSG00000160712
rs527953963	chr2:98338478	-0.25741	N	chr2:98271575	NA	intronic	.	ZAP70	ENSG00000115085
rs182361155	chr2:68999939	-0.24963	N	chr2:68615546	5	intronic	.	ARHGAP25	ENSG00000163219
rs141652681	chr11:118076547	-0.22885	N	chr11:118081270	5	intronic	.	AMICA1	ENSG00000160593
rs184894675	chr3:32994014	-0.32314	N	chr3:33087395	5	intronic	.	CCR4	ENSG00000183813
rs2856818	chr6:33045949	-0.11456	N	chr6:33541507	2b	intronic	.	HLA-DPB1	ENSG00000223865
rs577576084	chr5:35863476	0.27828	N	chr5:35875134	NA	intronic	.	IL7R	ENSG00000168685
rs74579149	chr1:117310649	-0.07026	N	chr1:117544331	5	intronic	.	CD2	ENSG00000116824
rs2856817	chr6:33045934	-0.11456	N	chr6:33541507	4	intronic	.	HLA-DPB1	ENSG00000223865
rs543208877	chr2:231279794	-0.32271	N	chr2:231161026	NA	intergenic	.	.	.
rs76045532	chr2:137140059	0.56477	N	chr2:136713108	4	intergenic	.	.	.
rs572375356	chr11:117868142	0.11396	N	chr11:118081270	NA	intronic	.	IL10RA	ENSG00000110324
rs144388194	chr6:159072374	-0.25741	N	chr6:159469512	3a	intronic	.	SYTL3	ENSG00000164674
rs373791531	chr15:89187935	-0.23309	N	N	5	intronic	.	ISG20	ENSG00000172183
rs554255857	chr21:34756034	-0.12989	N	chr21:34439889	NA	intergenic	.	.	.
rs567634970	chr14:50468255	-0.25116	N	N	NA	ncRNA_exonic	.	C14orf182	ENSG00000214900
rs556328157	chr1:114393821	-0.23309	N	chr1:114377568	NA	ncRNA_intronic	.	PTPN22	ENSG00000134242
rs537955662	chr11:118214684	-0.22738	N	chr11:118639653	NA	upstream	.	.	.
rs139618365	chr6:33043380	-0.21764	N	chr6:33541507	3a	intronic	.	HLA-DPA1	ENSG00000231389
rs553810645	chr19:49465900	-0.24902	N	chr19:49127490	NA	downstream	.	.	.
rs187167367	chr16:57031143	-0.05269	N	chr16:57061189	7	intergenic	.	NLRC5	ENSG00000140853
rs60937947	chr6:32814316	-0.07702	N	N	7	intronic	.	TAP1	ENSG00000168394
rs141026087	chr6:106566061	-0.15011	N	chr6:106727215	7	intergenic	.	.	.
rs546062887	chr5:150474512	0.10535	N	chr5:150567017	NA	intergenic	.	.	.
rs565437309	chr19:13210981	-0.28925	N	chr19:13176728	NA	intronic	.	LYL1	ENSG00000104903
rs531291844	chr5:96213059	-0.32593	N	N	NA	intronic	.	ERAP2	ENSG00000164308
rs34216438	chr16:50299938	-0.27361	N	chr16:50160737	4	upstream	.	.	.
rs531040100	chr9:117139795	-0.33902	N	N	NA	exonic	nonsynonymous	AKNA	ENSG00000106948
rs184254425	chr1:167465201	-0.26234	N	chr1:167600842	7	intronic	.	CD247	ENSG00000198821
rs567266622	chr5:156674392	-0.225	N	chr5:156442784	NA	intronic	.	ITK	ENSG00000113263
rs192231365	chr8:126945719	-0.25741	N	chr8:126474356	6	ncRNA_intronic	.	.	.
rs11230573	chr11:60792180	-0.34467	N	chr11:60830367	6	intergenic	.	.	.
rs75369803	chr22:37880650	0.33633	N	chr22:37531436	3a	intronic	.	MFNG	ENSG00000100060
rs546545543	chr22:39493318	-0.20298	N	chr22:39840130	NA	UTR5	.	APOBEC3H	ENSG00000100298
rs543099049	chr2:69050812	-0.1208	N	chr2:68615546	NA	intronic	.	ARHGAP25	ENSG00000163219
rs560024168	chr1:117046630	-0.118	N	chr1:117544331	NA	intergenic	.	.	.
rs549521122	chr1:160544642	0.1089	N	N	NA	intronic	.	CD84	ENSG00000066294
rs550632362	chr14:50550497	0.17672	N	N	NA	ncRNA_intronic	.	C14orf183	ENSG00000168260
rs10408874	chr19:6795191	-0.2704	N	chr19:6671369	4	intronic	.	VAV1	ENSG00000141968
rs144086728	chr7:50441573	-0.26247	N	chr7:50313352	7	intronic	.	IKZF1	ENSG00000185811
rs537387228	chr2:231120055	-0.04593	N	chr2:231161026	NA	intronic	.	SP140	ENSG00000079263
rs201086049	chr6:109767024	-0.20604	N	chr6:109376647	4	exonic	nonsynonymous	MICAL1	ENSG00000135596
rs532388993	chr19:42082551	0.3481	N	N	NA	UTR5	.	CEACAM21	ENSG00000007129
rs562731159	chr22:40342767	-0.00408	N	chr22:40317126	NA	intronic	.	GRAP2	ENSG00000100351
rs550064240	chr18:2637676	-0.12578	N	N	NA	intergenic	.	.	.
rs552597354	chr6:106563745	-0.21959	N	chr6:106727215	NA	intergenic	.	.	.
rs192967720	chr3:150900682	-0.29175	N	chr3:151073355	4	intronic	.	MED12L	ENSG00000144893
rs6535836	chr4:153022292	-0.27683	N	chr4:153275701	4	ncRNA_exonic	.	.	.
rs6535834	chr4:153002255	-0.25649	N	chr4:153275701	5	intergenic	.	.	.
rs186814805	chr5:50022874	-0.30833	N	chr5:49958363	5	intronic	.	PARP8	ENSG00000151883
rs535878246	chr2:204815700	-0.25741	N	chr2:204584456	NA	intronic	.	ICOS	ENSG00000163600
rs560484855	chr5:131744240	-0.28471	N	chr5:131705458	NA	intergenic	.	.	.
rs561490190	chr15:77295143	-0.30024	N	chr15:77313571	NA	intronic	.	PSTPIP1	ENSG00000140368
rs573431920	chr12:47612146	-0.28933	N	N	NA	intronic	.	PCED1B	ENSG00000179715
rs571144446	chr11:5716078	-0.23309	N	N	NA	intronic	.	TRIM22	ENSG00000132274
rs539831869	chr2:136998482	-0.19231	N	chr2:136713108	NA	intergenic	.	.	.
rs552353694	chr10:50388605	0.05981	N	chr10:50264204	NA	intronic	.	C10orf128	ENSG00000204161
rs539923909	chr15:44961085	-0.20797	N	N	NA	intronic	.	PATL2	ENSG00000229474
rs571786115	chr9:117139319	-0.33902	N	N	NA	exonic	synonymous	AKNA	ENSG00000106948
rs140732765	chr2:197045677	-0.20305	N	chr2:196974333	7	intergenic	.	.	.
rs542032687	chr17:43487171	-0.15533	N	chr17:43488792	NA	intronic	.	ARHGAP27	ENSG00000159314
rs372627171	chr1:160528303	-0.26077	N	N	3b	intronic	.	CD84	ENSG00000066294
rs548823425	chr2:233945509	0.55369	N	chr2:234115629	NA	intronic	.	.	.
rs573178574	chr17:33815108	-0.04953	N	chr17:33763678	NA	upstream	.	.	.
rs564262556	chr11:104970466	-0.2674	N	N	NA	intronic	.	CARD17	ENSG00000255221
rs567290956	chr2:137084489	-0.19997	N	chr2:136713108	NA	intergenic	.	.	.
rs181516742	chr1:117282872	-0.25676	N	chr1:117544331	6	intergenic	.	.	.
rs114033431	chr1:53833747	-0.04895	N	N	4	intergenic	.	.	.
rs11870628	chr17:76125824	-0.25335	N	chr17:76257892	4	intronic	.	TMC6	ENSG00000141524
rs537964672	chr9:352712	-0.31425	N	chr9:288414	NA	intronic	.	DOCK8	ENSG00000107099
rs114659396	chr1:198619632	-0.25609	N	chr1:199000727	7	intronic	.	PTPRC	ENSG00000081237
rs528393558	chr16:50743341	-0.11959	N	chr16:50663477	NA	intronic	.	NOD2	ENSG00000167207
rs554888490	chr15:89191762	-0.2549	N	N	NA	intronic	.	ISG20	ENSG00000172183
rs538360365	chr2:231083255	0.25512	N	chr2:231161026	NA	intronic	.	SP110	ENSG00000135899
rs137918751	chr19:1068842	0.10869	N	chr19:836144	3a	intronic	.	HMHA1	ENSG00000180448
rs540520242	chr8:11359578	-0.3212	N	chr8:11836514	NA	intronic	.	BLK	ENSG00000136573
rs539631333	chr11:60771400	-0.20585	N	chr11:60830367	NA	intronic	.	CD6	ENSG00000013725
rs558578522	chr2:233957524	-0.12551	N	chr2:234115629	NA	intronic	.	.	.
rs538509440	chr21:43836769	-0.23524	N	chr21:43850713	NA	intronic	.	UBASH3A	ENSG00000160185
rs546285468	chr17:33668826	-0.10408	N	chr17:33763678	NA	intergenic	.	.	.
rs550346296	chr7:45017298	-0.25609	N	chr7:44811223	NA	intronic	.	MYO1G	ENSG00000136286
rs187650301	chr16:88771822	0.18359	N	chr16:88518569	2b	intronic	.	RNF166	ENSG00000158717
rs542052048	chr21:43843660	0.28951	N	chr21:43850713	NA	intronic	.	UBASH3A	ENSG00000160185
rs572406178	chr10:129862950	0.01544	N	N	NA	intronic	.	PTPRE	ENSG00000132334
rs548865830	chr1:167465717	-0.22375	N	chr1:167600842	NA	intronic	.	CD247	ENSG00000198821
rs551678783	chr12:54895028	-0.18152	N	chr12:54685880	NA	intronic	.	NCKAP1L	ENSG00000123338
rs114900617	chr16:11670815	-0.24559	N	chr16:11817466	4	intronic	.	LITAF	ENSG00000189067
rs7157901	chr14:91868200	-0.1126	N	N	4	intronic	.	CCDC88C	ENSG00000015133
rs555624046	chr11:60859579	0.07018	N	chr11:60830367	NA	intergenic	.	.	.
rs575604495	chr14:88479552	-0.10426	N	chr14:88472595	NA	UTR3	.	.	.
rs201935281	chr2:98330143	-0.29949	N	chr2:98271575	2b	intronic	.	ZAP70	ENSG00000115085
rs532808185	chr6:108139924	-0.26851	N	N	NA	intronic	.	SCML4	ENSG00000146285
rs190596999	chr2:233964729	0.08672	N	chr2:234115629	2b	intronic	.	.	.
rs535909774	chr7:43626761	-0.25954	N	N	NA	intronic	.	STK17A	ENSG00000164543
rs552025660	chr19:36232098	-0.26311	N	N	NA	UTR5	.	IGFLR1	ENSG00000126246
rs148176453	chr17:8868000	-0.07926	N	chr17:8784361	4	intronic	.	PIK3R5	ENSG00000141506
rs140470176	chr2:69053749	-0.13853	N	chr2:68615546	4	UTR3	.	ARHGAP25	ENSG00000163219
rs188760382	chr17:8844845	0.36719	N	chr17:8784361	4	intronic	.	PIK3R5	ENSG00000141506
rs150031787	chr2:192489429	-0.27116	N	chr2:192522423	5	intergenic	.	.	.
rs562969343	chr16:50304133	-0.05269	N	chr16:50160737	NA	intronic	.	ADCY7	ENSG00000121281
rs557909522	chr19:6812454	-0.23309	N	chr19:6671369	NA	intronic	.	VAV1	ENSG00000141968
rs189006372	chr2:197076101	-0.26736	N	chr2:196974333	4	intronic	.	HECW2	ENSG00000138411
rs531059711	chr9:2844141	-0.29932	N	chr9:2622278	NA	upstream	.	KIAA0020	ENSG00000080608
rs573246228	chr15:44964674	-0.17063	N	N	NA	intronic	.	PATL2	ENSG00000229474
rs527364961	chr16:3118982	-0.23744	N	chr16:3521071	NA	intronic	.	IL32	ENSG00000008517
rs532047612	chr2:197010773	-0.30712	N	chr2:196974333	NA	exonic	synonymous	STK17B	ENSG00000081320
rs571272634	chr16:50717644	0.11334	N	chr16:50663477	NA	intergenic	.	.	.
rs531912997	chr6:134568483	0.07068	N	chr6:135007856	NA	intronic	.	SGK1	ENSG00000118515
rs1107400	chr17:3615496	-0.31438	N	chr17:3828702	4	intergenic	.	.	.
rs547195952	chr7:106512534	-0.10426	N	chr7:106372219	NA	intronic	.	PIK3CG	ENSG00000105851
rs529187932	chr2:69035873	-0.06924	N	chr2:68615546	NA	intronic	.	ARHGAP25	ENSG00000163219
rs563972250	chr20:43649579	-0.30712	N	N	NA	intronic	.	STK4	ENSG00000101109
rs17035311	chr4:106066293	-0.23746	Y	chr4:105806108	4	upstream	.	.	.
rs140404936	chr4:84138890	-0.2939	N	chr4:83903895	4	intergenic	.	.	.
rs185495334	chr20:47405791	-0.16284	N	chr20:47384301	4	intronic	.	PREX1	ENSG00000124126
rs532040967	chr19:7413856	-0.28878	N	chr19:7415064	NA	intergenic	.	.	.
rs577868356	chr7:50348724	-0.09998	N	chr7:50313352	NA	intronic	.	IKZF1	ENSG00000185811
rs59913779	chr7:50476691	-0.29883	N	chr7:50313352	7	intergenic	.	.	.
rs546323789	chr11:104904213	-0.17193	N	N	NA	intronic	.	CASP1	ENSG00000137752
rs532504306	chr10:6092071	-0.16642	N	chr10:6101129	NA	intronic	.	IL2RA	ENSG00000134460
rs61751654	chr3:45988525	-0.32708	N	chr3:46418689	4	exonic	synonymous	FYCO1	ENSG00000163820
rs376099110	chr6:29692830	0.10869	N	chr6:29596242	4	exonic	synonymous	HLA-F	ENSG00000204642
rs530654282	chr3:111030024	-0.27894	N	N	NA	intergenic	.	.	.
rs112858120	chr16:57055042	-0.18152	N	chr16:57061189	5	intronic	.	NLRC5	ENSG00000140853
rs116385760	chr14:91789582	-0.18171	N	N	5	intronic	.	CCDC88C	ENSG00000015133
rs148942318	chr14:91862168	-0.13878	N	N	5	intronic	.	CCDC88C	ENSG00000015133
rs564890093	chr21:43647854	-0.18565	N	chr21:43850713	NA	intronic	.	ABCG1	ENSG00000160179
rs563743142	chr20:43601572	-0.31054	N	N	NA	intronic	.	STK4	ENSG00000101109
rs563602879	chr1:117345135	-0.2323	N	chr1:117544331	NA	intergenic	.	.	.
rs137965444	chr16:50715466	0.05713	N	chr16:50663477	4	upstream	.	.	.
rs2105899	chr6:32590473	-0.16789	N	N	4	intergenic	.	.	.
rs2105898	chr6:32590498	-0.16789	N	N	3a	intergenic	.	.	.
rs184077098	chr3:113941288	-0.27894	N	N	6	intergenic	.	.	.
rs538068000	chr11:117879908	-0.14841	N	chr11:118081270	NA	intergenic	.	.	.
rs201631619	chr6:31323070	-0.08229	N	N	3a	ncRNA_exonic	.	HLA-B	ENSG00000234745
rs559279836	chr5:39212098	-0.30577	N	N	NA	intronic	.	FYB	ENSG00000082074
rs181404951	chr16:4398180	-0.17885	N	chr16:4476089	3a	intronic	.	CORO7-PAM16	ENSG00000103426
rs543796373	chr1:158985545	-0.23492	N	chr1:159062436	NA	intronic	.	IFI16	ENSG00000163565
rs2353436	chr5:49741529	-0.30015	N	chr5:49958363	4	intergenic	.	.	.
rs187231591	chr2:136885657	-0.22738	N	chr2:136713108	4	intergenic	.	.	.
rs552143020	chr5:35836287	-0.14884	N	chr5:35875134	NA	intergenic	.	.	.
rs563098871	chr16:3118137	-0.23744	N	chr16:3521071	NA	intronic	.	IL32	ENSG00000008517
rs150953869	chr7:43677184	-0.249	N	N	4	intergenic	.	.	.
rs571090659	chr7:3018106	-0.26329	N	chr7:2759473	NA	intronic	.	CARD11	ENSG00000198286
rs571692341	chr10:7514089	-0.01067	N	N	NA	intergenic	.	.	.
rs181894034	chr6:106557369	-0.20585	N	chr6:106727215	5	UTR3	.	PRDM1	ENSG00000057657
rs566807746	chr11:5715045	-0.30712	N	N	NA	intronic	.	TRIM22	ENSG00000132274
rs186132524	chr20:57696249	-0.31326	N	N	5	intergenic	.	.	.
rs563193985	chr5:150455373	-0.21602	N	chr5:150567017	NA	intronic	.	TNIP1	ENSG00000145901
rs565762513	chr1:31222798	0.17309	N	chr1:31231680	NA	intronic	.	LAPTM5	ENSG00000162511
rs193122168	chr3:46004050	-0.33979	N	chr3:46418689	5	intronic	.	FYCO1	ENSG00000163820
rs183014567	chr7:50358710	-0.23309	N	chr7:50313352	5	intronic	.	IKZF1	ENSG00000185811
rs113754298	chr4:8230403	-0.03343	N	N	2b	intronic	.	SH3TC1	ENSG00000125089
rs556051705	chr2:241505353	-0.12066	N	chr2:241563739	NA	intergenic	.	.	.
rs146458468	chr2:69037718	-0.20585	N	chr2:68615546	6	intronic	.	ARHGAP25	ENSG00000163219
rs536876469	chr1:198567192	-0.31618	N	chr1:199000727	NA	intergenic	.	.	.
rs191618494	chr16:50704520	-0.25094	N	chr16:50663477	5	ncRNA_intronic	.	SNX20	ENSG00000167208
rs554883320	chr2:98331891	-0.24963	N	chr2:98271575	NA	intronic	.	ZAP70	ENSG00000115085
rs564973833	chr6:26401260	-0.28803	N	N	NA	intergenic	.	.	.
rs368126384	chr14:62129587	-0.09916	N	N	2b	intergenic	.	.	.
rs537458451	chr14:91800570	-0.11956	N	N	NA	intronic	.	CCDC88C	ENSG00000015133
rs189607262	chr5:156975337	-0.32564	N	chr5:156655015	4	intronic	.	ADAM19	ENSG00000135074
rs533401515	chr8:37752575	-0.26371	N	N	NA	intronic	.	RAB11FIP1	ENSG00000156675
rs531949232	chr14:50439179	-0.3121	N	N	NA	intergenic	.	.	.
rs559156511	chr8:81913788	0.10025	N	N	NA	intronic	.	PAG1	ENSG00000076641
rs563883488	chr6:31442006	-0.10255	N	N	NA	intergenic	.	.	.
rs190579800	chr7:50459360	-0.17829	N	chr7:50313352	5	intronic	.	IKZF1	ENSG00000185811
rs570330519	chr1:160550873	-0.23309	N	N	NA	intergenic	.	.	.
rs534900880	chr17:76120574	0.09109	N	chr17:76257892	NA	intronic	.	TMC6	ENSG00000141524
rs75866256	chr7:98978766	0.19215	N	chr7:99036920	2b	intronic	.	ARPC1B	ENSG00000130429
rs10857859	chr1:111733724	-0.09647	Y	chr1:111348029	4	intronic	.	DENND2D	ENSG00000162777
rs546449007	chr10:50396323	-0.16857	N	chr10:50264204	NA	intronic	.	C10orf128	ENSG00000204161
rs180840346	chr20:43661188	-0.30712	N	N	5	intronic	.	STK4	ENSG00000101109
rs142549484	chr1:92944676	-0.18152	N	chr1:92733769	6	intronic	.	GFI1	ENSG00000162676
rs577433712	chr17:38699180	-0.33775	N	chr17:38988703	NA	intergenic	.	.	.
rs537751876	chr11:48065224	0.09765	N	chr11:47888036	NA	intronic	.	PTPRJ	ENSG00000149177
rs9980413	chr21:46334010	-0.21827	N	N	4	intronic	.	ITGB2	ENSG00000160255
rs16981864	chr19:48752520	-0.20604	N	chr19:49127490	7	intronic	.	CARD8	ENSG00000105483
rs545525652	chr6:137424335	-0.14724	N	chr6:137082948	NA	intergenic	.	.	.
rs532035853	chr12:54896930	-0.22573	N	chr12:54685880	NA	intronic	.	NCKAP1L	ENSG00000123338
rs75261038	chr11:60755334	-0.20585	N	chr11:60830367	4	intronic	.	CD6	ENSG00000013725
rs3749128	chr2:69034847	-0.06924	N	chr2:68615546	5	intronic	.	ARHGAP25	ENSG00000163219
rs3749129	chr2:69034796	-0.06924	N	chr2:68615546	5	intronic	.	ARHGAP25	ENSG00000163219
rs557147001	chr2:233926410	-0.02995	N	chr2:234115629	NA	intronic	.	.	.
rs184921367	chr2:204862003	-0.34467	N	chr2:204584456	7	intergenic	.	.	.
rs565979351	chr11:60881024	-0.25741	N	chr11:60830367	NA	intronic	.	CD5	ENSG00000110448
rs558664014	chr12:109029693	-0.1985	N	chr12:108721636	NA	downstream	.	.	.
rs872235	chr5:55884956	0.23398	N	chr5:55453942	2b	intronic	.	AC022431.2	ENSG00000225940
rs75339490	chr12:6532939	-0.32443	N	chr12:6499533	4	intergenic	.	.	.
rs573101844	chr2:197024433	-0.07059	N	chr2:196974333	NA	intronic	.	STK17B	ENSG00000081320
rs535931341	chr17:8861896	0.33332	N	chr17:8784361	NA	intronic	.	PIK3R5	ENSG00000141506
rs570060733	chr17:76114991	-0.2253	N	chr17:76257892	NA	intronic	.	TMC6	ENSG00000141524
rs149935106	chr1:161033518	-0.20305	N	chr1:161188893	7	intronic	.	ARHGAP30	ENSG00000186517
rs546189056	chr7:104581515	0.06375	N	N	NA	intergenic	.	.	.
rs572049947	chr1:235116915	0.18531	N	chr1:234879890	NA	intergenic	.	.	.
rs34585804	chr5:156652169	-0.25741	N	chr5:156442784	7	intronic	.	ITK	ENSG00000113263
rs557464757	chr6:32921022	0.0445	N	N	NA	upstream	.	.	.
rs567983050	chr5:176858729	-0.23118	N	chr5:176792491	NA	intronic	.	GRK6	ENSG00000198055
rs563164549	chr11:118212018	-0.20585	N	chr11:118639653	NA	intronic	.	CD3D	ENSG00000167286
rs188746645	chr2:68995633	-0.14233	N	chr2:68615546	3a	intronic	.	ARHGAP25	ENSG00000163219
rs148965083	chr4:8203542	-0.30223	N	N	4	intronic	.	SH3TC1	ENSG00000125089
rs546835017	chr11:104905276	-0.09824	N	N	NA	intronic	.	CASP1	ENSG00000137752
rs555721095	chr15:89179694	-0.23365	N	N	NA	intronic	.	.	.
rs558351615	chr21:43828327	-0.20585	N	chr21:43850713	NA	intronic	.	UBASH3A	ENSG00000160185
rs559608918	chr14:91857048	-0.17829	N	N	NA	intronic	.	CCDC88C	ENSG00000015133
rs146554934	chr3:46006955	-0.14389	N	chr3:46418689	5	intronic	.	FYCO1	ENSG00000163820
rs186139604	chr6:106561625	-0.22738	N	chr6:106727215	5	intergenic	.	.	.
rs576494040	chr5:171542930	-0.33012	N	chr5:171931939	NA	intronic	.	STK10	ENSG00000072786
rs549591868	chr1:12269283	-0.30214	N	chr1:12246175	NA	downstream	.	TNFRSF1B	ENSG00000028137
rs536557478	chr17:29139750	-0.19204	N	N	NA	intronic	.	CRLF3	ENSG00000176390
rs144206571	chr19:48752846	0.26476	N	chr19:49127490	2a	UTR5	.	CARD8	ENSG00000105483
rs542613813	chr1:53103203	-0.11618	N	chr1:53330458	NA	intronic	.	FAM159A	ENSG00000182183
rs117521161	chr3:32480671	-0.18117	N	N	4	intronic	.	CMTM7	ENSG00000153551
rs6714572	chr2:198144309	-0.29358	N	chr2:198544183	5	ncRNA_intronic	.	ANKRD44	ENSG00000065413
rs187138799	chr3:142883588	-0.33004	N	N	3a	intergenic	.	.	.
rs530813538	chr1:28199518	-0.24807	N	chr1:28216736	NA	intronic	.	THEMIS2	ENSG00000130775
rs538919277	chr1:117344627	-0.2323	N	chr1:117544331	NA	intergenic	.	.	.
rs532653449	chr16:57080452	-0.05269	N	chr16:57061189	NA	intronic	.	NLRC5	ENSG00000140853
rs550216568	chr5:35854236	-0.22758	N	chr5:35875134	NA	intergenic	.	.	.
rs181234548	chr16:50718330	0.41772	N	chr16:50663477	3a	intergenic	.	.	.
rs533278640	chr13:43566995	-0.01319	N	N	NA	upstream	.	.	.
rs141399459	chr7:50431153	-0.13857	N	chr7:50313352	7	intronic	.	IKZF1	ENSG00000185811
rs555055788	chr16:3118506	-0.23744	N	chr16:3521071	NA	intronic	.	IL32	ENSG00000008517
rs537990904	chr6:159516328	-0.21168	N	chr6:159469512	NA	intergenic	.	.	.
rs564466874	chr1:117047486	0.07298	N	chr1:117544331	NA	intergenic	.	.	.
rs139242198	chr3:111043827	-0.29175	N	N	7	intergenic	.	.	.
rs186430868	chr6:32814039	-0.07702	N	N	7	ncRNA_exonic	.	TAP1	ENSG00000168394
rs183527081	chr7:138780607	-0.10918	N	chr7:138735512	5	intronic	.	ZC3HAV1	ENSG00000105939
rs559711197	chr19:48750724	-0.22415	N	chr19:49127490	NA	intronic	.	CARD8	ENSG00000105483
rs149094417	chr7:50433945	-0.23309	N	chr7:50313352	7	intronic	.	IKZF1	ENSG00000185811
rs112916943	chr11:117882058	0.41346	N	chr11:118081270	4	intergenic	.	.	.
rs541890026	chr2:113926349	-0.18735	N	chr2:113712407	NA	intergenic	.	.	.
rs12737425	chr1:15744174	0.12939	N	N	2b	intronic	.	EFHD2	ENSG00000142634
rs144878423	chr1:26871526	-0.16031	N	chr1:27100243	4	intronic	.	RPS6KA1	ENSG00000117676
rs147666703	chr14:91858788	-0.26157	N	N	5	intronic	.	CCDC88C	ENSG00000015133
rs567853474	chr2:158270387	-0.1654	N	chr2:158520905	NA	downstream	.	.	.
rs76401508	chr12:104871764	-0.26983	N	N	4	intronic	.	CHST11	ENSG00000171310
rs190716630	chr6:29907954	-0.33314	N	chr6:29596242	5	intergenic	.	.	.
rs189982305	chr2:136999361	-0.32114	N	chr2:136713108	5	intergenic	.	.	.
rs556784456	chr2:69054479	-0.24588	N	chr2:68615546	NA	downstream	.	.	.
rs545467198	chr2:234071896	-0.29011	N	chr2:234115629	NA	intronic	.	INPP5D	ENSG00000168918
rs555766569	chr7:43675854	-0.28491	N	N	NA	intergenic	.	.	.
rs564546884	chr16:88768665	-0.23278	N	chr16:88518569	NA	intronic	.	RNF166	ENSG00000158717
rs12040769	chr1:23941735	-0.33273	N	chr1:23850023	5	intergenic	.	.	.
rs534638508	chr6:31440127	-0.18152	N	N	NA	ncRNA_exonic	.	.	.
rs535710061	chr6:36975055	0.05781	N	chr6:36648816	NA	intronic	.	FGD2	ENSG00000146192
rs557302423	chr3:183259161	0.19471	N	chr3:183730295	NA	intronic	.	KLHL6	ENSG00000172578
rs191237705	chr17:8854636	0.13829	N	chr17:8784361	5	intronic	.	PIK3R5	ENSG00000141506
rs145776691	chr1:89723386	-0.23309	N	N	6	intergenic	.	.	.
rs190680890	chr12:32121751	-0.33979	N	chr12:32138924	5	intronic	.	KIAA1551	ENSG00000174718
rs556076798	chr2:98334584	-0.1208	N	chr2:98271575	NA	intronic	.	ZAP70	ENSG00000115085
rs557067027	chr14:102174802	-0.24808	N	N	NA	intergenic	.	.	.
rs142216569	chr17:8866061	-0.18152	N	chr17:8784361	5	intronic	.	PIK3R5	ENSG00000141506
rs17211105	chr6:32557606	0.2128	N	N	4	UTR5	.	HLA-DRB1	ENSG00000196126
rs77433379	chr17:74487403	-0.1291	N	chr17:74710128	5	intronic	.	RHBDF2	ENSG00000129667
rs113031501	chr2:198064355	-0.3151	N	chr2:198544183	5	intronic	.	ANKRD44	ENSG00000065413
rs544439903	chr19:15572175	-0.18152	N	N	NA	intronic	.	RASAL3	ENSG00000105122
rs6103946	chr20:43610174	-0.17829	N	N	7	intronic	.	STK4	ENSG00000101109
rs79392551	chr2:196996653	-0.20977	N	chr2:196974333	5	intergenic	.	.	.
rs544912233	chr17:62009448	-0.23892	N	chr17:61931549	NA	intronic	.	CD79B	ENSG00000007312
rs7239335	chr18:2638319	-0.12578	N	N	5	intergenic	.	.	.
rs578233763	chr2:98334663	-0.1208	N	chr2:98271575	NA	intronic	.	ZAP70	ENSG00000115085
rs533138911	chr6:26361833	-0.06363	N	N	NA	intergenic	.	.	.
rs571780552	chr2:202117576	0.20583	N	chr2:202112471	NA	intronic	.	CASP8	ENSG00000064012
rs549775662	chr3:108559599	-0.32314	N	N	NA	intronic	.	TRAT1	ENSG00000163519
rs184438622	chr6:24929655	-0.26563	N	N	2a	intronic	.	FAM65B	ENSG00000111913
rs532512659	chr20:57746392	-0.25571	N	N	NA	intergenic	.	.	.
rs114523277	chr2:233933574	0.08672	N	chr2:234115629	4	intronic	.	.	.
rs539378915	chr17:43510450	-0.24526	N	chr17:43488792	NA	upstream	.	.	.
rs7564913	chr2:202138589	-0.33145	N	chr2:202112471	6	intronic	.	CASP8	ENSG00000064012
rs562694938	chr3:14470550	-0.18203	N	N	NA	intronic	.	SLC6A6	ENSG00000131389
rs550804382	chr2:136885452	-0.22738	N	chr2:136713108	NA	intergenic	.	.	.
rs189070193	chr1:209942051	-0.23198	N	chr1:209942435	4	intronic	.	TRAF3IP3	ENSG00000009790
rs78186318	chr14:91777230	-0.18171	N	N	5	intronic	.	CCDC88C	ENSG00000015133
rs533071987	chr7:50346998	0.11938	N	chr7:50313352	NA	intronic	.	IKZF1	ENSG00000185811
rs541305393	chr11:4414515	-0.1449	N	N	NA	intronic	.	TRIM21	ENSG00000132109
rs147855112	chr2:192556029	-0.14827	N	chr2:192522423	3a	ncRNA_intronic	.	NABP1	ENSG00000173559
rs528975019	chr7:45020307	0.05328	N	chr7:44811223	NA	intergenic	.	.	.
rs141129565	chr3:14448196	-0.26111	N	N	4	intronic	.	SLC6A6	ENSG00000131389
rs528488275	chr16:88759958	-0.22738	N	chr16:88518569	NA	intergenic	.	.	.
rs529379414	chr14:91819487	-0.31143	N	N	NA	intronic	.	CCDC88C	ENSG00000015133
rs557542657	chr11:60768004	-0.32807	N	chr11:60830367	NA	intronic	.	CD6	ENSG00000013725
rs540922745	chr1:167403473	-0.2868	N	chr1:167600842	NA	intronic	.	CD247	ENSG00000198821
rs548381097	chr11:60759185	-0.20585	N	chr11:60830367	NA	intronic	.	CD6	ENSG00000013725
rs138618615	chr2:204729196	-0.32314	N	chr2:204584456	5	intergenic	.	.	.
rs545302204	chr22:40316075	-0.20305	N	chr22:39840130	NA	intronic	.	GRAP2	ENSG00000100351
rs185616594	chr12:47610814	-0.32043	N	N	4	intronic	.	PCED1B	ENSG00000179715
rs531621710	chr2:69053321	-0.13853	N	chr2:68615546	NA	exonic	nonsynonymous	ARHGAP25	ENSG00000163219
rs9260164	chr6:29911684	-0.08285	N	chr6:29596242	4	intronic	.	HLA-A	ENSG00000206503
rs9260166	chr6:29911790	-0.09063	N	chr6:29596242	3a	intronic	.	HLA-A	ENSG00000206503
rs183373067	chr1:167405228	-0.2868	N	chr1:167600842	5	intronic	.	CD247	ENSG00000198821
rs117342043	chr14:91875744	-0.17829	N	N	5	intronic	.	CCDC88C	ENSG00000015133
rs117376313	chr14:91816985	0.30425	N	N	4	intronic	.	CCDC88C	ENSG00000015133
rs557087076	chr20:56205293	-0.07422	N	N	NA	intergenic	.	.	.
rs577926031	chr11:48033714	-0.19712	N	chr11:47888036	NA	intronic	.	PTPRJ	ENSG00000149177
rs560895333	chr1:25288861	-0.34505	N	chr1:25291010	NA	intronic	.	RUNX3	ENSG00000020633
rs537474999	chr6:29675742	-0.20305	N	chr6:29596242	NA	intergenic	.	.	.
rs138857399	chr1:117308645	-0.13378	N	chr1:117544331	2b	intronic	.	CD2	ENSG00000116824
rs139414338	chr12:47755461	-0.12766	N	chr12:48208368	4	intergenic	.	.	.
rs9373832	chr6:106560545	0.13939	N	chr6:106727215	2b	intergenic	.	.	.
rs567108922	chr1:45162668	-0.29947	N	N	NA	intronic	.	C1orf228	ENSG00000198520
rs187941038	chr2:69031127	-0.20585	N	chr2:68615546	7	intronic	.	ARHGAP25	ENSG00000163219
rs547594677	chr2:202134019	-0.33145	N	chr2:202112471	NA	intronic	.	CASP8	ENSG00000064012
rs2408343	chr11:102189644	-0.17479	N	chr11:102057068	2b	intronic	.	BIRC3	ENSG00000023445
rs146747864	chr6:106539964	-0.28701	N	chr6:106727215	5	intronic	.	PRDM1	ENSG00000057657
rs187415241	chr6:159072964	-0.25741	N	chr6:159469512	6	intronic	.	SYTL3	ENSG00000164674
rs556244714	chr1:45189004	-0.30194	N	N	NA	intronic	.	C1orf228	ENSG00000198520
rs140219976	chr5:35863281	-0.03784	N	chr5:35875134	3a	intronic	.	IL7R	ENSG00000168685
rs149543865	chr2:202053848	-0.20585	N	chr2:202112471	6	intronic	.	CASP10	ENSG00000003400
rs549916505	chr22:36558915	-0.26744	N	chr22:36545826	NA	intronic	.	APOL3	ENSG00000128284
rs74362162	chr14:91775633	-0.31054	N	N	7	intronic	.	CCDC88C	ENSG00000015133
rs558075864	chr1:117304434	-0.20585	N	chr1:117544331	NA	intronic	.	CD2	ENSG00000116824
rs140145875	chr8:95972578	-0.02153	N	chr8:95960511	3a	intergenic	.	.	.
rs529781593	chr17:74491542	-0.32151	N	chr17:74710128	NA	intronic	.	RHBDF2	ENSG00000129667
rs57346797	chr19:6478671	-0.0655	N	chr19:6671369	6	intronic	.	DENND1C	ENSG00000205744
rs550192020	chr1:28190894	-0.20008	N	chr1:28216736	NA	intergenic	.	.	.
rs73991232	chr2:198033415	-0.08139	N	N	4	intronic	.	ANKRD44	ENSG00000065413
rs75450482	chr6:108077167	-0.2323	N	N	6	intronic	.	SCML4	ENSG00000146285
rs572012374	chr20:43701896	-0.30712	N	N	NA	intronic	.	STK4	ENSG00000101109
rs181233097	chr2:7868248	-0.29175	N	chr2:7728766	6	intergenic	.	.	.
rs143093902	chr2:69010825	-0.12858	N	chr2:68615546	5	intronic	.	ARHGAP25	ENSG00000163219
rs551303154	chr1:28655566	-0.17239	N	chr1:28216736	NA	UTR5	.	MED18	ENSG00000130772
rs560050202	chr19:18214423	-0.24683	N	chr19:18398030	NA	intronic	.	MAST3	ENSG00000099308
rs546298846	chr17:8849575	-0.08208	N	chr17:8784361	NA	intronic	.	PIK3R5	ENSG00000141506
rs556944810	chr15:89193661	-0.2549	N	N	NA	UTR5	.	ISG20	ENSG00000172183
rs570277874	chr11:60790981	-0.2323	N	chr11:60830367	NA	intergenic	.	.	.
rs190445038	chr2:231182718	-0.23693	N	chr2:231161026	5	intergenic	.	.	.
rs527272765	chr3:114010605	-0.0364	N	N	NA	intergenic	.	.	.
rs572362704	chr6:106562072	-0.14336	N	chr6:106727215	NA	intergenic	.	.	.
rs188545772	chr5:49741203	-0.16744	N	chr5:49958363	4	intergenic	.	.	.
rs570689083	chr15:89192903	0.10408	N	N	NA	intronic	.	ISG20	ENSG00000172183
rs35078594	chr3:46409309	-0.22738	N	chr3:46418689	5	ncRNA_intronic	.	.	.
rs536500138	chr16:57062984	-0.18152	N	chr16:57061189	NA	intronic	.	NLRC5	ENSG00000140853
rs182388061	chr2:152147517	-0.32034	N	N	5	intergenic	.	.	.
rs560121004	chr19:6862212	-0.12578	N	chr19:6671369	NA	intergenic	.	.	.
rs192745805	chr2:204862604	-0.31225	N	chr2:204584456	5	intergenic	.	.	.
rs145278311	chr4:48116852	-0.25741	N	N	7	intronic	.	TXK	ENSG00000074966
rs116216990	chr1:92952461	-0.09173	N	chr1:92733769	4	upstream	.	.	.
rs552790361	chr19:1066534	-0.24847	N	chr19:836144	NA	intronic	.	HMHA1	ENSG00000180448
rs185728487	chr16:50369548	0.01603	N	chr16:50160737	4	intronic	.	BRD7	ENSG00000166164
rs146357565	chr1:117350932	-0.30067	N	chr1:117544331	5	intergenic	.	.	.
rs193195980	chr2:197017533	-0.17829	N	chr2:196974333	7	intronic	.	STK17B	ENSG00000081320
rs545056615	chr17:8826098	-0.06411	N	chr17:8784361	NA	intronic	.	PIK3R5	ENSG00000141506
rs557380603	chr5:49960717	-0.34467	N	chr5:49958363	NA	intergenic	.	.	.
rs569624821	chr1:167469124	0.29419	N	chr1:167600842	NA	intronic	.	CD247	ENSG00000198821
rs538621516	chr7:43660200	-0.30712	N	N	NA	intronic	.	STK17A	ENSG00000164543
rs569244256	chr7:138756116	-0.31205	N	chr7:138735512	NA	intronic	.	ZC3HAV1	ENSG00000105939
rs149083783	chr1:158904477	-0.25741	N	chr1:159062436	6	intronic	.	PYHIN1	ENSG00000163564
rs562402676	chr11:117847812	-0.34082	N	chr11:118081270	NA	intergenic	.	.	.
rs151003581	chr1:25250428	-0.27009	N	chr1:25291010	2b	intronic	.	RUNX3	ENSG00000020633
rs576358391	chr3:107846390	-0.20285	N	chr3:107381651	NA	ncRNA_intronic	.	.	.
rs574638225	chr2:136885274	-0.22738	N	chr2:136713108	NA	intergenic	.	.	.
rs77649667	chr20:43622064	-0.17829	N	N	4	intronic	.	STK4	ENSG00000101109
rs539049974	chr5:66498277	-0.0746	N	N	NA	intergenic	.	.	.
rs573521377	chr21:46341080	-0.20166	N	N	NA	ncRNA_exonic	.	ITGB2	ENSG00000160255
rs562531996	chr3:46009813	-0.33487	N	chr3:46418689	NA	exonic	nonsynonymous	FYCO1	ENSG00000163820
rs117808042	chr17:76133608	0.08289	N	chr17:76257892	4	intronic	.	TMC8	ENSG00000167895
rs4361609	chr6:31240635	-0.30321	N	N	1f	upstream	.	.	.
rs147186956	chr1:160529996	-0.29881	N	N	5	intronic	.	CD84	ENSG00000066294
rs138472305	chr5:169704247	0.30015	N	chr5:169691627	4	intronic	.	LCP2	ENSG00000043462
rs545700804	chr14:102171390	-0.27724	N	N	NA	intergenic	.	.	.
rs560128637	chr1:111434109	-0.20452	N	chr1:111348029	NA	intronic	.	CD53	ENSG00000143119
rs148668567	chr2:7868490	-0.29175	N	chr2:7728766	5	intergenic	.	.	.
rs181534547	chr2:202078351	-0.33594	N	chr2:202112471	5	intronic	.	CASP10	ENSG00000003400
rs77898797	chr6:41990449	-0.00766	N	chr6:42037348	2b	intronic	.	CCND3	ENSG00000112576
rs79885566	chr3:101657689	-0.28891	N	chr3:101267385	4	intergenic	.	.	.
rs146401932	chr16:50303852	-0.05269	N	chr16:50160737	7	intronic	.	ADCY7	ENSG00000121281
rs565442555	chr17:33788755	-0.20305	N	chr17:33763678	NA	intergenic	.	.	.
rs545004884	chr20:56193608	-0.07422	N	N	NA	intronic	.	ZBP1	ENSG00000124256
rs573264306	chr2:198131457	-0.21319	N	chr2:198544183	NA	ncRNA_intronic	.	ANKRD44	ENSG00000065413
rs542621472	chr7:150328448	-0.27439	N	chr7:150278589	NA	intronic	.	GIMAP6	ENSG00000133561
rs147906360	chr6:160490394	0.17383	N	N	2c	intronic	.	IGF2R	ENSG00000197081
rs11910048	chr21:43822576	-0.30833	Y	chr21:43850713	3a	intergenic	.	.	.
rs77607339	chr2:204719593	-0.32314	N	chr2:204584456	7	intergenic	.	.	.
rs187955458	chr4:48131229	-0.27116	N	N	5	intronic	.	TXK	ENSG00000074966
rs140172325	chr3:45983523	-0.33979	N	chr3:46418689	5	intronic	.	FYCO1	ENSG00000163820
rs548101620	chr5:169715279	-0.12858	N	chr5:169691627	NA	intronic	.	LCP2	ENSG00000043462
rs146872180	chr17:28086023	-0.33154	N	chr17:28059970	5	intronic	.	SSH2	ENSG00000141298
rs12192266	chr6:159475535	-0.11135	N	chr6:159469512	5	intergenic	.	.	.
rs574804958	chr11:409224	-0.34703	N	chr11:307961	NA	intronic	.	SIGIRR	ENSG00000185187
rs553676074	chr5:157026872	-0.17249	N	chr5:156655015	NA	intergenic	.	.	.
rs568341004	chr6:109769280	-0.21096	N	chr6:109376647	NA	intronic	.	MICAL1	ENSG00000135596
rs578109974	chr5:169081388	-0.04491	N	N	NA	intronic	.	DOCK2	ENSG00000134516
rs6513959	chr20:43620856	-0.17829	Y	N	7	intronic	.	STK4	ENSG00000101109
rs554223914	chr17:8819096	0.05734	N	chr17:8784361	NA	intronic	.	PIK3R5	ENSG00000141506
rs572236018	chr16:27378936	-0.18861	N	chr16:27356398	NA	intergenic	.	.	.
rs534711910	chr6:108047691	-0.24018	N	N	NA	intronic	.	SCML4	ENSG00000146285
rs562330284	chr3:111386161	-0.09076	N	chr3:111840513	NA	intergenic	.	.	.
rs545836023	chr3:183259212	0.19471	N	chr3:183730295	NA	intronic	.	KLHL6	ENSG00000172578
rs80237162	chr17:7338615	0.08462	N	chr17:7240391	4	upstream	.	.	.
rs141648589	chr15:89182299	-0.08041	N	N	4	UTR5	.	ISG20	ENSG00000172183
rs534163412	chr15:91396316	-0.2309	N	chr15:91427692	NA	intergenic	.	.	.
rs529667133	chr1:26642275	-0.07422	N	chr1:27100243	NA	intronic	.	UBXN11	ENSG00000158062
rs556812442	chr16:30500726	-0.21795	N	chr16:30471109	NA	intronic	.	ITGAL	ENSG00000005844
rs9902916	chr17:74487002	-0.07924	Y	chr17:74710128	5	intronic	.	RHBDF2	ENSG00000129667
rs551824378	chr6:31318300	-0.20305	N	N	NA	intergenic	.	.	.
rs139859964	chr12:12163268	-0.27687	N	chr12:11781035	4	intergenic	.	.	.
rs549294424	chr1:92941913	0.17746	N	chr1:92733769	NA	intronic	.	GFI1	ENSG00000162676
rs550082402	chr5:133439747	-0.19438	N	chr5:133619966	NA	intergenic	.	.	.
rs537581283	chr17:76112723	-0.23801	N	chr17:76257892	NA	intronic	.	TMC6	ENSG00000141524
rs78389565	chr9:351521	-0.18415	N	chr9:288414	7	intronic	.	DOCK8	ENSG00000107099
rs188961426	chr1:160536611	-0.18152	N	N	5	intronic	.	CD84	ENSG00000066294
rs188626104	chr22:40342289	-0.23309	N	chr22:40317126	5	intronic	.	GRAP2	ENSG00000100351
rs2905523	chr11:60796422	0.09623	N	chr11:60830367	5	intergenic	.	.	.
rs2905522	chr11:60796005	0.24462	N	chr11:60830367	1f	intergenic	.	.	.
rs2905521	chr11:60794700	-0.08194	N	chr11:60830367	4	intergenic	.	.	.
rs2905520	chr11:60794037	0.35317	N	chr11:60830367	4	intergenic	.	.	.
rs139041637	chr17:8801144	0.00946	N	chr17:8784361	7	intronic	.	PIK3R5	ENSG00000141506
rs533874301	chr5:14599395	-0.32316	N	chr5:14610309	NA	intronic	.	FAM105A	ENSG00000145569
rs2905529	chr11:60738202	0.04933	N	chr11:60830367	3a	upstream	.	.	.
rs2905528	chr11:60738084	0.04933	N	chr11:60830367	3a	intergenic	.	.	.
rs184068402	chr16:67971766	-0.17564	N	chr16:68138091	6	upstream	.	.	.
rs12484142	chr22:50980280	-0.00574	N	chr22:50628937	2b	intergenic	.	.	.
rs190436597	chr7:50441027	-0.13365	N	chr7:50313352	5	intronic	.	IKZF1	ENSG00000185811
rs80300692	chr1:167401443	-0.30727	N	chr1:167600842	4	intronic	.	CD247	ENSG00000198821
rs549161189	chr1:117281604	0.42022	N	chr1:117544331	NA	intergenic	.	.	.
rs145483345	chr9:117684127	-0.33594	N	chr9:117696336	5	intronic	.	TNFSF8	ENSG00000106952
rs116501452	chr1:160539751	-0.3282	N	N	5	intronic	.	CD84	ENSG00000066294
rs191040152	chr2:68991685	-0.09076	N	chr2:68615546	5	intronic	.	ARHGAP25	ENSG00000163219
rs558360629	chr3:150923655	-0.27894	N	chr3:151073355	NA	intronic	.	MED12L	ENSG00000144893
rs543580317	chr17:8865324	-0.18152	N	chr17:8784361	NA	intronic	.	PIK3R5	ENSG00000141506
rs17804071	chr14:91852876	-0.24143	N	N	6	intronic	.	CCDC88C	ENSG00000015133
rs542662691	chr2:233973618	-0.07422	N	chr2:234115629	NA	intronic	.	.	.
rs528801483	chr16:30481949	-0.12578	N	chr16:30471109	NA	intergenic	.	.	.
rs8082605	chr17:33864771	0.26775	Y	chr17:33763678	2b	intergenic	.	.	.
rs534225844	chr20:1642966	-0.28409	N	chr20:1931001	NA	intergenic	.	.	.
rs11624879	chr14:88475601	-0.23309	N	chr14:88472595	5	intronic	.	GPR65	ENSG00000140030
rs201916358	chr12:6554619	-0.34622	N	chr12:6499533	4	exonic	nonsynonymous	CD27	ENSG00000139193
rs534261296	chr5:156644041	0.03698	N	chr5:156442784	NA	intronic	.	ITK	ENSG00000113263
rs192446212	chr17:33859837	-0.20305	N	chr17:33763678	7	intergenic	.	.	.
rs555018383	chr2:204730789	-0.32314	N	chr2:204584456	NA	intergenic	.	.	.
rs78683571	chr1:167411789	-0.26234	N	chr1:167600842	4	intronic	.	CD247	ENSG00000198821
rs549076923	chr2:202118884	-0.09855	N	chr2:202112471	NA	intronic	.	CASP8	ENSG00000064012
rs146474518	chr6:108041933	-0.21865	N	N	7	exonic	nonsynonymous	SCML4	ENSG00000146285
rs4426633	chr3:33015912	-0.20585	N	chr3:33087395	6	intergenic	.	.	.
rs193047335	chr7:144530403	-0.27894	N	N	5	intronic	.	TPK1	ENSG00000196511
rs577471172	chr20:57725563	-0.21077	N	N	NA	intergenic	.	.	.
rs139626715	chr5:156998911	-0.14569	N	chr5:156655015	4	intronic	.	ADAM19	ENSG00000135074
rs536626630	chr5:150445616	-0.19352	N	chr5:150567017	NA	intronic	.	TNIP1	ENSG00000145901
rs571940411	chr16:50715192	0.31786	N	chr16:50663477	NA	UTR5	.	SNX20	ENSG00000167208
rs191370630	chr1:89733961	-0.23309	N	N	5	intronic	.	GBP5	ENSG00000154451
rs577082508	chr15:44974581	-0.00428	N	N	NA	intergenic	.	.	.
rs529789349	chr1:204482353	-0.16691	N	chr1:204530502	NA	intergenic	.	.	.
rs186195544	chr7:106507000	-0.02528	N	chr7:106372219	5	intronic	.	PIK3CG	ENSG00000105851
rs141921757	chr6:128229234	-0.02606	N	N	4	intronic	.	THEMIS	ENSG00000172673
rs556958838	chr1:167404190	-0.2868	N	chr1:167600842	NA	intronic	.	CD247	ENSG00000198821
rs75575888	chr20:57755060	-0.25741	Y	N	6	intergenic	.	.	.
rs539289160	chr1:111746992	-0.12607	N	chr1:111348029	NA	UTR5	.	DENND2D	ENSG00000162777
rs72946654	chr3:113949883	-0.27894	N	N	6	intergenic	.	.	.
rs16991618	chr22:44576458	-0.07015	N	chr22:44330031	5	intronic	.	PARVG	ENSG00000138964
rs148604858	chr2:136886320	-0.22738	N	chr2:136713108	5	intergenic	.	.	.
rs569013797	chr19:42398950	-0.33487	N	chr19:42767593	NA	intronic	.	ARHGEF1	ENSG00000076928
rs371712424	chr7:150360358	-0.284	N	chr7:150278589	6	intergenic	.	.	.
rs9898870	chr17:33816226	-0.21091	N	chr17:33763678	5	intergenic	.	.	.
rs531561319	chr17:76128694	0.40962	N	chr17:76257892	NA	intronic	.	TMC8	ENSG00000167895
rs185585029	chr6:167508985	0.08251	N	chr6:167511766	2b	intergenic	.	.	.
rs62160907	chr2:136889725	0.37225	Y	chr2:136713108	4	intergenic	.	.	.
rs62160908	chr2:136896864	-0.06578	Y	chr2:136713108	5	intergenic	.	.	.
rs145081641	chr12:32082871	-0.3288	N	chr12:32138924	5	intergenic	.	.	.
rs184612712	chr1:26880467	-0.19451	N	chr1:27100243	4	intronic	.	RPS6KA1	ENSG00000117676
rs185778498	chr17:33836749	-0.18152	N	chr17:33763678	7	intergenic	.	.	.
rs543385710	chr5:131807532	-0.31475	N	chr5:131705458	NA	ncRNA_intronic	.	.	.
rs539738145	chr13:28843122	-0.28548	N	chr13:28455266	NA	intronic	.	PAN3	ENSG00000152520
rs560597313	chr2:69027816	-0.17844	N	chr2:68615546	NA	intronic	.	ARHGAP25	ENSG00000163219
rs532088726	chr2:98337094	-0.25741	N	chr2:98271575	NA	intronic	.	ZAP70	ENSG00000115085
rs140545346	chr17:33816572	-0.18152	N	chr17:33763678	5	intergenic	.	.	.
rs147253162	chr6:24941071	-0.30194	N	N	5	intronic	.	.	.
rs552020931	chr16:57043171	-0.23309	N	chr16:57061189	NA	intergenic	.	NLRC5	ENSG00000140853
rs143957372	chr2:202051358	-0.20585	N	chr2:202112471	7	intronic	.	CASP10	ENSG00000003400
rs577801468	chr6:31323558	-0.23182	N	N	NA	intronic	.	HLA-B	ENSG00000234745
rs545164467	chr2:136890123	0.43802	N	chr2:136713108	NA	intergenic	.	.	.
rs571085637	chr11:5707268	-0.30491	N	N	NA	upstream	.	.	.
rs186164603	chr2:204678281	-0.28396	N	chr2:204584456	7	intergenic	.	.	.
rs3111493	chr5:171540187	-0.30059	N	chr5:171931939	4	intronic	.	STK10	ENSG00000072786
rs118123738	chr2:198002609	-0.30732	N	N	3a	intronic	.	ANKRD44	ENSG00000065413
rs545014020	chr14:91854460	-0.26213	N	N	NA	intronic	.	CCDC88C	ENSG00000015133
rs3111496	chr5:171538376	0.00417	N	chr5:171931939	2b	intronic	.	STK10	ENSG00000072786
rs9976479	chr21:43836083	0.09133	Y	chr21:43850713	4	intronic	.	UBASH3A	ENSG00000160185
rs536850363	chr7:44091951	-0.3375	N	N	NA	intronic	.	DBNL	ENSG00000136279
rs558462866	chr1:40847072	-0.22243	N	chr1:40406715	NA	intronic	.	SMAP2	ENSG00000084070
rs188065967	chr6:108116623	-0.24018	N	N	7	intronic	.	SCML4	ENSG00000146285
rs78426510	chr7:50417600	0.0652	N	chr7:50313352	5	intronic	.	IKZF1	ENSG00000185811
rs572702429	chr2:85788699	-0.2162	N	chr2:85826721	NA	upstream	.	.	.
rs143729636	chr3:114013870	-0.22738	N	N	5	intronic	.	TIGIT	ENSG00000181847
rs140510252	chr5:131762253	-0.17845	N	chr5:131705458	4	ncRNA_intronic	.	.	.
rs377234033	chr17:8851834	-0.04146	N	chr17:8784361	4	intronic	.	PIK3R5	ENSG00000141506
rs116390685	chr15:40598464	-0.30771	N	N	5	intronic	.	PLCB2	ENSG00000137841
rs548972152	chr6:31233215	-0.33314	N	N	NA	intergenic	.	.	.
rs375655870	chr7:50440822	0.05734	N	chr7:50313352	4	intronic	.	IKZF1	ENSG00000185811
rs540917265	chr14:91819461	-0.31143	N	N	NA	intronic	.	CCDC88C	ENSG00000015133
rs7528699	chr1:25292855	-0.23114	N	chr1:25291010	5	intergenic	.	.	.
rs146998904	chr19:42625694	-0.07992	N	chr19:42767593	2b	intronic	.	POU2F2	ENSG00000028277
rs13003408	chr2:197045688	-0.20305	N	chr2:196974333	6	intergenic	.	.	.
rs552727428	chr1:9715512	-0.25035	N	chr1:9713500	NA	intronic	.	PIK3CD	ENSG00000171608
rs142265517	chr8:126958019	-0.25741	N	chr8:126474356	7	ncRNA_exonic	.	.	.
rs528790579	chr7:50459260	-0.17829	N	chr7:50313352	NA	intronic	.	IKZF1	ENSG00000185811
rs12694865	chr2:231279401	-0.32271	N	chr2:231161026	1f	intergenic	.	.	.
rs12694864	chr2:231279221	-0.32271	N	chr2:231161026	5	intergenic	.	.	.
rs542929888	chr6:134557358	-0.02896	N	chr6:135007856	NA	intronic	.	SGK1	ENSG00000118515
rs116106014	chr6:32819836	-0.21604	N	N	5	intronic	.	TAP1	ENSG00000168394
rs574380737	chr5:1503810	-0.28561	N	chr5:1313242	NA	intronic	.	LPCAT1	ENSG00000153395
rs575195801	chr5:156648109	-0.25741	N	chr5:156442784	NA	intronic	.	ITK	ENSG00000113263
rs569903270	chr19:7409854	-0.23892	N	chr19:7415064	NA	intergenic	.	.	.
rs530085127	chr15:89198822	-0.23801	N	N	NA	UTR3	.	ISG20	ENSG00000172183
rs12076182	chr1:117543903	-0.15011	N	chr1:117544331	2b	upstream	.	.	.
rs559452941	chr7:106507612	-0.12297	N	chr7:106372219	NA	intronic	.	PIK3CG	ENSG00000105851
rs180907796	chr14:91855070	-0.08883	N	N	4	intronic	.	CCDC88C	ENSG00000015133
rs556262197	chr1:92948688	-0.22506	N	chr1:92733769	NA	intronic	.	GFI1	ENSG00000162676
rs560134169	chr2:192544290	-0.20026	N	chr2:192522423	NA	intronic	.	NABP1	ENSG00000173559
rs2394237	chr6:29854247	-0.10382	N	chr6:29596242	5	intergenic	.	.	.
rs2394236	chr6:29854208	-0.10382	N	chr6:29596242	5	intergenic	.	.	.
rs2394235	chr6:29854172	-0.10382	N	chr6:29596242	5	intergenic	.	.	.
rs2394234	chr6:29854135	-0.10382	N	chr6:29596242	5	intergenic	.	.	.
rs551277277	chr5:150447979	-0.25554	N	chr5:150567017	NA	intronic	.	TNIP1	ENSG00000145901
rs548404986	chr1:160530020	-0.29881	N	N	NA	intronic	.	CD84	ENSG00000066294
rs2394239	chr6:29854273	-0.10382	N	chr6:29596242	5	intergenic	.	.	.
rs2394238	chr6:29854262	-0.10382	N	chr6:29596242	5	intergenic	.	.	.
rs558884612	chr22:40329008	0.04188	N	chr22:39840130	NA	intronic	.	GRAP2	ENSG00000100351
rs190246187	chr6:159075349	-0.08713	N	chr6:159469512	5	intronic	.	SYTL3	ENSG00000164674
rs57507183	chr16:25030603	0.0754	N	chr16:24848471	4	intergenic	.	.	.
rs182306217	chr2:192554139	-0.29776	N	chr2:192522423	4	upstream;downstream	.	NABP1	ENSG00000173559
rs74530258	chr18:2681921	-0.31205	N	N	7	intronic	.	SMCHD1	ENSG00000101596
rs571719521	chr1:26947351	0.00404	N	chr1:27100243	NA	intergenic	.	.	.
rs564704000	chr1:53833128	-0.18735	N	N	NA	intergenic	.	.	.
rs565012333	chr22:23161813	-0.09311	N	N	NA	intergenic	.	.	.
rs569318896	chr1:31230368	-0.2779	N	chr1:31231680	NA	intronic	.	LAPTM5	ENSG00000162511
rs150824876	chr1:160490491	-0.14868	N	N	4	intronic	.	SLAMF6	ENSG00000162739
rs7306131	chr12:92452729	-0.28207	N	chr12:92747528	3a	ncRNA_intronic	.	C12orf79	ENSG00000257242
rs564354542	chr11:128583665	-0.13705	N	chr11:128562098	NA	intronic	.	FLI1	ENSG00000151702
rs570936897	chr7:43634115	-0.23309	N	N	NA	intronic	.	STK17A	ENSG00000164543
rs528169579	chr14:91828415	-0.3356	N	N	NA	intronic	.	CCDC88C	ENSG00000015133
rs532570492	chr22:40344242	-0.17374	N	chr22:40317126	NA	intronic	.	GRAP2	ENSG00000100351
rs7583176	chr2:234075417	-0.10426	N	chr2:234115629	4	intronic	.	INPP5D	ENSG00000168918
rs12081697	chr1:200840823	-0.28387	N	N	4	intergenic	.	.	.
rs538439354	chr2:198076863	-0.12011	N	chr2:198544183	NA	intronic	.	ANKRD44	ENSG00000065413
rs3805432	chr5:150439504	0.13474	N	chr5:150567017	4	intronic	.	TNIP1	ENSG00000145901
rs3805431	chr5:150439539	0.3424	N	chr5:150567017	4	intronic	.	TNIP1	ENSG00000145901
rs189992347	chr2:233930707	-0.10426	N	chr2:234115629	7	intronic	.	.	.
rs527842677	chr7:38375072	-0.26576	N	N	NA	intergenic	.	.	.
rs530630306	chr14:50443844	-0.17957	N	N	NA	intergenic	.	.	.
rs548907052	chr7:150434797	-0.3286	N	chr7:150278589	NA	splicing	.	GIMAP5	ENSG00000196329
rs148119935	chr6:29695623	-0.18152	N	chr6:29596242	4	ncRNA_intronic	.	.	.
rs567079253	chr7:50446994	-0.15608	N	chr7:50313352	NA	intronic	.	IKZF1	ENSG00000185811
rs141108397	chr11:118087567	0.02158	N	chr11:118081270	4	intronic	.	AMICA1	ENSG00000160593
rs112276652	chr2:198015431	-0.29358	N	N	6	intronic	.	ANKRD44	ENSG00000065413
rs148342614	chr2:68964606	0.09215	N	chr2:68615546	5	intronic	.	ARHGAP25	ENSG00000163219
rs548455213	chr7:144510532	-0.27894	N	N	NA	intronic	.	TPK1	ENSG00000196511
rs140599024	chr4:40205456	-0.33844	N	N	4	intronic	.	RHOH	ENSG00000168421
rs538114064	chr17:25959527	-0.1476	N	chr17:25848196	NA	intronic	.	LGALS9	ENSG00000168961
rs561477231	chr1:167471495	-0.27914	N	chr1:167600842	NA	intronic	.	CD247	ENSG00000198821
rs556882558	chr2:231790258	-0.2369	N	N	NA	upstream	.	.	.
rs181969613	chr1:161016898	-0.13386	N	chr1:161188893	4	UTR3	.	ARHGAP30	ENSG00000186517
rs530009228	chr11:118204073	-0.27894	N	chr11:118639653	NA	intergenic	.	.	.
rs73077985	chr4:8199953	-0.285	N	N	2b	intergenic	.	.	.
rs183466303	chr19:6796025	-0.27528	N	chr19:6671369	5	intronic	.	VAV1	ENSG00000141968
rs536287952	chr2:197010440	-0.30712	N	chr2:196974333	NA	intronic	.	STK17B	ENSG00000081320
rs115184472	chr19:6814771	-0.20305	N	chr19:6671369	6	intronic	.	VAV1	ENSG00000141968
rs113388122	chr2:137085549	-0.30833	N	chr2:136713108	7	intergenic	.	.	.
rs533956710	chr4:40197574	-0.33844	N	N	NA	intronic	.	RHOH	ENSG00000168421
rs555133969	chr14:91864915	-0.19982	N	N	NA	intronic	.	CCDC88C	ENSG00000015133
rs114434486	chr1:117100923	-0.34021	N	chr1:117544331	4	intronic	.	CD58	ENSG00000116815
rs552199560	chr3:53197002	-0.11715	N	chr3:52873984	NA	intronic	.	PRKCD	ENSG00000163932
rs567584253	chr2:202053997	-0.20585	N	chr2:202112471	NA	intronic	.	CASP10	ENSG00000003400
rs551479891	chr2:68980237	-0.1208	N	chr2:68615546	NA	intronic	.	ARHGAP25	ENSG00000163219
rs144390857	chr2:192503601	-0.09076	N	chr2:192522423	2b	intergenic	.	.	.
rs546138737	chr8:126935558	-0.25456	N	chr8:126474356	NA	ncRNA_intronic	.	.	.
rs545028311	chr1:114356023	-0.28339	N	chr1:114377568	NA	ncRNA_intronic	.	.	.
rs72860338	chr6:32819854	-0.21604	N	N	5	intronic	.	TAP1	ENSG00000168394
rs72860339	chr6:32820043	-0.07943	N	N	4	intronic	.	TAP1	ENSG00000168394
rs553141483	chr14:91835175	-0.09704	N	N	NA	intronic	.	CCDC88C	ENSG00000015133
rs547351815	chr19:6788479	-0.26247	N	chr19:6671369	NA	intronic	.	VAV1	ENSG00000141968
rs187343046	chr17:29152952	-0.118	N	N	4	intergenic	.	.	.
rs528568528	chr3:183236592	-0.1726	N	chr3:183730295	NA	intronic	.	KLHL6	ENSG00000172578
rs72860333	chr6:32819283	-0.21604	N	N	3a	intronic	.	TAP1	ENSG00000168394
rs72860334	chr6:32819330	-0.21604	N	N	3a	intronic	.	TAP1	ENSG00000168394
rs72860335	chr6:32819523	-0.21604	N	N	5	intronic	.	TAP1	ENSG00000168394
rs533675045	chr2:98333620	-0.1208	N	chr2:98271575	NA	intronic	.	ZAP70	ENSG00000115085
rs568323357	chr5:1316311	0.06389	N	chr5:1313242	NA	intergenic	.	.	.
rs75656948	chr2:158301415	-0.10183	N	chr2:158520905	2b	upstream	.	.	.
rs377694734	chr3:114004323	-0.27894	N	N	7	intergenic	.	.	.
rs117027917	chr19:3185616	0.20816	N	chr19:3408665	2b	upstream	.	NCLN	ENSG00000125912
rs546378845	chr21:43648105	-0.20718	N	chr21:43850713	NA	intronic	.	ABCG1	ENSG00000160179
rs143280194	chr5:131766226	-0.18592	N	chr5:131705458	4	ncRNA_intronic	.	.	.
rs115634248	chr1:198580520	-0.31618	N	chr1:199000727	5	intergenic	.	.	.
rs73595132	chr14:22392718	-0.30404	N	N	3a	intergenic	.	.	.
rs738339	chr22:50630670	0.03716	N	chr22:50628937	3a	intronic	.	TRABD	ENSG00000170638
rs738338	chr22:50625800	0.08535	N	chr22:50628937	4	intronic	.	TRABD	ENSG00000170638
rs190107046	chr12:111115670	-0.28174	N	chr12:111589067	2b	intronic	.	HVCN1	ENSG00000122986
rs534524461	chr6:106564564	-0.21959	N	chr6:106727215	NA	intergenic	.	.	.
rs534884641	chr2:202134311	-0.25741	N	chr2:202112471	NA	exonic	synonymous	CASP8	ENSG00000064012
rs114741853	chr19:15576001	0.00946	N	N	5	upstream	.	.	.
rs572728692	chr5:157026881	-0.17249	N	chr5:156655015	NA	intergenic	.	.	.
rs561335930	chr2:198108013	-0.29358	N	chr2:198544183	NA	intronic	.	ANKRD44	ENSG00000065413
rs561913922	chr2:136892154	-0.16429	N	chr2:136713108	NA	intergenic	.	.	.
rs181759825	chr2:198075677	-0.11634	N	chr2:198544183	4	intronic	.	ANKRD44	ENSG00000065413
rs55827216	chr2:233934008	0.08672	N	chr2:234115629	3a	intronic	.	.	.
rs527678371	chr3:46412550	-0.11094	N	chr3:46418689	NA	ncRNA_intronic	.	CCR5	ENSG00000160791
rs114154580	chr5:14593130	-0.14726	N	chr5:14610309	5	intronic	.	FAM105A	ENSG00000145569
rs560860190	chr7:43691909	-0.32579	N	N	NA	intronic	.	COA1	ENSG00000106603
rs542126318	chr5:50037735	-0.27894	N	chr5:49958363	NA	intronic	.	PARP8	ENSG00000151883
rs558288742	chr14:91796005	-0.33902	N	N	NA	intronic	.	CCDC88C	ENSG00000015133
rs142865692	chr17:7239325	-0.23892	N	chr17:7240391	6	upstream	.	.	.
rs2008981	chr1:167618170	-0.25134	N	chr1:167600842	5	intronic	.	RCSD1	ENSG00000198771
rs575391410	chr11:60859187	0.05747	N	chr11:60830367	NA	intergenic	.	.	.
rs574899832	chr9:117684644	-0.22358	N	chr9:117696336	NA	intronic	.	TNFSF8	ENSG00000106952
rs142917260	chr5:169083369	0.49166	N	N	4	intronic	.	DOCK2	ENSG00000134516
rs4350924	chr3:69248649	-0.28791	N	N	2b	intronic	.	FRMD4B	ENSG00000114541
rs573752926	chr11:48018741	-0.27609	N	chr11:47888036	NA	intronic	.	PTPRJ	ENSG00000149177
rs565538771	chr7:50442770	-0.10426	N	chr7:50313352	NA	intronic	.	IKZF1	ENSG00000185811
rs549252640	chr20:47404516	-0.27103	N	chr20:47384301	NA	intronic	.	PREX1	ENSG00000124126
rs542920594	chr7:104596544	-0.26742	N	N	NA	intergenic	.	.	.
rs191069141	chr11:57333872	-0.22453	N	chr11:57724059	4	intronic	.	UBE2L6	ENSG00000156587
rs560159526	chr20:50097413	-0.34107	N	chr20:50342960	NA	intronic	.	NFATC2	ENSG00000101096
rs149692532	chr11:118218053	-0.20585	N	chr11:118639653	5	intronic	.	CD3G	ENSG00000160654
rs192221910	chr2:204679495	-0.28396	N	chr2:204584456	4	intergenic	.	.	.
rs542442326	chr2:98345789	-0.25741	N	chr2:98271575	NA	intronic	.	ZAP70	ENSG00000115085
rs550295839	chr11:58919917	-0.07916	N	N	NA	exonic	nonsynonymous	FAM111A	ENSG00000166801
rs556275070	chr6:108062161	-0.21077	N	N	NA	intronic	.	SCML4	ENSG00000146285
rs578063523	chr19:1075092	0.05371	N	chr19:836144	NA	intronic	.	HMHA1	ENSG00000180448
rs577581461	chr5:169727768	-0.1795	N	chr5:169691627	NA	intergenic	.	.	.
rs555748596	chr1:89733339	-0.23309	N	N	NA	intronic	.	GBP5	ENSG00000154451
rs150759370	chr7:138786908	-0.23801	N	chr7:138735512	5	intronic	.	ZC3HAV1	ENSG00000105939
rs531549820	chr19:17634022	-0.1622	N	chr19:17650608	NA	upstream	.	.	.
rs190313872	chr1:160489073	-0.34622	N	N	5	intronic	.	SLAMF6	ENSG00000162739
rs182216743	chr7:43629049	-0.23801	N	N	5	intronic	.	STK17A	ENSG00000164543
rs565528384	chr11:73684419	-0.18171	N	N	NA	intergenic	.	.	.
rs575309693	chr6:108109860	-0.22738	N	N	NA	intronic	.	SCML4	ENSG00000146285
rs558569385	chr5:156968222	-0.08201	N	chr5:156655015	NA	intronic	.	ADAM19	ENSG00000135074
rs367645754	chr8:37760941	0.12744	N	N	4	intergenic	.	.	.
rs188174175	chr1:114403902	-0.05269	N	chr1:114377568	5	ncRNA_intronic	.	PTPN22	ENSG00000134242
rs374250341	chr1:89733232	-0.23309	N	N	5	intronic	.	GBP5	ENSG00000154451
rs568684692	chr6:32913260	0.1287	N	N	NA	intergenic	.	.	.
rs61733732	chr15:89182693	-0.33325	N	N	4	exonic	synonymous	ISG20	ENSG00000172183
rs370309039	chr22:40351190	-0.17374	N	chr22:40317126	5	intronic	.	GRAP2	ENSG00000100351
rs560140279	chr2:197041007	0.69641	N	chr2:196974333	NA	intergenic	.	.	.
rs547573562	chr17:47287189	-0.11348	N	chr17:47488823	NA	intronic	.	GNGT2	ENSG00000167083
rs143050409	chr4:40213218	-0.34622	N	N	5	intronic	.	RHOH	ENSG00000168421
rs143307222	chr5:169716691	-0.12858	N	chr5:169691627	6	intronic	.	LCP2	ENSG00000043462
rs545963990	chr17:8842143	0.00946	N	chr17:8784361	NA	intronic	.	PIK3R5	ENSG00000141506
rs560039249	chr2:204670220	-0.30854	N	chr2:204584456	NA	intergenic	.	.	.
rs558464856	chr19:1065619	-0.24808	N	chr19:836144	NA	upstream;downstream	.	.	.
rs566312607	chr7:43696281	-0.31992	N	N	NA	intronic	.	COA1	ENSG00000106603
rs572088365	chr7:128575016	-0.11875	N	chr7:128576086	NA	intergenic	.	.	.
rs116175952	chr1:27960846	-0.26531	N	chr1:28216736	4	intronic	.	FGR	ENSG00000000938
rs186351017	chr9:117136264	-0.31485	N	N	5	intronic	.	AKNA	ENSG00000106948
rs192082912	chr17:76711618	-0.13551	N	chr17:76257892	4	intronic	.	CYTH1	ENSG00000108669
rs1739860	chr6:108036219	-0.29175	Y	N	5	intronic	.	SCML4	ENSG00000146285
rs1739861	chr6:108035713	-0.29175	Y	N	3a	intronic	.	SCML4	ENSG00000146285
rs1739865	chr6:108046129	-0.24018	N	N	3a	intronic	.	SCML4	ENSG00000146285
rs114903635	chr14:91792712	-0.18171	N	N	7	intronic	.	CCDC88C	ENSG00000015133
rs549986462	chr11:60793730	0.03704	N	chr11:60830367	NA	intergenic	.	.	.
rs77209705	chr2:233964328	-0.15412	N	chr2:234115629	6	intronic	.	.	.
rs561810293	chr3:13394432	-0.10964	N	N	NA	intronic	.	NUP210	ENSG00000132182
rs573609292	chr17:37911929	-0.21874	N	chr17:38157841	NA	intergenic	.	.	.
rs555522684	chr2:233965437	0.65183	N	chr2:234115629	NA	intronic	.	.	.
rs10982187	chr9:117144208	-0.10426	N	N	6	intronic	.	AKNA	ENSG00000106948
rs189280146	chr5:169728443	-0.1795	N	chr5:169691627	5	intergenic	.	.	.
rs561118159	chr2:234071577	-0.29011	N	chr2:234115629	NA	intronic	.	INPP5D	ENSG00000168918
rs566222065	chr7:106504251	-0.118	N	chr7:106372219	NA	intergenic	.	.	.
rs143905000	chr11:60754222	-0.07026	N	chr11:60830367	2b	intronic	.	CD6	ENSG00000013725
rs553033444	chr1:158255776	-0.09622	N	chr1:158586966	NA	intergenic	.	.	.
rs572514404	chr16:50311730	-0.12578	N	chr16:50160737	NA	intronic	.	ADCY7	ENSG00000121281
rs554079023	chr20:43668828	-0.22155	N	N	NA	intronic	.	STK4	ENSG00000101109
rs549843557	chr2:198076798	-0.10922	N	chr2:198544183	NA	intronic	.	ANKRD44	ENSG00000065413
rs536510452	chr2:202121253	-0.21959	N	chr2:202112471	NA	intronic	.	CASP8	ENSG00000064012
rs186522118	chr11:60793260	0.03765	N	chr11:60830367	5	intergenic	.	.	.
rs562160528	chr16:57036590	-0.18152	N	chr16:57061189	NA	intergenic	.	NLRC5	ENSG00000140853
rs564039903	chr1:89738270	-0.10426	N	N	NA	UTR5	.	GBP5	ENSG00000154451
rs144382856	chr2:152147250	-0.09604	N	N	4	upstream	.	.	.
rs554994379	chr14:91799325	-0.33497	N	N	NA	intronic	.	CCDC88C	ENSG00000015133
rs532402029	chr2:152143136	-0.21112	N	N	NA	intronic	.	NMI	ENSG00000123609
rs575395420	chr2:202078736	-0.33594	N	chr2:202112471	NA	intronic	.	CASP10	ENSG00000003400
rs13165747	chr5:156970151	-0.24228	N	chr5:156655015	4	intronic	.	ADAM19	ENSG00000135074
rs184657920	chr22:23208436	-0.34544	N	N	7	intergenic	.	.	.
rs4452673	chr6:108139321	-0.26851	N	N	5	intronic	.	SCML4	ENSG00000146285
rs532101000	chr14:91826973	-0.18171	N	N	NA	intronic	.	CCDC88C	ENSG00000015133
rs539457390	chr1:15742723	-0.17731	N	N	NA	intronic	.	EFHD2	ENSG00000142634
rs539921083	chr22:44578566	0.48348	N	chr22:44330031	NA	intronic	.	PARVG	ENSG00000138964
rs367594963	chr1:26644144	0.36416	N	chr1:27100243	4	intronic	.	UBXN11	ENSG00000158062
rs79567966	chr16:57104519	-0.05269	N	chr16:57061189	5	exonic	synonymous	NLRC5	ENSG00000140853
rs550403887	chr7:50342324	0.00238	N	chr7:50313352	NA	intergenic	.	.	.
rs566548333	chr16:3117970	-0.10185	N	chr16:3521071	NA	intronic	.	IL32	ENSG00000008517
rs114374658	chr7:138803008	0.09149	N	chr7:138735512	2b	intergenic	.	.	.
rs560310133	chr11:117861689	-0.15818	N	chr11:118081270	NA	intronic	.	IL10RA	ENSG00000110324
rs143713509	chr2:68612768	-0.22885	N	chr2:68615546	2b	intronic	.	PLEK	ENSG00000115956
rs191537623	chr16:68033068	-0.09076	N	chr16:68138091	4	intronic	.	DPEP2	ENSG00000167261
rs541822422	chr11:117883371	0.06284	N	chr11:118081270	NA	intergenic	.	.	.
rs3768447	chr1:117298042	-0.07702	N	chr1:117544331	5	intronic	.	CD2	ENSG00000116824
rs558691881	chr2:198061749	-0.30835	N	chr2:198544183	NA	intronic	.	ANKRD44	ENSG00000065413
rs185926291	chr7:50441344	-0.26247	N	chr7:50313352	6	intronic	.	IKZF1	ENSG00000185811
rs493426	chr11:104913865	-0.24963	N	N	5	intronic	.	CARD16	ENSG00000204397
rs193245895	chr22:40295689	-0.18152	N	chr22:39840130	7	intergenic	.	.	.
rs3768448	chr1:117298893	-0.29386	N	chr1:117544331	5	intronic	.	CD2	ENSG00000116824
rs114870060	chr2:233937667	-0.10426	N	chr2:234115629	5	intronic	.	.	.
rs532671973	chr19:1068661	0.0533	N	chr19:836144	NA	exonic	synonymous	HMHA1	ENSG00000180448
rs565844629	chr3:107844484	-0.33943	N	chr3:107381651	NA	ncRNA_intronic	.	.	.
rs140120970	chr5:96216812	-0.33648	N	N	4	intronic	.	ERAP2	ENSG00000164308
rs189128637	chr10:6096375	-0.29465	N	chr10:6101129	4	intronic	.	IL2RA	ENSG00000134460
rs67717162	chr2:137082314	-0.10581	N	chr2:136713108	5	intergenic	.	.	.
rs561464484	chr2:198018408	-0.3151	N	N	NA	intronic	.	ANKRD44	ENSG00000065413
rs573238177	chr22:40304943	-0.20305	N	chr22:39840130	NA	intronic	.	GRAP2	ENSG00000100351
rs570096719	chr5:171537333	-0.29817	N	chr5:171931939	NA	intronic	.	STK10	ENSG00000072786
rs144722946	chr2:204774050	-0.10597	N	chr2:204584456	4	intergenic	.	.	.
rs183833541	chr22:40354138	-0.17374	N	chr22:40317126	6	intronic	.	GRAP2	ENSG00000100351
rs551535694	chr2:69026784	-0.1208	N	chr2:68615546	NA	intronic	.	ARHGAP25	ENSG00000163219
rs374817937	chr19:49839031	-0.21131	N	chr19:49459104	2b	exonic	nonsynonymous	CD37	ENSG00000104894
rs533952019	chr15:40599076	-0.30771	N	N	NA	intronic	.	PLCB2	ENSG00000137841
rs562208241	chr6:108139726	-0.26851	N	N	NA	intronic	.	SCML4	ENSG00000146285
rs34306783	chr11:117841718	-0.09855	N	chr11:118081270	2b	intergenic	.	.	.
rs527707231	chr7:3082712	-0.18846	N	chr7:2759473	NA	intronic	.	CARD11	ENSG00000198286
rs115540837	chr5:156655714	-0.25741	N	chr5:156442784	7	intronic	.	ITK	ENSG00000113263
rs118003510	chr11:128608651	-0.28042	N	chr11:128562098	3a	intronic	.	FLI1	ENSG00000151702
rs78750001	chr14:21250509	0.53009	N	chr14:21431413	4	UTR3	.	RNASE6	ENSG00000169413
rs145392951	chr8:126941716	-0.25741	N	chr8:126474356	5	ncRNA_intronic	.	.	.
rs28540017	chr6:29855063	-0.15368	N	chr6:29596242	4	upstream	.	.	.
rs567899470	chr1:89732617	-0.23309	N	N	NA	intronic	.	GBP5	ENSG00000154451
rs560614970	chr2:197010571	-0.11614	N	chr2:196974333	NA	intronic	.	STK17B	ENSG00000081320
rs554473805	chr19:1067855	-0.04862	N	chr19:836144	NA	intronic	.	HMHA1	ENSG00000180448
rs9917111	chr19:6798063	-0.10426	N	chr19:6671369	7	intronic	.	VAV1	ENSG00000141968
rs532233129	chr16:88717697	-0.2163	N	chr16:88518569	NA	upstream;downstream	.	.	.
rs141471451	chr5:100189175	-0.2294	N	chr5:100200910	3a	intronic	.	ST8SIA4	ENSG00000113532
rs546515197	chr2:197039410	-0.19527	N	chr2:196974333	NA	intergenic	.	.	.
rs373437028	chr17:62009538	-0.10333	N	chr17:61931549	4	intronic	.	CD79B	ENSG00000007312
rs107140	chr22:40334927	-0.18152	N	chr22:39840130	4	intronic	.	GRAP2	ENSG00000100351
rs563201127	chr3:114014362	-0.21959	N	N	NA	intronic	.	TIGIT	ENSG00000181847
rs148189652	chr16:3119287	-0.04646	N	chr16:3521071	5	exonic	synonymous	IL32	ENSG00000008517
rs190219466	chr5:96215643	-0.23869	N	N	4	exonic	nonsynonymous	ERAP2	ENSG00000164308
rs182972526	chr1:167403634	-0.2868	N	chr1:167600842	5	intronic	.	CD247	ENSG00000198821
rs56063919	chr20:56192837	0.11676	N	N	7	intronic	.	ZBP1	ENSG00000124256
rs542361487	chr6:108050143	-0.21865	N	N	NA	intronic	.	SCML4	ENSG00000146285
rs2417729	chr9:100864372	0.02357	N	N	2b	intronic	.	TRIM14	ENSG00000106785
rs7941091	chr11:60761713	-0.20585	N	chr11:60830367	6	intronic	.	CD6	ENSG00000013725
rs4282553	chr8:42150362	-0.27453	N	N	4	intronic	.	IKBKB	ENSG00000104365
rs375049066	chr16:31363402	-0.29257	N	chr16:31015877	2b	intergenic	.	.	.
rs147363896	chr16:88770410	-0.21722	N	chr16:88518569	4	intronic	.	RNF166	ENSG00000158717
rs80277114	chr11:48042337	-0.14726	N	chr11:47888036	5	intronic	.	PTPRJ	ENSG00000149177
rs192290199	chr5:149790993	-0.21784	N	chr5:149875731	4	intronic	.	CD74	ENSG00000019582
rs558826600	chr1:160536509	-0.18152	N	N	NA	intronic	.	CD84	ENSG00000066294
rs565648696	chr9:117156138	-0.12578	N	N	NA	intronic	.	AKNA	ENSG00000106948
rs138482264	chr19:45251358	-0.10273	N	chr19:45149235	3a	upstream	.	.	.
rs145294877	chr17:76771313	0.08874	N	N	2b	intronic	.	CYTH1	ENSG00000108669
rs185136860	chr9:117146321	-0.09241	N	N	4	intronic	.	AKNA	ENSG00000106948
rs377756720	chr16:3122124	-0.22738	N	chr16:3521071	5	intergenic	.	.	.
rs368830107	chr17:8867331	-0.16154	N	chr17:8784361	4	intronic	.	PIK3R5	ENSG00000141506
rs544362604	chr3:121379708	-0.06939	N	chr3:121781723	NA	UTR5	.	HCLS1	ENSG00000180353
rs529584962	chr5:150476105	-0.29095	N	chr5:150567017	NA	intergenic	.	.	.
rs187642307	chr2:69013463	-0.25741	N	chr2:68615546	6	intronic	.	ARHGAP25	ENSG00000163219
rs186771834	chr7:50356451	-0.2831	N	chr7:50313352	5	intronic	.	IKZF1	ENSG00000185811
rs557622806	chr1:15738215	-0.34005	N	N	NA	intronic	.	EFHD2	ENSG00000142634
rs563197881	chr17:74497171	-0.28168	N	chr17:74710128	NA	intronic	.	RHBDF2	ENSG00000129667
rs547367195	chr17:8854319	-0.18152	N	chr17:8784361	NA	intronic	.	PIK3R5	ENSG00000141506
rs550685784	chr6:137424380	-0.01166	N	chr6:137082948	NA	intergenic	.	.	.
rs543540137	chr14:91797146	-0.18171	N	N	NA	intronic	.	CCDC88C	ENSG00000015133
rs191779501	chr11:104906977	-0.25962	N	N	6	intergenic	.	.	.
rs530105325	chr2:198077241	-0.14467	N	chr2:198544183	NA	intronic	.	ANKRD44	ENSG00000065413
rs569383727	chr6:108077539	-0.2323	N	N	NA	intronic	.	SCML4	ENSG00000146285
rs546054959	chr15:44959793	-0.20305	N	N	NA	intronic	.	PATL2	ENSG00000229474
rs1332326	chr10:91011692	-0.23065	N	chr10:91002804	2b	UTR5	.	.	.
rs115493253	chr6:24932641	-0.25763	N	N	4	intronic	.	FAM65B	ENSG00000111913
rs117376663	chr6:159108218	-0.03682	N	chr6:159469512	4	intronic	.	SYTL3	ENSG00000164674
rs10405717	chr19:48751808	-0.07045	N	chr19:49127490	5	intronic	.	CARD8	ENSG00000105483
rs28367568	chr6:31235408	-0.09952	N	N	2b	intergenic	.	.	.
rs28367569	chr6:31236102	-0.29238	N	N	2b	downstream	.	.	.
rs528173207	chr19:42689821	-0.12639	N	chr19:42767593	NA	intergenic	.	.	.
rs539162763	chr6:106590740	-0.22738	N	chr6:106727215	NA	intergenic	.	.	.
rs569628339	chr17:76133540	-0.05269	N	chr17:76257892	NA	intronic	.	TMC8	ENSG00000167895
rs28490330	chr5:43037665	-0.3252	N	N	4	ncRNA_intronic	.	.	.
rs578096332	chr2:204798663	-0.20585	N	chr2:204584456	NA	intergenic	.	.	.
rs538597821	chr17:8847297	-0.10426	N	chr17:8784361	NA	intronic	.	PIK3R5	ENSG00000141506
rs138167395	chr2:69001439	0.10022	N	chr2:68615546	5	intronic	.	ARHGAP25	ENSG00000163219
rs563773495	chr11:60757477	-0.32314	N	chr11:60830367	NA	intronic	.	CD6	ENSG00000013725
rs188669262	chr2:198099048	-0.3151	N	chr2:198544183	7	intronic	.	ANKRD44	ENSG00000065413
rs548073134	chr16:57034500	0.14115	N	chr16:57061189	NA	intergenic	.	NLRC5	ENSG00000140853
rs555836654	chr17:76121729	-0.10426	N	chr17:76257892	NA	intronic	.	TMC6	ENSG00000141524
rs546118102	chr1:31204539	-0.20166	N	chr1:31231680	NA	downstream	.	.	.
rs117662299	chr16:57081256	-0.05269	N	chr16:57061189	4	intronic	.	NLRC5	ENSG00000140853
rs12062772	chr1:198625726	-0.27761	N	chr1:199000727	4	intronic	.	PTPRC	ENSG00000081237
rs534803311	chr1:117314544	-0.21959	N	chr1:117544331	NA	intergenic	.	.	.
rs116538715	chr3:183234330	0.49393	N	chr3:183730295	2b	intronic	.	KLHL6	ENSG00000172578
rs528902960	chr17:76121227	0.08672	N	chr17:76257892	NA	intronic	.	TMC6	ENSG00000141524
rs544422248	chr1:111433986	-0.20452	N	chr1:111348029	NA	intronic	.	CD53	ENSG00000143119
rs577692297	chr2:98357667	-0.25456	N	chr2:98271575	NA	intergenic	.	.	.
rs569900018	chr22:37663512	-0.32376	N	chr22:37258986	NA	intergenic	.	.	.
rs370375606	chr2:233930388	-0.10426	N	chr2:234115629	7	intronic	.	.	.
rs535754660	chr16:57052643	-0.18152	N	chr16:57061189	NA	intronic	.	NLRC5	ENSG00000140853
rs146086408	chr3:108540292	-0.11564	N	N	5	intergenic	.	.	.
rs558865192	chr22:50629086	0.0477	N	chr22:50628937	NA	intronic	.	TRABD	ENSG00000170638
rs541040378	chr8:126942313	-0.25741	N	chr8:126474356	NA	ncRNA_intronic	.	.	.
rs114957604	chr6:29892751	-0.19817	N	chr6:29596242	2b	ncRNA_exonic	.	.	.
rs535438143	chr6:25007652	0.16543	N	N	NA	intronic	.	.	.
rs535640566	chr9:117106891	-0.31054	N	N	NA	intronic	.	AKNA	ENSG00000106948
rs188748912	chr3:13455775	0.01689	N	N	4	intronic	.	NUP210	ENSG00000132182
rs9893987	chr17:8862537	-0.087	N	chr17:8784361	5	intronic	.	PIK3R5	ENSG00000141506
rs76358915	chr1:111759529	-0.25461	N	chr1:111348029	5	intergenic	.	.	.
rs577361040	chr16:57058028	-0.05269	N	chr16:57061189	NA	intronic	.	NLRC5	ENSG00000140853
rs184713243	chr8:126947169	-0.27894	N	chr8:126474356	6	ncRNA_intronic	.	.	.
rs58826700	chr19:6791260	-0.26247	N	chr19:6671369	5	intronic	.	VAV1	ENSG00000141968
rs116184034	chr5:169704124	0.16456	N	chr5:169691627	4	intronic	.	LCP2	ENSG00000043462
rs551562536	chr5:14598690	-0.1523	N	chr5:14610309	NA	intronic	.	FAM105A	ENSG00000145569
rs535295285	chr2:7869611	-0.29175	N	chr2:7728766	NA	intergenic	.	.	.
rs35277189	chr15:89184325	-0.10426	N	N	6	intronic	.	ISG20	ENSG00000172183
rs79787059	chr5:96216302	-0.11696	N	N	4	intronic	.	ERAP2	ENSG00000164308
rs570166407	chr11:60861417	-0.15011	N	chr11:60830367	NA	intergenic	.	.	.
rs141242055	chr6:6659409	-0.20735	N	chr6:7139161	4	intergenic	.	.	.
rs79444596	chr2:241505277	0.01492	N	chr2:241563739	2a	intergenic	.	.	.
rs569491569	chr6:159141807	0.24122	N	chr6:159469512	NA	intronic	.	SYTL3	ENSG00000164674
rs548100141	chr17:29137352	-0.19982	N	N	NA	intronic	.	CRLF3	ENSG00000176390
rs568289062	chr1:89744890	-0.11903	N	N	NA	intergenic	.	.	.
rs538513163	chr1:45189630	-0.23774	N	N	NA	intronic	.	C1orf228	ENSG00000198520
rs114673121	chr17:8825817	-0.32716	N	chr17:8784361	4	intronic	.	PIK3R5	ENSG00000141506
rs568890282	chr2:233940891	0.57312	N	chr2:234115629	NA	intronic	.	.	.
rs139598456	chr2:137000311	-0.30848	N	chr2:136713108	4	intergenic	.	.	.
rs374707372	chr1:167462983	-0.26234	N	chr1:167600842	5	intronic	.	CD247	ENSG00000198821
rs563859266	chr17:33837522	-0.18152	N	chr17:33763678	NA	intergenic	.	.	.
rs4752807	chr11:48128751	0.50974	N	chr11:47888036	4	intronic	.	PTPRJ	ENSG00000149177
rs551428002	chr7:44084194	0.0315	N	N	NA	upstream;downstream	.	.	.
rs74124859	chr1:160519985	0.1089	N	N	3a	intronic	.	CD84	ENSG00000066294
rs181941342	chr2:69024462	-0.06924	N	chr2:68615546	7	intronic	.	ARHGAP25	ENSG00000163219
rs561395693	chr16:3123110	0.09919	N	chr16:3521071	NA	intergenic	.	.	.
rs527571751	chr22:40336031	-0.18152	N	chr22:39840130	NA	intronic	.	GRAP2	ENSG00000100351
rs74124857	chr1:160512264	-0.10783	N	N	5	UTR3	.	CD84	ENSG00000066294
rs113855506	chr1:26880422	-0.19451	N	chr1:27100243	4	intronic	.	RPS6KA1	ENSG00000117676
rs542657317	chr19:6791951	-0.26247	N	chr19:6671369	NA	intronic	.	VAV1	ENSG00000141968
rs550161291	chr7:138772266	-0.31205	N	chr7:138735512	NA	intronic	.	ZC3HAV1	ENSG00000105939
rs9386662	chr6:108062541	-0.20585	N	N	5	intronic	.	SCML4	ENSG00000146285
rs554807639	chr17:76702591	-0.28945	N	chr17:76257892	NA	intronic	.	CYTH1	ENSG00000108669
rs570945705	chr19:54882027	-0.30194	N	N	NA	UTR5	.	.	.
rs542657319	chr11:117859339	0.09215	N	chr11:118081270	NA	intronic	.	IL10RA	ENSG00000110324
rs559735418	chr2:197011169	-0.30712	N	chr2:196974333	NA	intronic	.	STK17B	ENSG00000081320
rs529581870	chr19:19753456	0.02574	N	chr19:19786099	NA	intronic	.	GMIP	ENSG00000089639
rs548268259	chr2:192487361	-0.2674	N	chr2:192522423	NA	intergenic	.	.	.
rs531909124	chr11:60773864	-0.25571	N	chr11:60830367	NA	intronic	.	CD6	ENSG00000013725
rs77436904	chr9:117155061	-0.25461	N	N	3a	intronic	.	AKNA	ENSG00000106948
rs527439831	chr2:204729890	-0.32314	N	chr2:204584456	NA	intergenic	.	.	.
rs7570656	chr2:234076013	-0.11706	N	chr2:234115629	6	intronic	.	INPP5D	ENSG00000168918
rs181873540	chr12:47609563	-0.25691	N	N	4	ncRNA_intronic	.	PCED1B	ENSG00000179715
rs573813037	chr20:57729283	-0.26484	N	N	NA	intergenic	.	.	.
rs551310789	chr9:117137593	-0.07059	N	N	NA	intronic	.	AKNA	ENSG00000106948
rs558640865	chr21:34671121	-0.10426	N	chr21:34439889	NA	intergenic	.	.	.
rs543136078	chr21:34639787	-0.20503	N	chr21:34439889	NA	intronic	.	IL10RB	ENSG00000243646
rs576657798	chr2:68972624	-0.1208	N	chr2:68615546	NA	intronic	.	ARHGAP25	ENSG00000163219
rs542033044	chr6:29692611	-0.08229	N	chr6:29596242	NA	intronic	.	HLA-F	ENSG00000204642
rs193013821	chr6:159077377	-0.19807	N	chr6:159469512	5	intronic	.	SYTL3	ENSG00000164674
rs192026234	chr22:40301745	-0.18152	N	chr22:39840130	3a	intronic	.	GRAP2	ENSG00000100351
rs10484567	chr6:32912552	0.08294	N	N	2b	intergenic	.	.	.
rs10484566	chr6:32835258	-0.01207	N	N	1f	intergenic	.	.	.
rs556460347	chr19:15566074	-0.18645	N	N	NA	intronic	.	RASAL3	ENSG00000105122
rs569987262	chr22:40307789	-0.20305	N	chr22:39840130	NA	intronic	.	GRAP2	ENSG00000100351
rs376053170	chr6:29857043	-0.08229	N	chr6:29596242	5	ncRNA_intronic	.	.	.
rs562674478	chr18:2658460	-0.27153	N	N	NA	intronic	.	SMCHD1	ENSG00000101596
rs550389833	chr7:50353245	-0.2665	N	chr7:50313352	NA	intronic	.	IKZF1	ENSG00000185811
rs117296223	chr11:48043014	-0.30655	N	chr11:47888036	7	intronic	.	PTPRJ	ENSG00000149177
rs17515639	chr15:44958036	-0.20305	N	N	7	UTR3	.	PATL2	ENSG00000229474
rs189718326	chr12:54896649	-0.22573	N	chr12:54685880	4	intronic	.	NCKAP1L	ENSG00000123338
rs191685875	chr4:8203100	-0.30223	N	N	2b	intronic	.	SH3TC1	ENSG00000125089
rs180987177	chr2:204678171	-0.28396	N	chr2:204584456	7	intergenic	.	.	.
rs372376812	chr17:78237495	-0.34076	N	chr17:77885258	4	exonic	synonymous	RNF213	ENSG00000173821
rs41440351	chr2:202074688	-0.08982	N	chr2:202112471	6	intronic	.	CASP10	ENSG00000003400
rs543004222	chr19:6793911	-0.26247	N	chr19:6671369	NA	intronic	.	VAV1	ENSG00000141968
rs567273544	chr16:27386359	0.08901	N	chr16:27356398	NA	intergenic	.	.	.
rs142061956	chr5:169078631	-0.17361	N	N	3a	intronic	.	DOCK2	ENSG00000134516
rs542064179	chr11:118206615	-0.20585	N	chr11:118639653	NA	intergenic	.	.	.
rs145628446	chr19:49840735	-0.17393	N	chr19:49459104	6	intronic	.	CD37	ENSG00000104894
rs368019062	chr17:76380531	-0.10603	N	chr17:76257892	4	intronic	.	PGS1	ENSG00000087157
rs573316845	chr10:45916128	0.24289	N	chr10:45915941	NA	intronic	.	ALOX5	ENSG00000012779
rs575101570	chr2:202057648	-0.20585	N	chr2:202112471	NA	intronic	.	CASP10	ENSG00000003400
rs573316842	chr13:30949861	-0.3084	N	chr13:31079184	NA	intergenic	.	.	.
rs138162876	chr19:42382306	-0.23721	N	chr19:42767593	3a	intronic	.	CD79A	ENSG00000105369
rs539164338	chr2:202055246	-0.20585	N	chr2:202112471	NA	intronic	.	CASP10	ENSG00000003400
rs144047559	chr6:159457826	-0.07702	N	chr6:159469512	4	exonic	nonsynonymous	TAGAP	ENSG00000164691
rs531115695	chr17:33857486	-0.23309	N	chr17:33763678	NA	intergenic	.	.	.
rs572431797	chr11:118211851	-0.20585	N	chr11:118639653	NA	intronic	.	CD3D	ENSG00000167286
rs7586917	chr2:197018402	-0.17829	N	chr2:196974333	1f	intronic	.	STK17B	ENSG00000081320
rs2787350	chr9:117126074	-0.17051	Y	N	4	intronic	.	AKNA	ENSG00000106948
rs2787351	chr9:117127034	-0.15016	N	N	4	intronic	.	AKNA	ENSG00000106948
rs546733608	chr4:40226842	-0.34622	N	N	NA	intronic	.	RHOH	ENSG00000168421
rs550662483	chr5:156681827	-0.25741	N	chr5:156442784	NA	UTR3	.	ITK	ENSG00000113263
rs146611361	chr2:192489520	-0.27116	N	chr2:192522423	6	intergenic	.	.	.
rs534371955	chr17:57923706	-0.09309	N	chr17:57911230	NA	intergenic	.	.	.
rs183775644	chr11:67039383	-0.33522	N	chr11:66855593	2a	intronic	.	ADRBK1	ENSG00000173020
rs540961691	chr11:117854608	-0.22738	N	chr11:118081270	NA	intergenic	.	.	.
rs570502463	chr1:167597409	-0.17468	N	chr1:167600842	NA	intergenic	.	.	.
rs76164362	chr7:50457264	-0.04703	Y	chr7:50313352	6	intronic	.	IKZF1	ENSG00000185811
rs186763889	chr9:92037285	-0.18154	N	chr9:91593290	2b	intronic	.	SEMA4D	ENSG00000187764
rs191192575	chr14:91855867	-0.18322	N	N	5	intronic	.	CCDC88C	ENSG00000015133
rs186467812	chr16:57056096	-0.18152	N	chr16:57061189	5	intronic	.	NLRC5	ENSG00000140853
rs7550816	chr1:160536714	-0.18152	N	N	7	intronic	.	CD84	ENSG00000066294
rs576723928	chr9:117152851	-0.28339	N	N	NA	intronic	.	AKNA	ENSG00000106948
rs549759681	chr14:91796728	-0.33902	N	N	NA	intronic	.	CCDC88C	ENSG00000015133
rs116948990	chr7:144539678	0.39597	N	N	4	intergenic	.	.	.
rs559286107	chr12:6536036	-0.21436	N	chr12:6499533	NA	intergenic	.	.	.
rs9469284	chr6:32814818	-0.07702	N	N	5	intronic	.	TAP1	ENSG00000168394
rs11944549	chr4:48132347	-0.19807	N	N	5	intronic	.	TXK	ENSG00000074966
rs556740499	chr7:50341744	-0.23244	N	chr7:50313352	NA	intergenic	.	.	.
rs113104679	chr19:6786430	-0.24589	N	chr19:6671369	7	intronic	.	VAV1	ENSG00000141968
rs540010926	chr1:117336258	-0.313	N	chr1:117544331	NA	intergenic	.	.	.
rs9469283	chr6:32813756	-0.07702	N	N	3a	ncRNA_exonic	.	TAP1	ENSG00000168394
rs147370483	chr17:54985717	-0.33847	N	chr17:55463857	4	intronic	.	TRIM25	ENSG00000121060
rs115233858	chr2:137133064	-0.12797	N	chr2:136713108	5	intergenic	.	.	.
rs56072288	chr6:108040736	-0.21865	N	N	5	intronic	.	SCML4	ENSG00000146285
rs149218656	chr17:76133132	-0.05269	N	chr17:76257892	4	intronic	.	TMC8	ENSG00000167895
rs561523165	chr21:46340508	-0.0616	N	N	NA	intronic	.	ITGB2	ENSG00000160255
rs73294846	chr12:32124437	-0.33487	N	chr12:32138924	6	intronic	.	KIAA1551	ENSG00000174718
rs17192932	chr6:31322129	-0.08229	N	N	4	intronic	.	HLA-B	ENSG00000234745
rs30136	chr5:156640118	-0.25571	N	chr5:156442784	7	intronic	.	ITK	ENSG00000113263
rs35041963	chr1:167410661	-0.29194	N	chr1:167600842	4	intronic	.	CD247	ENSG00000198821
rs546126198	chr9:117672645	-0.25456	N	chr9:117696336	NA	intronic	.	TNFSF8	ENSG00000106952
rs551899314	chr21:46340065	-0.2762	N	N	NA	intronic	.	ITGB2	ENSG00000160255
rs548052732	chr9:95826977	-0.28687	N	chr9:95684697	NA	intronic	.	SUSD3	ENSG00000157303
rs538107195	chr11:118216367	-0.20585	N	chr11:118639653	NA	intronic	.	CD3G	ENSG00000160654
rs576484330	chr10:6104250	-0.2249	N	chr10:6101129	NA	UTR5	.	IL2RA	ENSG00000134460
rs533178484	chr9:117719340	-0.2844	N	chr9:117696336	NA	intergenic	.	.	.
rs539763780	chr17:33816521	-0.18152	N	chr17:33763678	NA	intergenic	.	.	.
rs146806945	chr11:64624316	-0.26241	N	N	4	intronic	.	EHD1	ENSG00000110047
rs4260233	chr2:233946936	0.41811	N	chr2:234115629	4	intronic	.	.	.
rs142304874	chr1:167413094	-0.25741	N	chr1:167600842	4	intronic	.	CD247	ENSG00000198821
rs3181360	chr9:117691558	-0.07702	N	chr9:117696336	4	intronic	.	TNFSF8	ENSG00000106952
rs146581747	chr14:88480148	-0.09614	N	chr14:88472595	4	UTR3	.	.	.
rs374119	chr19:6812102	-0.0026	N	chr19:6671369	4	intronic	.	VAV1	ENSG00000141968
rs4256361	chr5:169708530	-0.12858	N	chr5:169691627	7	intronic	.	LCP2	ENSG00000043462
rs117680153	chr6:108058515	-0.22738	N	N	5	intronic	.	SCML4	ENSG00000146285
rs148715751	chr5:131436629	-0.26654	N	chr5:131705458	3a	intergenic	.	.	.
rs541592909	chr17:43485715	0.00634	N	chr17:43488792	NA	intronic	.	ARHGAP27	ENSG00000159314
rs573363421	chr7:50432156	-0.13365	N	chr7:50313352	NA	intronic	.	IKZF1	ENSG00000185811
rs535441759	chr2:136894323	-0.21939	N	chr2:136713108	NA	intergenic	.	.	.
rs183913015	chr6:139446192	-0.02104	N	N	4	intergenic	.	.	.
rs1325432	chr1:92940850	0.00946	N	chr1:92733769	4	UTR3	.	GFI1	ENSG00000162676
rs576050373	chr2:198103315	-0.3447	N	chr2:198544183	NA	intronic	.	ANKRD44	ENSG00000065413
rs189237356	chr2:109228753	-0.32237	N	N	2b	intronic	.	LIMS1	ENSG00000169756
rs7245566	chr19:6789513	-0.26247	N	chr19:6671369	6	intronic	.	VAV1	ENSG00000141968
rs117552287	chr11:117858553	0.04229	N	chr11:118081270	5	intronic	.	IL10RA	ENSG00000110324
rs562890795	chr15:77296603	-0.25038	N	chr15:77313571	NA	intronic	.	PSTPIP1	ENSG00000140368
rs563365617	chr6:159140756	-0.1208	N	chr6:159469512	NA	intronic	.	SYTL3	ENSG00000164674
rs540997607	chr16:4475108	-0.17935	N	chr16:4476089	NA	upstream	.	.	.
rs543802729	chr11:65419701	-0.33325	N	chr11:65705432	NA	intergenic	.	.	.
rs532902044	chr19:6480772	-0.10382	N	chr19:6671369	NA	intronic	.	DENND1C	ENSG00000205744
rs548388091	chr5:157009059	-0.23013	N	chr5:156655015	NA	intergenic	.	.	.
rs181148616	chr11:60757149	-0.20585	N	chr11:60830367	5	intronic	.	CD6	ENSG00000013725
rs56750762	chr3:45991239	-0.33487	N	chr3:46418689	5	intronic	.	FYCO1	ENSG00000163820
rs538038695	chr5:35870538	-0.20585	N	chr5:35875134	NA	intronic	.	IL7R	ENSG00000168685
rs546385811	chr11:117877119	0.35317	N	chr11:118081270	NA	intergenic	.	.	.
rs137963	chr22:40303934	-0.20305	N	chr22:39840130	4	intronic	.	GRAP2	ENSG00000100351
rs149085263	chr7:50474164	-0.07422	N	chr7:50313352	5	intergenic	.	.	.
rs536929663	chr2:7913811	0.00504	N	chr2:7728766	NA	intergenic	.	.	.
rs556875024	chr17:43485275	-0.16311	N	chr17:43488792	NA	intronic	.	ARHGAP27	ENSG00000159314
rs193232715	chr1:158904304	-0.25741	N	chr1:159062436	7	intronic	.	PYHIN1	ENSG00000163564
rs181653709	chr8:74903572	-0.24674	N	N	2b	UTR5	.	.	.
rs4760454	chr12:92896745	-0.16567	N	chr12:92747528	4	intergenic	.	.	.
rs137960	chr22:40301480	-0.18152	Y	chr22:39840130	3a	intronic	.	GRAP2	ENSG00000100351
rs148293731	chr16:68033613	0.16997	N	chr16:68138091	4	upstream	.	.	.
rs74084802	chr14:91842722	-0.3356	N	N	3a	intronic	.	CCDC88C	ENSG00000015133
rs182165461	chr20:57828426	-0.21077	N	N	5	intronic	.	ZNF831	ENSG00000124203
rs189031580	chr16:50717628	0.11334	N	chr16:50663477	2b	intergenic	.	.	.
rs6017464	chr20:43642711	-0.30712	N	N	5	intronic	.	STK4	ENSG00000101109
rs148564503	chr3:121378966	-0.33012	N	chr3:121781723	2b	intronic	.	HCLS1	ENSG00000180353
rs181199719	chr3:52280735	-0.33304	N	N	4	exonic	synonymous	PPM1M	ENSG00000164088
rs9274627	chr6:32636041	-0.24245	N	N	2b	intergenic	.	.	.
rs9274624	chr6:32636021	-0.24245	N	N	4	intergenic	.	.	.
rs137964	chr22:40304581	-0.20305	Y	chr22:39840130	5	intronic	.	GRAP2	ENSG00000100351
rs9274622	chr6:32635990	-0.24245	N	N	1f	intergenic	.	.	.
rs111911155	chr5:96039042	-0.25657	N	N	3a	intronic	.	CAST	ENSG00000153113
rs9274620	chr6:32635965	-0.24245	N	N	4	intergenic	.	.	.
rs11571317	chr2:204732008	-0.32314	N	chr2:204584456	7	upstream	.	.	.
rs563124075	chr11:48075944	-0.14726	N	chr11:47888036	NA	intronic	.	PTPRJ	ENSG00000149177
rs565451133	chr14:91856185	-0.17829	N	N	NA	intronic	.	CCDC88C	ENSG00000015133
rs539358113	chr6:106529956	-0.33689	N	chr6:106727215	NA	intergenic	.	.	.
rs57722087	chr1:89738525	-0.10426	N	N	4	UTR5	.	GBP5	ENSG00000154451
rs141848281	chr5:49986638	-0.2868	N	chr5:49958363	7	intronic	.	PARP8	ENSG00000151883
rs77439690	chr2:98343419	-0.24963	N	chr2:98271575	5	intronic	.	ZAP70	ENSG00000115085
rs199788178	chr16:50312518	-0.10426	N	chr16:50160737	3a	intronic	.	ADCY7	ENSG00000121281
rs145494468	chr17:8825637	-0.2773	N	chr17:8784361	6	intronic	.	PIK3R5	ENSG00000141506
rs189986474	chr11:128566275	-0.30394	N	chr11:128562098	3a	intronic	.	FLI1	ENSG00000151702
rs190646275	chr21:43826739	-0.23524	N	chr21:43850713	5	intronic	.	UBASH3A	ENSG00000160185
rs561520819	chr1:117348631	-0.22738	N	chr1:117544331	NA	intergenic	.	.	.
rs557352364	chr15:45013229	-0.10768	N	N	NA	intergenic	.	.	.
rs148289772	chr2:98335709	0.01478	N	chr2:98271575	5	intronic	.	ZAP70	ENSG00000115085
rs560377698	chr5:131823907	0.20491	N	chr5:131705458	NA	intronic	.	IRF1	ENSG00000125347
rs79431892	chr1:160530607	-0.29881	N	N	6	intronic	.	CD84	ENSG00000066294
rs77029526	chr6:149793093	-0.05862	N	chr6:149793000	4	intronic	.	ZC3H12D	ENSG00000178199
rs528779590	chr11:73694889	-0.29553	N	N	NA	intergenic	.	.	.
rs112853369	chr16:88760398	-0.26234	N	chr16:88518569	4	intergenic	.	.	.
rs11627265	chr14:21248796	-0.16292	N	chr14:21431413	7	upstream	.	.	.
rs555621293	chr20:43610817	-0.17829	N	N	NA	intronic	.	STK4	ENSG00000101109
rs181774135	chr1:111746463	0.04193	N	chr1:111348029	4	intronic	.	DENND2D	ENSG00000162777
rs184506123	chr15:45002471	0.24093	N	N	4	intergenic	.	.	.
rs184449766	chr14:70086155	-0.29754	N	chr14:69840902	5	intronic	.	KIAA0247	ENSG00000100647
rs528367654	chr11:64110361	-0.26961	N	chr11:63974995	NA	intronic	.	CCDC88B	ENSG00000168071
rs548095614	chr22:40334746	-0.18152	N	chr22:39840130	NA	intronic	.	GRAP2	ENSG00000100351
rs114344780	chr3:111043149	-0.27894	N	N	5	intergenic	.	.	.
rs116755589	chr8:11356923	-0.3212	N	chr8:11836514	2a	intronic	.	BLK	ENSG00000136573
rs553048156	chr2:136995538	-0.16292	N	chr2:136713108	NA	intergenic	.	.	.
rs76909318	chr2:68958952	-0.26873	N	chr2:68615546	6	intergenic	.	.	.
rs73523415	chr6:108041566	-0.21865	N	N	7	intronic	.	SCML4	ENSG00000146285
rs575425567	chr3:14464961	-0.18019	N	N	NA	intronic	.	SLC6A6	ENSG00000131389
rs559117193	chr6:31233733	-0.32034	N	N	NA	intergenic	.	.	.
rs560848957	chr2:68951411	-0.27894	N	chr2:68615546	NA	intergenic	.	.	.
rs151246764	chr21:43843817	0.28951	N	chr21:43850713	4	intronic	.	UBASH3A	ENSG00000160185
rs559704903	chr19:1040889	-0.18812	N	chr19:836144	NA	intronic	.	ABCA7	ENSG00000064687
rs576312272	chr11:60753572	-0.01487	N	chr11:60830367	NA	intronic	.	CD6	ENSG00000013725
rs183793075	chr5:134733943	-0.31373	N	chr5:134343469	4	intronic	.	H2AFY	ENSG00000113648
rs557637792	chr11:118755587	-0.3112	N	chr11:118747576	NA	intronic	.	CXCR5	ENSG00000160683
rs548148269	chr8:23078726	-0.31954	N	chr8:23496546	NA	intronic	.	TNFRSF10A	ENSG00000104689
rs554016280	chr1:160516560	-0.14474	N	N	NA	UTR3	.	CD84	ENSG00000066294
rs114560811	chr2:69022954	-0.20585	N	chr2:68615546	7	intronic	.	ARHGAP25	ENSG00000163219
rs575407099	chr14:91817463	0.17963	N	N	NA	intronic	.	CCDC88C	ENSG00000015133
rs553128700	chr6:106543548	-0.25741	N	chr6:106727215	NA	exonic	nonsynonymous	PRDM1	ENSG00000057657
rs552142259	chr16:57049526	-0.05269	N	chr16:57061189	NA	intergenic	.	NLRC5	ENSG00000140853
rs562797708	chr19:1090505	-0.18171	N	chr19:836144	NA	intronic	.	POLR2E	ENSG00000099817
rs371662157	chr21:43829064	-0.20585	N	chr21:43850713	7	intronic	.	UBASH3A	ENSG00000160185
rs562666118	chr16:57071342	-0.04491	N	chr16:57061189	NA	intronic	.	NLRC5	ENSG00000140853
rs370721431	chr12:122214173	-0.14412	N	chr12:122254713	4	UTR3	.	TMEM120B	ENSG00000188735
rs4954407	chr2:137038971	-0.08346	N	chr2:136713108	5	intergenic	.	.	.
rs182648399	chr1:45196640	-0.15433	N	N	2c	intergenic	.	.	.
rs4954401	chr2:137000366	-0.30848	N	chr2:136713108	4	intergenic	.	.	.
rs73789707	chr6:167363845	-0.27536	N	chr6:167511766	2b	intronic	.	RNASET2	ENSG00000026297
rs554515459	chr3:45922649	-0.25147	N	chr3:46418689	NA	intronic	.	LZTFL1	ENSG00000163818
rs560637492	chr20:56203408	-0.27905	N	N	NA	intergenic	.	.	.
rs144717398	chr5:156976076	-0.27452	N	chr5:156655015	5	intronic	.	ADAM19	ENSG00000135074
rs116696589	chr10:50398352	0.12886	N	chr10:50264204	4	intergenic	.	.	.
rs6592921	chr7:50421635	-0.13365	N	chr7:50313352	7	intronic	.	IKZF1	ENSG00000185811
rs144198179	chr20:57727055	-0.23524	N	N	5	intergenic	.	.	.
rs182063847	chr2:204718555	-0.32314	N	chr2:204584456	5	intergenic	.	.	.
rs542245583	chr16:57045441	-0.18152	N	chr16:57061189	NA	intergenic	.	NLRC5	ENSG00000140853
rs570338808	chr7:50303111	-0.16048	N	chr7:50313352	NA	intergenic	.	.	.
rs145574229	chr17:33835848	-0.18152	N	chr17:33763678	6	intergenic	.	.	.
rs143941408	chr17:29148022	-0.24968	N	N	5	intronic	.	CRLF3	ENSG00000176390
rs12133243	chr1:167638617	-0.21396	N	chr1:167600842	5	intronic	.	RCSD1	ENSG00000198771
rs377671643	chr17:74495654	-0.2768	N	chr17:74710128	4	intronic	.	RHBDF2	ENSG00000129667
rs564243458	chr10:6114212	-0.31618	N	chr10:6101129	NA	intergenic	.	.	.
rs192736093	chr19:48761701	0.04087	N	chr19:49127490	2b	downstream	.	.	.
rs563028186	chr11:60773202	-0.20585	N	chr11:60830367	NA	intronic	.	CD6	ENSG00000013725
rs574840376	chr2:197039074	-0.19527	N	chr2:196974333	NA	intergenic	.	.	.
rs536263071	chr16:88758697	0.03704	N	chr16:88518569	NA	intergenic	.	.	.
rs186520044	chr2:69018499	-0.12858	N	chr2:68615546	7	intronic	.	ARHGAP25	ENSG00000163219
rs531812913	chr2:69034225	-0.06924	N	chr2:68615546	NA	intronic	.	ARHGAP25	ENSG00000163219
rs561607777	chr12:32115867	-0.33145	N	chr12:32138924	NA	intronic	.	KIAA1551	ENSG00000174718
rs191046773	chr5:49969579	-0.29175	N	chr5:49958363	5	intronic	.	PARP8	ENSG00000151883
rs60169561	chr16:57027094	-0.25461	N	chr16:57061189	7	intergenic	.	NLRC5	ENSG00000140853
rs9902	chr2:69053557	-0.13853	N	chr2:68615546	3a	UTR3	.	ARHGAP25	ENSG00000163219
rs535605457	chr8:126958720	-0.25741	N	chr8:126474356	NA	ncRNA_intronic	.	.	.
rs544462295	chr14:91834828	-0.28802	N	N	NA	intronic	.	CCDC88C	ENSG00000015133
rs558291985	chr10:70816038	-0.30279	N	chr10:70607580	NA	intergenic	.	.	.
rs1540619	chr16:50304574	-0.05269	N	chr16:50160737	5	intronic	.	ADCY7	ENSG00000121281
rs192525975	chr7:43669557	-0.31054	N	N	4	intergenic	.	.	.
rs537132306	chr12:109029681	-0.1985	N	chr12:108721636	NA	downstream	.	.	.
rs534595789	chr5:156966382	-0.31597	N	chr5:156655015	NA	intronic	.	ADAM19	ENSG00000135074
rs113179638	chr6:108058424	-0.22738	N	N	5	intronic	.	SCML4	ENSG00000146285
rs530054003	chr6:167533719	-0.14336	N	chr6:167511766	NA	intronic	.	CCR6	ENSG00000112486
rs565701007	chr6:32815030	-0.20585	N	N	NA	intronic	.	TAP1	ENSG00000168394
rs551381124	chr6:32634396	-0.0044	N	N	NA	UTR5	.	HLA-DQB1	ENSG00000179344
rs183328136	chr17:29137640	-0.19982	N	N	7	intronic	.	CRLF3	ENSG00000176390
rs574681793	chr9:117102516	-0.18663	N	N	NA	intronic	.	AKNA	ENSG00000106948
rs538193877	chr2:231467654	-0.07702	N	chr2:231161026	NA	intergenic	.	.	.
rs191233292	chr4:2837143	0.05422	N	chr4:3148276	2c	UTR3	.	SH3BP2	ENSG00000087266
rs28387101	chr2:127420426	-0.26416	N	N	3a	intronic	.	GYPC	ENSG00000136732
rs559188995	chr2:197996193	-0.22364	N	N	NA	intronic	.	ANKRD44	ENSG00000065413
rs570278485	chr1:40807897	-0.18735	N	chr1:40406715	NA	intergenic	.	.	.
rs73656049	chr9:117124582	-0.18663	N	N	7	intronic	.	AKNA	ENSG00000106948
rs76983428	chr8:126933829	-0.25456	N	chr8:126474356	5	downstream	.	.	.
rs527791557	chr2:192542402	-0.30308	N	chr2:192522423	NA	upstream	.	.	.
rs563839545	chr16:88759557	-0.09855	N	chr16:88518569	NA	intergenic	.	.	.
rs143111482	chr1:200847097	-0.27894	N	N	5	intergenic	.	.	.
rs6130721	chr20:43613825	-0.18171	N	N	7	intronic	.	STK4	ENSG00000101109
rs577681698	chr11:2321543	-0.26658	N	chr11:2320013	NA	intronic	.	C11orf21	ENSG00000110665
rs180697235	chr1:31223311	-0.25565	N	chr1:31231680	2b	intronic	.	LAPTM5	ENSG00000162511
rs574978783	chr18:2638503	0.0652	N	N	NA	intergenic	.	.	.
rs187404227	chr19:48747671	0.22757	N	chr19:49127490	4	intronic	.	CARD8	ENSG00000105483
rs187404225	chr15:89191636	-0.2549	N	N	2b	intronic	.	ISG20	ENSG00000172183
rs561095337	chr14:91779681	-0.18171	N	N	NA	exonic	nonsynonymous	CCDC88C	ENSG00000015133
rs573386322	chr11:60749204	-0.07026	N	chr11:60830367	NA	intronic	.	CD6	ENSG00000013725
rs185489734	chr17:74492083	-0.32151	N	chr17:74710128	4	intronic	.	RHBDF2	ENSG00000129667
rs112498623	chr11:47943739	-0.27116	Y	chr11:47454152	7	intergenic	.	.	.
rs539180592	chr2:231466056	-0.34143	N	chr2:231161026	NA	intergenic	.	.	.
rs151330750	chr22:40336737	-0.18152	N	chr22:39840130	5	intronic	.	GRAP2	ENSG00000100351
rs569671673	chr2:231184072	0.39799	N	chr2:231161026	NA	intergenic	.	.	.
rs527480131	chr8:42149332	-0.33151	N	N	NA	intronic	.	IKBKB	ENSG00000104365
rs7997295	chr13:30948486	-0.31618	Y	chr13:31079184	4	upstream	.	.	.
rs577128821	chr2:69012676	-0.25741	N	chr2:68615546	NA	intronic	.	ARHGAP25	ENSG00000163219
rs541014098	chr1:167635879	-0.22174	N	chr1:167600842	NA	intronic	.	RCSD1	ENSG00000198771
rs537401710	chr6:31543291	0.01315	N	N	NA	upstream	.	.	.
rs149417707	chr2:136886268	-0.22738	N	chr2:136713108	5	intergenic	.	.	.
rs531135862	chr7:50365522	-0.26247	N	chr7:50313352	NA	intronic	.	IKZF1	ENSG00000185811
rs139556737	chr1:111423000	-0.20452	N	chr1:111348029	4	intronic	.	CD53	ENSG00000143119
rs573109302	chr2:202120778	-0.21959	N	chr2:202112471	NA	intronic	.	CASP8	ENSG00000064012
rs11906149	chr20:57744869	-0.20585	Y	N	7	intergenic	.	.	.
rs115841044	chr14:93117391	-0.26174	N	chr14:93103729	4	intronic	.	RIN3	ENSG00000100599
rs111763473	chr5:35835244	-0.24018	N	chr5:35875134	5	intergenic	.	.	.
rs551437311	chr22:40294836	-0.21585	N	chr22:39840130	NA	intergenic	.	.	.
rs144181622	chr3:14476014	-0.17922	N	N	4	intronic	.	SLC6A6	ENSG00000131389
rs11265421	chr1:160492618	-0.32404	N	N	4	intronic	.	SLAMF6	ENSG00000162739
rs77914927	chr5:50023560	-0.32114	N	chr5:49958363	6	intronic	.	PARP8	ENSG00000151883
rs76702045	chr1:209929547	4e-05	N	chr1:209942435	3a	UTR5	.	TRAF3IP3	ENSG00000009790
rs543415483	chr2:69055754	-0.30771	N	chr2:68615546	NA	intergenic	.	.	.
rs145070283	chr7:45019333	-0.12392	N	chr7:44811223	2b	upstream	.	.	.
rs540150567	chr19:1072044	-0.18494	N	chr19:836144	NA	intronic	.	HMHA1	ENSG00000180448
rs545537571	chr11:117875953	-0.09855	N	chr11:118081270	NA	intergenic	.	.	.
rs114486409	chr7:50477875	-0.06674	N	chr7:50313352	4	intergenic	.	.	.
rs570961163	chr16:57069680	-0.05762	N	chr16:57061189	NA	intronic	.	NLRC5	ENSG00000140853
rs530694839	chr9:5493803	-0.34714	N	chr9:5843615	NA	intergenic	.	.	.
rs115618475	chr17:74491129	-0.32151	N	chr17:74710128	5	intronic	.	RHBDF2	ENSG00000129667
rs545252518	chr20:43606118	-0.31054	N	N	NA	intronic	.	STK4	ENSG00000101109
rs556300814	chr3:111388002	-0.24123	N	chr3:111840513	NA	intergenic	.	.	.
rs563373749	chr2:198149538	-0.29358	N	chr2:198544183	NA	ncRNA_intronic	.	ANKRD44	ENSG00000065413
rs577588857	chr1:161033066	-0.20305	N	chr1:161188893	NA	intronic	.	ARHGAP30	ENSG00000186517
rs186988644	chr2:204797793	-0.20585	N	chr2:204584456	7	intergenic	.	.	.
rs571733183	chr12:123372261	-0.0631	N	chr12:123837291	NA	intronic	.	VPS37B	ENSG00000139722
rs540585783	chr3:53198469	-0.23066	N	chr3:52873984	NA	intronic	.	PRKCD	ENSG00000163932
rs563827799	chr1:117314821	-0.22738	N	chr1:117544331	NA	intergenic	.	.	.
rs61735849	chr21:43838584	-0.23524	N	chr21:43850713	4	exonic	synonymous	UBASH3A	ENSG00000160185
rs540867802	chr9:117110801	-0.33616	N	N	NA	intronic	.	AKNA	ENSG00000106948
rs139850062	chr17:8838629	0.16968	N	chr17:8784361	2a	intronic	.	PIK3R5	ENSG00000141506
rs537756172	chr19:48752387	-0.20604	N	chr19:49127490	NA	intronic	.	CARD8	ENSG00000105483
rs528321917	chr2:233950438	-0.08229	N	chr2:234115629	NA	intronic	.	.	.
rs534139807	chr6:160490088	-0.3103	N	N	NA	intronic	.	IGF2R	ENSG00000197081
rs139005152	chr2:69052988	-0.13853	N	chr2:68615546	5	intronic	.	ARHGAP25	ENSG00000163219
rs533555676	chr14:91846290	-0.3356	N	N	NA	intronic	.	CCDC88C	ENSG00000015133
rs182586187	chr22:40340955	-0.18152	N	chr22:40317126	5	intronic	.	GRAP2	ENSG00000100351
rs115050483	chr1:202129186	0.00996	N	N	2b	intronic	.	PTPN7	ENSG00000143851
rs530064598	chr1:111731211	-0.31054	N	chr1:111348029	NA	intronic	.	DENND2D	ENSG00000162777
rs370516845	chr7:44092077	-0.3375	N	N	6	intronic	.	DBNL	ENSG00000136279
rs376720625	chr19:19740245	-0.25339	N	chr19:19786099	4	downstream	.	.	.
rs568552615	chr5:169708343	-0.12858	N	chr5:169691627	NA	intronic	.	LCP2	ENSG00000043462
rs148094880	chr12:54893208	-0.26269	N	chr12:54685880	7	exonic	nonsynonymous	NCKAP1L	ENSG00000123338
rs184710845	chr7:50346798	-0.04862	N	chr7:50313352	4	intronic	.	IKZF1	ENSG00000185811
rs553266768	chr8:126958200	-0.25741	N	chr8:126474356	NA	ncRNA_exonic	.	.	.
rs548411918	chr6:137555824	-0.04398	N	chr6:137082948	NA	intergenic	.	.	.
rs143406121	chr1:167678529	-0.29419	N	chr1:167600842	4	intergenic	.	.	.
rs534568922	chr12:111115126	-0.31907	N	chr12:111589067	NA	intronic	.	HVCN1	ENSG00000122986
rs533380161	chr17:76121637	-0.10918	N	chr17:76257892	NA	intronic	.	TMC6	ENSG00000141524
rs139637309	chr2:197995338	-0.19901	N	N	3a	intronic	.	ANKRD44	ENSG00000065413
rs529836261	chr8:21769268	-0.05306	N	chr8:21710741	NA	intronic	.	DOK2	ENSG00000147443
rs534653868	chr2:198128109	-0.28579	N	chr2:198544183	NA	ncRNA_intronic	.	ANKRD44	ENSG00000065413
rs567098447	chr16:57039837	-0.18645	N	chr16:57061189	NA	intergenic	.	NLRC5	ENSG00000140853
rs150028220	chr19:15575379	0.53743	N	N	4	UTR5	.	RASAL3	ENSG00000105122
rs559799266	chr11:63973161	-0.33068	N	chr11:63974995	NA	upstream	.	.	.
rs11602301	chr11:64110348	-0.26961	N	chr11:63974995	3a	intronic	.	CCDC88B	ENSG00000168071
rs78878140	chr2:152143182	-0.21112	N	N	5	intronic	.	NMI	ENSG00000123609
rs566617850	chr5:50035284	-0.27022	N	chr5:49958363	NA	intronic	.	PARP8	ENSG00000151883
rs569727077	chr3:183257166	-0.23854	N	chr3:183730295	NA	intronic	.	KLHL6	ENSG00000172578
rs574058213	chr22:37680581	-0.18092	N	chr22:37258986	NA	intronic	.	CYTH4	ENSG00000100055
rs557155680	chr14:65755750	-0.32899	N	chr14:65564703	NA	intergenic	.	.	.
rs568721505	chr11:102164724	-0.30123	N	chr11:102057068	NA	intergenic	.	.	.
rs73988415	chr2:198107392	-0.23143	N	chr2:198544183	5	intronic	.	ANKRD44	ENSG00000065413
rs534893719	chr2:197011778	-0.30712	N	chr2:196974333	NA	intronic	.	STK17B	ENSG00000081320
rs541227147	chr21:43830517	-0.23524	N	chr21:43850713	NA	intronic	.	UBASH3A	ENSG00000160185
rs371973870	chr1:25283485	-0.17085	N	chr1:25291010	3a	intronic	.	RUNX3	ENSG00000020633
rs184786607	chr6:31240523	-0.30321	N	N	5	upstream	.	.	.
rs377091094	chr6:29892952	-0.20305	N	chr6:29596242	7	ncRNA_exonic	.	.	.
rs575225247	chr1:31221235	-0.12068	N	chr1:31231680	NA	intronic	.	LAPTM5	ENSG00000162511
rs73988418	chr2:198120321	-0.13881	N	chr2:198544183	3a	ncRNA_intronic	.	ANKRD44	ENSG00000065413
rs115264299	chr8:130895580	-0.30727	N	chr8:130572110	5	intronic	.	FAM49B	ENSG00000153310
rs55676749	chr6:26405816	-0.20262	N	N	7	exonic	nonsynonymous	BTN3A1	ENSG00000026950
rs562283266	chr1:117298525	-0.07702	N	chr1:117544331	NA	intronic	.	CD2	ENSG00000116824
rs549647482	chr14:76006006	-0.21428	N	chr14:75981856	NA	intronic	.	BATF	ENSG00000156127
rs550958143	chr11:60791555	-0.18966	N	chr11:60830367	NA	intergenic	.	.	.
rs185755480	chr16:88761920	-0.132	N	chr16:88518569	5	downstream	.	.	.
rs531916383	chr4:36325008	-0.1655	N	chr4:36312542	NA	intronic	.	DTHD1	ENSG00000197057
rs563139997	chr14:75981592	0.11637	N	chr14:75981856	NA	intergenic	.	.	.
rs569116561	chr11:118187600	-0.12868	N	chr11:118639653	NA	downstream	.	.	.
rs576110074	chr7:24861100	0.08683	N	N	NA	intronic	.	OSBPL3	ENSG00000070882
rs117152546	chr16:3116914	-0.27952	N	chr16:3521071	3a	intronic	.	IL32	ENSG00000008517
rs61036665	chr18:2681891	-0.31205	N	N	7	intronic	.	SMCHD1	ENSG00000101596
rs532464856	chr6:159077137	-0.22655	N	chr6:159469512	NA	intronic	.	SYTL3	ENSG00000164674
rs572626222	chr2:68943046	-0.27894	N	chr2:68615546	NA	intergenic	.	.	.
rs528794369	chr5:131835963	-0.27768	N	chr5:131705458	NA	intergenic	.	.	.
rs536661220	chr9:134143863	-0.32274	N	N	NA	intronic	.	FAM78A	ENSG00000126882
rs190205441	chr7:144516156	-0.30833	N	N	5	intronic	.	TPK1	ENSG00000196511
rs190282755	chr11:60762506	-0.20585	N	chr11:60830367	4	intronic	.	CD6	ENSG00000013725
rs572249519	chr2:127415610	-0.25294	N	N	NA	intronic	.	GYPC	ENSG00000136732
rs570808791	chr7:104580526	-0.2831	N	N	NA	intergenic	.	.	.
rs554661199	chr3:46006152	-0.33487	N	chr3:46418689	NA	intronic	.	FYCO1	ENSG00000163820
rs147041385	chr6:33041651	-0.13647	N	chr6:33541507	2b	intronic	.	HLA-DPA1	ENSG00000231389
rs556274232	chr7:138797378	-0.07422	N	chr7:138735512	NA	intergenic	.	.	.
rs570318951	chr19:1073086	-0.06104	N	chr19:836144	NA	intronic	.	HMHA1	ENSG00000180448
rs3764565	chr19:15571038	-0.18152	N	N	5	exonic	nonsynonymous	RASAL3	ENSG00000105122
rs3764566	chr19:15570931	-0.18152	N	N	5	intronic	.	RASAL3	ENSG00000105122
rs142062293	chr21:46903383	-0.24054	N	N	2b	intronic	.	COL18A1	ENSG00000182871
rs573453184	chr5:131756915	-0.28378	N	chr5:131705458	NA	ncRNA_intronic	.	.	.
rs548358162	chr17:29140994	-0.19982	N	N	NA	intronic	.	CRLF3	ENSG00000176390
rs551717000	chr16:68034040	-0.09076	N	chr16:68138091	NA	upstream	.	.	.
rs59661894	chr11:117874635	-0.09855	N	chr11:118081270	4	intergenic	.	.	.
rs559703067	chr5:156681572	-0.25741	N	chr5:156442784	NA	UTR3	.	ITK	ENSG00000113263
rs571034157	chr2:202122142	-0.20026	N	chr2:202112471	NA	intronic	.	CASP8	ENSG00000064012
rs146839924	chr1:117309671	-0.20585	N	chr1:117544331	5	intronic	.	CD2	ENSG00000116824
rs30114	chr5:156652929	-0.18372	Y	chr5:156442784	4	intronic	.	ITK	ENSG00000113263
rs149900092	chr15:45007608	-0.31546	N	N	5	intronic	.	B2M	ENSG00000166710
rs533715119	chr8:11416884	-0.29664	N	chr8:11836514	NA	intronic	.	BLK	ENSG00000136573
rs576473588	chr5:131773102	-0.2946	N	chr5:131705458	NA	ncRNA_intronic	.	.	.
rs30113	chr5:156653124	-0.18372	N	chr5:156442784	4	intronic	.	ITK	ENSG00000113263
rs30112	chr5:156655718	-0.25741	N	chr5:156442784	7	intronic	.	ITK	ENSG00000113263
rs566886168	chr16:27378993	-0.3242	N	chr16:27356398	NA	intergenic	.	.	.
rs547256197	chr19:6799981	-0.10426	N	chr19:6671369	NA	intronic	.	VAV1	ENSG00000141968
rs552969870	chr1:111759607	-0.25461	N	chr1:111348029	NA	intergenic	.	.	.
rs577002466	chr1:167462952	-0.26234	N	chr1:167600842	NA	intronic	.	CD247	ENSG00000198821
rs189791127	chr17:8856307	-0.087	N	chr17:8784361	7	intronic	.	PIK3R5	ENSG00000141506
rs555307095	chr12:105038283	-0.25951	N	N	NA	intronic	.	CHST11	ENSG00000171310
rs191388212	chr17:76119348	-0.24143	N	chr17:76257892	3a	intronic	.	TMC6	ENSG00000141524
rs77293637	chr11:67030291	-0.20546	N	chr11:66855593	4	intergenic	.	.	.
rs540643822	chr1:111422866	0.12828	N	chr1:111348029	NA	intronic	.	CD53	ENSG00000143119
rs187251822	chr7:99963794	-0.2002	N	chr7:100278657	4	ncRNA_intronic	.	.	.
rs141877216	chr1:31215766	-0.20945	N	chr1:31231680	4	intronic	.	LAPTM5	ENSG00000162511
rs571325600	chr16:27325855	-0.2204	N	chr16:27356398	NA	intronic	.	IL4R	ENSG00000077238
rs144275836	chr1:117279548	-0.2323	N	chr1:117544331	5	intergenic	.	.	.
rs190815823	chr7:50435918	-0.23309	N	chr7:50313352	5	exonic	synonymous	IKZF1	ENSG00000185811
rs566781670	chr16:10972911	-0.21897	N	chr16:11348706	NA	intronic	.	CIITA	ENSG00000179583
rs77965051	chr14:70082541	0.03056	N	chr14:69840902	4	intronic	.	KIAA0247	ENSG00000100647
rs554158928	chr17:8824574	-0.01455	N	chr17:8784361	NA	intronic	.	PIK3R5	ENSG00000141506
rs72911129	chr4:100738223	-0.05177	N	N	3a	intronic	.	DAPP1	ENSG00000070190
rs185085649	chr2:97193075	-0.34074	N	chr2:97368670	4	intergenic	.	.	.
rs531538465	chr21:46328175	-0.17598	N	N	NA	intronic	.	ITGB2	ENSG00000160255
rs576527856	chr4:84029938	-0.3462	N	chr4:83903895	NA	intronic	.	PLAC8	ENSG00000145287
rs180885442	chr20:43668107	-0.22155	N	N	4	intronic	.	STK4	ENSG00000101109
rs566035644	chr17:8825844	-0.2551	N	chr17:8784361	NA	intronic	.	PIK3R5	ENSG00000141506
rs537840632	chr11:60785602	-0.32314	N	chr11:60830367	NA	intronic	.	CD6	ENSG00000013725
rs79550752	chr2:233932563	-0.28295	N	chr2:234115629	5	intronic	.	.	.
rs187253463	chr11:102178224	-0.2126	N	chr11:102057068	4	intergenic	.	.	.
rs377653503	chr3:49850872	-0.23722	N	chr3:50160109	5	intronic	.	UBA7	ENSG00000182179
rs532829461	chr5:150447978	-0.25554	N	chr5:150567017	NA	intronic	.	TNIP1	ENSG00000145901
rs565160049	chr5:169077141	-0.06644	N	N	NA	intronic	.	DOCK2	ENSG00000134516
rs545164933	chr4:48133105	-0.25571	N	N	NA	intronic	.	TXK	ENSG00000074966
rs576111307	chr6:108035841	-0.29175	N	N	NA	intronic	.	SCML4	ENSG00000146285
rs192487236	chr12:51712856	-0.32492	N	chr12:51580171	4	intronic	.	BIN2	ENSG00000110934
rs184564161	chr19:42398253	-0.33487	N	chr19:42767593	4	intronic	.	ARHGEF1	ENSG00000076928
rs77648858	chr5:169713613	-0.25741	N	chr5:169691627	4	intronic	.	LCP2	ENSG00000043462
rs35915022	chr1:167464908	-0.26234	N	chr1:167600842	5	intronic	.	CD247	ENSG00000198821
rs547006718	chr11:60778412	-0.32314	N	chr11:60830367	NA	intronic	.	CD6	ENSG00000013725
rs552533335	chr2:136889931	0.79313	N	chr2:136713108	NA	intergenic	.	.	.
rs541861892	chr11:48034879	-0.14726	N	chr11:47888036	NA	intronic	.	PTPRJ	ENSG00000149177
rs537354093	chr7:50438021	-0.33651	N	chr7:50313352	NA	intronic	.	IKZF1	ENSG00000185811
rs560626850	chr22:37878161	-0.33105	N	chr22:37531436	NA	intronic	.	MFNG	ENSG00000100060
rs201303529	chr19:15562833	-0.23182	N	N	2b	intronic	.	RASAL3	ENSG00000105122
rs78041807	chr2:98336447	-0.25741	N	chr2:98271575	5	intronic	.	ZAP70	ENSG00000115085
rs528467288	chr12:40620136	-0.22926	N	N	NA	intronic	.	LRRK2	ENSG00000188906
rs185352955	chr11:48042114	-0.14726	N	chr11:47888036	3a	intronic	.	PTPRJ	ENSG00000149177
rs562115733	chr5:156969957	-0.29767	N	chr5:156655015	NA	intronic	.	ADAM19	ENSG00000135074
rs554243998	chr2:192613524	-0.29896	N	chr2:192522423	NA	intergenic	.	.	.
rs528594856	chr8:126957964	-0.25741	N	chr8:126474356	NA	ncRNA_exonic	.	.	.
rs531001583	chr2:85637462	-0.21096	N	chr2:85826721	NA	UTR5	.	CAPG	ENSG00000042493
rs139317982	chr14:24630839	-0.34692	N	N	2b	intronic	.	IRF9	ENSG00000213928
rs530865358	chr14:88471528	0.04222	N	chr14:88472595	NA	UTR5	.	GPR65	ENSG00000140030
rs76771099	chr2:98335613	-0.1208	N	chr2:98271575	5	intronic	.	ZAP70	ENSG00000115085
rs79885152	chr4:2787512	-0.03343	N	chr4:3148276	2b	intergenic	.	.	.
rs182006701	chr1:26880136	-0.19451	N	chr1:27100243	2b	intronic	.	RPS6KA1	ENSG00000117676
rs555665014	chr17:8852209	-0.23244	N	chr17:8784361	NA	intronic	.	PIK3R5	ENSG00000141506
rs554442169	chr17:33831920	-0.18152	N	chr17:33763678	NA	intergenic	.	.	.
rs140334770	chr11:48025850	-0.30457	N	chr11:47888036	3a	intronic	.	PTPRJ	ENSG00000149177
rs11810527	chr1:198625775	-0.27761	N	chr1:199000727	2b	intronic	.	PTPRC	ENSG00000081237
rs534806788	chr2:152147295	-0.09604	N	N	NA	upstream	.	.	.
rs547037648	chr7:50460103	-0.17829	N	chr7:50313352	NA	intronic	.	IKZF1	ENSG00000185811
rs536500950	chr17:33837316	-0.31974	N	chr17:33763678	NA	intergenic	.	.	.
rs189342285	chr9:117153760	-0.23309	N	N	7	intronic	.	AKNA	ENSG00000106948
rs181455627	chr5:156971654	-0.30515	N	chr5:156655015	4	intronic	.	ADAM19	ENSG00000135074
rs141086669	chr6:108112964	-0.32314	N	N	7	intronic	.	SCML4	ENSG00000146285
rs574518480	chr1:111746033	-0.1476	N	chr1:111348029	NA	intronic	.	DENND2D	ENSG00000162777
rs541481487	chr2:136999464	-0.32114	N	chr2:136713108	NA	intergenic	.	.	.
rs545204750	chr2:98348882	-0.2868	N	chr2:98271575	NA	intronic	.	ZAP70	ENSG00000115085
rs555948793	chr1:111747673	-0.1476	N	chr1:111348029	NA	upstream	.	.	.
rs558063914	chr5:169706807	-0.12858	N	chr5:169691627	NA	intronic	.	LCP2	ENSG00000043462
rs146615421	chr2:197006868	-0.31054	N	chr2:196974333	7	intronic	.	STK17B	ENSG00000081320
rs189392553	chr6:90994662	-0.10492	N	chr6:90935383	4	intronic	.	BACH2	ENSG00000112182
rs137980997	chr2:204676064	-0.29964	N	chr2:204584456	7	intergenic	.	.	.
rs116890407	chr20:47355526	-0.19919	N	chr20:47384301	4	intronic	.	PREX1	ENSG00000124126
rs543232631	chr16:57104365	-0.05269	N	chr16:57061189	NA	intronic	.	NLRC5	ENSG00000140853
rs548679436	chr16:57104098	-0.05269	N	chr16:57061189	NA	intronic	.	NLRC5	ENSG00000140853
rs13203722	chr6:31240771	-0.11223	N	N	4	upstream	.	.	.
rs539420603	chr11:287899	-0.30703	N	chr11:307961	NA	intergenic	.	.	.
rs188518800	chr2:198139069	-0.29358	N	chr2:198544183	5	ncRNA_intronic	.	ANKRD44	ENSG00000065413
rs145258794	chr6:32577955	-0.10515	N	N	4	intergenic	.	.	.
rs886081	chr17:8866617	-0.11168	Y	chr17:8784361	4	intronic	.	PIK3R5	ENSG00000141506
rs80271186	chr20:57726123	-0.24016	Y	N	4	intergenic	.	.	.
rs545373945	chr3:46411803	-0.22738	N	chr3:46418689	NA	ncRNA_intronic	.	CCR5	ENSG00000160791
rs75016743	chr11:128593062	-0.27263	N	chr11:128562098	7	intronic	.	FLI1	ENSG00000151702
rs565999662	chr2:232419661	-0.24739	N	chr2:232573944	NA	intergenic	.	.	.
rs6457684	chr6:32814447	-0.07702	N	N	6	intronic	.	TAP1	ENSG00000168394
rs117217050	chr6:32912281	0.53624	N	N	4	intergenic	.	.	.
rs150130821	chr1:16292823	-0.27632	N	N	2b	intronic	.	ZBTB17	ENSG00000116809
rs113858731	chr6:29908593	-0.07422	N	chr6:29596242	7	intergenic	.	.	.
rs571313536	chr11:48049961	-0.1504	N	chr11:47888036	NA	intronic	.	PTPRJ	ENSG00000149177
rs189522916	chr2:197018658	-0.17829	N	chr2:196974333	5	intronic	.	STK17B	ENSG00000081320
rs550318280	chr1:111746380	0.09733	N	chr1:111348029	NA	intronic	.	DENND2D	ENSG00000162777
rs538972358	chr2:98342792	-0.27902	N	chr2:98271575	NA	intronic	.	ZAP70	ENSG00000115085
rs534932193	chr2:198121603	-0.16767	N	chr2:198544183	NA	ncRNA_intronic	.	ANKRD44	ENSG00000065413
rs537588742	chr9:117154281	-0.23309	N	N	NA	intronic	.	AKNA	ENSG00000106948
rs186524028	chr19:38539310	-0.16	N	chr19:38554364	3a	intronic	.	SIPA1L3	ENSG00000105738
rs559414493	chr16:30484733	-0.05269	N	chr16:30471109	NA	intronic	.	ITGAL	ENSG00000005844
rs79557804	chr19:6815639	-0.21091	N	chr19:6671369	5	intronic	.	VAV1	ENSG00000141968
rs191218760	chr1:111414985	-0.22605	N	chr1:111348029	4	intronic	.	.	.
rs536434581	chr19:48762292	-0.11644	N	chr19:49127490	NA	downstream	.	.	.
rs182127499	chr16:57103244	-0.05269	N	chr16:57061189	4	intronic	.	NLRC5	ENSG00000140853
rs139589141	chr17:8854397	-0.18152	N	chr17:8784361	7	intronic	.	PIK3R5	ENSG00000141506
rs533391588	chr19:42394051	-0.33637	N	chr19:42767593	NA	intronic	.	ARHGEF1	ENSG00000076928
rs571777729	chr2:69026793	-0.1208	N	chr2:68615546	NA	intronic	.	ARHGAP25	ENSG00000163219
rs3783205	chr13:46752671	-0.29947	N	N	4	intronic	.	LCP1	ENSG00000136167
rs534375091	chr5:66512008	-0.12515	N	N	NA	intergenic	.	.	.
rs576047222	chr9:117693808	-0.22738	N	chr9:117696336	NA	upstream	.	.	.
rs532577486	chr16:57578025	-0.27257	N	chr16:57444002	NA	intronic	.	GPR114	ENSG00000159618
rs539159840	chr16:57072325	-0.04491	N	chr16:57061189	NA	intronic	.	NLRC5	ENSG00000140853
rs140801638	chr19:42063671	-0.34622	N	N	7	intronic	.	CEACAM21	ENSG00000007129
rs75208776	chr12:92429053	-0.28636	N	chr12:92747528	3a	ncRNA_intronic	.	C12orf79	ENSG00000257242
rs190463640	chr6:32823883	-0.26098	N	N	5	intronic	.	PSMB9	ENSG00000240065
rs543876502	chr22:40327752	-0.18152	N	chr22:39840130	NA	intronic	.	GRAP2	ENSG00000100351
rs564540939	chr11:60763299	-0.20585	N	chr11:60830367	NA	intronic	.	CD6	ENSG00000013725
rs6427529	chr1:160521557	-0.19432	N	N	6	intronic	.	CD84	ENSG00000066294
rs539982904	chr2:158327850	-0.23066	N	chr2:158520905	NA	intergenic	.	.	.
rs574605171	chr11:67807983	0.2248	N	N	NA	intronic	.	TCIRG1	ENSG00000110719
rs566594003	chr6:32826975	-0.10255	N	N	NA	intronic	.	PSMB9	ENSG00000240065
rs7750458	chr6:33045698	-0.339	N	chr6:33541507	3a	intronic	.	HLA-DPB1	ENSG00000223865
rs11677752	chr2:233930698	-0.10426	N	chr2:234115629	7	intronic	.	.	.
rs541351823	chr2:152145460	-0.12437	N	N	NA	intronic	.	NMI	ENSG00000123609
rs114240329	chr7:128581037	-0.28095	N	chr7:128576086	4	intronic	.	IRF5	ENSG00000128604
rs374632252	chr11:1876303	-0.00152	N	chr11:2320013	4	intronic	.	LSP1	ENSG00000130592
rs145359135	chr13:41568355	-0.3057	N	chr13:41688401	4	intronic	.	ELF1	ENSG00000120690
rs532183043	chr7:50309120	-0.09302	N	chr7:50313352	NA	intergenic	.	.	.
rs188348867	chr12:109027646	-0.03864	N	chr12:108721636	2b	UTR5	.	SELPLG	ENSG00000110876
rs575433718	chr18:2682167	-0.20121	N	N	NA	intronic	.	SMCHD1	ENSG00000101596
rs147978193	chr6:36974960	0.07062	N	chr6:36648816	3a	intronic	.	FGD2	ENSG00000146192
rs549452861	chr1:89754547	-0.25461	N	N	NA	downstream	.	.	.
rs28546162	chr11:60772381	-0.07026	N	chr11:60830367	4	intronic	.	CD6	ENSG00000013725
rs556113580	chr5:131793993	-0.26285	N	chr5:131705458	NA	ncRNA_intronic	.	.	.
rs542904797	chr6:32810404	-0.01487	N	N	NA	intronic	.	PSMB8	ENSG00000204264
rs532675403	chr15:44974897	-0.19527	N	N	NA	intergenic	.	.	.
rs533199615	chr2:158323488	-0.18457	N	chr2:158520905	NA	intergenic	.	.	.
rs571068840	chr1:31227502	-0.23363	N	chr1:31231680	NA	intronic	.	LAPTM5	ENSG00000162511
rs189705911	chr19:14149849	-0.2773	N	chr19:14499477	7	intronic	.	IL27RA	ENSG00000104998
rs189083770	chr22:40346490	0.03371	N	chr22:40317126	4	intronic	.	GRAP2	ENSG00000100351
rs569523162	chr16:88761281	-0.13351	N	chr16:88518569	NA	intergenic	.	.	.
rs561581895	chr16:50303412	-0.05269	N	chr16:50160737	NA	intronic	.	ADCY7	ENSG00000121281
rs576139299	chr20:57758465	-0.20585	N	N	NA	intergenic	.	.	.
rs566959309	chr1:167476948	-0.25741	N	chr1:167600842	NA	intronic	.	CD247	ENSG00000198821
rs376255286	chr2:198157679	-0.32318	N	chr2:198544183	4	ncRNA_intronic	.	ANKRD44	ENSG00000065413
rs575604068	chr1:92938407	-0.32034	N	chr1:92733769	NA	intergenic	.	.	.
rs529007758	chr16:50301818	0.0173	N	chr16:50160737	NA	intronic	.	ADCY7	ENSG00000121281
rs191319793	chr16:4474884	-0.33667	N	chr16:4476089	3a	upstream	.	.	.
rs571091775	chr1:89664708	0.0043	N	N	NA	upstream	.	.	.
rs186275679	chr6:159141403	-0.14233	N	chr6:159469512	4	intronic	.	SYTL3	ENSG00000164674
rs191765115	chr4:142558006	-0.30115	N	N	4	intronic	.	IL15	ENSG00000164136
rs112574777	chr4:918390	-0.24185	N	chr4:702972	4	intronic	.	GAK	ENSG00000178950
rs559842315	chr9:117676044	-0.32314	N	chr9:117696336	NA	intronic	.	TNFSF8	ENSG00000106952
rs191219412	chr17:76111289	-0.13878	N	chr17:76257892	4	intronic	.	TMC6	ENSG00000141524
rs538880713	chr7:138791651	-0.25607	N	chr7:138735512	NA	intronic	.	ZC3HAV1	ENSG00000105939
rs556440070	chr2:197995284	0.02051	N	N	NA	intronic	.	ANKRD44	ENSG00000065413
rs11650473	chr17:33864632	0.04435	N	chr17:33763678	1f	intergenic	.	.	.
rs530469064	chr19:42402085	-0.33487	N	chr19:42767593	NA	intronic	.	ARHGEF1	ENSG00000076928
rs562513320	chr17:33816132	-0.21091	N	chr17:33763678	NA	intergenic	.	.	.
rs142341971	chr12:112452604	-0.10586	N	chr12:112212874	2b	intronic	.	ERP29	ENSG00000089248
rs3823752	chr7:104624626	-0.27097	Y	N	4	ncRNA_exonic	.	.	.
rs199922486	chr1:89734522	-0.23309	N	N	5	exonic	nonsynonymous	GBP5	ENSG00000154451
rs183065840	chr5:156684324	-0.26234	N	chr5:156442784	4	intergenic	.	.	.
rs556378309	chr1:175162110	-0.33267	N	N	NA	UTR5	.	.	.
rs574014829	chr4:48132245	-0.19807	N	N	NA	intronic	.	TXK	ENSG00000074966
rs536047408	chr1:160541033	-0.08208	N	N	NA	intronic	.	CD84	ENSG00000066294
rs564968955	chr19:1087891	0.45764	N	chr19:836144	NA	UTR3	.	POLR2E	ENSG00000099817
rs145486840	chr2:202136179	-0.25741	N	chr2:202112471	5	intronic	.	CASP8	ENSG00000064012
rs189256961	chr19:6774534	-0.10426	N	chr19:6671369	7	intronic	.	VAV1	ENSG00000141968
rs189655941	chr5:171538417	0.0881	N	chr5:171931939	4	intronic	.	STK10	ENSG00000072786
rs140869547	chr11:67040054	0.00919	N	chr11:66855593	3a	intronic	.	ADRBK1	ENSG00000173020
rs574777037	chr5:131802023	-0.20745	N	chr5:131705458	NA	ncRNA_intronic	.	.	.
rs537183106	chr19:41803653	-0.2406	N	N	NA	intronic	.	HNRNPUL1	ENSG00000105323
rs371953185	chr16:30498324	-0.0655	N	chr16:30471109	7	intronic	.	ITGAL	ENSG00000005844
rs186605170	chr17:33832028	-0.18152	N	chr17:33763678	7	intergenic	.	.	.
rs549708682	chr2:68952168	-0.27894	N	chr2:68615546	NA	intergenic	.	.	.
rs370787336	chr3:194119020	-0.31347	N	chr3:194138782	4	intronic	.	GP5	ENSG00000178732
rs139410432	chr6:31553861	-0.2734	N	N	3a	upstream	.	.	.
rs553031346	chr6:139493856	-0.15111	N	N	NA	intronic	.	HECA	ENSG00000112406
rs7758267	chr6:31438884	-0.18152	N	N	5	upstream	.	.	.
rs113588976	chr15:45007979	-0.31546	N	N	4	intronic	.	B2M	ENSG00000166710
rs182269351	chr1:114411571	-0.18152	N	chr1:114377568	3a	ncRNA_intronic	.	PTPN22	ENSG00000134242
rs558802253	chr6:31440107	-0.18152	N	N	NA	ncRNA_exonic	.	.	.
rs181505241	chr4:48132940	-0.19807	N	N	5	intronic	.	TXK	ENSG00000074966
rs559544404	chr5:150458761	-0.28744	N	chr5:150567017	NA	intronic	.	TNIP1	ENSG00000145901
rs567839357	chr19:50007360	-0.27894	N	N	NA	intergenic	.	.	.
rs568662412	chr2:69053401	-0.13853	N	chr2:68615546	NA	UTR3	.	ARHGAP25	ENSG00000163219
rs552776422	chr10:6100952	0.00345	N	chr10:6101129	NA	intronic	.	IL2RA	ENSG00000134460
rs146046996	chr2:197025306	-0.1069	N	chr2:196974333	3a	intronic	.	STK17B	ENSG00000081320
rs545061070	chr19:13210219	-0.34623	N	chr19:13176728	NA	exonic	nonsynonymous	LYL1	ENSG00000104903
rs574613388	chr2:68945899	-0.34467	N	chr2:68615546	NA	intergenic	.	.	.
rs146165014	chr19:7703623	-0.08982	N	chr19:7415064	5	exonic	nonsynonymous	STXBP2	ENSG00000076944
rs139534405	chr2:136895432	-0.09855	N	chr2:136713108	7	intergenic	.	.	.
rs542174176	chr6:41993459	0.05467	N	chr6:42037348	NA	intronic	.	CCND3	ENSG00000112576
rs4783965	chr16:57045280	-0.18152	N	chr16:57061189	7	intergenic	.	NLRC5	ENSG00000140853
rs4783967	chr16:57070617	-0.04983	N	chr16:57061189	5	intronic	.	NLRC5	ENSG00000140853
rs4783966	chr16:57068360	-0.18645	N	chr16:57061189	5	intronic	.	NLRC5	ENSG00000140853
rs7041363	chr9:117146043	-0.09241	Y	N	2a	intronic	.	AKNA	ENSG00000106948
rs4783963	chr16:57023802	-0.28168	N	chr16:57061189	4	intergenic	.	NLRC5	ENSG00000140853
rs541996683	chr19:3185768	-0.18149	N	chr19:3408665	NA	upstream	.	NCLN	ENSG00000125912
rs188200726	chr18:2681564	-0.30712	N	N	7	intronic	.	SMCHD1	ENSG00000101596
rs6573897	chr14:70134971	-0.16175	N	chr14:69840902	4	intronic	.	KIAA0247	ENSG00000100647
rs539134454	chr16:50372394	-0.31054	N	chr16:50160737	NA	intronic	.	BRD7	ENSG00000166164
rs535785379	chr2:202075662	-0.08982	N	chr2:202112471	NA	intronic	.	CASP10	ENSG00000003400
rs577667870	chr2:192482742	-0.25438	N	chr2:192522423	NA	intergenic	.	.	.
rs575791703	chr14:23259657	-0.25825	N	chr14:23755598	NA	intronic	.	SLC7A7	ENSG00000155465
rs116267055	chr1:117544075	0.07329	N	chr1:117544331	4	upstream	.	.	.
rs539048080	chr1:42217113	-0.32594	N	chr1:42370787	NA	intronic	.	HIVEP3	ENSG00000127124
rs571099564	chr1:45186899	-0.27738	N	N	NA	intronic	.	C1orf228	ENSG00000198520
rs566324100	chr1:207094146	-0.27647	N	chr1:206968955	NA	intronic	.	FAIM3	ENSG00000162894
rs559999525	chr6:159474781	-0.11135	N	chr6:159469512	NA	intergenic	.	.	.
rs529265762	chr19:6773998	-0.05269	N	chr19:6671369	NA	intronic	.	VAV1	ENSG00000141968
rs561540698	chr3:113943801	-0.27894	N	N	NA	intergenic	.	.	.
rs537789931	chr16:4460098	-0.33386	N	chr16:4476089	NA	intronic	.	CORO7	ENSG00000262246
rs114371275	chr2:204580553	-0.29465	N	chr2:204584456	4	intronic	.	CD28	ENSG00000178562
rs561117551	chr7:50410826	-0.23309	N	chr7:50313352	NA	intronic	.	IKZF1	ENSG00000185811
rs143339473	chr16:85922641	0.53139	N	chr16:85938755	4	intergenic	.	.	.
rs186764492	chr7:50475890	-0.12578	N	chr7:50313352	5	intergenic	.	.	.
rs543946615	chr7:104624380	-0.01817	N	N	NA	ncRNA_exonic	.	.	.
rs533354203	chr14:65771141	-0.11982	N	chr14:65564703	NA	intergenic	.	.	.
rs556715059	chr20:57741116	-0.22738	N	N	NA	intergenic	.	.	.
rs527700457	chr9:117155799	-0.25461	N	N	NA	intronic	.	AKNA	ENSG00000106948
rs34546748	chr21:46312986	-0.03652	N	N	3a	intronic	.	ITGB2	ENSG00000160255
rs570173875	chr2:198137079	-0.29358	N	chr2:198544183	NA	ncRNA_intronic	.	ANKRD44	ENSG00000065413
rs142462988	chr16:68035622	-0.09855	N	chr16:68138091	6	intergenic	.	.	.
rs142462986	chr16:57040964	0.00946	N	chr16:57061189	4	intergenic	.	NLRC5	ENSG00000140853
rs189658815	chr22:17701504	-0.15447	N	chr22:17906176	5	intronic	.	CECR1	ENSG00000093072
rs529567867	chr22:40339380	-0.20305	N	chr22:39840130	NA	intronic	.	GRAP2	ENSG00000100351
rs552861584	chr5:49969149	-0.29175	N	chr5:49958363	NA	intronic	.	PARP8	ENSG00000151883
rs557247660	chr5:150472632	-0.30469	N	chr5:150567017	NA	intergenic	.	.	.
rs530415676	chr11:67205904	-0.34185	N	chr11:66855593	NA	exonic	synonymous	CORO1B	ENSG00000172725
rs547426385	chr5:66483628	-0.23892	N	N	NA	intronic	.	CD180	ENSG00000134061
rs150316498	chr9:117691276	-0.07702	N	chr9:117696336	4	intronic	.	TNFSF8	ENSG00000106952
rs148139806	chr6:159137851	-0.06924	N	chr6:159469512	6	intronic	.	SYTL3	ENSG00000164674
rs190183665	chr20:46118300	-0.31766	N	N	2a	intergenic	.	.	.
rs540098580	chr17:43481963	-0.30163	N	chr17:43488792	NA	intronic	.	ARHGAP27	ENSG00000159314
rs563678308	chr17:33819706	-0.10783	N	chr17:33763678	NA	intergenic	.	.	.
rs578257823	chr16:57021808	-0.04491	N	chr16:57061189	NA	intergenic	.	.	.
rs560764472	chr11:118217865	-0.20585	N	chr11:118639653	NA	intronic	.	CD3G	ENSG00000160654
rs114981605	chr1:160537616	-0.21091	N	N	5	intronic	.	CD84	ENSG00000066294
rs551282740	chr5:169703748	-0.12858	N	chr5:169691627	NA	intronic	.	LCP2	ENSG00000043462
rs183617308	chr15:44969478	-0.20305	N	N	3a	upstream	.	.	.
rs142570408	chr3:183245535	-0.0299	N	chr3:183730295	4	intronic	.	KLHL6	ENSG00000172578
rs2442730	chr6:31319157	-0.07422	N	N	3a	intergenic	.	.	.
rs2442731	chr6:31318385	-0.07422	N	N	4	intergenic	.	.	.
rs142570405	chr7:150434896	-0.14316	N	chr7:150278589	4	intronic	.	GIMAP5	ENSG00000196329
rs144487692	chr14:91796720	-0.33902	N	N	5	intronic	.	CCDC88C	ENSG00000015133
rs142550570	chr1:167401430	-0.30727	N	chr1:167600842	4	intronic	.	CD247	ENSG00000198821
rs78279261	chr16:57069726	-0.05762	N	chr16:57061189	7	intronic	.	NLRC5	ENSG00000140853
rs567341639	chr7:50476204	0.0652	N	chr7:50313352	NA	intergenic	.	.	.
rs545019511	chr22:40332193	-0.33883	N	chr22:39840130	NA	intronic	.	GRAP2	ENSG00000100351
rs552534847	chr11:60764083	-0.32314	N	chr11:60830367	NA	intronic	.	CD6	ENSG00000013725
rs12092031	chr1:25249688	-0.32433	N	chr1:25291010	4	intronic	.	RUNX3	ENSG00000020633
rs187425053	chr5:169078365	0.22705	N	N	4	intronic	.	DOCK2	ENSG00000134516
rs564213242	chr16:50305837	-0.05269	N	chr16:50160737	NA	intronic	.	ADCY7	ENSG00000121281
rs62109907	chr19:13210620	-0.34623	N	chr19:13176728	4	intronic	.	LYL1	ENSG00000104903
rs529359787	chr7:98992835	-0.18663	N	chr7:99036920	NA	UTR3	.	PDAP1	ENSG00000106244
rs185941992	chr11:60753418	-0.20585	N	chr11:60830367	3a	intronic	.	CD6	ENSG00000013725
rs142058961	chr17:74510159	-0.06644	N	chr17:74710128	5	intergenic	.	.	.
rs560410353	chr6:31320955	-0.05269	N	N	NA	downstream	.	.	.
rs149828119	chr17:29138553	-0.19982	N	N	7	intronic	.	CRLF3	ENSG00000176390
rs557034703	chr1:160540446	-0.13365	N	N	NA	intronic	.	CD84	ENSG00000066294
rs185477799	chr4:48127537	-0.20585	N	N	5	intronic	.	TXK	ENSG00000074966
rs113429444	chr7:50458114	-0.23309	Y	chr7:50313352	7	intronic	.	IKZF1	ENSG00000185811
rs183584664	chr13:46915563	0.04231	N	N	4	downstream	.	.	.
rs552113768	chr8:42137244	-0.34197	N	N	NA	intronic	.	IKBKB	ENSG00000104365
rs139972688	chr19:6774361	-0.10426	N	chr19:6671369	7	intronic	.	VAV1	ENSG00000141968
rs565946308	chr11:128627065	-0.28042	N	chr11:128562098	NA	intronic	.	FLI1	ENSG00000151702
rs542381125	chr17:8854214	0.00946	N	chr17:8784361	NA	intronic	.	PIK3R5	ENSG00000141506
rs373704651	chr19:1069500	0.14111	N	chr19:836144	4	intronic	.	HMHA1	ENSG00000180448
rs2037815	chr2:202101715	-0.12858	Y	chr2:202112471	1f	intronic	.	CASP8	ENSG00000064012
rs529309835	chr11:118747150	-0.21168	N	chr11:118747576	NA	intergenic	.	.	.
rs141525739	chr17:3865851	-0.3112	N	chr17:3828702	5	intronic	.	ATP2A3	ENSG00000074370
rs545616756	chr1:158905266	-0.25741	N	chr1:159062436	NA	intronic	.	PYHIN1	ENSG00000163564
rs113226451	chr4:39033683	-0.29431	N	chr4:38677227	4	intronic	.	TMEM156	ENSG00000121895
rs35885237	chr16:57076404	0.12454	N	chr16:57061189	4	intronic	.	NLRC5	ENSG00000140853
rs546765409	chr11:118767667	-0.02648	N	chr11:118747576	NA	UTR3	.	BCL9L	ENSG00000186174
rs569567016	chr11:60772730	-0.01487	N	chr11:60830367	NA	intronic	.	CD6	ENSG00000013725
rs565929466	chr5:156680551	-0.07136	N	chr5:156442784	NA	UTR3	.	ITK	ENSG00000113263
rs543772884	chr16:30480742	-0.12578	N	chr16:30471109	NA	intergenic	.	.	.
rs368539480	chr20:43667800	-0.25122	N	N	2b	intronic	.	STK4	ENSG00000101109
rs543205874	chr1:31216976	-0.19132	N	chr1:31231680	NA	intronic	.	LAPTM5	ENSG00000162511
rs545433778	chr11:73683927	-0.1292	N	N	NA	intergenic	.	.	.
rs567131299	chr20:56202816	-0.12578	N	N	NA	intergenic	.	.	.
rs527495168	chr10:6104380	-0.0569	N	chr10:6101129	NA	upstream	.	.	.
rs545689097	chr22:40333503	-0.18152	N	chr22:39840130	NA	intronic	.	GRAP2	ENSG00000100351
rs557573402	chr18:2638098	-0.12578	N	N	NA	intergenic	.	.	.
rs565678025	chr2:198143152	-0.29358	N	chr2:198544183	NA	ncRNA_intronic	.	ANKRD44	ENSG00000065413
rs546563477	chr19:14477503	-0.22661	N	chr19:14499477	NA	intergenic	.	.	.
rs141236516	chr16:88769278	-0.22785	N	chr16:88518569	4	UTR5	.	RNF166	ENSG00000158717
rs575874150	chr16:3125266	-0.03269	N	chr16:3521071	NA	intergenic	.	.	.
rs574626105	chr2:137139455	0.17645	N	chr2:136713108	NA	intergenic	.	.	.
rs6929465	chr6:24940877	-0.02213	N	N	3a	intronic	.	.	.
rs542781886	chr6:32809255	-0.18152	N	N	NA	intronic	.	PSMB8	ENSG00000204264
rs111710522	chr17:8857778	0.35781	N	chr17:8784361	4	intronic	.	PIK3R5	ENSG00000141506
rs565922339	chr1:111748973	-0.33802	N	chr1:111348029	NA	intergenic	.	.	.
rs145362908	chr18:21121118	-0.17391	N	chr18:21619931	4	exonic	nonsynonymous	NPC1	ENSG00000141458
rs540503854	chr14:91869340	-0.13413	N	N	NA	intronic	.	CCDC88C	ENSG00000015133
rs149604098	chr8:142173235	-0.05455	N	chr8:142329460	4	intronic	.	DENND3	ENSG00000105339
rs527724732	chr16:88717267	-0.22122	N	chr16:88518569	NA	intronic	.	CYBA	ENSG00000051523
rs571636139	chr5:131828106	-0.24919	N	chr5:131705458	NA	intergenic	.	.	.
rs574888695	chr17:76135644	-0.05269	N	chr17:76257892	NA	intronic	.	TMC8	ENSG00000167895
rs568625849	chr2:202117041	-0.0364	N	chr2:202112471	NA	intronic	.	CASP8	ENSG00000064012
rs373011557	chr2:231313766	-0.18937	N	chr2:231161026	5	intronic	.	SP100	ENSG00000067066
rs534296879	chr21:34641277	0.15888	N	chr21:34439889	NA	intronic	.	IL10RB	ENSG00000243646
rs547694343	chr1:117345576	-0.22738	N	chr1:117544331	NA	intergenic	.	.	.
rs183294696	chr6:167537832	-0.31465	N	chr6:167511766	4	intronic	.	CCR6	ENSG00000112486
rs535266430	chr16:88763523	-0.2559	N	chr16:88518569	NA	UTR3	.	RNF166	ENSG00000158717
rs540551474	chr1:46009911	-0.19319	N	chr1:46495024	NA	intergenic	.	.	.
rs567107852	chr1:167401124	-0.27361	N	chr1:167600842	NA	intronic	.	CD247	ENSG00000198821
rs559604311	chr5:150457313	-0.28809	N	chr5:150567017	NA	intronic	.	TNIP1	ENSG00000145901
rs574356993	chr7:50477724	-0.09916	N	chr7:50313352	NA	intergenic	.	.	.
rs545532723	chr6:109769388	-0.21096	N	chr6:109376647	NA	intronic	.	MICAL1	ENSG00000135596
rs538700549	chr6:25992063	-0.17971	N	N	NA	intergenic	.	.	.
rs562294898	chr17:76710799	-0.19318	N	chr17:76257892	NA	intronic	.	CYTH1	ENSG00000108669
rs190306344	chr2:68945096	-0.27894	N	chr2:68615546	6	intergenic	.	.	.
rs566691131	chr19:14149473	-0.2773	N	chr19:14499477	NA	intronic	.	IL27RA	ENSG00000104998
rs575904443	chr11:48042981	-0.30655	N	chr11:47888036	NA	intronic	.	PTPRJ	ENSG00000149177
rs139258138	chr17:25959226	-0.1476	N	chr17:25848196	3a	intronic	.	LGALS9	ENSG00000168961
rs140963437	chr2:68958918	-0.26873	N	chr2:68615546	7	intergenic	.	.	.
rs566136266	chr17:76735567	0.29469	N	chr17:76257892	NA	intronic	.	CYTH1	ENSG00000108669
rs566920036	chr17:33846317	-0.18152	N	chr17:33763678	NA	intergenic	.	.	.
rs199776504	chr10:45917005	-0.26318	N	chr10:45915941	4	intronic	.	ALOX5	ENSG00000012779
rs149747906	chr11:104916553	-0.29964	N	N	5	upstream	.	.	.
rs189934863	chr22:40354790	-0.17374	N	chr22:40317126	5	intronic	.	GRAP2	ENSG00000100351
rs547130646	chr11:48033364	-0.06153	N	chr11:47888036	NA	intronic	.	PTPRJ	ENSG00000149177
rs553350023	chr2:233965129	0.08672	N	chr2:234115629	NA	intronic	.	.	.
rs369586591	chr11:73689265	-0.18171	N	N	5	intronic	.	UCP2	ENSG00000175567
rs548577265	chr5:14588582	-0.04355	N	chr5:14610309	NA	intronic	.	FAM105A	ENSG00000145569
rs569719928	chr3:114017896	-0.27894	N	N	NA	intronic	.	TIGIT	ENSG00000181847
rs560474430	chr11:5720040	-0.29558	N	N	NA	intronic	.	TRIM22	ENSG00000132274
rs76496796	chr7:150362672	0.08737	N	chr7:150278589	5	intergenic	.	.	.
rs6435068	chr2:202076448	-0.08982	N	chr2:202112471	5	intronic	.	CASP10	ENSG00000003400
rs6435069	chr2:202078494	-0.33594	Y	chr2:202112471	1f	intronic	.	CASP10	ENSG00000003400
rs114248517	chr6:29893512	-0.23265	N	chr6:29596242	5	ncRNA_exonic	.	.	.
rs533472357	chr14:91818346	-0.12045	N	N	NA	intronic	.	CCDC88C	ENSG00000015133
rs537587829	chr11:117864395	-0.07702	N	chr11:118081270	NA	intronic	.	IL10RA	ENSG00000110324
rs577276912	chr2:233937937	-0.10426	N	chr2:234115629	NA	intronic	.	.	.
rs575602627	chr15:44965764	-0.20305	N	N	NA	intronic	.	PATL2	ENSG00000229474
rs534259308	chr19:14479310	-0.1825	N	chr19:14499477	NA	intergenic	.	.	.
rs574943103	chr15:44957366	-0.12578	N	N	NA	downstream	.	.	.
rs145937810	chr22:40338650	-0.25461	N	chr22:39840130	3a	intronic	.	GRAP2	ENSG00000100351
rs553796990	chr16:57022947	-0.23182	N	chr16:57061189	NA	intergenic	.	.	.
rs150553595	chr7:50420664	-0.26247	N	chr7:50313352	6	intronic	.	IKZF1	ENSG00000185811
rs534400396	chr2:242785043	0.02806	N	chr2:242421866	NA	intergenic	.	.	.
rs535278561	chr3:53198864	-0.22288	N	chr3:52873984	NA	intronic	.	PRKCD	ENSG00000163932
rs140024787	chr3:108525196	-0.30833	N	N	5	intergenic	.	.	.
rs113322650	chr12:54892737	-0.26269	N	chr12:54685880	5	intronic	.	NCKAP1L	ENSG00000123338
rs544076820	chr16:88766250	-0.19825	N	chr16:88518569	NA	intronic	.	RNF166	ENSG00000158717
rs148756322	chr17:33847458	-0.18152	N	chr17:33763678	5	intergenic	.	.	.
rs558701139	chr6:159072218	-0.25741	N	chr6:159469512	NA	intronic	.	SYTL3	ENSG00000164674
rs576815159	chr6:108041600	-0.21865	N	N	NA	intronic	.	SCML4	ENSG00000146285
rs531025352	chr14:91830133	-0.26157	N	N	NA	intronic	.	CCDC88C	ENSG00000015133
rs373719057	chr14:91809970	-0.30712	N	N	6	exonic	synonymous	CCDC88C	ENSG00000015133
rs144268492	chr6:108030646	-0.21865	N	N	5	intronic	.	SCML4	ENSG00000146285
rs10424480	chr19:18157551	-0.23948	N	chr19:18398030	7	intergenic	.	.	.
rs577247931	chr6:24952337	-0.32492	N	N	NA	intronic	.	.	.
rs74463222	chr3:111030456	-0.27894	N	N	2b	intergenic	.	.	.
rs115516936	chr1:46010938	-0.16077	N	chr1:46495024	3a	intergenic	.	.	.
rs11079787	chr17:45813225	-0.30093	N	chr17:46230891	4	intronic	.	TBX21	ENSG00000073861
rs138964291	chr12:31902408	-0.32634	N	chr12:32138924	4	intergenic	.	.	.
rs7571403	chr2:68651400	-0.22579	N	chr2:68615546	2b	intergenic	.	.	.
rs371997832	chr17:76128870	-0.07451	N	chr17:76257892	4	exonic	synonymous	TMC8	ENSG00000167895
rs140219525	chr6:29895700	-0.10382	N	chr6:29596242	5	upstream	.	.	.
rs112250121	chr17:3614595	-0.03115	N	chr17:3828702	4	intergenic	.	.	.
rs540536988	chr19:6815016	-0.23244	N	chr19:6671369	NA	intronic	.	VAV1	ENSG00000141968
rs557810524	chr6:108045102	-0.33594	N	N	NA	intronic	.	SCML4	ENSG00000146285
rs61983855	chr14:50469197	-0.17019	N	N	4	ncRNA_intronic	.	C14orf182	ENSG00000214900
rs9398057	chr6:106429337	-0.33268	N	chr6:106727215	3a	intergenic	.	.	.
rs9398058	chr6:106442732	-0.23588	N	chr6:106727215	4	intergenic	.	.	.
rs77678314	chr1:167410049	-0.29194	N	chr1:167600842	5	intronic	.	CD247	ENSG00000198821
rs569690326	chr5:50023648	-0.32114	N	chr5:49958363	NA	intronic	.	PARP8	ENSG00000151883
rs542263529	chr14:52372772	-0.33712	N	chr14:52618827	NA	intronic	.	GNG2	ENSG00000186469
rs562506067	chr17:33827988	-0.19432	N	chr17:33763678	NA	intergenic	.	.	.
rs35569880	chr2:202136511	-0.33145	N	chr2:202112471	5	intronic	.	CASP8	ENSG00000064012
rs548905889	chr11:48055064	-0.18027	N	chr11:47888036	NA	intronic	.	PTPRJ	ENSG00000149177
rs200659686	chr14:88478112	-0.23309	N	chr14:88472595	5	exonic	nonsynonymous	GPR65	ENSG00000140030
rs566440666	chr2:233945574	0.38569	N	chr2:234115629	NA	intronic	.	.	.
rs548686139	chr5:50007871	-0.27894	N	chr5:49958363	NA	intronic	.	PARP8	ENSG00000151883
rs200865723	chr6:32816476	-0.25571	N	N	5	exonic	nonsynonymous	TAP1	ENSG00000168394
rs79431369	chr6:36974393	0.07062	N	chr6:36648816	5	intronic	.	FGD2	ENSG00000146192
rs151311878	chr1:111759321	0.1294	N	chr1:111348029	4	intergenic	.	.	.
rs78183239	chr1:235116971	0.13502	N	chr1:234879890	4	intergenic	.	.	.
rs570040570	chr2:197024182	-0.32782	N	chr2:196974333	NA	intronic	.	STK17B	ENSG00000081320
rs571283399	chr7:150385879	-0.08208	N	chr7:150278589	NA	intronic	.	GIMAP2	ENSG00000106560
rs553922767	chr1:117544947	-0.15011	N	chr1:117544331	NA	intronic	.	CD101	ENSG00000134256
rs531271901	chr19:10489376	-0.18171	N	chr19:10666450	NA	intronic	.	TYK2	ENSG00000105397
rs539837091	chr15:70434662	-0.22174	N	chr15:70933290	NA	intergenic	.	.	.
rs548798609	chr17:38717463	-0.05579	N	chr17:38988703	NA	intronic	.	CCR7	ENSG00000126353
rs566228330	chr11:48034475	-0.14726	N	chr11:47888036	NA	intronic	.	PTPRJ	ENSG00000149177
rs531594238	chr3:113941438	-0.27894	N	N	NA	intergenic	.	.	.
rs373696474	chr17:38482075	-0.0829	N	chr17:38157841	3a	intronic	.	RARA	ENSG00000131759
rs116252842	chr7:150365578	0.20643	N	chr7:150278589	2a	intergenic	.	.	.
rs537701561	chr9:117115061	-0.23651	N	N	NA	intronic	.	AKNA	ENSG00000106948
rs150475191	chr6:108075622	-0.24511	N	N	5	intronic	.	SCML4	ENSG00000146285
rs576248484	chr13:30946326	-0.22989	N	chr13:31079184	NA	ncRNA_intronic	.	.	.
rs4785207	chr16:50300743	-0.25208	N	chr16:50160737	4	intronic	.	ADCY7	ENSG00000121281
rs115965330	chr1:167598327	-0.27287	N	chr1:167600842	3a	intergenic	.	.	.
rs142883763	chr2:198173511	-0.2339	N	chr2:198544183	4	intronic	.	ANKRD44	ENSG00000065413
rs189885493	chr17:76123028	-0.28339	N	chr17:76257892	4	intronic	.	TMC6	ENSG00000141524
rs35370128	chr6:31319539	-0.04966	N	N	4	intergenic	.	.	.
rs527694167	chr7:50367643	-0.19539	N	chr7:50313352	NA	intronic	.	IKZF1	ENSG00000185811
rs114099463	chr6:29856552	-0.13215	N	chr6:29596242	4	ncRNA_intronic	.	.	.
rs181869226	chr2:197010128	-0.30712	N	chr2:196974333	5	intronic	.	STK17B	ENSG00000081320
rs562602623	chr2:131129826	-0.34489	N	N	NA	intronic	.	PTPN18	ENSG00000072135
rs568871189	chr21:43827489	-0.23524	N	chr21:43850713	NA	intronic	.	UBASH3A	ENSG00000160185
rs527615452	chr21:43843715	0.28951	N	chr21:43850713	NA	intronic	.	UBASH3A	ENSG00000160185
rs189756512	chr6:31554396	-0.18473	N	N	3a	intronic	.	LST1	ENSG00000204482
rs144861949	chr21:46339260	-0.28173	N	N	5	intronic	.	ITGB2	ENSG00000160255
rs190504837	chr7:106503493	-0.27905	N	chr7:106372219	3a	intergenic	.	.	.
rs538022597	chr16:57057268	-0.05269	N	chr16:57061189	NA	intronic	.	NLRC5	ENSG00000140853
rs2282248	chr1:111736594	0.08672	Y	chr1:111348029	5	intronic	.	DENND2D	ENSG00000162777
rs114344847	chr17:47297032	-0.07422	N	chr17:47488823	2b	intronic	.	ABI3	ENSG00000108798
rs185100561	chr5:49986725	-0.2868	N	chr5:49958363	6	intronic	.	PARP8	ENSG00000151883
rs12934796	chr16:50302886	-0.05269	N	chr16:50160737	7	intronic	.	ADCY7	ENSG00000121281
rs4797077	chr18:2639424	-0.12578	N	N	6	intergenic	.	.	.
rs183296872	chr17:8824630	-0.01455	N	chr17:8784361	2b	intronic	.	PIK3R5	ENSG00000141506
rs117492436	chr2:204733098	-0.20585	N	chr2:204584456	5	intronic	.	CTLA4	ENSG00000163599
rs552446384	chr5:150474271	0.10535	N	chr5:150567017	NA	intergenic	.	.	.
rs556977096	chr17:76115758	-0.2253	N	chr17:76257892	NA	intronic	.	TMC6	ENSG00000141524
rs146225248	chr11:104915442	0.04865	N	N	5	intronic	.	CARD16	ENSG00000204397
rs552273864	chr3:113940935	-0.22738	N	N	NA	intergenic	.	.	.
rs185789700	chr2:68948824	0.22802	N	chr2:68615546	4	intergenic	.	.	.
rs182598569	chr11:104972089	-0.14233	N	N	4	intronic	.	CARD17	ENSG00000255221
rs556992626	chr17:1470226	0.33298	N	chr17:1373518	NA	intergenic	.	.	.
rs373879693	chr19:42400516	-0.33487	N	chr19:42767593	5	exonic	nonsynonymous	ARHGEF1	ENSG00000076928
rs114069933	chr11:118187478	0.0822	N	chr11:118639653	4	downstream	.	.	.
rs7277004	chr21:43837086	-0.23524	N	chr21:43850713	5	intronic	.	UBASH3A	ENSG00000160185
rs138132000	chr11:48029836	-0.15011	N	chr11:47888036	5	intronic	.	PTPRJ	ENSG00000149177
rs561984947	chr7:50304138	-0.09302	N	chr7:50313352	NA	intergenic	.	.	.
rs536406559	chr8:82066385	-0.12728	N	N	NA	intergenic	.	.	.
rs190900105	chr20:43613652	-0.18171	N	N	6	intronic	.	STK4	ENSG00000101109
rs559979287	chr2:69014502	-0.24963	N	chr2:68615546	NA	intronic	.	ARHGAP25	ENSG00000163219
rs548556858	chr12:32117447	-0.33487	N	chr12:32138924	NA	intronic	.	KIAA1551	ENSG00000174718
rs560530046	chr16:57576268	-0.32899	N	chr16:57444002	NA	upstream	.	.	.
rs560637954	chr17:33852603	-0.25461	N	chr17:33763678	NA	intergenic	.	.	.
rs548556850	chr6:167364941	-0.10958	N	chr6:167511766	NA	intronic	.	RNASET2	ENSG00000026297
rs528684172	chr11:128604529	0.08907	N	chr11:128562098	NA	intronic	.	FLI1	ENSG00000151702
rs117477837	chr19:42057192	-0.13386	N	N	5	intronic	.	CEACAM21	ENSG00000007129
rs573697152	chr19:6791446	-0.26247	N	chr19:6671369	NA	intronic	.	VAV1	ENSG00000141968
rs577546437	chr7:43691711	-0.13481	N	N	NA	intronic	.	COA1	ENSG00000106603
rs79160953	chr1:92950515	-0.04084	N	chr1:92733769	4	intronic	.	GFI1	ENSG00000162676
rs183000730	chr19:6772044	-0.07422	N	chr19:6671369	4	upstream	.	.	.
rs1419696	chr6:29695180	-0.18152	N	chr6:29596242	5	ncRNA_intronic	.	.	.
rs550034031	chr7:138770971	-0.31205	N	chr7:138735512	NA	intronic	.	ZC3HAV1	ENSG00000105939
rs577350323	chr2:198065041	-0.12412	N	chr2:198544183	NA	intronic	.	ANKRD44	ENSG00000065413
rs184687769	chr17:8851351	-0.23244	N	chr17:8784361	7	intronic	.	PIK3R5	ENSG00000141506
rs543162500	chr9:117720736	-0.11135	N	chr9:117696336	NA	intergenic	.	.	.
rs187081145	chr5:131761381	0.06905	N	chr5:131705458	2b	ncRNA_intronic	.	.	.
rs553249548	chr1:26633806	-0.19746	N	chr1:27100243	NA	intronic	.	UBXN11	ENSG00000158062
rs188009677	chr6:108056604	-0.24018	N	N	5	intronic	.	SCML4	ENSG00000146285
rs28793366	chr14:91786556	-0.18171	N	N	5	intronic	.	CCDC88C	ENSG00000015133
rs539951758	chr1:167477271	-0.25741	N	chr1:167600842	NA	intronic	.	CD247	ENSG00000198821
rs115158947	chr1:25282383	-0.15804	N	chr1:25291010	4	intronic	.	RUNX3	ENSG00000020633
rs114395210	chr6:11382676	-0.31313	N	chr6:11770705	4	upstream	.	.	.
rs528177793	chr3:46448702	0.28149	N	chr3:46418689	NA	upstream	.	CCRL2	ENSG00000121797
rs553349214	chr19:42402933	-0.33487	N	chr19:42767593	NA	intronic	.	ARHGEF1	ENSG00000076928
rs368089777	chr1:167484459	-0.30727	N	chr1:167600842	5	intronic	.	CD247	ENSG00000198821
rs551592984	chr10:129858532	-0.25538	N	N	NA	intronic	.	PTPRE	ENSG00000132334
rs562096060	chr13:43566917	-0.20417	N	N	NA	upstream	.	.	.
rs562819145	chr5:66511869	0.168	N	N	NA	intergenic	.	.	.
rs567109660	chr7:44090065	-0.20581	N	N	NA	intronic	.	DBNL	ENSG00000136279
rs77268058	chr5:96221985	-0.1595	N	N	2b	intronic	.	ERAP2	ENSG00000164308
rs548151040	chr17:33864301	-0.01207	N	chr17:33763678	NA	intergenic	.	.	.
rs138949877	chr2:68976726	-0.19145	N	chr2:68615546	5	intronic	.	ARHGAP25	ENSG00000163219
rs182724025	chr16:3114104	-0.30883	N	chr16:3521071	5	intergenic	.	.	.
rs566579520	chr11:60885633	-0.25741	N	chr11:60830367	NA	intronic	.	CD5	ENSG00000110448
rs141932031	chr6:42901712	-0.20789	N	chr6:42510602	7	intronic	.	CNPY3	ENSG00000137161
rs552714142	chr8:37749727	0.18044	N	N	NA	intronic	.	RAB11FIP1	ENSG00000156675
rs185900461	chr1:160530866	-0.29881	N	N	5	intronic	.	CD84	ENSG00000066294
rs202133400	chr16:57060188	-0.05269	N	chr16:57061189	5	exonic	nonsynonymous	NLRC5	ENSG00000140853
rs545705140	chr7:50310415	0.40631	N	chr7:50313352	NA	intergenic	.	.	.
rs576363490	chr6:29913224	-0.1422	N	chr6:29596242	NA	intronic	.	HLA-A	ENSG00000206503
rs116070700	chr1:117545829	-0.30743	N	chr1:117544331	5	intronic	.	CD101	ENSG00000134256
rs191848377	chr1:160537381	-0.01993	N	N	5	intronic	.	CD84	ENSG00000066294
rs558402735	chr11:60791346	-0.18966	N	chr11:60830367	NA	intergenic	.	.	.
rs144194722	chr11:48025894	-0.16898	N	chr11:47888036	3a	intronic	.	PTPRJ	ENSG00000149177
rs560784853	chr7:138789392	-0.10918	N	chr7:138735512	NA	intronic	.	ZC3HAV1	ENSG00000105939
rs375711469	chr17:33826905	-0.19432	N	chr17:33763678	5	intergenic	.	.	.
rs539631752	chr5:169702858	0.007	N	chr5:169691627	NA	exonic	synonymous	LCP2	ENSG00000043462
rs545618975	chr14:93143659	0.21844	N	chr14:93103729	NA	intronic	.	RIN3	ENSG00000100599
rs150252221	chr12:32116296	-0.33487	N	chr12:32138924	5	intronic	.	KIAA1551	ENSG00000174718
rs536643144	chr7:99098758	-0.33702	N	chr7:99036920	NA	upstream	.	.	.
rs577289817	chr2:204810253	-0.32314	N	chr2:204584456	NA	intronic	.	ICOS	ENSG00000163600
rs533450816	chr17:8857935	0.52581	N	chr17:8784361	NA	intronic	.	PIK3R5	ENSG00000141506
rs529570947	chr11:102187770	-0.16911	N	chr11:102057068	NA	upstream	.	.	.
rs138077300	chr10:72336091	-0.29992	N	N	4	intergenic	.	.	.
rs570182988	chr19:45504626	-0.32771	N	chr19:45766729	NA	upstream	.	.	.
rs530093318	chr6:159142225	0.03585	N	chr6:159469512	NA	intronic	.	SYTL3	ENSG00000164674
rs534651329	chr6:29894606	-0.23556	N	chr6:29596242	NA	ncRNA_exonic	.	.	.
rs551436369	chr3:114012248	-0.0364	N	N	NA	upstream	.	.	.
rs4850384	chr2:197016251	-0.10426	N	chr2:196974333	4	intronic	.	STK17B	ENSG00000081320
rs540636189	chr6:24952254	-0.32492	N	N	NA	intronic	.	.	.
rs4850383	chr2:197016141	-0.10426	N	chr2:196974333	5	intronic	.	STK17B	ENSG00000081320
rs537151817	chr19:42397270	-0.33487	N	chr19:42767593	NA	intronic	.	ARHGEF1	ENSG00000076928
rs533244278	chr16:50713676	-0.10426	N	chr16:50663477	NA	intronic	.	SNX20	ENSG00000167208
rs185270788	chr2:197010541	-0.30712	N	chr2:196974333	5	intronic	.	STK17B	ENSG00000081320
rs542496547	chr1:167407481	-0.28701	N	chr1:167600842	NA	intronic	.	CD247	ENSG00000198821
rs557894292	chr5:150445859	-0.22594	N	chr5:150567017	NA	intronic	.	TNIP1	ENSG00000145901
rs181667943	chr2:69044303	-0.24588	N	chr2:68615546	6	intronic	.	ARHGAP25	ENSG00000163219
rs540136747	chr6:108037037	-0.29175	N	N	NA	intronic	.	SCML4	ENSG00000146285
rs185756005	chr19:48746074	-0.33145	N	chr19:49127490	7	intronic	.	CARD8	ENSG00000105483
rs545128851	chr6:106594125	-0.23865	N	chr6:106727215	NA	intergenic	.	.	.
rs575778065	chr2:158326871	-0.11885	N	chr2:158520905	NA	intergenic	.	.	.
rs77260205	chr22:40321587	-0.18152	N	chr22:39840130	5	intronic	.	GRAP2	ENSG00000100351
rs543846050	chr2:198138559	-0.29358	N	chr2:198544183	NA	ncRNA_intronic	.	ANKRD44	ENSG00000065413
rs576759232	chr17:73826541	-0.30863	N	chr17:73822598	NA	exonic	nonsynonymous	UNC13D	ENSG00000092929
rs150789994	chr1:26647519	-0.28681	N	chr1:27100243	3a	downstream	.	.	.
rs566492313	chr4:84029523	-0.15804	N	chr4:83903895	NA	intronic	.	PLAC8	ENSG00000145287
rs553593453	chr20:57580399	-0.02301	N	N	NA	intronic	.	CTSZ	ENSG00000101160
rs548079574	chr2:68972146	-0.2859	N	chr2:68615546	NA	intronic	.	ARHGAP25	ENSG00000163219
rs192417831	chr17:33849747	-0.18152	N	chr17:33763678	7	intergenic	.	.	.
rs562903764	chr5:169075344	-0.24441	N	N	NA	intronic	.	DOCK2	ENSG00000134516
rs193184477	chr7:50429446	-0.10426	N	chr7:50313352	7	intronic	.	IKZF1	ENSG00000185811
rs192869045	chr5:156640752	-0.17343	N	chr5:156442784	3a	intronic	.	ITK	ENSG00000113263
rs115475060	chr1:117045280	-0.12578	N	chr1:117544331	5	intergenic	.	.	.
rs79112258	chr11:111247487	-0.29568	N	chr11:111543916	4	intronic	.	POU2AF1	ENSG00000110777
rs528915672	chr2:231118805	-0.18152	N	chr2:231161026	NA	intronic	.	SP140	ENSG00000079263
rs76861757	chr14:50468660	-0.11603	N	N	2b	ncRNA_exonic	.	C14orf182	ENSG00000214900
rs150151354	chr5:100115870	-0.31969	N	chr5:100200910	4	intergenic	.	.	.
rs187518303	chr1:117345384	-0.22738	N	chr1:117544331	6	intergenic	.	.	.
rs3129024	chr6:29895469	-0.10382	N	chr6:29596242	4	upstream	.	.	.
rs147141729	chr2:233936261	-0.23309	N	chr2:234115629	6	intronic	.	.	.
rs548303891	chr9:352136	-0.19696	N	chr9:288414	NA	intronic	.	DOCK8	ENSG00000107099
rs553515123	chr20:57739294	-0.22738	N	N	NA	intergenic	.	.	.
rs576276274	chr16:57118027	-0.19452	N	chr16:57061189	NA	downstream	.	.	.
rs183036775	chr19:1086654	-0.18663	N	chr19:836144	4	UTR3	.	.	.
rs535658649	chr19:1041064	-0.17338	N	chr19:836144	NA	intronic	.	ABCA7	ENSG00000064687
rs559968560	chr9:117114951	-0.23651	N	N	NA	intronic	.	AKNA	ENSG00000106948
rs568572350	chr2:198152208	0.08933	N	chr2:198544183	NA	ncRNA_intronic	.	ANKRD44	ENSG00000065413
rs563950113	chr19:42396975	-0.33487	N	chr19:42767593	NA	intronic	.	ARHGEF1	ENSG00000076928
rs1322055	chr9:117669585	-0.24963	N	chr9:117696336	3a	intronic	.	TNFSF8	ENSG00000106952
rs57788106	chr1:200839780	-0.08796	N	N	7	intergenic	.	.	.
rs188129944	chr1:209929622	-0.20917	N	chr1:209942435	4	UTR5	.	TRAF3IP3	ENSG00000009790
rs552070371	chr1:160513795	-0.19432	N	N	NA	UTR3	.	CD84	ENSG00000066294
rs539684037	chr17:74267195	-0.22589	N	chr17:74710128	NA	UTR3	.	UBALD2	ENSG00000185262
rs17490152	chr22:22564911	-0.08041	N	N	2c	intergenic	.	.	.
rs559260564	chr20:56192993	-0.07422	N	N	NA	intronic	.	ZBP1	ENSG00000124256
rs539711842	chr2:202061345	-0.25741	N	chr2:202112471	NA	intronic	.	CASP10	ENSG00000003400
rs534343883	chr2:197045303	-0.00428	N	chr2:196974333	NA	intergenic	.	.	.
rs545840704	chr11:60772168	-0.20585	N	chr11:60830367	NA	intronic	.	CD6	ENSG00000013725
rs536582538	chr10:6172093	-0.13225	N	chr10:6101129	NA	intergenic	.	.	.
rs189162742	chr8:126941506	-0.25741	N	chr8:126474356	5	ncRNA_intronic	.	.	.
rs530417488	chr2:198018409	-0.3151	N	N	NA	intronic	.	ANKRD44	ENSG00000065413
rs547453112	chr8:23075923	0.31967	N	chr8:23496546	NA	intronic	.	TNFRSF10A	ENSG00000104689
rs868434	chr2:69043695	-0.2508	N	chr2:68615546	6	intronic	.	ARHGAP25	ENSG00000163219
rs576333273	chr2:204805517	-0.20585	N	chr2:204584456	NA	intronic	.	ICOS	ENSG00000163600
rs533802791	chr8:126924117	-0.28387	N	chr8:126474356	NA	intergenic	.	.	.
rs577837458	chr7:150372992	-0.284	N	chr7:150278589	NA	intergenic	.	.	.
rs568881789	chr7:104581873	-0.10426	N	N	NA	intergenic	.	.	.
rs144455729	chr2:136965006	0.025	N	chr2:136713108	4	intergenic	.	.	.
rs189797856	chr1:117044158	-0.26742	N	chr1:117411383	4	intergenic	.	.	.
rs543007499	chr17:33849020	-0.05269	N	chr17:33763678	NA	intergenic	.	.	.
rs569078212	chr5:49961290	-0.0018	N	chr5:49958363	NA	upstream	.	.	.
rs532764328	chr1:92950495	-0.04084	N	chr1:92733769	NA	intronic	.	GFI1	ENSG00000162676
rs549297796	chr2:7887979	-0.34161	N	chr2:7728766	NA	intergenic	.	.	.
rs149494847	chr2:233965883	0.33412	N	chr2:234115629	2b	intronic	.	.	.
rs190045170	chr22:37706293	-0.22107	N	chr22:37258986	4	intronic	.	CYTH4	ENSG00000100055
rs190013627	chr17:37951172	-0.06291	N	chr17:38157841	4	intronic	.	IKZF3	ENSG00000161405
rs11520893	chr7:142247749	-0.03594	N	N	2b	intergenic	.	.	.
rs576538744	chr2:158327425	-0.34225	N	chr2:158520905	NA	intergenic	.	.	.
rs541942645	chr7:50309631	-0.284	N	chr7:50313352	NA	intergenic	.	.	.
rs142106425	chr5:169083928	-0.04491	N	N	7	intronic	.	DOCK2	ENSG00000134516
rs551996792	chr11:104915820	0.04865	N	N	NA	intronic	.	CARD16	ENSG00000204397
rs138568808	chr2:68943801	-0.27894	N	chr2:68615546	5	intergenic	.	.	.
rs185673264	chr6:159107836	0.06635	N	chr6:159469512	5	intronic	.	SYTL3	ENSG00000164674
rs199751095	chr19:42400528	-0.33487	N	chr19:42767593	5	exonic	nonsynonymous	ARHGEF1	ENSG00000076928
rs538526962	chr16:89390779	-0.08216	N	chr16:89641624	NA	exonic	nonsynonymous	ANKRD11	ENSG00000167522
rs557542498	chr11:64511250	-0.2337	N	chr11:64085298	NA	intronic	.	RASGRP2	ENSG00000068831
rs144815418	chr22:37882863	-0.28339	N	chr22:37531436	4	upstream	.	.	.
rs4936415	chr11:117875313	-0.09855	N	chr11:118081270	5	intergenic	.	.	.
rs192752572	chr1:209929708	-0.19257	N	chr1:209942435	4	intronic	.	TRAF3IP3	ENSG00000009790
rs546260359	chr16:50362497	-0.30712	N	chr16:50160737	NA	intronic	.	BRD7	ENSG00000166164
rs532584304	chr11:65405377	-0.29553	N	chr11:65705432	NA	upstream;downstream	.	.	.
rs191435301	chr1:117302947	-0.20585	N	chr1:117544331	6	intronic	.	CD2	ENSG00000116824
rs527571453	chr20:57736346	-0.2323	N	N	NA	intergenic	.	.	.
rs182656145	chr2:175499378	-0.34282	N	N	2b	intronic	.	WIPF1	ENSG00000115935
rs115817589	chr6:26361146	0.21618	N	N	3a	intergenic	.	.	.
rs555713565	chr11:47416417	-0.33254	N	chr11:47454152	NA	intergenic	.	.	.
rs11885798	chr2:7866743	-0.29175	N	chr2:7728766	6	intergenic	.	.	.
rs146147910	chr1:117282403	-0.25676	N	chr1:117544331	5	intergenic	.	.	.
rs570854776	chr19:45251258	-0.23832	N	chr19:45149235	NA	upstream	.	.	.
rs575662190	chr1:209923055	-0.18735	N	chr1:209942435	NA	intergenic	.	.	.
rs568251607	chr5:131831486	-0.31557	N	chr5:131705458	NA	intergenic	.	.	.
rs541275180	chr17:29143671	-0.19982	N	N	NA	intronic	.	CRLF3	ENSG00000176390
rs566069350	chr1:160538810	-0.23244	N	N	NA	intronic	.	CD84	ENSG00000066294
rs192515869	chr17:8861813	0.19774	N	chr17:8784361	4	intronic	.	PIK3R5	ENSG00000141506
rs555626624	chr2:7865934	-0.25933	N	chr2:7728766	NA	intergenic	.	.	.
rs138279109	chr17:8837987	-0.04211	N	chr17:8784361	5	intronic	.	PIK3R5	ENSG00000141506
rs576201239	chr7:43698472	0.05434	N	N	NA	intronic	.	COA1	ENSG00000106603
rs545094709	chr14:75981412	-0.31237	N	chr14:75981856	NA	intergenic	.	.	.
rs564100690	chr2:202051185	-0.10662	N	chr2:202112471	NA	intronic	.	CASP10	ENSG00000003400
rs544887075	chr18:2643410	-0.33802	N	N	NA	intergenic	.	.	.
rs527879639	chr20:56197460	-0.20797	N	N	NA	intergenic	.	.	.
rs112311686	chr1:161030181	-0.05269	N	chr1:161188893	7	intronic	.	ARHGAP30	ENSG00000186517
rs535930697	chr11:60757078	-0.01487	N	chr11:60830367	NA	intronic	.	CD6	ENSG00000013725
rs75846272	chr11:67176021	-0.19542	N	chr11:66855593	5	intronic	.	TBC1D10C	ENSG00000175463
rs531682314	chr2:152143861	-0.21112	N	N	NA	intronic	.	NMI	ENSG00000123609
rs6922431	chr6:31465030	-0.08263	N	N	1f	intronic	.	.	.
rs185854030	chr5:49999106	-0.27894	N	chr5:49958363	7	intronic	.	PARP8	ENSG00000151883
rs114110218	chr16:57079827	-0.0093	N	chr16:57061189	3a	intronic	.	NLRC5	ENSG00000140853
rs569918767	chr13:31318718	-0.31557	N	chr13:31079184	NA	intronic	.	ALOX5AP	ENSG00000132965
rs559073291	chr10:6390259	0.17381	N	chr10:6101129	NA	intergenic	.	.	.
rs575117346	chr6:108143394	-0.09855	N	N	NA	intronic	.	SCML4	ENSG00000146285
rs181388890	chr16:30087170	-0.32802	N	chr16:30471109	4	upstream	.	.	.
rs551103152	chr5:35856568	-0.19807	N	chr5:35875134	NA	upstream	.	.	.
rs6416647	chr16:10965597	-0.10537	Y	chr16:11348706	2b	intergenic	.	.	.
rs565175979	chr21:34640521	-0.18322	N	chr21:34439889	NA	intronic	.	IL10RB	ENSG00000243646
rs9975418	chr21:43832560	-0.23524	Y	chr21:43850713	5	intronic	.	UBASH3A	ENSG00000160185
rs190144815	chr5:1316309	0.06389	N	chr5:1313242	4	intergenic	.	.	.
rs75639405	chr19:1089025	-0.18171	N	chr19:836144	4	intronic	.	POLR2E	ENSG00000099817
rs558775817	chr7:50457977	-0.23309	N	chr7:50313352	NA	intronic	.	IKZF1	ENSG00000185811
rs534581488	chr6:109768496	-0.21884	N	chr6:109376647	NA	intronic	.	MICAL1	ENSG00000135596
rs530857311	chr7:43698358	-0.11025	N	N	NA	intronic	.	COA1	ENSG00000106603
rs7404397	chr16:57634408	-0.34667	N	chr16:57444002	4	intergenic	.	.	.
rs142311857	chr6:29692810	0.10869	N	chr6:29596242	4	exonic	nonsynonymous	HLA-F	ENSG00000204642
rs562044478	chr3:108581824	-0.04918	N	N	NA	intergenic	.	.	.
rs185632110	chr7:50341844	-0.23244	N	chr7:50313352	5	intergenic	.	.	.
rs187229322	chr6:108046547	-0.24018	N	N	6	intronic	.	SCML4	ENSG00000146285
rs72933188	chr6:108106521	-0.24511	N	N	5	intronic	.	SCML4	ENSG00000146285
rs558921086	chr7:150375584	-0.25461	N	chr7:150278589	NA	intergenic	.	.	.
rs74733828	chr2:231084271	-0.19746	N	chr2:231161026	3a	intronic	.	SP110	ENSG00000135899
rs549363772	chr7:44090510	-0.20581	N	N	NA	intronic	.	DBNL	ENSG00000136279
rs192668344	chr22:40346024	-0.22702	N	chr22:40317126	4	intronic	.	GRAP2	ENSG00000100351
rs181731167	chr1:160539454	-0.29881	N	N	5	intronic	.	CD84	ENSG00000066294
rs541045164	chr2:98358442	-0.32859	N	chr2:98271575	NA	intergenic	.	.	.
rs564278979	chr6:159138770	0.0624	N	chr6:159469512	NA	intronic	.	SYTL3	ENSG00000164674
rs190151326	chr2:233993883	-0.18152	N	chr2:234115629	5	intronic	.	.	.
rs554898786	chr15:75092419	-0.20626	N	chr15:75361539	NA	intronic	.	CSK	ENSG00000103653
rs538045263	chr1:161040250	-0.07422	N	chr1:161188893	NA	upstream;downstream	.	.	.
rs150781532	chr17:43488513	0.01413	N	chr17:43488792	5	intronic	.	ARHGAP27	ENSG00000159314
rs572233150	chr17:8860730	0.05904	N	chr17:8784361	NA	intronic	.	PIK3R5	ENSG00000141506
rs560769954	chr5:169077917	-0.02035	N	N	NA	intronic	.	DOCK2	ENSG00000134516
rs376227009	chr9:117143330	-0.17829	N	N	6	intronic	.	AKNA	ENSG00000106948
rs537467546	chr3:108525960	-0.30833	N	N	NA	intergenic	.	.	.
rs143700490	chr8:82066458	0.11279	N	N	4	intergenic	.	.	.
rs77214497	chr2:202100783	0.11162	N	chr2:202112471	2b	intronic	.	CASP8	ENSG00000064012
rs540089123	chr17:76704794	-0.13235	N	chr17:76257892	NA	intronic	.	CYTH1	ENSG00000108669
rs557648463	chr16:50716850	-0.07422	N	chr16:50663477	NA	intergenic	.	.	.
rs541912035	chr17:29141493	-0.19982	N	N	NA	intronic	.	CRLF3	ENSG00000176390
rs149384586	chr4:40230190	-0.3138	N	N	4	intronic	.	RHOH	ENSG00000168421
rs562270410	chr5:157024208	0.10088	N	chr5:156655015	NA	intergenic	.	.	.
rs553486692	chr1:117302320	-0.20585	N	chr1:117544331	NA	intronic	.	CD2	ENSG00000116824
rs553806300	chr2:198015885	-0.29358	N	N	NA	intronic	.	ANKRD44	ENSG00000065413
rs10902738	chr1:26635831	-0.12578	N	chr1:27100243	6	intronic	.	UBXN11	ENSG00000158062
rs536710291	chr5:76150662	-0.11135	N	chr5:76058509	NA	intronic	.	S100Z	ENSG00000171643
rs529724967	chr2:69010143	-0.12858	N	chr2:68615546	NA	intronic	.	ARHGAP25	ENSG00000163219
rs143611378	chr2:152144377	-0.21112	N	N	5	intronic	.	NMI	ENSG00000123609
rs80070649	chr5:169080189	-0.04491	N	N	5	intronic	.	DOCK2	ENSG00000134516
rs139788775	chr2:69008198	-0.24963	N	chr2:68615546	7	intronic	.	ARHGAP25	ENSG00000163219
rs186993697	chr17:33835876	-0.18152	N	chr17:33763678	7	intergenic	.	.	.
rs7284611	chr22:50630128	0.09414	N	chr22:50628937	3a	intronic	.	TRABD	ENSG00000170638
rs189486341	chr11:60747063	-0.20585	N	chr11:60830367	7	intronic	.	CD6	ENSG00000013725
rs544089855	chr17:16318556	-0.20177	N	chr17:16156235	NA	upstream	.	.	.
rs151031810	chr22:40301544	-0.18152	N	chr22:39840130	5	intronic	.	GRAP2	ENSG00000100351
rs59676851	chr3:13463136	-0.27235	N	N	4	intergenic	.	.	.
rs561357075	chr14:65754885	-0.06878	N	chr14:65564703	NA	intergenic	.	.	.
rs4808046	chr19:16439390	0.22364	Y	chr19:16548375	4	intergenic	.	.	.
rs370391310	chr16:2737338	-0.31533	N	chr16:2838274	4	intronic	.	KCTD5	ENSG00000167977
rs570718361	chr14:91862432	-0.13878	N	N	NA	intronic	.	CCDC88C	ENSG00000015133
rs550876338	chr2:68980058	-0.1208	N	chr2:68615546	NA	intronic	.	ARHGAP25	ENSG00000163219
rs548723670	chr16:88769045	-0.23278	N	chr16:88518569	NA	intronic	.	RNF166	ENSG00000158717
rs1108470	chr16:57037628	0.01232	N	chr16:57061189	4	intergenic	.	NLRC5	ENSG00000140853
rs114946111	chr1:160515416	-0.14645	N	N	6	UTR3	.	CD84	ENSG00000066294
rs111572458	chr1:200844120	-0.26234	N	N	2b	downstream	.	.	.
rs139677667	chr22:40320726	-0.18152	N	chr22:39840130	6	intronic	.	GRAP2	ENSG00000100351
rs75320228	chr9:117661754	-0.25741	N	chr9:117696336	5	intronic	.	.	.
rs10932032	chr2:204810026	-0.32314	N	chr2:204584456	6	intronic	.	ICOS	ENSG00000163600
rs10932031	chr2:204804494	-0.20585	Y	chr2:204584456	5	intronic	.	ICOS	ENSG00000163600
rs562073584	chr9:134146022	-0.19695	N	N	NA	intronic	.	FAM78A	ENSG00000126882
rs560172791	chr10:11239282	-0.06249	N	N	NA	intronic	.	CELF2	ENSG00000048740
rs12913485	chr15:89194643	-0.26269	N	N	4	UTR5	.	ISG20	ENSG00000172183
rs113586165	chr2:233949047	0.19471	N	chr2:234115629	5	intronic	.	.	.
rs3792623	chr4:48114027	-0.32314	N	N	5	intronic	.	TXK	ENSG00000074966
rs114455290	chr2:98333301	-0.1208	N	chr2:98271575	5	intronic	.	ZAP70	ENSG00000115085
rs539174583	chr6:106556578	-0.20585	N	chr6:106727215	NA	UTR3	.	PRDM1	ENSG00000057657
rs117342429	chr11:60789273	0.14821	N	chr11:60830367	2b	intergenic	.	.	.
rs529033356	chr2:233972765	-0.18152	N	chr2:234115629	NA	intronic	.	.	.
rs370585447	chr7:138766840	-0.31205	N	chr7:138735512	7	intronic	.	ZC3HAV1	ENSG00000105939
rs752226	chr2:8684040	-0.13673	N	chr2:8563029	4	intergenic	.	.	.
rs527963902	chr21:43826897	-0.23524	N	chr21:43850713	NA	intronic	.	UBASH3A	ENSG00000160185
rs117249098	chr11:44590860	0.30153	N	N	4	intronic	.	CD82	ENSG00000085117
rs376322522	chr3:183270637	-0.17564	N	chr3:183730295	2b	intronic	.	KLHL6	ENSG00000172578
rs551785184	chr14:91784634	-0.18663	N	N	NA	intronic	.	CCDC88C	ENSG00000015133
rs569240044	chr6:159458111	-0.07702	N	chr6:159469512	NA	exonic	nonsynonymous	TAGAP	ENSG00000164691
rs115377597	chr2:204677607	-0.27894	N	chr2:204584456	4	intergenic	.	.	.
rs73912832	chr2:8655762	-0.32257	N	chr2:8563029	4	intergenic	.	.	.
rs536457078	chr6:32835363	-0.20305	N	N	NA	intergenic	.	.	.
rs543502626	chr15:40601705	-0.27811	N	N	NA	intergenic	.	.	.
rs531280438	chr2:98333492	-0.1208	N	chr2:98271575	NA	intronic	.	ZAP70	ENSG00000115085
rs377259897	chr12:47601814	0.05143	N	N	2b	intronic	.	PCED1B	ENSG00000179715
rs543135908	chr1:209922179	-0.23497	N	chr1:209942435	NA	intergenic	.	.	.
rs532100527	chr2:198002803	-0.11634	N	N	NA	intronic	.	ANKRD44	ENSG00000065413
rs553669822	chr5:131756911	-0.28378	N	chr5:131705458	NA	ncRNA_intronic	.	.	.
rs75128960	chr6:32636087	-0.24245	N	N	3a	intergenic	.	.	.
rs537710300	chr7:150329507	-0.09853	N	chr7:150278589	NA	UTR5	.	.	.
rs376158291	chr6:159463067	0.11396	N	chr6:159469512	5	intronic	.	TAGAP	ENSG00000164691
rs558284137	chr5:35865269	-0.32314	N	chr5:35875134	NA	intronic	.	IL7R	ENSG00000168685
rs73382134	chr18:2687876	-0.2075	N	N	4	intronic	.	SMCHD1	ENSG00000101596
rs554037216	chr14:91795215	-0.34395	N	N	NA	intronic	.	CCDC88C	ENSG00000015133
rs10081357	chr7:43698816	-0.30901	N	N	2b	intronic	.	COA1	ENSG00000106603
rs56324422	chr2:204798402	-0.20585	Y	chr2:204584456	5	intergenic	.	.	.
rs12140700	chr1:161025252	-0.10426	N	chr1:161188893	6	intronic	.	ARHGAP30	ENSG00000186517
rs342737	chr3:32499736	-0.34314	N	N	4	intergenic	.	.	.
rs561475830	chr2:233942464	-0.12578	N	chr2:234115629	NA	intronic	.	.	.
rs530570970	chr14:91782731	-0.18171	N	N	NA	intronic	.	CCDC88C	ENSG00000015133
rs549299997	chr1:89733022	-0.23309	N	N	NA	intronic	.	GBP5	ENSG00000154451
rs374697917	chr16:50716292	-0.25461	N	chr16:50663477	6	intergenic	.	.	.
rs74618856	chr6:31325745	-0.26113	N	N	5	upstream	.	.	.
rs141280938	chr12:53598373	-0.21401	N	chr12:53747853	3a	intronic	.	ITGB7	ENSG00000139626
rs550424365	chr2:42360306	-0.15976	N	N	NA	intergenic	.	.	.
rs555495266	chr2:69008509	-0.24963	N	chr2:68615546	NA	intronic	.	ARHGAP25	ENSG00000163219
rs144644844	chr2:204606611	-0.34227	N	chr2:204584456	5	intergenic	.	.	.
rs374084217	chr2:137000305	-0.30848	N	chr2:136713108	4	intergenic	.	.	.
rs117506590	chr6:108059311	-0.22738	N	N	7	intronic	.	SCML4	ENSG00000146285
rs576778469	chr12:122211040	-0.33365	N	chr12:122254713	NA	intronic	.	TMEM120B	ENSG00000188735
rs201416792	chr15:45007572	-0.31546	N	N	5	intronic	.	B2M	ENSG00000166710
rs534149549	chr9:117142627	-0.18171	N	N	NA	intronic	.	AKNA	ENSG00000106948
rs559686356	chr2:97152114	-0.23849	N	chr2:97368670	NA	intergenic	.	.	.
rs548161069	chr19:42395993	-0.33487	N	chr19:42767593	NA	intronic	.	ARHGEF1	ENSG00000076928
rs377493407	chr17:16323470	-0.1079	N	chr17:16156235	4	exonic	nonsynonymous	TRPV2	ENSG00000187688
rs573305294	chr14:91865095	-0.17829	N	N	NA	intronic	.	CCDC88C	ENSG00000015133
rs185397956	chr18:2663354	-0.31205	N	N	7	intronic	.	SMCHD1	ENSG00000101596
rs9303234	chr17:8864690	-0.05269	Y	chr17:8784361	2b	intronic	.	PIK3R5	ENSG00000141506
rs573970453	chr6:159461932	-0.06924	N	chr6:159469512	NA	intronic	.	TAGAP	ENSG00000164691
rs554356945	chr1:31215891	-0.20945	N	chr1:31231680	NA	intronic	.	LAPTM5	ENSG00000162511
rs7834167	chr8:82020209	-0.34487	N	N	6	intronic	.	PAG1	ENSG00000076641
rs139026294	chr6:25991704	-0.15011	N	N	5	intergenic	.	.	.
rs143932485	chr5:131836217	-0.12036	N	chr5:131705458	7	intergenic	.	.	.
rs556522538	chr9:117140767	-0.10768	N	N	NA	intronic	.	AKNA	ENSG00000106948
rs371388731	chr20:62198977	-0.33505	N	chr20:62693378	4	exonic	synonymous	HELZ2	ENSG00000130589
rs548740239	chr3:108557445	-0.26851	N	N	NA	intronic	.	TRAT1	ENSG00000163519
rs75459929	chr2:202104956	-0.12858	N	chr2:202112471	7	intronic	.	CASP8	ENSG00000064012
rs45553434	chr11:117856673	-0.11503	N	chr11:118081270	2b	upstream	.	.	.
rs561343793	chr9:117103431	-0.18663	N	N	NA	intronic	.	AKNA	ENSG00000106948
rs45553438	chr11:117855146	-0.22738	N	chr11:118081270	5	intergenic	.	.	.
rs142261903	chr3:150924339	-0.15616	N	chr3:151073355	5	intronic	.	MED12L	ENSG00000144893
rs545102385	chr16:57038155	0.23184	N	chr16:57061189	NA	intergenic	.	NLRC5	ENSG00000140853
rs139770919	chr3:113943402	-0.27894	N	N	6	intergenic	.	.	.
rs11641468	chr16:3116533	-0.30912	N	chr16:3521071	2b	intronic	.	IL32	ENSG00000008517
rs142557745	chr2:98350147	-0.29183	N	chr2:98271575	5	intronic	.	ZAP70	ENSG00000115085
rs541118074	chr11:118757488	-0.18237	N	chr11:118747576	NA	intronic	.	CXCR5	ENSG00000160683
rs576033770	chr15:44959520	-0.20305	N	N	NA	intronic	.	PATL2	ENSG00000229474
rs140904373	chr11:117863902	-0.07702	N	chr11:118081270	7	intronic	.	IL10RA	ENSG00000110324
rs555312188	chr19:54874762	-0.33154	N	N	NA	intronic	.	LAIR1	ENSG00000167613
rs13339323	chr16:57061052	-0.18152	N	chr16:57061189	2b	intronic	.	NLRC5	ENSG00000140853
rs566972856	chr7:138796113	-0.07422	N	chr7:138735512	NA	intergenic	.	.	.
rs541483966	chr11:128574884	-0.14483	N	chr11:128562098	NA	intronic	.	FLI1	ENSG00000151702
rs553690208	chr1:198625876	-0.14203	N	chr1:199000727	NA	intronic	.	PTPRC	ENSG00000081237
rs556126398	chr16:10965433	-0.10537	N	chr16:11348706	NA	intergenic	.	.	.
rs183420755	chr20:56205663	-0.20305	N	N	5	intergenic	.	.	.
rs569509737	chr6:32818489	-0.18645	N	N	NA	intronic	.	TAP1	ENSG00000168394
rs536505362	chr14:91769066	-0.2747	N	N	NA	intronic	.	CCDC88C	ENSG00000015133
rs73654785	chr9:92037258	-0.18154	N	chr9:91593290	1f	intronic	.	SEMA4D	ENSG00000187764
rs528657186	chr14:91856553	-0.33156	N	N	NA	intronic	.	CCDC88C	ENSG00000015133
rs577137813	chr16:50304401	-0.05269	N	chr16:50160737	NA	intronic	.	ADCY7	ENSG00000121281
rs192954098	chr3:46249876	-0.23335	N	chr3:46418689	2b	upstream	.	CCR1	ENSG00000163823
rs548957264	chr6:30462290	-0.2157	N	N	NA	downstream	.	.	.
rs542573250	chr19:15573719	-0.18152	N	N	NA	intronic	.	RASAL3	ENSG00000105122
rs528050899	chr2:69019072	-0.1208	N	chr2:68615546	NA	intronic	.	ARHGAP25	ENSG00000163219
rs555452657	chr19:50919066	-0.18667	N	N	NA	exonic	nonsynonymous	POLD1	ENSG00000062822
rs541672344	chr3:15598282	-0.26122	N	N	NA	intergenic	.	.	.
rs544478713	chr1:111759143	0.35279	N	chr1:111348029	NA	intergenic	.	.	.
rs2995082	chr1:167406245	-0.25741	N	chr1:167600842	7	intronic	.	CD247	ENSG00000198821
rs573753670	chr2:202047510	-0.09573	N	chr2:202112471	NA	upstream	.	.	.
rs374131649	chr15:77306122	-0.25038	N	chr15:77313571	4	intronic	.	PSTPIP1	ENSG00000140368
rs190127179	chr2:204810731	-0.20585	N	chr2:204584456	7	intronic	.	ICOS	ENSG00000163600
rs531573732	chr6:109769818	-0.23564	N	chr6:109376647	NA	intronic	.	MICAL1	ENSG00000135596
rs372119533	chr21:43648523	-0.07349	N	chr21:43850713	2b	intronic	.	ABCG1	ENSG00000160179
rs538455775	chr11:102184147	-0.202	N	chr11:102057068	NA	intergenic	.	.	.
rs191850478	chr7:43688111	-0.25522	N	N	4	intronic	.	COA1	ENSG00000106603
rs2693051	chr3:114017258	-0.27724	N	N	6	intronic	.	TIGIT	ENSG00000181847
rs17860398	chr2:202048219	-0.21302	N	chr2:202112471	4	intronic	.	CASP10	ENSG00000003400
rs2693053	chr3:114011019	-0.22738	N	N	7	intergenic	.	.	.
rs2693052	chr3:114012467	-0.22738	N	N	5	upstream	.	.	.
rs534243612	chr1:209925847	-0.13094	N	chr1:209942435	NA	intergenic	.	.	.
rs568023252	chr11:117876438	0.09243	N	chr11:118081270	NA	intergenic	.	.	.
rs575734585	chr11:65407900	0.25797	N	chr11:65705432	NA	intronic	.	SIPA1	ENSG00000213445
rs191574158	chr22:40358968	-0.17374	N	chr22:40317126	7	intronic	.	GRAP2	ENSG00000100351
rs545452370	chr2:198121740	-0.17545	N	chr2:198544183	NA	ncRNA_intronic	.	ANKRD44	ENSG00000065413
rs2267852	chr20:43596575	-0.29117	N	N	5	intronic	.	STK4	ENSG00000101109
rs572898319	chr6:106563129	-0.22301	N	chr6:106727215	NA	intergenic	.	.	.
rs566680905	chr6:159078172	-0.25254	N	chr6:159469512	NA	intronic	.	SYTL3	ENSG00000164674
rs12984829	chr19:48759136	-0.31081	N	chr19:49127490	4	ncRNA_intronic	.	CARD8	ENSG00000105483
rs546099965	chr3:108540751	-0.25676	N	N	NA	upstream	.	.	.
rs540604506	chr9:77762886	-0.32854	N	N	NA	downstream	.	.	.
rs191518766	chr16:50361230	0.04352	N	chr16:50160737	3a	intronic	.	BRD7	ENSG00000166164
rs181242128	chr5:66483383	0.02181	N	N	4	intronic	.	CD180	ENSG00000134061
rs77077270	chr7:50484655	-0.08549	N	chr7:50313352	2c	intergenic	.	.	.
rs187434426	chr15:45015540	-0.12578	N	N	3a	intergenic	.	.	.
rs542698065	chr1:202129724	0.10269	N	N	NA	exonic	nonsynonymous	PTPN7	ENSG00000143851
rs527852613	chr2:233946606	0.13829	N	chr2:234115629	NA	intronic	.	.	.
rs183135605	chr2:198009625	-0.25991	N	N	5	intronic	.	ANKRD44	ENSG00000065413
rs139348072	chr6:106440520	-0.21168	N	chr6:106727215	4	intergenic	.	.	.
rs528436410	chr2:68949535	-0.27894	N	chr2:68615546	NA	intergenic	.	.	.
rs191049268	chr1:160512937	-0.29881	N	N	6	UTR3	.	CD84	ENSG00000066294
rs885002	chr11:5710183	-0.1476	N	N	5	upstream	.	.	.
rs28546829	chr14:65757913	0.06012	N	chr14:65564703	4	intergenic	.	.	.
rs570586898	chr11:60764763	-0.32314	N	chr11:60830367	NA	intronic	.	CD6	ENSG00000013725
rs528660952	chr4:2789642	-0.24259	N	chr4:3148276	NA	intergenic	.	.	.
rs187406962	chr7:142192050	-0.19064	N	N	4	intergenic	.	.	.
rs551653916	chr2:42356283	-0.07816	N	N	NA	intergenic	.	.	.
rs565203421	chr5:133439753	-0.19438	N	chr5:133619966	NA	intergenic	.	.	.
rs79086102	chr11:67808430	-0.01421	N	N	2b	intronic	.	TCIRG1	ENSG00000110719
rs885947	chr6:29696656	-0.15696	N	chr6:29596242	3a	ncRNA_intronic	.	.	.
rs885946	chr6:29696657	-0.15696	N	chr6:29596242	3a	ncRNA_intronic	.	.	.
rs885945	chr6:29696852	-0.18152	N	chr6:29596242	4	ncRNA_intronic	.	.	.
rs562508345	chr5:131816410	-0.1208	N	chr5:131705458	NA	downstream	.	.	.
rs146843718	chr8:126942417	-0.25741	N	chr8:126474356	7	ncRNA_intronic	.	.	.
rs79528730	chr6:106439892	-0.21552	N	chr6:106727215	4	intergenic	.	.	.
rs532086705	chr20:57583258	-0.10088	N	N	NA	upstream	.	.	.
rs554438187	chr14:91774300	-0.23685	N	N	NA	intronic	.	CCDC88C	ENSG00000015133
rs543097334	chr2:202075864	-0.08982	N	chr2:202112471	NA	intronic	.	CASP10	ENSG00000003400
rs150038974	chr2:68993042	-0.14233	N	chr2:68615546	3a	intronic	.	ARHGAP25	ENSG00000163219
rs542697564	chr2:204676901	-0.13441	N	chr2:204584456	NA	intergenic	.	.	.
rs527541362	chr12:32049641	-0.0629	N	chr12:32138924	NA	intergenic	.	.	.
rs552746986	chr5:66498964	-0.15319	N	N	NA	intergenic	.	.	.
rs552721633	chr16:88769060	-0.22785	N	chr16:88518569	NA	intronic	.	RNF166	ENSG00000158717
rs146800944	chr2:69023813	-0.06924	N	chr2:68615546	4	intronic	.	ARHGAP25	ENSG00000163219
rs552436750	chr2:198166161	-0.17986	N	chr2:198544183	NA	ncRNA_intronic	.	ANKRD44	ENSG00000065413
rs542271105	chr15:45002266	-0.28421	N	N	NA	intergenic	.	.	.
rs12143663	chr1:26645985	-0.09647	N	chr1:27100243	3a	intronic	.	CD52	ENSG00000169442
rs145001791	chr3:43431375	-0.28257	N	N	2b	intronic	.	ANO10	ENSG00000160746
rs143371947	chr17:76133571	0.08289	N	chr17:76257892	2b	intronic	.	TMC8	ENSG00000167895
rs531777764	chr1:89739748	-0.10426	N	N	NA	intergenic	.	.	.
rs150984612	chr16:57052332	-0.18152	N	chr16:57061189	7	intronic	.	NLRC5	ENSG00000140853
rs141546328	chr16:57083602	0.088	N	chr16:57061189	4	intronic	.	NLRC5	ENSG00000140853
rs541351951	chr2:69053714	-0.13853	N	chr2:68615546	NA	UTR3	.	ARHGAP25	ENSG00000163219
rs142844110	chr19:10489237	-0.18171	N	chr19:10666450	2b	intronic	.	TYK2	ENSG00000105397
rs147204017	chr17:74497747	-0.23182	N	chr17:74710128	4	upstream	.	.	.
rs114374365	chr19:54876525	-0.33239	N	N	4	UTR5	.	LAIR1	ENSG00000167613
rs75807773	chr6:108054420	-0.24018	N	N	5	intronic	.	SCML4	ENSG00000146285
rs146368401	chr11:60759345	-0.20585	N	chr11:60830367	6	intronic	.	CD6	ENSG00000013725
rs117923518	chr16:68037427	-0.11135	N	chr16:68138091	7	intergenic	.	.	.
rs530385415	chr11:128625300	-0.27263	N	chr11:128562098	NA	intronic	.	FLI1	ENSG00000151702
rs181595695	chr11:104915899	-0.10866	N	N	3a	intronic	.	CARD16	ENSG00000204397
rs180948520	chr7:43700546	-0.33357	N	N	5	intronic	.	COA1	ENSG00000106603
rs187422698	chr20:57733993	-0.26169	N	N	5	intergenic	.	.	.
rs186547360	chr12:57487657	-0.21046	N	chr12:57493727	3a	intronic	.	NAB2	ENSG00000166886
rs552065771	chr2:136964227	0.14725	N	chr2:136713108	NA	intergenic	.	.	.
rs149637272	chr2:197029564	-0.23309	N	chr2:196974333	4	intronic	.	STK17B	ENSG00000081320
rs183825568	chr20:57759425	-0.20585	N	N	5	intergenic	.	.	.
rs537430246	chr20:56194795	0.37128	N	N	NA	intronic	.	ZBP1	ENSG00000124256
rs141674552	chr2:198167484	-0.24201	N	chr2:198544183	5	intronic	.	ANKRD44	ENSG00000065413
rs145330637	chr11:73683881	-0.1292	N	N	4	intergenic	.	.	.
rs375146346	chr8:11349629	0.09566	N	chr8:11836514	2a	intergenic	.	.	.
rs533948233	chr22:40344697	-0.17374	N	chr22:40317126	NA	intronic	.	GRAP2	ENSG00000100351
rs183109005	chr10:26768924	-0.33765	N	chr10:26741174	2b	intronic	.	APBB1IP	ENSG00000077420
rs573667087	chr19:18155317	-0.1163	N	chr19:18398030	NA	intergenic	.	.	.
rs147423603	chr2:202127702	-0.11094	N	chr2:202112471	3a	intronic	.	CASP8	ENSG00000064012
rs547826340	chr7:50361630	-0.19942	N	chr7:50313352	NA	intronic	.	IKZF1	ENSG00000185811
rs115046003	chr2:137083519	-0.2674	N	chr2:136713108	4	intergenic	.	.	.
rs572399451	chr16:50701238	-0.15412	N	chr16:50663477	NA	UTR3	.	SNX20	ENSG00000167208
rs560966080	chr5:131837379	-0.14062	N	chr5:131705458	NA	intergenic	.	.	.
rs527741719	chr20:56203878	-0.17564	N	N	NA	intergenic	.	.	.
rs2179018	chr16:3130145	-0.25897	N	chr16:3521071	3a	intergenic	.	.	.
rs538967437	chr17:28033851	-0.24496	N	chr17:28059970	NA	intronic	.	SSH2	ENSG00000141298
rs560966087	chr2:198121320	-0.16767	N	chr2:198544183	NA	ncRNA_intronic	.	ANKRD44	ENSG00000065413
rs182961452	chr19:36394963	-0.18585	N	N	2a	intronic	.	HCST	ENSG00000126264
rs2179016	chr16:3128428	-0.22738	N	chr16:3521071	3a	intergenic	.	.	.
rs2179017	chr16:3130140	-0.25897	N	chr16:3521071	3a	intergenic	.	.	.
rs536677859	chr16:57045559	-0.17374	N	chr16:57061189	NA	intergenic	.	NLRC5	ENSG00000140853
rs192858769	chr2:231121654	-0.24277	N	chr2:231161026	4	intronic	.	SP140	ENSG00000079263
rs371570182	chr18:21120917	-0.29906	N	chr18:21619931	2b	intronic	.	NPC1	ENSG00000141458
rs186666270	chr19:7722720	-0.30743	N	chr19:7415064	7	intergenic	.	.	.
rs576905939	chr17:33813980	-0.13321	N	chr17:33763678	NA	intronic	.	SLFN12L	ENSG00000205045
rs534215916	chr19:42379817	-0.33533	N	chr19:42767593	NA	intergenic	.	.	.
rs571651837	chr14:91843231	-0.3356	N	N	NA	intronic	.	CCDC88C	ENSG00000015133
rs575198972	chr7:106507338	0.451	N	chr7:106372219	NA	intronic	.	PIK3CG	ENSG00000105851
rs557883190	chr1:117303419	-0.20585	N	chr1:117544331	NA	intronic	.	CD2	ENSG00000116824
rs571841820	chr3:122399587	-0.30618	N	chr3:122013354	NA	upstream	.	PARP14	ENSG00000173193
rs540042184	chr7:50348394	0.11782	N	chr7:50313352	NA	UTR5	.	IKZF1	ENSG00000185811
rs58249067	chr19:48745291	-0.33145	N	chr19:49127490	5	intronic	.	CARD8	ENSG00000105483
rs145633925	chr2:69010024	-0.12858	N	chr2:68615546	7	intronic	.	ARHGAP25	ENSG00000163219
rs536002078	chr2:197042830	-0.19527	N	chr2:196974333	NA	intergenic	.	.	.
rs189403252	chr1:40850713	-0.23921	N	chr1:40406715	2b	intronic	.	SMAP2	ENSG00000084070
rs73464354	chr7:144531543	-0.32924	N	N	5	intronic	.	TPK1	ENSG00000196511
rs372410964	chr2:85804733	-0.18366	N	chr2:85826721	4	UTR5	.	VAMP8	ENSG00000118640
rs575711997	chr19:6800927	-0.10426	N	chr19:6671369	NA	intronic	.	VAV1	ENSG00000141968
rs533113835	chr5:169715801	-0.12858	N	chr5:169691627	NA	intronic	.	LCP2	ENSG00000043462
rs79342650	chr5:131834730	-0.12036	N	chr5:131705458	7	intergenic	.	.	.
rs151201747	chr16:3127120	0.15617	N	chr16:3521071	4	intergenic	.	.	.
rs562870064	chr22:44578088	-0.08229	N	chr22:44330031	NA	intronic	.	PARVG	ENSG00000138964
rs138646625	chr5:156645411	-0.25741	N	chr5:156442784	6	intronic	.	ITK	ENSG00000113263
rs370404196	chr17:76139454	-0.30871	N	chr17:76257892	5	downstream	.	.	.
rs540826337	chr1:26875202	-0.24931	N	chr1:27100243	NA	intronic	.	RPS6KA1	ENSG00000117676
rs62447208	chr7:50470156	-0.30712	N	chr7:50313352	5	UTR3	.	IKZF1	ENSG00000185811
rs549492497	chr2:202076264	-0.08982	N	chr2:202112471	NA	intronic	.	CASP10	ENSG00000003400
rs185952939	chr7:43692651	-0.32086	N	N	6	intronic	.	COA1	ENSG00000106603
rs141635224	chr17:33788392	-0.20305	N	chr17:33763678	5	intergenic	.	.	.
rs560938224	chr6:108039682	-0.21865	N	N	NA	intronic	.	SCML4	ENSG00000146285
rs62447200	chr7:50434024	-0.23309	N	chr7:50313352	6	intronic	.	IKZF1	ENSG00000185811
rs62447201	chr7:50434179	-0.0975	N	chr7:50313352	5	intronic	.	IKZF1	ENSG00000185811
rs1322	chr2:43521167	-0.06325	Y	chr2:43762195	2b	intronic	.	THADA	ENSG00000115970
rs149572910	chr7:138794967	-0.28168	N	chr7:138735512	2b	upstream	.	.	.
rs149191939	chr2:7869521	-0.29175	N	chr2:7728766	5	intergenic	.	.	.
rs141190600	chr2:233935266	-0.10426	N	chr2:234115629	5	intronic	.	.	.
rs192194573	chr19:6790718	-0.26247	N	chr19:6671369	5	intronic	.	VAV1	ENSG00000141968
rs565424280	chr8:27219774	-0.07605	N	chr8:27208126	NA	intronic	.	PTK2B	ENSG00000120899
rs562086586	chr2:242800973	-0.28082	N	chr2:242421866	NA	exonic	synonymous	PDCD1	ENSG00000188389
rs573794738	chr5:131827470	-0.1487	N	chr5:131705458	NA	intergenic	.	.	.
rs565497443	chr5:150454774	-0.29587	N	chr5:150567017	NA	intronic	.	TNIP1	ENSG00000145901
rs569874205	chr9:117147853	0.31591	N	N	NA	intronic	.	AKNA	ENSG00000106948
rs1655920	chr6:29908667	-0.07422	N	chr6:29596242	5	intergenic	.	.	.
rs1655921	chr6:29908189	-0.08702	N	chr6:29596242	6	intergenic	.	.	.
rs539763372	chr12:32040372	-0.2339	N	chr12:32138924	NA	intergenic	.	.	.
rs555524638	chr3:14419841	-0.15949	N	N	NA	intergenic	.	.	.
rs71421678	chr2:233939192	-0.10426	N	chr2:234115629	7	intronic	.	.	.
rs562983775	chr1:25291227	-0.10163	N	chr1:25291010	NA	UTR5	.	RUNX3	ENSG00000020633
rs374435246	chr6:159071047	0.68685	N	chr6:159469512	4	UTR5	.	SYTL3	ENSG00000164674
rs530079339	chr19:42625960	-0.34065	N	chr19:42767593	NA	intronic	.	POU2F2	ENSG00000028277
rs371324035	chr16:57054024	-0.23309	N	chr16:57061189	7	intronic	.	NLRC5	ENSG00000140853
rs72978287	chr2:136995119	-0.16292	N	chr2:136713108	5	intergenic	.	.	.
rs548164353	chr14:91797742	-0.18171	N	N	NA	intronic	.	CCDC88C	ENSG00000015133
rs147463156	chr5:169704705	-0.12858	N	chr5:169691627	6	intronic	.	LCP2	ENSG00000043462
rs112574638	chr9:459524	-0.23572	N	chr9:288414	5	intronic	.	DOCK8	ENSG00000107099
rs550070193	chr5:35861582	-0.19807	N	chr5:35875134	NA	intronic	.	IL7R	ENSG00000168685
rs529367830	chr1:111757790	-0.09212	N	chr1:111348029	NA	intergenic	.	.	.
rs79187571	chr11:48022127	-0.14726	N	chr11:47888036	5	intronic	.	PTPRJ	ENSG00000149177
rs554684361	chr16:57625192	-0.27233	N	chr16:57444002	NA	intergenic	.	.	.
rs527321954	chr11:60756896	-0.01979	N	chr11:60830367	NA	intronic	.	CD6	ENSG00000013725
rs528892663	chr11:73689920	-0.18171	N	N	NA	intronic	.	UCP2	ENSG00000175567
rs574342003	chr2:136997325	-0.1795	N	chr2:136713108	NA	intergenic	.	.	.
rs189463886	chr2:198103165	-0.3447	N	chr2:198544183	3a	intronic	.	ANKRD44	ENSG00000065413
rs562461817	chr14:91818631	-0.16806	N	N	NA	intronic	.	CCDC88C	ENSG00000015133
rs140998486	chr1:167623425	-0.28082	N	chr1:167600842	3a	intronic	.	RCSD1	ENSG00000198771
rs548474760	chr6:31536655	-0.31247	N	N	NA	intergenic	.	.	.
rs547421757	chr19:6806972	-0.21091	N	chr19:6671369	NA	intronic	.	VAV1	ENSG00000141968
rs577812220	chr7:50348368	0.11782	N	chr7:50313352	NA	UTR5	.	IKZF1	ENSG00000185811
rs553542403	chr16:57080025	-0.04172	N	chr16:57061189	NA	intronic	.	NLRC5	ENSG00000140853
rs6598858	chr1:26909765	-0.23627	N	chr1:27100243	5	intergenic	.	.	.
rs557874285	chr6:108111181	-0.25571	N	N	NA	intronic	.	SCML4	ENSG00000146285
rs139264780	chr17:76132337	-0.31649	N	chr17:76257892	4	intronic	.	TMC8	ENSG00000167895
rs118137916	chr5:35863538	0.27828	N	chr5:35875134	4	intronic	.	IL7R	ENSG00000168685
rs527629638	chr12:32083136	-0.34161	N	chr12:32138924	NA	intergenic	.	.	.
rs549686945	chr19:1067221	0.10564	N	chr19:836144	NA	UTR5	.	HMHA1	ENSG00000180448
rs75870215	chr5:66500757	-0.23216	N	N	5	intergenic	.	.	.
rs536061117	chr3:38180072	-0.02454	N	N	NA	UTR5	.	MYD88	ENSG00000172936
rs575021230	chr5:156675415	-0.25741	N	chr5:156442784	NA	intronic	.	ITK	ENSG00000113263
rs574946643	chr7:50366576	-0.07149	N	chr7:50313352	NA	intronic	.	IKZF1	ENSG00000185811
rs535139399	chr6:159111145	-0.20585	N	chr6:159469512	NA	intronic	.	SYTL3	ENSG00000164674
rs572069577	chr15:89188851	-0.23023	N	N	NA	intronic	.	ISG20	ENSG00000172183
rs572844755	chr16:50369559	0.01603	N	chr16:50160737	NA	intronic	.	BRD7	ENSG00000166164
rs557558782	chr1:235184079	-0.24752	N	chr1:234879890	NA	intergenic	.	.	.
rs7574456	chr2:136890059	0.65754	Y	chr2:136713108	4	intergenic	.	.	.
rs566470536	chr19:14153663	-0.15126	N	chr19:14499477	NA	intronic	.	IL27RA	ENSG00000104998
rs553665805	chr12:14392978	0.1039	N	chr12:14622002	NA	intergenic	.	.	.
rs527396807	chr14:50467303	-0.34481	N	N	NA	ncRNA_exonic	.	C14orf182	ENSG00000214900
rs10063589	chr5:55965857	-0.27594	N	N	3a	intergenic	.	.	.
rs538210406	chr11:111247576	-0.29568	N	chr11:111543916	NA	intronic	.	POU2AF1	ENSG00000110777
rs569949900	chr12:109011812	-0.33433	N	chr12:108721636	NA	intergenic	.	.	.
rs574315621	chr1:161028584	-0.2773	N	chr1:161188893	NA	intronic	.	ARHGAP30	ENSG00000186517
rs559831192	chr16:88758260	-0.05734	N	chr16:88518569	NA	intergenic	.	.	.
rs533026972	chr19:10489067	-0.18171	N	chr19:10666450	NA	exonic	nonsynonymous	TYK2	ENSG00000105397
rs541493545	chr17:76134617	-0.05269	N	chr17:76257892	NA	intronic	.	TMC8	ENSG00000167895
rs368365316	chr16:30488077	-0.10426	N	chr16:30471109	6	intronic	.	ITGAL	ENSG00000005844
rs567446345	chr11:73691571	-0.03427	N	N	NA	intronic	.	UCP2	ENSG00000175567
rs575036984	chr11:117845669	-0.15011	N	chr11:118081270	NA	intergenic	.	.	.
rs558415569	chr3:183231949	-0.28295	N	chr3:183730295	NA	intronic	.	KLHL6	ENSG00000172578
rs553973956	chr6:31321412	-0.08229	N	N	NA	downstream	.	.	.
rs547155293	chr5:35852070	-0.21959	N	chr5:35875134	NA	intergenic	.	.	.
rs550011103	chr6:32633554	-0.23412	N	N	NA	intronic	.	HLA-DQB1	ENSG00000179344
rs181468557	chr14:52794037	-0.30907	N	chr14:52618827	2b	exonic	synonymous	PTGER2	ENSG00000125384
rs557674596	chr7:43693973	-0.29934	N	N	NA	intronic	.	COA1	ENSG00000106603
rs538567155	chr9:140172312	-0.22974	N	chr9:139934107	NA	UTR5	.	TOR4A	ENSG00000198113
rs527966256	chr16:3131705	-0.32334	N	chr16:3521071	NA	intergenic	.	.	.
rs183397664	chr4:6689514	-0.25741	N	chr4:6969919	5	intergenic	.	.	.
rs78870324	chr21:43608411	-0.21475	N	chr21:43850713	2b	intergenic	.	.	.
rs564886972	chr5:131835000	-0.12036	N	chr5:131705458	NA	intergenic	.	.	.
rs200035151	chr2:98349668	-0.27902	N	chr2:98271575	5	exonic	nonsynonymous	ZAP70	ENSG00000115085
rs77028647	chr7:138775668	-0.23801	N	chr7:138735512	4	intronic	.	ZC3HAV1	ENSG00000105939
rs150913006	chr17:43304655	-0.16432	N	chr17:43488792	4	intronic	.	FMNL1	ENSG00000184922
rs564785140	chr1:160537838	-0.18635	N	N	NA	intronic	.	CD84	ENSG00000066294
rs547814355	chr5:131751367	-0.33628	N	chr5:131705458	NA	ncRNA_intronic	.	.	.
rs191977430	chr1:111757798	-0.09212	N	chr1:111348029	4	intergenic	.	.	.
rs544005029	chr2:69025181	-0.1208	N	chr2:68615546	NA	intronic	.	ARHGAP25	ENSG00000163219
rs79177076	chr5:156637846	-0.225	N	chr5:156442784	3a	intronic	.	ITK	ENSG00000113263
rs183936468	chr3:108540014	-0.17104	N	N	5	intergenic	.	.	.
rs150721200	chr14:102189129	-0.15011	N	N	4	intergenic	.	.	.
rs543896986	chr2:233927054	-0.23182	N	chr2:234115629	NA	intronic	.	.	.
rs538807700	chr22:17568847	-0.08559	N	chr22:17906176	NA	intronic	.	IL17RA	ENSG00000177663
rs557945983	chr14:93117508	-0.10159	N	chr14:93103729	NA	intronic	.	RIN3	ENSG00000100599
rs566038342	chr5:169083380	0.49166	N	N	NA	intronic	.	DOCK2	ENSG00000134516
rs115387266	chr1:117545827	-0.30743	N	chr1:117544331	5	intronic	.	CD101	ENSG00000134256
rs572407824	chr2:191980760	-0.29716	N	chr2:191973034	NA	intronic	.	STAT4	ENSG00000138378
rs545787002	chr1:117302427	-0.20585	N	chr1:117544331	NA	intronic	.	CD2	ENSG00000116824
rs550320686	chr5:156997123	-0.15035	N	chr5:156655015	NA	intronic	.	ADAM19	ENSG00000135074
rs553361403	chr6:108046170	-0.24018	N	N	NA	intronic	.	SCML4	ENSG00000146285
rs537560811	chr1:198592392	-0.1133	N	chr1:199000727	NA	intergenic	.	.	.
rs142321301	chr14:93144038	-0.2281	N	chr14:93103729	4	intronic	.	RIN3	ENSG00000100599
rs192213178	chr6:159073024	-0.25741	N	chr6:159469512	7	intronic	.	SYTL3	ENSG00000164674
rs182531368	chr2:68996414	-0.14233	N	chr2:68615546	5	intronic	.	ARHGAP25	ENSG00000163219
rs11859543	chr16:50308180	0.25517	N	chr16:50160737	2b	intronic	.	ADCY7	ENSG00000121281
rs554012185	chr22:40314979	-0.20305	N	chr22:39840130	NA	intronic	.	GRAP2	ENSG00000100351
rs528065117	chr6:108038854	-0.27022	N	N	NA	intronic	.	SCML4	ENSG00000146285
rs569999995	chr19:14494662	-0.19917	N	chr19:14499477	NA	intronic	.	CD97	ENSG00000123146
rs566213722	chr19:1066399	-0.05749	N	chr19:836144	NA	intronic	.	HMHA1	ENSG00000180448
rs560594383	chr16:30502719	-0.18152	N	chr16:30471109	NA	intronic	.	ITGAL	ENSG00000005844
rs148989180	chr9:117151165	0.01505	N	N	5	intronic	.	AKNA	ENSG00000106948
rs9391844	chr6:31319119	-0.04966	N	N	3a	intergenic	.	.	.
rs547114465	chr19:6480303	-0.10382	N	chr19:6671369	NA	intronic	.	DENND1C	ENSG00000205744
rs143326407	chr11:118743674	-0.34051	N	chr11:118747576	5	intergenic	.	.	.
rs578201805	chr19:8634205	-0.12616	N	N	NA	intronic	.	MYO1F	ENSG00000142347
rs544318664	chr1:26633219	-0.34281	N	chr1:27100243	NA	intronic	.	UBXN11	ENSG00000158062
rs144686771	chr21:43841375	-0.25741	N	chr21:43850713	3a	intronic	.	UBASH3A	ENSG00000160185
rs185477614	chr2:204804982	-0.07026	N	chr2:204584456	5	intronic	.	ICOS	ENSG00000163600
rs144724360	chr7:50367747	-0.33651	N	chr7:50313352	6	intronic	.	IKZF1	ENSG00000185811
rs183941462	chr18:2664009	-0.31205	N	N	7	intronic	.	SMCHD1	ENSG00000101596
rs570378059	chr11:118747852	-0.17047	N	chr11:118747576	NA	intergenic	.	.	.
rs550234905	chr19:42401344	-0.33487	N	chr19:42767593	NA	intronic	.	ARHGEF1	ENSG00000076928
rs555412086	chr17:33828797	-0.18152	N	chr17:33763678	NA	intergenic	.	.	.
rs200721795	chr19:1089966	-0.18171	N	chr19:836144	4	intronic	.	POLR2E	ENSG00000099817
rs12667708	chr7:138774152	-0.31546	N	chr7:138735512	5	intronic	.	ZC3HAV1	ENSG00000105939
rs1994779	chr10:11728017	-0.34708	N	N	2b	intergenic	.	.	.
rs539093314	chr2:202054285	-0.20585	N	chr2:202112471	NA	intronic	.	CASP10	ENSG00000003400
rs569955636	chr7:150373433	-0.284	N	chr7:150278589	NA	intergenic	.	.	.
rs12482014	chr21:34611318	-0.27314	N	chr21:34439889	4	intronic	.	IFNAR2	ENSG00000159110
rs538739817	chr7:50429893	-0.10426	N	chr7:50313352	NA	intronic	.	IKZF1	ENSG00000185811
rs28749142	chr6:29909279	-0.09604	N	chr6:29596242	5	upstream	.	.	.
rs28749141	chr6:29909044	0.12454	N	chr6:29596242	4	intergenic	.	.	.
rs567271740	chr5:169064029	0.09903	N	N	NA	upstream	.	.	.
rs189638232	chr21:43835106	-0.21067	N	chr21:43850713	4	intronic	.	UBASH3A	ENSG00000160185
rs146163104	chr9:117129940	-0.17393	N	N	5	exonic	synonymous	AKNA	ENSG00000106948
rs566265428	chr5:131820943	-0.17263	N	chr5:131705458	NA	intronic	.	IRF1	ENSG00000125347
rs150441477	chr2:198124677	-0.209	N	chr2:198544183	4	ncRNA_intronic	.	ANKRD44	ENSG00000065413
rs553068407	chr5:156966340	-0.31597	N	chr5:156655015	NA	intronic	.	ADAM19	ENSG00000135074
rs146116631	chr15:81594396	-0.33693	N	N	2b	intronic	.	IL16	ENSG00000172349
rs140004953	chr6:106539749	-0.28701	N	chr6:106727215	4	intronic	.	PRDM1	ENSG00000057657
rs188106574	chr4:6686480	-0.26244	N	chr4:6969919	5	intergenic	.	.	.
rs1552490	chr3:45995118	-0.33487	N	chr3:46418689	4	intronic	.	FYCO1	ENSG00000163820
rs527298112	chr16:85969411	-0.27822	N	chr16:85938755	NA	intergenic	.	.	.
rs377282728	chr22:37878494	-0.33105	N	chr22:37531436	4	intronic	.	MFNG	ENSG00000100060
rs548304489	chr4:48133081	-0.25571	N	N	NA	intronic	.	TXK	ENSG00000074966
rs574197775	chr11:117867588	-0.07702	N	chr11:118081270	NA	intronic	.	IL10RA	ENSG00000110324
rs6961188	chr7:104596755	-0.26742	N	N	7	intergenic	.	.	.
rs541555120	chr7:43662126	-0.30712	N	N	NA	intronic	.	STK17A	ENSG00000164543
rs75541424	chr17:74508161	-0.33802	N	chr17:74710128	5	intergenic	.	.	.
rs571602342	chr6:32815004	-0.07026	N	N	NA	intronic	.	TAP1	ENSG00000168394
rs76997212	chr5:169076163	-0.06644	N	N	5	intronic	.	DOCK2	ENSG00000134516
rs566573100	chr19:42433408	-0.07994	N	chr19:42767593	NA	intergenic	.	.	.
rs575074715	chr18:2681626	-0.31205	N	N	NA	intronic	.	SMCHD1	ENSG00000101596
rs184735585	chr15:45008196	-0.31546	N	N	4	intronic	.	B2M	ENSG00000166710
rs547888872	chr4:40202646	0.08251	N	N	NA	intronic	.	RHOH	ENSG00000168421
rs140993927	chr14:91787166	-0.2111	N	N	5	intronic	.	CCDC88C	ENSG00000015133
rs551994112	chr17:76110819	-0.13878	N	chr17:76257892	NA	intronic	.	TMC6	ENSG00000141524
rs567338626	chr3:45992172	-0.33487	N	chr3:46418689	NA	intronic	.	FYCO1	ENSG00000163820
rs192504610	chr2:198158148	-0.32318	N	chr2:198544183	3a	ncRNA_intronic	.	ANKRD44	ENSG00000065413
rs142285633	chr22:23162147	-0.34051	N	N	5	intergenic	.	.	.
rs542173101	chr7:50346795	-0.04862	N	chr7:50313352	NA	intronic	.	IKZF1	ENSG00000185811
rs567404627	chr17:33845699	-0.20305	N	chr17:33763678	NA	intergenic	.	.	.
rs570838601	chr14:91823502	-0.31054	N	N	NA	intronic	.	CCDC88C	ENSG00000015133
rs201395684	chr22:50969450	-0.31684	N	chr22:50628937	4	exonic	synonymous	ODF3B	ENSG00000177989
rs562504324	chr3:183234630	-0.10426	N	chr3:183730295	NA	intronic	.	KLHL6	ENSG00000172578
rs185518367	chr6:26402048	-0.32924	N	N	4	upstream	.	.	.
rs560701846	chr11:118217325	-0.20585	N	chr11:118639653	NA	intronic	.	CD3G	ENSG00000160654
rs544872231	chr17:43482220	-0.30163	N	chr17:43488792	NA	intronic	.	ARHGAP27	ENSG00000159314
rs533393695	chr2:197030449	-0.23309	N	chr2:196974333	NA	intronic	.	STK17B	ENSG00000081320
rs542906288	chr1:26611524	-0.29223	N	chr1:27100243	NA	intronic	.	UBXN11	ENSG00000158062
rs545204584	chr19:7402464	-0.24199	N	chr19:7415064	NA	intergenic	.	.	.
rs542927478	chr2:68993758	0.04865	N	chr2:68615546	NA	intronic	.	ARHGAP25	ENSG00000163219
rs77379107	chr1:160542778	-0.21091	N	N	7	intronic	.	CD84	ENSG00000066294
rs189296640	chr12:32044217	-0.24871	N	chr12:32138924	4	intergenic	.	.	.
rs28634629	chr18:2717406	-0.31546	N	N	5	intronic	.	SMCHD1	ENSG00000101596
rs544676196	chr13:46753937	-0.26402	N	N	NA	intronic	.	LCP1	ENSG00000136167
rs140689630	chr1:203734412	-0.27009	N	chr1:203658782	4	UTR5	.	LAX1	ENSG00000122188
rs373430115	chr1:117546079	-0.11644	N	chr1:117544331	4	intronic	.	CD101	ENSG00000134256
rs537780352	chr2:68942920	0.07329	N	chr2:68615546	NA	intergenic	.	.	.
rs573741867	chr5:35839098	-0.27345	N	chr5:35875134	NA	intergenic	.	.	.
rs556054335	chr11:73702351	-0.25461	N	N	NA	intergenic	.	.	.
rs562748220	chr2:197022250	-0.30712	N	chr2:196974333	NA	intronic	.	STK17B	ENSG00000081320
rs191374503	chr2:198112890	-0.29358	N	chr2:198544183	4	intronic	.	ANKRD44	ENSG00000065413
rs539952308	chr22:44589353	-0.09876	N	chr22:44330031	NA	intronic	.	PARVG	ENSG00000138964
rs562382015	chr16:88763327	-0.2559	N	chr16:88518569	NA	UTR3	.	RNF166	ENSG00000158717
rs139365599	chr7:43692279	-0.32086	N	N	2b	intronic	.	COA1	ENSG00000106603
rs563470187	chr1:117297499	-0.07702	N	chr1:117544331	NA	exonic	nonsynonymous	CD2	ENSG00000116824
rs56303487	chr16:68029739	-0.15011	Y	chr16:68138091	5	intronic	.	DPEP2	ENSG00000167261
rs557004560	chr7:138765342	-0.31205	N	chr7:138735512	NA	intronic	.	ZC3HAV1	ENSG00000105939
rs141490855	chr9:117106231	-0.31054	N	N	4	intronic	.	AKNA	ENSG00000106948
rs112169497	chr10:26833025	-0.29644	N	chr10:26741174	4	intronic	.	APBB1IP	ENSG00000077420
rs545503054	chr1:167410281	-0.29194	N	chr1:167600842	NA	intronic	.	CD247	ENSG00000198821
rs570133354	chr4:2787985	-0.26174	N	chr4:3148276	NA	intergenic	.	.	.
rs534600804	chr5:55965960	0.01721	N	N	NA	intergenic	.	.	.
rs547737810	chr7:50307561	0.17139	N	chr7:50313352	NA	intergenic	.	.	.
rs11844090	chr14:91835734	-0.28802	N	N	5	intronic	.	CCDC88C	ENSG00000015133
rs541459170	chr14:70151080	-0.17644	N	chr14:69840902	NA	intronic	.	KIAA0247	ENSG00000100647
rs569242839	chr2:69018936	-0.1208	N	chr2:68615546	NA	intronic	.	ARHGAP25	ENSG00000163219
rs543283207	chr6:149806082	0.1976	N	chr6:149793000	NA	UTR5	.	ZC3H12D	ENSG00000178199
rs863454	chr1:167488799	-0.27894	N	chr1:167600842	6	upstream	.	.	.
rs537565575	chr2:98328595	-0.27894	N	chr2:98271575	NA	intergenic	.	.	.
rs530451149	chr2:137067978	-0.02338	N	chr2:136713108	NA	intergenic	.	.	.
rs557210984	chr20:47338797	-0.21866	N	chr20:47384301	NA	intronic	.	PREX1	ENSG00000124126
rs563872405	chr20:47404535	-0.27103	N	chr20:47384301	NA	intronic	.	PREX1	ENSG00000124126
rs7854103	chr9:117689838	-0.07702	N	chr9:117696336	5	intronic	.	TNFSF8	ENSG00000106952
rs527695151	chr9:117148466	-0.15061	N	N	NA	intronic	.	AKNA	ENSG00000106948
rs116335602	chr17:73110484	-0.2426	N	chr17:72695211	4	UTR3	.	ARMC7	ENSG00000125449
rs182876413	chr20:56204082	-0.17564	N	N	7	intergenic	.	.	.
rs530389236	chr1:117346626	-0.22738	N	chr1:117544331	NA	intergenic	.	.	.
rs77924965	chr2:233973274	-0.20305	N	chr2:234115629	5	intronic	.	.	.
rs189945354	chr22:47170371	-0.27898	N	N	3a	intronic	.	TBC1D22A	ENSG00000054611
rs147517004	chr1:89752973	-0.25461	N	N	5	intergenic	.	.	.
rs114084188	chr5:156968591	-0.32543	N	chr5:156655015	4	intronic	.	ADAM19	ENSG00000135074
rs188784044	chr5:1313413	-0.05811	N	chr5:1313242	4	intergenic	.	.	.
rs188689997	chr9:117657494	-0.29092	N	chr9:117696336	2b	intronic	.	.	.
rs185347995	chr17:29136708	-0.19982	N	N	5	intronic	.	CRLF3	ENSG00000176390
rs563469333	chr6:159461060	-0.0393	N	chr6:159469512	NA	intronic	.	TAGAP	ENSG00000164691
rs567218373	chr2:136971084	-0.11495	N	chr2:136713108	NA	intergenic	.	.	.
rs150940945	chr1:117310135	-0.20585	N	chr1:117544331	6	intronic	.	CD2	ENSG00000116824
rs116123634	chr5:156644392	-0.08816	N	chr5:156442784	4	intronic	.	ITK	ENSG00000113263
rs4383367	chr2:68988912	-0.20525	N	chr2:68615546	7	intronic	.	ARHGAP25	ENSG00000163219
rs577874478	chr15:89201196	-0.18645	N	N	NA	intergenic	.	.	.
rs183317095	chr7:50456310	-0.23801	N	chr7:50313352	5	intronic	.	IKZF1	ENSG00000185811
rs539364545	chr1:117348527	-0.22738	N	chr1:117544331	NA	intergenic	.	.	.
rs574133646	chr10:6096469	-0.29465	N	chr10:6101129	NA	intronic	.	IL2RA	ENSG00000134460
rs575251285	chr16:50718121	0.67845	N	chr16:50663477	NA	intergenic	.	.	.
rs561938052	chr11:60752280	-0.20585	N	chr11:60830367	NA	intronic	.	CD6	ENSG00000013725
rs188937351	chr1:161033970	-0.20305	N	chr1:161188893	5	intronic	.	ARHGAP30	ENSG00000186517
rs76491774	chr4:48107495	-0.25741	N	N	4	intronic	.	TXK	ENSG00000074966
rs527982417	chr6:108055829	-0.24018	N	N	NA	intronic	.	SCML4	ENSG00000146285
rs74458365	chr11:67204151	-0.25792	N	chr11:66855593	4	intronic	.	PTPRCAP	ENSG00000213402
rs558207318	chr6:32817499	-0.25571	N	N	NA	intronic	.	TAP1	ENSG00000168394
rs183623102	chr19:49839280	0.2404	N	chr19:49459104	4	intronic	.	CD37	ENSG00000104894
rs3735892	chr8:22437983	-0.28517	N	chr8:22436681	2b	intronic	.	PDLIM2	ENSG00000120913
rs564432738	chr17:76136815	0.17064	N	chr17:76257892	NA	intronic	.	TMC8	ENSG00000167895
rs140403176	chr19:7722611	-0.0879	N	chr19:7415064	3a	intergenic	.	.	.
rs191687803	chr16:88760535	-0.26234	N	chr16:88518569	4	intergenic	.	.	.
rs551646947	chr13:43567274	-0.20311	N	N	NA	upstream	.	.	.
rs566941689	chr6:29855261	0.0373	N	chr6:29596242	NA	upstream	.	.	.
rs147144783	chr9:117130935	-0.17393	N	N	5	intronic	.	AKNA	ENSG00000106948
rs41564115	chr6:31322351	-0.08229	N	N	4	intronic	.	HLA-B	ENSG00000234745
rs182246911	chr10:50398492	-0.26745	N	chr10:50264204	3a	intergenic	.	.	.
rs143633863	chr15:63773581	-0.22786	N	chr15:63791228	2b	intergenic	.	.	.
rs192338180	chr20:57762455	-0.20585	N	N	5	intergenic	.	.	.
rs529061368	chr3:114011476	-0.22738	N	N	NA	intergenic	.	.	.
rs566023849	chr5:14597456	-0.31537	N	chr5:14610309	NA	intronic	.	FAM105A	ENSG00000145569
rs61255676	chr17:43312457	-0.20452	N	chr17:43488792	2a	intronic	.	FMNL1	ENSG00000184922
rs190667200	chr18:74775370	-0.34054	N	N	4	intronic	.	MBP	ENSG00000197971
rs576048911	chr12:32082860	-0.3288	N	chr12:32138924	NA	intergenic	.	.	.
rs370873355	chr22:40332812	0.07921	N	chr22:39840130	4	intronic	.	GRAP2	ENSG00000100351
rs566513737	chr10:50398404	0.12886	N	chr10:50264204	NA	intergenic	.	.	.
rs567952240	chr14:102175101	-0.25586	N	N	NA	intergenic	.	.	.
rs73798336	chr4:6687694	-0.26244	N	chr4:6969919	3a	intergenic	.	.	.
rs73798335	chr4:6686578	-0.26244	N	chr4:6969919	4	intergenic	.	.	.
rs529750900	chr2:198016258	-0.29358	N	N	NA	intronic	.	ANKRD44	ENSG00000065413
rs117588167	chr22:50624257	0.37475	N	chr22:50628937	4	upstream	.	.	.
rs115161120	chr1:117308242	-0.20585	N	chr1:117544331	5	intronic	.	CD2	ENSG00000116824
rs544259960	chr12:122211069	-0.30123	N	chr12:122254713	NA	intronic	.	TMEM120B	ENSG00000188735
rs145124770	chr3:113951039	-0.27894	N	N	5	intergenic	.	.	.
rs183099529	chr3:183231704	-0.10426	N	chr3:183730295	6	intronic	.	KLHL6	ENSG00000172578
rs575625939	chr7:104624894	-0.29553	N	N	NA	ncRNA_exonic	.	.	.
rs561652287	chr11:48034762	-0.14726	N	chr11:47888036	NA	intronic	.	PTPRJ	ENSG00000149177
rs574109771	chr17:8864733	-0.05269	N	chr17:8784361	NA	intronic	.	PIK3R5	ENSG00000141506
rs186693088	chr5:100240268	-0.19257	N	chr5:100200910	2c	intergenic	.	.	.
rs562484469	chr16:19130521	-0.11925	N	chr16:19278625	NA	UTR3	.	ITPRIPL2	ENSG00000205730
rs576057456	chr2:69011518	-0.12858	N	chr2:68615546	NA	intronic	.	ARHGAP25	ENSG00000163219
rs7697344	chr4:40249297	-0.14089	N	N	4	intergenic	.	.	.
rs555204638	chr9:139929625	-0.32869	N	chr9:139934107	NA	UTR3	.	C9orf139	ENSG00000180539
rs530152375	chr17:8820854	-0.30669	N	chr17:8784361	NA	intronic	.	PIK3R5	ENSG00000141506
rs186661414	chr11:118208646	-0.20585	N	chr11:118639653	7	intergenic	.	.	.
rs145080226	chr3:183304810	-0.25461	N	chr3:183730295	7	intergenic	.	.	.
rs571568986	chr1:206290280	-0.17601	N	chr1:206654497	NA	intergenic	.	.	.
rs533230774	chr2:136873958	-0.3381	N	chr2:136713108	NA	intronic	.	CXCR4	ENSG00000121966
rs537393014	chr6:106547647	-0.27923	N	chr6:106727215	NA	intronic	.	PRDM1	ENSG00000057657
rs557213677	chr1:117302368	-0.20585	N	chr1:117544331	NA	intronic	.	CD2	ENSG00000116824
rs560689924	chr1:53833155	-0.18735	N	N	NA	intergenic	.	.	.
rs111261572	chr17:8828382	-0.31871	N	chr17:8784361	5	intronic	.	PIK3R5	ENSG00000141506
rs75800109	chr1:27070675	-0.22461	N	chr1:27100243	4	intronic	.	ARID1A	ENSG00000117713
rs369806314	chr11:118743586	-0.34051	N	chr11:118747576	4	intergenic	.	.	.
rs536392886	chr11:111249604	-0.33533	N	chr11:111543916	NA	intronic	.	POU2AF1	ENSG00000110777
rs573886863	chr12:15109251	-0.33483	N	chr12:14622002	NA	intronic	.	ARHGDIB	ENSG00000111348
rs577142420	chr2:7869426	-0.29175	N	chr2:7728766	NA	intergenic	.	.	.
rs568980414	chr5:35874657	-0.32314	N	chr5:35875134	NA	intronic	.	IL7R	ENSG00000168685
rs574708407	chr2:136891705	0.0591	N	chr2:136713108	NA	intergenic	.	.	.
rs148347011	chr2:198111497	-0.22364	N	chr2:198544183	7	intronic	.	ANKRD44	ENSG00000065413
rs76231923	chr17:8841033	-0.25461	N	chr17:8784361	7	intronic	.	PIK3R5	ENSG00000141506
rs564253022	chr2:198145112	-0.29358	N	chr2:198544183	NA	ncRNA_intronic	.	ANKRD44	ENSG00000065413
rs183185919	chr17:74496220	-0.20961	N	chr17:74710128	2b	intronic	.	RHBDF2	ENSG00000129667
rs190431572	chr6:109766790	-0.20604	N	chr6:109376647	4	intronic	.	MICAL1	ENSG00000135596
rs567610751	chr17:33832780	-0.18152	N	chr17:33763678	NA	intergenic	.	.	.
rs143299551	chr3:114026717	-0.08796	N	N	4	intronic	.	TIGIT	ENSG00000181847
rs573155037	chr5:156649412	-0.22375	N	chr5:156442784	NA	intronic	.	ITK	ENSG00000113263
rs72701436	chr14:91834389	-0.2831	N	N	4	intronic	.	CCDC88C	ENSG00000015133
rs542890070	chr1:26947052	-0.2314	N	chr1:27100243	NA	intergenic	.	.	.
rs558701318	chr22:50980180	-0.00574	N	chr22:50628937	NA	intergenic	.	.	.
rs72701432	chr14:91823540	-0.31054	N	N	7	intronic	.	CCDC88C	ENSG00000015133
rs182011496	chr22:50051018	-0.33209	N	chr22:50013402	4	UTR5	.	.	.
rs550997150	chr4:48134764	-0.27894	N	N	NA	intronic	.	TXK	ENSG00000074966
rs542436468	chr7:138781176	-0.23309	N	chr7:138735512	NA	intronic	.	ZC3HAV1	ENSG00000105939
rs563064843	chr1:160548408	-0.00184	N	N	NA	intronic	.	CD84	ENSG00000066294
rs190761923	chr20:56205605	-0.20305	N	N	4	intergenic	.	.	.
rs573228206	chr8:18067556	-0.25376	N	N	NA	intronic	.	NAT1	ENSG00000171428
rs552862393	chr19:6479307	-0.05269	N	chr19:6671369	NA	intronic	.	DENND1C	ENSG00000205744
rs115045302	chr11:104970878	0.04087	N	N	4	intronic	.	CARD17	ENSG00000255221
rs533368421	chr2:198139894	-0.29358	N	chr2:198544183	NA	ncRNA_intronic	.	ANKRD44	ENSG00000065413
rs139059191	chr2:137086315	-0.32114	N	chr2:136713108	5	intergenic	.	.	.
rs73041490	chr6:167363852	-0.27536	N	chr6:167511766	4	intronic	.	RNASET2	ENSG00000026297
rs55937525	chr7:50357919	0.08672	N	chr7:50313352	5	intronic	.	IKZF1	ENSG00000185811
rs541889893	chr11:64569458	-0.15933	N	chr11:64085298	NA	intronic	.	MAP4K2	ENSG00000168067
rs538419990	chr7:138782435	-0.23309	N	chr7:138735512	NA	intronic	.	ZC3HAV1	ENSG00000105939
rs531738665	chr11:1874771	-0.25346	N	chr11:2320013	NA	intronic	.	LSP1	ENSG00000130592
rs148627322	chr1:153931277	0.07634	N	N	4	upstream;downstream	.	.	.
rs188221910	chr1:25288739	-0.34505	N	chr1:25291010	3a	intronic	.	RUNX3	ENSG00000020633
rs146149476	chr16:88762216	-0.20604	N	chr16:88518569	5	downstream	.	.	.
rs576204437	chr14:91789848	-0.02033	N	N	NA	intronic	.	CCDC88C	ENSG00000015133
rs538303131	chr19:45520512	-0.34434	N	chr19:45766729	NA	intronic	.	RELB	ENSG00000104856
rs537785402	chr16:57079925	-0.0093	N	chr16:57061189	NA	intronic	.	NLRC5	ENSG00000140853
rs142488892	chr16:57044389	-0.18152	N	chr16:57061189	5	intergenic	.	NLRC5	ENSG00000140853
rs556476761	chr20:43622352	-0.17829	N	N	NA	intronic	.	STK4	ENSG00000101109
rs73046723	chr5:14593877	0.02075	N	chr5:14610309	4	intronic	.	FAM105A	ENSG00000145569
rs150884369	chr16:57050200	-0.18152	N	chr16:57061189	3a	upstream	.	NLRC5	ENSG00000140853
rs541694717	chr16:88763331	-0.2559	N	chr16:88518569	NA	UTR3	.	RNF166	ENSG00000158717
rs6739031	chr2:137139707	0.31283	Y	chr2:136713108	1f	intergenic	.	.	.
rs547955895	chr2:233965290	0.16035	N	chr2:234115629	NA	intronic	.	.	.
rs186037651	chr9:117134861	-0.14975	N	N	4	intronic	.	AKNA	ENSG00000106948
rs543893611	chr17:38482564	-0.02751	N	chr17:38157841	NA	intronic	.	RARA	ENSG00000131759
rs574781661	chr11:60788536	-0.21077	N	chr11:60830367	NA	downstream	.	.	.
rs564515474	chr2:69055177	-0.1208	N	chr2:68615546	NA	intergenic	.	.	.
rs548327820	chr6:31325474	-0.2396	N	N	NA	upstream	.	.	.
rs549096488	chr11:67030317	-0.20546	N	chr11:66855593	NA	intergenic	.	.	.
rs76086964	chr5:131828475	-0.22738	N	chr5:131705458	6	intergenic	.	.	.
rs141628846	chr4:38859340	0.09405	N	chr4:38677227	4	upstream	.	.	.
rs78980088	chr9:117143588	-0.17829	N	N	5	exonic	nonsynonymous	AKNA	ENSG00000106948
rs374330101	chr11:117860257	-0.1487	N	chr11:118081270	5	exonic	nonsynonymous	IL10RA	ENSG00000110324
rs535728901	chr1:25228123	-0.23767	N	chr1:25291010	NA	UTR3	.	RUNX3	ENSG00000020633
rs530916498	chr1:111188214	-0.27501	N	chr1:111348029	NA	intergenic	.	.	.
rs61075950	chr5:169705934	0.13602	N	chr5:169691627	4	intronic	.	LCP2	ENSG00000043462
rs372543763	chr17:8828234	-0.06677	N	chr17:8784361	4	intronic	.	PIK3R5	ENSG00000141506
rs530704149	chr3:122402050	-0.2256	N	chr3:122013354	NA	intronic	.	PARP14	ENSG00000173193
rs11862597	chr16:30490854	-0.18152	Y	chr16:30471109	1f	intronic	.	ITGAL	ENSG00000005844
rs557863021	chr2:204730682	-0.32314	N	chr2:204584456	NA	intergenic	.	.	.
rs555947735	chr1:200842612	-0.30469	N	N	NA	exonic	synonymous	GPR25	ENSG00000170128
rs117732653	chr22:38039312	-0.1569	N	N	4	ncRNA_intronic	.	SH3BP1	ENSG00000100092
rs566981929	chr2:136999215	-0.32114	N	chr2:136713108	NA	intergenic	.	.	.
rs112963963	chr5:171612942	-0.28467	N	chr5:171931939	2a	intronic	.	STK10	ENSG00000072786
rs567029339	chr17:29298115	-0.33527	N	N	NA	exonic	synonymous	RNF135	ENSG00000181481
rs60349549	chr11:73096257	-0.34033	N	chr11:72943483	4	intronic	.	RELT	ENSG00000054967
rs569689720	chr1:111748893	-0.33802	N	chr1:111348029	NA	intergenic	.	.	.
rs563514852	chr20:57720538	-0.26169	N	N	NA	intergenic	.	.	.
rs578228309	chr22:40341623	-0.18152	N	chr22:40317126	NA	intronic	.	GRAP2	ENSG00000100351
rs138574908	chr2:192502348	-0.07805	N	chr2:192522423	2a	intergenic	.	.	.
rs115784950	chr6:159455027	-0.12858	N	chr6:159469512	6	downstream	.	.	.
rs552159963	chr6:31241056	-0.07015	N	N	NA	intergenic	.	.	.
rs550168522	chr2:204735005	-0.07026	N	chr2:204584456	NA	intronic	.	CTLA4	ENSG00000163599
rs529621817	chr2:198105041	-0.3151	N	chr2:198544183	NA	intronic	.	ANKRD44	ENSG00000065413
rs558229621	chr14:50511984	0.14774	N	N	NA	ncRNA_intronic	.	.	.
rs529840479	chr21:34671457	-0.118	N	chr21:34439889	NA	intergenic	.	.	.
rs370817425	chr21:30568819	-0.17445	N	N	2a	ncRNA_intronic	.	.	.
rs568457652	chr19:6800778	-0.10426	N	chr19:6671369	NA	intronic	.	VAV1	ENSG00000141968
rs562862184	chr11:5719985	-0.29558	N	N	NA	intronic	.	TRIM22	ENSG00000132274
rs552453150	chr3:14448060	-0.26111	N	N	NA	intronic	.	SLC6A6	ENSG00000131389
rs555755524	chr4:48132215	-0.19807	N	N	NA	intronic	.	TXK	ENSG00000074966
rs551449540	chr2:98329160	-0.29949	N	chr2:98271575	NA	upstream	.	.	.
rs549925877	chr14:91770355	-0.30712	N	N	NA	intronic	.	CCDC88C	ENSG00000015133
rs191054134	chr2:197033068	-0.34103	N	chr2:196974333	2b	intronic	.	STK17B	ENSG00000081320
rs138531983	chr17:8841842	0.00946	N	chr17:8784361	6	intronic	.	PIK3R5	ENSG00000141506
rs557194529	chr11:118756992	-0.3112	N	chr11:118747576	NA	intronic	.	CXCR5	ENSG00000160683
rs547133414	chr2:98357393	-0.25456	N	chr2:98271575	NA	intergenic	.	.	.
rs375854616	chr9:117130710	-0.17393	N	N	3a	intronic	.	AKNA	ENSG00000106948
rs185777542	chr19:13211091	-0.2079	N	chr19:13176728	4	intronic	.	LYL1	ENSG00000104903
rs183855852	chr17:33825539	-0.19432	N	chr17:33763678	2b	intergenic	.	.	.
rs41384848	chr3:46411369	0.09919	N	chr3:46418689	4	ncRNA_intronic	.	.	.
rs551638268	chr2:68978791	-0.01482	N	chr2:68615546	NA	intronic	.	ARHGAP25	ENSG00000163219
rs575379336	chr2:233945230	0.38569	N	chr2:234115629	NA	intronic	.	.	.
rs544050148	chr1:28196407	-0.32748	N	chr1:28216736	NA	intergenic	.	.	.
rs115002186	chr16:50369200	-0.16942	N	chr16:50160737	5	intronic	.	BRD7	ENSG00000166164
rs76806340	chr2:198107502	-0.07018	N	chr2:198544183	3a	intronic	.	ANKRD44	ENSG00000065413
rs542593620	chr11:60792992	-0.10347	N	chr11:60830367	NA	intergenic	.	.	.
rs2797533	chr1:111186784	-0.21636	N	chr1:111348029	4	intergenic	.	.	.
rs560478704	chr2:233978681	-0.22573	N	chr2:234115629	NA	intronic	.	.	.
rs2797535	chr1:111190726	-0.29175	N	chr1:111348029	5	intergenic	.	.	.
rs2797534	chr1:111189722	-0.29175	N	chr1:111348029	5	intergenic	.	.	.
rs536429089	chr12:1913833	0.10433	N	N	NA	intronic	.	CACNA2D4	ENSG00000151062
rs564333632	chr1:25252537	-0.16582	N	chr1:25291010	NA	intronic	.	RUNX3	ENSG00000020633
rs7283281	chr21:43825519	-0.23524	Y	chr21:43850713	5	intronic	.	UBASH3A	ENSG00000160185
rs6929927	chr6:31320415	-0.05269	N	N	4	intergenic	.	.	.
rs148604909	chr3:53202357	-0.20201	N	chr3:52873984	5	intronic	.	PRKCD	ENSG00000163932
rs184337394	chr9:117120912	-0.299	N	N	7	intronic	.	AKNA	ENSG00000106948
rs528967574	chr8:11416781	-0.29664	N	chr8:11836514	NA	intronic	.	BLK	ENSG00000136573
rs79879313	chr14:91826993	-0.18171	N	N	5	intronic	.	CCDC88C	ENSG00000015133
rs561619250	chr2:198077698	-0.30199	N	chr2:198544183	NA	intronic	.	ANKRD44	ENSG00000065413
rs545611826	chr8:27219756	-0.07605	N	chr8:27208126	NA	intronic	.	PTK2B	ENSG00000120899
rs573905574	chr21:34674576	-0.32254	N	chr21:34439889	NA	intergenic	.	.	.
rs370690901	chr20:56203826	-0.17564	N	N	5	intergenic	.	.	.
rs79804227	chr2:152144242	-0.21112	N	N	3a	intronic	.	NMI	ENSG00000123609
rs74339801	chr14:91786441	-0.18171	N	N	5	intronic	.	CCDC88C	ENSG00000015133
rs11601245	chr11:67206234	-0.22779	N	chr11:66855593	2b	exonic	nonsynonymous	CORO1B	ENSG00000172725
rs562794672	chr1:89753418	-0.06363	N	N	NA	intergenic	.	.	.
rs199774053	chr6:109770925	-0.23564	N	chr6:109376647	4	exonic	stopgain	MICAL1	ENSG00000135596
rs550901171	chr2:202059441	-0.12858	N	chr2:202112471	NA	intronic	.	CASP10	ENSG00000003400
rs566750664	chr19:18155617	-0.1459	N	chr19:18398030	NA	intergenic	.	.	.
rs566207093	chr11:60749673	-0.20585	N	chr11:60830367	NA	intronic	.	CD6	ENSG00000013725
rs540896142	chr1:117369802	-0.01539	N	chr1:117544331	NA	intergenic	.	.	.
rs543651079	chr9:459820	-0.23572	N	chr9:288414	NA	intronic	.	DOCK8	ENSG00000107099
rs146296823	chr2:69029181	-0.12858	N	chr2:68615546	5	intronic	.	ARHGAP25	ENSG00000163219
rs550141354	chr14:91822086	-0.14804	N	N	NA	intronic	.	CCDC88C	ENSG00000015133
rs565907504	chr2:202052442	-0.20585	N	chr2:202112471	NA	exonic	nonsynonymous	CASP10	ENSG00000003400
rs77585144	chr19:48746608	-0.33145	N	chr19:49127490	7	intronic	.	CARD8	ENSG00000105483
rs556527935	chr2:113925052	-0.23787	N	chr2:113712407	NA	intergenic	.	.	.
rs150500817	chr20:43619176	-0.20789	N	N	5	intronic	.	STK4	ENSG00000101109
rs190286121	chr2:69035037	-0.06924	N	chr2:68615546	4	intronic	.	ARHGAP25	ENSG00000163219
rs182555089	chr2:198062803	-0.0384	N	chr2:198544183	5	intronic	.	ANKRD44	ENSG00000065413
rs548038011	chr2:234074669	-0.10426	N	chr2:234115629	NA	intronic	.	INPP5D	ENSG00000168918
rs536182846	chr12:108691771	-0.33541	N	chr12:108721636	NA	intronic	.	CMKLR1	ENSG00000174600
rs146841123	chr22:39381289	-0.21822	N	chr22:39840130	4	intronic	.	APOBEC3B	ENSG00000179750
rs6921649	chr6:106572867	-0.2844	N	chr6:106727215	5	intergenic	.	.	.
rs545116194	chr11:48030362	-0.15011	N	chr11:47888036	NA	intronic	.	PTPRJ	ENSG00000149177
rs529815643	chr17:33832551	-0.18152	N	chr17:33763678	NA	intergenic	.	.	.
rs73484485	chr19:6863715	0.01366	N	chr19:6671369	4	intergenic	.	.	.
rs532571621	chr2:197024183	-0.32782	N	chr2:196974333	NA	intronic	.	STK17B	ENSG00000081320
rs144198993	chr1:26865157	-0.09322	N	chr1:27100243	4	intronic	.	RPS6KA1	ENSG00000117676
rs567838710	chr3:46003556	-0.01323	N	chr3:46418689	NA	intronic	.	FYCO1	ENSG00000163820
rs79005214	chr8:130904408	-0.20525	N	chr8:130572110	2b	intronic	.	FAM49B	ENSG00000153310
rs12460147	chr19:48754786	-0.33145	N	chr19:49127490	5	intronic	.	CARD8	ENSG00000105483
rs2388965	chr12:32082695	-0.3288	N	chr12:32138924	1f	intergenic	.	.	.
rs568484681	chr16:3127425	-0.20281	N	chr16:3521071	NA	intergenic	.	.	.
rs181321683	chr7:3019751	-0.18952	N	chr7:2759473	4	intronic	.	CARD11	ENSG00000198286
rs144864761	chr3:101661382	0.12305	N	chr3:101267385	2b	ncRNA_intronic	.	.	.
rs540024609	chr5:131816242	-0.12858	N	chr5:131705458	NA	intergenic	.	.	.
rs56371635	chr3:45983510	-0.33979	N	chr3:46418689	5	intronic	.	FYCO1	ENSG00000163820
rs7758414	chr6:31438855	-0.18152	N	N	5	upstream	.	.	.
rs549269007	chr2:152144453	-0.21112	N	N	NA	intronic	.	NMI	ENSG00000123609
rs575239333	chr17:76254354	-0.34275	N	chr17:76257892	NA	intergenic	.	.	.
rs75439501	chr8:27219753	-0.07605	N	chr8:27208126	4	intronic	.	PTK2B	ENSG00000120899
rs55675747	chr20:43605851	-0.31054	N	N	5	intronic	.	STK4	ENSG00000101109
rs185267343	chr19:48752315	-0.20604	N	chr19:49127490	4	intronic	.	CARD8	ENSG00000105483
rs558145214	chr16:57053820	-0.23309	N	chr16:57061189	NA	intronic	.	NLRC5	ENSG00000140853
rs185460330	chr3:113940972	-0.22738	N	N	5	intergenic	.	.	.
rs542026021	chr3:14473380	-0.17922	N	N	NA	intronic	.	SLC6A6	ENSG00000131389
rs553685666	chr8:22932322	-0.24192	N	chr8:22436681	NA	ncRNA_intronic	.	.	.
rs548984396	chr17:74495897	-0.28168	N	chr17:74710128	NA	intronic	.	RHBDF2	ENSG00000129667
rs535138299	chr2:204870922	-0.34467	N	chr2:204584456	NA	intergenic	.	.	.
rs556337975	chr14:91872630	-0.18663	N	N	NA	intronic	.	CCDC88C	ENSG00000015133
rs144124836	chr2:231126653	-0.21479	N	chr2:231161026	5	intronic	.	SP140	ENSG00000079263
rs560192683	chr2:231088560	-0.34144	N	chr2:231161026	NA	intronic	.	SP110	ENSG00000135899
rs541941412	chr11:67808608	-0.20519	N	N	NA	intronic	.	TCIRG1	ENSG00000110719
rs555848349	chr3:183254359	0.12284	N	chr3:183730295	NA	intronic	.	KLHL6	ENSG00000172578
rs546750693	chr7:104596809	-0.25461	N	N	NA	intergenic	.	.	.
rs1396050	chr4:48108227	-0.25741	Y	N	7	intronic	.	TXK	ENSG00000074966
rs192665930	chr2:204675849	-0.16406	N	chr2:204584456	5	intergenic	.	.	.
rs191897837	chr7:50302492	0.15438	N	chr7:50313352	3a	intergenic	.	.	.
rs608881	chr1:111730901	-0.31054	N	chr1:111348029	5	exonic	synonymous	DENND2D	ENSG00000162777
rs139899985	chr19:1072988	-0.06104	N	chr19:836144	5	intronic	.	HMHA1	ENSG00000180448
rs548514480	chr7:98991356	-0.21281	N	chr7:99036920	NA	intronic	.	ARPC1B	ENSG00000130429
rs370302447	chr16:3117716	-0.2873	N	chr16:3521071	4	intronic	.	IL32	ENSG00000008517
rs111272098	chr11:48013085	-0.1557	N	chr11:47888036	2b	intronic	.	PTPRJ	ENSG00000149177
rs545793609	chr22:30661919	-0.27995	N	chr22:30238074	NA	intronic	.	OSM	ENSG00000099985
rs572074393	chr16:57038199	0.01232	N	chr16:57061189	NA	intergenic	.	NLRC5	ENSG00000140853
rs549734955	chr1:117344826	-0.2323	N	chr1:117544331	NA	intergenic	.	.	.
rs376332883	chr6:159463430	0.21995	N	chr6:159469512	4	intronic	.	TAGAP	ENSG00000164691
rs370385013	chr1:161510030	-0.00062	N	chr1:161620089	4	intergenic	.	.	.
rs139450081	chr17:8859584	-0.08208	N	chr17:8784361	5	intronic	.	PIK3R5	ENSG00000141506
rs575867665	chr17:33788804	-0.20305	N	chr17:33763678	NA	intergenic	.	.	.
rs540994371	chr4:100743399	-0.19921	N	N	NA	intronic	.	DAPP1	ENSG00000070190
rs557432978	chr1:117315686	-0.09727	N	chr1:117544331	NA	intergenic	.	.	.
rs568920655	chr5:131816775	-0.17027	N	chr5:131705458	NA	downstream	.	.	.
rs184269832	chr2:197009745	-0.30712	N	chr2:196974333	3a	intronic	.	STK17B	ENSG00000081320
rs532166714	chr21:43848299	-0.24804	N	chr21:43850713	NA	intronic	.	UBASH3A	ENSG00000160185
rs615054	chr18:2682315	-0.30712	N	N	5	intronic	.	SMCHD1	ENSG00000101596
rs559914223	chr22:50628313	-0.17408	N	chr22:50628937	NA	intronic	.	TRABD	ENSG00000170638
rs146203359	chr6:106565331	-0.27894	N	chr6:106727215	6	intergenic	.	.	.
rs550427775	chr14:91782780	-0.18171	N	N	NA	intronic	.	CCDC88C	ENSG00000015133
rs141050279	chr17:43486301	-0.17685	N	chr17:43488792	4	intronic	.	ARHGAP27	ENSG00000159314
rs531122645	chr2:69038030	-0.06924	N	chr2:68615546	NA	intronic	.	ARHGAP25	ENSG00000163219
rs538045092	chr2:202074799	-0.08982	N	chr2:202112471	NA	intronic	.	CASP10	ENSG00000003400
rs544811905	chr3:46007246	-0.33487	N	chr3:46418689	NA	intronic	.	FYCO1	ENSG00000163820
rs536336375	chr7:50435776	-0.23309	N	chr7:50313352	NA	exonic	nonsynonymous	IKZF1	ENSG00000185811
rs149345479	chr12:104856986	0.1589	N	N	4	intronic	.	CHST11	ENSG00000171310
rs576153846	chr16:27378736	-0.28019	N	chr16:27356398	NA	intergenic	.	.	.
rs114981094	chr16:57036887	-0.18152	N	chr16:57061189	7	intergenic	.	NLRC5	ENSG00000140853
rs72986205	chr2:233993577	-0.18152	N	chr2:234115629	5	intronic	.	.	.
rs373115452	chr2:68943073	-0.27894	N	chr2:68615546	7	intergenic	.	.	.
rs752174	chr11:117870489	-0.07702	N	chr11:118081270	4	UTR3	.	IL10RA	ENSG00000110324
rs569452407	chr5:14595329	0.03447	N	chr5:14610309	NA	intronic	.	FAM105A	ENSG00000145569
rs147882167	chr3:59372165	-0.13728	N	N	2b	intergenic	.	.	.
rs150339438	chr2:7886776	-0.29175	N	chr2:7728766	6	intergenic	.	.	.
rs563103670	chr11:118211300	-0.20585	N	chr11:118639653	NA	exonic	nonsynonymous	CD3D	ENSG00000167286
rs192333365	chr6:167532464	-0.24678	N	chr6:167511766	4	intronic	.	CCR6	ENSG00000112486
rs142917772	chr1:160543551	-0.08208	N	N	7	intronic	.	CD84	ENSG00000066294
rs564954035	chr17:74508189	-0.06644	N	chr17:74710128	NA	intergenic	.	.	.
rs191366757	chr9:117719413	-0.2844	N	chr9:117696336	5	intergenic	.	.	.
rs553684539	chr14:65758031	-0.24023	N	chr14:65564703	NA	intergenic	.	.	.
rs79414748	chr2:204891956	-0.30105	N	chr2:204584456	2b	intergenic	.	.	.
rs556713180	chr8:74904522	-0.29134	N	N	NA	intronic	.	LY96	ENSG00000154589
rs189405763	chr5:150462795	-0.12178	N	chr5:150567017	2b	intronic	.	TNIP1	ENSG00000145901
rs367633457	chr2:233994468	-0.23138	N	chr2:234115629	3a	intronic	.	.	.
rs541736945	chr5:35836092	0.2799	N	chr5:35875134	NA	intergenic	.	.	.
rs576942730	chr19:42082336	0.11676	N	N	NA	intronic	.	CEACAM21	ENSG00000007129
rs575375778	chr11:118077264	-0.06472	N	chr11:118081270	NA	intronic	.	AMICA1	ENSG00000160593
rs9260259	chr6:29915795	-0.24143	N	chr6:29596242	4	intergenic	.	.	.
rs145236165	chr3:183272171	-0.18372	N	chr3:183730295	2b	intronic	.	KLHL6	ENSG00000172578
rs548847126	chr9:117137152	-0.31143	N	N	NA	intronic	.	AKNA	ENSG00000106948
rs538545254	chr16:57080605	-0.05269	N	chr16:57061189	NA	intronic	.	NLRC5	ENSG00000140853
rs561006155	chr22:40294610	-0.21585	N	chr22:39840130	NA	intergenic	.	.	.
rs545670947	chr19:6798297	-0.23309	N	chr19:6671369	NA	intronic	.	VAV1	ENSG00000141968
rs560448477	chr4:185342008	-0.21606	N	N	NA	intronic	.	IRF2	ENSG00000168310
rs543158381	chr9:117632691	-0.27894	N	chr9:117696336	NA	intergenic	.	.	.
rs190631173	chr8:126945191	-0.25741	N	chr8:126474356	5	ncRNA_intronic	.	.	.
rs979020	chr2:198169749	-0.33842	Y	chr2:198544183	4	intronic	.	ANKRD44	ENSG00000065413
rs183137377	chr1:198637982	-0.25609	N	chr1:199000727	4	intronic	.	PTPRC	ENSG00000081237
rs377038542	chr22:40321029	-0.04593	N	chr22:39840130	5	intronic	.	GRAP2	ENSG00000100351
rs568717924	chr17:73074699	-0.22007	N	chr17:72695211	NA	intergenic	.	.	.
rs58028675	chr20:57758884	-0.20585	N	N	4	intergenic	.	.	.
rs186728068	chr1:150738532	-0.17971	N	chr1:150595537	4	upstream	.	.	.
rs537323237	chr19:6786789	-0.24589	N	chr19:6671369	NA	intronic	.	VAV1	ENSG00000141968
rs72778371	chr16:57045498	-0.17374	N	chr16:57061189	5	intergenic	.	NLRC5	ENSG00000140853
rs539005341	chr2:98338757	-0.25741	N	chr2:98271575	NA	intronic	.	ZAP70	ENSG00000115085
rs182275819	chr15:44960914	-0.20797	N	N	5	intronic	.	PATL2	ENSG00000229474
rs574638141	chr19:18209845	0.12348	N	chr19:18398030	NA	intronic	.	MAST3	ENSG00000099308
rs568033984	chr2:70418127	-0.18849	N	chr2:70402180	NA	UTR5	.	C2orf42	ENSG00000115998
rs561357131	chr2:137082425	0.02977	N	chr2:136713108	NA	intergenic	.	.	.
rs75318211	chr19:18155800	0.11871	N	chr19:18398030	3a	intergenic	.	.	.
rs564368152	chr14:91731820	-0.34308	N	N	NA	intergenic	.	.	.
rs549364718	chr2:98327477	-0.27894	N	chr2:98271575	NA	intergenic	.	.	.
rs568239178	chr10:26737608	-0.34219	N	chr10:26741174	NA	intronic	.	APBB1IP	ENSG00000077420
rs77334971	chr2:197027625	-0.17829	N	chr2:196974333	2b	intronic	.	STK17B	ENSG00000081320
rs141550841	chr1:161038824	0.06108	N	chr1:161188893	3a	intronic	.	ARHGAP30	ENSG00000186517
rs200191425	chr8:42150911	-0.1678	N	N	2a	intronic	.	IKBKB	ENSG00000104365
rs569526011	chr6:31322573	-0.08229	N	N	NA	intronic	.	HLA-B	ENSG00000234745
rs186953646	chr15:45006688	-0.11422	N	N	3a	intronic	.	B2M	ENSG00000166710
rs140017633	chr10:6342026	-0.20614	N	chr10:6101129	4	intergenic	.	.	.
rs146835941	chr11:117878333	0.09243	N	chr11:118081270	5	intergenic	.	.	.
rs565790478	chr3:183256288	-0.0655	N	chr3:183730295	NA	intronic	.	KLHL6	ENSG00000172578
rs549741199	chr11:48034447	-0.14726	N	chr11:47888036	NA	intronic	.	PTPRJ	ENSG00000149177
rs928738	chr21:34576385	-0.32207	N	chr21:34439889	4	intergenic	.	.	.
rs138271828	chr1:45196643	-0.15433	N	N	2c	intergenic	.	.	.
rs28641525	chr5:156640594	-0.20585	N	chr5:156442784	7	intronic	.	ITK	ENSG00000113263
rs542293934	chr6:29913090	-0.19206	N	chr6:29596242	NA	intronic	.	HLA-A	ENSG00000206503
rs562323081	chr5:156683920	-0.26234	N	chr5:156442784	NA	intergenic	.	.	.
rs529273270	chr16:50714388	0.08672	N	chr16:50663477	NA	intronic	.	SNX20	ENSG00000167208
rs181571106	chr6:106557075	-0.20585	N	chr6:106727215	5	UTR3	.	PRDM1	ENSG00000057657
rs561702465	chr6:106442759	-0.23588	N	chr6:106727215	NA	intergenic	.	.	.
rs35195162	chr5:50009428	-0.27894	N	chr5:49958363	7	intronic	.	PARP8	ENSG00000151883
rs552875145	chr2:69056669	-0.27486	N	chr2:68615546	NA	intergenic	.	.	.
rs139010324	chr17:76113575	-0.10243	N	chr17:76257892	4	exonic	synonymous	TMC6	ENSG00000141524
rs145962302	chr16:85922306	0.06688	N	chr16:85938755	4	intergenic	.	.	.
rs555639643	chr11:128603772	-0.31589	N	chr11:128562098	NA	intronic	.	FLI1	ENSG00000151702
rs561194509	chr2:69045189	-0.12858	N	chr2:68615546	NA	intronic	.	ARHGAP25	ENSG00000163219
rs148537186	chr1:160538658	-0.23244	N	N	7	intronic	.	CD84	ENSG00000066294
rs186747763	chr1:26909458	0.21703	N	chr1:27100243	4	intergenic	.	.	.
rs117676030	chr1:167477502	-0.25741	N	chr1:167600842	7	intronic	.	CD247	ENSG00000198821
rs138969183	chr9:447239	-0.23572	N	chr9:288414	5	intronic	.	DOCK8	ENSG00000107099
rs533901117	chr11:48128920	0.47542	N	chr11:47888036	NA	intronic	.	PTPRJ	ENSG00000149177
rs553444897	chr1:160550314	-0.10426	N	N	NA	intergenic	.	.	.
rs75353747	chr17:74490278	-0.10757	N	chr17:74710128	2b	intronic	.	RHBDF2	ENSG00000129667
rs140742046	chr2:198114909	-0.1026	N	chr2:198544183	4	intronic	.	ANKRD44	ENSG00000065413
rs77077845	chr20:57828632	-0.07519	N	N	5	intronic	.	ZNF831	ENSG00000124203
rs138371609	chr1:158904896	-0.25741	N	chr1:159062436	7	intronic	.	PYHIN1	ENSG00000163564
rs575328553	chr22:40318340	-0.18152	N	chr22:39840130	NA	intronic	.	GRAP2	ENSG00000100351
rs113269643	chr9:117150862	-0.30868	N	N	5	intronic	.	AKNA	ENSG00000106948
rs9605404	chr22:18260568	-0.26852	N	chr22:18286672	4	ncRNA_exonic	.	.	.
rs550440309	chr1:167485085	-0.30727	N	chr1:167600842	NA	intronic	.	CD247	ENSG00000198821
rs577558681	chr7:50423000	-0.13365	N	chr7:50313352	NA	intronic	.	IKZF1	ENSG00000185811
rs55772167	chr1:150738095	-0.297	N	chr1:150595537	4	intronic	.	CTSS	ENSG00000163131
rs142688117	chr2:202137380	-0.33145	N	chr2:202112471	6	exonic	nonsynonymous	CASP8	ENSG00000064012
rs182714749	chr17:47295326	-0.04966	N	chr17:47488823	4	intronic	.	ABI3	ENSG00000108798
rs564378845	chr12:54892101	-0.13386	N	chr12:54685880	NA	intronic	.	NCKAP1L	ENSG00000123338
rs573566860	chr5:50020156	-0.29175	N	chr5:49958363	NA	intronic	.	PARP8	ENSG00000151883
rs144902481	chr6:31321397	-0.08229	N	N	4	downstream	.	.	.
rs191297532	chr1:45187266	-0.28644	N	N	4	intronic	.	C1orf228	ENSG00000198520
rs551415030	chr6:108062584	-0.20585	N	N	NA	intronic	.	SCML4	ENSG00000146285
rs570197910	chr15:42787855	-0.13848	N	chr15:42651900	NA	UTR5	.	SNAP23	ENSG00000092531
rs527328332	chr17:8813527	-0.05269	N	chr17:8784361	NA	intronic	.	PIK3R5	ENSG00000141506
rs552311146	chr8:126949945	-0.25741	N	chr8:126474356	NA	ncRNA_intronic	.	.	.
rs546437967	chr20:57759991	-0.23524	N	N	NA	intergenic	.	.	.
rs111858585	chr7:138772278	-0.31205	N	chr7:138735512	7	intronic	.	ZC3HAV1	ENSG00000105939
rs145906239	chr17:33848417	-0.18152	N	chr17:33763678	3a	intergenic	.	.	.
rs550680798	chr2:202100765	0.11162	N	chr2:202112471	NA	intronic	.	CASP8	ENSG00000064012
rs9605405	chr22:18260589	-0.26852	N	chr22:18286672	2b	ncRNA_exonic	.	.	.
rs142308102	chr3:108540147	-0.30662	N	N	5	intergenic	.	.	.
rs568062567	chr15:45007679	-0.12448	N	N	NA	exonic	synonymous	B2M	ENSG00000166710
rs184395442	chr6:31458783	-0.20305	N	N	2b	intergenic	.	.	.
rs548003409	chr11:287870	-0.30703	N	chr11:307961	NA	intergenic	.	.	.
rs148949499	chr16:57060947	-0.05269	N	chr16:57061189	4	intronic	.	NLRC5	ENSG00000140853
rs548273582	chr19:6800777	-0.10426	N	chr19:6671369	NA	intronic	.	VAV1	ENSG00000141968
rs185255531	chr8:126950972	-0.25741	N	chr8:126474356	5	ncRNA_intronic	.	.	.
rs574522445	chr7:3083172	-0.32404	N	chr7:2759473	NA	intronic	.	CARD11	ENSG00000198286
rs191028715	chr14:91856861	-0.33648	N	N	4	intronic	.	CCDC88C	ENSG00000015133
rs34636714	chr2:68965856	-0.1208	N	chr2:68615546	7	intronic	.	ARHGAP25	ENSG00000163219
rs186691467	chr20:56008057	-0.26411	N	N	4	intergenic	.	.	.
rs149583529	chr2:68964107	-0.09884	N	chr2:68615546	6	intronic	.	ARHGAP25	ENSG00000163219
rs527571571	chr11:67808281	-0.1391	N	N	NA	intronic	.	TCIRG1	ENSG00000110719
rs531078517	chr2:233982530	-0.22573	N	chr2:234115629	NA	intronic	.	.	.
rs532112187	chr2:68651286	0.03495	N	chr2:68615546	NA	intergenic	.	.	.
rs572757033	chr8:126935210	-0.26234	N	chr8:126474356	NA	ncRNA_intronic	.	.	.
rs140007379	chr7:142247786	-0.25546	N	N	4	intergenic	.	.	.
rs116408604	chr11:117883318	0.06284	N	chr11:118081270	2b	intergenic	.	.	.
rs562201600	chr20:43595138	-0.2765	N	N	NA	UTR5	.	STK4	ENSG00000101109
rs146595508	chr1:167619734	0.00838	N	chr1:167600842	3a	intronic	.	RCSD1	ENSG00000198771
rs2147309	chr1:89738232	-0.10426	N	N	4	UTR5	.	GBP5	ENSG00000154451
rs566092684	chr14:88476512	-0.23309	N	chr14:88472595	NA	intronic	.	GPR65	ENSG00000140030
rs563765468	chr3:122295297	0.13356	N	chr3:122013354	NA	intergenic	.	.	.
rs150761948	chr17:7482791	0.08313	N	chr17:7240391	4	upstream;downstream	.	CD68	ENSG00000129226
rs149262666	chr6:159467832	-0.24018	N	chr6:159469512	7	intergenic	.	.	.
rs545844023	chr5:112299740	-0.12177	N	N	NA	intergenic	.	.	.
rs541493859	chr2:204863044	-0.34467	N	chr2:204584456	NA	intergenic	.	.	.
rs527510519	chr16:88748381	-0.06806	N	chr16:88518569	NA	ncRNA_intronic	.	SNAI3	ENSG00000185669
rs549277855	chr20:57729142	-0.26484	N	N	NA	intergenic	.	.	.
rs74562425	chr6:31234728	-0.07422	N	N	4	intergenic	.	.	.
rs146469077	chr2:69006951	-0.10851	N	chr2:68615546	5	intronic	.	ARHGAP25	ENSG00000163219
rs534047546	chr2:204727316	-0.32314	N	chr2:204584456	NA	intergenic	.	.	.
rs188849739	chr19:15573718	-0.18152	N	N	6	intronic	.	RASAL3	ENSG00000105122
rs532771364	chr19:6863550	-0.11767	N	chr19:6671369	NA	intergenic	.	.	.
rs558006534	chr2:202054298	-0.20585	N	chr2:202112471	NA	intronic	.	CASP10	ENSG00000003400
rs535010698	chr4:2788670	-0.29416	N	chr4:3148276	NA	intergenic	.	.	.
rs115904309	chr20:43673319	-0.28787	N	N	3a	intronic	.	STK4	ENSG00000101109
rs547033061	chr1:31225551	-0.19674	N	chr1:31231680	NA	intronic	.	LAPTM5	ENSG00000162511
rs555291449	chr2:69011100	-0.12858	N	chr2:68615546	NA	intronic	.	ARHGAP25	ENSG00000163219
rs561311521	chr19:6788356	-0.26247	N	chr19:6671369	NA	intronic	.	VAV1	ENSG00000141968
rs539343304	chr2:192490687	-0.27116	N	chr2:192522423	NA	intergenic	.	.	.
rs535863540	chr1:160528963	0.00946	N	N	NA	intronic	.	CD84	ENSG00000066294
rs573177785	chr16:3124559	-0.13387	N	chr16:3521071	NA	intergenic	.	.	.
rs560528587	chr15:70433531	-0.12902	N	chr15:70933290	NA	intergenic	.	.	.
rs566159429	chr6:106557847	-0.20585	N	chr6:106727215	NA	downstream	.	.	.
rs2214995	chr7:43688622	0.14109	N	N	4	intronic	.	COA1	ENSG00000106603
rs185841040	chr1:26870755	0.03067	N	chr1:27100243	5	intronic	.	RPS6KA1	ENSG00000117676
rs560725252	chr1:200838530	-0.27894	N	N	NA	intergenic	.	.	.
rs569708617	chr17:8828434	-0.3059	N	chr17:8784361	NA	intronic	.	PIK3R5	ENSG00000141506
rs553266303	chr8:144640056	-0.15605	N	chr8:144626721	NA	intronic	.	GSDMD	ENSG00000104518
rs183142659	chr9:117141118	-0.10768	N	N	6	intronic	.	AKNA	ENSG00000106948
rs9893003	chr17:47296542	0.11676	N	chr17:47488823	4	intronic	.	ABI3	ENSG00000108798
rs7929471	chr11:60765553	-0.16176	N	chr11:60830367	3a	intronic	.	CD6	ENSG00000013725
rs556804912	chr7:150384703	-0.11168	N	chr7:150278589	NA	intronic	.	GIMAP2	ENSG00000106560
rs561927452	chr16:57044327	-0.18152	N	chr16:57061189	NA	intergenic	.	NLRC5	ENSG00000140853
rs181471123	chr11:67175884	-0.05984	N	chr11:66855593	5	intronic	.	TBC1D10C	ENSG00000175463
rs549332020	chr2:233978808	-0.22573	N	chr2:234115629	NA	intronic	.	.	.
rs13170017	chr5:150466790	0.04511	N	chr5:150567017	4	intronic	.	TNIP1	ENSG00000145901
rs550029631	chr7:43662365	-0.30712	N	N	NA	intronic	.	STK17A	ENSG00000164543
rs545490631	chr2:98332721	-0.24963	N	chr2:98271575	NA	intronic	.	ZAP70	ENSG00000115085
rs567428645	chr17:29152375	-0.26157	N	N	NA	upstream	.	.	.
rs73340440	chr14:91870016	-0.1292	N	N	4	intronic	.	CCDC88C	ENSG00000015133
rs117482792	chr6:108048080	-0.20776	N	N	3a	intronic	.	SCML4	ENSG00000146285
rs184896004	chr11:117855078	-0.22738	N	chr11:118081270	5	intergenic	.	.	.
rs190493852	chr20:57759287	-0.20585	N	N	6	intergenic	.	.	.
rs187803066	chr1:28189987	-0.07526	N	chr1:28216736	2b	intergenic	.	.	.
rs12088819	chr1:26643606	0.12161	N	chr1:27100243	5	intronic	.	UBXN11	ENSG00000158062
rs190549980	chr8:82012580	-0.25312	N	N	7	intronic	.	PAG1	ENSG00000076641
rs191412347	chr19:6862961	-0.096	N	chr19:6671369	2b	intergenic	.	.	.
rs141264537	chr1:198580610	-0.31618	N	chr1:199000727	5	intergenic	.	.	.
rs56736921	chr7:50347487	-0.10019	N	chr7:50313352	4	intronic	.	IKZF1	ENSG00000185811
rs558971447	chr2:231313816	-0.18937	N	chr2:231161026	NA	exonic	synonymous	SP100	ENSG00000067066
rs572175297	chr1:198590739	-0.2452	N	chr1:199000727	NA	intergenic	.	.	.
rs561111395	chr19:42407939	-0.33487	N	chr19:42767593	NA	intronic	.	ARHGEF1	ENSG00000076928
rs562877246	chr8:42150202	-0.29909	N	N	NA	intronic	.	IKBKB	ENSG00000104365
rs182755480	chr21:43842346	-0.25741	N	chr21:43850713	2b	intronic	.	UBASH3A	ENSG00000160185
rs531519091	chr5:169711990	-0.12858	N	chr5:169691627	NA	intronic	.	LCP2	ENSG00000043462
rs185002397	chr3:52281450	-0.31486	N	N	4	intronic	.	PPM1M	ENSG00000164088
rs12940490	chr17:74489831	-0.06614	N	chr17:74710128	4	intronic	.	RHBDF2	ENSG00000129667
rs561330111	chr22:50977811	-0.24527	N	chr22:50628937	NA	intergenic	.	.	.
rs575278211	chr17:37912575	0.23583	N	chr17:38157841	NA	intergenic	.	.	.
rs143577671	chr2:69022652	-0.32314	N	chr2:68615546	6	intronic	.	ARHGAP25	ENSG00000163219
rs568097152	chr16:50349769	-0.18171	N	chr16:50160737	NA	UTR3	.	ADCY7	ENSG00000121281
rs537510067	chr17:33851600	-0.20305	N	chr17:33763678	NA	intergenic	.	.	.
rs144880913	chr6:33040364	-0.32439	N	N	3a	intronic	.	HLA-DPA1	ENSG00000231389
rs374495248	chr1:26646409	-0.09647	N	chr1:27100243	4	intronic	.	CD52	ENSG00000169442
rs566266529	chr2:204730508	-0.32314	N	chr2:204584456	NA	intergenic	.	.	.
rs560050171	chr19:19745571	-0.31054	N	chr19:19786099	NA	intronic	.	GMIP	ENSG00000089639
rs149021568	chr5:169076528	-0.06644	N	N	4	intronic	.	DOCK2	ENSG00000134516
rs557943484	chr5:169728189	-0.1795	N	chr5:169691627	NA	intergenic	.	.	.
rs548227078	chr1:92950598	-0.04084	N	chr1:92733769	NA	intronic	.	GFI1	ENSG00000162676
rs74134776	chr1:198634799	-0.25609	N	chr1:199000727	5	intronic	.	PTPRC	ENSG00000081237
rs148230851	chr21:43835304	0.10333	N	chr21:43850713	4	intronic	.	UBASH3A	ENSG00000160185
rs541159366	chr19:42625926	-0.34065	N	chr19:42767593	NA	intronic	.	POU2F2	ENSG00000028277
rs79053101	chr9:117105596	-0.31054	N	N	6	intronic	.	AKNA	ENSG00000106948
rs80286902	chr3:122282681	-0.28711	N	chr3:122013354	5	intronic	.	PARP9	ENSG00000138496
rs528317437	chr6:24937006	0.1458	N	N	NA	intronic	.	.	.
rs200133887	chr6:109769036	-0.21096	N	chr6:109376647	4	intronic	.	MICAL1	ENSG00000135596
rs141158146	chr14:103271918	-0.33905	N	chr14:103333255	4	intronic	.	TRAF3	ENSG00000131323
rs577707708	chr17:33818014	-0.29881	N	chr17:33763678	NA	intergenic	.	.	.
rs528259913	chr1:26947338	0.00404	N	chr1:27100243	NA	intergenic	.	.	.
rs373756509	chr3:107844930	-0.23626	N	chr3:107381651	3a	ncRNA_intronic	.	.	.
rs539202016	chr17:8845963	-0.13365	N	chr17:8784361	NA	intronic	.	PIK3R5	ENSG00000141506
rs528031021	chr2:68978148	-0.1208	N	chr2:68615546	NA	intronic	.	ARHGAP25	ENSG00000163219
rs560089232	chr3:183273541	0.43191	N	chr3:183730295	NA	upstream	.	.	.
rs573736682	chr11:60859180	0.05747	N	chr11:60830367	NA	intergenic	.	.	.
rs74939772	chr1:160518923	0.10398	N	N	4	intronic	.	CD84	ENSG00000066294
rs572084008	chr1:182758809	-0.08088	N	chr1:183144723	NA	UTR5	.	.	.
rs139690608	chr6:42897092	0.00404	N	chr6:42510602	4	UTR5	.	CNPY3	ENSG00000137161
rs139608503	chr2:197005686	-0.31054	N	chr2:196974333	6	intronic	.	STK17B	ENSG00000081320
rs149484709	chr6:128201651	-0.27345	N	N	4	intronic	.	THEMIS	ENSG00000172673
rs368237449	chr19:36393357	-0.00886	N	N	4	upstream	.	.	.
rs564855832	chr9:140172083	0.06869	N	chr9:139934107	NA	upstream	.	.	.
rs565208015	chr19:1090021	-0.18171	N	chr19:836144	NA	intronic	.	POLR2E	ENSG00000099817
rs549827201	chr17:76119616	-0.24143	N	chr17:76257892	NA	intronic	.	TMC6	ENSG00000141524
rs571021300	chr15:80264029	-0.2212	N	chr15:80279344	NA	upstream	.	.	.
rs564755909	chr7:50471497	-0.23309	N	chr7:50313352	NA	UTR3	.	IKZF1	ENSG00000185811
rs76888401	chr16:57077179	0.14607	N	chr16:57061189	5	intronic	.	NLRC5	ENSG00000140853
rs199717121	chr15:45013897	-0.118	N	N	6	intergenic	.	.	.
rs576986198	chr19:7701192	-0.08626	N	chr19:7415064	NA	upstream	.	.	.
rs140400575	chr9:117684776	-0.22358	N	chr9:117696336	5	intronic	.	TNFSF8	ENSG00000106952
rs554885315	chr12:105035749	-0.18253	N	N	NA	intronic	.	CHST11	ENSG00000171310
rs72905900	chr3:46995303	-0.25697	N	chr3:47184055	4	intronic	.	CCDC12	ENSG00000160799
rs568275979	chr6:108109729	-0.22738	N	N	NA	intronic	.	SCML4	ENSG00000146285
rs13415446	chr2:198072106	-0.3151	N	chr2:198544183	5	intronic	.	ANKRD44	ENSG00000065413
rs115389797	chr2:68948631	-0.0364	N	chr2:68615546	3a	intergenic	.	.	.
rs569883332	chr11:60793736	0.03704	N	chr11:60830367	NA	intergenic	.	.	.
rs182709327	chr14:91792142	-0.18171	N	N	4	intronic	.	CCDC88C	ENSG00000015133
rs561650104	chr15:77307062	0.04277	N	chr15:77313571	NA	intronic	.	PSTPIP1	ENSG00000140368
rs200087571	chr11:65408879	0.14571	N	chr11:65705432	5	exonic	nonsynonymous	SIPA1	ENSG00000213445
rs534240216	chr2:233928743	-0.07451	N	chr2:234115629	NA	intronic	.	.	.
rs534173175	chr9:117672556	-0.25456	N	chr9:117696336	NA	intronic	.	TNFSF8	ENSG00000106952
rs552541024	chr6:106542609	-0.08825	N	chr6:106727215	NA	intronic	.	PRDM1	ENSG00000057657
rs573784844	chr20:57724676	-0.26484	N	N	NA	intergenic	.	.	.
rs541000645	chr8:126982485	-0.27116	N	chr8:126616848	NA	intergenic	.	.	.
rs534880571	chr3:121796755	-0.17346	N	chr3:122013354	NA	UTR5	.	CD86	ENSG00000114013
rs189756789	chr15:45010446	-0.18171	N	N	4	downstream	.	B2M	ENSG00000166710
rs555836724	chr12:48277130	-0.23335	N	chr12:48272895	NA	intronic	.	VDR	ENSG00000111424
rs191345591	chr6:31321731	-0.08229	N	N	4	UTR3	.	HLA-B	ENSG00000234745
rs75278694	chr5:156994522	-0.32239	N	chr5:156655015	5	intronic	.	ADAM19	ENSG00000135074
rs562129421	chr3:111385138	0.10697	N	chr3:111840513	NA	intergenic	.	.	.
rs561477774	chr6:29908977	0.12454	N	chr6:29596242	NA	intergenic	.	.	.
rs147647576	chr22:40321012	-0.04593	N	chr22:39840130	5	intronic	.	GRAP2	ENSG00000100351
rs111441152	chr6:29907837	-0.33314	N	chr6:29596242	5	intergenic	.	.	.
rs148889926	chr11:60793430	-0.09855	N	chr11:60830367	5	intergenic	.	.	.
rs545383824	chr14:70168955	-0.31668	N	chr14:69840902	NA	intronic	.	KIAA0247	ENSG00000100647
rs532321685	chr17:29146659	-0.19982	N	N	NA	intronic	.	CRLF3	ENSG00000176390
rs189891008	chr13:24850678	-0.18684	N	N	4	intronic	.	SPATA13	ENSG00000182957
rs115835769	chr20:57748929	-0.20927	N	N	5	intergenic	.	.	.
rs139710805	chr1:159038301	-0.17335	N	chr1:159062436	2b	intronic	.	AIM2	ENSG00000163568
rs181564591	chr5:169706176	0.0624	N	chr5:169691627	2b	intronic	.	LCP2	ENSG00000043462
rs527656350	chr5:169705606	0.09481	N	chr5:169691627	NA	intronic	.	LCP2	ENSG00000043462
rs532487902	chr4:6686950	-0.26244	N	chr4:6969919	NA	intergenic	.	.	.
rs11119341	chr1:209940675	-0.21739	Y	chr1:209942435	5	intronic	.	TRAF3IP3	ENSG00000009790
rs11119340	chr1:209940560	-0.08181	Y	chr1:209942435	5	intronic	.	TRAF3IP3	ENSG00000009790
rs182255204	chr2:233973512	-0.07422	N	chr2:234115629	4	intronic	.	.	.
rs140295389	chr1:40847186	-0.07906	N	chr1:40406715	3a	intronic	.	SMAP2	ENSG00000084070
rs372131194	chr1:209922025	-0.28483	N	chr1:209942435	5	intergenic	.	.	.
rs541587527	chr2:204729250	-0.32314	N	chr2:204584456	NA	intergenic	.	.	.
rs534940182	chr11:65419233	-0.33325	N	chr11:65705432	NA	downstream	.	.	.
rs375236935	chr11:60750774	-0.32314	N	chr11:60830367	7	intronic	.	CD6	ENSG00000013725
rs547477215	chr1:26632141	-0.02237	N	chr1:27100243	NA	intronic	.	UBXN11	ENSG00000158062
rs557658802	chr19:48752449	-0.20604	N	chr19:49127490	NA	intronic	.	CARD8	ENSG00000105483
rs529562125	chr2:231183142	-0.23693	N	chr2:231161026	NA	intergenic	.	.	.
rs147986254	chr3:14473720	-0.04132	N	N	2b	intronic	.	SLC6A6	ENSG00000131389
rs528986908	chr1:111749544	-0.33802	N	chr1:111348029	NA	intergenic	.	.	.
rs541812551	chr6:128223406	-0.29175	N	N	NA	intronic	.	THEMIS	ENSG00000172673
rs527662555	chr15:89189272	-0.23801	N	N	NA	intronic	.	ISG20	ENSG00000172183
rs544416893	chr7:44088943	-0.21359	N	N	NA	intronic	.	DBNL	ENSG00000136279
rs576747870	chr5:100226403	-0.27941	N	chr5:100200910	NA	intronic	.	ST8SIA4	ENSG00000113532
rs185402136	chr11:73688800	-0.18171	N	N	7	intronic	.	UCP2	ENSG00000175567
rs116251946	chr20:47405863	-0.16284	N	chr20:47384301	4	intronic	.	PREX1	ENSG00000124126
rs552469605	chr2:68962240	-0.10291	N	chr2:68615546	NA	UTR5	.	ARHGAP25	ENSG00000163219
rs150773308	chr15:75149469	-0.10176	N	chr15:75361539	4	intronic	.	SCAMP2	ENSG00000140497
rs192938335	chr2:182321520	-0.33213	N	chr2:182323665	4	upstream	.	.	.
rs534207032	chr1:117304198	-0.20585	N	chr1:117544331	NA	intronic	.	CD2	ENSG00000116824
rs187207691	chr1:160635474	-0.23406	N	N	4	intergenic	.	.	.
rs114615376	chr2:8684090	-0.20879	N	chr2:8563029	4	intergenic	.	.	.
rs575487034	chr11:48025327	-0.29964	N	chr11:47888036	NA	intronic	.	PTPRJ	ENSG00000149177
rs536381492	chr1:161037276	-0.05269	N	chr1:161188893	NA	intronic	.	ARHGAP30	ENSG00000186517
rs370053859	chr17:74496165	-0.28168	N	chr17:74710128	5	intronic	.	RHBDF2	ENSG00000129667
rs538321004	chr2:192531746	-0.3024	N	chr2:192522423	NA	intergenic	.	.	.
rs145204816	chr7:50475135	0.11676	N	chr7:50313352	4	intergenic	.	.	.
rs190865957	chr11:128574749	-0.30339	N	chr11:128562098	3a	intronic	.	FLI1	ENSG00000151702
rs544171553	chr7:144510100	-0.06973	N	N	NA	intronic	.	TPK1	ENSG00000196511
rs578008888	chr3:183236487	0.07652	N	chr3:183730295	NA	intronic	.	KLHL6	ENSG00000172578
rs80169568	chr22:23271070	0.04744	N	N	4	intergenic	.	.	.
rs564001151	chr6:108040292	-0.33594	N	N	NA	intronic	.	SCML4	ENSG00000146285
rs202183574	chr22:50631963	-0.20318	N	chr22:50628937	4	intronic	.	TRABD	ENSG00000170638
rs543888028	chr19:18285172	-0.30285	N	chr19:18398030	NA	intronic	.	IFI30	ENSG00000216490
rs543687716	chr14:91814586	-0.25461	N	N	NA	intronic	.	CCDC88C	ENSG00000015133
rs7185561	chr16:57052509	-0.18152	N	chr16:57061189	6	intronic	.	NLRC5	ENSG00000140853
rs547333180	chr5:156649521	-0.22375	N	chr5:156442784	NA	intronic	.	ITK	ENSG00000113263
rs116576693	chr22:23161329	-0.34544	N	N	5	intergenic	.	.	.
rs578240743	chr1:209930979	-0.20035	N	chr1:209942435	NA	intronic	.	TRAF3IP3	ENSG00000009790
rs559751568	chr2:69008828	-0.24963	N	chr2:68615546	NA	intronic	.	ARHGAP25	ENSG00000163219
rs16912731	chr9:100871763	-0.33049	N	N	5	intronic	.	TRIM14	ENSG00000106785
rs553139732	chr11:60764799	-0.32314	N	chr11:60830367	NA	intronic	.	CD6	ENSG00000013725
rs146386483	chr11:64633222	-0.2724	N	N	2b	intronic	.	EHD1	ENSG00000110047
rs149852426	chr16:4457773	-0.31214	N	chr16:4476089	4	intronic	.	CORO7	ENSG00000262246
rs566884710	chr3:33016168	-0.20585	N	chr3:33087395	NA	intergenic	.	.	.
rs537785005	chr2:202099173	-0.12858	N	chr2:202112471	NA	intronic	.	CASP8	ENSG00000064012
rs565439337	chr6:106594129	-0.23865	N	chr6:106727215	NA	intergenic	.	.	.
rs139816796	chr1:167479993	-0.26234	N	chr1:167600842	5	intronic	.	CD247	ENSG00000198821
rs114052523	chr3:122329249	-0.28924	N	chr3:122013354	2a	intronic	.	PARP15	ENSG00000173200
rs116102173	chr9:117655820	-0.25749	N	chr9:117696336	4	UTR3	.	.	.
rs114066617	chr2:198165000	-0.17986	N	chr2:198544183	4	ncRNA_intronic	.	ANKRD44	ENSG00000065413
rs562012285	chr6:90007989	-0.29013	N	chr6:90396370	NA	intronic	.	GABRR2	ENSG00000111886
rs114769309	chr16:50310477	-0.16031	N	chr16:50160737	7	intronic	.	ADCY7	ENSG00000121281
rs534839584	chr19:42057876	0.05713	N	N	NA	intronic	.	CEACAM21	ENSG00000007129
rs145966328	chr17:74259621	-0.33436	N	chr17:74710128	3a	intergenic	.	.	.
rs530078769	chr1:160521566	-0.19432	N	N	NA	intronic	.	CD84	ENSG00000066294
rs541431328	chr20:57759277	-0.20585	N	N	NA	intergenic	.	.	.
rs532824107	chr11:60785421	-0.32314	N	chr11:60830367	NA	exonic	synonymous	CD6	ENSG00000013725
rs557602844	chr14:91823736	-0.31054	N	N	NA	intronic	.	CCDC88C	ENSG00000015133
rs527596841	chr19:18209815	0.12348	N	chr19:18398030	NA	intronic	.	MAST3	ENSG00000099308
rs892691	chr10:45917092	-0.31858	Y	chr10:45915941	4	intronic	.	ALOX5	ENSG00000012779
rs146475408	chr5:131767625	-0.08375	N	chr5:131705458	2b	ncRNA_intronic	.	.	.
rs538388448	chr6:160490523	-0.0585	N	N	NA	intronic	.	IGF2R	ENSG00000197081
rs560880658	chr22:17739014	-0.1048	N	chr22:17906176	NA	ncRNA_exonic	.	.	.
rs554077909	chr21:43657168	-0.20821	N	chr21:43850713	NA	intronic	.	ABCG1	ENSG00000160179
rs558152476	chr17:75437891	0.02406	N	N	NA	intronic	.	2020-09-09	ENSG00000184640
rs7769640	chr6:29856686	-0.13215	N	chr6:29596242	5	ncRNA_intronic	.	.	.
rs531169296	chr17:76113492	-0.23801	N	chr17:76257892	NA	intronic	.	TMC6	ENSG00000141524
rs537686351	chr11:48132182	-0.19997	N	chr11:47888036	NA	intronic	.	PTPRJ	ENSG00000149177
rs144372725	chr1:158255712	-0.09622	N	chr1:158586966	2b	intergenic	.	.	.
rs528720244	chr17:8862689	-0.087	N	chr17:8784361	NA	intronic	.	PIK3R5	ENSG00000141506
rs545969189	chr1:89731825	-0.23309	N	N	NA	intronic	.	GBP5	ENSG00000154451
rs572100791	chr9:117148275	-0.15061	N	N	NA	intronic	.	AKNA	ENSG00000106948
rs562096490	chr17:76380364	0.02143	N	chr17:76257892	NA	intronic	.	PGS1	ENSG00000087157
rs546357145	chr6:106442728	-0.23588	N	chr6:106727215	NA	intergenic	.	.	.
rs569250456	chr6:106543321	-0.25741	N	chr6:106727215	NA	intronic	.	PRDM1	ENSG00000057657
rs567623616	chr11:60748970	-0.20585	N	chr11:60830367	NA	intronic	.	CD6	ENSG00000013725
rs544703073	chr14:91848167	-0.10918	N	N	NA	intronic	.	CCDC88C	ENSG00000015133
rs138351740	chr7:50306565	0.34019	N	chr7:50313352	2c	intergenic	.	.	.
rs144645464	chr2:198142241	-0.29358	N	chr2:198544183	5	ncRNA_intronic	.	ANKRD44	ENSG00000065413
rs2054800	chr6:159137952	-0.12858	N	chr6:159469512	6	intronic	.	SYTL3	ENSG00000164674
rs527389148	chr17:8814221	-0.087	N	chr17:8784361	NA	intronic	.	PIK3R5	ENSG00000141506
rs550687639	chr11:47942194	0.02199	N	chr11:47454152	NA	intergenic	.	.	.
rs377552716	chr19:7413595	-0.28878	N	chr19:7415064	2b	intergenic	.	.	.
rs193118214	chr20:57739649	-0.22738	N	N	6	intergenic	.	.	.
rs3731713	chr2:202060826	-0.25741	N	chr2:202112471	3a	intronic	.	CASP10	ENSG00000003400
rs377088038	chr16:57056157	-0.18152	N	chr16:57061189	4	intronic	.	NLRC5	ENSG00000140853
rs14597	chr6:31440014	-0.18152	N	N	5	ncRNA_exonic	.	.	.
rs75744321	chr6:32826391	-0.10255	N	N	5	intronic	.	PSMB9	ENSG00000240065
rs541413403	chr1:117313967	-0.22738	N	chr1:117544331	NA	intergenic	.	.	.
rs574255415	chr21:43829215	-0.20585	N	chr21:43850713	NA	intronic	.	UBASH3A	ENSG00000160185
rs376043443	chr2:69039640	-0.27236	N	chr2:68615546	4	intronic	.	ARHGAP25	ENSG00000163219
rs371761279	chr2:98347735	-0.27902	N	chr2:98271575	5	intronic	.	ZAP70	ENSG00000115085
rs570474689	chr11:287895	-0.30703	N	chr11:307961	NA	intergenic	.	.	.
rs560269324	chr11:60792353	-0.34467	N	chr11:60830367	NA	intergenic	.	.	.
rs186847761	chr2:69044003	-0.2508	N	chr2:68615546	7	intronic	.	ARHGAP25	ENSG00000163219
rs1427680	chr2:204729795	-0.32314	Y	chr2:204584456	7	intergenic	.	.	.
rs554494668	chr1:154979390	-0.17428	N	chr1:154994750	NA	intronic	.	ZBTB7B	ENSG00000160685
rs567983642	chr1:40848964	-0.04644	N	chr1:40406715	NA	intronic	.	SMAP2	ENSG00000084070
rs193205648	chr2:231091977	0.04188	N	chr2:231161026	4	intronic	.	SP140	ENSG00000079263
rs539092766	chr2:233935442	0.21346	N	chr2:234115629	NA	intronic	.	.	.
rs543504450	chr17:33831119	-0.18152	N	chr17:33763678	NA	intergenic	.	.	.
rs75619330	chr20:43663253	-0.2747	N	N	3a	intronic	.	STK4	ENSG00000101109
rs73316838	chr8:126941672	-0.25741	N	chr8:126474356	5	ncRNA_intronic	.	.	.
rs540315975	chr3:183259332	-0.05269	N	chr3:183730295	NA	intronic	.	KLHL6	ENSG00000172578
rs574099068	chr7:50476959	-0.29883	N	chr7:50313352	NA	intergenic	.	.	.
rs567532937	chr5:169724203	0.07401	N	chr5:169691627	NA	intronic	.	LCP2	ENSG00000043462
rs11574664	chr17:38718429	-0.19137	N	chr17:38988703	4	intronic	.	CCR7	ENSG00000126353
rs73316837	chr8:126940544	-0.25741	N	chr8:126474356	7	ncRNA_intronic	.	.	.
rs114275969	chr3:183231542	-0.10426	N	chr3:183730295	7	intronic	.	KLHL6	ENSG00000172578
rs6946122	chr7:43626760	-0.25954	N	N	2b	intronic	.	STK17A	ENSG00000164543
rs142887520	chr7:150265963	-0.34323	N	chr7:150278589	5	intronic	.	GIMAP4	ENSG00000133574
rs115902142	chr6:31234929	-0.07422	N	N	4	intergenic	.	.	.
rs116353443	chr16:57044657	-0.18152	N	chr16:57061189	7	intergenic	.	NLRC5	ENSG00000140853
rs576601562	chr1:117344728	-0.2323	N	chr1:117544331	NA	intergenic	.	.	.
rs538098037	chr3:49851177	-0.23722	N	chr3:50160109	NA	exonic	nonsynonymous	UBA7	ENSG00000182179
rs74410528	chr6:159108544	-0.06924	N	chr6:159469512	5	intronic	.	SYTL3	ENSG00000164674
rs563086917	chr8:130904096	-0.29662	N	chr8:130572110	NA	intronic	.	FAM49B	ENSG00000153310
rs145028746	chr19:6815428	-0.21091	N	chr19:6671369	6	intronic	.	VAV1	ENSG00000141968
rs115793341	chr1:117283338	-0.12793	N	chr1:117544331	5	intergenic	.	.	.
rs188837768	chr17:47287975	0.13101	N	chr17:47488823	4	UTR5	.	ABI3	ENSG00000108798
rs192321459	chr3:14467841	-0.06583	N	N	3a	intronic	.	SLC6A6	ENSG00000131389
rs12148472	chr15:79231478	-0.19415	Y	N	2b	intronic	.	CTSH	ENSG00000103811
rs12997009	chr2:69003114	-0.1504	N	chr2:68615546	5	intronic	.	ARHGAP25	ENSG00000163219
rs561832737	chr19:15572167	-0.18152	N	N	NA	intronic	.	RASAL3	ENSG00000105122
rs114880984	chr1:202129654	-0.08829	N	N	4	intronic	.	PTPN7	ENSG00000143851
rs6505477	chr17:33817525	-0.29881	N	chr17:33763678	3a	intergenic	.	.	.
rs577663273	chr11:47940538	-0.31245	N	chr11:47454152	NA	intergenic	.	.	.
rs77661669	chr3:122295026	-0.24686	N	chr3:122013354	3a	downstream	.	.	.
rs562309287	chr19:42393921	-0.33637	N	chr19:42767593	NA	intronic	.	ARHGEF1	ENSG00000076928
rs41550019	chr6:32816772	-0.25571	N	N	5	exonic	nonsynonymous	TAP1	ENSG00000168394
rs530353248	chr2:204751089	-0.21584	N	chr2:204584456	NA	intergenic	.	.	.
rs183620155	chr17:43486109	-0.33012	N	chr17:43488792	5	intronic	.	ARHGAP27	ENSG00000159314
rs145982216	chr1:25290763	-0.1888	N	chr1:25291010	4	intronic	.	RUNX3	ENSG00000020633
rs533568643	chr5:156677485	-0.25741	N	chr5:156442784	NA	intronic	.	ITK	ENSG00000113263
rs557947628	chr7:50353392	-0.10918	N	chr7:50313352	NA	intronic	.	IKZF1	ENSG00000185811
rs549546377	chr3:53197924	-0.23675	N	chr3:52873984	NA	intronic	.	PRKCD	ENSG00000163932
rs11489458	chr7:150375825	-0.25461	N	chr7:150278589	5	intergenic	.	.	.
rs118159976	chr21:43608515	0.06072	N	chr21:43850713	4	intergenic	.	.	.
rs145988470	chr6:36974394	0.07062	N	chr6:36648816	5	intronic	.	FGD2	ENSG00000146192
rs557428420	chr12:105063815	-0.32116	N	N	NA	intronic	.	CHST11	ENSG00000171310
rs188839073	chr5:131762406	0.15435	N	chr5:131705458	4	ncRNA_intronic	.	.	.
rs571550010	chr19:1087092	-0.23649	N	chr19:836144	NA	UTR3	.	POLR2E	ENSG00000099817
rs375646213	chr14:91843341	-0.3356	N	N	2b	intronic	.	CCDC88C	ENSG00000015133
rs182889331	chr17:8828520	-0.3059	N	chr17:8784361	5	intronic	.	PIK3R5	ENSG00000141506
rs534862932	chr16:30481308	0.12161	N	chr16:30471109	NA	intergenic	.	.	.
rs183246171	chr7:50427252	-0.13365	N	chr7:50313352	4	intronic	.	IKZF1	ENSG00000185811
rs539566792	chr10:6132084	-0.10199	N	chr10:6101129	NA	intronic	.	RBM17	ENSG00000134453
rs145223854	chr1:160518056	0.18936	N	N	2b	exonic	nonsynonymous	CD84	ENSG00000066294
rs141094396	chr4:48130133	0.44776	N	N	4	intronic	.	TXK	ENSG00000074966
rs143779586	chr2:204719406	-0.32314	N	chr2:204584456	5	intergenic	.	.	.
rs563043457	chr7:43627304	-0.25461	N	N	NA	intronic	.	STK17A	ENSG00000164543
rs200390526	chr11:118215234	-0.18755	N	chr11:118639653	4	intronic	.	CD3G	ENSG00000160654
rs528134018	chr9:117124870	-0.17885	N	N	NA	intronic	.	AKNA	ENSG00000106948
rs2051970	chr7:43690735	-0.32172	N	N	4	intronic	.	COA1	ENSG00000106603
rs559457925	chr5:156646265	-0.2868	N	chr5:156442784	NA	intronic	.	ITK	ENSG00000113263
rs575406635	chr5:169740054	-0.32492	N	chr5:169691627	NA	intergenic	.	.	.
rs12482193	chr21:34611545	-0.33012	N	chr21:34439889	1f	intronic	.	IFNAR2	ENSG00000159110
rs77113604	chr9:350054	-0.30144	N	chr9:288414	5	intronic	.	DOCK8	ENSG00000107099
rs556776988	chr11:48033434	-0.19712	N	chr11:47888036	NA	intronic	.	PTPRJ	ENSG00000149177
rs183022042	chr6:128222404	-0.27914	N	N	3a	intronic	.	THEMIS	ENSG00000172673
rs142369445	chr15:89195422	-0.26269	N	N	4	exonic	nonsynonymous	ISG20	ENSG00000172183
rs3761748	chr5:169727075	-0.1795	N	chr5:169691627	7	intergenic	.	.	.
rs3761749	chr5:169725827	-0.22957	N	chr5:169691627	4	intergenic	.	.	.
rs3761747	chr5:169727370	-0.1795	N	chr5:169691627	5	intergenic	.	.	.
rs184571138	chr4:78656311	-0.14803	N	N	4	intronic	.	CNOT6L	ENSG00000138767
rs568570788	chr9:117123388	-0.18663	N	N	NA	intronic	.	AKNA	ENSG00000106948
rs192601724	chr2:192490153	-0.14233	N	chr2:192522423	2b	intergenic	.	.	.
rs533737131	chr16:88765768	-0.19825	N	chr16:88518569	NA	intronic	.	RNF166	ENSG00000158717
rs139779340	chr7:98978381	0.05656	N	chr7:99036920	3a	intronic	.	ARPC1B	ENSG00000130429
rs149599176	chr17:3615723	-0.31438	N	chr17:3828702	2b	intergenic	.	.	.
rs183285958	chr11:48026565	-0.30457	N	chr11:47888036	6	intronic	.	PTPRJ	ENSG00000149177
rs182681623	chr6:106589712	0.30919	N	chr6:106727215	2b	intergenic	.	.	.
rs147924058	chr2:68953009	-0.08018	N	chr2:68615546	5	intergenic	.	.	.
rs553613039	chr19:6815359	-0.21091	N	chr19:6671369	NA	intronic	.	VAV1	ENSG00000141968
rs536066166	chr6:31462932	-0.12437	N	N	NA	intronic	.	.	.
rs530397323	chr12:120120031	-0.26536	N	chr12:120146925	NA	downstream	.	.	.
rs549575941	chr6:106553873	-0.25741	N	chr6:106727215	NA	intronic	.	PRDM1	ENSG00000057657
rs575875443	chr9:117692512	-0.0446	N	chr9:117696336	NA	exonic	synonymous	TNFSF8	ENSG00000106952
rs557969365	chr2:69018034	-0.1208	N	chr2:68615546	NA	intronic	.	ARHGAP25	ENSG00000163219
rs550961460	chr11:60762568	-0.20585	N	chr11:60830367	NA	intronic	.	CD6	ENSG00000013725
rs564230615	chr6:159073791	-0.1208	N	chr6:159469512	NA	intronic	.	SYTL3	ENSG00000164674
rs75667426	chr2:198096745	-0.23635	N	chr2:198544183	7	intronic	.	ANKRD44	ENSG00000065413
rs547548984	chr5:169707558	-0.12858	N	chr5:169691627	NA	intronic	.	LCP2	ENSG00000043462
rs148583340	chr19:1073383	-0.26821	N	chr19:836144	4	intronic	.	HMHA1	ENSG00000180448
rs376068204	chr11:104914106	-0.27116	N	N	7	intronic	.	CARD16	ENSG00000204397
rs76691377	chr20:1639117	-0.28409	N	chr20:1931001	5	upstream	.	.	.
rs72723899	chr14:70161153	-0.30851	N	chr14:69840902	4	intronic	.	KIAA0247	ENSG00000100647
rs561555578	chr5:14591158	-0.14726	N	chr5:14610309	NA	intronic	.	FAM105A	ENSG00000145569
rs564753945	chr16:57075244	0.14607	N	chr16:57061189	NA	intronic	.	NLRC5	ENSG00000140853
rs139761866	chr1:117312241	0.43787	N	chr1:117544331	4	downstream	.	.	.
rs576376217	chr11:67771310	-0.00648	N	N	NA	intronic	.	UNC93B1	ENSG00000110057
rs147215171	chr17:33850196	-0.18152	N	chr17:33763678	7	intergenic	.	.	.
rs144094897	chr11:48012151	-0.19997	N	chr11:47888036	4	intronic	.	PTPRJ	ENSG00000149177
rs530475459	chr2:182176957	-0.23892	N	chr2:182323665	NA	ncRNA_intronic	.	.	.
rs182948964	chr8:82010100	-0.02725	N	N	5	intronic	.	PAG1	ENSG00000076641
rs536391457	chr2:69051790	-0.1208	N	chr2:68615546	NA	intronic	.	ARHGAP25	ENSG00000163219
rs16833006	chr2:136896039	-0.25676	Y	chr2:136713108	5	intergenic	.	.	.
rs555487801	chr14:50467034	-0.33688	N	N	NA	ncRNA_exonic	.	C14orf182	ENSG00000214900
rs143103189	chr5:66511749	0.168	N	N	4	intergenic	.	.	.
rs183622172	chr6:41984972	-0.30214	N	chr6:42037348	4	intronic	.	CCND3	ENSG00000112576
rs567998179	chr11:65419339	-0.33325	N	chr11:65705432	NA	downstream	.	.	.
rs576105693	chr2:197042316	0.07973	N	chr2:196974333	NA	intergenic	.	.	.
rs532814351	chr1:206912950	-0.33508	N	chr1:206968955	NA	intergenic	.	.	.
rs35154230	chr2:202134178	-0.25741	N	chr2:202112471	7	intronic	.	CASP8	ENSG00000064012
rs561394639	chr17:47288329	-0.24787	N	chr17:47488823	NA	intronic	.	ABI3	ENSG00000108798
rs571710866	chr10:11752938	-0.23867	N	N	NA	intergenic	.	.	.
rs569206848	chr17:76109374	0.05998	N	chr17:76257892	NA	intronic	.	TMC6	ENSG00000141524
rs151174618	chr2:68917468	-0.1044	N	chr2:68615546	2b	intergenic	.	.	.
rs16928692	chr9:117156728	-0.1014	N	N	7	upstream	.	.	.
rs537164894	chr21:46341371	-0.20945	N	N	NA	ncRNA_intronic	.	ITGB2	ENSG00000160255
rs542072901	chr20:57696089	-0.31326	N	N	NA	intergenic	.	.	.
rs567990361	chr1:247573586	-0.18664	N	chr1:248039451	NA	intergenic	.	.	.
rs569780043	chr2:197044150	-0.00428	N	chr2:196974333	NA	intergenic	.	.	.
rs529061449	chr14:91794088	-0.34395	N	N	NA	intronic	.	CCDC88C	ENSG00000015133
rs183205497	chr1:117281054	-0.22738	N	chr1:117544331	5	intergenic	.	.	.
rs560464456	chr19:15565781	-0.18645	N	N	NA	intronic	.	RASAL3	ENSG00000105122
rs140997087	chr11:60764533	-0.32314	N	chr11:60830367	4	intronic	.	CD6	ENSG00000013725
rs540658492	chr2:233994464	-0.23138	N	chr2:234115629	NA	intronic	.	.	.
rs561450575	chr19:6789770	-0.26247	N	chr19:6671369	NA	intronic	.	VAV1	ENSG00000141968
rs73544977	chr16:57040587	-0.18152	N	chr16:57061189	6	intergenic	.	NLRC5	ENSG00000140853
rs550996867	chr2:192554321	-0.29776	N	chr2:192522423	NA	upstream	.	NABP1	ENSG00000173559
rs535521174	chr19:1086906	-0.23649	N	chr19:836144	NA	UTR3	.	POLR2E	ENSG00000099817
rs532422773	chr11:1874842	-0.25346	N	chr11:2320013	NA	intronic	.	LSP1	ENSG00000130592
rs140300385	chr2:204669019	-0.33027	N	chr2:204584456	2b	intergenic	.	.	.
rs150026776	chr7:138785548	-0.23309	N	chr7:138735512	7	intronic	.	ZC3HAV1	ENSG00000105939
rs62348160	chr5:14598708	-0.14737	N	chr5:14610309	4	intronic	.	FAM105A	ENSG00000145569
rs527356467	chr16:57033030	-0.05762	N	chr16:57061189	NA	intergenic	.	NLRC5	ENSG00000140853
rs116394972	chr1:117312313	0.43787	N	chr1:117544331	4	downstream	.	.	.
rs574668422	chr7:44999482	-0.30282	N	chr7:44811223	NA	intergenic	.	.	.
rs540671497	chr1:153931181	0.21192	N	N	NA	upstream;downstream	.	.	.
rs141448719	chr5:156683798	-0.26234	N	chr5:156442784	5	intergenic	.	.	.
rs185191779	chr19:6794314	-0.26247	N	chr19:6671369	5	intronic	.	VAV1	ENSG00000141968
rs200517926	chr19:39820293	-0.32973	N	chr19:39942569	2b	intronic	.	GMFG	ENSG00000130755
rs13409147	chr2:198099625	-0.25295	N	chr2:198544183	5	intronic	.	ANKRD44	ENSG00000065413
rs527882188	chr5:150474234	0.10535	N	chr5:150567017	NA	intergenic	.	.	.
rs540123670	chr3:111385008	-0.33689	N	chr3:111840513	NA	intergenic	.	.	.
rs141994107	chr2:137081526	0.01148	N	chr2:136713108	5	intergenic	.	.	.
rs117996464	chr17:8824459	-0.12066	N	chr17:8784361	5	intronic	.	PIK3R5	ENSG00000141506
rs566864582	chr14:91830646	0.4896	N	N	NA	intronic	.	CCDC88C	ENSG00000015133
rs9567628	chr13:46740297	-0.28277	N	N	4	intronic	.	LCP1	ENSG00000136167
rs570476215	chr1:160543327	-0.08208	N	N	NA	intronic	.	CD84	ENSG00000066294
rs539622566	chr21:43845592	-0.03337	N	chr21:43850713	NA	intronic	.	UBASH3A	ENSG00000160185
rs550586227	chr2:202058147	-0.07702	N	chr2:202112471	NA	intronic	.	CASP10	ENSG00000003400
rs112417594	chr16:3118461	-0.23744	N	chr16:3521071	5	intronic	.	IL32	ENSG00000008517
rs142985803	chr14:70105393	-0.34201	N	chr14:69840902	4	intronic	.	KIAA0247	ENSG00000100647
rs36010999	chr2:202132769	-0.33145	N	chr2:202112471	7	intronic	.	CASP8	ENSG00000064012
rs541037425	chr5:176858053	-0.30948	N	chr5:176792491	NA	intronic	.	GRK6	ENSG00000198055
rs190350561	chr10:129843716	-0.33106	N	N	4	intronic	.	PTPRE	ENSG00000132334
rs536750627	chr11:4413833	-0.26532	N	N	NA	intronic	.	TRIM21	ENSG00000132109
rs181482357	chr11:67040408	-0.21033	N	chr11:66855593	4	intronic	.	ADRBK1	ENSG00000173020
rs182904600	chr16:88769394	-0.22785	N	chr16:88518569	4	UTR5	.	RNF166	ENSG00000158717
rs182646255	chr6:32827624	-0.23138	N	N	5	UTR3	.	.	.
rs200775854	chr16:85936723	0.10892	N	chr16:85938755	2b	exonic	nonsynonymous	IRF8	ENSG00000140968
rs368258512	chr7:50305459	-0.09302	N	chr7:50313352	7	intergenic	.	.	.
rs573655440	chr4:8203292	-0.00908	N	N	NA	intronic	.	SH3TC1	ENSG00000125089
rs141784735	chr6:25992109	-0.3252	N	N	2b	intergenic	.	.	.
rs148379434	chr8:126949265	-0.27894	N	chr8:126474356	6	ncRNA_intronic	.	.	.
rs571400162	chr21:43825740	-0.23524	N	chr21:43850713	NA	intronic	.	UBASH3A	ENSG00000160185
rs532627264	chr17:37932693	-0.34576	N	chr17:38157841	NA	intronic	.	IKZF3	ENSG00000161405
rs193264255	chr5:14588300	-0.34448	N	chr5:14610309	2b	intronic	.	FAM105A	ENSG00000145569
rs551729911	chr17:76123022	-0.28339	N	chr17:76257892	NA	intronic	.	TMC6	ENSG00000141524
rs570575363	chr1:206643807	-0.17091	N	chr1:206968955	NA	UTR5	.	IKBKE	ENSG00000143466
rs115080299	chr3:46011023	-0.32708	N	chr3:46418689	5	intronic	.	FYCO1	ENSG00000163820
rs544156319	chr15:44968478	-0.19527	N	N	NA	intronic	.	PATL2	ENSG00000229474
rs193283174	chr11:60858045	-0.12858	N	chr11:60830367	5	intergenic	.	.	.
rs138922620	chr1:26641776	0.11676	N	chr1:27100243	4	intronic	.	UBXN11	ENSG00000158062
rs551355318	chr16:88770378	-0.21722	N	chr16:88518569	NA	intronic	.	RNF166	ENSG00000158717
rs150529131	chr10:26727579	-0.17131	N	chr10:26741174	4	splicing	.	APBB1IP	ENSG00000077420
rs557729380	chr6:108062350	-0.21077	N	N	NA	intronic	.	SCML4	ENSG00000146285
rs74911875	chr15:38988483	-0.23803	N	chr15:38904527	4	upstream	.	.	.
rs41426646	chr2:202052162	-0.20585	N	chr2:202112471	5	intronic	.	CASP10	ENSG00000003400
rs572045581	chr11:73695260	-0.34103	N	N	NA	intergenic	.	.	.
rs146103438	chr5:156647944	-0.25741	N	chr5:156442784	6	intronic	.	ITK	ENSG00000113263
rs192068954	chr22:37710714	-0.22107	N	chr22:37258986	2b	UTR3	.	CYTH4	ENSG00000100055
rs1042223	chr1:161512082	-0.19944	N	chr1:161620089	2b	UTR3	.	FCGR3A	ENSG00000203747
rs559023652	chr10:135075457	-0.34691	N	N	NA	downstream	.	.	.
rs559897247	chr8:82019289	0.12895	N	N	NA	intronic	.	PAG1	ENSG00000076641
rs535459442	chr11:117865809	-0.07702	N	chr11:118081270	NA	intronic	.	IL10RA	ENSG00000110324
rs79271379	chr14:21249322	0.19955	N	chr14:21431413	4	UTR5	.	RNASE6	ENSG00000169413
rs541821622	chr4:6686835	-0.26244	N	chr4:6969919	NA	intergenic	.	.	.
rs371832844	chr17:76382400	-0.23753	N	chr17:76257892	4	intronic	.	PGS1	ENSG00000087157
rs542273547	chr14:91835527	-0.15244	N	N	NA	intronic	.	CCDC88C	ENSG00000015133
rs12052530	chr2:197050058	-0.25461	N	chr2:196974333	7	intergenic	.	.	.
rs150521844	chr19:7415063	-0.2619	N	chr19:7415064	2b	intergenic	.	.	.
rs541064550	chr19:42083050	-0.33802	N	N	NA	intronic	.	CEACAM21	ENSG00000007129
rs576352557	chr1:26878037	-0.12048	N	chr1:27100243	NA	intronic	.	RPS6KA1	ENSG00000117676
rs146148660	chr14:102196346	-0.27894	N	N	7	upstream	.	.	.
rs11720971	chr3:32461974	-0.3048	N	N	2a	intronic	.	CMTM7	ENSG00000153551
rs550738863	chr17:43302457	-0.25213	N	chr17:43488792	NA	intronic	.	FMNL1	ENSG00000184922
rs540186869	chr19:36231995	-0.26311	N	N	NA	exonic	synonymous	IGFLR1	ENSG00000126246
rs181563847	chr1:207078953	-0.34227	N	chr1:206968955	4	intronic	.	FAIM3	ENSG00000162894
rs550110188	chr1:92949631	-0.16967	N	chr1:92733769	NA	intronic	.	GFI1	ENSG00000162676
rs77080586	chr4:78656322	-0.14803	N	N	2b	intronic	.	CNOT6L	ENSG00000138767
rs562695833	chr17:43302171	-0.19674	N	chr17:43488792	NA	intronic	.	FMNL1	ENSG00000184922
rs913990	chr9:130538720	-0.15016	N	chr9:130764955	4	intronic	.	SH2D3C	ENSG00000095370
rs539952353	chr9:117106431	-0.31054	N	N	NA	intronic	.	AKNA	ENSG00000106948
rs542876382	chr16:57034888	0.14115	N	chr16:57061189	NA	intergenic	.	NLRC5	ENSG00000140853
rs531417737	chr12:92987637	-0.21499	N	chr12:92747528	NA	intergenic	.	.	.
rs200673187	chr3:122399915	-0.26275	N	chr3:122013354	4	exonic	nonsynonymous	PARP14	ENSG00000173193
rs528966547	chr7:138787192	-0.23023	N	chr7:138735512	NA	intronic	.	ZC3HAV1	ENSG00000105939
rs186823938	chr17:29138500	-0.19982	N	N	6	intronic	.	CRLF3	ENSG00000176390
rs117181614	chr11:60771897	-0.22845	N	chr11:60830367	5	intronic	.	CD6	ENSG00000013725
rs531934186	chr14:70081473	-0.05254	N	chr14:69840902	NA	intronic	.	KIAA0247	ENSG00000100647
rs17322289	chr20:43599951	-0.20002	N	N	4	intronic	.	STK4	ENSG00000101109
rs567480704	chr5:131792740	-0.07186	N	chr5:131705458	NA	ncRNA_intronic	.	.	.
rs570885708	chr2:233964850	0.08672	N	chr2:234115629	NA	intronic	.	.	.
rs532144715	chr7:44091095	-0.32972	N	N	NA	intronic	.	DBNL	ENSG00000136279
rs112713726	chr11:47941629	-0.27116	N	chr11:47454152	7	intergenic	.	.	.
rs537354365	chr22:50980179	-0.00574	N	chr22:50628937	NA	intergenic	.	.	.
rs374544970	chr22:50633278	-0.27107	N	chr22:50628937	4	intronic	.	TRABD	ENSG00000170638
rs141508175	chr2:198173136	0.03343	N	chr2:198544183	2a	intronic	.	ANKRD44	ENSG00000065413
rs112962066	chr21:43829798	-0.09965	N	chr21:43850713	5	intronic	.	UBASH3A	ENSG00000160185
rs553493250	chr1:31220109	-0.19275	N	chr1:31231680	NA	intronic	.	LAPTM5	ENSG00000162511
rs62084227	chr18:2714886	-0.31054	N	N	5	intronic	.	SMCHD1	ENSG00000101596
rs184502634	chr2:98362045	-0.32056	N	chr2:98271575	3a	intergenic	.	.	.
rs546567507	chr17:74260038	-0.30469	N	chr17:74710128	NA	intergenic	.	.	.
rs554379929	chr19:42381760	-0.26681	N	chr19:42767593	NA	intronic	.	CD79A	ENSG00000105369
rs552833130	chr22:50981122	-0.12008	N	chr22:50628937	NA	intergenic	.	.	.
rs569536212	chr11:60882747	-0.21077	N	chr11:60830367	NA	intronic	.	CD5	ENSG00000110448
rs13421132	chr2:202060276	-0.12858	N	chr2:202112471	3a	intronic	.	CASP10	ENSG00000003400
rs62084228	chr18:2716888	-0.30768	N	N	5	intronic	.	SMCHD1	ENSG00000101596
rs569091892	chr22:40318275	-0.18152	N	chr22:39840130	NA	intronic	.	GRAP2	ENSG00000100351
rs552288008	chr16:57118369	-0.30031	N	chr16:57061189	NA	downstream	.	.	.
rs552847009	chr11:117870438	-0.07702	N	chr11:118081270	NA	UTR3	.	IL10RA	ENSG00000110324
rs557004795	chr2:197037924	-0.22486	N	chr2:196974333	NA	intergenic	.	.	.
rs114530769	chr1:117355668	-0.34467	N	chr1:117544331	5	intergenic	.	.	.
rs562499271	chr7:50469020	-0.33651	N	chr7:50313352	NA	UTR3	.	IKZF1	ENSG00000185811
rs1971009	chr22:17699818	-0.20433	N	chr22:17906176	4	intronic	.	CECR1	ENSG00000093072
rs185686336	chr18:2714991	-0.31054	N	N	5	intronic	.	SMCHD1	ENSG00000101596
rs113012054	chr6:159073608	-0.1208	N	chr6:159469512	7	intronic	.	SYTL3	ENSG00000164674
rs148772915	chr16:57024448	-0.00842	N	chr16:57061189	2b	intergenic	.	NLRC5	ENSG00000140853
rs574793190	chr6:106539035	-0.23545	N	chr6:106727215	NA	intronic	.	PRDM1	ENSG00000057657
rs574793197	chr1:172715537	-0.29759	N	chr1:172796505	NA	intergenic	.	.	.
rs148395300	chr2:158301242	-0.11272	N	chr2:158520905	4	upstream	.	.	.
rs368310971	chr5:176858839	-0.27239	N	chr5:176792491	2b	intronic	.	GRK6	ENSG00000198055
rs147254346	chr20:57698273	-0.33498	N	N	4	intergenic	.	.	.
rs17654767	chr5:156673937	-0.25741	N	chr5:156442784	5	intronic	.	ITK	ENSG00000113263
rs149127065	chr2:68973999	-0.12858	N	chr2:68615546	7	intronic	.	ARHGAP25	ENSG00000163219
rs548819194	chr17:33817561	-0.29881	N	chr17:33763678	NA	intergenic	.	.	.
rs536210438	chr19:54889969	0.25934	N	N	NA	intergenic	.	.	.
rs146840453	chr21:43830081	-0.23524	N	chr21:43850713	5	intronic	.	UBASH3A	ENSG00000160185
rs148741269	chr5:130593891	-0.24965	N	chr5:130730691	3a	intergenic	.	.	.
rs199502727	chr2:98349796	-0.27902	N	chr2:98271575	5	exonic	nonsynonymous	ZAP70	ENSG00000115085
rs550656931	chr14:88471544	0.04222	N	chr14:88472595	NA	UTR5	.	GPR65	ENSG00000140030
rs199502722	chr19:1074435	-0.10426	N	chr19:836144	5	intronic	.	HMHA1	ENSG00000180448
rs187053981	chr10:50388559	0.05981	N	chr10:50264204	4	intronic	.	C10orf128	ENSG00000204161
rs1988638	chr5:76149386	-0.11135	N	chr5:76058509	7	intronic	.	S100Z	ENSG00000171643
rs141201383	chr14:65755291	-0.31618	N	chr14:65564703	4	intergenic	.	.	.
rs146299699	chr2:7867573	-0.29175	N	chr2:7728766	5	intergenic	.	.	.
rs527530952	chr15:89192872	-0.0869	N	N	NA	intronic	.	ISG20	ENSG00000172183
rs557539080	chr1:111729333	-0.31054	N	chr1:111348029	NA	UTR3	.	.	.
rs545095654	chr5:171606286	-0.32462	N	chr5:171931939	NA	intronic	.	STK10	ENSG00000072786
rs554009045	chr9:117672598	-0.25456	N	chr9:117696336	NA	intronic	.	TNFSF8	ENSG00000106952
rs200070791	chr20:56191277	-0.18152	N	N	3a	intronic	.	ZBP1	ENSG00000124256
rs568024796	chr12:32118782	-0.33487	N	chr12:32138924	NA	intronic	.	KIAA1551	ENSG00000174718
rs12958035	chr18:2636743	0.33662	N	N	4	intergenic	.	.	.
rs555954440	chr2:204809062	-0.32314	N	chr2:204584456	NA	intronic	.	ICOS	ENSG00000163600
rs552624088	chr11:118219222	-0.32314	N	chr11:118639653	NA	intronic	.	CD3G	ENSG00000160654
rs560770035	chr2:202078287	-0.33594	N	chr2:202112471	NA	intronic	.	CASP10	ENSG00000003400
rs143242893	chr17:43301263	-0.09075	N	chr17:43488792	3a	intronic	.	FMNL1	ENSG00000184922
rs149045211	chr11:48042573	-0.13351	N	chr11:47888036	7	intronic	.	PTPRJ	ENSG00000149177
rs561297595	chr1:167479627	-0.26234	N	chr1:167600842	NA	intronic	.	CD247	ENSG00000198821
rs3835158	chr1:200844299	-0.26234	N	N	2b	downstream	.	.	.
rs567025003	chr8:126952265	-0.25741	N	chr8:126474356	NA	ncRNA_intronic	.	.	.
rs527488054	chr3:108552094	-0.23524	N	N	NA	intronic	.	TRAT1	ENSG00000163519
rs570229513	chr8:23082587	0.05607	N	chr8:23496546	NA	UTR5	.	TNFRSF10A	ENSG00000104689
rs147155707	chr8:126959923	-0.25741	N	chr8:126474356	5	ncRNA_intronic	.	.	.
rs142215843	chr11:60757136	-0.01487	N	chr11:60830367	5	intronic	.	CD6	ENSG00000013725
rs552722710	chr6:159075080	-0.03072	N	chr6:159469512	NA	intronic	.	SYTL3	ENSG00000164674
rs16884926	chr5:50039080	-0.27894	N	chr5:49958363	7	intronic	.	PARP8	ENSG00000151883
rs569138315	chr6:106534203	0.01299	N	chr6:106727215	NA	UTR5	.	PRDM1	ENSG00000057657
rs186448919	chr5:35869532	-0.25571	N	chr5:35875134	7	intronic	.	IL7R	ENSG00000168685
rs572796574	chr19:1087551	-0.23649	N	chr19:836144	NA	UTR3	.	POLR2E	ENSG00000099817
rs537677396	chr19:6483804	-0.33802	N	chr19:6671369	NA	intergenic	.	.	.
rs573524651	chr3:108537270	-0.19588	N	N	NA	intergenic	.	.	.
rs531219896	chr21:43824472	-0.23524	N	chr21:43850713	NA	intronic	.	UBASH3A	ENSG00000160185
rs115707811	chr1:31224998	-0.19674	N	chr1:31231680	3a	intronic	.	LAPTM5	ENSG00000162511
rs567005156	chr17:3597594	-0.3071	N	chr17:3828702	NA	ncRNA_intronic	.	P2RX5	ENSG00000083454
rs529775128	chr1:26857832	-0.10458	N	chr1:27100243	NA	intronic	.	RPS6KA1	ENSG00000117676
rs140076185	chr1:23955804	-0.12356	N	chr1:23850023	2b	ncRNA_intronic	.	.	.
rs187394517	chr14:102173433	-0.29794	N	N	5	intergenic	.	.	.
rs542306297	chr11:48032249	-0.27116	N	chr11:47888036	NA	intronic	.	PTPRJ	ENSG00000149177
rs548405275	chr20:47463591	-0.32739	N	chr20:47384301	NA	intergenic	.	.	.
rs191662259	chr1:207098937	-0.2065	N	chr1:206968955	4	intergenic	.	.	.
rs540617560	chr5:50036395	-0.27022	N	chr5:49958363	NA	intronic	.	PARP8	ENSG00000151883
rs573516184	chr6:41993444	0.05467	N	chr6:42037348	NA	intronic	.	CCND3	ENSG00000112576
rs7225494	chr17:76139080	-0.30871	N	chr17:76257892	6	downstream	.	.	.
rs4992668	chr19:36233136	-0.33628	N	N	4	intronic	.	IGFLR1	ENSG00000126246
rs13228237	chr7:138780222	0.08462	Y	chr7:138735512	3a	intronic	.	ZC3HAV1	ENSG00000105939
rs147815166	chr17:76115441	-0.2253	N	chr17:76257892	3a	exonic	nonsynonymous	TMC6	ENSG00000141524
rs555347725	chr1:26641024	-0.07422	N	chr1:27100243	NA	intronic	.	UBXN11	ENSG00000158062
rs11465239	chr5:157000869	-0.20895	N	chr5:156655015	4	intronic	.	ADAM19	ENSG00000135074
rs542611891	chr21:15914384	-0.28548	N	chr21:16371102	NA	intronic	.	SAMSN1	ENSG00000155307
rs560408756	chr5:156655442	-0.25741	N	chr5:156442784	NA	intronic	.	ITK	ENSG00000113263
rs535654995	chr22:37702441	-0.22107	N	chr22:37258986	NA	intronic	.	CYTH4	ENSG00000100055
rs11465236	chr5:157001200	-0.25881	N	chr5:156655015	5	intronic	.	ADAM19	ENSG00000135074
rs11465235	chr5:157001224	-0.25881	N	chr5:156655015	5	intronic	.	ADAM19	ENSG00000135074
rs545325117	chr2:198016623	-0.3151	N	N	NA	intronic	.	ANKRD44	ENSG00000065413
rs542923445	chr5:131756865	-0.25136	N	chr5:131705458	NA	ncRNA_intronic	.	.	.
rs574406438	chr16:57054269	-0.23309	N	chr16:57061189	NA	intronic	.	NLRC5	ENSG00000140853
rs568025680	chr2:234074716	-0.26157	N	chr2:234115629	NA	intronic	.	INPP5D	ENSG00000168918
rs1372363	chr14:88473178	-0.13386	Y	chr14:88472595	4	intronic	.	GPR65	ENSG00000140030
rs189725465	chr11:117863137	-0.17343	N	chr11:118081270	2c	intronic	.	IL10RA	ENSG00000110324
rs535353680	chr2:152145140	0.14104	N	N	NA	intronic	.	NMI	ENSG00000123609
rs538140646	chr1:111441389	-0.33335	N	chr1:111348029	NA	intronic	.	CD53	ENSG00000143119
rs376288378	chr11:128627558	-0.28042	N	chr11:128562098	4	intronic	.	FLI1	ENSG00000151702
rs531707955	chr16:57061259	-0.18152	N	chr16:57061189	NA	intronic	.	NLRC5	ENSG00000140853
rs562168928	chr12:54891934	-0.13386	N	chr12:54685880	NA	intronic	.	NCKAP1L	ENSG00000123338
rs572507686	chr7:50457544	-0.23309	N	chr7:50313352	NA	intronic	.	IKZF1	ENSG00000185811
rs181305281	chr2:68965329	0.09215	N	chr2:68615546	4	intronic	.	ARHGAP25	ENSG00000163219
rs534516347	chr19:42400097	-0.33487	N	chr19:42767593	NA	intronic	.	ARHGEF1	ENSG00000076928
rs8022440	chr14:93081898	-0.29519	N	chr14:93103729	2a	intronic	.	RIN3	ENSG00000100599
rs116005020	chr19:14143030	-0.25189	N	chr19:14499477	4	intronic	.	IL27RA	ENSG00000104998
rs112039477	chr7:44085216	-0.08318	N	N	4	intronic	.	DBNL	ENSG00000136279
rs527858482	chr2:233982331	-0.22573	N	chr2:234115629	NA	intronic	.	.	.
rs80100899	chr9:117111364	-0.25161	N	N	3a	intronic	.	AKNA	ENSG00000106948
rs147371695	chr7:138764577	-0.31205	N	chr7:138735512	7	exonic	synonymous	ZC3HAV1	ENSG00000105939
rs116669376	chr1:117045789	-0.12578	N	chr1:117544331	4	intergenic	.	.	.
rs542585213	chr14:91877881	0.14564	N	N	NA	intronic	.	CCDC88C	ENSG00000015133
rs552553600	chr16:88747560	-0.33968	N	chr16:88518569	NA	exonic	nonsynonymous	SNAI3	ENSG00000185669
rs370377324	chr6:108062151	-0.21077	N	N	5	intronic	.	SCML4	ENSG00000146285
rs73272847	chr5:150455492	-0.21602	N	chr5:150567017	2b	intronic	.	TNIP1	ENSG00000145901
rs141810426	chr2:69000766	-0.22738	N	chr2:68615546	5	intronic	.	ARHGAP25	ENSG00000163219
rs185950945	chr11:60885974	-0.25741	N	chr11:60830367	5	intronic	.	CD5	ENSG00000110448
rs140600036	chr17:28033729	-0.10938	N	chr17:28059970	4	intronic	.	SSH2	ENSG00000141298
rs543128783	chr1:198665531	-0.18634	N	chr1:199000727	NA	intronic	.	PTPRC	ENSG00000081237
rs533848771	chr19:48833411	-0.21187	N	chr19:49127490	NA	intronic	.	EMP3	ENSG00000142227
rs115634698	chr5:66511735	0.13558	N	N	3a	intergenic	.	.	.
rs539174991	chr16:3124824	-0.25609	N	chr16:3521071	NA	intergenic	.	.	.
rs540862644	chr6:108036759	-0.29175	N	N	NA	intronic	.	SCML4	ENSG00000146285
rs12081008	chr1:160510023	0.50687	N	N	4	downstream	.	.	.
rs559044215	chr5:169703593	-0.12858	N	chr5:169691627	NA	intronic	.	LCP2	ENSG00000043462
rs577410914	chr5:66502776	0.20105	N	N	NA	intergenic	.	.	.
rs139340060	chr11:60738203	0.04933	N	chr11:60830367	3a	upstream	.	.	.
rs183418400	chr2:136997761	0.01148	N	chr2:136713108	4	intergenic	.	.	.
rs567885537	chr7:50341669	-0.23244	N	chr7:50313352	NA	intergenic	.	.	.
rs549106180	chr9:447150	-0.23572	N	chr9:288414	NA	intronic	.	DOCK8	ENSG00000107099
rs191761229	chr2:69037614	-0.20585	N	chr2:68615546	5	intronic	.	ARHGAP25	ENSG00000163219
rs577880520	chr20:43619933	-0.13386	N	N	NA	intronic	.	STK4	ENSG00000101109
rs576027969	chr11:60796075	0.10904	N	chr11:60830367	NA	intergenic	.	.	.
rs148967977	chr2:197016576	-0.10426	N	chr2:196974333	7	intronic	.	STK17B	ENSG00000081320
rs561935854	chr1:235151812	-0.25787	N	chr1:234879890	NA	intergenic	.	.	.
rs183994906	chr5:131758838	-0.24071	N	chr5:131705458	4	ncRNA_intronic	.	.	.
rs564541591	chr2:202138595	-0.33145	N	chr2:202112471	NA	intronic	.	CASP8	ENSG00000064012
rs75967760	chr16:50302407	-0.04491	N	chr16:50160737	5	intronic	.	ADCY7	ENSG00000121281
rs113523628	chr16:88765024	-0.20604	N	chr16:88518569	4	intronic	.	RNF166	ENSG00000158717
rs190740496	chr22:44576089	-0.26113	N	chr22:44330031	4	intronic	.	PARVG	ENSG00000138964
rs542424161	chr8:144630674	0.19959	N	chr8:144626721	NA	intergenic	.	.	.
rs147433557	chr2:234074726	-0.26157	N	chr2:234115629	3a	intronic	.	INPP5D	ENSG00000168918
rs532786191	chr4:2837144	0.05422	N	chr4:3148276	NA	UTR3	.	SH3BP2	ENSG00000087266
rs539422215	chr2:198063690	0.1969	N	chr2:198544183	NA	intronic	.	ANKRD44	ENSG00000065413
rs58899421	chr16:68040070	-0.09076	N	chr16:68138091	4	intergenic	.	.	.
rs557667508	chr7:128580600	-0.18202	N	chr7:128576086	NA	intronic	.	IRF5	ENSG00000128604
rs368127100	chr16:50369638	0.01603	N	chr16:50160737	2b	intronic	.	BRD7	ENSG00000166164
rs553404968	chr7:43670392	-0.11614	N	N	NA	intergenic	.	.	.
rs183194461	chr2:68950691	-0.27894	N	chr2:68615546	7	intergenic	.	.	.
rs112569196	chr8:82046119	-0.34467	N	N	5	intergenic	.	.	.
rs559863956	chr9:117121238	-0.29558	N	N	NA	intronic	.	AKNA	ENSG00000106948
rs148499749	chr22:40357383	0.07422	N	chr22:40317126	4	intronic	.	GRAP2	ENSG00000100351
rs12409289	chr1:28189712	0.1134	N	chr1:28216736	3a	intergenic	.	.	.
rs146934163	chr15:89179928	-0.23365	N	N	4	intronic	.	.	.
rs563727374	chr2:137085262	0.10499	N	chr2:136713108	NA	intergenic	.	.	.
rs142524913	chr17:8859679	0.3563	N	chr17:8784361	4	intronic	.	PIK3R5	ENSG00000141506
rs533961203	chr22:44578041	-0.08229	N	chr22:44330031	NA	intronic	.	PARVG	ENSG00000138964
rs559999614	chr6:32571871	-0.33296	N	N	NA	intergenic	.	.	.
rs559824092	chr6:108114594	-0.20585	N	N	NA	intronic	.	SCML4	ENSG00000146285
rs543625544	chr22:44578806	0.08716	N	chr22:44330031	NA	intronic	.	PARVG	ENSG00000138964
rs150877770	chr2:204887327	-0.34467	N	chr2:204584456	5	intergenic	.	.	.
rs571584405	chr19:18155872	0.20056	N	chr19:18398030	NA	intergenic	.	.	.
rs528399826	chr2:233977781	-0.22573	N	chr2:234115629	NA	intronic	.	.	.
rs533396135	chr20:43698973	-0.2253	N	N	NA	intronic	.	STK4	ENSG00000101109
rs150621631	chr12:32081843	-0.19322	N	chr12:32138924	5	intergenic	.	.	.
rs568909492	chr15:44957494	-0.12578	N	N	NA	downstream	.	.	.
rs566540073	chr16:50311101	0.08709	N	chr16:50160737	NA	intronic	.	ADCY7	ENSG00000121281
rs182459863	chr20:57742404	-0.27894	N	N	7	intergenic	.	.	.
rs79859173	chr7:150380436	-0.284	N	chr7:150278589	6	intergenic	.	.	.
rs4819632	chr22:18260617	-0.26852	N	chr22:18286672	4	ncRNA_exonic	.	.	.
rs565888671	chr17:76140621	-0.19035	N	chr17:76257892	NA	intergenic	.	.	.
rs149589877	chr6:109770441	-0.23564	N	chr6:109376647	4	intronic	.	MICAL1	ENSG00000135596
rs111539007	chr2:233957122	-0.05269	N	chr2:234115629	3a	intronic	.	.	.
rs116472963	chr6:31233460	-0.32034	N	N	5	intergenic	.	.	.
rs192684256	chr1:117346979	-0.22738	N	chr1:117544331	7	intergenic	.	.	.
rs150988296	chr1:92944968	-0.18152	N	chr1:92733769	5	intronic	.	GFI1	ENSG00000162676
rs573586283	chr6:108056999	-0.22738	N	N	NA	intronic	.	SCML4	ENSG00000146285
rs540020176	chr15:89184372	-0.10426	N	N	NA	intronic	.	ISG20	ENSG00000172183
rs553938212	chr6:106531755	-0.05835	N	chr6:106727215	NA	intergenic	.	.	.
rs565054461	chr5:156642659	-0.22375	N	chr5:156442784	NA	intronic	.	ITK	ENSG00000113263
rs572383801	chr1:167411958	-0.26234	N	chr1:167600842	NA	intronic	.	CD247	ENSG00000198821
rs541819410	chr15:44967484	-0.20305	N	N	NA	intronic	.	PATL2	ENSG00000229474
rs149798776	chr1:111761768	-0.2831	N	chr1:111348029	5	intergenic	.	.	.
rs539138700	chr6:31464518	-0.27361	N	N	NA	intronic	.	.	.
rs140478036	chr2:68977357	-0.24588	N	chr2:68615546	7	intronic	.	ARHGAP25	ENSG00000163219
rs140308261	chr19:6815115	-0.23244	N	chr19:6671369	7	intronic	.	VAV1	ENSG00000141968
rs114593978	chr11:5716933	-0.23309	N	N	6	intronic	.	TRIM22	ENSG00000132274
rs139784364	chr6:139454375	-0.21496	N	N	4	intergenic	.	.	.
rs528208375	chr2:233926858	-0.04084	N	chr2:234115629	NA	intronic	.	.	.
rs569798430	chr20:57740893	-0.22738	N	N	NA	intergenic	.	.	.
rs537413877	chr16:50311297	-0.13071	N	chr16:50160737	NA	intronic	.	ADCY7	ENSG00000121281
rs533406351	chr1:31222667	-0.21545	N	chr1:31231680	NA	intronic	.	LAPTM5	ENSG00000162511
rs540381855	chr7:50305442	-0.09302	N	chr7:50313352	NA	intergenic	.	.	.
rs115179374	chr20:43699236	-0.23309	N	N	7	intronic	.	STK4	ENSG00000101109
rs539279536	chr2:233973110	-0.01207	N	chr2:234115629	NA	intronic	.	.	.
rs373672175	chr7:43692678	-0.32086	N	N	6	intronic	.	COA1	ENSG00000106603
rs144397927	chr5:157027462	-0.31956	N	chr5:156655015	5	intergenic	.	.	.
rs552776932	chr11:117869656	0.0624	N	chr11:118081270	NA	exonic	nonsynonymous	IL10RA	ENSG00000110324
rs190117640	chr9:117145912	-0.09241	N	N	3a	intronic	.	AKNA	ENSG00000106948
rs191012080	chr21:43837813	0.1935	N	chr21:43850713	2a	intronic	.	UBASH3A	ENSG00000160185
rs113524503	chr12:108692206	-0.33541	N	chr12:108721636	2b	intronic	.	CMKLR1	ENSG00000174600
rs115427168	chr5:50008565	-0.27894	N	chr5:49958363	4	intronic	.	PARP8	ENSG00000151883
rs530860173	chr9:117670219	-0.25456	N	chr9:117696336	NA	intronic	.	TNFSF8	ENSG00000106952
rs533470002	chr2:69000721	-0.22738	N	chr2:68615546	NA	intronic	.	ARHGAP25	ENSG00000163219
rs550621475	chr22:18250343	-0.32845	N	chr22:18286672	NA	intronic	.	BID	ENSG00000015475
rs554061524	chr17:8865201	0.00946	N	chr17:8784361	NA	intronic	.	PIK3R5	ENSG00000141506
rs191035651	chr21:43842046	-0.25741	N	chr21:43850713	7	intronic	.	UBASH3A	ENSG00000160185
rs182428076	chr6:159141250	-0.14233	N	chr6:159469512	7	intronic	.	SYTL3	ENSG00000164674
rs537153104	chr19:42391022	-0.16311	N	chr19:42767593	NA	intronic	.	ARHGEF1	ENSG00000076928
rs564315985	chr16:57048921	0.19471	N	chr16:57061189	NA	intergenic	.	NLRC5	ENSG00000140853
rs577750510	chr3:33001358	-0.32314	N	chr3:33087395	NA	intergenic	.	.	.
rs533890569	chr11:2321920	-0.33238	N	chr11:2320013	NA	exonic	nonsynonymous	C11orf21	ENSG00000110665
rs573242159	chr1:154379946	-0.20301	N	N	NA	intronic	.	IL6R	ENSG00000160712
rs539171869	chr7:50361445	-0.19942	N	chr7:50313352	NA	intronic	.	IKZF1	ENSG00000185811
rs183803806	chr2:231184124	0.26241	N	chr2:231161026	2a	intergenic	.	.	.
rs552602146	chr7:106504243	-0.118	N	chr7:106372219	NA	intergenic	.	.	.
rs545769400	chr16:50371768	-0.30712	N	chr16:50160737	NA	intronic	.	BRD7	ENSG00000166164
rs552602148	chr17:47287974	0.13101	N	chr17:47488823	NA	UTR5	.	ABI3	ENSG00000108798
rs143617667	chr6:29914629	-0.24305	N	chr6:29596242	3a	downstream	.	.	.
rs138335170	chr15:89182553	-0.14227	N	N	2b	intronic	.	ISG20	ENSG00000172183
rs539974086	chr2:69016460	-0.12858	N	chr2:68615546	NA	intronic	.	ARHGAP25	ENSG00000163219
rs184371625	chr7:43696112	-0.31205	N	N	7	intronic	.	COA1	ENSG00000106603
rs570453111	chr22:18263846	-0.24394	N	chr22:18286672	NA	intergenic	.	.	.
rs1875766	chr1:160550280	-0.10426	N	N	4	upstream	.	.	.
rs3105704	chr19:6813130	0.22898	N	chr19:6671369	3a	intronic	.	VAV1	ENSG00000141968
rs544888064	chr11:73702812	0.15589	N	N	NA	intergenic	.	.	.
rs547365942	chr11:287883	-0.30703	N	chr11:307961	NA	intergenic	.	.	.
rs529684316	chr15:89187925	-0.23309	N	N	NA	intronic	.	ISG20	ENSG00000172183
rs557330987	chr14:91795922	-0.33902	N	N	NA	intronic	.	CCDC88C	ENSG00000015133
rs554555579	chr11:60795144	0.24462	N	chr11:60830367	NA	intergenic	.	.	.
rs571350967	chr7:98978051	0.4853	N	chr7:99036920	NA	intronic	.	ARPC1B	ENSG00000130429
rs10039639	chr5:49988593	-0.25741	N	chr5:49958363	5	intronic	.	PARP8	ENSG00000151883
rs556261031	chr6:26446330	-0.02662	N	N	NA	intronic	.	BTN3A3	ENSG00000111801
rs540776140	chr6:106543182	-0.06643	N	chr6:106727215	NA	intronic	.	PRDM1	ENSG00000057657
rs187727197	chr11:102187117	-0.28986	N	chr11:102057068	4	intergenic	.	.	.
rs538222157	chr9:117678509	-0.32314	N	chr9:117696336	NA	intronic	.	TNFSF8	ENSG00000106952
rs10420204	chr19:48746221	-0.33145	N	chr19:49127490	7	intronic	.	CARD8	ENSG00000105483
rs373631928	chr17:76121049	0.08331	N	chr17:76257892	2b	exonic	nonsynonymous	TMC6	ENSG00000141524
rs147422754	chr15:80260871	-0.23152	N	chr15:80279344	4	intronic	.	BCL2A1	ENSG00000140379
rs77620244	chr19:1062864	-0.21618	N	chr19:836144	4	intronic	.	ABCA7	ENSG00000064687
rs558679977	chr13:41568387	-0.3057	N	chr13:41688401	NA	intronic	.	ELF1	ENSG00000120690
rs543708502	chr5:96217527	-0.13522	N	N	NA	intronic	.	ERAP2	ENSG00000164308
rs58162500	chr1:111747320	-0.1476	N	chr1:111348029	4	upstream	.	.	.
rs375999337	chr12:1906685	-0.30251	N	N	4	exonic	synonymous	CACNA2D4	ENSG00000151062
rs201879954	chr6:109768892	-0.22377	N	chr6:109376647	4	exonic	nonsynonymous	MICAL1	ENSG00000135596
rs200546565	chr22:30662818	-0.27995	N	chr22:30238074	2c	UTR5	.	OSM	ENSG00000099985
rs184879908	chr5:49968389	-0.29175	N	chr5:49958363	7	intronic	.	PARP8	ENSG00000151883
rs45535341	chr11:73685171	-0.18171	N	N	4	downstream	.	.	.
rs184124707	chr2:197013185	-0.17829	N	chr2:196974333	6	intronic	.	STK17B	ENSG00000081320
rs186166610	chr4:40223460	-0.30501	N	N	5	intronic	.	RHOH	ENSG00000168421
rs542983411	chr5:156652171	-0.25741	N	chr5:156442784	NA	intronic	.	ITK	ENSG00000113263
rs113437942	chr5:131802223	0.29557	N	chr5:131705458	4	ncRNA_intronic	.	.	.
rs541998440	chr7:24947384	-0.2277	N	N	NA	intronic	.	OSBPL3	ENSG00000070882
rs565081886	chr20:57738831	0.12773	N	N	NA	intergenic	.	.	.
rs138601504	chr1:16292825	-0.27632	N	N	2b	intronic	.	ZBTB17	ENSG00000116809
rs548789305	chr2:68946106	-0.34467	N	chr2:68615546	NA	intergenic	.	.	.
rs542106198	chr1:111748505	-0.0582	N	chr1:111348029	NA	intergenic	.	.	.
rs188904076	chr20:57742805	-0.27894	N	N	5	intergenic	.	.	.
rs141313685	chr2:136884817	-0.22738	N	chr2:136713108	5	intergenic	.	.	.
rs115736923	chr7:50303085	-0.16048	N	chr7:50313352	4	intergenic	.	.	.
rs143728989	chr16:3121618	-0.22738	N	chr16:3521071	4	intergenic	.	.	.
rs551918843	chr20:57759726	-0.23524	N	N	NA	intergenic	.	.	.
rs536277932	chr11:60793635	-0.09855	N	chr11:60830367	NA	intergenic	.	.	.
rs547530014	chr20:57738168	-0.22738	N	N	NA	intergenic	.	.	.
rs527998958	chr11:60767763	-0.32314	N	chr11:60830367	NA	intronic	.	CD6	ENSG00000013725
rs191494854	chr1:111761104	-0.25461	N	chr1:111348029	6	intergenic	.	.	.
rs375153756	chr7:150374110	-0.26571	N	chr7:150278589	4	intergenic	.	.	.
rs191265638	chr11:117865703	-0.07702	N	chr11:118081270	6	intronic	.	IL10RA	ENSG00000110324
rs560906774	chr11:108070892	-0.20756	N	chr11:108341864	NA	intronic	.	NPAT	ENSG00000149308
rs571152397	chr1:111729157	-0.31054	N	chr1:111348029	NA	UTR3	.	.	.
rs551886992	chr11:1872458	-0.22579	N	chr11:2320013	NA	intergenic	.	.	.
rs35202033	chr1:25283572	-0.13843	N	chr1:25291010	4	intronic	.	RUNX3	ENSG00000020633
rs138725929	chr11:60781205	-0.21865	N	chr11:60830367	5	intronic	.	CD6	ENSG00000013725
rs146177154	chr2:69012017	-0.12858	N	chr2:68615546	3a	intronic	.	ARHGAP25	ENSG00000163219
rs143646939	chr22:40327157	-0.04593	N	chr22:39840130	3a	intronic	.	GRAP2	ENSG00000100351
rs554599593	chr19:48749339	-0.16199	N	chr19:49127490	NA	intronic	.	CARD8	ENSG00000105483
rs191572158	chr7:138803797	0.1054	N	chr7:138735512	4	intergenic	.	.	.
rs551060560	chr15:40391137	-0.16621	N	N	NA	intronic	.	BMF	ENSG00000104081
rs147226726	chr3:183258450	0.12189	N	chr3:183730295	3a	intronic	.	KLHL6	ENSG00000172578
rs562839830	chr6:159078270	-0.25741	N	chr6:159469512	NA	intronic	.	SYTL3	ENSG00000164674
rs61024439	chr9:117689548	-0.25741	N	chr9:117696336	5	intronic	.	TNFSF8	ENSG00000106952
rs560197810	chr1:23955902	-0.12356	N	chr1:23850023	NA	ncRNA_intronic	.	.	.
rs564313114	chr22:40337256	-0.18152	N	chr22:39840130	NA	intronic	.	GRAP2	ENSG00000100351
rs116608300	chr2:182177418	0.05707	N	chr2:182323665	4	ncRNA_intronic	.	.	.
rs555336434	chr13:30949273	-0.31618	N	chr13:31079184	NA	intergenic	.	.	.
rs372567441	chr13:30946094	0.01751	N	chr13:31079184	4	ncRNA_intronic	.	.	.
rs571577897	chr5:131835313	-0.08794	N	chr5:131705458	NA	intergenic	.	.	.
rs575286855	chr2:219232666	-0.29088	N	chr2:219212037	NA	exonic	synonymous	C2orf62	ENSG00000158428
rs557632501	chr17:47295809	0.14133	N	chr17:47488823	NA	intronic	.	ABI3	ENSG00000108798
rs11126195	chr2:68944845	-0.27894	N	chr2:68615546	5	intergenic	.	.	.
rs11126196	chr2:69025232	-0.24588	N	chr2:68615546	5	intronic	.	ARHGAP25	ENSG00000163219
rs152765	chr5:14582955	-0.1504	N	chr5:14610309	4	intronic	.	FAM105A	ENSG00000145569
rs7811517	chr7:138781057	-0.23309	Y	chr7:138735512	5	intronic	.	ZC3HAV1	ENSG00000105939
rs74329143	chr11:104971576	-0.14233	N	N	7	intronic	.	CARD17	ENSG00000255221
rs11126198	chr2:69031110	-0.20585	N	chr2:68615546	6	intronic	.	ARHGAP25	ENSG00000163219
rs569933114	chr13:46964400	-0.08704	N	N	NA	upstream	.	.	.
rs145758909	chr7:50357876	0.08672	N	chr7:50313352	5	intronic	.	IKZF1	ENSG00000185811
rs150553045	chr20:49163518	-0.06737	N	chr20:49205095	2b	intronic	.	PTPN1	ENSG00000196396
rs62379371	chr5:133439274	-0.32111	Y	chr5:133619966	4	intergenic	.	.	.
rs142665654	chr15:75073268	-0.22382	N	chr15:75361539	4	intergenic	.	.	.
rs139718888	chr2:198113215	-0.3151	N	chr2:198544183	7	intronic	.	ANKRD44	ENSG00000065413
rs182016821	chr17:8825702	-0.2773	N	chr17:8784361	3a	intronic	.	PIK3R5	ENSG00000141506
rs546964789	chr12:92947452	-0.21785	N	chr12:92747528	NA	intergenic	.	.	.
rs558054741	chr7:150452868	-0.12967	N	chr7:150278589	NA	intergenic	.	.	.
rs543360058	chr5:100240323	-0.19257	N	chr5:100200910	NA	intergenic	.	.	.
rs150283705	chr17:76662499	-0.30387	N	chr17:76257892	2a	intergenic	.	.	.
rs541132126	chr1:200838336	-0.27894	N	N	NA	intergenic	.	.	.
rs531294013	chr1:1148862	-0.32352	N	N	NA	intronic	.	TNFRSF4	ENSG00000186827
rs548296715	chr7:50342878	-0.13321	N	chr7:50313352	NA	upstream	.	.	.
rs535302719	chr8:56904082	-0.28254	N	chr8:56800362	NA	intronic	.	LYN	ENSG00000254087
rs138537975	chr3:14464831	-0.18019	N	N	4	intronic	.	SLC6A6	ENSG00000131389
rs6784805	chr3:108554830	-0.34467	N	N	6	intronic	.	TRAT1	ENSG00000163519
rs541550493	chr15:89198591	-0.23801	N	N	NA	intronic	.	ISG20	ENSG00000172183
rs12656761	chr5:169098265	-0.27853	N	N	2b	intronic	.	DOCK2	ENSG00000134516
rs574449418	chr2:231322226	0.09715	N	chr2:231161026	NA	intronic	.	SP100	ENSG00000067066
rs587706036	chr1:150736915	-0.17193	N	chr1:150595537	NA	intronic	.	CTSS	ENSG00000163131
rs375761008	chr17:76356727	-0.14246	N	chr17:76257892	2b	ncRNA_exonic	.	.	.
rs572345737	chr6:108056326	-0.24018	N	N	NA	intronic	.	SCML4	ENSG00000146285
rs560436061	chr1:31203481	-0.29214	N	chr1:31231680	NA	intergenic	.	.	.
rs143178755	chr6:32921174	-0.09109	N	N	2a	upstream	.	.	.
rs142008454	chr2:98358706	-0.32859	N	chr2:98271575	5	intergenic	.	.	.
rs572107547	chr2:68996832	-0.1208	N	chr2:68615546	NA	intronic	.	ARHGAP25	ENSG00000163219
rs189210785	chr2:136893680	0.59177	N	chr2:136713108	2c	intergenic	.	.	.
rs527357113	chr16:3123414	-0.0364	N	chr16:3521071	NA	intergenic	.	.	.
rs188415235	chr11:60771967	-0.22845	N	chr11:60830367	3a	intronic	.	CD6	ENSG00000013725
rs1610750	chr6:29892732	-0.19817	N	chr6:29596242	4	ncRNA_exonic	.	.	.
rs1610751	chr6:29893040	-0.20305	N	chr6:29596242	6	ncRNA_exonic	.	.	.
rs1610752	chr6:29893139	-0.20305	N	chr6:29596242	5	ncRNA_exonic	.	.	.
rs1610753	chr6:29893462	-0.04167	N	chr6:29596242	5	ncRNA_exonic	.	.	.
rs185493887	chr2:98334801	-0.1208	N	chr2:98271575	5	intronic	.	ZAP70	ENSG00000115085
rs566892811	chr2:241519402	-0.13797	N	chr2:241563739	NA	intergenic	.	RNPEPL1	ENSG00000142327
rs535341571	chr15:89182616	-0.33325	N	N	NA	exonic	nonsynonymous	ISG20	ENSG00000172183
rs150877931	chr14:50550297	0.00871	N	N	2b	ncRNA_intronic	.	.	.
rs13215316	chr6:29916679	-0.24143	N	chr6:29596242	4	intergenic	.	.	.
rs553432042	chr1:89740213	0.02996	N	N	NA	intergenic	.	.	.
rs533966300	chr22:37882497	-0.23152	N	chr22:37531436	NA	upstream	.	.	.
rs112400243	chr14:91777528	-0.18171	N	N	5	intronic	.	CCDC88C	ENSG00000015133
rs529509301	chr20:43620908	-0.17829	N	N	NA	intronic	.	STK4	ENSG00000101109
rs148564510	chr19:3155197	-0.22667	N	chr19:3408665	4	intronic	.	GNA15	ENSG00000060558
rs542574913	chr8:82002879	-0.21292	N	N	NA	intronic	.	PAG1	ENSG00000076641
rs73336499	chr14:91786662	-0.18171	N	N	5	intronic	.	CCDC88C	ENSG00000015133
rs527920218	chr19:6778094	-0.13365	N	chr19:6671369	NA	intronic	.	VAV1	ENSG00000141968
rs549981913	chr6:106574456	0.32703	N	chr6:106727215	NA	intergenic	.	.	.
rs568129915	chr1:15742157	-0.23886	N	N	NA	intronic	.	EFHD2	ENSG00000142634
rs548825960	chr6:29896237	-0.10382	N	chr6:29596242	NA	intergenic	.	.	.
rs6941462	chr6:30477247	0.29303	N	N	4	intergenic	.	.	.
rs531472002	chr1:167412967	-0.25741	N	chr1:167600842	NA	intronic	.	CD247	ENSG00000198821
rs116821282	chr20:57830015	-0.21077	N	N	7	UTR3	.	ZNF831	ENSG00000124203
rs150613820	chr2:69034454	-0.06924	N	chr2:68615546	6	exonic	synonymous	ARHGAP25	ENSG00000163219
rs16845711	chr2:197010782	-0.30712	N	chr2:196974333	5	intronic	.	STK17B	ENSG00000081320
rs113242041	chr2:204580677	-0.29465	N	chr2:204584456	4	intronic	.	CD28	ENSG00000178562
rs13006106	chr2:69028005	-0.17844	N	chr2:68615546	6	intronic	.	ARHGAP25	ENSG00000163219
rs55946986	chr8:37749477	0.06941	N	N	2a	intronic	.	RAB11FIP1	ENSG00000156675
rs201654812	chr1:161017744	-0.16666	N	chr1:161188893	2b	exonic	nonsynonymous	ARHGAP30	ENSG00000186517
rs80125456	chr5:169715090	-0.12858	N	chr5:169691627	5	intronic	.	LCP2	ENSG00000043462
rs183487234	chr16:50301987	-0.04491	N	chr16:50160737	4	intronic	.	ADCY7	ENSG00000121281
rs143232987	chr6:41993558	0.01346	N	chr6:42037348	4	intronic	.	CCND3	ENSG00000112576
rs528477109	chr5:131799799	-0.25731	N	chr5:131705458	NA	ncRNA_intronic	.	.	.
rs559830652	chr7:150386299	-0.08208	N	chr7:150278589	NA	intronic	.	GIMAP2	ENSG00000106560
rs538902430	chr22:23165804	-0.34051	N	N	NA	downstream	.	.	.
rs575809040	chr16:57075574	0.19817	N	chr16:57061189	NA	intronic	.	NLRC5	ENSG00000140853
rs564263336	chr11:121352688	-0.33968	N	chr11:121574858	NA	intronic	.	SORL1	ENSG00000137642
rs534172100	chr17:33861481	-0.20305	N	chr17:33763678	NA	intergenic	.	.	.
rs572359733	chr11:67771230	-0.00648	N	N	NA	exonic	unknown	UNC93B1	ENSG00000110057
rs576066461	chr7:43698030	-0.32086	N	N	NA	intronic	.	COA1	ENSG00000106603
rs560000150	chr17:29148367	-0.24968	N	N	NA	intronic	.	CRLF3	ENSG00000176390
rs542474145	chr2:202060032	-0.12858	N	chr2:202112471	NA	intronic	.	CASP10	ENSG00000003400
rs35296562	chr1:167464208	-0.26234	N	chr1:167600842	5	intronic	.	CD247	ENSG00000198821
rs2258497	chr1:167408073	-0.28701	N	chr1:167600842	5	intronic	.	CD247	ENSG00000198821
rs551260442	chr17:76137510	-0.04491	N	chr17:76257892	NA	UTR3	.	TMC8	ENSG00000167895
rs572685669	chr2:7862348	-0.04435	N	chr2:7728766	NA	intergenic	.	.	.
rs569862226	chr1:117296956	-0.07702	N	chr1:117544331	NA	upstream	.	.	.
rs563537833	chr7:50430536	-0.00299	N	chr7:50313352	NA	intronic	.	IKZF1	ENSG00000185811
rs573057829	chr4:48113957	-0.32314	N	N	NA	intronic	.	TXK	ENSG00000074966
rs139934725	chr6:26401074	-0.29581	N	N	4	intergenic	.	.	.
rs539482669	chr22:40301729	-0.18152	N	chr22:39840130	NA	intronic	.	GRAP2	ENSG00000100351
rs79636515	chr1:89733564	-0.23309	N	N	6	intronic	.	GBP5	ENSG00000154451
rs536263142	chr3:14476009	-0.17922	N	N	NA	intronic	.	SLC6A6	ENSG00000131389
rs106009	chr11:60861567	-0.15011	N	chr11:60830367	6	intergenic	.	.	.
rs138552296	chr19:6776795	-0.27528	N	chr19:6671369	5	intronic	.	VAV1	ENSG00000141968
rs7193737	chr16:50305466	-0.05269	N	chr16:50160737	2b	intronic	.	ADCY7	ENSG00000121281
rs539264793	chr1:89732868	-0.23309	N	N	NA	intronic	.	GBP5	ENSG00000154451
rs137959954	chr1:209925054	0.48878	N	chr1:209942435	4	intergenic	.	.	.
rs559358892	chr17:76134133	-0.05269	N	chr17:76257892	NA	exonic	nonsynonymous	TMC8	ENSG00000167895
rs577092571	chr1:160523433	-0.1705	N	N	NA	intronic	.	CD84	ENSG00000066294
rs552491239	chr11:60881747	-0.25741	N	chr11:60830367	NA	intronic	.	CD5	ENSG00000110448
rs548165863	chr8:82102116	-0.27894	N	N	NA	intergenic	.	.	.
rs182861564	chr2:68654456	-0.17828	N	chr2:68615546	4	intergenic	.	.	.
rs527768484	chr19:6795979	-0.27528	N	chr19:6671369	NA	intronic	.	VAV1	ENSG00000141968
rs13031428	chr2:69036738	-0.06924	N	chr2:68615546	5	intronic	.	ARHGAP25	ENSG00000163219
rs190597330	chr5:35876743	0.21244	N	chr5:35875134	4	UTR3	.	IL7R	ENSG00000168685
rs568322089	chr5:171537161	-0.29817	N	chr5:171931939	NA	intronic	.	STK10	ENSG00000072786
rs183856399	chr17:37911826	-0.28076	N	chr17:38157841	2b	intergenic	.	.	.
rs572493383	chr6:159105577	-0.26851	N	chr6:159469512	NA	intronic	.	SYTL3	ENSG00000164674
rs565038851	chr8:126942243	-0.25741	N	chr8:126474356	NA	ncRNA_intronic	.	.	.
rs571641224	chr21:34672088	-0.118	N	chr21:34439889	NA	intergenic	.	.	.
rs548870454	chr7:50322107	-0.11641	N	chr7:50313352	NA	intergenic	.	.	.
rs145554287	chr11:60792354	-0.34467	N	chr11:60830367	5	intergenic	.	.	.
rs2534669	chr6:31466860	-0.28661	N	N	3a	intronic	.	MICB	ENSG00000204516
rs12531349	chr7:3077058	-0.34707	N	chr7:2759473	2b	intronic	.	CARD11	ENSG00000198286
rs186652388	chr20:43684441	-0.30712	N	N	6	intronic	.	STK4	ENSG00000101109
rs77428261	chr9:117686601	-0.21865	N	chr9:117696336	5	intronic	.	TNFSF8	ENSG00000106952
rs117072765	chr1:160508883	-0.01207	N	N	3a	intergenic	.	.	.
rs561455184	chr5:1345199	0.09696	N	chr5:1313242	NA	upstream	.	CLPTM1L	ENSG00000049656
rs182170434	chr14:91825200	-0.18171	N	N	5	intronic	.	CCDC88C	ENSG00000015133
rs536797781	chr3:14474817	-0.2249	N	N	NA	intronic	.	SLC6A6	ENSG00000131389
rs183153042	chr12:105134849	-0.27761	N	N	4	intronic	.	CHST11	ENSG00000171310
rs543330634	chr17:8819188	0.05734	N	chr17:8784361	NA	intronic	.	PIK3R5	ENSG00000141506
rs143901156	chr20:57750010	-0.20585	N	N	5	intergenic	.	.	.
rs185965956	chr22:37679388	-0.25067	N	chr22:37258986	4	intronic	.	CYTH4	ENSG00000100055
rs59283488	chr4:40209093	-0.3138	N	N	4	intronic	.	RHOH	ENSG00000168421
rs537057628	chr12:54891395	0.49393	N	chr12:54685880	NA	upstream	.	.	.
rs573575145	chr11:104916238	-0.10866	N	N	NA	upstream	.	.	.
rs562755817	chr12:51700573	-0.21066	N	chr12:51580171	NA	intronic	.	BIN2	ENSG00000110934
rs113678591	chr6:159458409	-0.07702	N	chr6:159469512	6	intronic	.	TAGAP	ENSG00000164691
rs531517268	chr11:48129495	-0.23792	N	chr11:47888036	NA	intronic	.	PTPRJ	ENSG00000149177
rs531743306	chr19:6482158	0.08716	N	chr19:6671369	NA	upstream	.	.	.
rs186789009	chr6:159475072	-0.07893	N	chr6:159469512	4	intergenic	.	.	.
rs7181746	chr15:89199435	-0.18645	N	N	4	UTR3	.	ISG20	ENSG00000172183
rs188545004	chr8:82069016	0.13264	N	N	4	intergenic	.	.	.
rs564752564	chr17:76132070	-0.32929	N	chr17:76257892	NA	intronic	.	TMC8	ENSG00000167895
rs138823630	chr2:198121117	-0.30325	N	chr2:198544183	5	ncRNA_intronic	.	ANKRD44	ENSG00000065413
rs45614735	chr11:73687832	-0.18171	N	N	3a	intronic	.	UCP2	ENSG00000175567
rs79525881	chr14:70142880	-0.04478	N	chr14:69840902	2b	intronic	.	KIAA0247	ENSG00000100647
rs541296299	chr3:113943611	-0.27894	N	N	NA	intergenic	.	.	.
rs115766946	chr2:233972473	-0.18152	N	chr2:234115629	5	intronic	.	.	.
rs566937388	chr2:136897756	-0.27894	N	chr2:136713108	NA	intergenic	.	.	.
rs536404476	chr2:198018640	-0.3151	N	N	NA	intronic	.	ANKRD44	ENSG00000065413
rs182855652	chr2:69026291	-0.1208	N	chr2:68615546	5	intronic	.	ARHGAP25	ENSG00000163219
rs529284038	chr6:30655261	-0.32773	N	N	NA	UTR5	.	PPP1R18	ENSG00000146112
rs2089910	chr11:1874404	-0.17983	N	chr11:2320013	4	exonic	synonymous	LSP1	ENSG00000130592
rs35659399	chr5:156640982	-0.01487	N	chr5:156442784	5	intronic	.	ITK	ENSG00000113263
rs143446975	chr20:47338740	-0.21866	N	chr20:47384301	4	intronic	.	PREX1	ENSG00000124126
rs181623752	chr1:12221988	0.05543	N	chr1:12246175	4	intergenic	.	.	.
rs561609335	chr1:117102212	-0.25752	N	chr1:117544331	NA	intronic	.	CD58	ENSG00000116815
rs181492512	chr12:104892405	-0.31761	N	N	4	intronic	.	CHST11	ENSG00000171310
rs149678773	chr5:169080421	-0.04491	N	N	6	intronic	.	DOCK2	ENSG00000134516
rs149260984	chr1:167604618	-0.15649	N	chr1:167600842	4	intronic	.	RCSD1	ENSG00000198771
rs542798582	chr6:32834906	0.28108	N	N	NA	intergenic	.	.	.
rs534940442	chr1:167678164	-0.26959	N	chr1:167600842	NA	intergenic	.	.	.
rs570572306	chr11:73686860	-0.18663	N	N	NA	intronic	.	UCP2	ENSG00000175567
rs527976844	chr19:48744912	-0.33145	N	chr19:49127490	NA	intronic	.	CARD8	ENSG00000105483
rs185956766	chr6:32819793	-0.21604	N	N	7	intronic	.	TAP1	ENSG00000168394
rs572614744	chr11:128625268	-0.27263	N	chr11:128562098	NA	intronic	.	FLI1	ENSG00000151702
rs544072182	chr5:169725770	-0.17971	N	chr5:169691627	NA	upstream	.	.	.
rs143699874	chr2:197016861	-0.10426	N	chr2:196974333	7	intronic	.	STK17B	ENSG00000081320
rs151142753	chr1:117047580	-0.118	N	chr1:117544331	4	intergenic	.	.	.
rs200072412	chr12:49319200	-0.32979	N	chr12:49080698	4	exonic	synonymous	FKBP11	ENSG00000134285
rs371768563	chr1:92950749	-0.04084	N	chr1:92733769	2b	intronic	.	GFI1	ENSG00000162676
rs143887208	chr6:159141619	0.1777	N	chr6:159469512	4	intronic	.	SYTL3	ENSG00000164674
rs535431630	chr2:198064670	-0.12412	N	chr2:198544183	NA	intronic	.	ANKRD44	ENSG00000065413
rs190728211	chr14:91878812	-0.32865	N	N	6	intronic	.	CCDC88C	ENSG00000015133
rs576738146	chr2:198114253	-0.29358	N	chr2:198544183	NA	intronic	.	ANKRD44	ENSG00000065413
rs560058708	chr7:98977051	0.00974	N	chr7:99036920	NA	intronic	.	ARPC1B	ENSG00000130429
rs539961324	chr13:30969129	-0.03876	N	chr13:31079184	NA	intergenic	.	.	.
rs191907640	chr12:113345548	-0.31237	N	chr12:113450200	4	intronic	.	OAS1	ENSG00000089127
rs553337429	chr16:3119864	-0.23744	N	chr16:3521071	NA	downstream	.	.	.
rs144269407	chr6:29908155	-0.08702	N	chr6:29596242	6	intergenic	.	.	.
rs186539524	chr7:138768843	-0.31205	N	chr7:138735512	5	intronic	.	ZC3HAV1	ENSG00000105939
rs550508854	chr16:68032931	-0.08589	N	chr16:68138091	NA	intronic	.	DPEP2	ENSG00000167261
rs528681179	chr11:60788649	-0.21077	N	chr11:60830367	NA	downstream	.	.	.
rs185244103	chr5:156683942	-0.26234	N	chr5:156442784	5	intergenic	.	.	.
rs182633964	chr2:233954665	-0.05269	N	chr2:234115629	7	intronic	.	.	.
rs565797835	chr9:117136673	-0.31485	N	N	NA	intronic	.	AKNA	ENSG00000106948
rs562929826	chr2:192548002	-0.30727	N	chr2:192522423	NA	intronic	.	NABP1	ENSG00000173559
rs566827617	chr1:117298201	-0.07702	N	chr1:117544331	NA	intronic	.	CD2	ENSG00000116824
rs546405442	chr7:50339841	-0.32034	N	chr7:50313352	NA	intergenic	.	.	.
rs575098590	chr2:68970343	-0.22655	N	chr2:68615546	NA	intronic	.	ARHGAP25	ENSG00000163219
rs112959253	chr3:14470859	0.05414	N	N	4	intronic	.	SLC6A6	ENSG00000131389
rs185768219	chr3:113940780	-0.22738	N	N	5	intergenic	.	.	.
rs565136012	chr7:50370183	-0.20768	N	chr7:50313352	NA	intronic	.	IKZF1	ENSG00000185811
rs78392927	chr16:57105676	0.13829	N	chr16:57061189	6	intronic	.	NLRC5	ENSG00000140853
rs182351574	chr17:43510072	-0.32754	N	chr17:43488792	2b	intronic	.	ARHGAP27	ENSG00000159314
rs552073350	chr2:182170453	-0.22335	N	chr2:182323665	NA	ncRNA_intronic	.	.	.
rs185593075	chr16:57049076	-0.05269	N	chr16:57061189	6	intergenic	.	NLRC5	ENSG00000140853
rs73519641	chr19:14149103	-0.2773	N	chr19:14499477	6	intronic	.	IL27RA	ENSG00000104998
rs201543874	chr6:128228995	-0.16164	N	N	5	intronic	.	THEMIS	ENSG00000172673
rs7210930	chr17:8803585	-0.23309	N	chr17:8784361	5	intronic	.	PIK3R5	ENSG00000141506
rs542721304	chr18:74775342	-0.34054	N	N	NA	intronic	.	MBP	ENSG00000197971
rs186132416	chr6:149787548	-0.33844	N	chr6:149793000	4	intronic	.	ZC3H12D	ENSG00000178199
rs150404109	chr14:91816516	-0.13413	N	N	6	intronic	.	CCDC88C	ENSG00000015133
rs368451675	chr22:39148015	-0.12372	N	chr22:39552075	2b	intronic	.	SUN2	ENSG00000100242
rs9259846	chr6:29896084	-0.10382	N	chr6:29596242	7	intergenic	.	.	.
rs9259845	chr6:29896055	-0.10382	N	chr6:29596242	6	intergenic	.	.	.
rs9259844	chr6:29896054	-0.10382	N	chr6:29596242	6	intergenic	.	.	.
rs9259843	chr6:29896001	-0.10382	N	chr6:29596242	6	intergenic	.	.	.
rs9259842	chr6:29895973	-0.10382	N	chr6:29596242	7	upstream	.	.	.
rs569536767	chr5:35865246	-0.32314	N	chr5:35875134	NA	intronic	.	IL7R	ENSG00000168685
rs9259840	chr6:29895939	-0.10382	N	chr6:29596242	5	upstream	.	.	.
rs554428759	chr17:43482959	-0.34371	N	chr17:43488792	NA	intronic	.	ARHGAP27	ENSG00000159314
rs41341848	chr3:32993574	-0.32314	N	chr3:33087395	5	intronic	.	CCR4	ENSG00000183813
rs60611282	chr16:57070522	-0.04983	N	chr16:57061189	5	intronic	.	NLRC5	ENSG00000140853
rs78511500	chr16:433213	-0.32495	N	N	2b	ncRNA_intronic	.	.	.
rs114450039	chr1:12222585	-0.24259	N	chr1:12246175	4	intergenic	.	.	.
rs556085389	chr6:32826558	-0.10255	N	N	NA	intronic	.	PSMB9	ENSG00000240065
rs73730517	chr6:36991130	-0.21959	N	chr6:36648816	5	intronic	.	FGD2	ENSG00000146192
rs3181196	chr9:117667937	-0.25741	N	chr9:117696336	5	intronic	.	TNFSF8	ENSG00000106952
rs3181194	chr9:117668361	-0.25741	N	chr9:117696336	6	intronic	.	TNFSF8	ENSG00000106952
rs546104471	chr3:196351446	-0.1473	N	chr3:196501413	NA	intergenic	.	.	.
rs10399724	chr1:92925390	-0.07412	N	chr1:92733769	4	intergenic	.	.	.
rs538949945	chr9:448327	-0.23572	N	chr9:288414	NA	intronic	.	DOCK8	ENSG00000107099
rs548717768	chr4:8200974	-0.18792	N	N	NA	upstream	.	.	.
rs202100659	chr7:106507991	-0.09647	N	chr7:106372219	5	intronic	.	PIK3CG	ENSG00000105851
rs6749051	chr2:68994598	0.04865	N	chr2:68615546	3a	intronic	.	ARHGAP25	ENSG00000163219
rs75456723	chr21:43844694	-0.23524	N	chr21:43850713	4	intronic	.	UBASH3A	ENSG00000160185
rs4645880	chr19:49458025	-0.0167	N	chr19:49127490	4	upstream	.	.	.
rs142728204	chr14:91769578	-0.30712	N	N	5	intronic	.	CCDC88C	ENSG00000015133
rs373533974	chr19:48747638	-0.16199	N	chr19:49127490	4	intronic	.	CARD8	ENSG00000105483
rs561802633	chr3:150887864	0.25685	N	chr3:151073355	NA	intronic	.	MED12L	ENSG00000144893
rs565874649	chr5:49992738	-0.27022	N	chr5:49958363	NA	intronic	.	PARP8	ENSG00000151883
rs11658268	chr17:76132065	-0.32929	N	chr17:76257892	5	intronic	.	TMC8	ENSG00000167895
rs139275166	chr4:6689674	-0.24963	N	chr4:6969919	2b	intergenic	.	.	.
rs558886455	chr16:57034211	0.14115	N	chr16:57061189	NA	intergenic	.	NLRC5	ENSG00000140853
rs575043472	chr15:89188737	-0.23023	N	N	NA	intronic	.	ISG20	ENSG00000172183
rs148240644	chr9:100881674	-0.16132	N	N	4	upstream	.	.	.
rs75835174	chr14:91873798	-0.18171	N	N	4	intronic	.	CCDC88C	ENSG00000015133
rs12885179	chr14:91778859	-0.31054	N	N	7	intronic	.	CCDC88C	ENSG00000015133
rs573401552	chr6:159475309	-0.11135	N	chr6:159469512	NA	intergenic	.	.	.
rs181688371	chr4:48129623	-0.22738	N	N	4	intronic	.	TXK	ENSG00000074966
rs554341306	chr15:44965782	-0.20305	N	N	NA	intronic	.	PATL2	ENSG00000229474
rs59390697	chr5:169707876	-0.12858	N	chr5:169691627	7	intronic	.	LCP2	ENSG00000043462
rs183110808	chr14:91872711	-0.18663	N	N	5	intronic	.	CCDC88C	ENSG00000015133
rs564461053	chr3:108582317	-0.2868	N	N	NA	intergenic	.	.	.
rs535481614	chr7:50365320	-0.26247	N	chr7:50313352	NA	intronic	.	IKZF1	ENSG00000185811
rs577984781	chr6:128237350	-0.27022	N	N	NA	intronic	.	THEMIS	ENSG00000172673
rs58807445	chr8:126932962	-0.24963	N	chr8:126474356	6	intergenic	.	.	.
rs190334403	chr2:233945277	0.64642	N	chr2:234115629	3a	intronic	.	.	.
rs192086256	chr2:204887510	-0.34467	N	chr2:204584456	5	intergenic	.	.	.
rs539817498	chr7:138759992	-0.1349	N	chr7:138735512	NA	intronic	.	ZC3HAV1	ENSG00000105939
rs369768902	chr16:68028796	-0.15011	N	chr16:68138091	7	intronic	.	DPEP2	ENSG00000167261
rs138223906	chr11:60859294	0.05747	N	chr11:60830367	4	intergenic	.	.	.
rs12246019	chr10:50386061	-0.32378	N	chr10:50264204	4	intronic	.	C10orf128	ENSG00000204161
rs527301946	chr3:114016985	-0.27724	N	N	NA	intronic	.	TIGIT	ENSG00000181847
rs543504554	chr12:6535546	-0.29431	N	chr12:6499533	NA	intergenic	.	.	.
rs77434519	chr6:106589102	-0.24018	N	chr6:106727215	5	intergenic	.	.	.
rs137933098	chr2:233973235	-0.20305	N	chr2:234115629	5	intronic	.	.	.
rs367566543	chr1:160522399	-0.31796	N	N	4	intronic	.	CD84	ENSG00000066294
rs187521484	chr7:44094318	-0.339	N	N	7	intronic	.	DBNL	ENSG00000136279
rs561437941	chr17:16320252	-0.22634	N	chr17:16156235	NA	intronic	.	TRPV2	ENSG00000187688
rs528381056	chr7:50483527	-0.33289	N	chr7:50313352	NA	intergenic	.	.	.
rs573218507	chr16:88761817	-0.132	N	chr16:88518569	NA	intergenic	.	.	.
rs60663814	chr3:46010884	-0.32708	N	chr3:46418689	5	intronic	.	FYCO1	ENSG00000163820
rs199856161	chr1:25254224	-0.19542	N	chr1:25291010	4	intronic	.	RUNX3	ENSG00000020633
rs574517192	chr6:106566196	-0.15011	N	chr6:106727215	NA	intergenic	.	.	.
rs74230465	chr10:11752865	-0.23867	N	N	2a	intergenic	.	.	.
rs541975031	chr22:40345179	-0.17716	N	chr22:40317126	NA	intronic	.	GRAP2	ENSG00000100351
rs553291003	chr2:137013637	-0.24382	N	chr2:136713108	NA	intergenic	.	.	.
rs560268686	chr19:7414255	-0.28878	N	chr19:7415064	NA	intergenic	.	.	.
rs541376781	chr16:68033886	-0.09076	N	chr16:68138091	NA	upstream	.	.	.
rs139567481	chr15:77281198	0.25775	N	chr15:77313571	2b	intergenic	.	.	.
rs367887447	chr16:3130048	-0.25897	N	chr16:3521071	5	intergenic	.	.	.
rs182778799	chr2:137013506	-0.05283	N	chr2:136713108	2b	intergenic	.	.	.
rs534157778	chr2:233971453	-0.18152	N	chr2:234115629	NA	intronic	.	.	.
rs531974492	chr2:204796847	-0.32314	N	chr2:204584456	NA	intergenic	.	.	.
rs114496715	chr2:69044650	-0.12858	N	chr2:68615546	4	intronic	.	ARHGAP25	ENSG00000163219
rs535344270	chr2:202134903	-0.25741	N	chr2:202112471	NA	intronic	.	CASP8	ENSG00000064012
rs139802383	chr8:126934089	-0.30442	N	chr8:126474356	7	downstream	.	.	.
rs545154002	chr14:91871034	-0.18663	N	N	NA	intronic	.	CCDC88C	ENSG00000015133
rs139121672	chr17:76109448	-0.13878	N	chr17:76257892	4	intronic	.	TMC6	ENSG00000141524
rs566938045	chr17:72462662	-0.34123	N	chr17:72695211	NA	UTR5	.	CD300A	ENSG00000167851
rs189933069	chr1:117356418	-0.34467	N	chr1:117544331	5	intergenic	.	.	.
rs547117575	chr1:2487470	-0.17048	N	chr1:2487663	NA	ncRNA_exonic	.	.	.
rs527457364	chr1:92940981	-0.18152	N	chr1:92733769	NA	UTR3	.	GFI1	ENSG00000162676
rs9690859	chr7:138770415	-0.31205	N	chr7:138735512	5	intronic	.	ZC3HAV1	ENSG00000105939
rs578242112	chr5:14593261	-0.14726	N	chr5:14610309	NA	intronic	.	FAM105A	ENSG00000145569
rs41547514	chr6:31322756	0.10869	N	N	4	intronic	.	HLA-B	ENSG00000234745
rs544232663	chr6:149806172	0.31429	N	chr6:149793000	NA	upstream	.	.	.
rs145707460	chr2:158320716	-0.33301	N	chr2:158520905	3a	intergenic	.	.	.
rs537328069	chr2:137086394	-0.32114	N	chr2:136713108	NA	intergenic	.	.	.
rs529687795	chr17:16342280	-0.32644	N	chr17:16156235	NA	upstream	.	.	.
rs188211783	chr16:4475591	-0.18432	N	chr16:4476089	2b	upstream	.	.	.
rs116770023	chr20:57733575	-0.26169	N	N	3a	intergenic	.	.	.
rs115042889	chr6:31236035	-0.29238	N	N	3a	downstream	.	.	.
rs549440146	chr1:160538764	-0.23244	N	N	NA	intronic	.	CD84	ENSG00000066294
rs535491497	chr17:43510191	-0.29512	N	chr17:43488792	NA	UTR5	.	ARHGAP27	ENSG00000159314
rs568445118	chr11:117870153	-0.07702	N	chr11:118081270	NA	exonic	nonsynonymous	IL10RA	ENSG00000110324
rs576448178	chr11:5717723	-0.11614	N	N	NA	exonic	nonsynonymous	TRIM22	ENSG00000132274
rs557123682	chr6:149805275	-0.20961	N	chr6:149793000	NA	intronic	.	ZC3H12D	ENSG00000178199
rs538981968	chr21:46347740	-0.12818	N	N	NA	ncRNA_intronic	.	ITGB2	ENSG00000160255
rs576786449	chr14:102196495	-0.27894	N	N	NA	upstream	.	.	.
rs575825002	chr20:57720569	-0.26169	N	N	NA	intergenic	.	.	.
rs537449923	chr6:25405211	-0.10146	N	N	NA	intronic	.	LRRC16A	ENSG00000079691
rs145311486	chr16:57104560	-0.05269	N	chr16:57061189	5	intronic	.	NLRC5	ENSG00000140853
rs545584997	chr6:29914571	-0.26761	N	chr6:29596242	NA	downstream	.	.	.
rs28746830	chr6:32633781	-0.23412	N	N	4	intronic	.	HLA-DQB1	ENSG00000179344
rs562884012	chr2:197016717	-0.10426	N	chr2:196974333	NA	intronic	.	STK17B	ENSG00000081320
rs28746839	chr6:32634090	-0.1777	N	N	4	intronic	.	HLA-DQB1	ENSG00000179344
rs569416260	chr1:28214124	-0.27712	N	chr1:28216736	NA	downstream	.	.	.
rs188588146	chr5:118611472	-0.2954	N	chr5:118729327	4	intronic	.	TNFAIP8	ENSG00000145779
rs533646753	chr1:26605602	-0.29924	N	chr1:27100243	NA	upstream;downstream	.	.	.
rs113121477	chr6:31320274	-0.05269	N	N	4	intergenic	.	.	.
rs190394768	chr6:35265056	-0.29484	N	chr6:35602972	5	upstream	.	.	.
rs575770969	chr2:198080750	-0.25213	N	chr2:198544183	NA	intronic	.	ANKRD44	ENSG00000065413
rs78938855	chr1:26636284	-0.25588	N	chr1:27100243	7	intronic	.	UBXN11	ENSG00000158062
rs570243383	chr14:76006039	-0.21428	N	chr14:75981856	NA	intronic	.	BATF	ENSG00000156127
rs534057165	chr7:50307022	0.34019	N	chr7:50313352	NA	intergenic	.	.	.
rs570443754	chr1:160538169	0.39216	N	N	NA	intronic	.	CD84	ENSG00000066294
rs184647062	chr7:138730340	-0.17829	N	chr7:138735512	4	UTR3	.	ZC3HAV1	ENSG00000105939
rs573445757	chr2:233951124	-0.05269	N	chr2:234115629	NA	intronic	.	.	.
rs186331015	chr6:32862065	-0.15995	N	N	2b	ncRNA_exonic	.	.	.
rs565076841	chr2:231338327	0.05222	N	chr2:231161026	NA	intronic	.	SP100	ENSG00000067066
rs181892934	chr8:82003131	-0.21292	N	N	2b	intronic	.	PAG1	ENSG00000076641
rs193054451	chr14:91849646	-0.2665	N	N	5	intronic	.	CCDC88C	ENSG00000015133
rs371250781	chr2:68961649	0.06569	N	chr2:68615546	5	upstream	.	.	.
rs111549971	chr14:88479938	-0.13386	N	chr14:88472595	5	UTR3	.	.	.
rs555911960	chr1:27958595	-0.00047	N	chr1:28216736	NA	intronic	.	FGR	ENSG00000000938
rs556146449	chr2:197017350	-0.17829	N	chr2:196974333	NA	intronic	.	STK17B	ENSG00000081320
rs116513346	chr14:91833636	-0.05774	N	N	4	intronic	.	CCDC88C	ENSG00000015133
rs534670251	chr22:50628954	0.18329	N	chr22:50628937	NA	intronic	.	TRABD	ENSG00000170638
rs576258271	chr2:231118758	-0.18152	N	chr2:231161026	NA	intronic	.	SP140	ENSG00000079263
rs559816563	chr1:26865163	-0.09322	N	chr1:27100243	NA	intronic	.	RPS6KA1	ENSG00000117676
rs111800168	chr1:160518302	0.11971	N	N	4	intronic	.	CD84	ENSG00000066294
rs111820677	chr6:159515627	-0.22449	N	chr6:159469512	4	intergenic	.	.	.
rs553350478	chr17:76117315	-0.19781	N	chr17:76257892	NA	intronic	.	TMC6	ENSG00000141524
rs564675345	chr1:31228325	-0.28283	N	chr1:31231680	NA	intronic	.	LAPTM5	ENSG00000162511
rs144750434	chr15:89183446	0.7656	N	N	4	intronic	.	ISG20	ENSG00000172183
rs537320256	chr2:197005722	-0.31054	N	chr2:196974333	NA	intronic	.	STK17B	ENSG00000081320
rs532467952	chr16:3132240	-0.32334	N	chr16:3521071	NA	intergenic	.	.	.
rs563510879	chr1:31223143	-0.25565	N	chr1:31231680	NA	intronic	.	LAPTM5	ENSG00000162511
rs111648359	chr8:82066857	-0.14233	N	N	4	intergenic	.	.	.
rs187033728	chr6:106557197	-0.20585	N	chr6:106727215	7	UTR3	.	PRDM1	ENSG00000057657
rs542690785	chr11:48065322	-0.25746	N	chr11:47888036	NA	intronic	.	PTPRJ	ENSG00000149177
rs576587799	chr16:88769699	-0.24938	N	chr16:88518569	NA	UTR5	.	RNF166	ENSG00000158717
rs529086245	chr22:31683763	-0.31903	N	chr22:31821719	NA	intronic	.	PIK3IP1	ENSG00000100100
rs565799623	chr11:67170647	-0.26074	N	chr11:66855593	NA	upstream	.	.	.
rs188813845	chr16:85935879	-0.20823	N	chr16:85938755	2b	intronic	.	IRF8	ENSG00000140968
rs561737789	chr6:29697421	-0.29881	N	chr6:29596242	NA	ncRNA_intronic	.	.	.
rs117996580	chr17:8815973	-0.06414	N	chr17:8784361	5	intronic	.	PIK3R5	ENSG00000141506
rs546988025	chr20:57695633	-0.03193	N	N	NA	intergenic	.	.	.
rs561737782	chr7:98975382	-0.10918	N	chr7:99036920	NA	intronic	.	ARPC1B	ENSG00000130429
rs567901342	chr17:76138804	-0.04491	N	chr17:76257892	NA	UTR3	.	TMC8	ENSG00000167895
rs534329631	chr2:198075085	0.01924	N	chr2:198544183	NA	intronic	.	ANKRD44	ENSG00000065413
rs551605664	chr1:111750476	-0.33802	N	chr1:111348029	NA	intergenic	.	.	.
rs192212846	chr8:126982344	-0.27116	N	chr8:126616848	5	intergenic	.	.	.
rs528595972	chr10:30818637	-0.15276	N	chr10:30496125	NA	intergenic	.	.	.
rs562988567	chr15:45002218	-0.28421	N	N	NA	intergenic	.	.	.
rs536481549	chr7:50476210	0.0652	N	chr7:50313352	NA	intergenic	.	.	.
rs2748430	chr17:76114963	-0.2253	N	chr17:76257892	3a	intronic	.	TMC6	ENSG00000141524
rs567108859	chr2:198073307	-0.3151	N	chr2:198544183	NA	intronic	.	ANKRD44	ENSG00000065413
rs533001608	chr20:33865476	-0.04403	N	N	NA	ncRNA_exonic	.	.	.
rs549398797	chr1:117349103	-0.05812	N	chr1:117544331	NA	intergenic	.	.	.
rs538060581	chr1:160681751	-0.12291	N	chr1:161168189	NA	upstream	.	.	.
rs12720212	chr19:10491972	-0.31706	N	chr19:10666450	4	upstream	.	.	.
rs12720214	chr19:10491706	-0.27097	N	chr19:10666450	2b	upstream	.	.	.
rs12720215	chr19:10491382	-0.1394	N	chr19:10666450	2a	upstream	.	.	.
rs12720216	chr19:10491360	-0.00382	N	chr19:10666450	4	upstream	.	.	.
rs529790904	chr14:105535197	-0.23892	N	chr14:105637156	NA	intergenic	.	.	.
rs12720218	chr19:10490888	-0.14227	N	chr19:10666450	2b	intronic	.	TYK2	ENSG00000105397
rs12720219	chr19:10490857	-0.14227	N	chr19:10666450	4	intronic	.	TYK2	ENSG00000105397
rs141097587	chr16:68038025	-0.09076	N	chr16:68138091	7	intergenic	.	.	.
rs75667360	chr19:16250736	-0.23933	N	chr19:16548375	2b	intronic	.	HSH2D	ENSG00000196684
rs565031797	chr2:204808335	-0.32314	N	chr2:204584456	NA	intronic	.	ICOS	ENSG00000163600
rs577352647	chr5:131818821	-0.33145	N	chr5:131705458	NA	UTR3	.	IRF1	ENSG00000125347
rs567845477	chr20:57724113	-0.26976	N	N	NA	intergenic	.	.	.
rs574778116	chr14:24808815	-0.25615	N	N	NA	intronic	.	RIPK3	ENSG00000129465
rs147675859	chr5:150438839	-0.17742	N	chr5:150567017	4	intronic	.	TNIP1	ENSG00000145901
rs559026277	chr17:8867366	-0.16154	N	chr17:8784361	NA	intronic	.	PIK3R5	ENSG00000141506
rs190643179	chr5:156999093	-0.34445	N	chr5:156655015	5	intronic	.	ADAM19	ENSG00000135074
rs28567909	chr11:104970541	0.04087	N	N	4	intronic	.	CARD17	ENSG00000255221
rs200836790	chr22:37696927	-0.27646	N	chr22:37258986	4	intronic	.	CYTH4	ENSG00000100055
rs545055858	chr9:117125872	-0.17393	N	N	NA	intronic	.	AKNA	ENSG00000106948
rs188541069	chr7:150375772	-0.25461	N	chr7:150278589	6	intergenic	.	.	.
rs139789790	chr5:35869417	-0.25571	N	chr5:35875134	6	intronic	.	IL7R	ENSG00000168685
rs182763672	chr11:60794764	-0.08194	N	chr11:60830367	4	intergenic	.	.	.
rs568021368	chr11:117882595	-0.09855	N	chr11:118081270	NA	intergenic	.	.	.
rs550733351	chr21:43653926	-0.08468	N	chr21:43850713	NA	intronic	.	ABCG1	ENSG00000160179
rs138803414	chr17:43486690	-0.17685	N	chr17:43488792	4	intronic	.	ARHGAP27	ENSG00000159314
rs556557246	chr3:5237438	-0.15516	N	N	NA	intronic	.	EDEM1	ENSG00000134109
rs71632310	chr1:167399304	-0.22375	N	chr1:167600842	2b	downstream	.	.	.
rs71632312	chr1:167410285	-0.29194	N	chr1:167600842	5	intronic	.	CD247	ENSG00000198821
rs114569957	chr2:182321541	-0.33213	N	chr2:182323665	2b	upstream	.	.	.
rs373273517	chr16:30484479	-0.05269	N	chr16:30471109	4	intronic	.	ITGAL	ENSG00000005844
rs552268206	chr6:41675614	-0.27709	N	chr6:42037348	NA	intronic	.	TFEB	ENSG00000112561
rs546314489	chr17:76130729	-0.03764	N	chr17:76257892	NA	intronic	.	TMC8	ENSG00000167895
rs148617336	chr19:17295313	-0.24147	N	chr19:17650608	4	intronic	.	MYO9B	ENSG00000099331
rs149093864	chr11:1871885	-0.22923	N	chr11:2320013	4	intergenic	.	.	.
rs187964996	chr6:109769282	-0.21096	N	chr6:109376647	2b	intronic	.	MICAL1	ENSG00000135596
rs541900338	chr1:200836756	-0.08796	N	N	NA	intergenic	.	.	.
rs148781109	chr6:159072421	-0.25741	N	chr6:159469512	5	intronic	.	SYTL3	ENSG00000164674
rs530248843	chr10:6079194	-0.31638	N	chr10:6101129	NA	intronic	.	IL2RA	ENSG00000134460
rs376620215	chr2:68953205	-0.08018	N	chr2:68615546	7	intergenic	.	.	.
rs553001837	chr16:68037799	-0.11135	N	chr16:68138091	NA	intergenic	.	.	.
rs6978065	chr7:138785988	-0.2253	N	chr7:138735512	6	intronic	.	ZC3HAV1	ENSG00000105939
rs573508288	chr19:42399100	-0.33487	N	chr19:42767593	NA	intronic	.	ARHGEF1	ENSG00000076928
rs16871165	chr6:32909144	-0.29871	N	N	4	upstream	.	.	.
rs12090543	chr1:111187658	-0.30743	N	chr1:111348029	7	intergenic	.	.	.
rs556114058	chr20:57795655	-0.32314	N	N	NA	intronic	.	ZNF831	ENSG00000124203
rs7199471	chr16:57048506	0.22713	N	chr16:57061189	4	intergenic	.	NLRC5	ENSG00000140853
rs560216528	chr3:114010558	-0.01183	N	N	NA	intergenic	.	.	.
rs138751911	chr22:40351047	-0.17374	N	chr22:40317126	2b	intronic	.	GRAP2	ENSG00000100351
rs554245145	chr6:167364654	-0.25589	N	chr6:167511766	NA	intronic	.	RNASET2	ENSG00000026297
rs6080013	chr20:1642861	-0.25168	N	chr20:1931001	4	intergenic	.	.	.
rs557293987	chr12:122214492	-0.31212	N	chr12:122254713	NA	UTR3	.	TMEM120B	ENSG00000188735
rs114127802	chr19:39106178	-0.27647	N	chr19:38925079	4	intronic	.	MAP4K1	ENSG00000104814
rs577419736	chr22:50627414	-0.2559	N	chr22:50628937	NA	intronic	.	TRABD	ENSG00000170638
rs12819289	chr12:14408933	-0.32192	N	chr12:14622002	5	intergenic	.	.	.
rs115110601	chr21:43845997	0.22737	N	chr21:43850713	4	intronic	.	UBASH3A	ENSG00000160185
rs76998515	chr2:198056097	-0.14954	N	chr2:198544183	4	intronic	.	ANKRD44	ENSG00000065413
rs147724706	chr6:29895399	-0.10382	N	chr6:29596242	4	upstream	.	.	.
rs527772654	chr2:68953333	-0.08018	N	chr2:68615546	NA	intergenic	.	.	.
rs535187052	chr6:106547539	-0.27923	N	chr6:106727215	NA	intronic	.	PRDM1	ENSG00000057657
rs181151785	chr2:231280195	-0.13172	N	chr2:231161026	5	upstream	.	.	.
rs191127836	chr11:73694241	-0.28138	N	N	4	upstream	.	UCP2	ENSG00000175567
rs193091827	chr1:26947046	-0.2314	N	chr1:27100243	2b	intergenic	.	.	.
rs575162481	chr7:50454497	-0.23309	N	chr7:50313352	NA	intronic	.	IKZF1	ENSG00000185811
rs113219480	chr6:106442834	-0.0915	N	chr6:106727215	4	intergenic	.	.	.
rs549767957	chr6:74162270	-0.1777	N	N	NA	upstream	.	.	.
rs12453081	chr17:8857361	-0.05762	Y	chr17:8784361	7	intronic	.	PIK3R5	ENSG00000141506
rs575329834	chr17:76108957	0.05205	N	chr17:76257892	NA	downstream	.	.	.
rs190032244	chr20:47404584	-0.27103	N	chr20:47384301	4	intronic	.	PREX1	ENSG00000124126
rs529769714	chr14:91872268	-0.18663	N	N	NA	intronic	.	CCDC88C	ENSG00000015133
rs112150067	chr16:4463218	-0.25983	N	chr16:4476089	7	intronic	.	CORO7	ENSG00000262246
rs1480380	chr6:32913246	0.1287	N	N	1d	intergenic	.	.	.
rs7277325	chr21:43837316	-0.23524	N	chr21:43850713	5	intronic	.	UBASH3A	ENSG00000160185
rs139359198	chr17:16322317	-0.2466	N	chr17:16156235	4	intronic	.	TRPV2	ENSG00000187688
rs138337841	chr6:106548889	-0.27923	N	chr6:106727215	4	intronic	.	PRDM1	ENSG00000057657
rs35417192	chr17:33835263	-0.19432	N	chr17:33763678	7	intergenic	.	.	.
rs574946904	chr2:197996297	-0.01277	N	N	NA	intronic	.	ANKRD44	ENSG00000065413
rs143011385	chr11:60784735	-0.32807	N	chr11:60830367	5	intronic	.	CD6	ENSG00000013725
rs185033261	chr6:106530758	-0.02861	N	chr6:106727215	4	intergenic	.	.	.
rs6760146	chr2:198144917	-0.1026	N	chr2:198544183	1d	ncRNA_intronic	.	ANKRD44	ENSG00000065413
rs61745512	chr17:16892335	-0.27216	N	chr17:16852187	4	intergenic	.	.	.
rs62329691	chr5:1316340	0.06389	N	chr5:1313242	4	intergenic	.	.	.
rs552481296	chr22:40336052	-0.18152	N	chr22:39840130	NA	intronic	.	GRAP2	ENSG00000100351
rs567323862	chr8:126954065	-0.30291	N	chr8:126474356	NA	ncRNA_exonic	.	.	.
rs7526908	chr1:28195573	-0.23741	Y	chr1:28216736	4	intergenic	.	.	.
rs149678984	chr1:111417871	-0.23412	N	chr1:111348029	3a	intronic	.	CD53	ENSG00000143119
rs4968868	chr17:66284795	-0.27256	Y	chr17:65975385	4	intronic	.	ARSG	ENSG00000141337
rs181068288	chr1:117044265	-0.26742	N	chr1:117411383	4	intergenic	.	.	.
rs553340078	chr3:32994195	-0.32314	N	chr3:33087395	NA	intronic	.	CCR4	ENSG00000183813
rs190175590	chr16:57052308	-0.18152	N	chr16:57061189	6	intronic	.	NLRC5	ENSG00000140853
rs547602980	chr10:129863307	-0.32803	N	N	NA	intronic	.	PTPRE	ENSG00000132334
rs554979438	chr5:156968309	-0.08201	N	chr5:156655015	NA	intronic	.	ADAM19	ENSG00000135074
rs566873505	chr10:6115039	-0.31618	N	chr10:6101129	NA	intergenic	.	.	.
rs115674767	chr7:50302074	-0.28742	N	chr7:50313352	4	intergenic	.	.	.
rs532096339	chr1:209846745	-0.22862	N	chr1:209942435	NA	intergenic	.	.	.
rs577987861	chr11:104915196	0.04865	N	N	NA	exonic	nonsynonymous	CARD16	ENSG00000204397
rs574173426	chr19:16450058	-0.20103	N	chr19:16548375	NA	intergenic	.	.	.
rs113803057	chr3:114004532	-0.27894	N	N	5	intergenic	.	.	.
rs546468630	chr16:68040055	-0.09076	N	chr16:68138091	NA	intergenic	.	.	.
rs2844501	chr6:31464365	-0.27361	N	N	4	intronic	.	.	.
rs573124804	chr11:269390	0.22116	N	chr11:307961	NA	intergenic	.	.	.
rs182496081	chr2:7868816	-0.29175	N	chr2:7728766	5	intergenic	.	.	.
rs573141233	chr22:40305914	-0.20305	N	chr22:39840130	NA	intronic	.	GRAP2	ENSG00000100351
rs182271412	chr1:160540935	-0.13365	N	N	4	intronic	.	CD84	ENSG00000066294
rs73105545	chr2:233995031	-0.23138	N	chr2:234115629	4	intronic	.	.	.
rs556497864	chr10:6183414	-0.24685	N	chr10:6101129	NA	intergenic	.	.	.
rs568849109	chr6:106558461	-0.22738	N	chr6:106727215	NA	downstream	.	.	.
rs113959398	chr19:42056039	-0.21589	N	N	3a	intronic	.	CEACAM21	ENSG00000007129
rs2844505	chr6:31439063	-0.18152	N	N	1f	ncRNA_exonic	.	.	.
rs12028491	chr1:26873700	-0.16246	N	chr1:27100243	3a	exonic	synonymous	RPS6KA1	ENSG00000117676
rs563570771	chr14:91861526	-0.10918	N	N	NA	intronic	.	CCDC88C	ENSG00000015133
rs557137756	chr2:241519502	-0.31577	N	chr2:241563739	NA	intergenic	.	RNPEPL1	ENSG00000142327
rs560214934	chr16:50309196	0.08224	N	chr16:50160737	NA	intronic	.	ADCY7	ENSG00000121281
rs546330664	chr21:43860452	-0.09582	N	chr21:43850713	NA	intronic	.	UBASH3A	ENSG00000160185
rs560462719	chr20:56195424	0.22998	N	N	NA	UTR5	.	ZBP1	ENSG00000124256
rs559104744	chr18:2638260	-0.12578	N	N	NA	intergenic	.	.	.
rs545593487	chr9:117150799	-0.30868	N	N	NA	intronic	.	AKNA	ENSG00000106948
rs547039218	chr6:159474431	-0.24018	N	chr6:159469512	NA	intergenic	.	.	.
rs551893976	chr8:37751840	-0.31527	N	N	NA	intronic	.	RAB11FIP1	ENSG00000156675
rs564485484	chr16:57025206	-0.20334	N	chr16:57061189	NA	intergenic	.	NLRC5	ENSG00000140853
rs569361278	chr6:108035643	-0.28396	N	N	NA	intronic	.	SCML4	ENSG00000146285
rs540199958	chr2:68945910	-0.34467	N	chr2:68615546	NA	intergenic	.	.	.
rs115561867	chr20:47405342	-0.1495	N	chr20:47384301	2b	intronic	.	PREX1	ENSG00000124126
rs140921030	chr8:126982263	-0.27116	N	chr8:126616848	5	intergenic	.	.	.
rs193125367	chr20:46116001	-0.01997	N	N	4	intergenic	.	.	.
rs1237524	chr11:48025394	-0.29964	N	chr11:47888036	6	intronic	.	PTPRJ	ENSG00000149177
rs138670641	chr19:10489160	-0.18171	N	chr19:10666450	5	intronic	.	TYK2	ENSG00000105397
rs567707775	chr19:1089805	-0.18171	N	chr19:836144	NA	intronic	.	POLR2E	ENSG00000099817
rs569898070	chr19:42392370	-0.287	N	chr19:42767593	NA	intronic	.	ARHGEF1	ENSG00000076928
rs193193609	chr2:136997149	-0.1795	N	chr2:136713108	5	intergenic	.	.	.
rs566282425	chr7:150329089	-0.23153	N	chr7:150278589	NA	intronic	.	GIMAP6	ENSG00000133561
rs559672908	chr16:88762262	-0.20604	N	chr16:88518569	NA	downstream	.	.	.
rs149386470	chr1:117345412	-0.22738	N	chr1:117544331	6	intergenic	.	.	.
rs538575908	chr19:19745073	-0.31054	N	chr19:19786099	NA	intronic	.	GMIP	ENSG00000089639
rs187430745	chr3:141217837	-0.15101	N	chr3:140926791	2b	intronic	.	RASA2	ENSG00000155903
rs190645406	chr2:69029121	-0.17844	N	chr2:68615546	5	intronic	.	ARHGAP25	ENSG00000163219
rs141914396	chr2:233953891	-0.05269	N	chr2:234115629	7	intronic	.	.	.
rs186392300	chr2:198103693	-0.3447	N	chr2:198544183	5	intronic	.	ANKRD44	ENSG00000065413
rs533662464	chr1:200845443	-0.25741	N	N	NA	intergenic	.	.	.
rs149897586	chr2:69037661	-0.20585	N	chr2:68615546	5	intronic	.	ARHGAP25	ENSG00000163219
rs201351387	chr17:76134029	-0.05269	N	chr17:76257892	2c	intronic	.	TMC8	ENSG00000167895
rs374005491	chr3:38193665	-0.17655	N	N	4	intergenic	.	.	.
rs552486749	chr2:233983096	-0.22573	N	chr2:234115629	NA	intronic	.	.	.
rs140283592	chr17:8848506	-0.08208	N	chr17:8784361	5	intronic	.	PIK3R5	ENSG00000141506
rs567004122	chr8:130902071	-0.33145	N	chr8:130572110	NA	intronic	.	FAM49B	ENSG00000153310
rs540480332	chr2:137082286	-0.10581	N	chr2:136713108	NA	intergenic	.	.	.
rs59581413	chr16:3137193	-0.1539	N	chr16:3521071	4	intergenic	.	.	.
rs7551113	chr1:160537038	-0.18152	N	N	5	intronic	.	CD84	ENSG00000066294
rs568584901	chr1:117298524	-0.07702	N	chr1:117544331	NA	intronic	.	CD2	ENSG00000116824
rs545368232	chr16:10962668	-0.13168	N	chr16:11348706	NA	intergenic	.	.	.
rs542927177	chr2:69001275	0.10022	N	chr2:68615546	NA	intronic	.	ARHGAP25	ENSG00000163219
rs73725527	chr6:29908110	-0.21585	N	chr6:29596242	7	intergenic	.	.	.
rs550138035	chr6:128228965	-0.16164	N	N	NA	intronic	.	THEMIS	ENSG00000172673
rs537770420	chr2:198122924	-0.3151	N	chr2:198544183	NA	ncRNA_intronic	.	ANKRD44	ENSG00000065413
rs147314561	chr11:65410562	-0.23309	N	chr11:65705432	4	intronic	.	SIPA1	ENSG00000213445
rs187526916	chr2:68947167	-0.22738	N	chr2:68615546	4	intergenic	.	.	.
rs527710778	chr9:448784	-0.23572	N	chr9:288414	NA	intronic	.	DOCK8	ENSG00000107099
rs550795914	chr7:50365263	-0.26247	N	chr7:50313352	NA	intronic	.	IKZF1	ENSG00000185811
rs185670218	chr16:57066437	-0.18152	N	chr16:57061189	6	intronic	.	NLRC5	ENSG00000140853
rs528385036	chr2:197018116	-0.17829	N	chr2:196974333	NA	intronic	.	STK17B	ENSG00000081320
rs6958991	chr7:138777332	0.02272	N	chr7:138735512	4	intronic	.	ZC3HAV1	ENSG00000105939
rs568093473	chr9:352137	-0.19696	N	chr9:288414	NA	intronic	.	DOCK8	ENSG00000107099
rs367632997	chr21:43843491	0.39268	N	chr21:43850713	4	intronic	.	UBASH3A	ENSG00000160185
rs3797618	chr5:149791204	-0.21784	N	chr5:149875731	4	intronic	.	CD74	ENSG00000019582
rs73372283	chr21:43860197	-0.03884	N	chr21:43850713	4	intronic	.	UBASH3A	ENSG00000160185
rs190993136	chr1:161029867	-0.05269	N	chr1:161188893	5	intronic	.	ARHGAP30	ENSG00000186517
rs562039217	chr5:96217564	-0.13522	N	N	NA	intronic	.	ERAP2	ENSG00000164308
rs182931116	chr8:37754126	-0.26863	N	N	5	intronic	.	RAB11FIP1	ENSG00000156675
rs555347089	chr19:18230702	-0.27511	N	chr19:18398030	NA	intronic	.	MAST3	ENSG00000099308
rs111924373	chr7:50461261	-0.17829	N	chr7:50313352	4	intronic	.	IKZF1	ENSG00000185811
rs541685896	chr17:33848978	-0.02027	N	chr17:33763678	NA	intergenic	.	.	.
rs849387	chr7:106503543	-0.12578	N	chr7:106372219	2b	intergenic	.	.	.
rs143121502	chr1:167488376	-0.27894	N	chr1:167600842	4	upstream	.	.	.
rs544499091	chr6:167533705	-0.14336	N	chr6:167511766	NA	intronic	.	CCR6	ENSG00000112486
rs372975067	chr19:15570921	-0.18152	N	N	5	intronic	.	RASAL3	ENSG00000105122
rs551276296	chr2:198139788	-0.29358	N	chr2:198544183	NA	ncRNA_intronic	.	ANKRD44	ENSG00000065413
rs115475388	chr17:76769127	-0.29633	N	N	5	intronic	.	CYTH1	ENSG00000108669
rs572398219	chr2:233980043	-0.05269	N	chr2:234115629	NA	intronic	.	.	.
rs574083490	chr5:156999785	-0.32089	N	chr5:156655015	NA	intronic	.	ADAM19	ENSG00000135074
rs181962851	chr11:60872216	-0.25741	N	chr11:60830367	2b	intronic	.	CD5	ENSG00000110448
rs566540216	chr4:48128655	-0.22738	N	N	NA	intronic	.	TXK	ENSG00000074966
rs117431917	chr5:35850433	-0.34467	N	chr5:35875134	6	intergenic	.	.	.
rs116586666	chr3:183304949	-0.12578	N	chr3:183730295	7	intergenic	.	.	.
rs547840559	chr21:43658324	-0.25496	N	chr21:43850713	NA	intronic	.	ABCG1	ENSG00000160179
rs5747028	chr22:17701530	-0.15447	N	chr22:17906176	5	intronic	.	CECR1	ENSG00000093072
rs540109445	chr19:19751938	-0.19109	N	chr19:19786099	NA	intronic	.	GMIP	ENSG00000089639
rs138062500	chr3:46005318	-0.14881	N	chr3:46418689	5	intronic	.	FYCO1	ENSG00000163820
rs183284883	chr15:89179408	-0.03839	N	N	4	UTR5	.	.	.
rs113186184	chr6:26361573	-0.25461	N	N	5	intergenic	.	.	.
rs537692078	chr15:89179501	-0.08825	N	N	NA	UTR5	.	.	.
rs148744234	chr14:52794259	-0.17348	N	chr14:52618827	2b	UTR3	.	PTGER2	ENSG00000125384
rs148939910	chr16:50307454	-0.10382	N	chr16:50160737	3a	intronic	.	ADCY7	ENSG00000121281
rs542237769	chr2:68978444	-0.1208	N	chr2:68615546	NA	intronic	.	ARHGAP25	ENSG00000163219
rs16904810	chr8:134058716	-0.20057	N	chr8:134103953	2a	intronic	.	SLA	ENSG00000155926
rs574130793	chr22:40340634	-0.18152	N	chr22:40317126	NA	intronic	.	GRAP2	ENSG00000100351
rs3019565	chr11:60859990	0.3165	N	chr11:60830367	2b	intergenic	.	.	.
rs3019566	chr11:60858597	-0.13351	N	chr11:60830367	5	intergenic	.	.	.
rs3019567	chr11:60858179	0.0624	N	chr11:60830367	5	intergenic	.	.	.
rs190421748	chr16:57033968	-0.04983	N	chr16:57061189	4	intergenic	.	NLRC5	ENSG00000140853
rs115392268	chr7:38393367	-0.16636	N	N	3a	ncRNA_intronic	.	.	.
rs572985321	chr21:43836819	-0.23524	N	chr21:43850713	NA	intronic	.	UBASH3A	ENSG00000160185
rs561519220	chr22:37705367	-0.22107	N	chr22:37258986	NA	intronic	.	CYTH4	ENSG00000100055
rs554185198	chr7:104582014	-0.10426	N	N	NA	intergenic	.	.	.
rs538957926	chr11:117849948	-0.17136	N	chr11:118081270	NA	intergenic	.	.	.
rs188793836	chr16:30483274	0.34501	N	chr16:30471109	4	upstream	.	.	.
rs542286169	chr14:50529553	-0.19358	N	N	NA	ncRNA_intronic	.	.	.
rs533368043	chr9:112910817	-0.28389	N	chr9:113338735	NA	intronic	.	AKAP2	ENSG00000241978
rs56348133	chr7:138785538	-0.23309	N	chr7:138735512	6	intronic	.	ZC3HAV1	ENSG00000105939
rs192826024	chr5:156997156	-0.18277	N	chr5:156655015	6	intronic	.	ADAM19	ENSG00000135074
rs551175238	chr1:117347652	-0.22738	N	chr1:117544331	NA	intergenic	.	.	.
rs548898195	chr7:50427363	0.00194	N	chr7:50313352	NA	intronic	.	IKZF1	ENSG00000185811
rs555360606	chr6:26367841	-0.12578	N	N	NA	intronic	.	BTN3A2	ENSG00000186470
rs150485094	chr1:111759524	-0.25461	N	chr1:111348029	5	intergenic	.	.	.
rs530857566	chr16:85936539	0.09615	N	chr16:85938755	NA	intronic	.	IRF8	ENSG00000140968
rs41472248	chr2:202052744	-0.20585	N	chr2:202112471	7	intronic	.	CASP10	ENSG00000003400
rs535906623	chr17:33849412	-0.05269	N	chr17:33763678	NA	intergenic	.	.	.
rs551423484	chr14:102189455	-0.27894	N	N	NA	intergenic	.	.	.
rs569388572	chr6:31234115	-0.16998	N	N	NA	intergenic	.	.	.
rs538315658	chr5:40486760	-0.00043	N	N	NA	intergenic	.	.	.
rs140629183	chr6:159073863	-0.27811	N	chr6:159469512	7	intronic	.	SYTL3	ENSG00000164674
rs548395386	chr9:117152548	-0.05999	N	N	NA	intronic	.	AKNA	ENSG00000106948
rs531629217	chr19:1072337	-0.05611	N	chr19:836144	NA	intronic	.	HMHA1	ENSG00000180448
rs550592465	chr1:175158799	-0.0959	N	N	NA	intronic	.	KIAA0040	ENSG00000235750
rs3844150	chr6:108040644	-0.21865	N	N	7	intronic	.	SCML4	ENSG00000146285
rs192031795	chr5:14595490	0.11062	N	chr5:14610309	4	intronic	.	FAM105A	ENSG00000145569
rs547407003	chr6:106537732	-0.08654	N	chr6:106727215	NA	intronic	.	PRDM1	ENSG00000057657
rs548007606	chr4:40234307	-0.31768	N	N	NA	intronic	.	RHOH	ENSG00000168421
rs555975506	chr5:156971221	-0.33757	N	chr5:156655015	NA	intronic	.	ADAM19	ENSG00000135074
rs528914463	chr2:113932911	-0.13057	N	chr2:113712407	NA	intronic	.	PSD4	ENSG00000125637
rs556001101	chr19:6480620	-0.10382	N	chr19:6671369	NA	intronic	.	DENND1C	ENSG00000205744
rs60644855	chr11:117881817	0.65754	N	chr11:118081270	4	intergenic	.	.	.
rs534220987	chr19:7419844	-0.30602	N	chr19:7415064	NA	intergenic	.	.	.
rs548354356	chr14:65768557	-0.18302	N	chr14:65564703	NA	intergenic	.	.	.
rs189194858	chr5:76151891	0.22802	N	chr5:76058509	4	intronic	.	S100Z	ENSG00000171643
rs538826313	chr2:202135535	-0.25741	N	chr2:202112471	NA	intronic	.	CASP8	ENSG00000064012
rs551270430	chr1:26868064	-0.16379	N	chr1:27100243	NA	intronic	.	RPS6KA1	ENSG00000117676
rs193276968	chr17:33861509	-0.20305	N	chr17:33763678	5	intergenic	.	.	.
rs368293261	chr17:43510687	-0.09076	N	chr17:43488792	4	upstream	.	.	.
rs546989400	chr19:42398458	-0.33487	N	chr19:42767593	NA	intronic	.	ARHGEF1	ENSG00000076928
rs190943821	chr8:37757243	-0.32324	N	N	2b	upstream	.	.	.
rs112198731	chr22:37703355	-0.14539	N	chr22:37258986	4	intronic	.	CYTH4	ENSG00000100055
rs73230165	chr3:111385570	-0.21959	N	chr3:111840513	3a	intergenic	.	.	.
rs188649942	chr5:35882073	-0.32245	N	chr5:35875134	5	intergenic	.	.	.
rs116696906	chr6:32824909	-0.21112	N	N	7	intronic	.	PSMB9	ENSG00000240065
rs11828371	chr11:47943058	-0.27116	N	chr11:47454152	3a	intergenic	.	.	.
rs566217298	chr7:150264489	-0.32763	N	chr7:150278589	NA	UTR5	.	GIMAP4	ENSG00000133574
rs75541185	chr6:108054572	-0.24018	N	N	5	intronic	.	SCML4	ENSG00000146285
rs541812722	chr6:106572892	-0.2844	N	chr6:106727215	NA	intergenic	.	.	.
rs148332372	chr16:57045853	-0.23309	N	chr16:57061189	7	intergenic	.	NLRC5	ENSG00000140853
rs75194716	chr6:108043151	-0.21865	N	N	4	intronic	.	SCML4	ENSG00000146285
rs539864286	chr11:60879904	-0.25741	N	chr11:60830367	NA	intronic	.	CD5	ENSG00000110448
rs572602767	chr15:89178188	-0.31546	N	N	NA	upstream	.	.	.
rs552969494	chr6:36990899	-0.21959	N	chr6:36648816	NA	intronic	.	FGD2	ENSG00000146192
rs557747335	chr11:117847693	-0.34082	N	chr11:118081270	NA	intergenic	.	.	.
rs559044394	chr8:82059817	-0.34661	N	N	NA	intergenic	.	.	.
rs193121051	chr1:167464932	-0.26234	N	chr1:167600842	5	intronic	.	CD247	ENSG00000198821
rs375748761	chr16:30484145	0.15696	N	chr16:30471109	2b	UTR5	.	ITGAL	ENSG00000005844
rs185203479	chr16:57078817	-0.04491	N	chr16:57061189	5	intronic	.	NLRC5	ENSG00000140853
rs80314519	chr6:35279574	-0.0922	N	chr6:35602972	4	intronic	.	DEF6	ENSG00000023892
rs374172937	chr9:117141291	-0.18171	N	N	5	intronic	.	AKNA	ENSG00000106948
rs559719707	chr2:202125363	0.08179	N	chr2:202112471	NA	intronic	.	CASP8	ENSG00000064012
rs190481703	chr2:233980481	-0.10255	N	chr2:234115629	5	intronic	.	.	.
rs573142156	chr20:57741234	0.09919	N	N	NA	intergenic	.	.	.
rs112862803	chr16:57059150	-0.05269	N	chr16:57061189	5	intronic	.	NLRC5	ENSG00000140853
rs557209921	chr2:68980468	-0.1208	N	chr2:68615546	NA	intronic	.	ARHGAP25	ENSG00000163219
rs150085455	chr6:32810258	-0.20585	N	N	4	intronic	.	PSMB8	ENSG00000204264
rs555904330	chr11:104914531	-0.14233	N	N	NA	intronic	.	CARD16	ENSG00000204397
rs535907573	chr5:50047155	-0.17283	N	chr5:49958363	NA	intronic	.	PARP8	ENSG00000151883
rs35974484	chr7:43662443	-0.30712	N	N	5	intronic	.	STK17A	ENSG00000164543
rs548462671	chr17:8802077	-0.04211	N	chr17:8784361	NA	intronic	.	PIK3R5	ENSG00000141506
rs148343897	chr2:69044606	-0.12858	N	chr2:68615546	3a	intronic	.	ARHGAP25	ENSG00000163219
rs76125945	chr6:106529810	-0.33689	N	chr6:106727215	5	intergenic	.	.	.
rs568690497	chr12:32125472	-0.33487	N	chr12:32138924	NA	intronic	.	KIAA1551	ENSG00000174718
rs562273245	chr19:42386628	0.04229	N	chr19:42767593	NA	upstream	.	.	.
rs540468938	chr2:233926770	-0.23182	N	chr2:234115629	NA	intronic	.	.	.
rs553043901	chr2:69051597	-0.1208	N	chr2:68615546	NA	intronic	.	ARHGAP25	ENSG00000163219
rs550418462	chr2:136894198	0.10717	N	chr2:136713108	NA	intergenic	.	.	.
rs574596303	chr1:160489140	-0.34622	N	N	NA	intronic	.	SLAMF6	ENSG00000162739
rs559618012	chr21:43830581	-0.23524	N	chr21:43850713	NA	intronic	.	UBASH3A	ENSG00000160185
rs114623715	chr11:60746404	-0.03659	N	chr11:60830367	4	intronic	.	CD6	ENSG00000013725
rs564466383	chr19:18197719	-0.34205	N	chr19:18398030	NA	exonic	nonsynonymous	IL12RB1	ENSG00000096996
rs552599968	chr8:130897187	-0.25741	N	chr8:130572110	NA	intronic	.	FAM49B	ENSG00000153310
rs147714687	chr16:30488366	-0.10426	N	chr16:30471109	5	intronic	.	ITGAL	ENSG00000005844
rs556498198	chr8:37753764	-0.26863	N	N	NA	intronic	.	RAB11FIP1	ENSG00000156675
rs187671658	chr1:26873591	-0.15904	N	chr1:27100243	2b	intronic	.	RPS6KA1	ENSG00000117676
rs568761782	chr14:91777845	-0.04612	N	N	NA	intronic	.	CCDC88C	ENSG00000015133
rs34921631	chr1:167410854	-0.29194	N	chr1:167600842	2b	intronic	.	CD247	ENSG00000198821
rs191603684	chr18:2663950	-0.31205	N	N	7	intronic	.	SMCHD1	ENSG00000101596
rs187174665	chr16:27378191	-0.28019	N	chr16:27356398	4	intergenic	.	.	.
rs537584394	chr17:8833128	-0.21091	N	chr17:8784361	NA	intronic	.	PIK3R5	ENSG00000141506
rs114533738	chr4:36324613	-0.19167	N	chr4:36312542	4	intronic	.	DTHD1	ENSG00000197057
rs60627375	chr20:57725132	-0.23242	N	N	4	intergenic	.	.	.
rs148984558	chr19:48754497	-0.33145	N	chr19:49127490	5	intronic	.	CARD8	ENSG00000105483
rs190475779	chr2:197018887	-0.17829	N	chr2:196974333	7	intronic	.	STK17B	ENSG00000081320
rs181873051	chr11:128626966	-0.28042	N	chr11:128562098	6	intronic	.	FLI1	ENSG00000151702
rs4724229	chr7:43629746	-0.23309	N	N	5	intronic	.	STK17A	ENSG00000164543
rs190615155	chr22:23161679	-0.09804	N	N	4	intergenic	.	.	.
rs567203055	chr17:76138111	-0.04491	N	chr17:76257892	NA	UTR3	.	TMC8	ENSG00000167895
rs561020645	chr2:136965039	0.025	N	chr2:136713108	NA	intergenic	.	.	.
rs140768783	chr2:192541692	-0.31379	N	chr2:192522423	4	intergenic	.	.	.
rs576456527	chr5:156969560	-0.30818	N	chr5:156655015	NA	intronic	.	ADAM19	ENSG00000135074
rs4631205	chr5:35836755	-0.29175	N	chr5:35875134	6	intergenic	.	.	.
rs532225904	chr8:126949358	-0.25741	N	chr8:126474356	NA	ncRNA_intronic	.	.	.
rs531053714	chr16:57029604	-0.17866	N	chr16:57061189	NA	intergenic	.	NLRC5	ENSG00000140853
rs550154594	chr17:76114590	-0.23309	N	chr17:76257892	NA	intronic	.	TMC6	ENSG00000141524
rs576299103	chr5:169077093	-0.06644	N	N	NA	intronic	.	DOCK2	ENSG00000134516
rs572491813	chr11:104907506	-0.23809	N	N	NA	intergenic	.	.	.
rs149230220	chr5:76145838	0.03704	N	chr5:76058509	4	UTR5	.	.	.
rs570306707	chr5:66502297	-0.23892	N	N	NA	intergenic	.	.	.
rs544838144	chr2:137042202	-0.313	N	chr2:136713108	NA	intergenic	.	.	.
rs575522505	chr19:6478277	-0.19432	N	chr19:6671369	NA	intronic	.	DENND1C	ENSG00000205744
rs554270588	chr2:233953424	-0.05269	N	chr2:234115629	NA	intronic	.	.	.
rs558660935	chr3:101707032	-0.21104	N	chr3:101267385	NA	ncRNA_intronic	.	.	.
rs9978157	chr21:34611708	-0.33012	N	chr21:34439889	2b	intronic	.	IFNAR2	ENSG00000159110
rs142761088	chr11:128583596	-0.27263	N	chr11:128562098	4	intronic	.	FLI1	ENSG00000151702
rs188639158	chr16:50699105	-0.20524	N	chr16:50663477	4	intergenic	.	.	.
rs140891413	chr6:159462122	-0.06924	N	chr6:159469512	5	intronic	.	TAGAP	ENSG00000164691
rs9470452	chr6:36975124	0.05781	N	chr6:36648816	2b	intronic	.	FGD2	ENSG00000146192
rs146535757	chr19:6791807	-0.26247	N	chr19:6671369	6	intronic	.	VAV1	ENSG00000141968
rs571990629	chr19:18229311	-0.14227	N	chr19:18398030	NA	intronic	.	MAST3	ENSG00000099308
rs55928185	chr7:50446532	-0.30712	N	chr7:50313352	5	intronic	.	IKZF1	ENSG00000185811
rs190322242	chr14:91797147	-0.18171	N	N	5	intronic	.	CCDC88C	ENSG00000015133
rs12924030	chr16:57026830	-0.25461	N	chr16:57061189	7	intergenic	.	NLRC5	ENSG00000140853
rs72828900	chr2:68990429	-0.20525	N	chr2:68615546	3a	intronic	.	ARHGAP25	ENSG00000163219
rs527361879	chr19:6790088	-0.26247	N	chr19:6671369	NA	intronic	.	VAV1	ENSG00000141968
rs548486040	chr6:29917936	-0.23651	N	chr6:29596242	NA	intergenic	.	.	.
rs557835000	chr5:43038119	-0.13566	N	N	NA	ncRNA_intronic	.	.	.
rs183115839	chr7:142192013	-0.19064	N	N	3a	intergenic	.	.	.
rs553282892	chr16:57041458	-0.18152	N	chr16:57061189	NA	intergenic	.	NLRC5	ENSG00000140853
rs560709961	chr8:21768703	-0.27646	N	chr8:21710741	NA	intronic	.	DOK2	ENSG00000147443
rs544029507	chr12:47610301	-0.23394	N	N	NA	UTR5	.	PCED1B	ENSG00000179715
rs527594878	chr11:60861299	-0.15011	N	chr11:60830367	NA	intergenic	.	.	.
rs144531787	chr2:202127531	-0.24652	N	chr2:202112471	4	intronic	.	CASP8	ENSG00000064012
rs547153034	chr19:16439564	-0.17499	N	chr19:16548375	NA	intergenic	.	.	.
rs142320451	chr20:43643325	-0.30712	N	N	3a	intronic	.	STK4	ENSG00000101109
rs577443033	chr19:35942838	-0.20668	N	N	NA	downstream	.	.	.
rs561605387	chr2:68652820	-0.26943	N	chr2:68615546	NA	intergenic	.	.	.
rs139759296	chr2:231284058	-0.16132	N	chr2:231161026	5	intronic	.	SP100	ENSG00000067066
rs11888284	chr2:233926557	-0.25335	N	chr2:234115629	4	intronic	.	.	.
rs80090542	chr16:88717717	-0.2163	N	chr16:88518569	2b	upstream;downstream	.	.	.
rs139861185	chr1:46010901	-0.16077	N	chr1:46495024	4	intergenic	.	.	.
rs184474174	chr2:182170500	-0.22335	N	chr2:182323665	4	ncRNA_intronic	.	.	.
rs542070963	chr9:117129449	-0.17393	N	N	NA	intronic	.	AKNA	ENSG00000106948
rs538669817	chr2:68970141	-0.06924	N	chr2:68615546	NA	intronic	.	ARHGAP25	ENSG00000163219
rs148645738	chr4:48129315	-0.22738	N	N	2b	intronic	.	TXK	ENSG00000074966
rs569352966	chr20:57748684	-0.20927	N	N	NA	intergenic	.	.	.
rs547892539	chr1:89776613	-0.26742	N	N	NA	intergenic	.	.	.
rs13411586	chr2:231279802	-0.32271	N	chr2:231161026	5	intergenic	.	.	.
rs530739691	chr5:156682463	-0.25741	N	chr5:156442784	NA	downstream	.	.	.
rs531699748	chr14:93141836	-0.20679	N	chr14:93103729	NA	intronic	.	RIN3	ENSG00000100599
rs185678408	chr3:113939851	-0.22738	N	N	7	intergenic	.	.	.
rs375408281	chr14:50505375	0.33397	N	N	4	ncRNA_intronic	.	.	.
rs560218918	chr2:69052612	-0.13853	N	chr2:68615546	NA	intronic	.	ARHGAP25	ENSG00000163219
rs74706554	chr11:73684571	-0.18171	N	N	4	intergenic	.	.	.
rs547826440	chr12:32049680	-0.07068	N	chr12:32138924	NA	intergenic	.	.	.
rs557217367	chr12:51718036	-0.03886	N	chr12:51580171	NA	intronic	.	.	.
rs541276559	chr1:161033668	-0.25291	N	chr1:161188893	NA	intronic	.	ARHGAP30	ENSG00000186517
rs559137032	chr4:102339384	-0.19624	N	chr4:102402215	NA	intergenic	.	.	.
rs75257030	chr19:42052355	-0.10333	N	N	4	intergenic	.	.	.
rs569188569	chr19:42057927	0.05713	N	N	NA	intronic	.	CEACAM21	ENSG00000007129
rs543894270	chr1:167478588	-0.25741	N	chr1:167600842	NA	intronic	.	CD247	ENSG00000198821
rs146541820	chr3:15598261	-0.26122	N	N	4	intergenic	.	.	.
rs530409446	chr8:134059711	-0.27263	N	chr8:134103953	NA	intronic	.	SLA	ENSG00000155926
rs79190905	chr14:91848149	0.0818	N	N	7	intronic	.	CCDC88C	ENSG00000015133
rs565041875	chr19:17634511	-0.23583	N	chr19:17650608	NA	intronic	.	FAM129C	ENSG00000167483
rs184005129	chr20:57728147	-0.26484	N	N	3a	intergenic	.	.	.
rs184636883	chr2:137084802	0.16197	N	chr2:136713108	4	intergenic	.	.	.
rs573287028	chr17:47297270	-0.08702	N	chr17:47488823	NA	exonic	nonsynonymous	ABI3	ENSG00000108798
rs558514784	chr7:50444014	-0.26157	N	chr7:50313352	NA	intronic	.	IKZF1	ENSG00000185811
rs540056873	chr22:50629710	-0.0127	N	chr22:50628937	NA	intronic	.	TRABD	ENSG00000170638
rs78408701	chr17:33850978	-0.18152	N	chr17:33763678	6	intergenic	.	.	.
rs117410151	chr7:150431489	-0.02972	N	chr7:150278589	4	intronic	.	.	.
rs1494556	chr5:35869037	-0.20585	N	chr5:35875134	5	intronic	.	IL7R	ENSG00000168685
rs1494557	chr5:35868056	-0.20585	N	chr5:35875134	6	intronic	.	IL7R	ENSG00000168685
rs1494558	chr5:35861068	-0.19807	N	chr5:35875134	5	exonic	synonymous	IL7R	ENSG00000168685
rs1494559	chr5:35860767	-0.32314	N	chr5:35875134	2b	intronic	.	IL7R	ENSG00000168685
rs528205383	chr14:91856192	-0.17829	N	N	NA	intronic	.	CCDC88C	ENSG00000015133
rs570752712	chr16:50701018	0.06928	N	chr16:50663477	NA	UTR3	.	SNX20	ENSG00000167208
rs542077469	chr2:69034709	-0.06924	N	chr2:68615546	NA	intronic	.	ARHGAP25	ENSG00000163219
rs569190339	chr5:156651167	-0.25741	N	chr5:156442784	NA	intronic	.	ITK	ENSG00000113263
rs798038	chr1:117307358	0.05224	N	chr1:117544331	4	intronic	.	CD2	ENSG00000116824
rs575827181	chr7:2994409	-0.34707	N	chr7:2759473	NA	intronic	.	CARD11	ENSG00000198286
rs183985711	chr5:100188680	0.16234	N	chr5:100200910	4	intronic	.	ST8SIA4	ENSG00000113532
rs559340738	chr17:8849611	-0.08208	N	chr17:8784361	NA	intronic	.	PIK3R5	ENSG00000141506
rs185333698	chr11:128583562	-0.27263	N	chr11:128562098	4	intronic	.	FLI1	ENSG00000151702
rs561169022	chr2:231338236	0.05222	N	chr2:231161026	NA	intronic	.	SP100	ENSG00000067066
rs537847960	chr2:197026492	-0.17829	N	chr2:196974333	NA	intronic	.	STK17B	ENSG00000081320
rs560286207	chr22:37883175	-0.25379	N	chr22:37531436	NA	upstream	.	.	.
rs561077382	chr2:233952267	-0.10426	N	chr2:234115629	NA	intronic	.	.	.
rs528982701	chr17:8844956	0.50277	N	chr17:8784361	NA	intronic	.	PIK3R5	ENSG00000141506
rs149631337	chr6:159106970	-0.08204	N	chr6:159469512	5	intronic	.	SYTL3	ENSG00000164674
rs561248023	chr7:150413317	-0.30936	N	chr7:150278589	NA	upstream	.	.	.
rs547133317	chr7:44091097	-0.32972	N	N	NA	intronic	.	DBNL	ENSG00000136279
rs184347279	chr1:25360536	-0.25577	N	chr1:25291010	3a	intergenic	.	.	.
rs56399643	chr5:131823558	-0.27922	N	chr5:131705458	4	intronic	.	IRF1	ENSG00000125347
rs62064637	chr17:43485551	-0.16311	Y	chr17:43488792	5	intronic	.	ARHGAP27	ENSG00000159314
rs112247504	chr6:108047637	-0.24018	N	N	5	intronic	.	SCML4	ENSG00000146285
rs540039456	chr2:68972158	-0.2859	N	chr2:68615546	NA	intronic	.	ARHGAP25	ENSG00000163219
rs560452270	chr20:57742961	-0.25741	N	N	NA	intergenic	.	.	.
rs561160506	chr1:198625893	-0.14203	N	chr1:199000727	NA	intronic	.	PTPRC	ENSG00000081237
rs77380039	chr10:30818562	0.09464	N	chr10:30496125	3a	intergenic	.	.	.
rs535403694	chr15:44976153	-0.06644	N	N	NA	intergenic	.	.	.
rs558389637	chr17:16320483	-0.18513	N	chr17:16156235	NA	intronic	.	TRPV2	ENSG00000187688
rs564466036	chr2:233930164	-0.10426	N	chr2:234115629	NA	intronic	.	.	.
rs79578462	chr17:33864388	-0.20305	N	chr17:33763678	5	intergenic	.	.	.
rs539584699	chr2:197127931	-0.31795	N	chr2:196974333	NA	ncRNA_exonic	.	HECW2	ENSG00000138411
rs140750758	chr17:8824662	-0.01455	N	chr17:8784361	2b	intronic	.	PIK3R5	ENSG00000141506
rs112802399	chr17:76130987	-0.05269	N	chr17:76257892	4	exonic	nonsynonymous	TMC8	ENSG00000167895
rs571813324	chr1:160545376	0.09894	N	N	NA	intronic	.	CD84	ENSG00000066294
rs370396132	chr16:57060010	-0.05269	N	chr16:57061189	5	exonic	synonymous	NLRC5	ENSG00000140853
rs141257359	chr17:33850682	-0.18152	N	chr17:33763678	7	intergenic	.	.	.
rs556446446	chr1:198649100	-0.2483	N	chr1:199000727	NA	intronic	.	PTPRC	ENSG00000081237
rs149193274	chr22:40336451	-0.18152	N	chr22:39840130	6	intronic	.	GRAP2	ENSG00000100351
rs150008920	chr11:65411664	-0.30426	N	chr11:65705432	4	intronic	.	SIPA1	ENSG00000213445
rs10998536	chr10:70805381	-0.33614	N	chr10:70607580	4	intergenic	.	.	.
rs17590541	chr17:37055077	-0.25	N	chr17:37298789	4	intronic	.	LASP1	ENSG00000002834
rs573166418	chr19:48760076	-0.24527	N	chr19:49127490	NA	ncRNA_exonic	.	.	.
rs187273812	chr11:60755592	-0.07519	N	chr11:60830367	4	intronic	.	CD6	ENSG00000013725
rs533168655	chr1:26866344	-0.16031	N	chr1:27100243	NA	intronic	.	RPS6KA1	ENSG00000117676
rs560551181	chr19:6794028	-0.26247	N	chr19:6671369	NA	intronic	.	VAV1	ENSG00000141968
rs79585198	chr2:98331497	-0.24963	N	chr2:98271575	5	intronic	.	ZAP70	ENSG00000115085
rs798037	chr1:117308238	-0.20585	N	chr1:117544331	5	intronic	.	CD2	ENSG00000116824
rs145097233	chr5:169075842	-0.07136	N	N	3a	intronic	.	DOCK2	ENSG00000134516
rs553621799	chr20:57796434	-0.20585	N	N	NA	intronic	.	ZNF831	ENSG00000124203
rs569957984	chr7:98991391	-0.21281	N	chr7:99036920	NA	intronic	.	ARPC1B	ENSG00000130429
rs557832368	chr22:23208098	-0.12591	N	N	NA	intergenic	.	.	.
rs531482551	chr1:92941514	-0.18152	N	chr1:92733769	NA	UTR3	.	GFI1	ENSG00000162676
rs560687339	chr16:67968733	-0.33325	N	chr16:68138091	NA	exonic	nonsynonymous	PSMB10	ENSG00000205220
rs567404952	chr1:89740044	0.03133	N	N	NA	intergenic	.	.	.
rs533814293	chr14:91830849	0.2043	N	N	NA	intronic	.	CCDC88C	ENSG00000015133
rs554972429	chr11:47972360	-0.15011	N	chr11:47888036	NA	intergenic	.	.	.
rs541984661	chr20:56196613	-0.129	N	N	NA	upstream	.	.	.
rs182111170	chr2:204570275	-0.34622	N	chr2:204584456	3a	upstream	.	.	.
rs146653352	chr19:6778948	-0.13365	N	chr19:6671369	6	intronic	.	VAV1	ENSG00000141968
rs183573231	chr19:48750671	-0.22415	N	chr19:49127490	5	intronic	.	CARD8	ENSG00000105483
rs113597826	chr11:64624185	-0.29484	N	N	4	intronic	.	EHD1	ENSG00000110047
rs535755629	chr2:204679425	-0.28396	N	chr2:204584456	NA	intergenic	.	.	.
rs147079506	chr17:74249569	-0.30469	N	chr17:74710128	5	intergenic	.	.	.
rs78900304	chr9:117113397	-0.17885	N	N	5	intronic	.	AKNA	ENSG00000106948
rs183749634	chr16:50279603	-0.26979	N	chr16:50160737	4	intergenic	.	.	.
rs374099139	chr2:137139359	0.17645	N	chr2:136713108	4	intergenic	.	.	.
rs144757624	chr1:117049413	-0.25461	N	chr1:117544331	5	intergenic	.	.	.
rs137946896	chr17:76758320	-0.26936	N	N	2b	intronic	.	CYTH1	ENSG00000108669
rs4645879	chr19:49457956	-0.1847	N	chr19:49127490	4	upstream	.	.	.
rs534595505	chr1:26640374	-0.07422	N	chr1:27100243	NA	intronic	.	UBXN11	ENSG00000158062
rs531802204	chr17:74508883	-0.06644	N	chr17:74710128	NA	intergenic	.	.	.
rs548522715	chr17:74492625	-0.34304	N	chr17:74710128	NA	intronic	.	RHBDF2	ENSG00000129667
rs527824380	chr22:40337405	-0.18152	N	chr22:39840130	NA	intronic	.	GRAP2	ENSG00000100351
rs545277075	chr1:27960271	-0.24787	N	chr1:28216736	NA	intronic	.	FGR	ENSG00000000938
rs528626158	chr6:106555680	-0.25741	N	chr6:106727215	NA	UTR3	.	PRDM1	ENSG00000057657
rs141177333	chr5:14594778	-0.14726	N	chr5:14610309	4	intronic	.	FAM105A	ENSG00000145569
rs569913649	chr17:43484534	-0.10667	N	chr17:43488792	NA	intronic	.	ARHGAP27	ENSG00000159314
rs12199576	chr6:108043385	-0.21865	Y	N	7	intronic	.	SCML4	ENSG00000146285
rs553928158	chr2:7871987	-0.29175	N	chr2:7728766	NA	intergenic	.	.	.
rs189551362	chr2:197017755	-0.17829	N	chr2:196974333	6	intronic	.	STK17B	ENSG00000081320
rs188502813	chr2:42351311	-0.128	N	N	2c	intergenic	.	.	.
rs553331128	chr1:159046574	0.04334	N	chr1:159062436	NA	UTR5	.	AIM2	ENSG00000163568
rs561414770	chr1:111761563	-0.25461	N	chr1:111348029	NA	intergenic	.	.	.
rs550651808	chr5:169728283	-0.1795	N	chr5:169691627	NA	intergenic	.	.	.
rs549205488	chr9:117151160	0.01505	N	N	NA	intronic	.	AKNA	ENSG00000106948
rs564390617	chr20:2821272	-0.26522	N	chr20:3140304	NA	UTR5	.	PCED1A	ENSG00000132635
rs559920059	chr8:56904004	-0.25798	N	chr8:56800362	NA	intronic	.	LYN	ENSG00000254087
rs554352313	chr20:57743745	-0.32314	N	N	NA	intergenic	.	.	.
rs538648812	chr11:102184064	-0.23442	N	chr11:102057068	NA	intergenic	.	.	.
rs576984294	chr19:6800868	-0.10426	N	chr19:6671369	NA	intronic	.	VAV1	ENSG00000141968
rs537739850	chr9:117137952	-0.12598	N	N	NA	intronic	.	AKNA	ENSG00000106948
rs556517832	chr7:150385461	-0.08208	N	chr7:150278589	NA	intronic	.	GIMAP2	ENSG00000106560
rs34034855	chr1:161017393	-0.16666	N	chr1:161188893	5	UTR3	.	ARHGAP30	ENSG00000186517
rs575200252	chr1:26875541	-0.24931	N	chr1:27100243	NA	intronic	.	RPS6KA1	ENSG00000117676
rs17248579	chr5:14594377	-0.15504	N	chr5:14610309	5	intronic	.	FAM105A	ENSG00000145569
rs57778875	chr2:98347391	-0.2868	N	chr2:98271575	6	intronic	.	ZAP70	ENSG00000115085
rs573939015	chr11:48036416	-0.14726	N	chr11:47888036	NA	intronic	.	PTPRJ	ENSG00000149177
rs570849723	chr5:156644608	-0.22375	N	chr5:156442784	NA	intronic	.	ITK	ENSG00000113263
rs113960392	chr2:233980375	-0.10255	N	chr2:234115629	5	intronic	.	.	.
rs144406202	chr19:51626939	-0.06665	N	chr19:51728477	3a	intergenic	.	.	.
rs189228864	chr1:167405663	-0.25741	N	chr1:167600842	7	intronic	.	CD247	ENSG00000198821
rs115273676	chr19:7703778	-0.11921	N	chr19:7415064	2b	intronic	.	STXBP2	ENSG00000076944
rs1107239	chr5:150454606	-0.22381	Y	chr5:150567017	4	intronic	.	TNIP1	ENSG00000145901
rs569396576	chr16:30501074	-0.21795	N	chr16:30471109	NA	intronic	.	ITGAL	ENSG00000005844
rs542769451	chr10:50385481	-0.29136	N	chr10:50264204	NA	intronic	.	C10orf128	ENSG00000204161
rs552079664	chr2:233958768	-0.31649	N	chr2:234115629	NA	intronic	.	.	.
rs72502567	chr6:31318870	-0.04966	N	N	3a	intergenic	.	.	.
rs528681698	chr21:43843339	0.12072	N	chr21:43850713	NA	intronic	.	UBASH3A	ENSG00000160185
rs558409666	chr4:100769656	-0.23764	N	N	NA	intronic	.	DAPP1	ENSG00000070190
rs72502568	chr6:31318884	-0.04966	N	N	4	intergenic	.	.	.
rs187308456	chr1:111759216	0.26498	N	chr1:111348029	2b	intergenic	.	.	.
rs553107006	chr11:60858030	-0.12858	N	chr11:60830367	NA	intergenic	.	.	.
rs568198219	chr18:2665085	-0.31205	N	N	NA	intronic	.	SMCHD1	ENSG00000101596
rs562582973	chr1:89751401	-0.25461	N	N	NA	intergenic	.	.	.
rs114804287	chr2:85637449	-0.21096	N	chr2:85826721	4	UTR5	.	CAPG	ENSG00000042493
rs560293095	chr21:46339180	-0.28173	N	N	NA	intronic	.	ITGB2	ENSG00000160255
rs558593037	chr7:106504906	0.07298	N	chr7:106372219	NA	upstream	.	.	.
rs542026852	chr2:127420439	-0.33819	N	N	NA	intronic	.	GYPC	ENSG00000136732
rs568418371	chr7:104585956	0.23009	N	N	NA	intergenic	.	.	.
rs535641767	chr7:138765959	-0.31205	N	chr7:138735512	NA	intronic	.	ZC3HAV1	ENSG00000105939
rs569948554	chr6:35270643	-0.21436	N	chr6:35602972	NA	intronic	.	DEF6	ENSG00000023892
rs544711392	chr4:40201422	-0.33844	N	N	NA	intronic	.	RHOH	ENSG00000168421
rs536276905	chr2:198105465	-0.07205	N	chr2:198544183	NA	intronic	.	ANKRD44	ENSG00000065413
rs552466143	chr1:117313012	-0.22738	N	chr1:117544331	NA	intergenic	.	.	.
rs34966392	chr2:202135097	-0.25741	N	chr2:202112471	4	intronic	.	CASP8	ENSG00000064012
rs443623	chr6:32996350	-0.13954	N	N	2c	intergenic	.	.	.
rs185613856	chr1:160522630	-0.29881	N	N	5	intronic	.	CD84	ENSG00000066294
rs546379496	chr4:2748006	0.13613	N	chr4:3148276	NA	intronic	.	TNIP2	ENSG00000168884
rs527904850	chr14:91785176	-0.18663	N	N	NA	intronic	.	CCDC88C	ENSG00000015133
rs557737127	chr2:192482404	0.22975	N	chr2:192522423	NA	intergenic	.	.	.
rs577727646	chr17:29138229	-0.19982	N	N	NA	intronic	.	CRLF3	ENSG00000176390
rs189094368	chr1:114403207	-0.05269	N	chr1:114377568	4	ncRNA_intronic	.	PTPN22	ENSG00000134242
rs191047128	chr12:32116363	-0.33487	N	chr12:32138924	5	intronic	.	KIAA1551	ENSG00000174718
rs150950920	chr6:106556936	-0.20585	N	chr6:106727215	7	UTR3	.	PRDM1	ENSG00000057657
rs41555715	chr6:29912897	-0.1422	N	chr6:29596242	4	intronic	.	HLA-A	ENSG00000206503
rs548869060	chr2:233978962	-0.05269	N	chr2:234115629	NA	intronic	.	.	.
rs78384679	chr2:231088702	-0.34144	N	chr2:231161026	5	intronic	.	SP110	ENSG00000135899
rs148162938	chr19:6789769	-0.26247	N	chr19:6671369	7	intronic	.	VAV1	ENSG00000141968
rs539830909	chr1:117308805	0.0018	N	chr1:117544331	NA	intronic	.	CD2	ENSG00000116824
rs534602433	chr10:72338189	-0.33213	N	N	NA	intergenic	.	.	.
rs552689192	chr6:159142338	0.05737	N	chr6:159469512	NA	intronic	.	SYTL3	ENSG00000164674
rs1130592	chr6:31236690	-0.32198	N	N	4	UTR3	.	HLA-C	ENSG00000204525
rs577917241	chr5:131827449	-0.1487	N	chr5:131705458	NA	upstream	.	.	.
rs559228272	chr16:57024815	-0.09623	N	chr16:57061189	NA	intergenic	.	NLRC5	ENSG00000140853
rs563554796	chr4:6688627	-0.27022	N	chr4:6969919	NA	intergenic	.	.	.
rs561444949	chr19:36232739	-0.28339	N	N	NA	intronic	.	IGFLR1	ENSG00000126246
rs117054234	chr2:198002894	0.13661	N	N	4	intronic	.	ANKRD44	ENSG00000065413
rs114682752	chr7:150412785	-0.30936	N	chr7:150278589	4	upstream	.	.	.
rs73406410	chr6:31321501	-0.08229	N	N	4	downstream	.	.	.
rs529529160	chr16:57021299	-0.06644	N	chr16:57061189	NA	intergenic	.	.	.
rs151254333	chr16:50702349	-0.34082	N	chr16:50663477	5	UTR3	.	SNX20	ENSG00000167208
rs184461854	chr1:159037863	-0.07033	N	chr1:159062436	4	intronic	.	AIM2	ENSG00000163568
rs578142626	chr17:8858630	-0.087	N	chr17:8784361	NA	intronic	.	PIK3R5	ENSG00000141506
rs140037073	chr3:114016048	-0.22738	N	N	5	intronic	.	TIGIT	ENSG00000181847
rs553329138	chr22:40327006	-0.18152	N	chr22:39840130	NA	intronic	.	GRAP2	ENSG00000100351
rs145938403	chr9:447214	-0.23572	N	chr9:288414	5	intronic	.	DOCK8	ENSG00000107099
rs3729647	chr2:202097327	0.01127	Y	chr2:202112471	4	upstream	.	.	.
rs190409043	chr4:40209134	-0.3138	N	N	4	intronic	.	RHOH	ENSG00000168421
rs528831506	chr15:40601835	-0.29964	N	N	NA	intergenic	.	.	.
rs147417160	chr20:56203585	-0.14347	N	N	4	intergenic	.	.	.
rs554264302	chr16:11713576	-0.2963	N	chr16:11817466	NA	intergenic	.	.	.
rs545842951	chr5:131830362	-0.24526	N	chr5:131705458	NA	intergenic	.	.	.
rs541379999	chr2:98327186	-0.27894	N	chr2:98271575	NA	intergenic	.	.	.
rs577483939	chr2:182173992	-0.22069	N	chr2:182323665	NA	ncRNA_intronic	.	.	.
rs185453081	chr5:169063605	-0.33831	N	N	5	upstream	.	.	.
rs561224549	chr1:111188271	-0.28781	N	chr1:111348029	NA	intergenic	.	.	.
rs75896404	chr17:3867030	0.018	N	chr17:3828702	3a	intronic	.	ATP2A3	ENSG00000074370
rs544701038	chr8:142173172	-0.05455	N	chr8:142329460	NA	intronic	.	DENND3	ENSG00000105339
rs540000842	chr3:111385972	-0.21959	N	chr3:111840513	NA	intergenic	.	.	.
rs17052347	chr6:108037672	-0.27894	N	N	5	intronic	.	SCML4	ENSG00000146285
rs530394997	chr11:104915033	-0.14233	N	N	NA	intronic	.	CARD16	ENSG00000204397
rs9934026	chr16:50305088	-0.05269	N	chr16:50160737	5	intronic	.	ADCY7	ENSG00000121281
rs549571962	chr7:50451051	-0.31205	N	chr7:50313352	NA	intronic	.	IKZF1	ENSG00000185811
rs561571647	chr1:25292331	-0.28653	N	chr1:25291010	NA	upstream	.	.	.
rs182447779	chr19:49839798	-0.17829	N	chr19:49459104	5	intronic	.	CD37	ENSG00000104894
rs544554048	chr7:50309718	-0.284	N	chr7:50313352	NA	intergenic	.	.	.
rs146704377	chr6:159141228	-0.14233	N	chr6:159469512	7	intronic	.	SYTL3	ENSG00000164674
rs534720564	chr5:156641540	-0.20585	N	chr5:156442784	NA	intronic	.	ITK	ENSG00000113263
rs537934121	chr11:117848710	-0.34082	N	chr11:118081270	NA	intergenic	.	.	.
rs113624406	chr11:48022422	-0.30457	N	chr11:47888036	3a	intronic	.	PTPRJ	ENSG00000149177
rs9889553	chr17:74485549	-0.13573	N	chr17:74710128	7	intronic	.	RHBDF2	ENSG00000129667
rs545567627	chr2:202074418	-0.26287	N	chr2:202112471	NA	intronic	.	CASP10	ENSG00000003400
rs190000338	chr11:118214832	-0.20585	N	chr11:118639653	3a	upstream	.	.	.
rs562606280	chr13:30509918	-0.1388	N	N	NA	upstream	.	.	.
rs529831497	chr5:49961822	0.1457	N	chr5:49958363	NA	UTR5	.	PARP8	ENSG00000151883
rs141937932	chr5:131794161	-0.20745	N	chr5:131705458	4	ncRNA_intronic	.	.	.
rs552935682	chr6:36974595	-0.12036	N	chr6:36648816	NA	intronic	.	FGD2	ENSG00000146192
rs143987880	chr7:43717135	-0.26742	N	N	7	intronic	.	COA1	ENSG00000106603
rs148205440	chr1:45187048	-0.24496	N	N	3a	intronic	.	C1orf228	ENSG00000198520
rs182499070	chr16:57031029	-0.05269	N	chr16:57061189	7	intergenic	.	NLRC5	ENSG00000140853
rs564556408	chr8:126959660	-0.25741	N	chr8:126474356	NA	ncRNA_intronic	.	.	.
rs76817606	chr1:167465692	-0.22375	N	chr1:167600842	5	intronic	.	CD247	ENSG00000198821
rs4647864	chr17:74510201	-0.06644	N	chr17:74710128	5	intergenic	.	.	.
rs118063294	chr16:57069661	-0.05762	N	chr16:57061189	5	intronic	.	NLRC5	ENSG00000140853
rs535108050	chr8:141601659	0.03556	N	N	NA	intronic	.	AGO2	ENSG00000123908
rs571764821	chr2:198002081	-0.3151	N	N	NA	intronic	.	ANKRD44	ENSG00000065413
rs534248422	chr1:160984008	-0.17336	N	chr1:161188893	NA	intronic	.	F11R	ENSG00000158769
rs182932795	chr4:6692766	-0.27116	N	chr4:6969919	5	intergenic	.	.	.
rs199570688	chr9:139929523	-0.32869	N	chr9:139934107	4	UTR3	.	C9orf139	ENSG00000180539
rs183270082	chr19:48747858	0.10242	N	chr19:49127490	4	intronic	.	CARD8	ENSG00000105483
rs1684573	chr16:57056883	-0.05269	N	chr16:57061189	5	intronic	.	NLRC5	ENSG00000140853
rs1684575	chr16:57057619	-0.02027	N	chr16:57061189	2a	intronic	.	NLRC5	ENSG00000140853
rs1684574	chr16:57057432	-0.05269	N	chr16:57061189	5	intronic	.	NLRC5	ENSG00000140853
rs1684577	chr16:57068933	-0.05762	N	chr16:57061189	5	intronic	.	NLRC5	ENSG00000140853
rs1684576	chr16:57062177	-0.18152	N	chr16:57061189	2b	intronic	.	NLRC5	ENSG00000140853
rs538338976	chr7:43661014	-0.30712	N	N	NA	intronic	.	STK17A	ENSG00000164543
rs1684578	chr16:57069650	-0.05762	N	chr16:57061189	5	intronic	.	NLRC5	ENSG00000140853
rs146325063	chr11:60863205	-0.22738	N	chr11:60830367	6	intergenic	.	.	.
rs190140952	chr7:138777697	-0.23801	N	chr7:138735512	5	intronic	.	ZC3HAV1	ENSG00000105939
rs541923006	chr14:105531725	0.00236	N	chr14:105637156	NA	UTR5	.	GPR132	ENSG00000183484
rs553421960	chr16:3124251	-0.21959	N	chr16:3521071	NA	intergenic	.	.	.
rs185234765	chr11:67808359	-0.17152	N	N	4	intronic	.	TCIRG1	ENSG00000110719
rs149193140	chr15:80263991	-0.19664	N	chr15:80279344	3a	upstream	.	.	.
rs537126908	chr16:3119837	-0.23744	N	chr16:3521071	NA	downstream	.	.	.
rs141275236	chr20:57757492	-0.25741	N	N	4	intergenic	.	.	.
rs113738164	chr7:50411010	-0.23309	N	chr7:50313352	7	intronic	.	IKZF1	ENSG00000185811
rs141701512	chr11:60892198	-0.3122	N	chr11:60830367	5	intronic	.	CD5	ENSG00000110448
rs539965814	chr17:29139021	-0.19982	N	N	NA	intronic	.	CRLF3	ENSG00000176390
rs532036925	chr11:48055300	-0.18027	N	chr11:47888036	NA	intronic	.	PTPRJ	ENSG00000149177
rs557354646	chr20:43698504	-0.30712	N	N	NA	intronic	.	STK4	ENSG00000101109
rs149424122	chr3:113952709	-0.27894	N	N	5	downstream	.	.	.
rs564917028	chr1:209941608	-0.21739	N	chr1:209942435	NA	intronic	.	TRAF3IP3	ENSG00000009790
rs551312846	chr7:98975591	-0.1126	N	chr7:99036920	NA	intronic	.	ARPC1B	ENSG00000130429
rs531166422	chr5:156638187	-0.01487	N	chr5:156442784	NA	intronic	.	ITK	ENSG00000113263
rs546953902	chr11:5716786	-0.23309	N	N	NA	intronic	.	TRIM22	ENSG00000132274
rs576074168	chr17:76711692	-0.13551	N	chr17:76257892	NA	intronic	.	CYTH1	ENSG00000108669
rs548386767	chr5:156644540	-0.22375	N	chr5:156442784	NA	intronic	.	ITK	ENSG00000113263
rs534672290	chr12:108692067	-0.33541	N	chr12:108721636	NA	intronic	.	CMKLR1	ENSG00000174600
rs182934301	chr22:40323569	-0.18152	N	chr22:39840130	4	intronic	.	GRAP2	ENSG00000100351
rs185065852	chr2:202137861	-0.33145	N	chr2:202112471	7	intronic	.	CASP8	ENSG00000064012
rs563629208	chr7:99098913	-0.25374	N	chr7:99036920	NA	intergenic	.	.	.
rs574665501	chr16:27379725	-0.21968	N	chr16:27356398	NA	intergenic	.	.	.
rs570663236	chr2:231313372	-0.24093	N	chr2:231161026	NA	intronic	.	SP100	ENSG00000067066
rs575280117	chr5:131749190	-0.24356	N	chr5:131705458	NA	ncRNA_intronic	.	.	.
rs139808503	chr1:31203614	-0.33335	N	chr1:31231680	4	intergenic	.	.	.
rs71488496	chr11:60746932	-0.20585	N	chr11:60830367	6	intronic	.	CD6	ENSG00000013725
rs533333907	chr6:108106994	-0.09672	N	N	NA	intronic	.	SCML4	ENSG00000146285
rs569828537	chr6:108044050	-0.33594	N	N	NA	intronic	.	SCML4	ENSG00000146285
rs76865545	chr19:7717516	-0.32924	N	chr19:7415064	3a	intergenic	.	.	.
rs79322885	chr3:183258570	0.67884	N	chr3:183730295	2b	intronic	.	KLHL6	ENSG00000172578
rs139923184	chr1:175157645	-0.23148	N	N	5	intronic	.	KIAA0040	ENSG00000235750
rs533803676	chr1:117357903	-0.22738	N	chr1:117544331	NA	intergenic	.	.	.
rs551568662	chr1:89747121	-0.25461	N	N	NA	intergenic	.	.	.
rs78042355	chr22:40308337	-0.20305	N	chr22:39840130	7	intronic	.	GRAP2	ENSG00000100351
rs548904590	chr11:111247385	-0.29568	N	chr11:111543916	NA	intronic	.	POU2AF1	ENSG00000110777
rs116770793	chr2:7866345	-0.29175	N	chr2:7728766	3a	intergenic	.	.	.
rs568836593	chr16:57043945	-0.18152	N	chr16:57061189	NA	intergenic	.	NLRC5	ENSG00000140853
rs562079580	chr17:25959004	-0.01202	N	chr17:25848196	NA	intronic	.	LGALS9	ENSG00000168961
rs577701787	chr6:159459154	-0.17844	N	chr6:159469512	NA	exonic	nonsynonymous	TAGAP	ENSG00000164691
rs6921314	chr6:29914220	-0.13878	N	chr6:29596242	1f	downstream	.	.	.
rs566388381	chr2:69015304	-0.24963	N	chr2:68615546	NA	intronic	.	ARHGAP25	ENSG00000163219
rs190708056	chr5:76150188	-0.11135	N	chr5:76058509	5	intronic	.	S100Z	ENSG00000171643
rs560716739	chr2:68997686	0.46649	N	chr2:68615546	NA	intronic	.	ARHGAP25	ENSG00000163219
rs565419656	chr9:117669696	-0.24963	N	chr9:117696336	NA	intronic	.	TNFSF8	ENSG00000106952
rs182444087	chr5:169075882	0.12454	N	N	4	intronic	.	DOCK2	ENSG00000134516
rs535774697	chr2:152144150	-0.21112	N	N	NA	intronic	.	NMI	ENSG00000123609
rs551138349	chr15:75081427	-0.19566	N	chr15:75361539	NA	intronic	.	CSK	ENSG00000103653
rs560164660	chr19:36232439	-0.28339	N	N	NA	intronic	.	IGFLR1	ENSG00000126246
rs144827086	chr11:48038417	-0.14726	N	chr11:47888036	6	intronic	.	PTPRJ	ENSG00000149177
rs57454794	chr17:8846925	-0.10426	N	chr17:8784361	7	intronic	.	PIK3R5	ENSG00000141506
rs560334841	chr17:76117833	-0.04267	N	chr17:76257892	NA	intronic	.	TMC6	ENSG00000141524
rs567947618	chr3:46414034	-0.27894	N	chr3:46418689	NA	ncRNA_intronic	.	CCR5	ENSG00000160791
rs139894192	chr9:117101368	-0.18322	N	N	2b	intronic	.	AKNA	ENSG00000106948
rs117667673	chr6:31319779	-0.04966	N	N	4	intergenic	.	.	.
rs183219503	chr15:77296132	-0.22184	N	chr15:77313571	4	intronic	.	PSTPIP1	ENSG00000140368
rs540024939	chr7:50435221	-0.14736	N	chr7:50313352	NA	intronic	.	IKZF1	ENSG00000185811
rs532110641	chr11:60883421	-0.32028	N	chr11:60830367	NA	intronic	.	CD5	ENSG00000110448
rs561700146	chr3:14465597	-0.33896	N	N	NA	intronic	.	SLC6A6	ENSG00000131389
rs189230102	chr1:161028392	-0.2773	N	chr1:161188893	7	intronic	.	ARHGAP30	ENSG00000186517
rs573449659	chr1:160527725	-0.31234	N	N	NA	intronic	.	CD84	ENSG00000066294
rs572241633	chr11:48193010	-0.29667	N	chr11:47888036	NA	downstream	.	.	.
rs553260888	chr19:6814829	-0.20305	N	chr19:6671369	NA	intronic	.	VAV1	ENSG00000141968
rs540384774	chr2:202120096	-0.26945	N	chr2:202112471	NA	intronic	.	CASP8	ENSG00000064012
rs575613918	chr1:26640561	-0.07422	N	chr1:27100243	NA	intronic	.	UBXN11	ENSG00000158062
rs77109046	chr8:144639506	-0.34703	N	chr8:144626721	5	intronic	.	GSDMD	ENSG00000104518
rs542708200	chr11:118209736	-0.18129	N	chr11:118639653	NA	downstream	.	CD3D	ENSG00000167286
rs564927923	chr16:57028902	-0.04983	N	chr16:57061189	NA	intergenic	.	NLRC5	ENSG00000140853
rs573101895	chr7:38393017	-0.30194	N	N	NA	ncRNA_intronic	.	.	.
rs116297417	chr1:117294286	-0.22738	N	chr1:117544331	4	intergenic	.	.	.
rs181612532	chr1:160677641	-0.29063	N	chr1:161168189	4	intronic	.	CD48	ENSG00000117091
rs140217344	chr2:202130350	-0.12858	N	chr2:202112471	7	intronic	.	CASP8	ENSG00000064012
rs561366772	chr5:156981757	-0.18714	N	chr5:156655015	NA	intronic	.	ADAM19	ENSG00000135074
rs559532077	chr19:42401090	-0.33487	N	chr19:42767593	NA	intronic	.	ARHGEF1	ENSG00000076928
rs567350916	chr21:43836685	-0.23524	N	chr21:43850713	NA	exonic	nonsynonymous	UBASH3A	ENSG00000160185
rs568596478	chr8:82018966	-0.09425	N	N	NA	intronic	.	PAG1	ENSG00000076641
rs573321697	chr19:18284016	-0.20257	N	chr19:18398030	NA	upstream	.	.	.
rs575904042	chr11:60884338	-0.06358	N	chr11:60830367	NA	intronic	.	CD5	ENSG00000110448
rs570601897	chr11:118084895	-0.24165	N	chr11:118081270	NA	intronic	.	AMICA1	ENSG00000160593
rs139715683	chr5:131824033	-0.27922	N	chr5:131705458	4	intronic	.	IRF1	ENSG00000125347
rs116021277	chr11:60792706	-0.02978	N	chr11:60830367	5	intergenic	.	.	.
rs190213240	chr22:40357374	0.07422	N	chr22:40317126	4	intronic	.	GRAP2	ENSG00000100351
rs113636395	chr17:16321886	-0.19674	N	chr17:16156235	4	intronic	.	TRPV2	ENSG00000187688
rs59939833	chr17:8124286	-0.00431	N	chr17:8214427	4	ncRNA_exonic	.	.	.
rs928913	chr11:4414162	-0.1449	N	N	4	intronic	.	TRIM21	ENSG00000132109
rs192977177	chr17:8841748	-0.25461	N	chr17:8784361	7	intronic	.	PIK3R5	ENSG00000141506
rs189364021	chr21:34671312	-0.09647	N	chr21:34439889	6	intergenic	.	.	.
rs546082637	chr5:156982343	-0.11507	N	chr5:156655015	NA	intronic	.	ADAM19	ENSG00000135074
rs529931667	chr22:40342771	-0.00408	N	chr22:40317126	NA	intronic	.	GRAP2	ENSG00000100351
rs75186101	chr6:108060508	-0.20585	N	N	7	intronic	.	SCML4	ENSG00000146285
rs182616485	chr1:26858483	-0.34402	N	chr1:27100243	2b	intronic	.	RPS6KA1	ENSG00000117676
rs568026342	chr17:76124867	-0.29746	N	chr17:76257892	NA	intronic	.	TMC6	ENSG00000141524
rs532358077	chr2:69023006	-0.20585	N	chr2:68615546	NA	intronic	.	ARHGAP25	ENSG00000163219
rs117971071	chr20:57828879	-0.21077	N	N	4	intronic	.	ZNF831	ENSG00000124203
rs141376321	chr2:69034419	-0.06924	N	chr2:68615546	7	exonic	nonsynonymous	ARHGAP25	ENSG00000163219
rs533848941	chr2:204583246	-0.26224	N	chr2:204584456	NA	intronic	.	CD28	ENSG00000178562
rs535403864	chr20:43596603	-0.29117	N	N	NA	intronic	.	STK4	ENSG00000101109
rs548382799	chr16:3123775	-0.22738	N	chr16:3521071	NA	intergenic	.	.	.
rs183545109	chr2:68651512	-0.25035	N	chr2:68615546	2b	intergenic	.	.	.
rs139383168	chr8:56903921	-0.21677	N	chr8:56800362	4	intronic	.	LYN	ENSG00000254087
rs184573582	chr8:11356898	-0.3212	N	chr8:11836514	4	intronic	.	BLK	ENSG00000136573
rs550661838	chr6:159070990	0.58139	N	chr6:159469512	NA	upstream	.	.	.
rs2496322	chr1:15742807	-0.17731	N	N	4	intronic	.	EFHD2	ENSG00000142634
rs76358010	chr4:36324937	-0.10852	N	chr4:36312542	4	intronic	.	DTHD1	ENSG00000197057
rs72708832	chr1:160529058	-0.18152	N	N	7	intronic	.	CD84	ENSG00000066294
rs72708833	chr1:160537945	0.03705	N	N	4	intronic	.	CD84	ENSG00000066294
rs561172946	chr2:136890279	0.09243	N	chr2:136713108	NA	intergenic	.	.	.
rs2496320	chr1:15744271	0.00424	N	N	2b	intronic	.	EFHD2	ENSG00000142634
rs150972657	chr22:40349800	-0.17374	N	chr22:40317126	5	intronic	.	GRAP2	ENSG00000100351
rs112292903	chr1:31226925	-0.20452	N	chr1:31231680	3a	intronic	.	LAPTM5	ENSG00000162511
rs555227958	chr1:31232104	-0.24787	N	chr1:31231680	NA	intergenic	.	.	.
rs139422563	chr2:68944770	-0.08796	N	chr2:68615546	4	intergenic	.	.	.
rs567676816	chr2:197017322	-0.17829	N	chr2:196974333	NA	intronic	.	STK17B	ENSG00000081320
rs527798140	chr1:158905022	-0.25741	N	chr1:159062436	NA	intronic	.	PYHIN1	ENSG00000163564
rs571551782	chr7:150328338	-0.27439	N	chr7:150278589	NA	intronic	.	GIMAP6	ENSG00000133561
rs529085436	chr19:42627380	-0.31536	N	chr19:42767593	NA	intronic	.	POU2F2	ENSG00000028277
rs144741259	chr20:56192075	-0.07422	N	N	4	intronic	.	ZBP1	ENSG00000124256
rs2165877	chr17:33846369	-0.18152	N	chr17:33763678	6	intergenic	.	.	.
rs116480682	chr1:26646911	-0.09989	N	chr1:27100243	5	UTR3	.	CD52	ENSG00000169442
rs117726273	chr6:159139794	0.0624	N	chr6:159469512	4	intronic	.	SYTL3	ENSG00000164674
rs540570300	chr19:42627876	-0.31536	N	chr19:42767593	NA	intronic	.	POU2F2	ENSG00000028277
rs9346761	chr6:159070739	0.4046	N	chr6:159469512	2b	upstream	.	.	.
rs191306452	chr11:4415246	-0.11656	N	N	4	upstream	.	.	.
rs534232754	chr2:68999015	-0.1208	N	chr2:68615546	NA	intronic	.	ARHGAP25	ENSG00000163219
rs567406992	chr20:57724847	-0.26484	N	N	NA	intergenic	.	.	.
rs534968735	chr9:5493861	-0.34714	N	chr9:5843615	NA	intergenic	.	.	.
rs575434914	chr22:50629609	-0.00928	N	chr22:50628937	NA	intronic	.	TRABD	ENSG00000170638
rs564201575	chr19:15572222	-0.18152	N	N	NA	intronic	.	RASAL3	ENSG00000105122
rs533511316	chr7:104580545	-0.2831	N	N	NA	intergenic	.	.	.
rs545317332	chr2:232419798	-0.22362	N	chr2:232573944	NA	intergenic	.	.	.
rs139124	chr22:44576132	-0.26113	N	chr22:44330031	4	intronic	.	PARVG	ENSG00000138964
rs534845538	chr5:169083440	0.41803	N	N	NA	intronic	.	DOCK2	ENSG00000134516
rs529745516	chr19:6775907	-0.23309	N	chr19:6671369	NA	intronic	.	VAV1	ENSG00000141968
rs572021428	chr19:42395056	-0.26083	N	chr19:42767593	NA	intronic	.	ARHGEF1	ENSG00000076928
rs539182436	chr2:204727450	-0.34467	N	chr2:204584456	NA	intergenic	.	.	.
rs547998174	chr17:76134013	-0.05269	N	chr17:76257892	NA	intronic	.	TMC8	ENSG00000167895
rs574379712	chr11:48075814	-0.14726	N	chr11:47888036	NA	intronic	.	PTPRJ	ENSG00000149177
rs150593317	chr11:73691223	0.28848	N	N	4	intronic	.	UCP2	ENSG00000175567
rs149048977	chr6:139465971	-0.23017	N	N	5	intronic	.	HECA	ENSG00000112406
rs552373249	chr19:18231519	-0.17393	N	chr19:18398030	NA	intronic	.	MAST3	ENSG00000099308
rs61759570	chr17:8814673	-0.08208	N	chr17:8784361	5	intronic	.	PIK3R5	ENSG00000141506
rs532079465	chr11:117868894	0.25496	N	chr11:118081270	NA	intronic	.	IL10RA	ENSG00000110324
rs530925416	chr17:61772846	-0.02349	N	chr17:61931549	NA	UTR3	.	MAP3K3	ENSG00000198909
rs186041172	chr21:34587758	-0.27761	N	chr21:34439889	5	intergenic	.	.	.
rs562867155	chr5:150474531	0.10535	N	chr5:150567017	NA	intergenic	.	.	.
rs149304889	chr6:29893915	-0.10382	N	chr6:29596242	4	ncRNA_exonic	.	.	.
rs142277154	chr22:40307370	-0.20305	N	chr22:39840130	3a	intronic	.	GRAP2	ENSG00000100351
rs569393422	chr19:1088263	-0.16207	N	chr19:836144	NA	UTR3	.	POLR2E	ENSG00000099817
rs551144863	chr1:26866566	-0.16031	N	chr1:27100243	NA	intronic	.	RPS6KA1	ENSG00000117676
rs558858420	chr3:113947077	-0.27894	N	N	NA	intergenic	.	.	.
rs184652206	chr11:60882852	-0.21077	N	chr11:60830367	5	intronic	.	CD5	ENSG00000110448
rs568898472	chr17:76374633	-0.30881	N	chr17:76257892	NA	upstream	.	.	.
rs574167785	chr12:104857344	-0.20008	N	N	NA	intronic	.	CHST11	ENSG00000171310
rs527385401	chr7:138775862	-0.23801	N	chr7:138735512	NA	intronic	.	ZC3HAV1	ENSG00000105939
rs561154020	chr12:10517300	-0.12668	N	chr12:10097609	NA	ncRNA_intronic	.	.	.
rs545877148	chr6:159073809	-0.1208	N	chr6:159469512	NA	intronic	.	SYTL3	ENSG00000164674
rs567195056	chr11:117873123	0.25656	N	chr11:118081270	NA	downstream	.	.	.
rs747782	chr11:47940925	-0.31245	Y	chr11:47454152	1b	intergenic	.	.	.
rs536205598	chr8:126953614	-0.29949	N	chr8:126474356	NA	ncRNA_exonic	.	.	.
rs193190826	chr15:40601159	0.30918	N	N	2b	upstream	.	.	.
rs145304582	chr2:136897057	-0.25676	N	chr2:136713108	5	intergenic	.	.	.
rs145963380	chr16:3123946	-0.22738	N	chr16:3521071	5	intergenic	.	.	.
rs139322396	chr5:169065263	-0.08229	N	N	2b	intronic	.	DOCK2	ENSG00000134516
rs536202068	chr19:42401021	-0.33487	N	chr19:42767593	NA	intronic	.	ARHGEF1	ENSG00000076928
rs574501005	chr2:7868670	-0.29175	N	chr2:7728766	NA	intergenic	.	.	.
rs369636510	chr1:111270006	-0.16533	N	chr1:111348029	6	intergenic	.	.	.
rs144126918	chr2:136895570	-0.12793	N	chr2:136713108	5	intergenic	.	.	.
rs532800177	chr6:35266150	-0.31324	N	chr6:35602972	NA	intronic	.	DEF6	ENSG00000023892
rs41307029	chr19:42392204	0.07198	N	chr19:42767593	2b	intronic	.	ARHGEF1	ENSG00000076928
rs150781787	chr2:68977579	-0.24588	N	chr2:68615546	6	intronic	.	ARHGAP25	ENSG00000163219
rs567224633	chr5:131762216	-0.21087	N	chr5:131705458	NA	ncRNA_intronic	.	.	.
rs555056620	chr1:114401567	-0.05269	N	chr1:114377568	NA	ncRNA_intronic	.	PTPN22	ENSG00000134242
rs368183269	chr16:50308142	0.29638	N	chr16:50160737	2b	intronic	.	ADCY7	ENSG00000121281
rs533419248	chr15:77296647	-0.25038	N	chr15:77313571	NA	intronic	.	PSTPIP1	ENSG00000140368
rs547590804	chr1:161510062	-0.00062	N	chr1:161620089	NA	intergenic	.	.	.
rs188916831	chr3:114009968	0.211	N	N	4	intergenic	.	.	.
rs78679575	chr5:1313281	0.29699	N	chr5:1313242	4	intergenic	.	.	.
rs138616447	chr19:48750678	-0.22415	N	chr19:49127490	5	intronic	.	CARD8	ENSG00000105483
rs34406771	chr1:167412070	-0.26234	N	chr1:167600842	5	intronic	.	CD247	ENSG00000198821
rs574805614	chr3:112183311	-0.24907	N	chr3:112677529	NA	UTR3	.	BTLA	ENSG00000186265
rs10929180	chr2:234073523	-0.05269	N	chr2:234115629	5	intronic	.	INPP5D	ENSG00000168918
rs529125695	chr11:117884419	-0.09855	N	chr11:118081270	NA	intergenic	.	.	.
rs191973588	chr10:11268758	-0.33436	N	N	4	intronic	.	CELF2	ENSG00000048740
rs73097027	chr5:49960889	-0.34467	N	chr5:49958363	5	upstream	.	.	.
rs9271678	chr6:32592908	-0.28311	N	N	4	intergenic	.	.	.
rs9271679	chr6:32592909	-0.28311	N	N	4	intergenic	.	.	.
rs554327135	chr19:6798759	-0.23309	N	chr19:6671369	NA	intronic	.	VAV1	ENSG00000141968
rs115689883	chr2:69012450	-0.12858	N	chr2:68615546	5	intronic	.	ARHGAP25	ENSG00000163219
rs187024800	chr7:106505985	-0.05238	N	chr7:106372219	3a	UTR5	.	PIK3CG	ENSG00000105851
rs143399277	chr7:50411825	-0.23309	N	chr7:50313352	7	intronic	.	IKZF1	ENSG00000185811
rs77456691	chr15:89200884	-0.18645	N	N	2b	intergenic	.	.	.
rs544368437	chr11:60859722	0.02032	N	chr11:60830367	NA	intergenic	.	.	.
rs73560846	chr19:42052090	0.01302	N	N	4	intergenic	.	.	.
rs569891072	chr5:156983338	-0.30443	N	chr5:156655015	NA	intronic	.	ADAM19	ENSG00000135074
rs570612149	chr14:65770457	-0.02867	N	chr14:65564703	NA	intergenic	.	.	.
rs570999544	chr12:47601122	-0.2054	N	N	NA	intronic	.	PCED1B	ENSG00000179715
rs549280065	chr11:73688199	-0.18171	N	N	NA	intronic	.	UCP2	ENSG00000175567
rs78555885	chr12:92896793	-0.14111	N	chr12:92747528	4	intergenic	.	.	.
rs547428930	chr5:35875767	-0.31536	N	chr5:35875134	NA	intronic	.	IL7R	ENSG00000168685
rs570472608	chr14:91696305	-0.1902	N	N	NA	intergenic	.	.	.
rs149873509	chr1:111735074	-0.09647	N	chr1:111348029	4	intronic	.	DENND2D	ENSG00000162777
rs537834951	chr1:111746471	0.04193	N	chr1:111348029	NA	intronic	.	DENND2D	ENSG00000162777
rs546450549	chr6:149793462	-0.28202	N	chr6:149793000	NA	intronic	.	ZC3H12D	ENSG00000178199
rs545217189	chr20:23122981	-0.22516	N	N	NA	intergenic	.	.	.
rs541339916	chr19:18157709	-0.23948	N	chr19:18398030	NA	intergenic	.	.	.
rs557610691	chr12:6555635	-0.08793	N	chr12:6499533	NA	ncRNA_intronic	.	CD27	ENSG00000139193
rs59391672	chr17:8813041	-0.31649	N	chr17:8784361	5	intronic	.	PIK3R5	ENSG00000141506
rs553088794	chr6:106540510	0.1647	N	chr6:106727215	NA	intronic	.	PRDM1	ENSG00000057657
rs541899035	chr6:159454511	-0.12858	N	chr6:159469512	NA	downstream	.	.	.
rs571932312	chr2:233948938	0.19471	N	chr2:234115629	NA	intronic	.	.	.
rs565891429	chr3:14447592	-0.26111	N	N	NA	intronic	.	SLC6A6	ENSG00000131389
rs546000580	chr1:92939485	-0.20305	N	chr1:92733769	NA	downstream	.	.	.
rs548749963	chr3:183273555	0.46433	N	chr3:183730295	NA	upstream	.	.	.
rs11753323	chr6:31320561	-0.05269	N	N	3a	intergenic	.	.	.
rs552098477	chr2:231084982	-0.13138	N	chr2:231161026	NA	intronic	.	SP110	ENSG00000135899
rs114749057	chr19:1088834	-0.18171	N	chr19:836144	4	intronic	.	POLR2E	ENSG00000099817
rs141998995	chr2:7885165	-0.25933	N	chr2:7728766	4	intergenic	.	.	.
rs545827109	chr20:56196502	-0.129	N	N	NA	upstream	.	.	.
rs563953670	chr2:233930268	-0.10426	N	chr2:234115629	NA	intronic	.	.	.
rs372028877	chr5:169708477	-0.12858	N	chr5:169691627	7	intronic	.	LCP2	ENSG00000043462
rs528729090	chr17:33864307	-0.01207	N	chr17:33763678	NA	intergenic	.	.	.
rs185502163	chr11:48020741	-0.15504	N	chr11:47888036	3a	intronic	.	PTPRJ	ENSG00000149177
rs561688252	chr17:37912780	0.06004	N	chr17:38157841	NA	intergenic	.	.	.
rs548835889	chr6:167508744	-0.15859	N	chr6:167511766	NA	intergenic	.	.	.
rs137986611	chr14:91799858	-0.27775	N	N	5	intronic	.	CCDC88C	ENSG00000015133
rs76409964	chr2:233974091	-0.32215	N	chr2:234115629	3a	intronic	.	.	.
rs532713464	chr12:32028426	-0.00353	N	chr12:32138924	NA	intergenic	.	.	.
rs73570146	chr8:27263158	-0.12843	N	chr8:27208126	2b	intronic	.	PTK2B	ENSG00000120899
rs184841253	chr15:89196238	-0.2549	N	N	3a	intronic	.	ISG20	ENSG00000172183
rs544083262	chr6:167532465	-0.24678	N	chr6:167511766	NA	intronic	.	CCR6	ENSG00000112486
rs560976222	chr2:68951294	-0.27894	N	chr2:68615546	NA	intergenic	.	.	.
rs543813484	chr16:50300141	-0.27361	N	chr16:50160737	NA	upstream	.	.	.
rs566838643	chr6:159463541	0.21995	N	chr6:159469512	NA	intronic	.	TAGAP	ENSG00000164691
rs115069415	chr11:128595879	-0.20408	N	chr11:128562098	4	intronic	.	FLI1	ENSG00000151702
rs562237599	chr1:28196172	0.24325	N	chr1:28216736	NA	intergenic	.	.	.
rs538129116	chr17:43303386	-0.16936	N	chr17:43488792	NA	intronic	.	FMNL1	ENSG00000184922
rs112676342	chr1:117295295	-0.34467	N	chr1:117544331	7	intergenic	.	.	.
rs57627565	chr6:108043512	-0.21865	N	N	6	intronic	.	SCML4	ENSG00000146285
rs116077605	chr1:31223269	-0.25565	N	chr1:31231680	4	intronic	.	LAPTM5	ENSG00000162511
rs549479518	chr22:42177338	-0.28307	N	chr22:42418910	NA	exonic	nonsynonymous	MEI1	ENSG00000167077
rs16954146	chr17:4618472	-0.33963	N	chr17:4755424	2b	intronic	.	ARRB2	ENSG00000141480
rs3807606	chr7:36764142	-0.12193	N	N	4	UTR5	.	AOAH	ENSG00000136250
rs559076119	chr2:231182910	-0.23693	N	chr2:231161026	NA	intergenic	.	.	.
rs3807605	chr7:36764123	-0.12193	N	N	2b	UTR5	.	AOAH	ENSG00000136250
rs549478641	chr22:40349180	-0.17374	N	chr22:40317126	NA	intronic	.	GRAP2	ENSG00000100351
rs375322066	chr9:100867068	-0.33049	N	N	4	intronic	.	TRIM14	ENSG00000106785
rs180688745	chr5:50042921	-0.27894	N	chr5:49958363	6	intronic	.	PARP8	ENSG00000151883
rs4942014	chr13:41540502	-0.30801	N	chr13:41688401	5	intronic	.	ELF1	ENSG00000120690
rs184285823	chr2:231082250	-0.04211	N	chr2:231161026	4	intronic	.	SP110	ENSG00000135899
rs139219641	chr6:159110076	-0.32314	N	chr6:159469512	2b	intronic	.	SYTL3	ENSG00000164674
rs76457189	chr1:159061359	-0.29431	N	chr1:159062436	2b	intergenic	.	.	.
rs377068835	chr7:138769571	-0.31205	N	chr7:138735512	5	intronic	.	ZC3HAV1	ENSG00000105939
rs577642186	chr17:47289903	-0.25565	N	chr17:47488823	NA	intronic	.	ABI3	ENSG00000108798
rs534377715	chr2:204796746	-0.32314	N	chr2:204584456	NA	intergenic	.	.	.
rs1105769	chr5:118731067	-0.26048	N	chr5:118729327	4	downstream	.	TNFAIP8	ENSG00000145779
rs146439645	chr1:117302440	-0.20585	N	chr1:117544331	5	intronic	.	CD2	ENSG00000116824
rs200390085	chr11:60785295	-0.32807	N	chr11:60830367	5	exonic	synonymous	CD6	ENSG00000013725
rs532546307	chr3:53201953	-0.20201	N	chr3:52873984	NA	intronic	.	PRKCD	ENSG00000163932
rs2763194	chr9:117147967	0.11113	N	N	4	intronic	.	AKNA	ENSG00000106948
rs2763195	chr9:117148357	-0.15061	N	N	4	intronic	.	AKNA	ENSG00000106948
rs182534162	chr1:112018531	-0.13394	N	N	4	intronic	.	C1orf162	ENSG00000143110
rs557353618	chr11:60857998	-0.12858	N	chr11:60830367	NA	intergenic	.	.	.
rs113154928	chr1:160510459	0.21372	N	N	4	downstream	.	.	.
rs2763192	chr9:117143263	-0.17829	N	N	6	intronic	.	AKNA	ENSG00000106948
rs2763193	chr9:117144795	-0.25379	Y	N	7	intronic	.	AKNA	ENSG00000106948
rs547520674	chr9:139929444	-0.29627	N	chr9:139934107	NA	exonic	nonsynonymous	C9orf139	ENSG00000180539
rs144772514	chr2:158325883	0.13779	N	chr2:158520905	2b	intergenic	.	.	.
rs189865867	chr20:43608093	0.32698	N	N	2a	intronic	.	STK4	ENSG00000101109
rs536532874	chr1:172639662	-0.23824	N	chr1:172796505	NA	intergenic	.	.	.
rs373205580	chr19:7402556	-0.20957	N	chr19:7415064	2a	intergenic	.	.	.
rs575000092	chr15:89182454	-0.1177	N	N	NA	intronic	.	ISG20	ENSG00000172183
rs567454903	chr1:114356137	-0.28339	N	chr1:114377568	NA	ncRNA_intronic	.	.	.
rs548822638	chr22:40340278	-0.18152	N	chr22:40317126	NA	intronic	.	GRAP2	ENSG00000100351
rs533733998	chr1:92939359	-0.20305	N	chr1:92733769	NA	downstream	.	.	.
rs9486679	chr6:108043063	-0.21865	N	N	3a	intronic	.	SCML4	ENSG00000146285
rs527303062	chr21:43823566	-0.30833	N	chr21:43850713	NA	upstream	.	.	.
rs117646609	chr6:108107093	-0.2323	N	N	5	intronic	.	SCML4	ENSG00000146285
rs531813916	chr18:2657927	-0.28831	N	N	NA	intronic	.	SMCHD1	ENSG00000101596
rs114717053	chr7:150383599	0.19336	N	chr7:150278589	4	intronic	.	GIMAP2	ENSG00000106560
rs3820484	chr1:198620564	-0.25609	N	chr1:199000727	7	intronic	.	PTPRC	ENSG00000081237
rs560231606	chr3:183305525	-0.12578	N	chr3:183730295	NA	intergenic	.	.	.
rs561155336	chr22:44586487	-0.26007	N	chr22:44330031	NA	exonic	nonsynonymous	PARVG	ENSG00000138964
rs150174404	chr5:180230843	-0.27519	N	N	4	UTR5	.	MGAT1	ENSG00000131446
rs556646918	chr12:92987610	-0.28706	N	chr12:92747528	NA	intergenic	.	.	.
rs528452139	chr17:43508798	-0.32754	N	chr17:43488792	NA	intronic	.	ARHGAP27	ENSG00000159314
rs10193933	chr2:197039750	-0.20305	N	chr2:196974333	7	intergenic	.	.	.
rs550526029	chr22:44586690	-0.26007	N	chr22:44330031	NA	intronic	.	PARVG	ENSG00000138964
rs577453948	chr3:150920658	-0.25741	N	chr3:151073355	NA	intronic	.	MED12L	ENSG00000144893
rs192492649	chr1:161017381	-0.16666	N	chr1:161188893	5	UTR3	.	ARHGAP30	ENSG00000186517
rs191484901	chr15:89179540	-0.22384	N	N	4	intronic	.	.	.
rs574180465	chr2:204870458	-0.34467	N	chr2:204584456	NA	intergenic	.	.	.
rs4945790	chr6:108109985	-0.22738	Y	N	7	intronic	.	SCML4	ENSG00000146285
rs112918665	chr1:47082079	-0.3414	N	N	2b	intronic	.	MOB3C	ENSG00000142961
rs116264225	chr17:37999872	-0.31334	N	chr17:38157841	3a	intronic	.	IKZF3	ENSG00000161405
rs72825780	chr2:99330221	-0.17497	N	chr2:99382892	2b	intronic	.	MGAT4A	ENSG00000071073
rs78504103	chr10:89851403	-0.34294	N	chr10:89681458	4	intergenic	.	.	.
rs560337560	chr7:43695940	-0.31205	N	N	NA	intronic	.	COA1	ENSG00000106603
rs564476850	chr19:6481632	0.0373	N	chr19:6671369	NA	intronic	.	DENND1C	ENSG00000205744
rs1801284	chr19:1068738	0.10869	N	chr19:836144	2b	exonic	nonsynonymous	HMHA1	ENSG00000180448
rs543992868	chr6:106564710	-0.22738	N	chr6:106727215	NA	intergenic	.	.	.
rs141063751	chr17:36981669	-0.25419	N	chr17:37298789	4	upstream	.	CWC25	ENSG00000108296
rs147662262	chr2:7886202	-0.29175	N	chr2:7728766	6	intergenic	.	.	.
rs559429030	chr2:204814373	-0.18535	N	chr2:204584456	NA	intronic	.	ICOS	ENSG00000163600
rs117340633	chr18:2639502	-0.12578	N	N	7	intergenic	.	.	.
rs186198036	chr21:46340715	-0.23126	N	N	4	intronic	.	ITGB2	ENSG00000160255
rs532236521	chr7:50438517	-0.33651	N	chr7:50313352	NA	intronic	.	IKZF1	ENSG00000185811
rs199543762	chr12:49318441	-0.28335	N	chr12:49080698	3a	intronic	.	FKBP11	ENSG00000134285
rs6750157	chr2:202073149	-0.26287	N	chr2:202112471	5	intronic	.	CASP10	ENSG00000003400
rs572644228	chr22:50051052	-0.24816	N	chr22:50013402	NA	UTR5	.	.	.
rs12939819	chr17:8851127	-0.21091	N	chr17:8784361	6	intronic	.	PIK3R5	ENSG00000141506
rs146786251	chr2:198104249	-0.1213	N	chr2:198544183	4	intronic	.	ANKRD44	ENSG00000065413
rs547829248	chr16:3117407	-0.2873	N	chr16:3521071	NA	exonic	synonymous	IL32	ENSG00000008517
rs538673788	chr15:77303557	-0.22885	N	chr15:77313571	NA	intronic	.	PSTPIP1	ENSG00000140368
rs77887468	chr2:231281182	-0.21118	N	chr2:231161026	4	intronic	.	SP100	ENSG00000067066
rs575678588	chr20:43610848	-0.17829	N	N	NA	intronic	.	STK4	ENSG00000101109
rs529823832	chr19:42401138	-0.33487	N	chr19:42767593	NA	intronic	.	ARHGEF1	ENSG00000076928
rs116761708	chr1:160551645	-0.284	N	N	5	intergenic	.	.	.
rs551033893	chr17:74488548	-0.1035	N	chr17:74710128	NA	intronic	.	RHBDF2	ENSG00000129667
rs560593994	chr12:96441482	-0.2732	N	chr12:96807117	NA	intergenic	.	.	.
rs78610463	chr22:50633358	-0.27107	N	chr22:50628937	4	exonic	synonymous	TRABD	ENSG00000170638
rs534088247	chr1:92941241	-0.18152	N	chr1:92733769	NA	UTR3	.	GFI1	ENSG00000162676
rs11549045	chr11:73692580	-0.13744	N	N	4	UTR5	.	UCP2	ENSG00000175567
rs11549044	chr11:73688982	-0.18171	N	N	5	exonic	nonsynonymous	UCP2	ENSG00000175567
rs567701677	chr11:117882204	0.33983	N	chr11:118081270	NA	intergenic	.	.	.
rs150934015	chr8:82019546	-0.29979	N	N	3a	intronic	.	PAG1	ENSG00000076641
rs142748780	chr15:44960136	-0.20305	N	N	7	intronic	.	PATL2	ENSG00000229474
rs191920574	chr1:175158626	-0.23148	N	N	3a	intronic	.	KIAA0040	ENSG00000235750
rs199476010	chr16:57104313	-0.05269	N	chr16:57061189	5	intronic	.	NLRC5	ENSG00000140853
rs58543850	chr16:50308848	-0.10874	N	chr16:50160737	2b	intronic	.	ADCY7	ENSG00000121281
rs9905157	chr17:8833107	-0.21091	N	chr17:8784361	7	intronic	.	PIK3R5	ENSG00000141506
rs535093221	chr12:51717984	0.18066	N	chr12:51580171	NA	intronic	.	.	.
rs557641417	chr6:31464148	-0.27361	N	N	NA	intronic	.	.	.
rs530781939	chr17:33849654	-0.05269	N	chr17:33763678	NA	intergenic	.	.	.
rs536289326	chr6:108040505	-0.33594	N	N	NA	intronic	.	SCML4	ENSG00000146285
rs541106862	chr1:160492413	-0.32404	N	N	NA	intronic	.	SLAMF6	ENSG00000162739
rs192568122	chr3:45993137	-0.33979	N	chr3:46418689	5	intronic	.	FYCO1	ENSG00000163820
rs537333220	chr8:126963616	-0.06908	N	chr8:126474356	NA	upstream	.	.	.
rs532883046	chr2:137084219	-0.19997	N	chr2:136713108	NA	intergenic	.	.	.
rs149808891	chr3:5233803	-0.27905	N	N	4	intronic	.	EDEM1	ENSG00000134109
rs556336700	chr22:37703376	-0.14539	N	chr22:37258986	NA	intronic	.	CYTH4	ENSG00000100055
rs540626890	chr16:31271238	-0.03205	N	chr16:31015877	NA	upstream	.	.	.
rs555241533	chr2:233924945	0.40962	N	chr2:234115629	NA	UTR5	.	.	.
rs73762042	chr6:108039613	-0.21865	N	N	7	intronic	.	SCML4	ENSG00000146285
rs529538836	chr11:118187583	-0.12868	N	chr11:118639653	NA	downstream	.	.	.
rs143696638	chr16:57066076	-0.18152	N	chr16:57061189	7	intronic	.	NLRC5	ENSG00000140853
rs116738450	chr6:32808145	-0.21112	N	N	5	downstream	.	.	.
rs552249572	chr2:204730352	-0.32314	N	chr2:204584456	NA	intergenic	.	.	.
rs60311439	chr19:1070350	-0.05269	N	chr19:836144	6	intronic	.	HMHA1	ENSG00000180448
rs143454997	chr2:231094108	-0.24589	N	chr2:231161026	7	intronic	.	SP140	ENSG00000079263
rs186980317	chr16:57081253	-0.05269	N	chr16:57061189	4	intronic	.	NLRC5	ENSG00000140853
rs547127608	chr22:40304277	-0.20305	N	chr22:39840130	NA	intronic	.	GRAP2	ENSG00000100351
rs376485822	chr22:39378480	-0.22031	N	chr22:39840130	4	intronic	.	APOBEC3B	ENSG00000179750
rs28548819	chr1:235147669	-0.15244	N	chr1:234879890	4	intergenic	.	.	.
rs541067021	chr9:117690284	-0.07702	N	chr9:117696336	NA	intronic	.	TNFSF8	ENSG00000106952
rs562319668	chr12:6536295	0.24226	N	chr12:6499533	NA	intergenic	.	.	.
rs531122027	chr5:156654219	-0.25741	N	chr5:156442784	NA	intronic	.	ITK	ENSG00000113263
rs114125721	chr3:183272002	-0.18372	N	chr3:183730295	4	intronic	.	KLHL6	ENSG00000172578
rs12994169	chr2:233924581	-0.07451	N	chr2:234115629	4	upstream	.	.	.
rs192238705	chr2:197008997	-0.23309	N	chr2:196974333	6	intronic	.	STK17B	ENSG00000081320
rs10801723	chr1:89776233	-0.25461	N	N	7	intergenic	.	.	.
rs182751985	chr11:128590498	-0.29154	N	chr11:128562098	4	intronic	.	FLI1	ENSG00000151702
rs150728981	chr14:65755638	-0.32899	N	chr14:65564703	7	intergenic	.	.	.
rs180888348	chr2:202075579	-0.08982	N	chr2:202112471	6	intronic	.	CASP10	ENSG00000003400
rs560364805	chr19:14142943	-0.07596	N	chr19:14499477	NA	intronic	.	IL27RA	ENSG00000104998
rs569605171	chr4:40197438	-0.33844	N	N	NA	intronic	.	RHOH	ENSG00000168421
rs6761919	chr2:198163328	-0.1026	Y	chr2:198544183	5	ncRNA_intronic	.	ANKRD44	ENSG00000065413
rs193138478	chr17:47296027	-0.07422	N	chr17:47488823	5	intronic	.	ABI3	ENSG00000108798
rs113711672	chr16:4397167	-0.17543	N	chr16:4476089	4	intronic	.	CORO7-PAM16	ENSG00000103426
rs74176206	chr19:6800836	-0.10426	N	chr19:6671369	7	intronic	.	VAV1	ENSG00000141968
rs74176207	chr19:6801352	0.05734	N	chr19:6671369	4	intronic	.	VAV1	ENSG00000141968
rs181922235	chr2:202058944	0.0624	N	chr2:202112471	4	intronic	.	CASP10	ENSG00000003400
rs549141855	chr9:117130375	-0.17393	N	N	NA	intronic	.	AKNA	ENSG00000106948
rs530936104	chr9:459888	-0.23572	N	chr9:288414	NA	intronic	.	DOCK8	ENSG00000107099
rs199548005	chr16:85936599	0.09615	N	chr16:85938755	4	intronic	.	IRF8	ENSG00000140968
rs372025745	chr5:157000959	-0.25881	N	chr5:156655015	2b	intronic	.	ADAM19	ENSG00000135074
rs137873621	chr1:161018090	-0.16324	N	chr1:161188893	4	exonic	synonymous	ARHGAP30	ENSG00000186517
rs553916036	chr11:102178318	-0.32989	N	chr11:102057068	NA	intergenic	.	.	.
rs56078936	chr5:156981997	0.00384	N	chr5:156655015	2b	intronic	.	ADAM19	ENSG00000135074
rs568338176	chr6:159459566	-0.12858	N	chr6:159469512	NA	intronic	.	TAGAP	ENSG00000164691
rs553762291	chr2:190647339	-0.34569	N	N	NA	intronic	.	ORMDL1	ENSG00000128699
rs536711182	chr17:76268827	-0.29364	N	chr17:76257892	NA	ncRNA_intronic	.	.	.
rs114110836	chr2:231192434	-0.18366	N	chr2:231161026	3a	intronic	.	SP140L	ENSG00000185404
rs7245437	chr19:6862166	-0.12578	N	chr19:6671369	4	intergenic	.	.	.
rs190477205	chr2:7872154	-0.29175	N	chr2:7728766	5	intergenic	.	.	.
rs190712580	chr5:169729014	-0.17172	N	chr5:169691627	5	intergenic	.	.	.
rs539888477	chr17:37913398	-0.18735	N	chr17:38157841	NA	downstream	.	.	.
rs111904541	chr20:43619805	-0.13386	N	N	5	intronic	.	STK4	ENSG00000101109
rs553122458	chr19:7702699	0.08436	N	chr19:7415064	NA	intronic	.	STXBP2	ENSG00000076944
rs534837016	chr17:43482217	-0.30163	N	chr17:43488792	NA	intronic	.	ARHGAP27	ENSG00000159314
rs547070675	chr22:50628960	0.18329	N	chr22:50628937	NA	intronic	.	TRABD	ENSG00000170638
rs55827805	chr19:7722843	-0.30743	N	chr19:7415064	7	intergenic	.	.	.
rs145521783	chr22:18260519	-0.26852	N	chr22:18286672	4	ncRNA_exonic	.	.	.
rs546636541	chr5:169714543	-0.08737	N	chr5:169691627	NA	intronic	.	LCP2	ENSG00000043462
rs16900970	chr8:126939906	-0.27894	N	chr8:126474356	6	ncRNA_intronic	.	.	.
rs369149177	chr17:25957244	-0.29883	N	chr17:25848196	5	upstream	.	LGALS9	ENSG00000168961
rs142753739	chr2:204750746	-0.21584	N	chr2:204584456	7	intergenic	.	.	.
rs186550956	chr6:109767039	-0.20604	N	chr6:109376647	5	exonic	nonsynonymous	MICAL1	ENSG00000135596
rs548813245	chr19:17961664	-0.31969	N	chr19:18398030	NA	intergenic	.	.	.
rs566498535	chr17:76136362	0.19918	N	chr17:76257892	NA	intronic	.	TMC8	ENSG00000167895
rs140330082	chr20:57753158	-0.2751	N	N	5	intergenic	.	.	.
rs369937141	chr5:14591817	-0.27609	N	chr5:14610309	4	intronic	.	FAM105A	ENSG00000145569
rs528700822	chr8:130902129	-0.33145	N	chr8:130572110	NA	intronic	.	FAM49B	ENSG00000153310
rs143054246	chr14:91859682	-0.26157	N	N	5	intronic	.	CCDC88C	ENSG00000015133
rs530427753	chr8:126951172	-0.25741	N	chr8:126474356	NA	ncRNA_intronic	.	.	.
rs191564721	chr13:30950968	-0.1806	N	chr13:31079184	4	intergenic	.	.	.
rs80291126	chr1:160548338	-0.29599	N	N	4	intronic	.	CD84	ENSG00000066294
rs556092215	chr14:91783833	0.00435	N	N	NA	intronic	.	CCDC88C	ENSG00000015133
rs144428177	chr10:11239638	-0.32597	N	N	4	intronic	.	CELF2	ENSG00000048740
rs2303797	chr19:42402593	-0.33487	N	chr19:42767593	5	exonic	nonsynonymous	ARHGEF1	ENSG00000076928
rs12602497	chr17:8849675	-0.08208	Y	chr17:8784361	4	intronic	.	PIK3R5	ENSG00000141506
rs551021599	chr21:34610928	-0.24914	N	chr21:34439889	NA	intronic	.	IFNAR2	ENSG00000159110
rs531833808	chr1:167405254	-0.2868	N	chr1:167600842	NA	intronic	.	CD247	ENSG00000198821
rs538491651	chr3:113941202	-0.22738	N	N	NA	intergenic	.	.	.
rs567335575	chr3:113944736	-0.27894	N	N	NA	intergenic	.	.	.
rs561200823	chr11:65412375	-0.30426	N	chr11:65705432	NA	intronic	.	SIPA1	ENSG00000213445
rs138564821	chr16:50710436	-0.13194	N	chr16:50663477	5	intronic	.	SNX20	ENSG00000167208
rs1624055	chr6:108030405	-0.21865	Y	N	7	intronic	.	SCML4	ENSG00000146285
rs186767257	chr6:108110709	-0.25571	N	N	4	intronic	.	SCML4	ENSG00000146285
rs186136027	chr8:42149847	-0.33151	N	N	4	intronic	.	IKBKB	ENSG00000104365
rs542418601	chr11:60889449	-0.25741	N	chr11:60830367	NA	intronic	.	CD5	ENSG00000110448
rs189924356	chr20:56202620	-0.12578	N	N	4	intergenic	.	.	.
rs576919029	chr11:104905459	-0.09824	N	N	NA	intronic	.	CASP1	ENSG00000137752
rs74855385	chr19:7415015	-0.2619	N	chr19:7415064	4	intergenic	.	.	.
rs578261960	chr16:88760201	-0.22738	N	chr16:88518569	NA	intergenic	.	.	.
rs531637578	chr11:58984157	-0.25163	N	N	NA	intergenic	.	.	.
rs140714186	chr2:232410670	-0.26437	N	chr2:232573944	3a	intergenic	.	.	.
rs111972715	chr1:161025144	-0.10426	N	chr1:161188893	7	intronic	.	ARHGAP30	ENSG00000186517
rs542630344	chr14:65758888	-0.18562	N	chr14:65564703	NA	intergenic	.	.	.
rs59248208	chr19:6801465	0.03581	N	chr19:6671369	4	intronic	.	VAV1	ENSG00000141968
rs576835990	chr20:57721504	-0.26976	N	N	NA	intergenic	.	.	.
rs555227988	chr19:18156714	-0.15082	N	chr19:18398030	NA	intergenic	.	.	.
rs59143623	chr5:157023530	0.1333	N	chr5:156655015	4	intergenic	.	.	.
rs541651129	chr14:91844486	0.11611	N	N	NA	intronic	.	CCDC88C	ENSG00000015133
rs199607800	chr17:76121243	0.08672	N	chr17:76257892	4	exonic	synonymous	TMC6	ENSG00000141524
rs561856875	chr2:152142944	-0.26098	N	N	NA	intronic	.	NMI	ENSG00000123609
rs182592716	chr1:117306166	-0.27914	N	chr1:117544331	4	intronic	.	CD2	ENSG00000116824
rs527732762	chr5:76147114	-0.09855	N	chr5:76058509	NA	intronic	.	S100Z	ENSG00000171643
rs546895614	chr2:69050830	-0.1208	N	chr2:68615546	NA	intronic	.	ARHGAP25	ENSG00000163219
rs143916247	chr11:60750215	-0.20585	N	chr11:60830367	5	intronic	.	CD6	ENSG00000013725
rs2523460	chr6:31459831	-0.00138	N	N	2b	intergenic	.	.	.
rs33937946	chr1:167407858	-0.28701	N	chr1:167600842	4	exonic	synonymous	CD247	ENSG00000198821
rs188981461	chr2:68990227	-0.20525	N	chr2:68615546	4	intronic	.	ARHGAP25	ENSG00000163219
rs571353671	chr17:76711615	-0.13551	N	chr17:76257892	NA	intronic	.	CYTH1	ENSG00000108669
rs148014382	chr17:8842683	0.25686	N	chr17:8784361	5	intronic	.	PIK3R5	ENSG00000141506
rs536715996	chr2:197017333	-0.17829	N	chr2:196974333	NA	intronic	.	STK17B	ENSG00000081320
rs56199250	chr1:167407799	-0.28701	N	chr1:167600842	4	intronic	.	CD247	ENSG00000198821
rs146411365	chr10:50387225	-0.11824	N	chr10:50264204	4	intronic	.	C10orf128	ENSG00000204161
rs555464034	chr19:48752807	0.26476	N	chr19:49127490	NA	UTR5	.	CARD8	ENSG00000105483
rs28688193	chr11:128596996	-0.26174	N	chr11:128562098	2b	intronic	.	FLI1	ENSG00000151702
rs150101280	chr11:118077087	-0.00933	N	chr11:118081270	4	intronic	.	AMICA1	ENSG00000160593
rs34484955	chr7:43672955	-0.31054	N	N	5	intergenic	.	.	.
rs147278126	chr19:6777902	-0.13365	N	chr19:6671369	7	intronic	.	VAV1	ENSG00000141968
rs529345938	chr6:159461413	-0.07702	N	chr6:159469512	NA	intronic	.	TAGAP	ENSG00000164691
rs548369867	chr2:202057376	-0.20585	N	chr2:202112471	NA	intronic	.	CASP10	ENSG00000003400
rs186895700	chr22:47170043	-0.18459	N	N	2b	UTR5	.	TBC1D22A	ENSG00000054611
rs186785168	chr3:46411530	0.15617	N	chr3:46418689	4	ncRNA_intronic	.	.	.
rs537611862	chr6:149805816	-0.20961	N	chr6:149793000	NA	intronic	.	ZC3H12D	ENSG00000178199
rs148239603	chr17:76113988	-0.23801	N	chr17:76257892	3a	exonic	nonsynonymous	TMC6	ENSG00000141524
rs551980799	chr6:149802296	-0.2946	N	chr6:149793000	NA	intronic	.	ZC3H12D	ENSG00000178199
rs7589392	chr2:204814952	-0.25741	N	chr2:204584456	5	intronic	.	ICOS	ENSG00000163600
rs542064759	chr18:2636311	-0.2831	N	N	NA	intergenic	.	.	.
rs541081910	chr11:60783374	-0.32807	N	chr11:60830367	NA	intronic	.	CD6	ENSG00000013725
rs557362094	chr11:48032489	-0.14233	N	chr11:47888036	NA	intronic	.	PTPRJ	ENSG00000149177
rs545634168	chr2:198069989	-0.29358	N	chr2:198544183	NA	intronic	.	ANKRD44	ENSG00000065413
rs559654081	chr1:111763191	-0.2831	N	chr1:111348029	NA	intergenic	.	.	.
rs530497227	chr18:2638334	-0.12578	N	N	NA	intergenic	.	.	.
rs142863812	chr2:233938082	-0.10426	N	chr2:234115629	7	intronic	.	.	.
rs541508808	chr5:49999468	-0.27894	N	chr5:49958363	NA	intronic	.	PARP8	ENSG00000151883
rs573107794	chr7:43696147	-0.31205	N	N	NA	intronic	.	COA1	ENSG00000106603
rs555027100	chr2:202048230	-0.21302	N	chr2:202112471	NA	intronic	.	CASP10	ENSG00000003400
rs148335743	chr2:197127977	-0.31795	N	chr2:196974333	2a	ncRNA_exonic	.	HECW2	ENSG00000138411
rs79768000	chr3:114005656	-0.27894	N	N	7	intergenic	.	.	.
rs527845780	chr1:161026733	-0.18152	N	chr1:161188893	NA	intronic	.	ARHGAP30	ENSG00000186517
rs572347184	chr11:60750498	-0.07026	N	chr11:60830367	NA	intronic	.	CD6	ENSG00000013725
rs575180551	chr2:198138524	-0.29358	N	chr2:198544183	NA	ncRNA_intronic	.	ANKRD44	ENSG00000065413
rs575529832	chr3:33001432	-0.32314	N	chr3:33087395	NA	intergenic	.	.	.
rs550891243	chr15:65127957	-0.2355	N	chr15:64672002	NA	intergenic	.	.	.
rs185238475	chr14:91784899	-0.18663	N	N	5	intronic	.	CCDC88C	ENSG00000015133
rs553328754	chr15:77286572	-0.30577	N	chr15:77313571	NA	upstream	.	.	.
rs545312338	chr17:46518881	0.02492	N	chr17:46230891	NA	intergenic	.	.	.
rs554712616	chr17:8865241	0.00946	N	chr17:8784361	NA	intronic	.	PIK3R5	ENSG00000141506
rs114738831	chr4:151749472	-0.33059	N	N	4	exonic	synonymous	LRBA	ENSG00000198589
rs138328593	chr1:160522155	-0.23309	N	N	4	intronic	.	CD84	ENSG00000066294
rs147088643	chr7:150362814	0.08737	N	chr7:150278589	6	intergenic	.	.	.
rs576834688	chr7:55604494	-0.32129	N	chr7:56068714	NA	intronic	.	VOPP1	ENSG00000154978
rs115390472	chr14:91775781	-0.31054	N	N	7	intronic	.	CCDC88C	ENSG00000015133
rs552905344	chr10:115441937	-0.26977	N	chr10:115719472	NA	intronic	.	CASP7	ENSG00000165806
rs11157725	chr14:50550082	0.21793	N	N	4	ncRNA_intronic	.	.	.
rs181579774	chr8:11357351	-0.29657	N	chr8:11836514	4	intronic	.	BLK	ENSG00000136573
rs555874748	chr14:91779852	-0.18171	N	N	NA	exonic	nonsynonymous	CCDC88C	ENSG00000015133
rs556424802	chr16:57067699	-0.18152	N	chr16:57061189	NA	intronic	.	NLRC5	ENSG00000140853
rs116378336	chr6:29678324	-0.20797	N	chr6:29596242	5	intergenic	.	.	.
rs569817283	chr2:197021928	-0.30712	N	chr2:196974333	NA	intronic	.	STK17B	ENSG00000081320
rs77523162	chr17:33865240	-0.06746	N	chr17:33763678	4	intergenic	.	.	.
rs186491259	chr21:43842679	-0.25741	N	chr21:43850713	7	intronic	.	UBASH3A	ENSG00000160185
rs555687230	chr1:89732551	-0.23309	N	N	NA	intronic	.	GBP5	ENSG00000154451
rs569947309	chr12:47755287	-0.26325	N	chr12:48208368	NA	intergenic	.	.	.
rs576842348	chr1:209941622	-0.21739	N	chr1:209942435	NA	intronic	.	TRAF3IP3	ENSG00000009790
rs575242591	chr2:231321824	-0.196	N	chr2:231161026	NA	intronic	.	SP100	ENSG00000067066
rs187240065	chr2:202048795	0.00744	N	chr2:202112471	4	intronic	.	CASP10	ENSG00000003400
rs558495116	chr19:7702425	-0.15648	N	chr19:7415064	NA	intronic	.	STXBP2	ENSG00000076944
rs7863727	chr9:117114546	-0.18171	Y	N	5	intronic	.	AKNA	ENSG00000106948
rs550557017	chr14:102173625	-0.13656	N	N	NA	intergenic	.	.	.
rs6933319	chr6:32995863	0.0039	N	N	4	intergenic	.	.	.
rs7247477	chr19:6801814	-0.08909	Y	chr19:6671369	2b	intronic	.	VAV1	ENSG00000141968
rs182820127	chr22:40318755	-0.18152	N	chr22:39840130	6	intronic	.	GRAP2	ENSG00000100351
rs190566279	chr3:187653763	-0.14019	N	chr3:187652724	2b	intergenic	.	.	.
rs548829109	chr2:192482265	-0.25438	N	chr2:192522423	NA	intergenic	.	.	.
rs551579478	chr6:159108606	-0.06924	N	chr6:159469512	NA	intronic	.	SYTL3	ENSG00000164674
rs182147425	chr14:102187251	-0.27894	N	N	6	intergenic	.	.	.
rs543844311	chr17:76135693	-0.05269	N	chr17:76257892	NA	intronic	.	TMC8	ENSG00000167895
rs568005333	chr5:150474839	-0.27479	N	chr5:150567017	NA	intergenic	.	.	.
rs570822851	chr3:183231506	-0.10426	N	chr3:183730295	NA	intronic	.	KLHL6	ENSG00000172578
rs571233461	chr1:26632977	-0.32128	N	chr1:27100243	NA	intronic	.	UBXN11	ENSG00000158062
rs148552298	chr1:117350952	-0.10969	N	chr1:117544331	5	intergenic	.	.	.
rs542970526	chr3:46007686	-0.33487	N	chr3:46418689	NA	intronic	.	FYCO1	ENSG00000163820
rs563749121	chr1:160429135	-0.32899	N	N	NA	intergenic	.	.	.
rs567211921	chr8:23075804	0.23017	N	chr8:23496546	NA	intronic	.	TNFRSF10A	ENSG00000104689
rs547336530	chr14:91882465	-0.13185	N	N	NA	intronic	.	CCDC88C	ENSG00000015133
rs376508556	chr1:15742830	-0.1361	N	N	4	intronic	.	EFHD2	ENSG00000142634
rs553187713	chr15:89878295	-0.16246	N	N	NA	upstream	.	.	.
rs375544426	chr11:73702719	0.15589	N	N	3a	intergenic	.	.	.
rs546891619	chr2:136996265	0.01148	N	chr2:136713108	NA	intergenic	.	.	.
rs527297962	chr6:106552068	-0.25741	N	chr6:106727215	NA	intronic	.	PRDM1	ENSG00000057657
rs549701274	chr3:113936768	-0.28387	N	N	NA	intergenic	.	.	.
rs530107919	chr3:183256007	-0.32929	N	chr3:183730295	NA	intronic	.	KLHL6	ENSG00000172578
rs542780444	chr2:233955339	-0.05269	N	chr2:234115629	NA	intronic	.	.	.
rs547669046	chr1:167646377	-0.25626	N	chr1:167600842	NA	intronic	.	RCSD1	ENSG00000198771
rs182730779	chr2:198151650	-0.3151	N	chr2:198544183	6	ncRNA_intronic	.	ANKRD44	ENSG00000065413
rs185758512	chr6:41993145	0.01346	N	chr6:42037348	4	intronic	.	CCND3	ENSG00000112576
rs114355607	chr11:60865841	-0.27894	N	chr11:60830367	5	intergenic	.	.	.
rs143276154	chr4:48131575	-0.26945	N	N	2b	intronic	.	TXK	ENSG00000074966
rs545041108	chr21:46328142	-0.33329	N	N	NA	intronic	.	ITGB2	ENSG00000160255
rs540099567	chr2:204815748	-0.25741	N	chr2:204584456	NA	intronic	.	ICOS	ENSG00000163600
rs117354117	chr12:105037261	-0.18246	N	N	4	intronic	.	CHST11	ENSG00000171310
rs191982702	chr14:91861259	-0.2665	N	N	5	intronic	.	CCDC88C	ENSG00000015133
rs550530605	chr11:117870250	-0.07702	N	chr11:118081270	NA	exonic	nonsynonymous	IL10RA	ENSG00000110324
rs192997763	chr4:48130707	-0.27894	N	N	6	intronic	.	TXK	ENSG00000074966
rs547725291	chr5:169725002	0.01127	N	chr5:169691627	NA	upstream	.	LCP2	ENSG00000043462
rs550465167	chr1:167597996	-0.27287	N	chr1:167600842	NA	intergenic	.	.	.
rs145724518	chr3:114017477	-0.27724	N	N	5	intronic	.	TIGIT	ENSG00000181847
rs116259415	chr7:50418077	0.0652	N	chr7:50313352	4	intronic	.	IKZF1	ENSG00000185811
rs553134792	chr8:126983697	-0.22738	N	chr8:126616848	NA	intergenic	.	.	.
rs532625788	chr1:167401466	-0.30727	N	chr1:167600842	NA	intronic	.	CD247	ENSG00000198821
rs2715677	chr3:108537361	-0.19588	N	N	4	intergenic	.	.	.
rs578006518	chr2:197028500	-0.10426	N	chr2:196974333	NA	intronic	.	STK17B	ENSG00000081320
rs141543528	chr17:8804848	-0.04211	N	chr17:8784361	4	intronic	.	PIK3R5	ENSG00000141506
rs560614321	chr17:33846961	-0.18152	N	chr17:33763678	NA	intergenic	.	.	.
rs575525863	chr15:89190622	-0.2549	N	N	NA	intronic	.	ISG20	ENSG00000172183
rs560614322	chr17:8805380	-0.23309	N	chr17:8784361	NA	intronic	.	PIK3R5	ENSG00000141506
rs530121112	chr19:42402204	-0.33487	N	chr19:42767593	NA	intronic	.	ARHGEF1	ENSG00000076928
rs182651957	chr14:91881245	-0.3356	N	N	4	intronic	.	CCDC88C	ENSG00000015133
rs181683430	chr16:68033833	-0.09076	N	chr16:68138091	4	upstream	.	.	.
rs550578995	chr2:68967359	-0.1208	N	chr2:68615546	NA	intronic	.	ARHGAP25	ENSG00000163219
rs577625883	chr2:233964591	0.08672	N	chr2:234115629	NA	intronic	.	.	.
rs546944695	chr17:74507769	-0.33802	N	chr17:74710128	NA	intergenic	.	.	.
rs117883553	chr9:447751	-0.16365	N	chr9:288414	2b	intronic	.	DOCK8	ENSG00000107099
rs568315961	chr19:6801198	0.1294	N	chr19:6671369	NA	intronic	.	VAV1	ENSG00000141968
rs143877748	chr21:43648276	-0.19048	N	chr21:43850713	4	intronic	.	ABCG1	ENSG00000160179
rs138734087	chr3:5233663	-0.28683	N	N	2b	intronic	.	EDEM1	ENSG00000134109
rs77346442	chr17:8865763	-0.18152	N	chr17:8784361	5	intronic	.	PIK3R5	ENSG00000141506
rs571375803	chr21:43841976	-0.25741	N	chr21:43850713	NA	intronic	.	UBASH3A	ENSG00000160185
rs549897365	chr17:76111460	-0.13878	N	chr17:76257892	NA	intronic	.	TMC6	ENSG00000141524
rs73548990	chr9:117104368	-0.18171	N	N	5	exonic	synonymous	AKNA	ENSG00000106948
rs3219434	chr19:50919143	-0.18667	N	N	4	intronic	.	POLD1	ENSG00000062822
rs568790743	chr7:50484605	-0.08549	N	chr7:50313352	NA	intergenic	.	.	.
rs536333307	chr14:91871985	-0.18322	N	N	NA	intronic	.	CCDC88C	ENSG00000015133
rs567176699	chr2:69008478	-0.24963	N	chr2:68615546	NA	intronic	.	ARHGAP25	ENSG00000163219
rs140719584	chr16:30489442	-0.31649	N	chr16:30471109	6	intronic	.	ITGAL	ENSG00000005844
rs553718116	chr1:25228144	-0.23767	N	chr1:25291010	NA	UTR3	.	RUNX3	ENSG00000020633
rs8065286	chr17:33864479	-0.20305	N	chr17:33763678	4	intergenic	.	.	.
rs182329331	chr1:161510036	-0.00062	N	chr1:161620089	4	intergenic	.	.	.
rs558659159	chr6:108116022	-0.20585	N	N	NA	intronic	.	SCML4	ENSG00000146285
rs537526753	chr19:6803826	-0.15517	N	chr19:6671369	NA	intronic	.	VAV1	ENSG00000141968
rs140396778	chr5:169066546	-0.08229	N	N	5	intronic	.	DOCK2	ENSG00000134516
rs562961861	chr3:46416562	-0.22738	N	chr3:46418689	NA	ncRNA_intronic	.	CCR5	ENSG00000160791
rs572731315	chr17:47294678	-0.05269	N	chr17:47488823	NA	intronic	.	ABI3	ENSG00000108798
rs572167584	chr7:104584697	-0.25379	N	N	NA	intergenic	.	.	.
rs548650078	chr7:38393240	-0.30194	N	N	NA	ncRNA_intronic	.	.	.
rs149649048	chr4:122120574	-0.34637	N	N	4	intronic	.	TNIP3	ENSG00000050730
rs542621928	chr19:50919206	-0.18667	N	N	NA	intronic	.	POLD1	ENSG00000062822
rs565758529	chr6:159528087	-0.13874	N	chr6:159469512	NA	intergenic	.	.	.
rs181358463	chr1:160511887	0.00946	N	N	3a	UTR3	.	CD84	ENSG00000066294
rs572309340	chr14:50468343	-0.3098	N	N	NA	ncRNA_exonic	.	C14orf182	ENSG00000214900
rs570531357	chr14:91845824	-0.14462	N	N	NA	intronic	.	CCDC88C	ENSG00000015133
rs139615577	chr5:169074716	0.29614	N	N	4	intronic	.	DOCK2	ENSG00000134516
rs536498776	chr1:31223591	-0.25565	N	chr1:31231680	NA	intronic	.	LAPTM5	ENSG00000162511
rs190586274	chr1:114404884	-0.18152	N	chr1:114377568	7	ncRNA_intronic	.	PTPN22	ENSG00000134242
rs13383563	chr2:152143524	-0.21112	N	N	5	intronic	.	NMI	ENSG00000123609
rs16822478	chr3:113936740	-0.28387	N	N	5	intergenic	.	.	.
rs557030625	chr17:8868581	-0.19969	N	chr17:8784361	NA	intronic	.	PIK3R5	ENSG00000141506
rs528194048	chr11:48021168	-0.15504	N	chr11:47888036	NA	intronic	.	PTPRJ	ENSG00000149177
rs568444870	chr1:117284168	-0.19231	N	chr1:117544331	NA	intergenic	.	.	.
rs548708369	chr9:100870271	-0.33049	N	N	NA	intronic	.	TRIM14	ENSG00000106785
rs190005348	chr11:117871878	-0.07702	N	chr11:118081270	4	UTR3	.	IL10RA	ENSG00000110324
rs116454680	chr11:118767666	-0.02648	N	chr11:118747576	2b	UTR3	.	BCL9L	ENSG00000186174
rs138731105	chr7:50460358	-0.17829	N	chr7:50313352	5	intronic	.	IKZF1	ENSG00000185811
rs570577073	chr6:29856918	-0.08229	N	chr6:29596242	NA	ncRNA_intronic	.	.	.
rs568438737	chr8:82100455	-0.20525	N	N	NA	intergenic	.	.	.
rs140566669	chr16:28935432	-0.18519	N	N	4	intronic	.	RABEP2	ENSG00000177548
rs80121821	chr5:169065384	-0.08229	N	N	3a	intronic	.	DOCK2	ENSG00000134516
rs548812386	chr2:198072695	-0.27739	N	chr2:198544183	NA	intronic	.	ANKRD44	ENSG00000065413
rs192386965	chr6:106552183	-0.25741	N	chr6:106727215	7	intronic	.	PRDM1	ENSG00000057657
rs538932584	chr2:136896822	-0.25676	N	chr2:136713108	NA	intergenic	.	.	.
rs548339812	chr1:167607233	-0.18933	N	chr1:167600842	NA	intronic	.	RCSD1	ENSG00000198771
rs566874235	chr22:17699925	-0.20433	N	chr22:17906176	NA	intronic	.	CECR1	ENSG00000093072
rs570503027	chr20:57726659	-0.24016	N	N	NA	intergenic	.	.	.
rs530677368	chr3:121379219	-0.33012	N	chr3:121781723	NA	intronic	.	HCLS1	ENSG00000180353
rs41425447	chr7:150363648	0.35486	N	chr7:150278589	3a	intergenic	.	.	.
rs569063121	chr12:6476999	-0.34535	N	chr12:6499533	NA	intronic	.	SCNN1A	ENSG00000111319
rs10107936	chr8:130899489	-0.12422	N	chr8:130572110	4	intronic	.	FAM49B	ENSG00000153310
rs12534206	chr7:50435011	0.09348	N	chr7:50313352	5	intronic	.	IKZF1	ENSG00000185811
rs538746672	chr1:200846047	-0.06643	N	N	NA	intergenic	.	.	.
rs2270369	chr16:50714333	0.08672	Y	chr16:50663477	5	intronic	.	SNX20	ENSG00000167208
rs184908538	chr16:30490438	-0.01148	N	chr16:30471109	2b	exonic	synonymous	ITGAL	ENSG00000005844
rs76496487	chr11:60872887	-0.25741	N	chr11:60830367	4	intronic	.	CD5	ENSG00000110448
rs553457674	chr2:69045522	-0.12858	N	chr2:68615546	NA	intronic	.	ARHGAP25	ENSG00000163219
rs556788655	chr7:138803573	0.1294	N	chr7:138735512	NA	intergenic	.	.	.
rs115584725	chr3:33001112	-0.13216	N	chr3:33087395	4	intergenic	.	.	.
rs73465650	chr15:89199322	-0.18645	N	N	4	UTR3	.	ISG20	ENSG00000172183
rs568399883	chr2:68958386	-0.26381	N	chr2:68615546	NA	intergenic	.	.	.
rs73998423	chr17:73240152	-0.29778	N	chr17:72762646	5	intronic	.	GGA3	ENSG00000125447
rs548820887	chr2:136895603	-0.12793	N	chr2:136713108	NA	intergenic	.	.	.
rs566232707	chr13:46740209	-0.28277	N	N	NA	intronic	.	LCP1	ENSG00000136167
rs551078757	chr3:45988442	-0.32708	N	chr3:46418689	NA	exonic	nonsynonymous	FYCO1	ENSG00000163820
rs570307897	chr2:42354592	-0.319	N	N	NA	intergenic	.	.	.
rs556146010	chr7:43691212	-0.32579	N	N	NA	intronic	.	COA1	ENSG00000106603
rs532650372	chr6:109769766	-0.23564	N	chr6:109376647	NA	intronic	.	MICAL1	ENSG00000135596
rs539488816	chr2:68992535	-0.15011	N	chr2:68615546	NA	intronic	.	ARHGAP25	ENSG00000163219
rs578168909	chr19:39108709	0.03221	N	chr19:38925079	NA	upstream	.	.	.
rs368463080	chr2:202057669	-0.20585	N	chr2:202112471	4	intronic	.	CASP10	ENSG00000003400
rs534246928	chr19:7415051	-0.2619	N	chr19:7415064	NA	intergenic	.	.	.
rs542577455	chr19:1073284	-0.26821	N	chr19:836144	NA	exonic	synonymous	HMHA1	ENSG00000180448
rs188453301	chr1:111748131	0.33149	N	chr1:111348029	2b	upstream	.	.	.
rs540266506	chr5:131830303	-0.27768	N	chr5:131705458	NA	intergenic	.	.	.
rs138742544	chr14:52792387	-0.19015	N	chr14:52618827	5	intronic	.	PTGER2	ENSG00000125384
rs551381781	chr4:84029520	-0.15804	N	chr4:83903895	NA	intronic	.	PLAC8	ENSG00000145287
rs571808250	chr5:150472607	-0.30469	N	chr5:150567017	NA	intergenic	.	.	.
rs377663078	chr2:231466757	-0.13162	N	chr2:231161026	5	intergenic	.	.	.
rs568237409	chr17:33787492	-0.13696	N	chr17:33763678	NA	intergenic	.	.	.
rs187628720	chr18:2715644	-0.31054	N	N	6	intronic	.	SMCHD1	ENSG00000101596
rs576434917	chr21:43845011	-0.12118	N	chr21:43850713	NA	intronic	.	UBASH3A	ENSG00000160185
rs529222758	chr1:202133980	-0.09508	N	N	NA	intergenic	.	.	.
rs553135827	chr1:247553554	-0.3432	N	chr1:248039451	NA	intergenic	.	.	.
rs148557367	chr4:100737655	0.08461	N	N	4	upstream	.	.	.
rs570711125	chr2:69011916	-0.12858	N	chr2:68615546	NA	intronic	.	ARHGAP25	ENSG00000163219
rs539207180	chr5:1313271	0.29699	N	chr5:1313242	NA	intergenic	.	.	.
rs527476720	chr14:91778895	-0.31054	N	N	NA	intronic	.	CCDC88C	ENSG00000015133
rs536258737	chr22:47170394	-0.27898	N	N	NA	intronic	.	TBC1D22A	ENSG00000054611
rs535752866	chr19:1069751	-0.08229	N	chr19:836144	NA	intronic	.	HMHA1	ENSG00000180448
rs568626603	chr7:50415385	-0.26247	N	chr7:50313352	NA	intronic	.	IKZF1	ENSG00000185811
rs113813528	chr15:89198240	-0.23309	N	N	2b	intronic	.	ISG20	ENSG00000172183
rs549600583	chr14:91872281	-0.18663	N	N	NA	intronic	.	CCDC88C	ENSG00000015133
rs550215725	chr5:169730189	0.21766	N	chr5:169691627	NA	intergenic	.	.	.
rs555850320	chr5:50007157	-0.00291	N	chr5:49958363	NA	intronic	.	PARP8	ENSG00000151883
rs72909660	chr2:158325839	0.10537	N	chr2:158520905	3a	intergenic	.	.	.
rs566561724	chr20:62199384	0.05551	N	chr20:62693378	NA	intronic	.	HELZ2	ENSG00000130589
rs183024722	chr19:42636346	-0.34495	N	chr19:42767593	4	intronic	.	POU2F2	ENSG00000028277
rs186377634	chr2:197037408	-0.23265	N	chr2:196974333	5	intergenic	.	.	.
rs202007324	chr14:91812625	-0.14188	N	N	2b	intronic	.	CCDC88C	ENSG00000015133
rs140114046	chr11:67175725	-0.19542	N	chr11:66855593	5	intronic	.	TBC1D10C	ENSG00000175463
rs116464912	chr3:183258283	-0.13044	N	chr3:183730295	7	intronic	.	KLHL6	ENSG00000172578
rs113625629	chr22:23165894	-0.34051	N	N	2b	downstream	.	.	.
rs182007669	chr20:56193123	-0.07422	N	N	3a	intronic	.	ZBP1	ENSG00000124256
rs565510299	chr5:35835163	-0.1046	N	chr5:35875134	NA	intergenic	.	.	.
rs573638575	chr21:34587989	-0.00619	N	chr21:34439889	NA	intergenic	.	.	.
rs191151710	chr6:26365427	-0.20274	N	N	4	UTR5	.	.	.
rs551271568	chr22:40304407	-0.20305	N	chr22:39840130	NA	intronic	.	GRAP2	ENSG00000100351
rs191132182	chr12:6536467	0.03304	N	chr12:6499533	4	intergenic	.	.	.
rs188505445	chr17:76117256	-0.23023	N	chr17:76257892	4	intronic	.	TMC6	ENSG00000141524
rs572439226	chr7:150359020	-0.23244	N	chr7:150278589	NA	intergenic	.	.	.
rs570502778	chr8:144639833	-0.08399	N	chr8:144626721	NA	intronic	.	GSDMD	ENSG00000104518
rs551764128	chr11:117868424	0.11396	N	chr11:118081270	NA	intronic	.	IL10RA	ENSG00000110324
rs559229891	chr1:200840473	-0.08796	N	N	NA	intergenic	.	.	.
rs540556521	chr17:76121442	0.21738	N	chr17:76257892	NA	intronic	.	TMC6	ENSG00000141524
rs112925323	chr2:233952123	-0.10426	N	chr2:234115629	5	intronic	.	.	.
rs139619303	chr16:57073018	0.11676	N	chr16:57061189	4	intronic	.	NLRC5	ENSG00000140853
rs114281623	chr1:167623463	-0.28082	N	chr1:167600842	4	intronic	.	RCSD1	ENSG00000198771
rs140194288	chr5:131836097	-0.27768	N	chr5:131705458	4	intergenic	.	.	.
rs200340760	chr19:36230985	-0.33667	N	N	4	exonic	nonsynonymous	IGFLR1	ENSG00000126246
rs185258146	chr7:150368780	-0.284	N	chr7:150278589	5	intergenic	.	.	.
rs189581517	chr1:12221522	-0.24259	N	chr1:12246175	4	intergenic	.	.	.
rs547855033	chr8:126983584	-0.21959	N	chr8:126616848	NA	intergenic	.	.	.
rs148765815	chr9:352313	-0.19696	N	chr9:288414	7	intronic	.	DOCK8	ENSG00000107099
rs145817482	chr6:90813229	-0.17135	N	chr6:90935383	2b	intronic	.	BACH2	ENSG00000112182
rs549092689	chr11:48028329	0.15104	N	chr11:47888036	NA	intronic	.	PTPRJ	ENSG00000149177
rs539651898	chr22:40345914	-0.22702	N	chr22:40317126	NA	intronic	.	GRAP2	ENSG00000100351
rs142497625	chr1:89750180	-0.25461	N	N	7	intergenic	.	.	.
rs200560776	chr5:169722371	-0.15818	N	chr5:169691627	5	intronic	.	LCP2	ENSG00000043462
rs77224069	chr17:8124268	-0.00431	Y	chr17:8214427	4	ncRNA_exonic	.	.	.
rs182820947	chr16:88768772	-0.23278	N	chr16:88518569	2b	intronic	.	RNF166	ENSG00000158717
rs534024600	chr1:111433875	-0.20452	N	chr1:111348029	NA	intronic	.	CD53	ENSG00000143119
rs537117979	chr8:37753728	-0.26863	N	N	NA	intronic	.	RAB11FIP1	ENSG00000156675
rs67434050	chr5:169084075	-0.04491	N	N	5	intronic	.	DOCK2	ENSG00000134516
rs137993808	chr5:35839114	-0.27345	N	chr5:35875134	5	intergenic	.	.	.
rs115443256	chr11:118220111	-0.32314	N	chr11:118639653	6	intronic	.	CD3G	ENSG00000160654
rs545739610	chr17:8850480	-0.21091	N	chr17:8784361	NA	intronic	.	PIK3R5	ENSG00000141506
rs539720590	chr2:68998866	-0.1208	N	chr2:68615546	NA	intronic	.	ARHGAP25	ENSG00000163219
rs138950691	chr1:15742881	0.02187	N	N	2b	intronic	.	EFHD2	ENSG00000142634
rs4627611	chr2:68999006	-0.1208	N	chr2:68615546	5	intronic	.	ARHGAP25	ENSG00000163219
rs2254089	chr3:46413418	-0.27894	Y	chr3:46418689	5	ncRNA_intronic	.	CCR5	ENSG00000160791
rs113127063	chr11:4415503	-0.28811	N	N	5	upstream	.	.	.
rs326353	chr3:107853648	0.06918	Y	chr3:107381651	3a	ncRNA_intronic	.	.	.
rs146218351	chr17:74490995	-0.32151	N	chr17:74710128	4	intronic	.	RHBDF2	ENSG00000129667
rs192922938	chr20:57759590	-0.20585	N	N	5	intergenic	.	.	.
rs137868226	chr5:35874604	-0.32314	N	chr5:35875134	5	exonic	nonsynonymous	IL7R	ENSG00000168685
rs137868223	chr9:117110863	-0.33616	N	N	5	intronic	.	AKNA	ENSG00000106948
rs544921374	chr21:43847814	-0.24804	N	chr21:43850713	NA	intronic	.	UBASH3A	ENSG00000160185
rs141591050	chr6:33041346	0.12708	N	N	3a	exonic	nonsynonymous	HLA-DPA1	ENSG00000231389
rs547389182	chr11:65409616	-0.18086	N	chr11:65705432	NA	intronic	.	SIPA1	ENSG00000213445
rs539738313	chr11:60746185	-0.17218	N	chr11:60830367	NA	intronic	.	CD6	ENSG00000013725
rs542502238	chr11:65408582	0.14571	N	chr11:65705432	NA	exonic	nonsynonymous	SIPA1	ENSG00000213445
rs542943579	chr17:80274041	-0.22758	N	N	NA	intronic	.	CD7	ENSG00000173762
rs13390645	chr2:231283424	-0.10491	N	chr2:231161026	5	intronic	.	SP100	ENSG00000067066
rs550053542	chr6:108043644	-0.33594	N	N	NA	intronic	.	SCML4	ENSG00000146285
rs3008976	chr1:45196654	-0.28991	N	N	2b	intergenic	.	.	.
rs574652481	chr1:40866425	0.24953	N	chr1:41356780	NA	intronic	.	SMAP2	ENSG00000084070
rs548692654	chr16:4460760	-0.33386	N	chr16:4476089	NA	intronic	.	CORO7	ENSG00000262246
rs563820224	chr20:56194286	0.41249	N	N	NA	intronic	.	ZBP1	ENSG00000124256
rs552361573	chr22:40330439	-0.18152	N	chr22:39840130	NA	intronic	.	GRAP2	ENSG00000100351
rs112616356	chr2:202117853	-0.09855	N	chr2:202112471	5	intronic	.	CASP8	ENSG00000064012
rs531954326	chr6:159528316	-0.24621	N	chr6:159469512	NA	intergenic	.	.	.
rs569486204	chr2:198104518	0.04388	N	chr2:198544183	NA	intronic	.	ANKRD44	ENSG00000065413
rs535805489	chr14:91865152	-0.17829	N	N	NA	intronic	.	CCDC88C	ENSG00000015133
rs143712810	chr17:47296573	0.19039	N	chr17:47488823	4	intronic	.	ABI3	ENSG00000108798
rs570788901	chr14:91841084	-0.26157	N	N	NA	intronic	.	CCDC88C	ENSG00000015133
rs6122948	chr20:49131619	-0.30254	N	chr20:49205095	2b	intronic	.	PTPN1	ENSG00000196396
rs112260267	chr11:128583575	-0.27263	N	chr11:128562098	2b	intronic	.	FLI1	ENSG00000151702
rs553368932	chr17:43508119	-0.33532	N	chr17:43488792	NA	intronic	.	ARHGAP27	ENSG00000159314
rs192820363	chr2:198151618	-0.3151	N	chr2:198544183	6	ncRNA_intronic	.	ANKRD44	ENSG00000065413
rs184029969	chr9:117105721	-0.31054	N	N	5	intronic	.	AKNA	ENSG00000106948
rs144262338	chr2:68978633	-0.1504	N	chr2:68615546	4	intronic	.	ARHGAP25	ENSG00000163219
rs554770554	chr5:66511518	-0.26074	N	N	NA	intergenic	.	.	.
rs562995431	chr17:8868988	-0.19969	N	chr17:8784361	NA	UTR5	.	PIK3R5	ENSG00000141506
rs114937378	chr15:89179503	-0.08825	N	N	4	UTR5	.	.	.
rs534123394	chr16:88761607	-0.12858	N	chr16:88518569	NA	intergenic	.	.	.
rs566456182	chr1:111765199	0.0652	N	chr1:111348029	NA	intergenic	.	.	.
rs142214865	chr1:111190227	-0.24428	N	chr1:111348029	4	intergenic	.	.	.
rs542890627	chr11:118187430	0.09988	N	chr11:118639653	NA	downstream	.	.	.
rs563211384	chr1:53833994	0.0762	N	N	NA	intergenic	.	.	.
rs16826886	chr2:231085180	-0.16379	N	chr2:231161026	2b	intronic	.	SP110	ENSG00000135899
rs546381458	chr8:144629738	-0.19061	N	chr8:144626721	NA	intergenic	.	.	.
rs142220678	chr17:74491610	-0.32151	N	chr17:74710128	5	intronic	.	RHBDF2	ENSG00000129667
rs151062262	chr1:117354387	-0.27894	N	chr1:117544331	5	intergenic	.	.	.
rs114806549	chr5:169718674	-0.12858	N	chr5:169691627	5	intronic	.	LCP2	ENSG00000043462
rs559142890	chr8:11356779	-0.3084	N	chr8:11836514	NA	intronic	.	BLK	ENSG00000136573
rs561480597	chr2:98336150	-0.25741	N	chr2:98271575	NA	intronic	.	ZAP70	ENSG00000115085
rs563552429	chr16:57035248	0.14115	N	chr16:57061189	NA	intergenic	.	NLRC5	ENSG00000140853
rs77937219	chr19:42636837	-0.34495	N	chr19:42767593	4	ncRNA_exonic	.	.	.
rs535511545	chr11:48019668	-0.28387	N	chr11:47888036	NA	intronic	.	PTPRJ	ENSG00000149177
rs145040547	chr19:6792062	-0.26247	N	chr19:6671369	6	intronic	.	VAV1	ENSG00000141968
rs537783237	chr6:108063372	-0.32314	N	N	NA	intronic	.	SCML4	ENSG00000146285
rs550759750	chr14:91827747	-0.26354	N	N	NA	intronic	.	CCDC88C	ENSG00000015133
rs548842005	chr16:57075338	0.35529	N	chr16:57061189	NA	intronic	.	NLRC5	ENSG00000140853
rs571092441	chr1:32721138	-0.15907	N	N	NA	intronic	.	LCK	ENSG00000182866
rs531824496	chr4:48127708	-0.20585	N	N	NA	intronic	.	TXK	ENSG00000074966
rs74033349	chr16:88767203	-0.03687	N	chr16:88518569	3a	intronic	.	RNF166	ENSG00000158717
rs535365585	chr1:45187865	0.16644	N	N	NA	intronic	.	C1orf228	ENSG00000198520
rs543551600	chr14:65755278	-0.31618	N	chr14:65564703	NA	intergenic	.	.	.
rs538596364	chr11:66888472	-0.16395	N	chr11:66855593	NA	intronic	.	KDM2A	ENSG00000173120
rs573141647	chr6:11382670	-0.31313	N	chr6:11770705	NA	upstream	.	.	.
rs55771033	chr22:40318453	-0.18152	N	chr22:39840130	6	intronic	.	GRAP2	ENSG00000100351
rs562766574	chr9:117694595	-0.22738	N	chr9:117696336	NA	intergenic	.	.	.
rs186818177	chr19:48751880	-0.20604	N	chr19:49127490	3a	intronic	.	CARD8	ENSG00000105483
rs201780798	chr1:25254244	-0.19542	N	chr1:25291010	3a	intronic	.	RUNX3	ENSG00000020633
rs35342474	chr2:202136014	-0.25741	N	chr2:202112471	4	intronic	.	CASP8	ENSG00000064012
rs35135874	chr21:43835542	-0.03713	N	chr21:43850713	4	intronic	.	UBASH3A	ENSG00000160185
rs17213819	chr6:32815966	-0.20585	N	N	4	intronic	.	TAP1	ENSG00000168394
rs146744006	chr9:114823732	0.16183	N	chr9:114657707	2a	ncRNA_intronic	.	SUSD1	ENSG00000106868
rs560646743	chr17:74497934	-0.23182	N	chr17:74710128	NA	upstream	.	.	.
rs553519439	chr7:50438715	-0.20768	N	chr7:50313352	NA	intronic	.	IKZF1	ENSG00000185811
rs75370611	chr16:2737507	-0.31533	N	chr16:2838274	2b	intronic	.	KCTD5	ENSG00000167977
rs183151868	chr5:156679572	-0.26234	N	chr5:156442784	3a	intronic	.	ITK	ENSG00000113263
rs73085295	chr1:207509541	-0.06824	N	chr1:207991209	4	intronic	.	CD55	ENSG00000196352
rs140359906	chr17:74510634	-0.118	N	chr17:74710128	5	intergenic	.	.	.
rs568833393	chr2:233953344	-0.05269	N	chr2:234115629	NA	intronic	.	.	.
rs575140782	chr17:8856751	-0.087	N	chr17:8784361	NA	intronic	.	PIK3R5	ENSG00000141506
rs530779879	chr11:60720138	-0.21713	N	chr11:60830367	NA	upstream	.	.	.
rs183144913	chr2:204773135	-0.31537	N	chr2:204584456	5	intergenic	.	.	.
rs188024931	chr6:159078099	-0.25741	N	chr6:159469512	4	intronic	.	SYTL3	ENSG00000164674
rs116711542	chr11:44590873	0.30153	N	N	4	intronic	.	CD82	ENSG00000085117
rs557158311	chr17:16892365	-0.27216	N	chr17:16852187	NA	intergenic	.	.	.
rs188925224	chr3:113943643	-0.27894	N	N	7	intergenic	.	.	.
rs548980730	chr5:156571220	-0.30854	N	chr5:156442784	NA	intergenic	.	.	.
rs181952091	chr8:126953896	-0.30291	N	chr8:126474356	5	ncRNA_exonic	.	.	.
rs7765172	chr6:159460761	0.56901	N	chr6:159469512	2b	intronic	.	TAGAP	ENSG00000164691
rs544318263	chr2:192541399	-0.26393	N	chr2:192522423	NA	intergenic	.	.	.
rs538435853	chr15:89191092	-0.2549	N	N	NA	intronic	.	ISG20	ENSG00000172183
rs116020461	chr2:136886164	-0.22738	N	chr2:136713108	4	intergenic	.	.	.
rs55920135	chr2:68993899	0.04865	N	chr2:68615546	5	intronic	.	ARHGAP25	ENSG00000163219
rs532187069	chr7:104624700	-0.29553	N	N	NA	ncRNA_exonic	.	.	.
rs144041910	chr2:197006439	-0.31054	N	chr2:196974333	7	intronic	.	STK17B	ENSG00000081320
rs529653750	chr7:50367610	-0.19539	N	chr7:50313352	NA	intronic	.	IKZF1	ENSG00000185811
rs546587463	chr16:57031951	-0.04491	N	chr16:57061189	NA	intergenic	.	NLRC5	ENSG00000140853
rs544589781	chr14:91779589	-0.31054	N	N	NA	exonic	synonymous	CCDC88C	ENSG00000015133
rs369720939	chr19:48750417	-0.22415	N	chr19:49127490	5	intronic	.	CARD8	ENSG00000105483
rs57237143	chr6:29693233	-0.08722	N	chr6:29596242	4	exonic	nonsynonymous	HLA-F	ENSG00000204642
rs114771861	chr16:57066632	-0.18152	N	chr16:57061189	5	intronic	.	NLRC5	ENSG00000140853
rs188276252	chr16:57103275	-0.05269	N	chr16:57061189	5	intronic	.	NLRC5	ENSG00000140853
rs554280350	chr16:30493643	-0.23138	N	chr16:30471109	NA	intronic	.	ITGAL	ENSG00000005844
rs568689636	chr1:89742613	-0.25461	N	N	NA	intergenic	.	.	.
rs554749182	chr1:26635695	-0.12578	N	chr1:27100243	NA	intronic	.	UBXN11	ENSG00000158062
rs186732288	chr17:33826709	-0.19432	N	chr17:33763678	5	intergenic	.	.	.
rs569618335	chr2:232410303	0.02092	N	chr2:232573944	NA	intergenic	.	.	.
rs565370590	chr19:18157188	-0.12122	N	chr19:18398030	NA	intergenic	.	.	.
rs542716234	chr5:35852309	-0.21959	N	chr5:35875134	NA	intergenic	.	.	.
rs114789909	chr1:53102684	-0.17316	N	chr1:53330458	4	intronic	.	FAM159A	ENSG00000182183
rs541554219	chr16:30471071	-0.07422	N	chr16:30471109	NA	intergenic	.	.	.
rs374028250	chr17:43484109	-0.07702	N	chr17:43488792	4	intronic	.	ARHGAP27	ENSG00000159314
rs542740652	chr6:108114550	-0.20585	N	N	NA	intronic	.	SCML4	ENSG00000146285
rs115477092	chr13:46748040	-0.23213	N	N	4	intronic	.	LCP1	ENSG00000136167
rs561255356	chr20:57751176	-0.25741	N	N	NA	intergenic	.	.	.
rs11692603	chr2:198166197	-0.17986	N	chr2:198544183	5	ncRNA_intronic	.	ANKRD44	ENSG00000065413
rs111983268	chr19:6804122	-0.15517	N	chr19:6671369	7	intronic	.	VAV1	ENSG00000141968
rs570818284	chr2:192539240	-0.22738	N	chr2:192522423	NA	intergenic	.	.	.
rs539766851	chr1:26870649	0.03067	N	chr1:27100243	NA	intronic	.	RPS6KA1	ENSG00000117676
rs534911019	chr16:3120410	-0.23744	N	chr16:3521071	NA	downstream	.	.	.
rs534666982	chr9:117126094	-0.17051	N	N	NA	intronic	.	AKNA	ENSG00000106948
rs74427539	chr3:45987296	-0.33487	N	chr3:46418689	7	intronic	.	FYCO1	ENSG00000163820
rs527535197	chr2:158297087	-0.28569	N	chr2:158520905	NA	intronic	.	CYTIP	ENSG00000115165
rs183810874	chr1:23955890	-0.12356	N	chr1:23850023	4	ncRNA_intronic	.	.	.
rs572476667	chr9:140172559	-0.29582	N	chr9:139934107	NA	intronic	.	TOR4A	ENSG00000198113
rs146777118	chr9:117657722	-0.29092	N	chr9:117696336	4	intronic	.	.	.
rs535412863	chr22:37704555	-0.22145	N	chr22:37258986	NA	intronic	.	CYTH4	ENSG00000100055
rs552278689	chr17:76111358	-0.13878	N	chr17:76257892	NA	intronic	.	TMC6	ENSG00000141524
rs560641215	chr6:31459861	-0.15464	N	N	NA	intergenic	.	.	.
rs183416399	chr15:44975766	-0.06644	N	N	4	intergenic	.	.	.
rs10750950	chr11:60746857	-0.07026	N	chr11:60830367	4	intronic	.	CD6	ENSG00000013725
rs557583117	chr15:44959276	0.11676	N	N	NA	intronic	.	PATL2	ENSG00000229474
rs111423298	chr6:159468365	-0.24018	N	chr6:159469512	6	intergenic	.	.	.
rs1039524	chr3:114012274	-0.0364	N	N	5	upstream	.	.	.
rs78648272	chr1:172715590	-0.15713	N	chr1:172796505	4	intergenic	.	.	.
rs1039523	chr3:114018053	-0.27894	N	N	6	intronic	.	TIGIT	ENSG00000181847
rs6761287	chr2:85116141	-0.28951	N	chr2:85551696	2a	intergenic	.	.	.
rs6761284	chr2:7872756	-0.29175	N	chr2:7728766	4	intergenic	.	.	.
rs3123558	chr1:24237631	-0.29595	N	chr1:23850023	4	intronic	.	CNR2	ENSG00000188822
rs573329243	chr1:92940771	0.00946	N	chr1:92733769	NA	UTR3	.	GFI1	ENSG00000162676
rs531783946	chr2:69053812	-0.12573	N	chr2:68615546	NA	UTR3	.	ARHGAP25	ENSG00000163219
rs140002692	chr3:46010179	-0.33487	N	chr3:46418689	5	exonic	nonsynonymous	FYCO1	ENSG00000163820
rs577721182	chr14:91837710	-0.30984	N	N	NA	intronic	.	CCDC88C	ENSG00000015133
rs543046566	chr14:91832490	-0.2831	N	N	NA	intronic	.	CCDC88C	ENSG00000015133
rs189176008	chr5:150457642	-0.28809	N	chr5:150567017	4	intronic	.	TNIP1	ENSG00000145901
rs140067104	chr14:91851550	-0.23801	N	N	5	intronic	.	CCDC88C	ENSG00000015133
rs562405006	chr22:50631727	-0.0418	N	chr22:50628937	NA	intronic	.	TRABD	ENSG00000170638
rs543818278	chr19:1075581	-0.07038	N	chr19:836144	NA	intronic	.	HMHA1	ENSG00000180448
rs571930277	chr3:183236609	-0.1726	N	chr3:183730295	NA	intronic	.	KLHL6	ENSG00000172578
rs563627146	chr2:7872772	-0.29175	N	chr2:7728766	NA	intergenic	.	.	.
rs75925486	chr6:139493742	-0.15111	N	N	4	intronic	.	HECA	ENSG00000112406
rs572943218	chr13:31309606	0.0597	N	chr13:31079184	NA	intronic	.	.	.
rs538265844	chr1:12269322	-0.30214	N	chr1:12246175	NA	downstream	.	.	.
rs529350200	chr3:183231889	-0.28295	N	chr3:183730295	NA	intronic	.	KLHL6	ENSG00000172578
rs573904039	chr2:197016650	-0.10426	N	chr2:196974333	NA	intronic	.	STK17B	ENSG00000081320
rs139040818	chr2:69037637	-0.20585	N	chr2:68615546	5	intronic	.	ARHGAP25	ENSG00000163219
rs190996402	chr1:26646268	0.23009	N	chr1:27100243	2b	intronic	.	CD52	ENSG00000169442
rs114973802	chr10:7514244	-0.24173	N	N	4	intergenic	.	.	.
rs571858457	chr1:167484423	-0.30727	N	chr1:167600842	NA	intronic	.	CD247	ENSG00000198821
rs62623400	chr7:142190663	-0.23185	N	N	4	intergenic	.	.	.
rs563617929	chr5:35862272	-0.19807	N	chr5:35875134	NA	intronic	.	IL7R	ENSG00000168685
rs534666325	chr1:198703580	-0.22571	N	chr1:199000727	NA	intronic	.	PTPRC	ENSG00000081237
rs574933527	chr3:32535786	-0.32404	N	N	NA	intronic	.	CMTM6	ENSG00000091317
rs560777804	chr18:2638796	-0.12578	N	N	NA	intergenic	.	.	.
rs528458663	chr7:50307466	0.03581	N	chr7:50313352	NA	intergenic	.	.	.
rs557657485	chr17:33835283	-0.19432	N	chr17:33763678	NA	intergenic	.	.	.
rs575447591	chr1:117280031	-0.18966	N	chr1:117544331	NA	intergenic	.	.	.
rs143112385	chr1:159891095	-0.14976	N	chr1:159518892	4	intronic	.	TAGLN2	ENSG00000158710
rs553499573	chr9:117121499	-0.17829	N	N	NA	intronic	.	AKNA	ENSG00000106948
rs368839591	chr1:111420281	-0.13477	N	chr1:111348029	4	intronic	.	CD53	ENSG00000143119
rs148728714	chr9:117678998	-0.32314	N	chr9:117696336	5	intronic	.	TNFSF8	ENSG00000106952
rs564629603	chr2:204745484	-0.21584	N	chr2:204584456	NA	intergenic	.	.	.
rs567680636	chr12:113345587	-0.31237	N	chr12:113450200	NA	intronic	.	OAS1	ENSG00000089127
rs183995582	chr16:57046513	-0.2253	N	chr16:57061189	3a	intergenic	.	NLRC5	ENSG00000140853
rs188242743	chr2:136998442	-0.19231	N	chr2:136713108	7	intergenic	.	.	.
rs199600895	chr2:202050832	0.15411	N	chr2:202112471	4	exonic	nonsynonymous	CASP10	ENSG00000003400
rs112026687	chr7:50442372	-0.10426	Y	chr7:50313352	5	intronic	.	IKZF1	ENSG00000185811
rs553314759	chr17:33826735	-0.19432	N	chr17:33763678	NA	intergenic	.	.	.
rs139029473	chr6:33040634	-0.15435	N	N	4	intronic	.	HLA-DPA1	ENSG00000231389
rs145551828	chr7:144534008	-0.30793	N	N	5	upstream	.	.	.
rs557439220	chr2:192502637	-0.27013	N	chr2:192522423	NA	intergenic	.	.	.
rs112524568	chr3:114029927	-0.20525	N	N	3a	downstream	.	.	.
rs191485422	chr7:50353294	-0.10918	N	chr7:50313352	5	intronic	.	IKZF1	ENSG00000185811
rs576085120	chr3:114011950	-0.22738	N	N	NA	upstream	.	.	.
rs75010396	chr20:57828589	-0.07519	N	N	5	intronic	.	ZNF831	ENSG00000124203
rs577968157	chr21:35348765	-0.15812	N	N	NA	intergenic	.	.	.
rs10164566	chr2:231132623	-0.33708	N	chr2:231161026	4	intronic	.	SP140	ENSG00000079263
rs12512369	chr4:40206372	-0.20961	N	N	2c	intronic	.	RHOH	ENSG00000168421
rs534551360	chr7:50415562	-0.12689	N	chr7:50313352	NA	intronic	.	IKZF1	ENSG00000185811
rs527878218	chr19:15573895	-0.18152	N	N	NA	intronic	.	RASAL3	ENSG00000105122
rs543565766	chr4:2789379	-0.26174	N	chr4:3148276	NA	intergenic	.	.	.
rs372505523	chr16:4458140	-0.31214	N	chr16:4476089	5	intronic	.	CORO7	ENSG00000262246
rs141381642	chr2:68956405	-0.22298	N	chr2:68615546	5	intergenic	.	.	.
rs560786537	chr1:200846048	-0.06643	N	N	NA	intergenic	.	.	.
rs567816825	chr2:85645678	-0.27186	N	chr2:85826721	NA	intergenic	.	.	.
rs548177748	chr11:60884538	-0.26234	N	chr11:60830367	NA	intronic	.	CD5	ENSG00000110448
rs114096921	chr17:33818312	-0.29881	N	chr17:33763678	4	intergenic	.	.	.
rs547875454	chr16:50312430	-0.10426	N	chr16:50160737	NA	intronic	.	ADCY7	ENSG00000121281
rs142141562	chr6:36974295	0.28236	N	chr6:36648816	4	intronic	.	FGD2	ENSG00000146192
rs555315891	chr1:198590829	-0.10961	N	chr1:199000727	NA	intergenic	.	.	.
rs577683501	chr7:50354155	-0.26157	N	chr7:50313352	NA	intronic	.	IKZF1	ENSG00000185811
rs149723940	chr14:91790498	0.25514	N	N	4	intronic	.	CCDC88C	ENSG00000015133
rs142141568	chr9:100864215	-0.14443	N	N	4	intronic	.	TRIM14	ENSG00000106785
rs74445980	chr2:98336582	-0.25741	N	chr2:98271575	5	intronic	.	ZAP70	ENSG00000115085
rs577384703	chr2:197040567	-0.19527	N	chr2:196974333	NA	intergenic	.	.	.
rs8059431	chr16:57028451	0.14115	N	chr16:57061189	3a	intergenic	.	NLRC5	ENSG00000140853
rs539920625	chr6:106535878	-0.33517	N	chr6:106727215	NA	intronic	.	PRDM1	ENSG00000057657
rs111951689	chr2:69017606	-0.1208	N	chr2:68615546	7	intronic	.	ARHGAP25	ENSG00000163219
rs188383481	chr2:198173923	-0.08063	N	chr2:198544183	2b	intronic	.	ANKRD44	ENSG00000065413
rs557790225	chr3:150889335	-0.31587	N	chr3:151073355	NA	intronic	.	MED12L	ENSG00000144893
rs76692345	chr16:57069960	-0.04983	N	chr16:57061189	7	intronic	.	NLRC5	ENSG00000140853
rs188521483	chr14:70092471	-0.08208	N	chr14:69840902	4	intronic	.	KIAA0247	ENSG00000100647
rs560644335	chr1:26868881	0.17985	N	chr1:27100243	NA	intronic	.	RPS6KA1	ENSG00000117676
rs565718700	chr11:60889106	-0.25741	N	chr11:60830367	NA	exonic	nonsynonymous	CD5	ENSG00000110448
rs191056569	chr5:14596611	-0.14233	N	chr5:14610309	5	intronic	.	FAM105A	ENSG00000145569
rs149490367	chr21:34610382	-0.33012	N	chr21:34439889	5	intronic	.	IFNAR2	ENSG00000159110
rs8010390	chr14:91844996	-0.3356	N	N	3a	intronic	.	CCDC88C	ENSG00000015133
rs13201148	chr6:29895913	-0.10382	N	chr6:29596242	5	upstream	.	.	.
rs139027090	chr14:88475285	-0.23309	N	chr14:88472595	5	intronic	.	GPR65	ENSG00000140030
rs538676935	chr9:117152668	-0.05999	N	N	NA	intronic	.	AKNA	ENSG00000106948
rs534523940	chr19:38539155	-0.20986	N	chr19:38554364	NA	intronic	.	SIPA1L3	ENSG00000105738
rs544969762	chr7:50428871	-0.10426	N	chr7:50313352	NA	intronic	.	IKZF1	ENSG00000185811
rs552911237	chr5:169739859	-0.2332	N	chr5:169691627	NA	intergenic	.	.	.
rs560440056	chr9:117671261	-0.06358	N	chr9:117696336	NA	intronic	.	TNFSF8	ENSG00000106952
rs552454899	chr17:74488639	-0.0907	N	chr17:74710128	NA	intronic	.	RHBDF2	ENSG00000129667
rs553101272	chr6:106548690	-0.27923	N	chr6:106727215	NA	intronic	.	PRDM1	ENSG00000057657
rs138174483	chr3:46414712	-0.27894	N	chr3:46418689	4	exonic	nonsynonymous	CCR5	ENSG00000160791
rs573714657	chr6:159107349	-0.06924	N	chr6:159469512	NA	intronic	.	SYTL3	ENSG00000164674
rs185370950	chr2:68951561	-0.27894	N	chr2:68615546	5	intergenic	.	.	.
rs577249164	chr22:37678442	0.19619	N	chr22:37258986	NA	upstream	.	CYTH4	ENSG00000100055
rs565531717	chr20:57580470	-0.04757	N	N	NA	intronic	.	CTSZ	ENSG00000101160
rs567702051	chr19:19752046	-0.24095	N	chr19:19786099	NA	intronic	.	GMIP	ENSG00000089639
rs555305683	chr16:88759787	-0.22738	N	chr16:88518569	NA	intergenic	.	.	.
rs552651717	chr20:56205006	-0.07422	N	N	NA	intergenic	.	.	.
rs563040357	chr5:96221756	-0.34163	N	N	NA	intronic	.	ERAP2	ENSG00000164308
rs73101550	chr2:233964289	-0.15412	N	chr2:234115629	6	intronic	.	.	.
rs541373029	chr2:235217607	-0.34285	N	N	NA	intergenic	.	.	.
rs568408154	chr2:197013831	-0.17829	N	chr2:196974333	NA	intronic	.	STK17B	ENSG00000081320
rs147846562	chr20:47406542	-0.22486	N	chr20:47384301	5	intronic	.	PREX1	ENSG00000124126
rs577334200	chr19:42637152	-0.34495	N	chr19:42767593	NA	ncRNA_exonic	.	.	.
rs534672816	chr14:102180263	-0.29175	N	N	NA	intergenic	.	.	.
rs187107255	chr20:56202829	-0.12578	N	N	4	intergenic	.	.	.
rs542552665	chr21:34610760	-0.24129	N	chr21:34439889	NA	intronic	.	IFNAR2	ENSG00000159110
rs181479510	chr15:55548038	-0.25662	N	N	4	intronic	.	RAB27A	ENSG00000069974
rs569123427	chr16:57103195	-0.05269	N	chr16:57061189	NA	intronic	.	NLRC5	ENSG00000140853
rs150033979	chr12:32126777	-0.15669	N	chr12:32138924	7	intronic	.	KIAA1551	ENSG00000174718
rs111510573	chr6:159076939	-0.22655	N	chr6:159469512	4	intronic	.	SYTL3	ENSG00000164674
rs567439173	chr6:6592014	-0.2651	N	N	NA	ncRNA_intronic	.	LY86	ENSG00000112799
rs575598083	chr5:66512139	-0.26074	N	N	NA	intergenic	.	.	.
rs546922989	chr1:160534916	-0.29881	N	N	NA	intronic	.	CD84	ENSG00000066294
rs181478644	chr22:40301877	-0.18152	N	chr22:39840130	4	intronic	.	GRAP2	ENSG00000100351
rs75867154	chr4:100777471	-0.20072	N	N	2b	intronic	.	DAPP1	ENSG00000070190
rs527741360	chr19:42381184	0.31198	N	chr19:42767593	NA	upstream	.	.	.
rs189917781	chr1:160547137	-0.04953	N	N	5	intronic	.	CD84	ENSG00000066294
rs540157129	chr20:43658888	-0.30712	N	N	NA	intronic	.	STK4	ENSG00000101109
rs529262284	chr11:128604458	0.08907	N	chr11:128562098	NA	intronic	.	FLI1	ENSG00000151702
rs71488497	chr11:60764602	-0.32314	Y	chr11:60830367	5	intronic	.	CD6	ENSG00000013725
rs192370920	chr16:27330034	-0.11779	N	chr16:27356398	4	intronic	.	IL4R	ENSG00000077238
rs550677298	chr16:57077666	-0.05269	N	chr16:57061189	NA	intronic	.	NLRC5	ENSG00000140853
rs181571756	chr17:8815844	-0.06414	N	chr17:8784361	5	intronic	.	PIK3R5	ENSG00000141506
rs530487036	chr11:1872450	-0.22579	N	chr11:2320013	NA	intergenic	.	.	.
rs115220215	chr6:6659692	-0.29431	N	chr6:7139161	2b	intergenic	.	.	.
rs561661485	chr6:41675510	-0.30951	N	chr6:42037348	NA	intronic	.	TFEB	ENSG00000112561
rs374578748	chr15:89179944	-0.23365	N	N	4	intronic	.	.	.
rs560862833	chr19:10490189	-0.22815	N	chr19:10666450	NA	intronic	.	TYK2	ENSG00000105397
rs555684004	chr2:182175813	-0.29431	N	chr2:182323665	NA	ncRNA_intronic	.	.	.
rs146045425	chr1:111765142	0.0652	N	chr1:111348029	4	intergenic	.	.	.
rs189221574	chr2:202073484	-0.26287	N	chr2:202112471	5	intronic	.	CASP10	ENSG00000003400
rs75435049	chr5:169714323	-0.25741	N	chr5:169691627	7	intronic	.	LCP2	ENSG00000043462
rs7707786	chr5:156996758	-0.19056	N	chr5:156655015	7	intronic	.	ADAM19	ENSG00000135074
rs530365862	chr20:43608120	0.32698	N	N	NA	intronic	.	STK4	ENSG00000101109
rs570852680	chr6:167533141	-0.24678	N	chr6:167511766	NA	intronic	.	CCR6	ENSG00000112486
rs78788896	chr6:106590239	-0.0364	N	chr6:106727215	4	intergenic	.	.	.
rs142903744	chr10:50385496	-0.29136	N	chr10:50264204	2b	intronic	.	C10orf128	ENSG00000204161
rs116404546	chr14:102187055	-0.27894	N	N	7	intergenic	.	.	.
rs10951739	chr7:43698138	-0.32086	N	N	5	intronic	.	COA1	ENSG00000106603
rs10951738	chr7:43673051	-0.31054	N	N	5	intergenic	.	.	.
rs142231801	chr6:32817913	-0.26063	N	N	4	intronic	.	TAP1	ENSG00000168394
rs12188574	chr5:50023171	-0.03613	N	chr5:49958363	4	intronic	.	PARP8	ENSG00000151883
rs571634232	chr2:136895811	-0.06578	N	chr2:136713108	NA	intergenic	.	.	.
rs570494842	chr1:12222142	0.19102	N	chr1:12246175	NA	intergenic	.	.	.
rs537446499	chr1:89747325	-0.25461	N	N	NA	intergenic	.	.	.
rs186777354	chr4:143487082	-0.34524	N	N	4	intronic	.	INPP4B	ENSG00000109452
rs567498524	chr1:31223310	-0.25565	N	chr1:31231680	NA	intronic	.	LAPTM5	ENSG00000162511
rs189767197	chr21:34672333	-0.118	N	chr21:34439889	6	intergenic	.	.	.
rs535175725	chr8:23077074	-0.1154	N	chr8:23496546	NA	intronic	.	TNFRSF10A	ENSG00000104689
rs543213436	chr5:131793931	-0.26285	N	chr5:131705458	NA	ncRNA_intronic	.	.	.
rs576543048	chr1:160545628	0.07438	N	N	NA	intronic	.	CD84	ENSG00000066294
rs540076087	chr9:117501392	-0.32753	N	chr9:117696336	NA	intergenic	.	.	.
rs547215845	chr7:104580561	-0.2831	N	N	NA	intergenic	.	.	.
rs75090975	chr5:156999049	-0.15347	N	chr5:156655015	5	intronic	.	ADAM19	ENSG00000135074
rs535384729	chr2:98340245	-0.27902	N	chr2:98271575	NA	intronic	.	ZAP70	ENSG00000115085
rs75859251	chr1:111269429	0.06156	N	chr1:111348029	2b	intergenic	.	.	.
rs561511844	chr11:117881427	0.09243	N	chr11:118081270	NA	intergenic	.	.	.
rs140654464	chr19:19752666	-0.22037	N	chr19:19786099	5	exonic	nonsynonymous	GMIP	ENSG00000089639
rs150449502	chr7:50418372	0.1045	N	chr7:50313352	2b	intronic	.	IKZF1	ENSG00000185811
rs532948150	chr16:88770361	-0.21722	N	chr16:88518569	NA	intronic	.	RNF166	ENSG00000158717
rs151301736	chr17:76110504	0.0522	N	chr17:76257892	4	intronic	.	TMC6	ENSG00000141524
rs541727201	chr14:105528408	-0.15804	N	chr14:105637156	NA	intronic	.	GPR132	ENSG00000183484
rs138185907	chr16:11671006	-0.16789	N	chr16:11817466	4	intronic	.	LITAF	ENSG00000189067
rs10933428	chr2:233957372	0.13522	N	chr2:234115629	2b	intronic	.	.	.
rs72832596	chr6:25962951	0.10921	Y	N	4	UTR5	.	.	.
rs566322398	chr19:42400977	-0.33487	N	chr19:42767593	NA	intronic	.	ARHGEF1	ENSG00000076928
rs77543692	chr20:57730248	-0.32314	Y	N	6	intergenic	.	.	.
rs566010187	chr2:233937174	-0.23309	N	chr2:234115629	NA	intronic	.	.	.
rs10191029	chr2:197009043	-0.23309	N	chr2:196974333	6	intronic	.	STK17B	ENSG00000081320
rs538782076	chr11:5715997	-0.23309	N	N	NA	intronic	.	TRIM22	ENSG00000132274
rs541752400	chr18:2640258	-0.17564	N	N	NA	intergenic	.	.	.
rs539633592	chr1:25288418	-0.34505	N	chr1:25291010	NA	intronic	.	RUNX3	ENSG00000020633
rs368316640	chr2:158295692	-0.21594	N	chr2:158520905	4	intronic	.	CYTIP	ENSG00000115165
rs539390347	chr19:14153066	-0.10918	N	chr19:14499477	NA	intronic	.	IL27RA	ENSG00000104998
rs540525533	chr19:47221403	-0.01724	N	chr19:47629264	NA	intergenic	.	.	.
rs6976036	chr7:50429442	-0.10426	Y	chr7:50313352	6	intronic	.	IKZF1	ENSG00000185811
rs564043580	chr5:171538138	-0.20808	N	chr5:171931939	NA	intronic	.	STK10	ENSG00000072786
rs575582859	chr16:57052301	-0.18152	N	chr16:57061189	NA	intronic	.	NLRC5	ENSG00000140853
rs531138189	chr6:159140807	-0.1208	N	chr6:159469512	NA	intronic	.	SYTL3	ENSG00000164674
rs186553735	chr20:57736364	-0.2323	N	N	7	intergenic	.	.	.
rs569198232	chr7:50347155	0.06782	N	chr7:50313352	NA	intronic	.	IKZF1	ENSG00000185811
rs190813071	chr2:69024980	-0.06924	N	chr2:68615546	6	intronic	.	ARHGAP25	ENSG00000163219
rs184238940	chr14:91819330	-0.31143	N	N	5	intronic	.	CCDC88C	ENSG00000015133
rs375897674	chr2:202057060	-0.20585	N	chr2:202112471	6	intronic	.	CASP10	ENSG00000003400
rs150072424	chr2:158310200	-0.26983	N	chr2:158520905	3a	intergenic	.	.	.
rs139611216	chr16:30481318	0.12161	N	chr16:30471109	5	intergenic	.	.	.
rs192857706	chr5:169714184	-0.25741	N	chr5:169691627	7	intronic	.	LCP2	ENSG00000043462
rs528472350	chr6:31317844	-0.32034	N	N	NA	intergenic	.	.	.
rs559668826	chr17:29145558	-0.15861	N	N	NA	intronic	.	CRLF3	ENSG00000176390
rs78302485	chr19:10842464	-0.10344	N	chr19:11317744	4	intronic	.	DNM2	ENSG00000079805
rs7796858	chr7:138769157	-0.31205	N	chr7:138735512	6	intronic	.	ZC3HAV1	ENSG00000105939
rs8109794	chr19:6803270	0.29654	Y	chr19:6671369	4	intronic	.	VAV1	ENSG00000141968
rs547558782	chr11:60768936	-0.32314	N	chr11:60830367	NA	intronic	.	CD6	ENSG00000013725
rs535198674	chr3:32993131	0.15314	N	chr3:33087395	NA	UTR5	.	CCR4	ENSG00000183813
rs552988277	chr5:49961432	-0.05166	N	chr5:49958363	NA	upstream	.	.	.
rs11963898	chr6:108075744	-0.24511	N	N	5	intronic	.	SCML4	ENSG00000146285
rs150211179	chr1:160518861	0.10398	N	N	4	intronic	.	CD84	ENSG00000066294
rs74772447	chr14:70082671	-0.26259	N	chr14:69840902	2b	intronic	.	KIAA0247	ENSG00000100647
rs540247772	chr22:17718532	-0.15019	N	chr22:17906176	NA	intergenic	.	.	.
rs540088035	chr17:6917965	-0.33804	N	chr17:7240391	NA	ncRNA_exonic	.	.	.
rs533955131	chr9:117142045	-0.18171	N	N	NA	intronic	.	AKNA	ENSG00000106948
rs554609239	chr1:21619609	-0.34188	N	N	NA	intronic	.	ECE1	ENSG00000117298
rs530455221	chr6:108042561	-0.21865	N	N	NA	intronic	.	SCML4	ENSG00000146285
rs559601490	chr2:231465417	-0.34143	N	chr2:231161026	NA	intergenic	.	.	.
rs12126973	chr1:198650976	-0.22769	N	chr1:199000727	2b	intronic	.	PTPRC	ENSG00000081237
rs546929699	chr19:15572294	-0.18152	N	N	NA	exonic	synonymous	RASAL3	ENSG00000105122
rs548670169	chr16:50301828	0.0173	N	chr16:50160737	NA	intronic	.	ADCY7	ENSG00000121281
rs189656607	chr2:231153060	-0.20543	N	chr2:231161026	2b	intronic	.	SP140	ENSG00000079263
rs76169788	chr20:57727427	-0.23524	N	N	5	intergenic	.	.	.
rs148859590	chr22:40317274	-0.20305	N	chr22:39840130	5	intronic	.	GRAP2	ENSG00000100351
rs150772081	chr11:48025228	-0.29964	N	chr11:47888036	6	intronic	.	PTPRJ	ENSG00000149177
rs113538165	chr7:43672424	-0.31054	N	N	5	intergenic	.	.	.
rs374006703	chr17:76110878	-0.13878	N	chr17:76257892	4	intronic	.	TMC6	ENSG00000141524
rs181541	chr17:8819289	0.05734	N	chr17:8784361	2b	intronic	.	PIK3R5	ENSG00000141506
rs181542	chr17:8819813	0.05734	N	chr17:8784361	5	intronic	.	PIK3R5	ENSG00000141506
rs148120437	chr2:65058729	-0.20124	N	N	2a	intergenic	.	.	.
rs10420505	chr19:48754815	-0.33145	N	chr19:49127490	5	intronic	.	CARD8	ENSG00000105483
rs141064221	chr19:54605888	-0.29362	N	chr19:54327869	4	intronic	.	.	.
rs565160439	chr1:172667554	-0.18141	N	chr1:172796505	NA	intergenic	.	.	.
rs200607186	chr2:202137520	-0.33145	N	chr2:202112471	5	intronic	.	CASP8	ENSG00000064012
rs532213098	chr14:105536315	0.104	N	chr14:105637156	NA	intergenic	.	.	.
rs3794740	chr17:76111368	-0.13878	N	chr17:76257892	4	intronic	.	TMC6	ENSG00000141524
rs3794741	chr17:76111251	-0.13878	N	chr17:76257892	4	intronic	.	TMC6	ENSG00000141524
rs143842509	chr6:32820863	-0.26831	N	N	4	exonic	nonsynonymous	TAP1	ENSG00000168394
rs111885782	chr7:38385158	-0.23219	N	N	4	ncRNA_intronic	.	.	.
rs201140883	chr19:12776247	-0.24457	N	chr19:13176728	2a	exonic	nonsynonymous	MAN2B1	ENSG00000104774
rs544692544	chr11:1874962	-0.25346	N	chr11:2320013	NA	intronic	.	LSP1	ENSG00000130592
rs561131081	chr16:50309111	0.08224	N	chr16:50160737	NA	intronic	.	ADCY7	ENSG00000121281
rs116061520	chr17:16318415	-0.03377	N	chr17:16156235	2b	upstream	.	.	.
rs149320835	chr8:126950574	-0.25741	N	chr8:126474356	7	ncRNA_intronic	.	.	.
rs539514034	chr15:89199824	-0.18645	N	N	NA	downstream	.	.	.
rs554381577	chr5:14594093	0.01297	N	chr5:14610309	NA	intronic	.	FAM105A	ENSG00000145569
rs537696860	chr20:47389075	-0.17825	N	chr20:47384301	NA	intronic	.	PREX1	ENSG00000124126
rs398206	chr21:42742036	-0.30689	Y	N	4	intronic	.	MX2	ENSG00000183486
rs188509578	chr6:31240173	-0.0907	N	N	4	upstream	.	.	.
rs79881837	chr19:18154698	-0.20305	N	chr19:18398030	5	intergenic	.	.	.
rs140269253	chr1:40807422	-0.24275	N	chr1:40406715	4	intergenic	.	.	.
rs190519845	chr1:89723241	-0.23309	N	N	6	intergenic	.	.	.
rs375541475	chr4:84036453	-0.33979	N	chr4:83903895	4	upstream	.	.	.
rs79941208	chr17:8855328	-0.05762	N	chr17:8784361	5	intronic	.	PIK3R5	ENSG00000141506
rs143710545	chr12:105089279	-0.10183	N	N	4	intronic	.	CHST11	ENSG00000171310
rs377625773	chr6:33041222	-0.16607	N	N	4	intronic	.	HLA-DPA1	ENSG00000231389
rs566268395	chr14:65673570	-0.318	N	chr14:65564703	NA	intergenic	.	.	.
rs12494428	chr3:14464432	-0.18507	N	N	2b	intronic	.	SLC6A6	ENSG00000131389
rs559732361	chr17:8816266	-0.26793	N	chr17:8784361	NA	intronic	.	PIK3R5	ENSG00000141506
rs546400623	chr5:35874119	-0.32314	N	chr5:35875134	NA	intronic	.	IL7R	ENSG00000168685
rs565054154	chr19:6482380	-0.10382	N	chr19:6671369	NA	upstream	.	.	.
rs537638568	chr2:68694541	-0.09596	N	chr2:68615546	NA	upstream	.	.	.
rs565502313	chr9:92041861	-0.30928	N	chr9:91593290	NA	intronic	.	SEMA4D	ENSG00000187764
rs559403078	chr3:183257944	-0.3018	N	chr3:183730295	NA	intronic	.	KLHL6	ENSG00000172578
rs535909475	chr7:138796170	-0.07422	N	chr7:138735512	NA	intergenic	.	.	.
rs181633530	chr7:138784588	-0.25954	N	chr7:138735512	7	intronic	.	ZC3HAV1	ENSG00000105939
rs137941562	chr5:131821509	-0.25304	N	chr5:131705458	4	intronic	.	IRF1	ENSG00000125347
rs141732494	chr7:50431680	-0.13365	N	chr7:50313352	5	intronic	.	IKZF1	ENSG00000185811
rs539978191	chr1:200847975	-0.27894	N	N	NA	intergenic	.	.	.
rs527425708	chr17:76118233	-0.23365	N	chr17:76257892	NA	intronic	.	TMC6	ENSG00000141524
rs12652486	chr5:50039743	-0.30854	N	chr5:49958363	5	intronic	.	PARP8	ENSG00000151883
rs544955808	chr6:31441721	-0.23138	N	N	NA	intergenic	.	.	.
rs528723345	chr2:136898251	-0.22738	N	chr2:136713108	NA	intergenic	.	.	.
rs368866095	chr22:50627732	-0.2559	N	chr22:50628937	5	intronic	.	TRABD	ENSG00000170638
rs192718489	chr12:123372327	-0.0631	N	chr12:123837291	4	intronic	.	VPS37B	ENSG00000139722
rs572549407	chr18:2660074	-0.23309	N	N	NA	intronic	.	SMCHD1	ENSG00000101596
rs558722995	chr7:138783282	-0.23801	N	chr7:138735512	NA	intronic	.	ZC3HAV1	ENSG00000105939
rs144387056	chr7:50353013	-0.12598	N	chr7:50313352	5	intronic	.	IKZF1	ENSG00000185811
rs569105764	chr6:29914709	-0.24647	N	chr6:29596242	NA	intergenic	.	.	.
rs570768410	chr16:3114780	-0.33064	N	chr16:3521071	NA	upstream	.	.	.
rs569827881	chr7:99963381	-0.31122	N	chr7:100278657	NA	ncRNA_intronic	.	.	.
rs574508680	chr22:40344103	-0.17374	N	chr22:40317126	NA	intronic	.	GRAP2	ENSG00000100351
rs138776130	chr17:76108860	-0.10121	N	chr17:76257892	2b	upstream;downstream	.	.	.
rs189229500	chr20:43610458	-0.17829	N	N	5	intronic	.	STK4	ENSG00000101109
rs114657150	chr3:114011822	-0.22738	N	N	5	intergenic	.	.	.
rs533351515	chr9:117720997	-0.09085	N	chr9:117696336	NA	intergenic	.	.	.
rs114793443	chr16:88760775	-0.26234	N	chr16:88518569	4	intergenic	.	.	.
rs141685254	chr22:50630721	0.03716	N	chr22:50628937	4	intronic	.	TRABD	ENSG00000170638
rs147658604	chr6:159081506	-0.27867	N	chr6:159469512	2b	intronic	.	SYTL3	ENSG00000164674
rs565062638	chr20:57746285	-0.25571	N	N	NA	intergenic	.	.	.
rs373674616	chr7:106508003	-0.09647	N	chr7:106372219	5	UTR5	.	PIK3CG	ENSG00000105851
rs4741824	chr9:350984	-0.18415	N	chr9:288414	5	intronic	.	DOCK8	ENSG00000107099
rs533222461	chr3:53198707	-0.23066	N	chr3:52873984	NA	intronic	.	PRKCD	ENSG00000163932
rs78316948	chr11:118753918	-0.34051	Y	chr11:118747576	5	upstream	.	.	.
rs567566403	chr14:91785812	-0.18171	N	N	NA	intronic	.	CCDC88C	ENSG00000015133
rs146526332	chr16:57079540	0.11155	N	chr16:57061189	5	intronic	.	NLRC5	ENSG00000140853
rs563912650	chr3:113950744	-0.27894	N	N	NA	intergenic	.	.	.
rs184368083	chr16:88765980	-0.19825	N	chr16:88518569	4	intronic	.	RNF166	ENSG00000158717
rs192687715	chr4:100739505	-0.18735	N	N	7	intronic	.	DAPP1	ENSG00000070190
rs550253766	chr2:231465941	-0.34143	N	chr2:231161026	NA	intergenic	.	.	.
rs566961452	chr16:50718568	-0.07764	N	chr16:50663477	NA	intergenic	.	.	.
rs568763398	chr16:57037362	-0.17866	N	chr16:57061189	NA	intergenic	.	NLRC5	ENSG00000140853
rs143464488	chr17:76116284	-0.23309	N	chr17:76257892	5	intronic	.	TMC6	ENSG00000141524
rs139820007	chr3:156877254	-0.34638	N	N	2a	exonic	synonymous	CCNL1	ENSG00000163660
rs546391910	chr15:40598774	-0.04698	N	N	NA	intronic	.	PLCB2	ENSG00000137841
rs184223531	chr5:156974566	-0.19006	N	chr5:156655015	5	intronic	.	ADAM19	ENSG00000135074
rs547944629	chr11:60795848	0.10904	N	chr11:60830367	NA	intergenic	.	.	.
rs532893880	chr17:76130728	-0.03764	N	chr17:76257892	NA	intronic	.	TMC8	ENSG00000167895
rs184547956	chr6:159462947	0.11396	N	chr6:159469512	5	intronic	.	TAGAP	ENSG00000164691
rs141352815	chr19:19745573	-0.31054	N	chr19:19786099	5	intronic	.	GMIP	ENSG00000089639
rs564689630	chr19:6814618	-0.20305	N	chr19:6671369	NA	intronic	.	VAV1	ENSG00000141968
rs546730616	chr5:169716527	-0.12858	N	chr5:169691627	NA	intronic	.	LCP2	ENSG00000043462
rs559694031	chr17:76109106	0.0924	N	chr17:76257892	NA	UTR3	.	TMC6	ENSG00000141524
rs187189192	chr22:23271087	0.04744	N	N	4	intergenic	.	.	.
rs549626426	chr11:64569099	-0.18329	N	chr11:64085298	NA	intronic	.	MAP4K2	ENSG00000168067
rs149816441	chr19:42058223	0.05713	N	N	4	intronic	.	CEACAM21	ENSG00000007129
rs114094520	chr14:50552540	-0.14014	N	N	2a	ncRNA_intronic	.	C14orf183	ENSG00000168260
rs372185182	chr1:160540970	-0.08208	N	N	4	intronic	.	CD84	ENSG00000066294
rs191062335	chr4:40219388	-0.34622	N	N	5	intronic	.	RHOH	ENSG00000168421
rs560834483	chr6:159457699	-0.07702	N	chr6:159469512	NA	exonic	synonymous	TAGAP	ENSG00000164691
rs138772728	chr6:29676279	-0.25291	N	chr6:29596242	5	intergenic	.	.	.
rs546372366	chr6:159474475	-0.24018	N	chr6:159469512	NA	intergenic	.	.	.
rs568238221	chr22:37270283	-0.06551	N	chr22:37258986	NA	intronic	.	NCF4	ENSG00000100365
rs567144663	chr11:5720107	-0.29558	N	N	NA	intronic	.	TRIM22	ENSG00000132274
rs4061077	chr8:56903442	-0.27761	N	chr8:56800362	2b	intronic	.	LYN	ENSG00000254087
rs140132716	chr19:7722915	-0.30743	N	chr19:7415064	7	intergenic	.	.	.
rs552912050	chr11:104971221	-0.07026	N	N	NA	intronic	.	CARD17	ENSG00000255221
rs180731778	chr6:29676990	-0.25633	N	chr6:29596242	4	intergenic	.	.	.
rs192486573	chr2:7886411	-0.29175	N	chr2:7728766	7	intergenic	.	.	.
rs548980727	chr6:159106462	-0.26851	N	chr6:159469512	NA	intronic	.	SYTL3	ENSG00000164674
rs73548987	chr9:117104119	-0.18171	N	N	5	intronic	.	AKNA	ENSG00000106948
rs192816648	chr18:43578112	-0.24098	N	chr18:43845269	4	intronic	.	PSTPIP2	ENSG00000152229
rs554019235	chr22:37637771	-0.12198	N	chr22:37258986	NA	intronic	.	RAC2	ENSG00000128340
rs566735928	chr1:117357833	-0.22738	N	chr1:117544331	NA	intergenic	.	.	.
rs200802556	chr10:129845982	-0.2975	N	N	4	intronic	.	PTPRE	ENSG00000132334
rs533903379	chr6:159071107	0.27635	N	chr6:159469512	NA	UTR5	.	SYTL3	ENSG00000164674
rs144116542	chr17:8863264	-0.087	N	chr17:8784361	5	intronic	.	PIK3R5	ENSG00000141506
rs28626552	chr8:11356824	-0.3084	N	chr8:11836514	2b	intronic	.	BLK	ENSG00000136573
rs186871872	chr21:15906474	-0.10312	N	chr21:16371102	4	intronic	.	SAMSN1	ENSG00000155307
rs190751295	chr17:43488081	-0.12166	N	chr17:43488792	4	intronic	.	ARHGAP27	ENSG00000159314
rs10036335	chr5:169080502	-0.04491	N	N	5	intronic	.	DOCK2	ENSG00000134516
rs571502704	chr2:233926380	-0.02995	N	chr2:234115629	NA	intronic	.	.	.
rs527650110	chr16:10964014	-0.23283	N	chr16:11348706	NA	intergenic	.	.	.
rs577730109	chr16:50730323	-0.12498	N	chr16:50663477	NA	upstream	.	.	.
rs560801336	chr5:131792937	-0.20745	N	chr5:131705458	NA	ncRNA_intronic	.	.	.
rs561129915	chr19:6477464	-0.18152	N	chr19:6671369	NA	exonic	synonymous	DENND1C	ENSG00000205744
rs111369620	chr11:65407349	0.07087	N	chr11:65705432	4	intronic	.	SIPA1	ENSG00000213445
rs560314874	chr17:8846216	-0.13365	N	chr17:8784361	NA	intronic	.	PIK3R5	ENSG00000141506
rs550012740	chr22:40338415	-0.23309	N	chr22:39840130	NA	intronic	.	GRAP2	ENSG00000100351
rs577748267	chr1:160546350	-0.24051	N	N	NA	intronic	.	CD84	ENSG00000066294
rs76077038	chr5:35870543	-0.20585	N	chr5:35875134	6	intronic	.	IL7R	ENSG00000168685
rs193006586	chr8:103580290	-0.2758	N	chr8:103836253	2b	intergenic	.	.	.
rs56082619	chr2:68969602	0.07018	N	chr2:68615546	5	intronic	.	ARHGAP25	ENSG00000163219
rs528135796	chr16:50308197	0.25517	N	chr16:50160737	NA	intronic	.	ADCY7	ENSG00000121281
rs536836329	chr11:60790425	-0.01979	N	chr11:60830367	NA	intergenic	.	.	.
rs559501335	chr5:14598965	-0.32316	N	chr5:14610309	NA	intronic	.	FAM105A	ENSG00000145569
rs556806779	chr1:26874808	-0.10768	N	chr1:27100243	NA	intronic	.	RPS6KA1	ENSG00000117676
rs573465399	chr7:106507183	0.09201	N	chr7:106372219	NA	intronic	.	PIK3CG	ENSG00000105851
rs74773063	chr15:45002371	-0.0198	N	N	2b	intergenic	.	.	.
rs532229264	chr1:117283289	-0.12793	N	chr1:117544331	NA	intergenic	.	.	.
rs999788	chr21:34638031	-0.28997	N	chr21:34439889	2b	ncRNA_exonic	.	.	.
rs533019078	chr15:89183591	0.5976	N	N	NA	intronic	.	ISG20	ENSG00000172183
rs150730245	chr17:33846074	-0.18152	N	chr17:33763678	7	intergenic	.	.	.
rs568853987	chr2:231311916	-0.20851	N	chr2:231161026	NA	intronic	.	SP100	ENSG00000067066
rs145374700	chr1:25255494	-0.17086	N	chr1:25291010	4	intronic	.	RUNX3	ENSG00000020633
rs13488	chr6:29913638	-0.1422	N	chr6:29596242	4	UTR3	.	HLA-A	ENSG00000206503
rs558210411	chr2:234075531	-0.11706	N	chr2:234115629	NA	intronic	.	INPP5D	ENSG00000168918
rs116870821	chr20:43660171	-0.31992	N	N	7	intronic	.	STK4	ENSG00000101109
rs560120825	chr6:149806315	0.05356	N	chr6:149793000	NA	upstream	.	.	.
rs568320515	chr19:18210319	-0.01236	N	chr19:18398030	NA	intronic	.	MAST3	ENSG00000099308
rs140063297	chr3:196361229	0.02332	N	chr3:196501413	4	intergenic	.	.	.
rs11160005	chr14:91872587	-0.18663	N	N	5	intronic	.	CCDC88C	ENSG00000015133
rs552501143	chr6:31439602	-0.18152	N	N	NA	ncRNA_exonic	.	.	.
rs571926830	chr4:40216232	-0.34622	N	N	NA	intronic	.	RHOH	ENSG00000168421
rs542722143	chr2:197011226	-0.30712	N	chr2:196974333	NA	intronic	.	STK17B	ENSG00000081320
rs530205317	chr2:137084202	-0.19997	N	chr2:136713108	NA	intergenic	.	.	.
rs6001711	chr22:40355272	-0.17716	N	chr22:40317126	4	intronic	.	GRAP2	ENSG00000100351
rs115595310	chr14:91769577	-0.30712	N	N	5	intronic	.	CCDC88C	ENSG00000015133
rs535891325	chr19:18284829	-0.29793	N	chr19:18398030	NA	intronic	.	IFI30	ENSG00000216490
rs138328658	chr6:159461704	-0.07702	N	chr6:159469512	6	intronic	.	TAGAP	ENSG00000164691
rs6001710	chr22:40351368	-0.17374	N	chr22:40317126	6	intronic	.	GRAP2	ENSG00000100351
rs553432789	chr22:40301895	-0.18152	N	chr22:39840130	NA	intronic	.	GRAP2	ENSG00000100351
rs114886419	chr1:28210881	-0.30112	N	chr1:28216736	3a	intronic	.	THEMIS2	ENSG00000130775
rs182589246	chr20:56203276	-0.27905	N	N	4	intergenic	.	.	.
rs187546792	chr1:25250286	-0.23767	N	chr1:25291010	4	intronic	.	RUNX3	ENSG00000020633
rs555462584	chr14:91794415	-0.34395	N	N	NA	intronic	.	CCDC88C	ENSG00000015133
rs537533070	chr7:43692315	-0.32086	N	N	NA	intronic	.	COA1	ENSG00000106603
rs551765191	chr6:6592471	-0.00437	N	N	NA	ncRNA_intronic	.	LY86	ENSG00000112799
rs547117066	chr7:138729245	-0.2253	N	chr7:138735512	NA	UTR3	.	ZC3HAV1	ENSG00000105939
rs189775712	chr2:198166826	-0.24201	N	chr2:198544183	5	ncRNA_intronic	.	ANKRD44	ENSG00000065413
rs564765490	chr9:352012	-0.18415	N	chr9:288414	NA	intronic	.	DOCK8	ENSG00000107099
rs535787325	chr21:43823133	-0.30833	N	chr21:43850713	NA	upstream	.	.	.
rs549219226	chr19:42433620	-0.22331	N	chr19:42767593	NA	intergenic	.	.	.
rs544982294	chr6:108046339	-0.24018	N	N	NA	intronic	.	SCML4	ENSG00000146285
rs545749527	chr22:40336601	-0.18152	N	chr22:39840130	NA	intronic	.	GRAP2	ENSG00000100351
rs189679653	chr19:36231603	-0.16773	N	N	4	intronic	.	IGFLR1	ENSG00000126246
rs494797	chr18:2658664	-0.29609	N	N	4	intronic	.	SMCHD1	ENSG00000101596
rs552297792	chr11:60777129	-0.32314	N	chr11:60830367	NA	exonic	synonymous	CD6	ENSG00000013725
rs538339499	chr5:131813747	-0.31535	N	chr5:131705458	NA	intergenic	.	.	.
rs538387721	chr5:35838987	-0.27345	N	chr5:35875134	NA	intergenic	.	.	.
rs143718376	chr2:69010935	-0.12858	N	chr2:68615546	5	intronic	.	ARHGAP25	ENSG00000163219
rs536518577	chr20:57745169	-0.20585	N	N	NA	intergenic	.	.	.
rs563168156	chr1:117314629	-0.21959	N	chr1:117544331	NA	intergenic	.	.	.
rs6743599	chr2:69036054	-0.06924	N	chr2:68615546	6	intronic	.	ARHGAP25	ENSG00000163219
rs555961492	chr17:76137224	-0.04491	N	chr17:76257892	NA	UTR3	.	TMC8	ENSG00000167895
rs546603763	chr11:47938766	-0.15513	N	chr11:47454152	NA	intergenic	.	.	.
rs148294523	chr3:14419461	0.09245	N	N	4	intergenic	.	.	.
rs553512459	chr4:48129622	-0.22738	N	N	NA	intronic	.	TXK	ENSG00000074966
rs577157141	chr6:128240074	-0.25193	N	N	NA	upstream	.	.	.
rs531573135	chr11:48030876	-0.15504	N	chr11:47888036	NA	intronic	.	PTPRJ	ENSG00000149177
rs60327112	chr2:69051266	-0.1208	N	chr2:68615546	5	intronic	.	ARHGAP25	ENSG00000163219
rs10421359	chr19:1070991	-0.05269	N	chr19:836144	4	intronic	.	HMHA1	ENSG00000180448
rs73447818	chr13:30949821	-0.3084	N	chr13:31079184	4	intergenic	.	.	.
rs532205068	chr11:67206838	-0.22779	N	chr11:66855593	NA	intronic	.	CORO1B	ENSG00000172725
rs540466942	chr11:60741056	-0.22758	N	chr11:60830367	NA	intronic	.	CD6	ENSG00000013725
rs575620774	chr3:111385183	0.10697	N	chr3:111840513	NA	intergenic	.	.	.
rs566234009	chr16:88748457	0.06752	N	chr16:88518569	NA	ncRNA_intronic	.	SNAI3	ENSG00000185669
rs551492243	chr2:98334796	-0.1208	N	chr2:98271575	NA	intronic	.	ZAP70	ENSG00000115085
rs529910543	chr16:433453	-0.25132	N	N	NA	ncRNA_intronic	.	.	.
rs564262077	chr6:35265534	0.36494	N	chr6:35602972	NA	upstream	.	.	.
rs557855313	chr9:117688192	-0.21865	N	chr9:117696336	NA	intronic	.	TNFSF8	ENSG00000106952
rs183395589	chr19:18210704	-0.20334	N	chr19:18398030	2b	intronic	.	MAST3	ENSG00000099308
rs529249476	chr3:46009346	-0.33487	N	chr3:46418689	NA	exonic	nonsynonymous	FYCO1	ENSG00000163820
rs537697469	chr19:42394897	-0.25741	N	chr19:42767593	NA	intronic	.	ARHGEF1	ENSG00000076928
rs535947331	chr11:118187435	0.09988	N	chr11:118639653	NA	downstream	.	.	.
rs566066208	chr20:57738172	-0.22738	N	N	NA	intergenic	.	.	.
rs139543760	chr21:34610670	-0.0503	N	chr21:34439889	4	intronic	.	IFNAR2	ENSG00000159110
rs114238551	chr9:117124604	-0.18663	N	N	7	intronic	.	AKNA	ENSG00000106948
rs11780331	chr8:82043899	-0.32902	N	N	5	intergenic	.	.	.
rs1503856	chr1:160545691	0.07438	N	N	4	intronic	.	CD84	ENSG00000066294
rs77984277	chr13:30946696	-0.3084	N	chr13:31079184	5	ncRNA_intronic	.	.	.
rs1503855	chr1:160545587	0.07438	N	N	4	intronic	.	CD84	ENSG00000066294
rs554230850	chr7:50473337	0.08672	N	chr7:50313352	NA	downstream	.	.	.
rs1503859	chr1:160513183	-0.29881	N	N	5	UTR3	.	CD84	ENSG00000066294
rs531593564	chr9:353437	-0.31425	N	chr9:288414	NA	intronic	.	DOCK8	ENSG00000107099
rs532980291	chr4:100772652	0.0409	N	N	NA	intronic	.	DAPP1	ENSG00000070190
rs2508446	chr11:117873372	0.22802	N	chr11:118081270	4	intergenic	.	.	.
rs565603406	chr11:48012207	-0.19997	N	chr11:47888036	NA	intronic	.	PTPRJ	ENSG00000149177
rs11899815	chr2:7868591	-0.29175	N	chr2:7728766	5	intergenic	.	.	.
rs185715075	chr16:4464373	0.18116	N	chr16:4476089	4	intronic	.	CORO7	ENSG00000262246
rs546304128	chr6:109770035	-0.23564	N	chr6:109376647	NA	exonic	nonsynonymous	MICAL1	ENSG00000135596
rs573037014	chr6:31236846	-0.32198	N	N	NA	UTR3	.	HLA-C	ENSG00000204525
rs3815955	chr5:156644535	-0.22375	N	chr5:156442784	3a	intronic	.	ITK	ENSG00000113263
rs569432229	chr14:91861150	-0.2665	N	N	NA	intronic	.	CCDC88C	ENSG00000015133
rs2508448	chr11:117880688	0.04257	N	chr11:118081270	4	intergenic	.	.	.
rs577487994	chr18:2642093	0.12161	N	N	NA	intergenic	.	.	.
rs181140309	chr5:131830381	-0.24526	N	chr5:131705458	4	intergenic	.	.	.
rs528900071	chr7:98975432	-0.10918	N	chr7:99036920	NA	intronic	.	ARPC1B	ENSG00000130429
rs537320709	chr5:76151354	-0.09855	N	chr5:76058509	NA	intronic	.	S100Z	ENSG00000171643
rs532598670	chr11:117850931	-0.17136	N	chr11:118081270	NA	intergenic	.	.	.
rs569253310	chr17:33816538	-0.18152	N	chr17:33763678	NA	intergenic	.	.	.
rs548636797	chr17:1470048	-0.05455	N	chr17:1373518	NA	intergenic	.	.	.
rs558140221	chr19:18156674	-0.15082	N	chr19:18398030	NA	intergenic	.	.	.
rs574954326	chr22:40314948	-0.20305	N	chr22:39840130	NA	intronic	.	GRAP2	ENSG00000100351
rs184394934	chr6:29912810	-0.1422	N	chr6:29596242	4	intronic	.	HLA-A	ENSG00000206503
rs184648215	chr17:8841759	-0.25461	N	chr17:8784361	7	intronic	.	PIK3R5	ENSG00000141506
rs185650711	chr2:231088893	-0.34144	N	chr2:231161026	5	intronic	.	SP110	ENSG00000135899
rs12541085	chr8:126948861	-0.27894	N	chr8:126474356	7	ncRNA_intronic	.	.	.
rs137864573	chr12:54892477	0.27665	N	chr12:54685880	4	intronic	.	NCKAP1L	ENSG00000123338
rs551606094	chr2:182321495	-0.33213	N	chr2:182323665	NA	upstream	.	.	.
rs138693484	chr1:111188577	-0.32023	N	chr1:111348029	5	intergenic	.	.	.
rs572642902	chr15:45011671	-0.15715	N	N	NA	intergenic	.	.	.
rs544006269	chr1:167477863	-0.25741	N	chr1:167600842	NA	intronic	.	CD247	ENSG00000198821
rs188547516	chr1:31223260	-0.25565	N	chr1:31231680	4	intronic	.	LAPTM5	ENSG00000162511
rs540445405	chr11:48038527	-0.14726	N	chr11:47888036	NA	intronic	.	PTPRJ	ENSG00000149177
rs553985205	chr9:77753196	-0.27366	N	N	NA	intronic	.	OSTF1	ENSG00000134996
rs72856981	chr2:152142966	-0.26098	N	N	4	intronic	.	NMI	ENSG00000123609
rs188043819	chr16:88771542	-0.22691	N	chr16:88518569	4	intronic	.	RNF166	ENSG00000158717
rs554734564	chr1:167402172	-0.30727	N	chr1:167600842	NA	intronic	.	CD247	ENSG00000198821
rs571839678	chr7:50348255	0.15024	N	chr7:50313352	NA	intronic	.	IKZF1	ENSG00000185811
rs112019793	chr20:57810729	-0.32314	N	N	6	intronic	.	ZNF831	ENSG00000124203
rs369812845	chr1:89734346	-0.23309	N	N	5	intronic	.	GBP5	ENSG00000154451
rs561073003	chr2:233939846	0.08672	N	chr2:234115629	NA	intronic	.	.	.
rs149079989	chr14:91810638	-0.23309	N	N	2b	intronic	.	CCDC88C	ENSG00000015133
rs12050147	chr14:22539412	-0.02422	N	N	4	intergenic	.	.	.
rs558559347	chr6:159077359	-0.19807	N	chr6:159469512	NA	intronic	.	SYTL3	ENSG00000164674
rs141789482	chr1:200841192	-0.12249	N	N	5	upstream	.	.	.
rs7102191	chr11:47972115	0.2462	N	chr11:47888036	4	intergenic	.	.	.
rs548998205	chr16:3116247	-0.30912	N	chr16:3521071	NA	intronic	.	IL32	ENSG00000008517
rs548763457	chr10:129863386	-0.32803	N	N	NA	intronic	.	PTPRE	ENSG00000132334
rs538407911	chr22:44576592	-0.07015	N	chr22:44330031	NA	intronic	.	PARVG	ENSG00000138964
rs147674346	chr2:197010523	-0.30712	N	chr2:196974333	5	intronic	.	STK17B	ENSG00000081320
rs190276760	chr17:33836446	-0.32503	N	chr17:33763678	4	intergenic	.	.	.
rs192545479	chr11:60881190	-0.25741	N	chr11:60830367	7	intronic	.	CD5	ENSG00000110448
rs1529398	chr2:204773155	-0.31537	N	chr2:204584456	5	intergenic	.	.	.
rs548576748	chr16:88716875	-0.27662	N	chr16:88518569	NA	intronic	.	CYBA	ENSG00000051523
rs6099685	chr20:56204830	-0.12578	N	N	4	intergenic	.	.	.
rs553488706	chr11:64513219	-0.20128	N	chr11:64085298	NA	upstream;downstream	.	.	.
rs557935700	chr5:131763588	-0.14263	N	chr5:131705458	NA	ncRNA_intronic	.	.	.
rs10186568	chr2:202135429	-0.25741	N	chr2:202112471	5	intronic	.	CASP8	ENSG00000064012
rs182077188	chr6:137539005	-0.32617	N	chr6:137082948	2b	intronic	.	IFNGR1	ENSG00000027697
rs532024227	chr14:91866860	-0.05105	N	N	NA	intronic	.	CCDC88C	ENSG00000015133
rs142006964	chr14:91818295	-0.31143	N	N	5	intronic	.	CCDC88C	ENSG00000015133
rs577633164	chr20:43659202	-0.30712	N	N	NA	intronic	.	STK4	ENSG00000101109
rs117296484	chr22:44589363	-0.09876	N	chr22:44330031	4	intronic	.	PARVG	ENSG00000138964
rs566191950	chr3:112179574	-0.26187	N	chr3:112677529	NA	intergenic	.	.	.
rs533692785	chr16:30394126	-0.20031	N	chr16:30471109	NA	UTR5	.	2020-09-01	ENSG00000180096
rs535993708	chr11:73689779	-0.18171	N	N	NA	intronic	.	UCP2	ENSG00000175567
rs562079364	chr11:60863420	-0.22738	N	chr11:60830367	NA	intergenic	.	.	.
rs532687920	chr11:48024457	-0.30743	N	chr11:47888036	NA	intronic	.	PTPRJ	ENSG00000149177
rs139285246	chr17:8862796	-0.087	N	chr17:8784361	4	intronic	.	PIK3R5	ENSG00000141506
rs7502920	chr17:76121760	-0.09647	N	chr17:76257892	2b	intronic	.	TMC6	ENSG00000141524
rs575747273	chr9:448028	-0.23572	N	chr9:288414	NA	intronic	.	DOCK8	ENSG00000107099
rs114964897	chr1:28195595	-0.23741	N	chr1:28216736	3a	intergenic	.	.	.
rs148215894	chr21:34640841	0.00777	N	chr21:34439889	4	intronic	.	IL10RB	ENSG00000243646
rs74109579	chr1:112019775	0.22857	N	N	2a	intronic	.	C1orf162	ENSG00000143110
rs79258836	chr5:156967996	0.08599	N	chr5:156655015	2b	intronic	.	ADAM19	ENSG00000135074
rs557978274	chr14:88480469	-0.26269	N	chr14:88472595	NA	UTR3	.	.	.
rs577851602	chr13:43566807	0.14392	N	N	NA	upstream	.	.	.
rs540700333	chr1:159061352	-0.29431	N	chr1:159062436	NA	intergenic	.	.	.
rs531524893	chr1:111414739	-0.22605	N	chr1:111348029	NA	intronic	.	.	.
rs561337704	chr5:49998814	-0.27894	N	chr5:49958363	NA	intronic	.	PARP8	ENSG00000151883
rs558354687	chr2:202130385	-0.12858	N	chr2:202112471	NA	intronic	.	CASP8	ENSG00000064012
rs546581997	chr17:74249733	-0.30469	N	chr17:74710128	NA	intergenic	.	.	.
rs182576600	chr2:7872828	-0.29175	N	chr2:7728766	4	intergenic	.	.	.
rs190106555	chr5:169724629	0.16838	N	chr5:169691627	4	UTR5	.	LCP2	ENSG00000043462
rs534291827	chr14:91877784	0.35815	N	N	NA	intronic	.	CCDC88C	ENSG00000015133
rs528968343	chr14:91847041	-0.22385	N	N	NA	intronic	.	CCDC88C	ENSG00000015133
rs528522443	chr17:33844969	-0.32034	N	chr17:33763678	NA	intergenic	.	.	.
rs564013531	chr8:11350853	-0.32166	N	chr8:11836514	NA	upstream	.	.	.
rs12025634	chr1:26865505	-0.23434	N	chr1:27100243	2b	intronic	.	RPS6KA1	ENSG00000117676
rs573485535	chr1:159047440	-0.2065	N	chr1:159062436	NA	upstream	.	.	.
rs564232877	chr6:109766902	-0.20604	N	chr6:109376647	NA	intronic	.	MICAL1	ENSG00000135596
rs45626940	chr2:113942571	-0.18885	N	chr2:113712407	4	exonic	nonsynonymous	PSD4	ENSG00000125637
rs80036040	chr15:44974091	-0.20305	N	N	7	intergenic	.	.	.
rs567013154	chr16:57055339	-0.18152	N	chr16:57061189	NA	intronic	.	NLRC5	ENSG00000140853
rs575001759	chr16:57058635	-0.05269	N	chr16:57061189	NA	intronic	.	NLRC5	ENSG00000140853
rs185464042	chr16:50711251	-0.087	N	chr16:50663477	5	intronic	.	SNX20	ENSG00000167208
rs184898889	chr5:169715346	-0.12858	N	chr5:169691627	5	intronic	.	LCP2	ENSG00000043462
rs184832087	chr20:57698206	-0.33498	N	N	4	intergenic	.	.	.
rs191099449	chr15:89190473	-0.2253	N	N	5	intronic	.	ISG20	ENSG00000172183
rs74950907	chr17:76117120	-0.23023	N	chr17:76257892	4	exonic	synonymous	TMC6	ENSG00000141524
rs150852684	chr3:14419714	-0.15949	N	N	2b	intergenic	.	.	.
rs370532079	chr1:11796306	-0.24867	N	chr1:12246175	2b	intronic	.	AGTRAP	ENSG00000177674
rs567636797	chr1:26947998	0.01152	N	chr1:27100243	NA	intergenic	.	.	.
rs550844845	chr19:42053064	-0.23114	N	N	NA	intergenic	.	.	.
rs111860346	chr2:242801996	-0.28882	N	chr2:242421866	4	upstream	.	.	.
rs111595896	chr1:114392903	-0.28019	N	chr1:114377568	2c	ncRNA_intronic	.	PTPN22	ENSG00000134242
rs75612095	chr2:231200730	-0.34423	N	chr2:231161026	4	intronic	.	SP140L	ENSG00000185404
rs184344940	chr1:160548516	-0.00184	N	N	3a	intronic	.	CD84	ENSG00000066294
rs7641723	chr3:45994096	-0.33979	N	chr3:46418689	5	intronic	.	FYCO1	ENSG00000163820
rs188535998	chr15:89199947	-0.18645	N	N	2b	downstream	.	.	.
rs551032043	chr2:204736063	0.11396	N	chr2:204584456	NA	intronic	.	CTLA4	ENSG00000163599
rs549654207	chr11:48035007	0.04373	N	chr11:47888036	NA	intronic	.	PTPRJ	ENSG00000149177
rs573211362	chr2:198139274	-0.29358	N	chr2:198544183	NA	ncRNA_intronic	.	ANKRD44	ENSG00000065413
rs534212463	chr16:57077772	-0.05269	N	chr16:57061189	NA	intronic	.	NLRC5	ENSG00000140853
rs552272104	chr1:25227999	-0.32549	N	chr1:25291010	NA	UTR3	.	RUNX3	ENSG00000020633
rs574421623	chr2:231279113	-0.32271	N	chr2:231161026	NA	intergenic	.	.	.
rs559526889	chr14:50468150	-0.2013	N	N	NA	ncRNA_exonic	.	C14orf182	ENSG00000214900
rs542323099	chr2:202056687	-0.22738	N	chr2:202112471	NA	intronic	.	CASP10	ENSG00000003400
rs191259883	chr19:49839174	0.2404	N	chr19:49459104	4	intronic	.	CD37	ENSG00000104894
rs558946100	chr9:117677714	-0.20585	N	chr9:117696336	NA	intronic	.	TNFSF8	ENSG00000106952
rs112839534	chr14:22539676	-0.21823	N	N	4	intergenic	.	.	.
rs116712596	chr22:40334942	-0.18152	N	chr22:39840130	4	intronic	.	GRAP2	ENSG00000100351
rs575805019	chr19:6777085	-0.27528	N	chr19:6671369	NA	intronic	.	VAV1	ENSG00000141968
rs111503401	chr22:40354438	-0.17374	N	chr22:40317126	5	intronic	.	GRAP2	ENSG00000100351
rs79899370	chr2:196996769	0.11004	N	chr2:196974333	5	intergenic	.	.	.
rs550970155	chr16:3128567	-0.22738	N	chr16:3521071	NA	intergenic	.	.	.
rs529110783	chr19:48759808	-0.33702	N	chr19:49127490	NA	ncRNA_exonic	.	.	.
rs555535566	chr3:150888340	-0.15855	N	chr3:151073355	NA	intronic	.	MED12L	ENSG00000144893
rs541032687	chr22:40326127	-0.18152	N	chr22:39840130	NA	intronic	.	GRAP2	ENSG00000100351
rs557734253	chr2:197013840	-0.17829	N	chr2:196974333	NA	intronic	.	STK17B	ENSG00000081320
rs200182862	chr14:21249840	-0.33702	N	chr14:21431413	6	intronic	.	RNASE6	ENSG00000169413
rs115205175	chr20:57754033	-0.25741	N	N	6	intergenic	.	.	.
rs555084308	chr22:37880386	-0.09241	N	chr22:37531436	NA	intronic	.	MFNG	ENSG00000100060
rs139464674	chr5:50009003	-0.27894	N	chr5:49958363	6	intronic	.	PARP8	ENSG00000151883
rs183963220	chr2:198107708	-0.26116	N	chr2:198544183	4	intronic	.	ANKRD44	ENSG00000065413
rs180958321	chr7:50355821	-0.03817	N	chr7:50313352	4	intronic	.	IKZF1	ENSG00000185811
rs534894517	chr21:43830185	-0.23524	N	chr21:43850713	NA	intronic	.	UBASH3A	ENSG00000160185
rs369214997	chr11:5719559	-0.29558	N	N	4	exonic	synonymous	TRIM22	ENSG00000132274
rs576455708	chr17:25957337	-0.29883	N	chr17:25848196	NA	upstream	.	LGALS9	ENSG00000168961
rs190101028	chr3:14470565	-0.18203	N	N	4	intronic	.	SLC6A6	ENSG00000131389
rs4252280	chr11:117867189	-0.07702	N	chr11:118081270	5	intronic	.	IL10RA	ENSG00000110324
rs4252283	chr11:117867577	-0.07702	N	chr11:118081270	7	intronic	.	IL10RA	ENSG00000110324
rs4252282	chr11:117867532	-0.07702	N	chr11:118081270	6	intronic	.	IL10RA	ENSG00000110324
rs4252285	chr11:117868242	0.11396	N	chr11:118081270	5	intronic	.	IL10RA	ENSG00000110324
rs4252284	chr11:117867593	-0.07702	N	chr11:118081270	6	intronic	.	IL10RA	ENSG00000110324
rs4252287	chr11:117868638	0.13853	N	chr11:118081270	4	intronic	.	IL10RA	ENSG00000110324
rs147495230	chr6:137546114	-0.28982	N	chr6:137082948	4	intergenic	.	.	.
rs4252289	chr11:117869371	-0.12858	N	chr11:118081270	4	intronic	.	IL10RA	ENSG00000110324
rs567735677	chr3:13462723	-0.08137	N	N	NA	upstream	.	.	.
rs545609602	chr6:108076693	-0.24511	N	N	NA	intronic	.	SCML4	ENSG00000146285
rs113806062	chr2:192487703	-0.2674	N	chr2:192522423	4	intergenic	.	.	.
rs76439129	chr14:102196222	-0.27894	N	N	6	upstream	.	.	.
rs149911307	chr17:33828422	-0.18152	N	chr17:33763678	7	intergenic	.	.	.
rs6031945	chr20:43667931	-0.22155	Y	N	5	intronic	.	STK4	ENSG00000101109
rs192049828	chr1:161510385	-0.15747	N	chr1:161620089	2b	intergenic	.	.	.
rs547564874	chr2:69001000	-0.09855	N	chr2:68615546	NA	intronic	.	ARHGAP25	ENSG00000163219
rs545501142	chr19:1067957	-0.2396	N	chr19:836144	NA	intronic	.	HMHA1	ENSG00000180448
rs199887785	chr2:98330334	-0.29949	N	chr2:98271575	4	intronic	.	ZAP70	ENSG00000115085
rs553224008	chr8:37747546	-0.21741	N	N	NA	intronic	.	RAB11FIP1	ENSG00000156675
rs561765843	chr5:150457845	-0.28809	N	chr5:150567017	NA	intronic	.	TNIP1	ENSG00000145901
rs569272040	chr2:198074083	0.08121	N	chr2:198544183	NA	intronic	.	ANKRD44	ENSG00000065413
rs372310571	chr22:50627599	-0.2559	N	chr22:50628937	5	intronic	.	TRABD	ENSG00000170638
rs142851481	chr20:57754583	-0.20585	N	N	6	intergenic	.	.	.
rs76726734	chr2:68952842	-0.27894	N	chr2:68615546	7	intergenic	.	.	.
rs192597483	chr1:161027342	-0.18152	N	chr1:161188893	7	intronic	.	ARHGAP30	ENSG00000186517
rs560265230	chr20:43619331	-0.0723	N	N	NA	intronic	.	STK4	ENSG00000101109
rs567701846	chr12:14392723	-0.3101	N	chr12:14622002	NA	intergenic	.	.	.
rs551275035	chr5:1313133	0.1202	N	chr5:1313242	NA	intergenic	.	.	.
rs571958026	chr5:156998945	-0.14569	N	chr5:156655015	NA	intronic	.	ADAM19	ENSG00000135074
rs537593312	chr1:160541423	-0.13194	N	N	NA	intronic	.	CD84	ENSG00000066294
rs555285352	chr1:209925211	0.25261	N	chr1:209942435	NA	intergenic	.	.	.
rs574201998	chr2:204806082	-0.32314	N	chr2:204584456	NA	intronic	.	ICOS	ENSG00000163600
rs569375582	chr5:150473540	0.15825	N	chr5:150567017	NA	intergenic	.	.	.
rs531380970	chr16:57105204	-0.05269	N	chr16:57061189	NA	intronic	.	NLRC5	ENSG00000140853
rs183414710	chr2:233950343	0.13829	N	chr2:234115629	4	intronic	.	.	.
rs183580834	chr7:128581266	-0.27309	N	chr7:128576086	4	intronic	.	IRF5	ENSG00000128604
rs182623000	chr20:57741949	-0.22738	N	N	5	intergenic	.	.	.
rs185334784	chr7:138766789	-0.31205	N	chr7:138735512	6	intronic	.	ZC3HAV1	ENSG00000105939
rs561925615	chr19:7701320	-0.08626	N	chr19:7415064	NA	upstream	.	.	.
rs577797177	chr15:75069816	0.03707	N	chr15:75361539	NA	intergenic	.	.	.
rs542618923	chr10:50398098	-0.26745	N	chr10:50264204	NA	intergenic	.	.	.
rs528439889	chr6:108143494	0.09243	N	N	NA	intronic	.	SCML4	ENSG00000146285
rs192017853	chr16:88770360	-0.21722	N	chr16:88518569	2b	intronic	.	RNF166	ENSG00000158717
rs145644149	chr17:38017814	-0.33487	N	chr17:38157841	4	intronic	.	IKZF3	ENSG00000161405
rs115103665	chr16:88762473	-0.20604	N	chr16:88518569	5	downstream	.	.	.
rs116818040	chr6:109771715	-0.23564	N	chr6:109376647	5	exonic	nonsynonymous	MICAL1	ENSG00000135596
rs117838170	chr2:69004269	-0.1504	N	chr2:68615546	5	intronic	.	ARHGAP25	ENSG00000163219
rs9276996	chr6:32985835	-0.21812	N	N	4	intergenic	.	.	.
rs527323791	chr6:108061014	-0.20585	N	N	NA	intronic	.	SCML4	ENSG00000146285
rs199874905	chr17:47295089	-0.07422	N	chr17:47488823	5	intronic	.	ABI3	ENSG00000108798
rs546793439	chr22:23161987	-0.34051	N	N	NA	intergenic	.	.	.
rs528346736	chr14:50514060	0.06783	N	N	NA	ncRNA_intronic	.	.	.
rs858539	chr1:167470995	-0.27914	N	chr1:167600842	5	intronic	.	CD247	ENSG00000198821
rs533622537	chr11:118754190	-0.33273	N	chr11:118747576	NA	upstream	.	.	.
rs567089631	chr21:35348993	-0.31294	N	N	NA	intergenic	.	.	.
rs537051179	chr12:108691817	-0.30299	N	chr12:108721636	NA	intronic	.	CMKLR1	ENSG00000174600
rs530712657	chr17:37957056	0.0592	N	chr17:38157841	NA	intronic	.	IKZF3	ENSG00000161405
rs560012226	chr1:25255537	-0.17086	N	chr1:25291010	NA	intronic	.	RUNX3	ENSG00000020633
rs575959066	chr3:183232632	-0.23309	N	chr3:183730295	NA	intronic	.	KLHL6	ENSG00000172578
rs564533822	chr6:31320559	-0.05269	N	N	NA	intergenic	.	.	.
rs539019361	chr9:117685888	-0.21865	N	chr9:117696336	NA	intronic	.	TNFSF8	ENSG00000106952
rs537552741	chr11:60768223	-0.32807	N	chr11:60830367	NA	intronic	.	CD6	ENSG00000013725
rs562568875	chr2:170430368	-0.30335	N	N	NA	UTR5	.	FASTKD1	ENSG00000138399
rs1136749	chr6:29911912	-0.09063	N	chr6:29596242	4	exonic	synonymous	HLA-A	ENSG00000206503
rs187828939	chr22:47173608	-0.25598	N	N	4	intronic	.	TBC1D22A	ENSG00000054611
rs150502133	chr6:159076029	-0.22655	N	chr6:159469512	4	intronic	.	SYTL3	ENSG00000164674
rs557993908	chr11:118208201	-0.20585	N	chr11:118639653	NA	intergenic	.	.	.
rs1136746	chr6:29911909	-0.09063	N	chr6:29596242	3a	exonic	synonymous	HLA-A	ENSG00000206503
rs1519602	chr2:197027792	0.01269	Y	chr2:196974333	1f	intronic	.	STK17B	ENSG00000081320
rs575428394	chr8:74904537	-0.29134	N	N	NA	intronic	.	LY96	ENSG00000154589
rs182637704	chr2:231182801	-0.23693	N	chr2:231161026	5	intergenic	.	.	.
rs141563508	chr3:183274041	0.25512	N	chr3:183730295	3a	upstream	.	.	.
rs150764165	chr1:46011195	-0.18921	N	chr1:46495024	4	intergenic	.	.	.
rs376553784	chr16:50304647	-0.05269	N	chr16:50160737	5	intronic	.	ADCY7	ENSG00000121281
rs77936151	chr2:68943248	-0.27894	N	chr2:68615546	7	intergenic	.	.	.
rs559548223	chr14:91769887	-0.30712	N	N	NA	intronic	.	CCDC88C	ENSG00000015133
rs190443043	chr7:50475491	0.11676	N	chr7:50313352	5	intergenic	.	.	.
rs528582063	chr7:144515632	-0.30833	N	N	NA	intronic	.	TPK1	ENSG00000196511
rs544503487	chr3:113940709	-0.09179	N	N	NA	intergenic	.	.	.
rs552044679	chr19:1069260	0.53743	N	chr19:836144	NA	intronic	.	HMHA1	ENSG00000180448
rs537453678	chr5:169713295	-0.2868	N	chr5:169691627	NA	intronic	.	LCP2	ENSG00000043462
rs567708574	chr2:231790168	-0.13373	N	N	NA	upstream	.	.	.
rs554289920	chr2:231790282	-0.2369	N	N	NA	upstream	.	.	.
rs562664368	chr1:167484172	-0.30727	N	chr1:167600842	NA	intronic	.	CD247	ENSG00000198821
rs1022198	chr15:77290161	-0.27589	N	chr15:77313571	4	intronic	.	PSTPIP1	ENSG00000140368
rs561144723	chr14:91824022	-0.31054	N	N	NA	intronic	.	CCDC88C	ENSG00000015133
rs11898746	chr2:192545011	-0.17571	N	chr2:192522423	4	intronic	.	NABP1	ENSG00000173559
rs113732939	chr14:91782613	0.03383	N	N	4	intronic	.	CCDC88C	ENSG00000015133
rs571869175	chr11:48034781	-0.14726	N	chr11:47888036	NA	intronic	.	PTPRJ	ENSG00000149177
rs562888902	chr2:233940465	0.08672	N	chr2:234115629	NA	intronic	.	.	.
rs183844469	chr17:8841142	-0.25461	N	chr17:8784361	6	intronic	.	PIK3R5	ENSG00000141506
rs570724632	chr4:88312462	-0.20885	N	chr4:88057353	NA	upstream	.	HSD17B11	ENSG00000198189
rs188562301	chr20:57795800	-0.32314	N	N	5	intronic	.	ZNF831	ENSG00000124203
rs565954171	chr16:3124287	-0.21959	N	chr16:3521071	NA	intergenic	.	.	.
rs74979172	chr2:233955640	-0.05269	N	chr2:234115629	5	intronic	.	.	.
rs545193897	chr8:126953111	-0.25741	N	chr8:126474356	NA	ncRNA_intronic	.	.	.
rs74821882	chr5:131436485	-0.13095	N	chr5:131705458	4	intergenic	.	.	.
rs575533427	chr21:43825473	-0.23524	N	chr21:43850713	NA	intronic	.	UBASH3A	ENSG00000160185
rs561575473	chr11:73685498	-0.18663	N	N	NA	downstream	.	.	.
rs568028702	chr8:11416768	-0.29664	N	chr8:11836514	NA	intronic	.	BLK	ENSG00000136573
rs185085724	chr16:27377499	-0.33559	N	chr16:27356398	5	intergenic	.	.	.
rs115282981	chr17:74492686	-0.34304	N	chr17:74710128	4	intronic	.	RHBDF2	ENSG00000129667
rs548900983	chr6:134568613	-0.14884	N	chr6:135007856	NA	intronic	.	SGK1	ENSG00000118515
rs140245739	chr7:50474879	-0.07422	N	chr7:50313352	5	intergenic	.	.	.
rs10750119	chr11:117840827	-0.22738	N	chr11:118081270	5	intergenic	.	.	.
rs558817465	chr11:118745105	-0.34051	N	chr11:118747576	NA	intergenic	.	.	.
rs141696898	chr19:42056947	0.05713	N	N	4	intronic	.	CEACAM21	ENSG00000007129
rs577865279	chr1:89727460	-0.26269	N	N	NA	intronic	.	GBP5	ENSG00000154451
rs147737398	chr3:14466643	-0.21937	N	N	4	intronic	.	SLC6A6	ENSG00000131389
rs12485895	chr3:107844129	-0.23912	N	chr3:107381651	4	ncRNA_intronic	.	.	.
rs548418398	chr7:43693645	-0.29934	N	N	NA	intronic	.	COA1	ENSG00000106603
rs187112499	chr19:36233115	-0.33628	N	N	2b	intronic	.	IGFLR1	ENSG00000126246
rs183609104	chr2:65046882	-0.19228	N	N	4	intergenic	.	.	.
rs185997628	chr1:40807448	-0.24275	N	chr1:40406715	4	intergenic	.	.	.
rs10946816	chr6:26361946	-0.25461	Y	N	5	intergenic	.	.	.
rs541763108	chr5:49970294	-0.29175	N	chr5:49958363	NA	intronic	.	PARP8	ENSG00000151883
rs138650887	chr1:167405407	-0.2868	N	chr1:167600842	6	intronic	.	CD247	ENSG00000198821
rs147403905	chr5:118730897	0.00025	N	chr5:118729327	3a	downstream	.	TNFAIP8	ENSG00000145779
rs373422728	chr12:51700521	-0.28042	N	chr12:51580171	5	intronic	.	BIN2	ENSG00000110934
rs532597958	chr16:88771259	-0.34195	N	chr16:88518569	NA	intronic	.	RNF166	ENSG00000158717
rs536963700	chr14:91788464	-0.31054	N	N	NA	intronic	.	CCDC88C	ENSG00000015133
rs75392864	chr11:104916866	-0.29964	N	N	4	upstream	.	.	.
rs528960757	chr2:197027065	-0.17829	N	chr2:196974333	NA	intronic	.	STK17B	ENSG00000081320
rs13234307	chr7:3083176	-0.32404	N	chr7:2759473	2b	intronic	.	CARD11	ENSG00000198286
rs565993125	chr16:3117176	-0.27952	N	chr16:3521071	NA	intronic	.	IL32	ENSG00000008517
rs551748170	chr1:161036527	-0.05269	N	chr1:161188893	NA	intronic	.	ARHGAP30	ENSG00000186517
rs529135312	chr4:78656250	-0.14803	N	N	NA	intronic	.	CNOT6L	ENSG00000138767
rs74530494	chr2:233974053	-0.13116	N	chr2:234115629	4	intronic	.	.	.
rs552070413	chr17:8817422	-0.26793	N	chr17:8784361	NA	intronic	.	PIK3R5	ENSG00000141506
rs527440951	chr3:13394449	-0.10964	N	N	NA	intronic	.	NUP210	ENSG00000132182
rs544821192	chr7:138782729	-0.23801	N	chr7:138735512	NA	intronic	.	ZC3HAV1	ENSG00000105939
rs551620182	chr19:42053092	-0.23114	N	N	NA	intergenic	.	.	.
rs189241843	chr11:48050339	-0.15818	N	chr11:47888036	7	intronic	.	PTPRJ	ENSG00000149177
rs549091449	chr17:8857454	-0.05762	N	chr17:8784361	NA	intronic	.	PIK3R5	ENSG00000141506
rs113798336	chr7:150386579	-0.08208	N	chr7:150278589	5	intronic	.	GIMAP2	ENSG00000106560
rs530971171	chr7:138773658	-0.31546	N	chr7:138735512	NA	intronic	.	ZC3HAV1	ENSG00000105939
rs551034072	chr8:82003001	-0.21292	N	N	NA	intronic	.	PAG1	ENSG00000076641
rs188155996	chr10:129846976	-0.22364	N	N	2b	intronic	.	PTPRE	ENSG00000132334
rs10176108	chr2:68970181	-0.06924	N	chr2:68615546	4	intronic	.	ARHGAP25	ENSG00000163219
rs535917673	chr17:29146699	-0.19982	N	N	NA	intronic	.	CRLF3	ENSG00000176390
rs184108604	chr19:14149650	-0.2773	N	chr19:14499477	7	intronic	.	IL27RA	ENSG00000104998
rs566482766	chr21:43860273	-0.03884	N	chr21:43850713	NA	intronic	.	UBASH3A	ENSG00000160185
rs140798281	chr2:192549863	-0.24588	N	chr2:192522423	7	intronic	.	NABP1	ENSG00000173559
rs535598086	chr1:111750004	-0.33802	N	chr1:111348029	NA	intergenic	.	.	.
rs560631365	chr6:31318507	-0.07422	N	N	NA	intergenic	.	.	.
rs528956555	chr1:200840584	-0.28387	N	N	NA	intergenic	.	.	.
rs144290897	chr2:198070357	-0.10752	N	chr2:198544183	4	intronic	.	ANKRD44	ENSG00000065413
rs565258526	chr1:161037171	-0.05269	N	chr1:161188893	NA	intronic	.	ARHGAP30	ENSG00000186517
rs183457223	chr1:2491873	-0.33049	N	chr1:2487663	5	intronic	.	TNFRSF14	ENSG00000157873
rs4257390	chr2:233929510	-0.08229	N	chr2:234115629	2b	intronic	.	.	.
rs569800667	chr1:26873782	-0.16246	N	chr1:27100243	NA	intronic	.	RPS6KA1	ENSG00000117676
rs540061694	chr17:8838864	0.12615	N	chr17:8784361	NA	intronic	.	PIK3R5	ENSG00000141506
rs545426245	chr5:156644757	-0.22375	N	chr5:156442784	NA	intronic	.	ITK	ENSG00000113263
rs114339727	chr1:198665454	-0.18634	N	chr1:199000727	2b	intronic	.	PTPRC	ENSG00000081237
rs563964969	chr14:91856144	-0.17829	N	N	NA	intronic	.	CCDC88C	ENSG00000015133
rs116139780	chr1:200849616	0.03018	N	N	3a	intergenic	.	.	.
rs559535531	chr2:68955302	-0.27894	N	chr2:68615546	NA	intergenic	.	.	.
rs537868430	chr6:106551574	0.15915	N	chr6:106727215	NA	intronic	.	PRDM1	ENSG00000057657
rs13432627	chr2:233982919	-0.22573	N	chr2:234115629	4	intronic	.	.	.
rs28656105	chr4:6686502	-0.26244	N	chr4:6969919	5	intergenic	.	.	.
rs377722241	chr8:144639549	-0.34703	N	chr8:144626721	5	intronic	.	GSDMD	ENSG00000104518
rs149516221	chr2:197008953	-0.23309	N	chr2:196974333	7	intronic	.	STK17B	ENSG00000081320
rs528608490	chr19:7722554	-0.0879	N	chr19:7415064	NA	intergenic	.	.	.
rs542846707	chr17:43482938	-0.34371	N	chr17:43488792	NA	intronic	.	ARHGAP27	ENSG00000159314
rs529651412	chr16:50718820	-0.07764	N	chr16:50663477	NA	intergenic	.	.	.
rs139497186	chr16:3119201	-0.04646	N	chr16:3521071	5	exonic	nonsynonymous	IL32	ENSG00000008517
rs180833381	chr3:183272237	0.04215	N	chr3:183730295	2b	intronic	.	KLHL6	ENSG00000172578
rs572277116	chr14:52778721	-0.13374	N	chr14:52618827	NA	intergenic	.	.	.
rs531925633	chr2:192502006	-0.14233	N	chr2:192522423	NA	intergenic	.	.	.
rs6686794	chr1:160529610	-0.29881	N	N	5	intronic	.	CD84	ENSG00000066294
rs574830148	chr5:169707768	-0.12858	N	chr5:169691627	NA	intronic	.	LCP2	ENSG00000043462
rs137940943	chr6:31235465	-0.25683	N	N	3a	intergenic	.	.	.
rs374604104	chr11:104972304	-0.15011	N	N	5	upstream	.	.	.
rs180984125	chr7:138796944	-0.07422	N	chr7:138735512	3b	intergenic	.	.	.
rs111500082	chr2:136876429	-0.22622	N	chr2:136713108	3a	upstream	.	.	.
rs552515918	chr16:88717664	-0.2163	N	chr16:88518569	NA	upstream;downstream	.	.	.
rs576836432	chr20:43680191	-0.15927	N	N	NA	intronic	.	STK4	ENSG00000101109
rs187343287	chr1:160540944	-0.13365	N	N	4	intronic	.	CD84	ENSG00000066294
rs558485038	chr17:61774200	-0.24673	N	chr17:61931549	NA	UTR3	.	LIMD2	ENSG00000136490
rs534968691	chr2:68942860	0.07329	N	chr2:68615546	NA	intergenic	.	.	.
rs56285233	chr16:57051543	-0.18152	N	chr16:57061189	4	intronic	.	NLRC5	ENSG00000140853
rs569093834	chr2:98332229	-0.24963	N	chr2:98271575	NA	intronic	.	ZAP70	ENSG00000115085
rs368053984	chr17:76382433	-0.20899	N	chr17:76257892	3a	intronic	.	PGS1	ENSG00000087157
rs529839627	chr14:91797134	-0.18171	N	N	NA	intronic	.	CCDC88C	ENSG00000015133
rs115554444	chr4:84033467	-0.03613	N	chr4:83903895	4	intronic	.	PLAC8	ENSG00000145287
rs571788573	chr14:91769174	-0.2747	N	N	NA	intronic	.	CCDC88C	ENSG00000015133
rs572298358	chr1:24235392	-0.28315	N	chr1:23850023	NA	intronic	.	CNR2	ENSG00000188822
rs530168963	chr15:70391768	-0.33108	N	chr15:70379236	NA	intergenic	.	.	.
rs189655825	chr6:108047260	-0.29175	N	N	7	intronic	.	SCML4	ENSG00000146285
rs117152997	chr6:106562213	-0.2578	N	chr6:106727215	4	intergenic	.	.	.
rs547544	chr1:89739855	-0.10426	N	N	6	intergenic	.	.	.
rs76837069	chr4:185380696	-0.23844	N	N	4	intronic	.	IRF2	ENSG00000168310
rs564732488	chr10:6111297	-0.31618	N	chr10:6101129	NA	intergenic	.	.	.
rs566485231	chr7:104627654	-0.3356	N	N	NA	ncRNA_exonic	.	.	.
rs139762463	chr20:57734864	-0.18962	N	N	4	intergenic	.	.	.
rs573422576	chr18:2667399	-0.23343	N	N	NA	intronic	.	SMCHD1	ENSG00000101596
rs546258420	chr11:117859081	-0.09884	N	chr11:118081270	NA	intronic	.	IL10RA	ENSG00000110324
rs147012096	chr1:160767382	-0.31808	N	chr1:161188893	4	intronic	.	LY9	ENSG00000122224
rs188518343	chr3:101706841	-0.27042	N	chr3:101267385	2b	ncRNA_intronic	.	.	.
rs533211005	chr11:118214957	-0.18755	N	chr11:118639653	NA	upstream	.	.	.
rs370583252	chr2:233969263	-0.31649	N	chr2:234115629	7	intronic	.	.	.
rs73136296	chr4:48131802	-0.13387	N	N	2b	intronic	.	TXK	ENSG00000074966
rs572408854	chr1:167485867	-0.329	N	chr1:167600842	NA	intronic	.	CD247	ENSG00000198821
rs73136295	chr4:48131142	-0.27116	N	N	6	intronic	.	TXK	ENSG00000074966
rs73136290	chr4:48127811	-0.20585	N	N	5	intronic	.	TXK	ENSG00000074966
rs548028354	chr1:40849631	-0.23921	N	chr1:40406715	NA	intronic	.	SMAP2	ENSG00000084070
rs543263598	chr6:139468948	-0.16718	N	N	NA	intronic	.	HECA	ENSG00000112406
rs372494378	chr17:62010034	-0.23892	N	chr17:61931549	2b	upstream	.	.	.
rs8027746	chr15:42787853	-0.13848	N	chr15:42651900	4	UTR5	.	SNAP23	ENSG00000092531
rs6746738	chr2:233957827	-0.33802	N	chr2:234115629	3a	intronic	.	.	.
rs189190530	chr1:111762768	-0.03514	N	chr1:111348029	4	intergenic	.	.	.
rs79137724	chr8:144629615	-0.01773	N	chr8:144626721	4	intergenic	.	.	.
rs568140189	chr5:50004860	-0.27894	N	chr5:49958363	NA	intronic	.	PARP8	ENSG00000151883
rs576390443	chr2:204798457	-0.20585	N	chr2:204584456	NA	intergenic	.	.	.
rs190510057	chr1:235114410	-0.02543	N	chr1:234879890	4	intergenic	.	.	.
rs559650849	chr14:50469363	-0.28076	N	N	NA	ncRNA_intronic	.	C14orf182	ENSG00000214900
rs187085604	chr16:3129756	-0.25897	N	chr16:3521071	5	intergenic	.	.	.
rs59633919	chr1:89745043	-0.25461	N	N	5	intergenic	.	.	.
rs142227967	chr1:31223632	-0.25565	N	chr1:31231680	2c	intronic	.	LAPTM5	ENSG00000162511
rs145330095	chr1:175158692	-0.23148	N	N	2b	intronic	.	KIAA0040	ENSG00000235750
rs554868319	chr19:48745129	-0.33145	N	chr19:49127490	NA	intronic	.	CARD8	ENSG00000105483
rs568748855	chr19:7413930	0.00437	N	chr19:7415064	NA	intergenic	.	.	.
rs118051096	chr11:60878361	-0.25741	N	chr11:60830367	5	intronic	.	CD5	ENSG00000110448
rs74762904	chr6:108106863	-0.2323	N	N	5	intronic	.	SCML4	ENSG00000146285
rs542022863	chr1:31231215	-0.0387	N	chr1:31231680	NA	upstream	.	.	.
rs567507019	chr5:50018067	-0.27022	N	chr5:49958363	NA	intronic	.	PARP8	ENSG00000151883
rs543684860	chr1:31234889	-0.34316	N	chr1:31231680	NA	intergenic	.	.	.
rs527861488	chr7:138783631	-0.23801	N	chr7:138735512	NA	intronic	.	ZC3HAV1	ENSG00000105939
rs553547913	chr7:50352149	0.31239	N	chr7:50313352	NA	intronic	.	IKZF1	ENSG00000185811
rs577739579	chr2:8684158	-0.25	N	chr2:8563029	NA	intergenic	.	.	.
rs574102881	chr5:169075679	-0.07136	N	N	NA	intronic	.	DOCK2	ENSG00000134516
rs548467074	chr2:202097106	-0.09873	N	chr2:202112471	NA	intergenic	.	.	.
rs190943537	chr17:75456087	-0.30084	N	N	4	intronic	.	2020-09-09	ENSG00000184640
rs566407585	chr5:131835244	-0.08794	N	chr5:131705458	NA	intergenic	.	.	.
rs542408827	chr16:68037998	-0.09076	N	chr16:68138091	NA	intergenic	.	.	.
rs115917982	chr9:215277	-0.06406	N	chr9:288414	4	exonic	synonymous	DOCK8	ENSG00000107099
rs529134837	chr1:167403981	-0.2868	N	chr1:167600842	NA	intronic	.	CD247	ENSG00000198821
rs75702945	chr9:117128968	-0.14151	N	N	3a	intronic	.	AKNA	ENSG00000106948
rs567808511	chr8:21772088	-0.25038	N	chr8:21710741	NA	upstream	.	.	.
rs536883283	chr1:117369404	-0.28735	N	chr1:117544331	NA	intergenic	.	.	.
rs150717209	chr11:47943848	-0.27116	N	chr11:47454152	6	intergenic	.	.	.
rs560161141	chr5:169717849	-0.12858	N	chr5:169691627	NA	intronic	.	LCP2	ENSG00000043462
rs548672045	chr5:35862450	-0.00708	N	chr5:35875134	NA	intronic	.	IL7R	ENSG00000168685
rs543395758	chr1:31233704	-0.33155	N	chr1:31231680	NA	intergenic	.	.	.
rs376827643	chr12:111115654	-0.28174	N	chr12:111589067	4	intronic	.	HVCN1	ENSG00000122986
rs5756604	chr22:37704230	-0.00272	N	chr22:37258986	3a	intronic	.	CYTH4	ENSG00000100055
rs547826111	chr19:1089306	-0.18171	N	chr19:836144	NA	intronic	.	POLR2E	ENSG00000099817
rs573885037	chr2:69013233	-0.25741	N	chr2:68615546	NA	intronic	.	ARHGAP25	ENSG00000163219
rs75719766	chr16:57082024	-0.23435	N	chr16:57061189	5	intronic	.	NLRC5	ENSG00000140853
rs376018659	chr7:106535811	-0.08396	N	chr7:106372219	2b	intronic	.	PIK3CG	ENSG00000105851
rs142816716	chr15:38965116	-0.26268	N	chr15:38904527	4	intergenic	.	.	.
rs566933533	chr17:62010046	-0.23892	N	chr17:61931549	NA	upstream	.	.	.
rs534078826	chr11:5715762	-0.23309	N	N	NA	intronic	.	TRIM22	ENSG00000132274
rs192558986	chr3:32474566	-0.13108	N	N	2b	intronic	.	CMTM7	ENSG00000153551
rs548553794	chr16:4459112	-0.29934	N	chr16:4476089	NA	intronic	.	CORO7	ENSG00000262246
rs574347380	chr12:47601766	0.05143	N	N	NA	intronic	.	PCED1B	ENSG00000179715
rs556668493	chr1:160542298	-0.26247	N	N	NA	intronic	.	CD84	ENSG00000066294
rs533201599	chr12:32124934	-0.33487	N	chr12:32138924	NA	intronic	.	KIAA1551	ENSG00000174718
rs192559631	chr19:42382038	-0.23721	N	chr19:42767593	4	intronic	.	CD79A	ENSG00000105369
rs575936342	chr1:26646818	-0.09989	N	chr1:27100243	NA	UTR3	.	CD52	ENSG00000169442
rs9480641	chr6:106564730	-0.22738	N	chr6:106727215	6	intergenic	.	.	.
rs192174162	chr2:204797064	-0.32314	N	chr2:204584456	7	intergenic	.	.	.
rs549241688	chr1:160493039	-0.02303	N	N	NA	UTR5	.	SLAMF6	ENSG00000162739
rs563968526	chr2:192482679	-0.22196	N	chr2:192522423	NA	intergenic	.	.	.
rs565420692	chr17:8813941	-0.05762	N	chr17:8784361	NA	intronic	.	PIK3R5	ENSG00000141506
rs183466390	chr4:48129780	-0.22738	N	N	2b	intronic	.	TXK	ENSG00000074966
rs576951116	chr22:40296243	-0.18152	N	chr22:39840130	NA	upstream	.	.	.
rs143148879	chr19:6476239	-0.33101	N	chr19:6671369	4	intronic	.	DENND1C	ENSG00000205744
rs532770079	chr8:126945289	-0.25741	N	chr8:126474356	NA	ncRNA_intronic	.	.	.
rs533989344	chr2:202049192	-0.12815	N	chr2:202112471	NA	intronic	.	CASP10	ENSG00000003400
rs180677435	chr20:57757847	-0.20585	N	N	3a	intergenic	.	.	.
rs543486540	chr1:117546055	-0.11644	N	chr1:117544331	NA	intronic	.	CD101	ENSG00000134256
rs546869580	chr16:57030796	-0.18152	N	chr16:57061189	NA	intergenic	.	NLRC5	ENSG00000140853
rs548966609	chr19:1027421	-0.3414	N	chr19:836144	NA	intronic	.	CNN2	ENSG00000064666
rs370132328	chr5:156638262	-0.01487	N	chr5:156442784	7	intronic	.	ITK	ENSG00000113263
rs564906788	chr17:76129331	-0.04491	N	chr17:76257892	NA	intronic	.	TMC8	ENSG00000167895
rs535384682	chr4:48129591	-0.22738	N	N	NA	intronic	.	TXK	ENSG00000074966
rs534881860	chr17:8820415	-0.13365	N	chr17:8784361	NA	intronic	.	PIK3R5	ENSG00000141506
rs111781300	chr9:100864257	-0.11201	N	N	4	intronic	.	TRIM14	ENSG00000106785
rs528925899	chr6:159475565	-0.11135	N	chr6:159469512	NA	intergenic	.	.	.
rs139121449	chr7:50304276	-0.09302	N	chr7:50313352	7	intergenic	.	.	.
rs534609365	chr6:159140489	-0.1208	N	chr6:159469512	NA	intronic	.	SYTL3	ENSG00000164674
rs549373135	chr17:76122011	-0.28339	N	chr17:76257892	NA	intronic	.	TMC6	ENSG00000141524
rs55754138	chr12:110869335	-0.02789	Y	chr12:111357727	2a	intergenic	.	.	.
rs146692901	chr1:111417934	-0.09853	N	chr1:111348029	4	intronic	.	CD53	ENSG00000143119
rs536069026	chr5:76145890	0.03704	N	chr5:76058509	NA	UTR5	.	.	.
rs190890389	chr17:3644164	-0.32949	N	chr17:3828702	4	intronic	.	ITGAE	ENSG00000083457
rs138560429	chr14:55565256	-0.01926	N	chr14:55744810	4	intergenic	.	.	.
rs546435078	chr19:14152778	-0.10918	N	chr19:14499477	NA	intronic	.	IL27RA	ENSG00000104998
rs201698818	chr6:29693310	-0.08722	N	chr6:29596242	3a	exonic	nonsynonymous	HLA-F	ENSG00000204642
rs6774615	chr3:14469704	-0.20659	N	N	2b	intronic	.	SLC6A6	ENSG00000131389
rs534069306	chr1:25237536	-0.28687	N	chr1:25291010	NA	intronic	.	RUNX3	ENSG00000020633
rs186870678	chr5:156683365	-0.26234	N	chr5:156442784	6	intergenic	.	.	.
rs532670245	chr2:198018581	-0.3151	N	N	NA	intronic	.	ANKRD44	ENSG00000065413
rs59070744	chr3:150923818	-0.29175	N	chr3:151073355	7	intronic	.	MED12L	ENSG00000144893
rs191724876	chr15:40598236	-0.1208	N	N	7	intronic	.	PLCB2	ENSG00000137841
rs139727633	chr9:117140737	-0.10768	N	N	7	intronic	.	AKNA	ENSG00000106948
rs144836882	chr16:57045516	-0.17374	N	chr16:57061189	5	intergenic	.	NLRC5	ENSG00000140853
rs186167357	chr15:41583432	-0.24671	N	chr15:41496713	4	ncRNA_intronic	.	.	.
rs141962258	chr2:204866163	-0.27894	N	chr2:204584456	7	intergenic	.	.	.
rs531338642	chr16:88759052	-0.09855	N	chr16:88518569	NA	intergenic	.	.	.
rs192579351	chr16:3120177	-0.23744	N	chr16:3521071	3a	downstream	.	.	.
rs566634553	chr16:50302596	-0.05269	N	chr16:50160737	NA	intronic	.	ADCY7	ENSG00000121281
rs566093215	chr5:131834591	-0.12036	N	chr5:131705458	NA	intergenic	.	.	.
rs148722204	chr2:231280682	-0.21118	N	chr2:231161026	2b	upstream	.	SP100	ENSG00000067066
rs533039080	chr2:197014012	-0.17829	N	chr2:196974333	NA	intronic	.	STK17B	ENSG00000081320
rs114557330	chr1:40849814	-0.23433	N	chr1:40406715	4	intronic	.	SMAP2	ENSG00000084070
rs549814794	chr16:4458532	-0.29934	N	chr16:4476089	NA	intronic	.	CORO7	ENSG00000262246
rs544385797	chr16:50743259	-0.15201	N	chr16:50663477	NA	intronic	.	NOD2	ENSG00000167207
rs543579626	chr3:46409683	-0.09855	N	chr3:46418689	NA	ncRNA_intronic	.	.	.
rs561663924	chr2:68971022	-0.27811	N	chr2:68615546	NA	intronic	.	ARHGAP25	ENSG00000163219
rs80103996	chr16:57027371	0.02035	N	chr16:57061189	3a	intergenic	.	NLRC5	ENSG00000140853
rs112866990	chr3:114013740	-0.22738	N	N	6	intronic	.	TIGIT	ENSG00000181847
rs73338436	chr14:91834160	-0.09212	N	N	4	intronic	.	CCDC88C	ENSG00000015133
rs556898190	chr16:57027181	-0.2222	N	chr16:57061189	NA	intergenic	.	NLRC5	ENSG00000140853
rs544455326	chr5:131837346	-0.14062	N	chr5:131705458	NA	intergenic	.	.	.
rs535603300	chr4:84033633	-0.03613	N	chr4:83903895	NA	intronic	.	PLAC8	ENSG00000145287
rs569529326	chr1:89738033	-0.22155	N	N	NA	intronic	.	GBP5	ENSG00000154451
rs554075434	chr1:117359670	-0.27894	N	chr1:117544331	NA	intergenic	.	.	.
rs4073363	chr2:233929545	-0.08229	N	chr2:234115629	2b	intronic	.	.	.
rs191498487	chr22:50630699	0.03716	N	chr22:50628937	3a	intronic	.	TRABD	ENSG00000170638
rs139942310	chr6:159468795	-0.24018	N	chr6:159469512	3a	intergenic	.	.	.
rs191754731	chr7:138778544	-0.23801	N	chr7:138735512	5	intronic	.	ZC3HAV1	ENSG00000105939
rs549128634	chr2:202096924	-0.32198	N	chr2:202112471	NA	intergenic	.	.	.
rs61732861	chr7:50367292	0.09776	N	chr7:50313352	4	exonic	synonymous	IKZF1	ENSG00000185811
rs561056984	chr2:198002624	-0.2749	N	N	NA	intronic	.	ANKRD44	ENSG00000065413
rs34222340	chr7:50476115	0.0652	N	chr7:50313352	5	intergenic	.	.	.
rs564129807	chr4:40219568	-0.33844	N	N	NA	intronic	.	RHOH	ENSG00000168421
rs7811787	chr7:138781007	-0.23309	N	chr7:138735512	6	intronic	.	ZC3HAV1	ENSG00000105939
rs185791147	chr2:202121823	-0.1208	N	chr2:202112471	5	intronic	.	CASP8	ENSG00000064012
rs548360430	chr1:31214892	-0.20166	N	chr1:31231680	NA	intronic	.	LAPTM5	ENSG00000162511
rs530634331	chr7:150368301	-0.09302	N	chr7:150278589	NA	intergenic	.	.	.
rs4791768	chr17:8803341	-0.23309	N	chr17:8784361	7	intronic	.	PIK3R5	ENSG00000141506
rs144476761	chr11:117864045	-0.07702	N	chr11:118081270	6	exonic	nonsynonymous	IL10RA	ENSG00000110324
rs6931189	chr6:159454335	-0.15011	N	chr6:159469512	5	intergenic	.	.	.
rs73112992	chr7:50359538	-0.26157	N	chr7:50313352	5	intronic	.	IKZF1	ENSG00000185811
rs546347332	chr12:6553727	-0.34622	N	chr12:6499533	NA	ncRNA_intronic	.	.	.
rs575763982	chr11:73685587	-0.18663	N	N	NA	downstream	.	.	.
rs73146078	chr4:40205360	-0.33844	N	N	4	intronic	.	RHOH	ENSG00000168421
rs77101173	chr10:6111134	-0.31618	N	chr10:6101129	4	intergenic	.	.	.
rs77203584	chr2:231288620	-0.28986	N	chr2:231161026	3a	intronic	.	SP100	ENSG00000067066
rs11574941	chr16:30493000	-0.24419	N	chr16:30471109	3a	intronic	.	ITGAL	ENSG00000005844
rs11574942	chr16:30500481	-0.04491	N	chr16:30471109	4	intronic	.	ITGAL	ENSG00000005844
rs371778724	chr17:76116926	-0.23023	N	chr17:76257892	2b	intronic	.	TMC6	ENSG00000141524
rs540873869	chr2:136893832	0.41346	N	chr2:136713108	NA	intergenic	.	.	.
rs184549857	chr3:32474685	-0.26667	N	N	2b	intronic	.	CMTM7	ENSG00000153551
rs192346231	chr1:45187372	-0.24385	N	N	4	intronic	.	C1orf228	ENSG00000198520
rs35750614	chr17:3614285	0.01785	N	chr17:3828702	2b	intergenic	.	.	.
rs112130234	chr17:33814496	-0.23253	N	chr17:33763678	2b	intronic	.	SLFN12L	ENSG00000205045
rs192764174	chr20:43643209	-0.30712	N	N	5	intronic	.	STK4	ENSG00000101109
rs186833442	chr1:167476447	-0.25741	N	chr1:167600842	5	intronic	.	CD247	ENSG00000198821
rs74812337	chr5:76150809	-0.11135	N	chr5:76058509	5	intronic	.	S100Z	ENSG00000171643
rs112696866	chr3:114014308	-0.21959	N	N	5	intronic	.	TIGIT	ENSG00000181847
rs144843541	chr12:32117118	-0.33487	N	chr12:32138924	6	intronic	.	KIAA1551	ENSG00000174718
rs553758569	chr15:89194759	-0.26269	N	N	NA	UTR5	.	ISG20	ENSG00000172183
rs187142043	chr11:118204631	-0.25741	N	chr11:118639653	5	intergenic	.	.	.
rs185709655	chr10:6094601	-0.01987	N	chr10:6101129	4	intronic	.	IL2RA	ENSG00000134460
rs575914376	chr1:31225212	-0.19674	N	chr1:31231680	NA	intronic	.	LAPTM5	ENSG00000162511
rs144690178	chr10:6104133	-0.15907	N	chr10:6101129	3a	UTR5	.	IL2RA	ENSG00000134460
rs185844207	chr2:68993059	-0.14233	N	chr2:68615546	4	intronic	.	ARHGAP25	ENSG00000163219
rs149766459	chr17:76135464	-0.05269	N	chr17:76257892	4	intronic	.	TMC8	ENSG00000167895
rs560412838	chr1:89738914	-0.10426	N	N	NA	upstream	.	.	.
rs531997057	chr18:2716829	-0.30768	N	N	NA	intronic	.	SMCHD1	ENSG00000101596
rs146799142	chr11:71709838	-0.32289	N	N	4	upstream	.	IL18BP	ENSG00000137496
rs569948885	chr17:33862613	-0.06746	N	chr17:33763678	NA	intergenic	.	.	.
rs181495609	chr1:117301780	-0.20585	N	chr1:117544331	5	intronic	.	CD2	ENSG00000116824
rs546209856	chr19:6789708	-0.26247	N	chr19:6671369	NA	intronic	.	VAV1	ENSG00000141968
rs114191685	chr14:91782713	0.00927	N	N	4	intronic	.	CCDC88C	ENSG00000015133
rs189082342	chr20:56195374	-0.129	N	N	4	UTR5	.	ZBP1	ENSG00000124256
rs575599406	chr19:48746675	-0.33145	N	chr19:49127490	NA	intronic	.	CARD8	ENSG00000105483
rs552274920	chr22:37877264	-0.33105	N	chr22:37531436	NA	intronic	.	MFNG	ENSG00000100060
rs549559140	chr7:106505386	-0.22518	N	chr7:106372219	NA	upstream	.	.	.
rs550126516	chr17:72464006	-0.03685	N	chr17:72695211	NA	intronic	.	CD300A	ENSG00000167851
rs183290762	chr6:25992087	-0.17971	N	N	4	intergenic	.	.	.
rs577390949	chr5:39274953	-0.31613	N	N	NA	intergenic	.	.	.
rs190796556	chr19:6813234	0.038	N	chr19:6671369	4	intronic	.	VAV1	ENSG00000141968
rs75617922	chr22:38039359	-0.1569	N	N	4	ncRNA_intronic	.	SH3BP1	ENSG00000100092
rs572596633	chr16:30485827	-0.05269	N	chr16:30471109	NA	intronic	.	ITGAL	ENSG00000005844
rs183062416	chr1:45196517	-0.15433	N	N	4	intergenic	.	.	.
rs191652241	chr14:91783258	-0.18171	N	N	5	intronic	.	CCDC88C	ENSG00000015133
rs367787585	chr18:2638184	-0.12578	N	N	5	intergenic	.	.	.
rs4787427	chr16:27386394	0.08901	N	chr16:27356398	4	intergenic	.	.	.
rs144563329	chr15:45008118	-0.31546	N	N	4	intronic	.	B2M	ENSG00000166710
rs546769914	chr2:198169642	-0.14744	N	chr2:198544183	NA	intronic	.	ANKRD44	ENSG00000065413
rs551728339	chr2:198113071	-0.3151	N	chr2:198544183	NA	intronic	.	ANKRD44	ENSG00000065413
rs151054043	chr6:33043538	-0.21764	N	chr6:33541507	2a	intronic	.	HLA-DPA1	ENSG00000231389
rs569934254	chr6:108060617	-0.20585	N	N	NA	intronic	.	SCML4	ENSG00000146285
rs556069889	chr9:117149143	-0.2679	N	N	NA	intronic	.	AKNA	ENSG00000106948
rs35209528	chr3:46003496	-0.33979	N	chr3:46418689	4	intronic	.	FYCO1	ENSG00000163820
rs191938211	chr9:117669965	-0.24963	N	chr9:117696336	6	intronic	.	TNFSF8	ENSG00000106952
rs191681272	chr16:50313333	0.39794	N	chr16:50160737	3a	intronic	.	ADCY7	ENSG00000121281
rs557103586	chr7:138785799	-0.23309	N	chr7:138735512	NA	intronic	.	ZC3HAV1	ENSG00000105939
rs550826374	chr6:31548181	-0.21197	N	N	NA	downstream	.	.	.
rs9260218	chr6:29913758	-0.1422	N	chr6:29596242	3a	downstream	.	.	.
rs9260219	chr6:29913759	-0.1422	N	chr6:29596242	4	downstream	.	.	.
rs9260217	chr6:29913754	-0.1422	N	chr6:29596242	3a	downstream	.	.	.
rs555586310	chr20:43659891	-0.30712	N	N	NA	intronic	.	STK4	ENSG00000101109
rs146765862	chr7:26195859	-0.07531	N	N	4	intronic	.	NFE2L3	ENSG00000050344
rs9260210	chr6:29913192	-0.1422	N	chr6:29596242	4	intronic	.	HLA-A	ENSG00000206503
rs541779929	chr4:84033412	-0.25565	N	chr4:83903895	NA	intronic	.	PLAC8	ENSG00000145287
rs533902745	chr2:197013929	-0.17829	N	chr2:196974333	NA	intronic	.	STK17B	ENSG00000081320
rs185937912	chr5:50039767	-0.30854	N	chr5:49958363	5	intronic	.	PARP8	ENSG00000151883
rs542154150	chr14:52778233	0.05724	N	chr14:52618827	NA	intergenic	.	.	.
rs34462716	chr1:167407782	-0.28701	N	chr1:167600842	4	intronic	.	CD247	ENSG00000198821
rs576168203	chr22:37680013	-0.25067	N	chr22:37258986	NA	intronic	.	CYTH4	ENSG00000100055
rs533916973	chr16:57054174	-0.23309	N	chr16:57061189	NA	intronic	.	NLRC5	ENSG00000140853
rs149739271	chr6:159139577	0.0624	N	chr6:159469512	2b	intronic	.	SYTL3	ENSG00000164674
rs542704118	chr14:50529439	-0.32917	N	N	NA	ncRNA_intronic	.	.	.
rs574039948	chr16:68035321	-0.09855	N	chr16:68138091	NA	intergenic	.	.	.
rs144610918	chr5:169710383	-0.15797	N	chr5:169691627	4	intronic	.	LCP2	ENSG00000043462
rs539135098	chr2:197005978	-0.31054	N	chr2:196974333	NA	exonic	nonsynonymous	STK17B	ENSG00000081320
rs187898797	chr22:46988677	-0.14992	N	chr22:46615376	3a	intergenic	.	.	.
rs573342068	chr11:60880545	-0.25741	N	chr11:60830367	NA	intronic	.	CD5	ENSG00000110448
rs528782954	chr15:89192111	-0.18284	N	N	NA	intronic	.	ISG20	ENSG00000172183
rs10804069	chr2:197014692	0.0273	N	chr2:196974333	4	intronic	.	STK17B	ENSG00000081320
rs145910781	chr19:48747119	-0.33145	N	chr19:49127490	5	intronic	.	CARD8	ENSG00000105483
rs566998012	chr5:156999005	-0.14569	N	chr5:156655015	NA	intronic	.	ADAM19	ENSG00000135074
rs577784228	chr1:167606565	-0.1932	N	chr1:167600842	NA	intronic	.	RCSD1	ENSG00000198771
rs188140456	chr3:45991392	-0.33487	N	chr3:46418689	5	intronic	.	FYCO1	ENSG00000163820
rs191023433	chr19:1090150	-0.18171	N	chr19:836144	4	intronic	.	POLR2E	ENSG00000099817
rs543105383	chr5:171542347	-0.33012	N	chr5:171931939	NA	intronic	.	STK10	ENSG00000072786
rs371407359	chr2:233958656	-0.31649	N	chr2:234115629	5	intronic	.	.	.
rs72879067	chr1:26946668	-0.31706	N	chr1:27100243	4	intergenic	.	.	.
rs558145848	chr7:65445802	-0.31503	N	chr7:65822360	NA	intronic	.	GUSB	ENSG00000169919
rs551404325	chr19:18220627	-0.28168	N	chr19:18398030	NA	intronic	.	MAST3	ENSG00000099308
rs115456880	chr2:204797532	-0.20585	N	chr2:204584456	5	intergenic	.	.	.
rs111784652	chr17:8803974	-0.01754	N	chr17:8784361	4	intronic	.	PIK3R5	ENSG00000141506
rs111784651	chr6:14110431	-0.29162	N	N	4	intergenic	.	.	.
rs570977607	chr20:57583027	0.07216	N	N	NA	upstream	.	.	.
rs572084177	chr6:134557208	-0.26347	N	chr6:135007856	NA	intronic	.	SGK1	ENSG00000118515
rs947889	chr11:117874531	0.22802	N	chr11:118081270	3a	intergenic	.	.	.
rs2291844	chr11:5719835	-0.29558	N	N	4	intronic	.	TRIM22	ENSG00000132274
rs549870776	chr2:233924629	-0.07451	N	chr2:234115629	NA	upstream	.	.	.
rs2291841	chr11:5710896	0.04816	N	N	2b	UTR5	.	.	.
rs2291842	chr11:5719667	-0.29558	N	N	1f	exonic	synonymous	TRIM22	ENSG00000132274
rs2291843	chr11:5719719	-0.29558	N	N	4	exonic	nonsynonymous	TRIM22	ENSG00000132274
rs189581127	chr8:95972818	-0.19732	N	chr8:95960511	3a	intergenic	.	.	.
rs552927183	chr11:48028065	-0.21884	N	chr11:47888036	NA	intronic	.	PTPRJ	ENSG00000149177
rs577359364	chr1:89740843	-0.23309	N	N	NA	intergenic	.	.	.
rs552033553	chr20:57734863	-0.18962	N	N	NA	intergenic	.	.	.
rs531439249	chr19:1070120	-0.05269	N	chr19:836144	NA	intronic	.	HMHA1	ENSG00000180448
rs547116671	chr14:91795799	-0.33902	N	N	NA	intronic	.	CCDC88C	ENSG00000015133
rs552267097	chr3:53195589	0.17003	N	chr3:52873984	NA	UTR5	.	PRKCD	ENSG00000163932
rs541970988	chr14:91875330	-0.18171	N	N	NA	intronic	.	CCDC88C	ENSG00000015133
rs535247760	chr4:2800450	-0.05234	N	chr4:3148276	NA	intronic	.	SH3BP2	ENSG00000087266
rs79758917	chr11:73691494	-0.03427	N	N	2b	intronic	.	UCP2	ENSG00000175567
rs187456088	chr19:42402806	-0.33487	N	chr19:42767593	4	intronic	.	ARHGEF1	ENSG00000076928
rs115229453	chr1:167476815	-0.25741	N	chr1:167600842	6	intronic	.	CD247	ENSG00000198821
rs564507287	chr17:74497800	-0.23182	N	chr17:74710128	NA	upstream	.	.	.
rs145375988	chr17:76110045	0.4676	N	chr17:76257892	4	intronic	.	TMC6	ENSG00000141524
rs181372144	chr9:117148670	-0.01502	N	N	4	intronic	.	AKNA	ENSG00000106948
rs557004755	chr15:77280943	0.054	N	chr15:77313571	NA	intergenic	.	.	.
rs541135496	chr2:204572517	-0.34622	N	chr2:204584456	NA	intronic	.	CD28	ENSG00000178562
rs13090838	chr3:150921664	-0.27894	N	chr3:151073355	6	intronic	.	MED12L	ENSG00000144893
rs555363454	chr17:76108942	0.05205	N	chr17:76257892	NA	downstream	.	.	.
rs76724704	chr7:50453181	-0.30712	Y	chr7:50313352	5	intronic	.	IKZF1	ENSG00000185811
rs145762717	chr19:50169098	-0.30818	N	N	4	exonic	synonymous	IRF3	ENSG00000126456
rs535589575	chr14:91874986	-0.18171	N	N	NA	intronic	.	CCDC88C	ENSG00000015133
rs566403231	chr11:104972075	-0.14233	N	N	NA	intronic	.	CARD17	ENSG00000255221
rs189437068	chr11:47942807	-0.27116	N	chr11:47454152	4	intergenic	.	.	.
rs537897874	chr2:136895273	-0.09855	N	chr2:136713108	NA	intergenic	.	.	.
rs193121311	chr1:160541696	-0.08208	N	N	7	intronic	.	CD84	ENSG00000066294
rs553527212	chr1:26947076	-0.05546	N	chr1:27100243	NA	intergenic	.	.	.
rs560502397	chr6:74162167	0.08534	N	N	NA	upstream	.	.	.
rs541781489	chr20:43665922	-0.3426	N	N	NA	intronic	.	STK4	ENSG00000101109
rs114720173	chr17:76138075	-0.04491	N	chr17:76257892	4	UTR3	.	TMC8	ENSG00000167895
rs181673289	chr16:3115954	-0.30912	N	chr16:3521071	4	intronic	.	IL32	ENSG00000008517
rs743419	chr21:35348725	-0.15812	Y	N	4	intergenic	.	.	.
rs137938754	chr2:69024981	-0.06924	N	chr2:68615546	6	intronic	.	ARHGAP25	ENSG00000163219
rs529239721	chr1:155916273	-0.30425	N	chr1:156088526	NA	downstream	.	.	.
rs531560379	chr2:197041134	0.30009	N	chr2:196974333	NA	intergenic	.	.	.
rs79255239	chr19:6790775	-0.26247	N	chr19:6671369	4	intronic	.	VAV1	ENSG00000141968
rs553563398	chr1:15743661	-0.09239	N	N	NA	intronic	.	EFHD2	ENSG00000142634
rs546967669	chr2:198080518	-0.25213	N	chr2:198544183	NA	intronic	.	ANKRD44	ENSG00000065413
rs545383915	chr16:88758994	-0.09855	N	chr16:88518569	NA	intergenic	.	.	.
rs116389437	chr6:128240070	-0.25193	N	N	5	upstream	.	.	.
rs8103611	chr19:6805966	-0.21091	Y	chr19:6671369	5	intronic	.	VAV1	ENSG00000141968
rs550025521	chr1:89740668	-0.23309	N	N	NA	intergenic	.	.	.
rs549997101	chr18:2640369	0.01534	N	N	NA	intergenic	.	.	.
rs10257384	chr7:138759784	-0.26778	N	chr7:138735512	4	intronic	.	ZC3HAV1	ENSG00000105939
rs78052761	chr2:69023258	-0.20585	N	chr2:68615546	7	intronic	.	ARHGAP25	ENSG00000163219
rs544139822	chr11:60891635	-0.26234	N	chr11:60830367	NA	intronic	.	CD5	ENSG00000110448
rs11878901	chr19:48748414	-0.22415	N	chr19:49127490	7	intronic	.	CARD8	ENSG00000105483
rs12505598	chr4:6688878	-0.27022	N	chr4:6969919	5	intergenic	.	.	.
rs192058018	chr1:117313101	-0.22738	N	chr1:117544331	6	intergenic	.	.	.
rs575186793	chr2:8655218	-0.26559	N	chr2:8563029	NA	intergenic	.	.	.
rs192734895	chr2:231090376	0.28448	N	chr2:231161026	2a	UTR5	.	SP110	ENSG00000135899
rs562291927	chr17:33835429	-0.18152	N	chr17:33763678	NA	intergenic	.	.	.
rs553749671	chr20:43596980	-0.29117	N	N	NA	intronic	.	STK4	ENSG00000101109
rs140999727	chr1:235151480	-0.10055	N	chr1:234879890	4	intergenic	.	.	.
rs115145840	chr11:60757727	-0.32314	N	chr11:60830367	7	intronic	.	CD6	ENSG00000013725
rs550067875	chr21:34611755	-0.33012	N	chr21:34439889	NA	intronic	.	IFNAR2	ENSG00000159110
rs372340026	chr11:128567977	-0.25067	N	chr11:128562098	4	intronic	.	FLI1	ENSG00000151702
rs560043820	chr17:29137975	-0.19982	N	N	NA	intronic	.	CRLF3	ENSG00000176390
rs564241079	chr12:54894052	-0.18152	N	chr12:54685880	NA	intronic	.	NCKAP1L	ENSG00000123338
rs531717010	chr19:6805658	-0.26247	N	chr19:6671369	NA	intronic	.	VAV1	ENSG00000141968
rs533904355	chr16:57026087	-0.20826	N	chr16:57061189	NA	intergenic	.	NLRC5	ENSG00000140853
rs531285426	chr19:48753307	0.04478	N	chr19:49127490	NA	intronic	.	CARD8	ENSG00000105483
rs564788903	chr22:40358424	-0.17374	N	chr22:40317126	NA	intronic	.	GRAP2	ENSG00000100351
rs577812579	chr14:102173943	-0.2058	N	N	NA	intergenic	.	.	.
rs549811025	chr13:43566657	-0.21118	N	N	NA	upstream	.	.	.
rs529934426	chr10:7513982	-0.01067	N	N	NA	intergenic	.	.	.
rs73885615	chr22:40316046	-0.20305	N	chr22:39840130	4	intronic	.	GRAP2	ENSG00000100351
rs190095856	chr2:8683941	-0.19966	N	chr2:8563029	2b	intergenic	.	.	.
rs536390662	chr11:117860394	-0.1487	N	chr11:118081270	NA	intronic	.	IL10RA	ENSG00000110324
rs555387245	chr7:50421682	-0.13365	N	chr7:50313352	NA	intronic	.	IKZF1	ENSG00000185811
rs373758240	chr9:117693533	-0.09855	N	chr9:117696336	5	upstream	.	.	.
rs141471473	chr1:160534779	-0.10783	N	N	5	intronic	.	CD84	ENSG00000066294
rs113367654	chr19:6803673	-0.15517	Y	chr19:6671369	5	intronic	.	VAV1	ENSG00000141968
rs182283469	chr11:48019628	-0.27609	N	chr11:47888036	5	intronic	.	PTPRJ	ENSG00000149177
rs4456092	chr1:111423288	-0.20452	N	chr1:111348029	3a	intronic	.	CD53	ENSG00000143119
rs201847183	chr9:117103859	-0.18171	N	N	4	exonic	nonsynonymous	AKNA	ENSG00000106948
rs191410260	chr2:234072753	-0.10918	N	chr2:234115629	5	intronic	.	INPP5D	ENSG00000168918
rs569703865	chr11:104970593	0.04087	N	N	NA	intronic	.	CARD17	ENSG00000255221
rs113802160	chr2:233936026	-0.10426	N	chr2:234115629	7	intronic	.	.	.
rs139874731	chr5:169714475	-0.12858	N	chr5:169691627	5	intronic	.	LCP2	ENSG00000043462
rs187656272	chr3:183258763	0.48786	N	chr3:183730295	3a	intronic	.	KLHL6	ENSG00000172578
rs560368585	chr5:150438708	-0.18234	N	chr5:150567017	NA	intronic	.	TNIP1	ENSG00000145901
rs144853764	chr11:104971093	0.06532	N	N	4	intronic	.	CARD17	ENSG00000255221
rs530413497	chr1:161038006	0.10869	N	chr1:161188893	NA	intronic	.	ARHGAP30	ENSG00000186517
rs371280157	chr12:49319219	-0.32979	N	chr12:49080698	4	UTR5	.	FKBP11	ENSG00000134285
rs149239074	chr3:150900348	-0.29175	N	chr3:151073355	4	intronic	.	MED12L	ENSG00000144893
rs572946924	chr19:1091099	-0.23649	N	chr19:836144	NA	intronic	.	POLR2E	ENSG00000099817
rs187641671	chr12:92947390	-0.21785	N	chr12:92747528	2b	intergenic	.	.	.
rs73271857	chr17:29145116	-0.19982	Y	N	6	intronic	.	CRLF3	ENSG00000176390
rs72985391	chr19:6480473	-0.10382	N	chr19:6671369	6	intronic	.	DENND1C	ENSG00000205744
rs570492126	chr15:77280888	0.054	N	chr15:77313571	NA	intergenic	.	.	.
rs185532007	chr5:169075588	-0.07136	N	N	5	intronic	.	DOCK2	ENSG00000134516
rs530185187	chr16:88717137	0.03951	N	chr16:88518569	NA	intronic	.	CYBA	ENSG00000051523
rs556086648	chr2:233942110	-0.12578	N	chr2:234115629	NA	intronic	.	.	.
rs565955270	chr17:76119709	-0.24143	N	chr17:76257892	NA	intronic	.	TMC6	ENSG00000141524
rs541516610	chr4:2788833	-0.29416	N	chr4:3148276	NA	intergenic	.	.	.
rs542636590	chr13:30946283	0.01751	N	chr13:31079184	NA	ncRNA_intronic	.	.	.
rs199790120	chr10:129845670	-0.32991	N	N	4	exonic	synonymous	PTPRE	ENSG00000132334
rs552928206	chr16:27330298	-0.28125	N	chr16:27356398	NA	intronic	.	IL4R	ENSG00000077238
rs11869028	chr17:76128666	0.40962	N	chr17:76257892	4	intronic	.	TMC8	ENSG00000167895
rs74111705	chr1:117296087	-0.07702	N	chr1:117544331	5	upstream	.	.	.
rs547500242	chr17:80408615	-0.22486	N	N	NA	UTR5	.	C17orf62	ENSG00000178927
rs187340018	chr2:136970720	0.24404	N	chr2:136713108	4	intergenic	.	.	.
rs552186116	chr6:26402316	-0.31675	N	N	NA	upstream	.	.	.
rs4979373	chr9:117144504	-0.09647	Y	N	4	intronic	.	AKNA	ENSG00000106948
rs555373293	chr19:15573454	-0.18152	N	N	NA	intronic	.	RASAL3	ENSG00000105122
rs188385696	chr22:50627856	0.0169	N	chr22:50628937	5	intronic	.	TRABD	ENSG00000170638
rs533464934	chr16:57055838	-0.18152	N	chr16:57061189	NA	intronic	.	NLRC5	ENSG00000140853
rs535969996	chr2:198096692	-0.23635	N	chr2:198544183	NA	intronic	.	ANKRD44	ENSG00000065413
rs140877476	chr17:47294457	-0.07422	N	chr17:47488823	4	intronic	.	ABI3	ENSG00000108798
rs187760848	chr5:156674245	-0.25741	N	chr5:156442784	5	intronic	.	ITK	ENSG00000113263
rs116031718	chr2:233969849	-0.31649	N	chr2:234115629	5	intronic	.	.	.
rs188905454	chr2:68962174	-0.32243	N	chr2:68615546	4	UTR5	.	ARHGAP25	ENSG00000163219
rs113184259	chr16:81780015	-0.32922	N	chr16:81604251	2a	intergenic	.	.	.
rs560679262	chr6:26361042	0.21618	N	N	NA	intergenic	.	.	.
rs189987519	chr5:169075605	-0.07136	N	N	5	intronic	.	DOCK2	ENSG00000134516
rs542835774	chr6:31465437	-0.06606	N	N	NA	intronic	.	.	.
rs144139903	chr21:43844066	-0.04426	N	chr21:43850713	5	intronic	.	UBASH3A	ENSG00000160185
rs185979553	chr17:8853898	-0.18152	N	chr17:8784361	7	intronic	.	PIK3R5	ENSG00000141506
rs187207531	chr11:118209684	-0.18129	N	chr11:118639653	2b	downstream	.	CD3D	ENSG00000167286
rs546406907	chr17:76248376	-0.26047	N	chr17:76257892	NA	intergenic	.	.	.
rs148560934	chr5:14595999	0.04865	N	chr5:14610309	4	intronic	.	FAM105A	ENSG00000145569
rs114645071	chr20:57828399	-0.21077	N	N	5	intronic	.	ZNF831	ENSG00000124203
rs561358462	chr2:98337115	-0.25741	N	chr2:98271575	NA	intronic	.	ZAP70	ENSG00000115085
rs530899371	chr11:64106733	-0.19015	N	chr11:63974995	NA	upstream	.	.	.
rs180730586	chr22:44579172	-0.10382	N	chr22:44330031	5	intronic	.	PARVG	ENSG00000138964
rs560231591	chr6:159110875	-0.20585	N	chr6:159469512	NA	intronic	.	SYTL3	ENSG00000164674
rs541186544	chr16:10971520	-0.24049	N	chr16:11348706	NA	intronic	.	CIITA	ENSG00000179583
rs187133753	chr11:73702464	-0.06363	N	N	4	intergenic	.	.	.
rs554417729	chr2:68958426	-0.26381	N	chr2:68615546	NA	intergenic	.	.	.
rs141048102	chr17:33865474	-0.23265	N	chr17:33763678	2b	intergenic	.	.	.
rs115972592	chr5:40579372	-0.29048	N	N	4	intergenic	.	.	.
rs530916237	chr7:43662912	-0.30712	N	N	NA	intronic	.	STK17A	ENSG00000164543
rs534699399	chr1:117346769	-0.22738	N	chr1:117544331	NA	intergenic	.	.	.
rs145714423	chr19:48760222	-0.27894	N	chr19:49127490	5	ncRNA_exonic	.	.	.
rs535594942	chr10:6113708	-0.31618	N	chr10:6101129	NA	intergenic	.	.	.
rs568567514	chr14:91800530	-0.11956	N	N	NA	intronic	.	CCDC88C	ENSG00000015133
rs533978494	chr5:156651284	-0.25741	N	chr5:156442784	NA	intronic	.	ITK	ENSG00000113263
rs147179300	chr6:31235847	-0.0028	N	N	4	downstream	.	.	.
rs528445173	chr4:48133359	-0.25571	N	N	NA	intronic	.	TXK	ENSG00000074966
rs12523129	chr5:157025118	-0.33749	N	chr5:156655015	4	intergenic	.	.	.
rs565193792	chr5:49987378	-0.25741	N	chr5:49958363	NA	intronic	.	PARP8	ENSG00000151883
rs139171936	chr7:50416379	-0.13365	N	chr7:50313352	5	intronic	.	IKZF1	ENSG00000185811
rs190830069	chr17:33819001	-0.29881	N	chr17:33763678	5	intergenic	.	.	.
rs550857643	chr2:192482608	0.36534	N	chr2:192522423	NA	intergenic	.	.	.
rs138953914	chr3:113952630	-0.27894	N	N	5	downstream	.	.	.
rs150991169	chr19:48833363	-0.18612	N	chr19:49127490	4	intronic	.	EMP3	ENSG00000142227
rs181139440	chr1:160542677	-0.21091	N	N	5	intronic	.	CD84	ENSG00000066294
rs72982225	chr2:233931276	-0.23309	N	chr2:234115629	7	intronic	.	.	.
rs146585351	chr15:89177902	-0.31546	N	N	5	upstream	.	.	.
rs190492848	chr2:69017417	-0.1208	N	chr2:68615546	7	intronic	.	ARHGAP25	ENSG00000163219
rs181118219	chr17:66345484	-0.24517	N	chr17:65975385	2c	intronic	.	ARSG	ENSG00000141337
rs539636344	chr1:117057918	-0.26934	N	chr1:117544331	NA	intronic	.	CD58	ENSG00000116815
rs148294487	chr1:89778590	-0.26742	N	N	7	intergenic	.	.	.
rs557371569	chr11:64624317	-0.26241	N	N	NA	intronic	.	EHD1	ENSG00000110047
rs563708693	chr2:197005477	-0.31054	N	chr2:196974333	NA	intronic	.	STK17B	ENSG00000081320
rs140894839	chr7:104584848	0.37716	N	N	2b	intergenic	.	.	.
rs576405552	chr3:52278661	-0.18828	N	N	NA	intergenic	.	.	.
rs189185192	chr6:106565665	0.01789	N	chr6:106727215	4	intergenic	.	.	.
rs2282550	chr11:118220035	-0.32314	N	chr11:118639653	5	intronic	.	CD3G	ENSG00000160654
rs72982221	chr2:233931001	-0.10426	N	chr2:234115629	7	intronic	.	.	.
rs3828898	chr6:31463591	-0.06644	N	N	4	intronic	.	.	.
rs545870949	chr5:43037419	-0.3252	N	N	NA	ncRNA_intronic	.	.	.
rs527682448	chr1:160677896	-0.26606	N	chr1:161168189	NA	intronic	.	CD48	ENSG00000117091
rs145691526	chr3:114004487	-0.27894	N	N	7	intergenic	.	.	.
rs1256543	chr14:65771110	-0.33934	N	chr14:65564703	2b	intergenic	.	.	.
rs1256542	chr14:65769417	-0.24497	N	chr14:65564703	4	intergenic	.	.	.
rs566065227	chr22:40308826	-0.20305	N	chr22:39840130	NA	intronic	.	GRAP2	ENSG00000100351
rs566892493	chr2:231314502	-0.26834	N	chr2:231161026	NA	intronic	.	SP100	ENSG00000067066
rs565628795	chr3:46411556	0.02059	N	chr3:46418689	NA	ncRNA_intronic	.	.	.
rs574036410	chr7:99964740	-0.33047	N	chr7:100278657	NA	ncRNA_intronic	.	.	.
rs576477522	chr2:231533354	-0.20063	N	chr2:231161026	NA	intergenic	.	.	.
rs375874725	chr16:31276688	-0.21087	N	chr16:31015877	4	intronic	.	ITGAM	ENSG00000169896
rs112639939	chr7:50365627	-0.26247	N	chr7:50313352	7	intronic	.	IKZF1	ENSG00000185811
rs12187894	chr5:169703538	-0.12858	N	chr5:169691627	2b	intronic	.	LCP2	ENSG00000043462
rs575746467	chr7:138787740	-0.23801	N	chr7:138735512	NA	intronic	.	ZC3HAV1	ENSG00000105939
rs145691938	chr6:32815410	-0.20585	N	N	4	exonic	nonsynonymous	TAP1	ENSG00000168394
rs187835111	chr8:27218233	-0.321	N	chr8:27208126	4	intronic	.	PTK2B	ENSG00000120899
rs532855221	chr5:49993038	-0.27022	N	chr5:49958363	NA	intronic	.	PARP8	ENSG00000151883
rs552530874	chr17:33852246	-0.25461	N	chr17:33763678	NA	intergenic	.	.	.
rs550615547	chr1:53834134	-0.21695	N	N	NA	intergenic	.	.	.
rs115056646	chr14:70134869	0.07044	N	chr14:69840902	2b	intronic	.	KIAA0247	ENSG00000100647
rs58556872	chr22:39147875	-0.25931	N	chr22:39552075	4	intronic	.	SUN2	ENSG00000100242
rs545132958	chr1:117343180	-0.27724	N	chr1:117544331	NA	intergenic	.	.	.
rs541248398	chr7:26193773	-0.26915	N	N	NA	intronic	.	NFE2L3	ENSG00000050344
rs6960820	chr7:150373778	-0.284	N	chr7:150278589	5	intergenic	.	.	.
rs140507427	chr19:42055181	-0.2831	N	N	3a	upstream	.	.	.
rs147940209	chr19:6796414	-0.13365	N	chr19:6671369	7	intronic	.	VAV1	ENSG00000141968
rs530350623	chr19:18222245	-0.318	N	chr19:18398030	NA	intronic	.	MAST3	ENSG00000099308
rs115971027	chr1:89742463	-0.11903	N	N	3a	intergenic	.	.	.
rs572473559	chr12:92933276	-0.01996	N	chr12:92747528	NA	intergenic	.	.	.
rs564455383	chr14:91875369	-0.18171	N	N	NA	intronic	.	CCDC88C	ENSG00000015133
rs569961624	chr7:38389545	-0.04121	N	N	NA	ncRNA_intronic	.	.	.
rs530852583	chr8:82066311	-0.12728	N	N	NA	intergenic	.	.	.
rs553916923	chr19:6479260	-0.05269	N	chr19:6671369	NA	intronic	.	DENND1C	ENSG00000205744
rs79548118	chr7:150434962	-0.27874	N	chr7:150278589	3a	intronic	.	GIMAP5	ENSG00000196329
rs564542360	chr17:29151507	-0.29553	N	N	NA	intronic	.	CRLF3	ENSG00000176390
rs145604341	chr19:35494445	-0.33883	N	N	4	intronic	.	GRAMD1A	ENSG00000089351
rs374546831	chr22:39381063	-0.32924	N	chr22:39840130	3a	intronic	.	APOBEC3B	ENSG00000179750
rs72484712	chr11:5710328	-0.1476	N	N	5	upstream	.	.	.
rs138003667	chr2:69022467	-0.32314	N	chr2:68615546	5	intronic	.	ARHGAP25	ENSG00000163219
rs145687578	chr16:3117607	-0.2873	N	chr16:3521071	4	exonic	nonsynonymous	IL32	ENSG00000008517
rs539050857	chr6:24941388	-0.28042	N	N	NA	intronic	.	.	.
rs189295522	chr16:50306866	-0.13215	N	chr16:50160737	2b	intronic	.	ADCY7	ENSG00000121281
rs73924828	chr19:19753794	-0.29553	N	chr19:19786099	3a	intronic	.	GMIP	ENSG00000089639
rs532642812	chr5:169730723	-0.30194	N	chr5:169691627	NA	intergenic	.	.	.
rs187158420	chr19:18209289	-0.16967	N	chr19:18398030	4	intronic	.	MAST3	ENSG00000099308
rs138285960	chr5:35868309	-0.20585	N	chr5:35875134	7	intronic	.	IL7R	ENSG00000168685
rs528462549	chr19:13214009	-0.08305	N	chr19:13176728	NA	upstream	.	.	.
rs187264447	chr2:98361857	-0.27894	N	chr2:98271575	7	intergenic	.	.	.
rs536476343	chr2:197028446	-0.10426	N	chr2:196974333	NA	intronic	.	STK17B	ENSG00000081320
rs562996940	chr11:64110351	-0.26961	N	chr11:63974995	NA	intronic	.	CCDC88B	ENSG00000168071
rs8117807	chr20:56191969	-0.05269	N	N	5	intronic	.	ZBP1	ENSG00000124256
rs36233844	chr11:4414885	-0.16258	N	N	4	UTR5	.	TRIM21	ENSG00000132109
rs184575550	chr9:447236	-0.23572	N	chr9:288414	5	intronic	.	DOCK8	ENSG00000107099
rs544663002	chr13:30950462	-0.31618	N	chr13:31079184	NA	intergenic	.	.	.
rs184987617	chr6:29694786	-0.05269	N	chr6:29596242	5	exonic	nonsynonymous	HLA-F	ENSG00000204642
rs185471238	chr11:48033835	-0.19712	N	chr11:47888036	5	intronic	.	PTPRJ	ENSG00000149177
rs551967738	chr5:156575975	-0.18376	N	chr5:156442784	NA	intergenic	.	.	.
rs189415017	chr2:233943479	-0.10382	N	chr2:234115629	7	intronic	.	.	.
rs535932711	chr17:33819027	-0.29881	N	chr17:33763678	NA	intergenic	.	.	.
rs193021426	chr1:117358315	-0.27894	N	chr1:117544331	5	intergenic	.	.	.
rs571337235	chr3:111386835	0.40012	N	chr3:111840513	NA	intergenic	.	.	.
rs560483288	chr2:68983354	-0.32245	N	chr2:68615546	NA	intronic	.	ARHGAP25	ENSG00000163219
rs190456397	chr22:40299491	-0.18152	N	chr22:39840130	5	intronic	.	GRAP2	ENSG00000100351
rs548523510	chr3:114027200	-0.08796	N	N	NA	UTR3	.	TIGIT	ENSG00000181847
rs536114927	chr11:60778427	-0.32314	N	chr11:60830367	NA	intronic	.	CD6	ENSG00000013725
rs73378684	chr9:353081	-0.31425	N	chr9:288414	5	intronic	.	DOCK8	ENSG00000107099
rs114355226	chr14:91784652	-0.18663	N	N	5	intronic	.	CCDC88C	ENSG00000015133
rs73378680	chr9:352855	-0.31425	N	chr9:288414	7	intronic	.	DOCK8	ENSG00000107099
rs25776	chr5:156673225	-0.25741	Y	chr5:156442784	5	intronic	.	ITK	ENSG00000113263
rs577971796	chr6:159467775	-0.24018	N	chr6:159469512	NA	intergenic	.	.	.
rs541888	chr1:89751517	-0.25461	N	N	5	intergenic	.	.	.
rs544582371	chr6:108034550	-0.21015	N	N	NA	intronic	.	SCML4	ENSG00000146285
rs557373058	chr14:91794539	-0.34395	N	N	NA	intronic	.	CCDC88C	ENSG00000015133
rs561292999	chr14:105537104	-0.18735	N	chr14:105637156	NA	intergenic	.	.	.
rs571462417	chr8:56901508	-0.20121	N	chr8:56800362	NA	intronic	.	LYN	ENSG00000254087
rs530575175	chr11:118205455	-0.32314	N	chr11:118639653	NA	intergenic	.	.	.
rs531321748	chr8:11356604	-0.3084	N	chr8:11836514	NA	intronic	.	BLK	ENSG00000136573
rs7223940	chr17:29146919	-0.19982	N	N	3a	intronic	.	CRLF3	ENSG00000176390
rs143661521	chr6:29676451	-0.25291	N	chr6:29596242	5	intergenic	.	.	.
rs75249910	chr6:167504507	-0.26831	N	chr6:167511766	4	intergenic	.	.	.
rs113618861	chr1:31232880	-0.11203	N	chr1:31231680	4	intergenic	.	.	.
rs551502974	chr2:98331071	-0.16391	N	chr2:98271575	NA	intronic	.	ZAP70	ENSG00000115085
rs186028714	chr9:117659789	-0.24963	N	chr9:117696336	3a	intronic	.	.	.
rs551007187	chr2:202057289	-0.20585	N	chr2:202112471	NA	intronic	.	CASP10	ENSG00000003400
rs551920308	chr18:2637283	-0.09212	N	N	NA	intergenic	.	.	.
rs192677958	chr8:37742698	-0.26085	N	N	7	intronic	.	RAB11FIP1	ENSG00000156675
rs528227069	chr5:131820611	-0.20262	N	chr5:131705458	NA	intronic	.	IRF1	ENSG00000125347
rs577778337	chr6:106573515	-0.2844	N	chr6:106727215	NA	intergenic	.	.	.
rs530315341	chr21:46898522	-0.29186	N	N	NA	intronic	.	COL18A1	ENSG00000182871
rs147392558	chr17:8814494	-0.087	N	chr17:8784361	5	intronic	.	PIK3R5	ENSG00000141506
rs10232857	chr7:55601336	0.1073	N	chr7:56068714	4	intronic	.	VOPP1	ENSG00000154978
rs182479115	chr7:50367547	-0.19539	N	chr7:50313352	7	intronic	.	IKZF1	ENSG00000185811
rs538692610	chr17:43483767	0.18371	N	chr17:43488792	NA	intronic	.	ARHGAP27	ENSG00000159314
rs146166446	chr3:114019308	-0.24959	N	N	4	intronic	.	TIGIT	ENSG00000181847
rs536742327	chr5:169727482	-0.1795	N	chr5:169691627	NA	intergenic	.	.	.
rs143480774	chr2:136889107	-0.09855	N	chr2:136713108	4	intergenic	.	.	.
rs560251333	chr5:169082420	0.14607	N	N	NA	intronic	.	DOCK2	ENSG00000134516
rs555142593	chr7:26194990	-0.32271	N	N	NA	intronic	.	NFE2L3	ENSG00000050344
rs1358717	chr6:139446155	-0.02104	N	N	4	intergenic	.	.	.
rs149267558	chr22:40300347	-0.18152	N	chr22:39840130	6	intronic	.	GRAP2	ENSG00000100351
rs539815089	chr1:198624917	-0.25609	N	chr1:199000727	NA	intronic	.	PTPRC	ENSG00000081237
rs75682531	chr2:241505341	-0.12066	N	chr2:241563739	4	intergenic	.	.	.
rs536772557	chr2:97193095	-0.34074	N	chr2:97368670	NA	intergenic	.	.	.
rs181612813	chr5:50010040	-0.25741	N	chr5:49958363	7	intronic	.	PARP8	ENSG00000151883
rs139253993	chr10:45914287	-0.34435	N	chr10:45915941	5	intronic	.	ALOX5	ENSG00000012779
rs11758444	chr6:106590444	0.03336	N	chr6:106727215	2b	intergenic	.	.	.
rs559254323	chr11:117875456	-0.09855	N	chr11:118081270	NA	intergenic	.	.	.
rs539607657	chr15:42787809	-0.1336	N	chr15:42651900	NA	UTR5	.	SNAP23	ENSG00000092531
rs182047518	chr19:14144381	-0.12578	N	chr19:14499477	7	intronic	.	IL27RA	ENSG00000104998
rs114428883	chr14:21250263	-0.14604	N	chr14:21431413	4	exonic	synonymous	RNASE6	ENSG00000169413
rs566037643	chr9:117692253	-0.07702	N	chr9:117696336	NA	intronic	.	TNFSF8	ENSG00000106952
rs191870927	chr6:108043530	-0.33594	N	N	6	intronic	.	SCML4	ENSG00000146285
rs554732260	chr5:131822625	-0.23278	N	chr5:131705458	NA	intronic	.	IRF1	ENSG00000125347
rs539523091	chr22:40338550	-0.23309	N	chr22:39840130	NA	intronic	.	GRAP2	ENSG00000100351
rs371102631	chr20:56203867	-0.17564	N	N	5	intergenic	.	.	.
rs569175750	chr14:21250885	-0.08963	N	chr14:21431413	NA	downstream	.	.	.
rs115118074	chr6:42898918	-0.33667	N	chr6:42510602	5	intronic	.	CNPY3	ENSG00000137161
rs150680537	chr19:18157528	-0.06644	N	chr19:18398030	5	intergenic	.	.	.
rs188843000	chr6:30476748	0.0048	N	N	4	intergenic	.	.	.
rs538417782	chr8:82017559	-0.34487	N	N	NA	intronic	.	PAG1	ENSG00000076641
rs191259928	chr7:43664703	-0.30712	N	N	5	UTR3	.	STK17A	ENSG00000164543
rs147358743	chr6:108115757	-0.20585	N	N	6	intronic	.	SCML4	ENSG00000146285
rs145433668	chr16:50710376	-0.13194	N	chr16:50663477	5	intronic	.	SNX20	ENSG00000167208
rs566484071	chr14:91824011	-0.31054	N	N	NA	intronic	.	CCDC88C	ENSG00000015133
rs555760272	chr7:106511912	-0.10426	N	chr7:106372219	NA	intronic	.	PIK3CG	ENSG00000105851
rs190877562	chr2:69044688	-0.12858	N	chr2:68615546	4	intronic	.	ARHGAP25	ENSG00000163219
rs568920484	chr16:4397260	-0.17543	N	chr16:4476089	NA	intronic	.	CORO7-PAM16	ENSG00000103426
rs149237032	chr17:75437556	-0.10109	N	N	3a	intronic	.	2020-09-09	ENSG00000184640
rs531668138	chr2:192490426	-0.27116	N	chr2:192522423	NA	intergenic	.	.	.
rs549885148	chr3:53201267	0.06273	N	chr3:52873984	NA	intronic	.	PRKCD	ENSG00000163932
rs559226587	chr6:32829802	-0.29881	N	N	NA	intergenic	.	.	.
rs79810056	chr14:91852929	-0.24143	N	N	7	intronic	.	CCDC88C	ENSG00000015133
rs7518239	chr1:161025746	-0.23309	N	chr1:161188893	6	intronic	.	ARHGAP30	ENSG00000186517
rs75353004	chr16:50711779	-0.05269	N	chr16:50663477	5	intronic	.	SNX20	ENSG00000167208
rs3792780	chr5:150466193	-0.09048	N	chr5:150567017	3a	intronic	.	TNIP1	ENSG00000145901
rs3792781	chr5:150456869	-0.28809	N	chr5:150567017	4	intronic	.	TNIP1	ENSG00000145901
rs190383457	chr1:28196131	0.28446	N	chr1:28216736	2a	intergenic	.	.	.
rs3792783	chr5:150455732	-0.09711	Y	chr5:150567017	4	intronic	.	TNIP1	ENSG00000145901
rs3792784	chr5:150455672	-0.28809	Y	chr5:150567017	4	intronic	.	TNIP1	ENSG00000145901
rs549614553	chr2:198009521	-0.25991	N	N	NA	intronic	.	ANKRD44	ENSG00000065413
rs115158090	chr2:7887889	-0.34161	N	chr2:7728766	5	intergenic	.	.	.
rs543166023	chr19:48744792	-0.20262	N	chr19:49127490	NA	intronic	.	CARD8	ENSG00000105483
rs72742409	chr5:35836185	0.14431	N	chr5:35875134	4	intergenic	.	.	.
rs2394960	chr6:31237017	-0.32198	N	N	4	intronic	.	HLA-C	ENSG00000204525
rs3813307	chr5:118689860	-0.20759	N	chr5:118729327	4	intronic	.	TNFAIP8	ENSG00000145779
rs567896363	chr15:44965607	-0.20305	N	N	NA	intronic	.	PATL2	ENSG00000229474
rs149466205	chr1:117545015	-0.30743	N	chr1:117544331	5	intronic	.	CD101	ENSG00000134256
rs146871767	chr6:106563183	-0.21959	N	chr6:106727215	5	intergenic	.	.	.
rs920812	chr6:160490314	0.17383	N	N	4	intronic	.	IGF2R	ENSG00000197081
rs76694790	chr5:169706038	0.0624	N	chr5:169691627	4	intronic	.	LCP2	ENSG00000043462
rs16834049	chr1:31223941	0.00508	N	chr1:31231680	4	intronic	.	LAPTM5	ENSG00000162511
rs73187247	chr22:50629872	0.22108	Y	chr22:50628937	4	intronic	.	TRABD	ENSG00000170638
rs539226581	chr11:60877826	-0.30727	N	chr11:60830367	NA	intronic	.	CD5	ENSG00000110448
rs556027939	chr19:7701569	0.04257	N	chr19:7415064	NA	upstream	.	.	.
rs16834046	chr1:31223587	-0.25565	N	chr1:31231680	2b	intronic	.	LAPTM5	ENSG00000162511
rs577948420	chr6:159468399	-0.24018	N	chr6:159469512	NA	intergenic	.	.	.
rs192205526	chr14:91877131	-0.26157	N	N	4	intronic	.	CCDC88C	ENSG00000015133
rs572125691	chr5:169712985	-0.15797	N	chr5:169691627	NA	intronic	.	LCP2	ENSG00000043462
rs574961186	chr1:114393632	-0.23309	N	chr1:114377568	NA	ncRNA_intronic	.	PTPN22	ENSG00000134242
rs78656838	chr1:160507751	-0.31162	N	N	6	intergenic	.	.	.
rs115949729	chr1:202132194	-0.18054	N	N	4	intergenic	.	.	.
rs547554232	chr8:8946251	-0.30814	N	N	NA	intergenic	.	.	.
rs199681268	chr3:46249849	-0.23335	N	chr3:46418689	4	upstream	.	CCR1	ENSG00000163823
rs368457798	chr6:31705865	-0.19309	N	N	4	upstream	.	CLIC1	ENSG00000213719
rs143310715	chr2:198103270	-0.3447	N	chr2:198544183	5	intronic	.	ANKRD44	ENSG00000065413
rs146079860	chr16:57043819	-0.23309	N	chr16:57061189	5	intergenic	.	NLRC5	ENSG00000140853
rs12721755	chr6:29911957	-0.09063	N	chr6:29596242	5	exonic	synonymous	HLA-A	ENSG00000206503
rs556823712	chr6:36986855	-0.2472	N	chr6:36648816	NA	intronic	.	FGD2	ENSG00000146192
rs553492619	chr17:43487233	0.03565	N	chr17:43488792	NA	intronic	.	ARHGAP27	ENSG00000159314
rs4507658	chr7:43667786	-0.30712	N	N	5	downstream	.	.	.
rs568814466	chr20:57724123	-0.26976	N	N	NA	intergenic	.	.	.
rs77216138	chr11:67039748	-0.34591	N	chr11:66855593	2b	intronic	.	ADRBK1	ENSG00000173020
rs9889614	chr17:43305401	-0.3088	N	chr17:43488792	4	intronic	.	FMNL1	ENSG00000184922
rs4973351	chr2:231790350	-0.2369	N	N	1f	upstream	.	.	.
rs538262706	chr2:198074902	0.27997	N	chr2:198544183	NA	intronic	.	ANKRD44	ENSG00000065413
rs557131769	chr19:8641774	-0.18092	N	N	NA	intronic	.	MYO1F	ENSG00000142347
rs185876817	chr14:91816215	-0.10046	N	N	2b	intronic	.	CCDC88C	ENSG00000015133
rs556240289	chr5:169717660	-0.12858	N	chr5:169691627	NA	intronic	.	LCP2	ENSG00000043462
rs555095499	chr5:150454583	-0.22381	N	chr5:150567017	NA	intronic	.	TNIP1	ENSG00000145901
rs563526883	chr2:137139490	0.04087	N	chr2:136713108	NA	intergenic	.	.	.
rs546361265	chr22:44586961	-0.19398	N	chr22:44330031	NA	intronic	.	PARVG	ENSG00000138964
rs191927333	chr3:114027049	-0.08796	N	N	5	UTR3	.	TIGIT	ENSG00000181847
rs535599476	chr7:150360354	-0.284	N	chr7:150278589	NA	intergenic	.	.	.
rs532399747	chr4:48105326	-0.25741	N	N	NA	intronic	.	TXK	ENSG00000074966
rs11890898	chr2:68999853	-0.24963	N	chr2:68615546	5	intronic	.	ARHGAP25	ENSG00000163219
rs563147991	chr8:126982611	-0.27116	N	chr8:126616848	NA	intergenic	.	.	.
rs140976703	chr2:197016102	-0.10426	N	chr2:196974333	5	intronic	.	STK17B	ENSG00000081320
rs535715772	chr11:102165956	-0.34143	N	chr11:102057068	NA	intergenic	.	.	.
rs142610556	chr16:3117236	-0.27952	N	chr16:3521071	4	intronic	.	IL32	ENSG00000008517
rs140886308	chr1:111415074	0.02589	N	chr1:111348029	4	intronic	.	.	.
rs188220227	chr16:3115009	-0.33064	N	chr16:3521071	4	upstream	.	.	.
rs567188307	chr8:126952763	-0.25741	N	chr8:126474356	NA	ncRNA_intronic	.	.	.
rs187872619	chr9:458859	-0.25194	N	chr9:288414	5	intronic	.	DOCK8	ENSG00000107099
rs185738109	chr6:30475884	-0.29245	N	N	4	intergenic	.	.	.
rs111886248	chr1:160489560	-0.34622	N	N	5	intronic	.	SLAMF6	ENSG00000162739
rs535634827	chr9:117632470	-0.27894	N	chr9:117696336	NA	intergenic	.	.	.
rs572260793	chr14:70151160	-0.17644	N	chr14:69840902	NA	intronic	.	KIAA0247	ENSG00000100647
rs145930193	chr14:91792419	-0.18171	N	N	4	intronic	.	CCDC88C	ENSG00000015133
rs539458641	chr1:117302875	-0.20585	N	chr1:117544331	NA	intronic	.	CD2	ENSG00000116824
rs2838740	chr21:46344688	-0.22605	N	N	4	ncRNA_intronic	.	ITGB2	ENSG00000160255
rs565113761	chr6:106548996	-0.27923	N	chr6:106727215	NA	intronic	.	PRDM1	ENSG00000057657
rs187955205	chr1:167411185	-0.29194	N	chr1:167600842	7	intronic	.	CD247	ENSG00000198821
rs557114363	chr5:35835982	-0.09727	N	chr5:35875134	NA	intergenic	.	.	.
rs141979508	chr5:176858759	-0.27239	N	chr5:176792491	2b	intronic	.	GRK6	ENSG00000198055
rs543642782	chr7:3082658	-0.18846	N	chr7:2759473	NA	intronic	.	CARD11	ENSG00000198286
rs549840314	chr6:24932718	-0.25763	N	N	NA	intronic	.	FAM65B	ENSG00000111913
rs538559040	chr16:88769187	-0.22785	N	chr16:88518569	NA	intronic	.	RNF166	ENSG00000158717
rs9276819	chr6:32829102	-0.19308	N	N	4	intergenic	.	.	.
rs9276818	chr6:32828248	-0.29881	N	N	6	downstream	.	.	.
rs9276817	chr6:32828156	-0.29881	N	N	4	downstream	.	.	.
rs9276816	chr6:32826985	-0.10255	N	N	6	intronic	.	PSMB9	ENSG00000240065
rs9276815	chr6:32825507	-0.18152	N	N	1f	intronic	.	PSMB9	ENSG00000240065
rs145932902	chr2:68965877	-0.1208	N	chr2:68615546	7	intronic	.	ARHGAP25	ENSG00000163219
rs535204834	chr7:99964634	-0.33047	N	chr7:100278657	NA	ncRNA_intronic	.	.	.
rs9276810	chr6:32810443	0.11396	N	N	1f	intronic	.	PSMB8	ENSG00000204264
rs182829419	chr7:106505554	-0.00615	N	chr7:106372219	3a	upstream	.	.	.
rs564257255	chr6:108042275	-0.21865	N	N	NA	intronic	.	SCML4	ENSG00000146285
rs566841128	chr3:46449454	-0.20599	N	chr3:46418689	NA	intronic	.	CCRL2	ENSG00000121797
rs140408829	chr1:161016989	-0.13386	N	chr1:161188893	4	UTR3	.	ARHGAP30	ENSG00000186517
rs578230903	chr5:169709344	-0.12858	N	chr5:169691627	NA	intronic	.	LCP2	ENSG00000043462
rs17322191	chr20:43596259	-0.3318	N	N	2b	intronic	.	STK4	ENSG00000101109
rs587598770	chr1:150737943	-0.297	N	chr1:150595537	NA	intronic	.	CTSS	ENSG00000163131
rs17127347	chr14:91861823	-0.13878	N	N	5	intronic	.	CCDC88C	ENSG00000015133
rs556105354	chr18:2665195	-0.31205	N	N	NA	intronic	.	SMCHD1	ENSG00000101596
rs570214081	chr22:50628420	-0.17408	N	chr22:50628937	NA	intronic	.	TRABD	ENSG00000170638
rs554441238	chr5:169078882	-0.04491	N	N	NA	intronic	.	DOCK2	ENSG00000134516
rs578259377	chr1:167598391	-0.27287	N	chr1:167600842	NA	intergenic	.	.	.
rs542469443	chr3:14469408	-0.20659	N	N	NA	intronic	.	SLC6A6	ENSG00000131389
rs542112209	chr17:76136030	-0.05269	N	chr17:76257892	NA	intronic	.	TMC8	ENSG00000167895
rs536465886	chr17:76711647	-0.13551	N	chr17:76257892	NA	intronic	.	CYTH1	ENSG00000108669
rs528745956	chr16:57025215	-0.20334	N	chr16:57061189	NA	intergenic	.	NLRC5	ENSG00000140853
rs182806409	chr16:30494165	-0.18152	N	chr16:30471109	5	intronic	.	ITGAL	ENSG00000005844
rs530414356	chr16:11353063	-0.23442	N	chr16:11817466	NA	intergenic	.	.	.
rs575856273	chr1:40808121	-0.24275	N	chr1:40406715	NA	intergenic	.	.	.
rs558649962	chr20:57719718	-0.12118	N	N	NA	intergenic	.	.	.
rs78916029	chr2:69012158	-0.12858	N	chr2:68615546	2b	intronic	.	ARHGAP25	ENSG00000163219
rs548532422	chr2:204865313	-0.34467	N	chr2:204584456	NA	intergenic	.	.	.
rs28380927	chr6:31318643	-0.04966	N	N	4	intergenic	.	.	.
rs28380926	chr6:31318561	-0.04966	N	N	3a	intergenic	.	.	.
rs28380925	chr6:31318493	-0.07422	N	N	2b	intergenic	.	.	.
rs556825589	chr5:169079786	-0.04491	N	N	NA	intronic	.	DOCK2	ENSG00000134516
rs181432140	chr3:53198722	-0.23066	N	chr3:52873984	2b	intronic	.	PRKCD	ENSG00000163932
rs113224516	chr17:8860111	0.38872	N	chr17:8784361	4	intronic	.	PIK3R5	ENSG00000141506
rs28380929	chr6:31319603	0.08593	N	N	4	intergenic	.	.	.
rs142733182	chr11:102187155	-0.28986	N	chr11:102057068	4	intergenic	.	.	.
rs537870577	chr11:5715656	-0.23309	N	N	NA	intronic	.	TRIM22	ENSG00000132274
rs573603853	chr8:23082796	0.00224	N	chr8:23496546	NA	ncRNA_exonic	.	.	.
rs144135566	chr22:23161691	-0.09804	N	N	4	intergenic	.	.	.
rs720976	chr2:231183412	0.05622	N	chr2:231161026	4	intergenic	.	.	.
rs720977	chr2:231183321	0.15939	N	chr2:231161026	4	intergenic	.	.	.
rs544109745	chr7:150361312	-0.0606	N	chr7:150278589	NA	intergenic	.	.	.
rs188888674	chr16:57062271	-0.18152	N	chr16:57061189	4	exonic	synonymous	NLRC5	ENSG00000140853
rs557953463	chr2:68967548	-0.1208	N	chr2:68615546	NA	intronic	.	ARHGAP25	ENSG00000163219
rs573239331	chr4:84033940	-0.30464	N	chr4:83903895	NA	intronic	.	PLAC8	ENSG00000145287
rs531428843	chr12:123386394	-0.26861	N	chr12:123837291	NA	intergenic	.	.	.
rs372051986	chr2:158298341	-0.14143	N	chr2:158520905	4	intronic	.	CYTIP	ENSG00000115165
rs561804430	chr22:40324552	-0.18152	N	chr22:39840130	NA	intronic	.	GRAP2	ENSG00000100351
rs75239752	chr18:2682040	-0.31205	N	N	5	intronic	.	SMCHD1	ENSG00000101596
rs41475349	chr3:46411133	-0.0364	N	chr3:46418689	4	ncRNA_intronic	.	.	.
rs553677043	chr11:104905454	-0.09824	N	N	NA	intronic	.	CASP1	ENSG00000137752
rs7580760	chr2:68951845	-0.27894	N	chr2:68615546	7	intergenic	.	.	.
rs186384121	chr7:50475490	0.11676	N	chr7:50313352	5	intergenic	.	.	.
rs571951145	chr17:43325720	-0.21399	N	chr17:43488792	NA	ncRNA_intronic	.	.	.
rs539156906	chr5:1345190	0.09696	N	chr5:1313242	NA	upstream	.	CLPTM1L	ENSG00000049656
rs144459206	chr8:28918263	-0.29555	N	N	4	intergenic	.	.	.
rs371177295	chr2:233972450	-0.18152	N	chr2:234115629	5	intronic	.	.	.
rs28503629	chr14:65757875	0.06012	N	chr14:65564703	2b	intergenic	.	.	.
rs143818959	chr17:76768148	0.5047	N	N	2b	intronic	.	CYTH1	ENSG00000108669
rs112377352	chr6:29915945	-0.24143	N	chr6:29596242	5	intergenic	.	.	.
rs571639328	chr5:66498267	-0.0746	N	N	NA	intergenic	.	.	.
rs553430364	chr8:126936759	-0.26234	N	chr8:126474356	NA	ncRNA_intronic	.	.	.
rs571591628	chr1:161036531	-0.05269	N	chr1:161188893	NA	intronic	.	ARHGAP30	ENSG00000186517
rs146269987	chr2:231091752	-0.18152	N	chr2:231161026	5	intronic	.	SP140	ENSG00000079263
rs77337000	chr1:25283591	-0.13843	N	chr1:25291010	4	intronic	.	RUNX3	ENSG00000020633
rs554650727	chr19:36232407	-0.28339	N	N	NA	intronic	.	IGFLR1	ENSG00000126246
rs570093508	chr6:32913142	0.09628	N	N	NA	intergenic	.	.	.
rs572581835	chr17:76254917	-0.25881	N	chr17:76257892	NA	intergenic	.	.	.
rs570685142	chr7:105987205	-0.08056	N	chr7:106372219	NA	intergenic	.	.	.
rs573613157	chr8:126936258	-0.26234	N	chr8:126474356	NA	ncRNA_intronic	.	.	.
rs543476509	chr3:114012051	-0.22738	N	N	NA	upstream	.	.	.
rs545084963	chr16:57078021	-0.05269	N	chr16:57061189	NA	intronic	.	NLRC5	ENSG00000140853
rs149973462	chr2:204801236	-0.20585	N	chr2:204584456	5	upstream	.	.	.
rs552379576	chr2:233927774	-0.23182	N	chr2:234115629	NA	intronic	.	.	.
rs574935925	chr3:14420668	-0.29324	N	N	NA	intergenic	.	.	.
rs556881223	chr21:46312683	-0.20452	N	N	NA	intronic	.	ITGB2	ENSG00000160255
rs573265876	chr19:19746213	-0.31054	N	chr19:19786099	NA	intronic	.	GMIP	ENSG00000089639
rs540155139	chr6:108078530	-0.22738	N	N	NA	intronic	.	SCML4	ENSG00000146285
rs142395562	chr19:6778199	-0.13365	N	chr19:6671369	2b	intronic	.	VAV1	ENSG00000141968
rs60849950	chr17:33840182	-0.16358	N	chr17:33763678	6	intergenic	.	.	.
rs61768376	chr1:53833205	-0.18735	N	N	3a	intergenic	.	.	.
rs185780354	chr2:233977826	-0.22573	N	chr2:234115629	4	intronic	.	.	.
rs575534843	chr1:117304341	-0.20585	N	chr1:117544331	NA	intronic	.	CD2	ENSG00000116824
rs182450764	chr11:5707304	-0.30491	N	N	5	upstream	.	.	.
rs12878534	chr14:88479054	-0.23309	Y	chr14:88472595	7	UTR3	.	.	.
rs571013995	chr20:43683842	0.18824	N	N	NA	intronic	.	STK4	ENSG00000101109
rs78871112	chr7:50366128	-0.26247	N	chr7:50313352	7	intronic	.	IKZF1	ENSG00000185811
rs546251834	chr14:23298733	-0.1504	N	chr14:23755598	NA	upstream	.	.	.
rs185994679	chr17:43484770	-0.16311	N	chr17:43488792	2b	intronic	.	ARHGAP27	ENSG00000159314
rs370527355	chr16:57020634	-0.04491	N	chr16:57061189	5	intergenic	.	.	.
rs184017472	chr21:46351261	-0.29574	N	N	4	intergenic	.	.	.
rs141056863	chr2:137133232	0.30076	N	chr2:136713108	3a	intergenic	.	.	.
rs113565235	chr1:26646536	-0.09647	N	chr1:27100243	3a	intronic	.	CD52	ENSG00000169442
rs556437815	chr3:45991446	-0.33487	N	chr3:46418689	NA	intronic	.	FYCO1	ENSG00000163820
rs2991970	chr1:46011005	-0.02906	Y	chr1:46495024	4	intergenic	.	.	.
rs562701199	chr2:204720148	-0.32314	N	chr2:204584456	NA	intergenic	.	.	.
rs188758022	chr1:53102763	-0.00516	N	chr1:53330458	4	intronic	.	FAM159A	ENSG00000182183
rs545519630	chr11:269429	0.22116	N	chr11:307961	NA	intergenic	.	.	.
rs545024669	chr5:35870106	-0.20585	N	chr5:35875134	NA	intronic	.	IL7R	ENSG00000168685
rs544260078	chr6:108044212	-0.33594	N	N	NA	intronic	.	SCML4	ENSG00000146285
rs192376727	chr2:204870166	-0.34467	N	chr2:204584456	5	intergenic	.	.	.
rs201337361	chr5:35860909	-0.32314	N	chr5:35875134	2b	intronic	.	IL7R	ENSG00000168685
rs12226531	chr11:60773413	-0.20585	N	chr11:60830367	6	intronic	.	CD6	ENSG00000013725
rs143247684	chr6:159076767	-0.22655	N	chr6:159469512	5	intronic	.	SYTL3	ENSG00000164674
rs571790339	chr21:43834853	-0.23524	N	chr21:43850713	NA	intronic	.	UBASH3A	ENSG00000160185
rs574261350	chr6:108059297	-0.22738	N	N	NA	intronic	.	SCML4	ENSG00000146285
rs570463074	chr6:26361780	-0.25461	N	N	NA	intergenic	.	.	.
rs532860549	chr1:167465664	-0.22375	N	chr1:167600842	NA	intronic	.	CD247	ENSG00000198821
rs149690460	chr2:198081496	0.04406	N	chr2:198544183	4	intronic	.	ANKRD44	ENSG00000065413
rs543632688	chr4:84029951	-0.3462	N	chr4:83903895	NA	intronic	.	PLAC8	ENSG00000145287
rs149153395	chr14:91829387	-0.26157	N	N	7	intronic	.	CCDC88C	ENSG00000015133
rs564082241	chr2:204677915	-0.27894	N	chr2:204584456	NA	intergenic	.	.	.
rs200919252	chr2:98330382	-0.29949	N	chr2:98271575	4	UTR5	.	ZAP70	ENSG00000115085
rs565367980	chr2:152147561	-0.32034	N	N	NA	intergenic	.	.	.
rs537883800	chr19:49465831	0.01658	N	chr19:49127490	NA	downstream	.	.	.
rs138477122	chr3:113946407	-0.27894	N	N	6	intergenic	.	.	.
rs12137058	chr1:31227027	-0.23412	Y	chr1:31231680	4	intronic	.	LAPTM5	ENSG00000162511
rs531256109	chr22:37704704	-0.22145	N	chr22:37258986	NA	intronic	.	CYTH4	ENSG00000100055
rs548394298	chr2:198158483	-0.15372	N	chr2:198544183	NA	ncRNA_intronic	.	ANKRD44	ENSG00000065413
rs143245045	chr19:18155709	-0.1459	N	chr19:18398030	4	intergenic	.	.	.
rs550266340	chr21:43653135	-0.16597	N	chr21:43850713	NA	intronic	.	ABCG1	ENSG00000160179
rs547684655	chr5:169082619	-0.04491	N	N	NA	intronic	.	DOCK2	ENSG00000134516
rs6708049	chr2:233943293	-0.10382	Y	chr2:234115629	5	intronic	.	.	.
rs569919719	chr19:19754375	-0.29553	N	chr19:19786099	NA	UTR5	.	GMIP	ENSG00000089639
rs536769012	chr2:69016203	-0.25741	N	chr2:68615546	NA	intronic	.	ARHGAP25	ENSG00000163219
rs551192455	chr17:33814764	0.0793	N	chr17:33763678	NA	upstream	.	SLFN12L	ENSG00000205045
rs531313509	chr2:233941719	0.0652	N	chr2:234115629	NA	intronic	.	.	.
rs79797440	chr17:8865037	-0.18152	N	chr17:8784361	4	intronic	.	PIK3R5	ENSG00000141506
rs182457689	chr17:42425735	-0.2854	N	chr17:41926126	2a	intronic	.	GRN	ENSG00000030582
rs566475440	chr22:50631826	-0.23278	N	chr22:50628937	NA	intronic	.	TRABD	ENSG00000170638
rs562696444	chr2:137083936	-0.19997	N	chr2:136713108	NA	intergenic	.	.	.
rs576726359	chr2:204808988	-0.32314	N	chr2:204584456	NA	intronic	.	ICOS	ENSG00000163600
rs571931961	chr1:25360587	-0.25577	N	chr1:25291010	NA	intergenic	.	.	.
rs144295457	chr17:43483862	-0.07702	N	chr17:43488792	5	intronic	.	ARHGAP27	ENSG00000159314
rs556230627	chr9:214809	-0.11392	N	chr9:288414	NA	exonic	synonymous	C9orf66	ENSG00000183784
rs144267018	chr2:158310505	-0.10183	N	chr2:158520905	4	intergenic	.	.	.
rs116237078	chr5:76152650	-0.09855	N	chr5:76058509	5	intronic	.	S100Z	ENSG00000171643
rs181326519	chr20:1633711	-0.09456	N	chr20:1931001	4	intronic	.	SIRPG	ENSG00000089012
rs180737423	chr11:287953	-0.30703	N	chr11:307961	4	intergenic	.	.	.
rs560004009	chr2:231789975	-0.25598	N	N	NA	upstream	.	.	.
rs563862443	chr10:11289203	-0.10749	N	N	NA	intronic	.	CELF2	ENSG00000048740
rs186666953	chr5:100163963	0.12232	N	chr5:100200910	3a	intronic	.	ST8SIA4	ENSG00000113532
rs536547608	chr3:121379503	-0.19454	N	chr3:121781723	NA	intronic	.	HCLS1	ENSG00000180353
rs561633161	chr2:233963066	-0.2773	N	chr2:234115629	NA	intronic	.	.	.
rs563862449	chr8:126945785	-0.25741	N	chr8:126474356	NA	ncRNA_intronic	.	.	.
rs553993053	chr1:161032937	-0.18152	N	chr1:161188893	NA	intronic	.	ARHGAP30	ENSG00000186517
rs111321548	chr1:160518366	-0.09981	N	N	2b	intronic	.	CD84	ENSG00000066294
rs559494750	chr20:23122937	-0.22516	N	N	NA	intergenic	.	.	.
rs532605043	chr1:89740449	-0.23309	N	N	NA	intergenic	.	.	.
rs139216865	chr17:76118438	-0.23365	N	chr17:76257892	3a	intronic	.	TMC6	ENSG00000141524
rs181319137	chr20:43699037	-0.2253	N	N	7	intronic	.	STK4	ENSG00000101109
rs139216861	chr14:93144002	-0.19568	N	chr14:93103729	4	intronic	.	RIN3	ENSG00000100599
rs114583699	chr1:25254204	-0.19542	N	chr1:25291010	2b	exonic	synonymous	RUNX3	ENSG00000020633
rs551219361	chr2:7869539	-0.29175	N	chr2:7728766	NA	intergenic	.	.	.
rs139755039	chr11:60885373	-0.26234	N	chr11:60830367	4	intronic	.	CD5	ENSG00000110448
rs575117881	chr3:45995082	-0.33487	N	chr3:46418689	NA	intronic	.	FYCO1	ENSG00000163820
rs199698295	chr8:134072427	-0.27646	N	chr8:134103953	4	exonic	synonymous	SLA	ENSG00000155926
rs567164290	chr16:57027112	-0.25461	N	chr16:57061189	NA	intergenic	.	NLRC5	ENSG00000140853
rs114393774	chr17:78237348	-0.32603	N	chr17:77885258	2b	intronic	.	RNF213	ENSG00000173821
rs556530818	chr17:8846860	-0.10426	N	chr17:8784361	NA	intronic	.	PIK3R5	ENSG00000141506
rs144737121	chr5:150465450	-0.04062	N	chr5:150567017	2b	intronic	.	TNIP1	ENSG00000145901
rs568233594	chr5:131775393	-0.32637	N	chr5:131705458	NA	ncRNA_intronic	.	.	.
rs543012973	chr1:167484942	-0.17169	N	chr1:167600842	NA	intronic	.	CD247	ENSG00000198821
rs141343772	chr7:138789512	0.0264	N	chr7:138735512	4	intronic	.	ZC3HAV1	ENSG00000105939
rs188179331	chr7:50301523	-0.09302	N	chr7:50313352	4	intergenic	.	.	.
rs571025797	chr5:43044089	-0.33123	N	N	NA	ncRNA_intronic	.	.	.
rs575187586	chr11:5706870	-0.3127	N	N	NA	upstream	.	.	.
rs79610529	chr16:85922336	0.0718	N	chr16:85938755	4	intergenic	.	.	.
rs573740497	chr17:62009404	-0.23892	N	chr17:61931549	NA	intronic	.	CD79B	ENSG00000007312
rs557505557	chr20:57726868	-0.23524	N	N	NA	intergenic	.	.	.
rs58348724	chr1:89743171	-0.25461	N	N	7	intergenic	.	.	.
rs370573988	chr14:91769519	-0.30712	N	N	5	intronic	.	CCDC88C	ENSG00000015133
rs544276495	chr11:118214130	0.12773	N	chr11:118639653	NA	upstream	.	.	.
rs56833507	chr1:40808135	-0.24275	N	chr1:40406715	4	intergenic	.	.	.
rs145541231	chr13:46915113	-0.18052	N	N	4	intergenic	.	.	.
rs535318512	chr20:56204271	-0.17564	N	N	NA	intergenic	.	.	.
rs527324568	chr11:65409248	-0.18086	N	chr11:65705432	NA	intronic	.	SIPA1	ENSG00000213445
rs182609456	chr14:50514392	0.10025	N	N	4	ncRNA_intronic	.	.	.
rs34708410	chr14:91799212	-0.14399	N	N	2b	intronic	.	CCDC88C	ENSG00000015133
rs532354530	chr1:204482498	-0.16691	N	chr1:204530502	NA	intergenic	.	.	.
rs61316395	chr3:113944780	-0.27894	N	N	6	intergenic	.	.	.
rs577092834	chr5:169739832	-0.2332	N	chr5:169691627	NA	intergenic	.	.	.
rs552761338	chr9:117135256	-0.0591	N	N	NA	intronic	.	AKNA	ENSG00000106948
rs564061689	chr11:60892295	-0.3122	N	chr11:60830367	NA	intronic	.	CD5	ENSG00000110448
rs117700369	chr5:169717606	-0.12858	N	chr5:169691627	5	intronic	.	LCP2	ENSG00000043462
rs185830900	chr8:82021183	-0.22337	N	N	4	intronic	.	PAG1	ENSG00000076641
rs116559042	chr2:68952321	-0.27894	N	chr2:68615546	7	intergenic	.	.	.
rs545902279	chr19:44809243	-0.34578	N	chr19:45149235	NA	upstream	.	.	.
rs116374610	chr5:156640985	-0.01487	N	chr5:156442784	5	intronic	.	ITK	ENSG00000113263
rs541154855	chr6:106560109	-0.22738	N	chr6:106727215	NA	intergenic	.	.	.
rs148484817	chr1:40851277	-0.19001	N	chr1:40406715	4	intronic	.	SMAP2	ENSG00000084070
rs573579275	chr6:32813106	-0.13215	N	N	NA	ncRNA_splicing	.	TAP1	ENSG00000168394
rs147223544	chr1:26615196	-0.19852	N	chr1:27100243	4	intronic	.	UBXN11	ENSG00000158062
rs552099609	chr17:28691222	-0.18688	N	N	NA	intergenic	.	.	.
rs543072782	chr2:231309724	-0.17646	N	chr2:231161026	NA	intronic	.	SP100	ENSG00000067066
rs116714839	chr2:192540519	-0.16957	N	chr2:192522423	3a	intergenic	.	.	.
rs181099915	chr6:159074839	0.19268	N	chr6:159469512	2a	intronic	.	SYTL3	ENSG00000164674
rs543397422	chr14:102196817	-0.27894	N	N	NA	ncRNA_exonic	.	.	.
rs73800607	chr5:169722175	-0.15818	N	chr5:169691627	4	intronic	.	LCP2	ENSG00000043462
rs73800606	chr5:169721764	-0.28701	N	chr5:169691627	2b	intronic	.	LCP2	ENSG00000043462
rs73800605	chr5:169721584	-0.28701	N	chr5:169691627	3a	intronic	.	LCP2	ENSG00000043462
rs73048473	chr2:197022505	-0.30712	N	chr2:196974333	5	intronic	.	STK17B	ENSG00000081320
rs73800603	chr5:169721411	-0.28701	N	chr5:169691627	5	intronic	.	LCP2	ENSG00000043462
rs577675626	chr11:60741045	-0.22758	N	chr11:60830367	NA	intronic	.	CD6	ENSG00000013725
rs141392958	chr1:160547615	0.19787	N	N	4	intronic	.	CD84	ENSG00000066294
rs76471333	chr17:16323044	-0.2466	N	chr17:16156235	4	intronic	.	TRPV2	ENSG00000187688
rs115228258	chr2:233957043	-0.05269	N	chr2:234115629	3a	intronic	.	.	.
rs575964511	chr1:26637601	-0.26007	N	chr1:27100243	NA	intronic	.	UBXN11	ENSG00000158062
rs527965877	chr2:98332920	-0.24963	N	chr2:98271575	NA	intronic	.	ZAP70	ENSG00000115085
rs73800609	chr5:169725053	-0.17971	N	chr5:169691627	3a	upstream	.	LCP2	ENSG00000043462
rs575021173	chr17:8842881	0.42486	N	chr17:8784361	NA	intronic	.	PIK3R5	ENSG00000141506
rs529743870	chr8:56852503	-0.28781	N	chr8:56800362	NA	intronic	.	LYN	ENSG00000254087
rs3016167	chr11:60857985	-0.12858	N	chr11:60830367	5	intergenic	.	.	.
rs111661099	chr2:69030673	-0.32314	N	chr2:68615546	5	intronic	.	ARHGAP25	ENSG00000163219
rs145462957	chr11:128566696	-0.25845	N	chr11:128562098	5	intronic	.	FLI1	ENSG00000151702
rs181367363	chr21:34640426	-0.18322	N	chr21:34439889	5	intronic	.	IL10RB	ENSG00000243646
rs183209383	chr5:35835948	-0.09727	N	chr5:35875134	4	intergenic	.	.	.
rs527348205	chr14:50505732	0.04868	N	N	NA	ncRNA_splicing	.	.	.
rs145085568	chr1:160546389	0.08606	N	N	4	intronic	.	CD84	ENSG00000066294
rs116023719	chr14:91783591	0.00927	N	N	5	intronic	.	CCDC88C	ENSG00000015133
rs62388533	chr5:156982404	-0.11507	N	chr5:156655015	4	intronic	.	ADAM19	ENSG00000135074
rs563953131	chr8:130899941	-0.19825	N	chr8:130572110	NA	intronic	.	FAM49B	ENSG00000153310
rs551017534	chr2:197014644	-0.23343	N	chr2:196974333	NA	intronic	.	STK17B	ENSG00000081320
rs537622391	chr2:68948909	0.22802	N	chr2:68615546	NA	intergenic	.	.	.
rs559525840	chr22:39337729	-0.06421	N	chr22:39552075	NA	intergenic	.	.	.
rs540479242	chr2:69033773	0.00283	N	chr2:68615546	NA	intronic	.	ARHGAP25	ENSG00000163219
rs148697585	chr5:169079191	-0.04491	N	N	5	intronic	.	DOCK2	ENSG00000134516
rs148508648	chr1:111729674	-0.31054	N	chr1:111348029	5	UTR3	.	.	.
rs141372812	chr5:156678352	-0.18372	N	chr5:156442784	6	intronic	.	ITK	ENSG00000113263
rs559959853	chr4:48107615	-0.25741	N	N	NA	intronic	.	TXK	ENSG00000074966
rs61760923	chr6:29912034	-0.09063	N	chr6:29596242	5	exonic	nonsynonymous	HLA-A	ENSG00000206503
rs148246939	chr17:8823035	-0.2773	N	chr17:8784361	7	intronic	.	PIK3R5	ENSG00000141506
rs373560639	chr6:29917692	-0.23651	N	chr6:29596242	3a	intergenic	.	.	.
rs568134139	chr14:91833590	-0.19333	N	N	NA	intronic	.	CCDC88C	ENSG00000015133
rs538046173	chr11:48024799	-0.30743	N	chr11:47888036	NA	intronic	.	PTPRJ	ENSG00000149177
rs536714343	chr1:167461162	-0.28407	N	chr1:167600842	NA	intronic	.	CD247	ENSG00000198821
rs569337636	chr3:45989096	-0.32708	N	chr3:46418689	NA	UTR3	.	FYCO1	ENSG00000163820
rs546843151	chr1:111746424	-0.09365	N	chr1:111348029	NA	intronic	.	DENND2D	ENSG00000162777
rs144735183	chr12:32121624	-0.33145	N	chr12:32138924	6	intronic	.	KIAA1551	ENSG00000174718
rs77017552	chr3:111387913	-0.24123	N	chr3:111840513	2b	intergenic	.	.	.
rs542990867	chr15:45002167	-0.28421	N	N	NA	intergenic	.	.	.
rs138378815	chr16:4463589	-0.131	N	chr16:4476089	7	intronic	.	CORO7	ENSG00000262246
rs190430986	chr2:204796726	-0.32314	N	chr2:204584456	6	intergenic	.	.	.
rs147225568	chr8:82066624	-0.14233	N	N	4	intergenic	.	.	.
rs114686923	chr12:6535912	-0.23892	N	chr12:6499533	5	intergenic	.	.	.
rs577756820	chr11:128603847	-0.31589	N	chr11:128562098	NA	intronic	.	FLI1	ENSG00000151702
rs532045805	chr7:138776477	-0.23801	N	chr7:138735512	NA	intronic	.	ZC3HAV1	ENSG00000105939
rs373637122	chr6:32833778	-0.25291	N	N	7	intergenic	.	.	.
rs568526731	chr21:43608542	0.06072	N	chr21:43850713	NA	intergenic	.	.	.
rs544428555	chr6:30028970	-0.31487	N	chr6:29596242	NA	upstream	.	.	.
rs184745723	chr19:19752631	-0.22037	N	chr19:19786099	5	exonic	nonsynonymous	GMIP	ENSG00000089639
rs563991098	chr9:353291	-0.31425	N	chr9:288414	NA	intronic	.	DOCK8	ENSG00000107099
rs186306850	chr11:48029649	-0.12858	N	chr11:47888036	5	intronic	.	PTPRJ	ENSG00000149177
rs572679166	chr12:57881863	0.12969	N	chr12:57493727	NA	UTR5	.	MARS	ENSG00000166986
rs536273176	chr2:233944360	0.62771	N	chr2:234115629	NA	intronic	.	.	.
rs187321276	chr16:3130189	-0.25897	N	chr16:3521071	2b	intergenic	.	.	.
rs142205847	chr20:43660989	-0.30712	N	N	5	intronic	.	STK4	ENSG00000101109
rs537382525	chr17:8860517	-0.08208	N	chr17:8784361	NA	intronic	.	PIK3R5	ENSG00000141506
rs4590146	chr5:49966765	-0.30854	N	chr5:49958363	6	intronic	.	PARP8	ENSG00000151883
rs181757883	chr2:197024425	-0.07059	N	chr2:196974333	4	intronic	.	STK17B	ENSG00000081320
rs556674002	chr19:1067793	-0.04084	N	chr19:836144	NA	intronic	.	HMHA1	ENSG00000180448
rs570972058	chr1:89747418	-0.25461	N	N	NA	intergenic	.	.	.
rs556538484	chr5:169078998	-0.04491	N	N	NA	intronic	.	DOCK2	ENSG00000134516
rs532361584	chr6:159070972	0.58139	N	chr6:159469512	NA	upstream	.	.	.
rs566397703	chr5:156966002	-0.31597	N	chr5:156655015	NA	intronic	.	ADAM19	ENSG00000135074
rs537892920	chr16:57021762	-0.06644	N	chr16:57061189	NA	intergenic	.	.	.
rs184047722	chr5:169727315	-0.1795	N	chr5:169691627	5	intergenic	.	.	.
rs567755238	chr8:126948796	-0.27894	N	chr8:126474356	NA	ncRNA_intronic	.	.	.
rs313839	chr19:47221557	0.01518	Y	chr19:47629264	2b	intergenic	.	.	.
rs4917014	chr7:50305863	-0.01959	Y	chr7:50313352	5	intergenic	.	.	.
rs1143147	chr6:29908239	-0.07422	N	chr6:29596242	7	intergenic	.	.	.
rs544778737	chr15:44974112	-0.20305	N	N	NA	intergenic	.	.	.
rs565788220	chr6:108051279	-0.21865	N	N	NA	intronic	.	SCML4	ENSG00000146285
rs539771433	chr6:29913425	-0.1422	N	chr6:29596242	NA	UTR3	.	HLA-A	ENSG00000206503
rs566584006	chr7:104596816	-0.25461	N	N	NA	intergenic	.	.	.
rs184150588	chr3:113944496	-0.27894	N	N	7	intergenic	.	.	.
rs527257996	chr12:92987675	-0.18257	N	chr12:92747528	NA	intergenic	.	.	.
rs147799295	chr4:100738275	-0.05177	N	N	4	intronic	.	DAPP1	ENSG00000070190
rs13316263	chr3:113951904	-0.27894	N	N	5	intergenic	.	.	.
rs571857335	chr11:104903925	-0.17971	N	N	NA	intronic	.	CASP1	ENSG00000137752
rs536553015	chr2:197016376	-0.10426	N	chr2:196974333	NA	intronic	.	STK17B	ENSG00000081320
rs567478587	chr3:113944155	-0.27894	N	N	NA	intergenic	.	.	.
rs552670032	chr22:40335383	-0.23309	N	chr22:39840130	NA	intronic	.	GRAP2	ENSG00000100351
rs3828807	chr6:32636131	-0.21003	N	N	3a	intergenic	.	.	.
rs568758320	chr2:7868863	-0.29175	N	chr2:7728766	NA	intergenic	.	.	.
rs555615075	chr3:114004527	-0.27894	N	N	NA	intergenic	.	.	.
rs539125591	chr11:104972405	-0.15011	N	N	NA	upstream	.	.	.
rs188033200	chr11:118214687	-0.22738	N	chr11:118639653	7	upstream	.	.	.
rs374444620	chr1:89747857	-0.25461	N	N	7	intergenic	.	.	.
rs3828806	chr6:32636130	-0.21003	N	N	3a	intergenic	.	.	.
rs144008698	chr22:40352638	-0.23309	N	chr22:40317126	7	intronic	.	GRAP2	ENSG00000100351
rs559163436	chr17:28690750	0.07385	N	N	NA	intergenic	.	.	.
rs183198711	chr2:182174072	-0.22069	N	chr2:182323665	2c	ncRNA_intronic	.	.	.
rs562513966	chr8:82043417	-0.28524	N	N	NA	intergenic	.	.	.
rs556889956	chr6:108111239	-0.25571	N	N	NA	intronic	.	SCML4	ENSG00000146285
rs3828802	chr6:32636073	-0.24245	N	N	4	intergenic	.	.	.
rs145770406	chr14:91795517	-0.34395	N	N	5	intronic	.	CCDC88C	ENSG00000015133
rs556102757	chr1:92942801	-0.18152	N	chr1:92733769	NA	intronic	.	GFI1	ENSG00000162676
rs368911862	chr22:40307836	-0.20305	N	chr22:39840130	5	intronic	.	GRAP2	ENSG00000100351
rs567875052	chr6:108142965	-0.09855	N	N	NA	intronic	.	SCML4	ENSG00000146285
rs34177313	chr2:233924649	-0.07451	N	chr2:234115629	4	upstream	.	.	.
rs140139103	chr21:42734418	-0.22426	N	N	4	intronic	.	MX2	ENSG00000183486
rs538259881	chr1:160682582	-0.10143	N	chr1:161168189	NA	upstream	.	.	.
rs78753252	chr11:117869691	0.0624	N	chr11:118081270	5	exonic	nonsynonymous	IL10RA	ENSG00000110324
rs8044425	chr16:85922243	-0.14867	N	chr16:85938755	5	intergenic	.	.	.
rs568276783	chr17:76111714	-0.31183	N	chr17:76257892	NA	intronic	.	TMC6	ENSG00000141524
rs8094733	chr18:2660130	-0.23309	N	N	5	intronic	.	SMCHD1	ENSG00000101596
rs543962474	chr17:38739114	-0.2261	N	chr17:38988703	NA	intergenic	.	.	.
rs569608572	chr14:91825866	-0.33497	N	N	NA	intronic	.	CCDC88C	ENSG00000015133
rs182949383	chr19:49465821	0.01316	N	chr19:49127490	2b	downstream	.	.	.
rs571393037	chr2:204798376	-0.20585	N	chr2:204584456	NA	intergenic	.	.	.
rs572803095	chr1:12222709	-0.24259	N	chr1:12246175	NA	intergenic	.	.	.
rs563052597	chr1:161032627	-0.18152	N	chr1:161188893	NA	intronic	.	ARHGAP30	ENSG00000186517
rs409632	chr6:29894851	-0.23556	N	chr6:29596242	2b	ncRNA_exonic	.	.	.
rs72899840	chr2:69014311	-0.25741	N	chr2:68615546	7	intronic	.	ARHGAP25	ENSG00000163219
rs190336953	chr9:117123417	-0.18663	N	N	7	intronic	.	AKNA	ENSG00000106948
rs560802531	chr4:48116500	-0.25741	N	N	NA	intronic	.	TXK	ENSG00000074966
rs537501310	chr6:128236870	-0.27022	N	N	NA	intronic	.	THEMIS	ENSG00000172673
rs548088283	chr16:50299110	0.11184	N	chr16:50160737	NA	intergenic	.	.	.
rs145394447	chr7:43692874	-0.32086	N	N	6	intronic	.	COA1	ENSG00000106603
rs7155180	chr14:91776551	-0.18171	N	N	4	intronic	.	CCDC88C	ENSG00000015133
rs141834468	chr5:1313544	-0.34672	N	chr5:1313242	3a	intergenic	.	.	.
rs374229711	chr17:76130444	0.10573	N	chr17:76257892	2b	intronic	.	TMC8	ENSG00000167895
rs548935148	chr17:76249104	-0.29289	N	chr17:76257892	NA	intergenic	.	.	.
rs114967110	chr17:74491290	-0.32151	N	chr17:74710128	4	intronic	.	RHBDF2	ENSG00000129667
rs551215791	chr1:111189647	-0.29175	N	chr1:111348029	NA	intergenic	.	.	.
rs147170942	chr15:44955934	-0.29511	N	N	4	upstream	.	.	.
rs541126220	chr2:231526392	-0.20063	N	chr2:231161026	NA	intergenic	.	.	.
rs533259784	chr22:44579843	-0.31649	N	chr22:44330031	NA	intronic	.	PARVG	ENSG00000138964
rs531494659	chr1:26877515	-0.11706	N	chr1:27100243	NA	intronic	.	RPS6KA1	ENSG00000117676
rs537139028	chr1:167412691	-0.25741	N	chr1:167600842	NA	intronic	.	CD247	ENSG00000198821
rs573484810	chr16:50360820	-0.31546	N	chr16:50160737	NA	intronic	.	BRD7	ENSG00000166164
rs185644920	chr19:18229042	-0.29553	N	chr19:18398030	4	intronic	.	MAST3	ENSG00000099308
rs77226541	chr15:40601629	-0.27811	N	N	5	intergenic	.	.	.
rs561198216	chr8:130895172	-0.25741	N	chr8:130572110	NA	intronic	.	FAM49B	ENSG00000153310
rs6100357	chr20:57752095	-0.25741	N	N	2c	intergenic	.	.	.
rs4145411	chr22:22564920	-0.08041	N	N	4	intergenic	.	.	.
rs529339909	chr15:89184290	-0.10426	N	N	NA	intronic	.	ISG20	ENSG00000172183
rs150636516	chr6:32810550	0.09215	N	N	3a	exonic	synonymous	PSMB8	ENSG00000204264
rs563873474	chr2:136999573	-0.32114	N	chr2:136713108	NA	intergenic	.	.	.
rs538354053	chr5:169728168	-0.1795	N	chr5:169691627	NA	intergenic	.	.	.
rs561566748	chr2:233993579	-0.18152	N	chr2:234115629	NA	intronic	.	.	.
rs6941516	chr6:159468472	-0.24018	N	chr6:159469512	7	intergenic	.	.	.
rs549924013	chr2:198062785	-0.0384	N	chr2:198544183	NA	intronic	.	ANKRD44	ENSG00000065413
rs550467090	chr1:26875345	-0.24931	N	chr1:27100243	NA	intronic	.	RPS6KA1	ENSG00000117676
rs540804755	chr6:33040927	-0.19556	N	N	NA	intronic	.	HLA-DPA1	ENSG00000231389
rs562543635	chr2:204678373	-0.28396	N	chr2:204584456	NA	intergenic	.	.	.
rs533656556	chr2:70418145	-0.18849	N	chr2:70402180	NA	UTR5	.	C2orf42	ENSG00000115998
rs2056296	chr2:136887312	-0.19496	N	chr2:136713108	2b	intergenic	.	.	.
rs2056297	chr2:136899116	-0.34467	Y	chr2:136713108	4	intergenic	.	.	.
rs2056294	chr2:136886890	-0.22738	N	chr2:136713108	4	intergenic	.	.	.
rs2056295	chr2:136886897	-0.22738	Y	chr2:136713108	4	intergenic	.	.	.
rs536221420	chr17:7483337	-0.16177	N	chr17:7240391	NA	exonic	nonsynonymous	CD68	ENSG00000129226
rs77441639	chr21:43827698	-0.23524	N	chr21:43850713	5	intronic	.	UBASH3A	ENSG00000160185
rs551958155	chr3:107853336	-0.3434	N	chr3:107381651	NA	ncRNA_intronic	.	.	.
rs533638160	chr2:69023158	-0.20585	N	chr2:68615546	NA	intronic	.	ARHGAP25	ENSG00000163219
rs553070990	chr13:30948716	-0.30144	N	chr13:31079184	NA	upstream	.	.	.
rs552680687	chr6:32816334	-0.20585	N	N	NA	intronic	.	TAP1	ENSG00000168394
rs41295972	chr1:206644426	-0.3108	N	chr1:206968955	4	intronic	.	IKBKE	ENSG00000143466
rs559303108	chr5:150439688	0.20681	N	chr5:150567017	NA	intronic	.	TNIP1	ENSG00000145901
rs535092816	chr1:167410174	-0.29194	N	chr1:167600842	NA	intronic	.	CD247	ENSG00000198821
rs140628973	chr21:43826453	-0.09965	N	chr21:43850713	4	exonic	synonymous	UBASH3A	ENSG00000160185
rs140205763	chr12:105037315	-0.18246	N	N	3a	intronic	.	CHST11	ENSG00000171310
rs7596068	chr2:7865550	-0.30943	N	chr2:7728766	4	intergenic	.	.	.
rs555380116	chr11:48036403	-0.14726	N	chr11:47888036	NA	intronic	.	PTPRJ	ENSG00000149177
rs546116626	chr5:49968677	-0.03102	N	chr5:49958363	NA	intronic	.	PARP8	ENSG00000151883
rs143044114	chr3:183258699	0.48786	N	chr3:183730295	4	intronic	.	KLHL6	ENSG00000172578
rs548530967	chr5:156968759	0.00113	N	chr5:156655015	NA	intronic	.	ADAM19	ENSG00000135074
rs543232446	chr1:25291983	-0.13598	N	chr1:25291010	NA	upstream	.	.	.
rs552549669	chr5:156975200	-0.32564	N	chr5:156655015	NA	intronic	.	ADAM19	ENSG00000135074
rs74893905	chr7:144531400	-0.32924	N	N	5	intronic	.	TPK1	ENSG00000196511
rs530734522	chr16:57036657	-0.18152	N	chr16:57061189	NA	intergenic	.	NLRC5	ENSG00000140853
rs151009319	chr17:33835587	-0.18152	Y	chr17:33763678	7	intergenic	.	.	.
rs542971985	chr2:204806306	-0.32314	N	chr2:204584456	NA	intronic	.	ICOS	ENSG00000163600
rs7180509	chr15:89195264	-0.26269	N	N	5	exonic	nonsynonymous	ISG20	ENSG00000172183
rs13025305	chr2:197018914	-0.17829	Y	chr2:196974333	6	intronic	.	STK17B	ENSG00000081320
rs78599332	chr1:154380027	-0.20301	N	N	4	intronic	.	IL6R	ENSG00000160712
rs576670377	chr19:17634168	0.05732	N	chr19:17650608	NA	UTR5	.	FAM129C	ENSG00000167483
rs534263041	chr9:117678999	-0.32314	N	chr9:117696336	NA	intronic	.	TNFSF8	ENSG00000106952
rs116661742	chr15:75070593	-0.30834	N	chr15:75361539	3a	intergenic	.	.	.
rs151058922	chr17:74486199	-0.08417	N	chr17:74710128	5	intronic	.	RHBDF2	ENSG00000129667
rs734094	chr11:2323220	-0.33238	N	chr11:2320013	4	upstream	.	.	.
rs916813	chr11:60764028	-0.32314	Y	chr11:60830367	5	intronic	.	CD6	ENSG00000013725
rs916811	chr11:60763832	-0.20585	N	chr11:60830367	5	intronic	.	CD6	ENSG00000013725
rs554797002	chr17:8853333	-0.04146	N	chr17:8784361	NA	intronic	.	PIK3R5	ENSG00000141506
rs116089813	chr16:50316058	-0.30773	N	chr16:50160737	4	intronic	.	ADCY7	ENSG00000121281
rs574826162	chr8:126932969	-0.24963	N	chr8:126474356	NA	intergenic	.	.	.
rs539643966	chr2:231090776	0.10869	N	chr2:231161026	NA	intronic	.	SP140	ENSG00000079263
rs574628320	chr5:131836583	-0.09076	N	chr5:131705458	NA	intergenic	.	.	.
rs540496281	chr19:6479291	-0.05269	N	chr19:6671369	NA	intronic	.	DENND1C	ENSG00000205744
rs72876485	chr1:31203428	-0.29214	N	chr1:31231680	4	intergenic	.	.	.
rs547210146	chr1:26868174	-0.02821	N	chr1:27100243	NA	intronic	.	RPS6KA1	ENSG00000117676
rs560349851	chr7:50470058	-0.30712	N	chr7:50313352	NA	UTR3	.	IKZF1	ENSG00000185811
rs566161392	chr6:31553497	-0.16354	N	N	NA	upstream	.	.	.
rs536847364	chr1:9714723	-0.13103	N	chr1:9713500	NA	intronic	.	PIK3CD	ENSG00000171608
rs542701572	chr14:65758048	-0.24023	N	chr14:65564703	NA	intergenic	.	.	.
rs555654259	chr19:1089420	-0.18171	N	chr19:836144	NA	intronic	.	POLR2E	ENSG00000099817
rs188139347	chr5:156641174	-0.01487	N	chr5:156442784	5	intronic	.	ITK	ENSG00000113263
rs12077362	chr1:117544064	0.07329	N	chr1:117544331	2a	upstream	.	.	.
rs574005595	chr2:233954268	-0.05269	N	chr2:234115629	NA	intronic	.	.	.
rs576322701	chr19:13210096	-0.21064	N	chr19:13176728	NA	UTR3	.	LYL1	ENSG00000104903
rs59218283	chr1:117348534	-0.22738	N	chr1:117544331	5	intergenic	.	.	.
rs543782720	chr21:43658739	-0.09639	N	chr21:43850713	NA	intronic	.	ABCG1	ENSG00000160179
rs139185502	chr7:138775936	-0.23801	N	chr7:138735512	4	intronic	.	ZC3HAV1	ENSG00000105939
rs530239	chr6:106548131	-0.28701	N	chr6:106727215	5	intronic	.	PRDM1	ENSG00000057657
rs569152842	chr3:111386362	-0.09076	N	chr3:111840513	NA	intergenic	.	.	.
rs561933690	chr1:161033236	-0.20305	N	chr1:161188893	NA	intronic	.	ARHGAP30	ENSG00000186517
rs34956175	chr2:68966563	0.07018	N	chr2:68615546	7	intronic	.	ARHGAP25	ENSG00000163219
rs532556422	chr19:1028175	-0.2536	N	chr19:836144	NA	intronic	.	CNN2	ENSG00000064666
rs115024279	chr21:43844734	-0.04426	N	chr21:43850713	3a	intronic	.	UBASH3A	ENSG00000160185
rs185838630	chr14:91825746	-0.18171	N	N	5	intronic	.	CCDC88C	ENSG00000015133
rs117925701	chr2:68967415	-0.1208	N	chr2:68615546	7	intronic	.	ARHGAP25	ENSG00000163219
rs185282432	chr5:1316098	0.1498	N	chr5:1313242	4	intergenic	.	.	.
rs186306066	chr5:35851773	-0.24919	N	chr5:35875134	7	intergenic	.	.	.
rs141441293	chr16:57080602	-0.05269	N	chr16:57061189	5	intronic	.	NLRC5	ENSG00000140853
rs573871701	chr3:113950972	-0.14336	N	N	NA	intergenic	.	.	.
rs548607843	chr19:12035504	-0.15148	N	chr19:11921021	NA	upstream	.	.	.
rs114751915	chr6:149793137	-0.05862	N	chr6:149793000	2b	intronic	.	ZC3H12D	ENSG00000178199
rs113346780	chr5:150465640	-0.2316	N	chr5:150567017	4	intronic	.	TNIP1	ENSG00000145901
rs577190599	chr16:88764589	-0.20604	N	chr16:88518569	NA	intronic	.	RNF166	ENSG00000158717
rs575625214	chr1:198603137	-0.17545	N	chr1:199000727	NA	intergenic	.	.	.
rs2991520	chr14:102187575	-0.27894	N	N	5	intergenic	.	.	.
rs539230749	chr11:117876506	-0.09855	N	chr11:118081270	NA	intergenic	.	.	.
rs150569017	chr22:17579494	-0.34335	N	chr22:17906176	3a	intronic	.	IL17RA	ENSG00000177663
rs536145992	chr2:137139729	0.31283	N	chr2:136713108	NA	intergenic	.	.	.
rs144413486	chr1:117309689	-0.20585	N	chr1:117544331	5	intronic	.	CD2	ENSG00000116824
rs11038738	chr11:5714230	-0.22942	N	N	7	intronic	.	TRIM22	ENSG00000132274
rs552679379	chr2:231523772	-0.30122	N	chr2:231161026	NA	intergenic	.	.	.
rs111352437	chr17:8818726	-0.13365	N	chr17:8784361	6	intronic	.	PIK3R5	ENSG00000141506
rs546492031	chr19:1065088	0.07849	N	chr19:836144	NA	exonic	nonsynonymous	ABCA7	ENSG00000064687
rs545546831	chr5:169706641	-0.12858	N	chr5:169691627	NA	intronic	.	LCP2	ENSG00000043462
rs113652489	chr1:167407717	-0.28701	N	chr1:167600842	4	intronic	.	CD247	ENSG00000198821
rs201122804	chr19:15565474	-0.18645	N	N	4	exonic	nonsynonymous	RASAL3	ENSG00000105122
rs140509220	chr9:117139053	-0.26499	N	N	7	exonic	nonsynonymous	AKNA	ENSG00000106948
rs572949179	chr11:60784378	-0.32807	N	chr11:60830367	NA	intronic	.	CD6	ENSG00000013725
rs537193620	chr20:56204704	-0.17564	N	N	NA	intergenic	.	.	.
rs569401090	chr17:47295468	0.17374	N	chr17:47488823	NA	intronic	.	ABI3	ENSG00000108798
rs528129925	chr8:37739083	-0.26863	N	N	NA	intronic	.	RAB11FIP1	ENSG00000156675
rs73160833	chr13:20986255	-0.15587	N	N	3a	intronic	.	CRYL1	ENSG00000165475
rs534405008	chr1:161030018	-0.05269	N	chr1:161188893	NA	intronic	.	ARHGAP30	ENSG00000186517
rs60176645	chr11:60749246	-0.07026	N	chr11:60830367	4	intronic	.	CD6	ENSG00000013725
rs35236229	chr5:169707643	-0.12858	N	chr5:169691627	6	intronic	.	LCP2	ENSG00000043462
rs527718752	chr14:91780678	-0.18171	N	N	NA	intronic	.	CCDC88C	ENSG00000015133
rs569814429	chr10:6112854	-0.19804	N	chr10:6101129	NA	intergenic	.	.	.
rs149806252	chr6:33043634	-0.08205	N	chr6:33541507	4	intronic	.	HLA-DPA1	ENSG00000231389
rs535692537	chr22:40314963	-0.20305	N	chr22:39840130	NA	intronic	.	GRAP2	ENSG00000100351
rs539473336	chr11:5719196	-0.29558	N	N	NA	intronic	.	TRIM22	ENSG00000132274
rs117138521	chr11:60755634	-0.21077	N	chr11:60830367	4	intronic	.	CD6	ENSG00000013725
rs376056093	chr8:126950928	-0.25741	N	chr8:126474356	5	ncRNA_intronic	.	.	.
rs186465317	chr5:156683609	-0.26234	N	chr5:156442784	5	intergenic	.	.	.
rs139490645	chr17:29140875	-0.31711	N	N	6	intronic	.	CRLF3	ENSG00000176390
rs192472351	chr2:202124568	-0.17971	N	chr2:202112471	5	intronic	.	CASP8	ENSG00000064012
rs545723370	chr2:231322321	0.09715	N	chr2:231161026	NA	intronic	.	SP100	ENSG00000067066
rs375055385	chr14:91830630	0.4896	N	N	4	intronic	.	CCDC88C	ENSG00000015133
rs556549537	chr2:204678265	-0.28396	N	chr2:204584456	NA	intergenic	.	.	.
rs574558749	chr2:42354763	-0.319	N	N	NA	intergenic	.	.	.
rs551139249	chr17:74496500	0.10782	N	chr17:74710128	NA	intronic	.	RHBDF2	ENSG00000129667
rs563374073	chr2:204798800	-0.20585	N	chr2:204584456	NA	intergenic	.	.	.
rs575040894	chr2:202060026	-0.12858	N	chr2:202112471	NA	intronic	.	CASP10	ENSG00000003400
rs375676142	chr17:74477365	-0.24304	N	chr17:74710128	4	intronic	.	RHBDF2	ENSG00000129667
rs375035058	chr2:233994294	-0.23138	N	chr2:234115629	4	intronic	.	.	.
rs534628740	chr2:202056402	-0.2491	N	chr2:202112471	NA	intronic	.	CASP10	ENSG00000003400
rs59091615	chr7:144509675	-0.27894	N	N	5	intronic	.	TPK1	ENSG00000196511
rs568728389	chr2:198138330	-0.29358	N	chr2:198544183	NA	ncRNA_intronic	.	ANKRD44	ENSG00000065413
rs575669482	chr1:161037913	0.10869	N	chr1:161188893	NA	intronic	.	ARHGAP30	ENSG00000186517
rs542877299	chr21:43826100	-0.23524	N	chr21:43850713	NA	intronic	.	UBASH3A	ENSG00000160185
rs4811894	chr20:56203968	-0.17564	N	N	6	intergenic	.	.	.
rs532494174	chr14:21250659	0.3945	N	chr14:21431413	NA	downstream	.	.	.
rs546905410	chr7:150431478	-0.02972	N	chr7:150278589	NA	intronic	.	.	.
rs566431941	chr19:48752323	-0.20604	N	chr19:49127490	NA	intronic	.	CARD8	ENSG00000105483
rs372717111	chr1:111731010	-0.31054	N	chr1:111348029	5	intronic	.	DENND2D	ENSG00000162777
rs574225439	chr20:56194836	0.34672	N	N	NA	intronic	.	ZBP1	ENSG00000124256
rs181825993	chr1:160545857	-0.1166	N	N	4	intronic	.	CD84	ENSG00000066294
rs572051427	chr6:159467620	-0.22738	N	chr6:159469512	NA	intergenic	.	.	.
rs558982290	chr2:204678222	-0.28396	N	chr2:204584456	NA	intergenic	.	.	.
rs60553666	chr22:44579755	-0.31649	N	chr22:44330031	5	intronic	.	PARVG	ENSG00000138964
rs116503409	chr9:117144272	-0.10426	N	N	4	intronic	.	AKNA	ENSG00000106948
rs2075230	chr17:7487108	-0.32747	Y	chr17:7240391	4	UTR5	.	MPDU1	ENSG00000129255
rs550853520	chr20:56205635	-0.20305	N	N	NA	intergenic	.	.	.
rs561593813	chr16:10970732	-0.17469	N	chr16:11348706	NA	upstream	.	.	.
rs139047489	chr2:204580534	-0.29465	N	chr2:204584456	5	intronic	.	CD28	ENSG00000178562
rs75148656	chr2:69024487	-0.06924	N	chr2:68615546	7	intronic	.	ARHGAP25	ENSG00000163219
rs142478790	chr14:93119171	-0.26999	N	chr14:93103729	4	exonic	nonsynonymous	RIN3	ENSG00000100599
rs539248176	chr1:235184072	-0.24752	N	chr1:234879890	NA	intergenic	.	.	.
rs182601135	chr1:160537006	-0.18152	N	N	5	intronic	.	CD84	ENSG00000066294
rs570401290	chr1:167464560	-0.26234	N	chr1:167600842	NA	intronic	.	CD247	ENSG00000198821
rs558471808	chr2:202132593	-0.33145	N	chr2:202112471	NA	intronic	.	CASP8	ENSG00000064012
rs572470363	chr20:57724989	-0.09683	N	N	NA	intergenic	.	.	.
rs116724585	chr17:29147942	-0.2419	N	N	5	intronic	.	CRLF3	ENSG00000176390
rs3763959	chr17:25957334	-0.29883	N	chr17:25848196	5	upstream	.	LGALS9	ENSG00000168961
rs190977556	chr2:202121507	-0.06924	N	chr2:202112471	6	intronic	.	CASP8	ENSG00000064012
rs538627294	chr2:231093605	-0.29881	N	chr2:231161026	NA	intronic	.	SP140	ENSG00000079263
rs560995976	chr18:2716677	-0.30768	N	N	NA	intronic	.	SMCHD1	ENSG00000101596
rs559437287	chr1:200851004	-0.27894	N	N	NA	intergenic	.	.	.
rs192166369	chr11:118204582	-0.25741	N	chr11:118639653	5	intergenic	.	.	.
rs190721286	chr2:198081346	0.04406	N	chr2:198544183	4	intronic	.	ANKRD44	ENSG00000065413
rs117305116	chr16:3113993	-0.30883	N	chr16:3521071	5	intergenic	.	.	.
rs569218283	chr22:40320634	-0.18152	N	chr22:39840130	NA	intronic	.	GRAP2	ENSG00000100351
rs554251296	chr16:50714998	0.05713	N	chr16:50663477	NA	intronic	.	SNX20	ENSG00000167208
rs79900201	chr7:150362019	0.03581	N	chr7:150278589	4	intergenic	.	.	.
rs140812778	chr20:57736412	-0.2323	N	N	7	intergenic	.	.	.
rs188312574	chr18:12880690	-0.3148	N	chr18:12856908	2a	intronic	.	PTPN2	ENSG00000175354
rs150010837	chr3:108559557	-0.32314	N	N	7	intronic	.	TRAT1	ENSG00000163519
rs527830621	chr19:6801783	-0.08909	N	chr19:6671369	NA	intronic	.	VAV1	ENSG00000141968
rs546219128	chr16:88753022	0.00551	N	chr16:88518569	NA	ncRNA_intronic	.	.	.
rs188214192	chr20:43608673	-0.33497	N	N	5	intronic	.	STK4	ENSG00000101109
rs146769783	chr6:128218713	-0.23912	N	N	5	intronic	.	THEMIS	ENSG00000172673
rs540447404	chr22:37678338	-0.27219	N	chr22:37258986	NA	upstream	.	.	.
rs553468770	chr1:160678189	-0.34546	N	chr1:161168189	NA	intronic	.	CD48	ENSG00000117091
rs114085285	chr1:26874259	-0.1126	N	chr1:27100243	5	intronic	.	RPS6KA1	ENSG00000117676
rs553362670	chr9:117685141	-0.22358	N	chr9:117696336	NA	intronic	.	TNFSF8	ENSG00000106952
rs561772121	chr2:137140020	0.60598	N	chr2:136713108	NA	intergenic	.	.	.
rs184917918	chr5:49985963	-0.2868	N	chr5:49958363	7	intronic	.	PARP8	ENSG00000151883
rs79996838	chr2:231465739	-0.34143	N	chr2:231161026	2b	intergenic	.	.	.
rs557281880	chr2:136885277	-0.22738	N	chr2:136713108	NA	intergenic	.	.	.
rs11740661	chr5:169076833	-0.06644	N	N	7	intronic	.	DOCK2	ENSG00000134516
rs545961642	chr5:14598285	-0.3203	N	chr5:14610309	NA	intronic	.	FAM105A	ENSG00000145569
rs529128149	chr22:50631143	0.135	N	chr22:50628937	NA	intronic	.	TRABD	ENSG00000170638
rs539270813	chr7:144517886	-0.27894	N	N	NA	intronic	.	TPK1	ENSG00000196511
rs546998403	chr2:204756200	-0.2533	N	chr2:204584456	NA	intergenic	.	.	.
rs148101203	chr6:29676812	-0.06535	N	chr6:29596242	4	intergenic	.	.	.
rs575254017	chr3:108540210	-0.30662	N	N	NA	intergenic	.	.	.
rs568400573	chr1:53099230	-0.29575	N	chr1:53330458	NA	exonic	nonsynonymous	FAM159A	ENSG00000182183
rs538097687	chr16:88763018	-0.2559	N	chr16:88518569	NA	UTR3	.	RNF166	ENSG00000158717
rs7564096	chr2:68950430	-0.27894	N	chr2:68615546	5	intergenic	.	.	.
rs577957844	chr3:183260138	-0.05269	N	chr3:183730295	NA	intronic	.	KLHL6	ENSG00000172578
rs73009920	chr11:117850727	-0.13015	N	chr11:118081270	4	intergenic	.	.	.
rs371176278	chr14:50511833	0.01215	N	N	4	ncRNA_intronic	.	.	.
rs190712565	chr19:6476860	-0.24051	N	chr19:6671369	2a	intronic	.	DENND1C	ENSG00000205744
rs538485570	chr2:231790622	-0.2369	N	N	NA	upstream	.	.	.
rs190440339	chr17:16320240	-0.22634	N	chr17:16156235	2b	intronic	.	TRPV2	ENSG00000187688
rs76911465	chr2:136999193	-0.32114	N	chr2:136713108	7	intergenic	.	.	.
rs77025204	chr2:68974357	-0.12688	N	chr2:68615546	7	intronic	.	ARHGAP25	ENSG00000163219
rs568625301	chr17:43302400	-0.25213	N	chr17:43488792	NA	intronic	.	FMNL1	ENSG00000184922
rs117318449	chr1:207098806	-0.2619	N	chr1:206968955	4	intergenic	.	.	.
rs545027143	chr2:136971119	-0.11495	N	chr2:136713108	NA	intergenic	.	.	.
rs540536538	chr7:50341847	-0.23244	N	chr7:50313352	NA	intergenic	.	.	.
rs561793172	chr6:31234685	-0.07422	N	N	NA	intergenic	.	.	.
rs533644049	chr2:202113135	-0.31934	N	chr2:202112471	NA	intronic	.	CASP8	ENSG00000064012
rs548074486	chr1:117294293	-0.22738	N	chr1:117544331	NA	intergenic	.	.	.
rs113568114	chr9:117127706	-0.22379	N	N	5	intronic	.	AKNA	ENSG00000106948
rs146471688	chr17:33775456	-0.3041	N	chr17:33763678	4	intronic	.	SLFN13	ENSG00000154760
rs569794465	chr2:198105123	-0.3151	N	chr2:198544183	NA	intronic	.	ANKRD44	ENSG00000065413
rs183189549	chr2:68972689	-0.1208	N	chr2:68615546	6	intronic	.	ARHGAP25	ENSG00000163219
rs141977002	chr1:117311994	-0.20585	N	chr1:117544331	2b	downstream	.	.	.
rs369430467	chr17:76109899	0.2996	N	chr17:76257892	3a	intronic	.	TMC6	ENSG00000141524
rs369110210	chr3:122329344	-0.34622	N	chr3:122013354	4	exonic	nonsynonymous	PARP15	ENSG00000173200
rs186219891	chr16:57027739	-0.20305	N	chr16:57061189	7	intergenic	.	NLRC5	ENSG00000140853
rs530474912	chr7:138764957	-0.31205	N	chr7:138735512	NA	exonic	nonsynonymous	ZC3HAV1	ENSG00000105939
rs548239090	chr1:92950094	-0.32294	N	chr1:92733769	NA	intronic	.	GFI1	ENSG00000162676
rs10074127	chr5:35868518	-0.20585	N	chr5:35875134	7	intronic	.	IL7R	ENSG00000168685
rs531898530	chr1:92949600	-0.03408	N	chr1:92733769	NA	intronic	.	GFI1	ENSG00000162676
rs74662041	chr3:13455768	0.01689	N	N	4	intronic	.	NUP210	ENSG00000132182
rs368609249	chr6:159137805	-0.22655	N	chr6:159469512	6	intronic	.	SYTL3	ENSG00000164674
rs536097697	chr7:106511885	0.11914	N	chr7:106372219	NA	intronic	.	PIK3CG	ENSG00000105851
rs113659875	chr11:60858526	-0.13351	N	chr11:60830367	5	intergenic	.	.	.
rs558516667	chr9:117662464	0.0111	N	chr9:117696336	NA	intronic	.	.	.
rs558782921	chr14:91878589	-0.25461	N	N	NA	intronic	.	CCDC88C	ENSG00000015133
rs571367825	chr11:117842284	-0.22738	N	chr11:118081270	NA	intergenic	.	.	.
rs3848665	chr19:36232923	-0.28339	Y	N	5	intronic	.	IGFLR1	ENSG00000126246
rs144968212	chr1:89743220	-0.25461	N	N	7	intergenic	.	.	.
rs576675049	chr19:14494955	0.30952	N	chr19:14499477	NA	intronic	.	CD97	ENSG00000123146
rs73989840	chr2:197012310	-0.23309	N	chr2:196974333	5	intronic	.	STK17B	ENSG00000081320
rs2540475	chr12:96441293	-0.26133	N	chr12:96807117	2b	intergenic	.	.	.
rs199982763	chr11:72535200	-0.32249	N	chr11:72943483	3a	intronic	.	ATG16L2	ENSG00000168010
rs569215774	chr16:50303069	-0.05269	N	chr16:50160737	NA	intronic	.	ADCY7	ENSG00000121281
rs59570070	chr11:60759847	-0.20585	N	chr11:60830367	5	intronic	.	CD6	ENSG00000013725
rs539989434	chr2:192545032	0.04382	N	chr2:192522423	NA	intronic	.	NABP1	ENSG00000173559
rs113784203	chr2:231184319	0.01047	N	chr2:231161026	3a	intergenic	.	.	.
rs528194113	chr1:28211707	-0.26379	N	chr1:28216736	NA	intronic	.	THEMIS2	ENSG00000130775
rs183778389	chr19:18231936	-0.30276	N	chr19:18398030	6	intronic	.	MAST3	ENSG00000099308
rs188152445	chr14:88475339	-0.23309	N	chr14:88472595	7	intronic	.	GPR65	ENSG00000140030
rs573577324	chr19:19753259	-0.14227	N	chr19:19786099	NA	intronic	.	GMIP	ENSG00000089639
rs151008861	chr16:31366342	-0.31729	N	chr16:31015877	2a	upstream	.	.	.
rs538744578	chr1:202131373	-0.2425	N	N	NA	upstream	.	.	.
rs144982657	chr1:209929438	0.11358	N	chr1:209942435	4	UTR5	.	TRAF3IP3	ENSG00000009790
rs554771166	chr17:43483878	-0.07702	N	chr17:43488792	NA	intronic	.	ARHGAP27	ENSG00000159314
rs563131004	chr11:48034988	0.04373	N	chr11:47888036	NA	intronic	.	PTPRJ	ENSG00000149177
rs541007079	chr16:27385684	-0.34279	N	chr16:27356398	NA	intergenic	.	.	.
rs560258530	chr5:150474599	0.10535	N	chr5:150567017	NA	intergenic	.	.	.
rs184231539	chr6:36998019	-0.33596	N	chr6:36648816	7	intergenic	.	.	.
rs567705864	chr2:158277257	-0.28548	N	chr2:158520905	NA	intronic	.	CYTIP	ENSG00000115165
rs143817927	chr2:192540955	-0.23159	N	chr2:192522423	4	intergenic	.	.	.
rs541563234	chr1:111730039	-0.31054	N	chr1:111348029	NA	UTR3	.	DENND2D	ENSG00000162777
rs549319344	chr9:353019	-0.31425	N	chr9:288414	NA	intronic	.	DOCK8	ENSG00000107099
rs9904992	chr17:33843152	-0.18152	N	chr17:33763678	5	intergenic	.	.	.
rs574113819	chr2:198170627	-0.24201	N	chr2:198544183	NA	intronic	.	ANKRD44	ENSG00000065413
rs538091683	chr4:6690927	-0.30545	N	chr4:6969919	NA	intergenic	.	.	.
rs34365995	chr22:37270185	0.00655	N	chr22:37258986	4	intronic	.	NCF4	ENSG00000100365
rs11651478	chr17:76134028	-0.05269	N	chr17:76257892	2c	intronic	.	TMC8	ENSG00000167895
rs557635477	chr5:35850890	-0.21959	N	chr5:35875134	NA	intergenic	.	.	.
rs538739708	chr17:8846124	-0.13365	N	chr17:8784361	NA	intronic	.	PIK3R5	ENSG00000141506
rs13431991	chr2:198152515	-0.3151	N	chr2:198544183	6	ncRNA_intronic	.	ANKRD44	ENSG00000065413
rs528137564	chr19:18157744	-0.23948	N	chr19:18398030	NA	intergenic	.	.	.
rs567650377	chr1:160520472	0.05351	N	N	NA	intronic	.	CD84	ENSG00000066294
rs564157343	chr21:43834191	-0.23524	N	chr21:43850713	NA	intronic	.	UBASH3A	ENSG00000160185
rs189495667	chr1:111763430	-0.09212	N	chr1:111348029	4	intergenic	.	.	.
rs189475025	chr14:50511158	-0.14541	N	N	5	ncRNA_intronic	.	.	.
rs147219943	chr9:100870440	-0.33049	N	N	2b	intronic	.	TRIM14	ENSG00000106785
rs572191500	chr6:106560054	-0.22738	N	chr6:106727215	NA	intergenic	.	.	.
rs189411362	chr5:14595085	-0.00674	N	chr5:14610309	5	intronic	.	FAM105A	ENSG00000145569
rs148691558	chr7:50440326	-0.13365	N	chr7:50313352	7	intronic	.	IKZF1	ENSG00000185811
rs559765600	chr16:30394043	-0.20031	N	chr16:30471109	NA	intronic	.	2020-09-01	ENSG00000180096
rs148165431	chr11:128606332	-0.25585	N	chr11:128562098	4	intronic	.	FLI1	ENSG00000151702
rs188354636	chr22:40352565	-0.23309	N	chr22:40317126	7	intronic	.	GRAP2	ENSG00000100351
rs75562174	chr11:269328	-0.17516	N	chr11:307961	4	intergenic	.	.	.
rs115127738	chr12:92987530	-0.28706	N	chr12:92747528	4	intergenic	.	.	.
rs536737681	chr7:50428787	-0.10426	N	chr7:50313352	NA	intronic	.	IKZF1	ENSG00000185811
rs567318751	chr22:40325144	-0.18152	N	chr22:39840130	NA	intronic	.	GRAP2	ENSG00000100351
rs77963374	chr19:14152275	-0.10426	N	chr19:14499477	5	intronic	.	IL27RA	ENSG00000104998
rs115666607	chr2:192481835	-0.27894	N	chr2:192522423	6	intergenic	.	.	.
rs546839858	chr16:50310571	-0.16031	N	chr16:50160737	NA	intronic	.	ADCY7	ENSG00000121281
rs566994172	chr12:54890860	-0.12578	N	chr12:54685880	NA	upstream	.	.	.
rs144740914	chr1:235116959	0.35941	N	chr1:234879890	2b	intergenic	.	.	.
rs553010838	chr16:30489747	-0.31649	N	chr16:30471109	NA	intronic	.	ITGAL	ENSG00000005844
rs572309885	chr17:29136084	0.4199	N	N	NA	intronic	.	CRLF3	ENSG00000176390
rs186480737	chr6:24937035	0.1458	N	N	2a	intronic	.	.	.
rs34919616	chr3:46250008	-0.23335	Y	chr3:46418689	2a	upstream	.	.	.
rs646699	chr18:2666705	-0.23836	N	N	6	intronic	.	SMCHD1	ENSG00000101596
rs11213865	chr11:111251088	-0.23892	N	chr11:111543916	4	upstream	.	.	.
rs113827205	chr3:113937438	-0.28387	N	N	7	intergenic	.	.	.
rs551602487	chr7:45020473	-0.20745	N	chr7:44811223	NA	intergenic	.	.	.
rs555694136	chr2:68978474	-0.1208	N	chr2:68615546	NA	intronic	.	ARHGAP25	ENSG00000163219
rs374337198	chr7:50415001	-0.23309	N	chr7:50313352	4	intronic	.	IKZF1	ENSG00000185811
rs572611124	chr5:131833057	-0.32754	N	chr5:131705458	NA	intergenic	.	.	.
rs143993274	chr2:204676221	-0.29964	N	chr2:204584456	4	intergenic	.	.	.
rs145509130	chr22:40299603	-0.18152	N	chr22:39840130	5	intronic	.	GRAP2	ENSG00000100351
rs8050487	chr16:89427566	-0.27323	N	chr16:89641624	2b	intronic	.	ANKRD11	ENSG00000167522
rs4938465	chr11:117844785	-0.15011	N	chr11:118081270	6	intergenic	.	.	.
rs4938466	chr11:117845068	-0.15011	N	chr11:118081270	6	intergenic	.	.	.
rs4938467	chr11:117875171	-0.09855	N	chr11:118081270	5	intergenic	.	.	.
rs566784870	chr11:118095710	-0.08614	N	chr11:118081270	NA	UTR5	.	AMICA1	ENSG00000160593
rs545594615	chr6:32818896	-0.18645	N	N	NA	exonic	nonsynonymous	TAP1	ENSG00000168394
rs562207591	chr5:35868498	-0.20585	N	chr5:35875134	NA	intronic	.	IL7R	ENSG00000168685
rs553153078	chr16:50308911	0.08224	N	chr16:50160737	NA	intronic	.	ADCY7	ENSG00000121281
rs560745707	chr19:42631313	-0.16582	N	chr19:42767593	NA	intronic	.	POU2F2	ENSG00000028277
rs536472650	chr2:69029116	-0.17844	N	chr2:68615546	NA	intronic	.	ARHGAP25	ENSG00000163219
rs529938357	chr21:34639405	-0.11438	N	chr21:34439889	NA	intronic	.	IL10RB	ENSG00000243646
rs142297903	chr2:69011952	-0.12858	N	chr2:68615546	5	intronic	.	ARHGAP25	ENSG00000163219
rs138551796	chr1:161025270	-0.10426	N	chr1:161188893	6	intronic	.	ARHGAP30	ENSG00000186517
rs57440591	chr14:91838848	-0.28024	N	N	4	intronic	.	CCDC88C	ENSG00000015133
rs190132676	chr7:150373224	-0.284	N	chr7:150278589	5	intergenic	.	.	.
rs576508070	chr16:88771254	-0.34195	N	chr16:88518569	NA	intronic	.	RNF166	ENSG00000158717
rs75296102	chr17:8838178	0.0652	N	chr17:8784361	4	intronic	.	PIK3R5	ENSG00000141506
rs79122877	chr8:126938235	-0.26945	N	chr8:126474356	2b	ncRNA_intronic	.	.	.
rs564983193	chr19:7717661	-0.31245	N	chr19:7415064	NA	intergenic	.	.	.
rs532172188	chr4:106066320	-0.23746	N	chr4:105806108	NA	upstream	.	.	.
rs116980199	chr11:1872756	-0.28277	N	chr11:2320013	4	intergenic	.	.	.
rs576273510	chr2:65047162	-0.01649	N	N	NA	intergenic	.	.	.
rs559598843	chr11:60863366	-0.22738	N	chr11:60830367	NA	intergenic	.	.	.
rs185318370	chr19:1070056	-0.05269	N	chr19:836144	6	intronic	.	HMHA1	ENSG00000180448
rs181193035	chr3:113940858	-0.22738	N	N	5	intergenic	.	.	.
rs575505845	chr2:69050891	-0.1208	N	chr2:68615546	NA	intronic	.	ARHGAP25	ENSG00000163219
rs529854024	chr7:138770491	-0.31205	N	chr7:138735512	NA	intronic	.	ZC3HAV1	ENSG00000105939
rs28605384	chr2:233933897	-0.10426	N	chr2:234115629	4	intronic	.	.	.
rs543818558	chr20:57795611	-0.32314	N	N	NA	intronic	.	ZNF831	ENSG00000124203
rs527534511	chr9:117678284	-0.32314	N	chr9:117696336	NA	intronic	.	TNFSF8	ENSG00000106952
rs535109939	chr8:126963897	-0.32102	N	chr8:126474356	NA	upstream	.	.	.
rs185539571	chr19:6800424	-0.07184	N	chr19:6671369	4	intronic	.	VAV1	ENSG00000141968
rs186289130	chr19:7410454	-0.23892	N	chr19:7415064	4	intergenic	.	.	.
rs201051055	chr1:111731351	-0.18171	N	chr1:111348029	7	exonic	nonsynonymous	DENND2D	ENSG00000162777
rs552566341	chr9:117671442	-0.25456	N	chr9:117696336	NA	intronic	.	TNFSF8	ENSG00000106952
rs572456019	chr1:28189984	-0.07526	N	chr1:28216736	NA	intergenic	.	.	.
rs552147484	chr2:198143150	-0.29358	N	chr2:198544183	NA	ncRNA_intronic	.	ANKRD44	ENSG00000065413
rs139997809	chr19:42058156	0.05713	N	N	4	intronic	.	CEACAM21	ENSG00000007129
rs546241	chr11:60869612	-0.25741	N	chr11:60830367	3a	upstream	.	.	.
rs115029640	chr14:88470839	-0.25461	N	chr14:88472595	6	upstream	.	.	.
rs563103397	chr11:72526974	-0.03061	N	chr11:72943483	NA	intronic	.	ATG16L2	ENSG00000168010
rs529468886	chr1:117315830	-0.09727	N	chr1:117544331	NA	intergenic	.	.	.
rs370806560	chr1:160517137	-0.09488	N	N	3a	UTR3	.	CD84	ENSG00000066294
rs557142377	chr16:3117113	-0.27952	N	chr16:3521071	NA	intronic	.	IL32	ENSG00000008517
rs148970827	chr16:68032965	-0.08589	N	chr16:68138091	4	intronic	.	DPEP2	ENSG00000167261
rs555276628	chr19:14479328	-0.1825	N	chr19:14499477	NA	intergenic	.	.	.
rs369358351	chr6:108057355	-0.22738	N	N	5	intronic	.	SCML4	ENSG00000146285
rs539739342	chr15:89177480	-0.31546	N	N	NA	intergenic	.	.	.
rs565106391	chr11:118216599	-0.20585	N	chr11:118639653	NA	intronic	.	CD3G	ENSG00000160654
rs559022376	chr2:68973893	-0.12858	N	chr2:68615546	NA	intronic	.	ARHGAP25	ENSG00000163219
rs553188859	chr6:159088805	-0.25815	N	chr6:159469512	NA	intronic	.	SYTL3	ENSG00000164674
rs7941484	chr11:60746347	-0.03659	N	chr11:60830367	3a	intronic	.	CD6	ENSG00000013725
rs115651465	chr6:29678109	-0.20797	N	chr6:29596242	5	intergenic	.	.	.
rs184328393	chr19:18215340	-0.18147	N	chr19:18398030	2b	intronic	.	MAST3	ENSG00000099308
rs140126596	chr8:126957345	-0.25741	N	chr8:126474356	6	ncRNA_exonic	.	.	.
rs542274667	chr2:68978075	-0.1208	N	chr2:68615546	NA	intronic	.	ARHGAP25	ENSG00000163219
rs74577005	chr6:108077467	-0.2323	N	N	6	intronic	.	SCML4	ENSG00000146285
rs16871018	chr6:32813691	-0.07702	N	N	2b	ncRNA_exonic	.	TAP1	ENSG00000168394
rs539542032	chr7:99963608	-0.33578	N	chr7:100278657	NA	ncRNA_intronic	.	.	.
rs558669789	chr7:150413539	-0.11983	N	chr7:150278589	NA	upstream	.	.	.
rs11750662	chr5:157027718	-0.31956	N	chr5:156655015	5	intergenic	.	.	.
rs541628699	chr19:6777093	-0.14645	N	chr19:6671369	NA	intronic	.	VAV1	ENSG00000141968
rs180773616	chr19:16254430	-0.04731	N	chr19:16548375	2b	intronic	.	HSH2D	ENSG00000196684
rs11644386	chr16:50371738	-0.30712	N	chr16:50160737	5	intronic	.	BRD7	ENSG00000166164
rs183629826	chr17:8819574	0.22534	N	chr17:8784361	2a	intronic	.	PIK3R5	ENSG00000141506
rs180804231	chr9:35646888	-0.27635	N	chr9:35687556	4	intergenic	.	.	.
rs74500728	chr17:74489213	-0.0907	N	chr17:74710128	4	intronic	.	RHBDF2	ENSG00000129667
rs184678128	chr18:2658702	-0.29609	N	N	4	intronic	.	SMCHD1	ENSG00000101596
rs552983293	chr12:6535867	-0.23892	N	chr12:6499533	NA	intergenic	.	.	.
rs141480993	chr14:88475411	-0.23309	N	chr14:88472595	6	intronic	.	GPR65	ENSG00000140030
rs569113353	chr17:33832276	-0.18152	N	chr17:33763678	NA	intergenic	.	.	.
rs370782708	chr21:43830331	-0.23524	N	chr21:43850713	5	intronic	.	UBASH3A	ENSG00000160185
rs3890556	chr6:106555991	-0.25741	N	chr6:106727215	5	UTR3	.	PRDM1	ENSG00000057657
rs567147664	chr17:76254800	-0.12323	N	chr17:76257892	NA	intergenic	.	.	.
rs191971964	chr14:91823341	-0.27687	N	N	2b	intronic	.	CCDC88C	ENSG00000015133
rs12468436	chr2:198126979	-0.28579	N	chr2:198544183	3a	ncRNA_intronic	.	ANKRD44	ENSG00000065413
rs539703045	chr11:48041944	0.12417	N	chr11:47888036	NA	intronic	.	PTPRJ	ENSG00000149177
rs180699573	chr7:150375525	-0.25461	N	chr7:150278589	7	intergenic	.	.	.
rs573989426	chr3:114005058	-0.27894	N	N	NA	intergenic	.	.	.
rs115945411	chr5:131818814	-0.33145	N	chr5:131705458	6	UTR3	.	IRF1	ENSG00000125347
rs534891619	chr11:48056805	-0.34537	N	chr11:47888036	NA	intronic	.	PTPRJ	ENSG00000149177
rs200058658	chr16:57059999	-0.05269	N	chr16:57061189	5	exonic	nonsynonymous	NLRC5	ENSG00000140853
rs188766719	chr7:50359006	-0.23309	N	chr7:50313352	7	intronic	.	IKZF1	ENSG00000185811
rs576547327	chr19:36230201	-0.20845	N	N	NA	exonic	nonsynonymous	IGFLR1	ENSG00000126246
rs563551279	chr14:102189233	-0.27894	N	N	NA	intergenic	.	.	.
rs529512334	chr15:89200799	-0.33971	N	N	NA	intergenic	.	.	.
rs574728814	chr19:1088613	-0.18171	N	chr19:836144	NA	UTR3	.	POLR2E	ENSG00000099817
rs4599172	chr2:136898133	-0.22738	N	chr2:136713108	7	intergenic	.	.	.
rs36178128	chr7:50367656	-0.19539	N	chr7:50313352	7	intronic	.	IKZF1	ENSG00000185811
rs181346741	chr16:57056037	-0.18152	N	chr16:57061189	5	intronic	.	NLRC5	ENSG00000140853
rs544609076	chr16:57061030	-0.18152	N	chr16:57061189	NA	intronic	.	NLRC5	ENSG00000140853
rs45562536	chr11:73688456	-0.18171	N	N	5	intronic	.	UCP2	ENSG00000175567
rs59582071	chr21:43824886	-0.23524	N	chr21:43850713	4	intronic	.	UBASH3A	ENSG00000160185
rs557485861	chr2:197048666	-0.06746	N	chr2:196974333	NA	intergenic	.	.	.
rs556997840	chr12:32124733	-0.33487	N	chr12:32138924	NA	intronic	.	KIAA1551	ENSG00000174718
rs537165332	chr1:15742206	-0.3129	N	N	NA	intronic	.	EFHD2	ENSG00000142634
rs143936971	chr1:202124230	-0.18867	N	N	2b	intronic	.	PTPN7	ENSG00000143851
rs143373528	chr16:3113561	-0.25897	N	chr16:3521071	7	intergenic	.	.	.
rs57471455	chr2:65047004	-0.1845	N	N	4	intergenic	.	.	.
rs567005728	chr15:91396307	-0.2309	N	chr15:91427692	NA	intergenic	.	.	.
rs140784646	chr5:169066906	-0.05269	N	N	5	intronic	.	DOCK2	ENSG00000134516
rs547081087	chr3:14447569	-0.26111	N	N	NA	intronic	.	SLC6A6	ENSG00000131389
rs76718465	chr5:169729052	-0.17172	N	chr5:169691627	5	intergenic	.	.	.
rs548159303	chr2:231091296	0.01308	N	chr2:231161026	NA	intronic	.	SP140	ENSG00000079263
rs541114480	chr6:29691894	-0.33745	N	chr6:29596242	NA	intronic	.	HLA-F	ENSG00000204642
rs543350606	chr16:30489840	-0.31649	N	chr16:30471109	NA	intronic	.	ITGAL	ENSG00000005844
rs543152496	chr3:122400139	-0.26275	N	chr3:122013354	NA	intronic	.	PARP14	ENSG00000173193
rs181645803	chr22:40343569	-0.2236	N	chr22:40317126	5	intronic	.	GRAP2	ENSG00000100351
rs564071656	chr1:160544253	-0.08208	N	N	NA	intronic	.	CD84	ENSG00000066294
rs550686616	chr11:117859782	-0.10662	N	chr11:118081270	NA	intronic	.	IL10RA	ENSG00000110324
rs537145006	chr12:109029143	-0.24836	N	chr12:108721636	NA	upstream	.	.	.
rs527398463	chr19:1132291	-0.01353	N	chr19:836144	NA	intronic	.	SBNO2	ENSG00000064932
rs73879904	chr22:18260328	-0.26852	N	chr22:18286672	1d	ncRNA_exonic	.	.	.
rs7770505	chr6:30028913	-0.27452	N	chr6:29596242	4	ncRNA_exonic	.	.	.
rs181303497	chr12:32083080	-0.34161	N	chr12:32138924	7	intergenic	.	.	.
rs539277344	chr10:11222426	-0.17761	N	N	NA	intronic	.	CELF2	ENSG00000048740
rs570990455	chr17:8801867	-0.23309	N	chr17:8784361	NA	intronic	.	PIK3R5	ENSG00000141506
rs557837744	chr17:33861971	-0.01207	N	chr17:33763678	NA	intergenic	.	.	.
rs376275634	chr19:18169891	-0.13888	N	chr19:18398030	2b	UTR3	.	IL12RB1	ENSG00000096996
rs572342065	chr19:42395792	-0.33145	N	chr19:42767593	NA	intronic	.	ARHGEF1	ENSG00000076928
rs575755393	chr2:202075835	-0.08982	N	chr2:202112471	NA	intronic	.	CASP10	ENSG00000003400
rs571081403	chr6:167509712	-0.26831	N	chr6:167511766	NA	intergenic	.	.	.
rs3815801	chr16:31276937	-0.28062	N	chr16:31015877	4	intronic	.	ITGAM	ENSG00000169896
rs552603455	chr2:68949697	-0.27894	N	chr2:68615546	NA	intergenic	.	.	.
rs551135464	chr10:7526718	-0.34574	N	N	NA	intergenic	.	.	.
rs536631906	chr14:50550517	0.17672	N	N	NA	ncRNA_intronic	.	C14orf183	ENSG00000168260
rs561663559	chr8:37737942	-0.26371	N	N	NA	intronic	.	RAB11FIP1	ENSG00000156675
rs377543550	chr2:69038369	-0.06924	N	chr2:68615546	5	intronic	.	ARHGAP25	ENSG00000163219
rs144316725	chr2:152148180	-0.32034	N	N	6	intergenic	.	.	.
rs183494997	chr10:45916355	-0.03258	N	chr10:45915941	4	intronic	.	ALOX5	ENSG00000012779
rs145086172	chr2:7869533	-0.29175	N	chr2:7728766	5	intergenic	.	.	.
rs542952628	chr1:53102771	-0.00516	N	chr1:53330458	NA	intronic	.	FAM159A	ENSG00000182183
rs578058607	chr17:8838029	0.08672	N	chr17:8784361	NA	intronic	.	PIK3R5	ENSG00000141506
rs565581042	chr6:32862287	-0.29553	N	N	NA	ncRNA_exonic	.	.	.
rs273476	chr19:18228331	-0.33325	N	chr19:18398030	5	intronic	.	MAST3	ENSG00000099308
rs74787137	chr5:50023267	-0.04392	N	chr5:49958363	5	intronic	.	PARP8	ENSG00000151883
rs560618930	chr15:38963128	-0.30389	N	chr15:38904527	NA	intergenic	.	.	.
rs185370276	chr7:150211409	-0.27822	N	chr7:150278589	5	upstream	.	.	.
rs187891878	chr1:198638186	-0.08808	N	chr1:199000727	4	intronic	.	PTPRC	ENSG00000081237
rs572683030	chr2:137140331	0.06761	N	chr2:136713108	NA	intergenic	.	.	.
rs577788617	chr14:91812011	-0.23651	N	N	NA	intronic	.	CCDC88C	ENSG00000015133
rs559561013	chr14:91798960	-0.33497	N	N	NA	intronic	.	CCDC88C	ENSG00000015133
rs191407368	chr11:60786149	-0.32807	N	chr11:60830367	5	intronic	.	CD6	ENSG00000013725
rs540899951	chr20:62198934	-0.33505	N	chr20:62693378	NA	exonic	nonsynonymous	HELZ2	ENSG00000130589
rs545199080	chr1:206290664	-0.2035	N	chr1:206654497	NA	intergenic	.	.	.
rs148177811	chr1:23955729	-0.12356	N	chr1:23850023	4	ncRNA_intronic	.	.	.
rs552722164	chr17:73239256	-0.29778	N	chr17:72762646	NA	intronic	.	GGA3	ENSG00000125447
rs566356468	chr5:156997664	0.00043	N	chr5:156655015	NA	intronic	.	ADAM19	ENSG00000135074
rs544485732	chr19:1069459	0.14111	N	chr19:836144	NA	intronic	.	HMHA1	ENSG00000180448
rs537135766	chr3:150890032	-0.32023	N	chr3:151073355	NA	intronic	.	MED12L	ENSG00000144893
rs375600023	chr11:67206004	-0.34185	N	chr11:66855593	3a	intronic	.	CORO1B	ENSG00000172725
rs532368268	chr9:117693551	-0.09855	N	chr9:117696336	NA	upstream	.	.	.
rs539605757	chr1:158901055	-0.27894	N	chr1:159062436	NA	upstream	.	.	.
rs542271742	chr17:43486527	0.01413	N	chr17:43488792	NA	intronic	.	ARHGAP27	ENSG00000159314
rs113864983	chr9:117684115	-0.33594	N	chr9:117696336	5	intronic	.	TNFSF8	ENSG00000106952
rs73814043	chr5:156641459	-0.20585	N	chr5:156442784	4	intronic	.	ITK	ENSG00000113263
rs73814044	chr5:156642603	-0.22375	N	chr5:156442784	4	intronic	.	ITK	ENSG00000113263
rs545234465	chr4:84138954	-0.15831	N	chr4:83903895	NA	intergenic	.	.	.
rs73814046	chr5:156654285	-0.25741	N	chr5:156442784	5	intronic	.	ITK	ENSG00000113263
rs530077395	chr11:60880890	-0.12183	N	chr11:60830367	NA	intronic	.	CD5	ENSG00000110448
rs179762	chr16:27437971	-0.03841	N	chr16:27356398	4	intronic	.	IL21R	ENSG00000103522
rs563499431	chr2:136891120	-0.06488	N	chr2:136713108	NA	intergenic	.	.	.
rs8044503	chr16:3129237	-0.34467	N	chr16:3521071	6	intergenic	.	.	.
rs567700137	chr11:60781398	-0.21865	N	chr11:60830367	NA	exonic	synonymous	CD6	ENSG00000013725
rs537653877	chr3:183257219	-0.23854	N	chr3:183730295	NA	intronic	.	KLHL6	ENSG00000172578
rs539615104	chr7:26195697	-0.32271	N	N	NA	intronic	.	NFE2L3	ENSG00000050344
rs189437238	chr2:198152420	-0.15372	N	chr2:198544183	3a	ncRNA_intronic	.	ANKRD44	ENSG00000065413
rs150159077	chr1:89740193	0.02996	N	N	2b	intergenic	.	.	.
rs532771665	chr2:197048242	-0.20305	N	chr2:196974333	NA	intergenic	.	.	.
rs556291188	chr1:25237766	-0.33739	N	chr1:25291010	NA	intronic	.	RUNX3	ENSG00000020633
rs115522526	chr2:68942073	0.58142	N	chr2:68615546	3a	intergenic	.	.	.
rs547353794	chr1:161030554	-0.22573	N	chr1:161188893	NA	intronic	.	ARHGAP30	ENSG00000186517
rs531790794	chr16:88765608	-0.19825	N	chr16:88518569	NA	intronic	.	RNF166	ENSG00000158717
rs147204654	chr12:32124804	-0.33487	N	chr12:32138924	7	intronic	.	KIAA1551	ENSG00000174718
rs556811764	chr2:68992598	-0.15011	N	chr2:68615546	NA	intronic	.	ARHGAP25	ENSG00000163219
rs187582180	chr1:111734227	-0.09647	N	chr1:111348029	4	intronic	.	DENND2D	ENSG00000162777
rs540479480	chr7:138780633	-0.10918	N	chr7:138735512	NA	intronic	.	ZC3HAV1	ENSG00000105939
rs561214386	chr2:68983326	-0.32245	N	chr2:68615546	NA	intronic	.	ARHGAP25	ENSG00000163219
rs544264748	chr2:136886574	-0.22738	N	chr2:136713108	NA	intergenic	.	.	.
rs553247238	chr4:185342492	0.15648	N	N	NA	intronic	.	IRF2	ENSG00000168310
rs921210	chr5:50008166	-0.27894	N	chr5:49958363	7	intronic	.	PARP8	ENSG00000151883
rs186831495	chr5:169715768	-0.12858	N	chr5:169691627	5	intronic	.	LCP2	ENSG00000043462
rs570490460	chr19:42057862	0.05713	N	N	NA	intronic	.	CEACAM21	ENSG00000007129
rs562672876	chr2:198118765	-0.12412	N	chr2:198544183	NA	ncRNA_intronic	.	ANKRD44	ENSG00000065413
rs180974422	chr2:136890044	0.79313	N	chr2:136713108	2b	intergenic	.	.	.
rs419288	chr6:24941436	-0.28042	N	N	5	intronic	.	.	.
rs539885377	chr2:98333146	-0.24963	N	chr2:98271575	NA	intronic	.	ZAP70	ENSG00000115085
rs181072290	chr5:156998546	0.30419	N	chr5:156655015	4	intronic	.	ADAM19	ENSG00000135074
rs569347027	chr1:12223752	-0.24259	N	chr1:12246175	NA	intergenic	.	.	.
rs144120533	chr17:76134467	-0.05269	Y	chr17:76257892	4	exonic	nonsynonymous	TMC8	ENSG00000167895
rs557480508	chr9:117720617	-0.11135	N	chr9:117696336	NA	intergenic	.	.	.
rs188536731	chr11:60785562	-0.32314	N	chr11:60830367	5	intronic	.	CD6	ENSG00000013725
rs192660709	chr11:48031508	-0.28387	N	chr11:47888036	5	intronic	.	PTPRJ	ENSG00000149177
rs578188059	chr1:161028406	-0.2773	N	chr1:161188893	NA	intronic	.	ARHGAP30	ENSG00000186517
rs573409191	chr16:50710061	-0.13194	N	chr16:50663477	NA	intronic	.	SNX20	ENSG00000167208
rs529079301	chr11:60794550	0.03211	N	chr11:60830367	NA	intergenic	.	.	.
rs555564098	chr6:31442351	-0.10255	N	N	NA	intergenic	.	.	.
rs73340308	chr17:47297069	-0.07422	N	chr17:47488823	2b	intronic	.	ABI3	ENSG00000108798
rs939059	chr2:69038285	-0.06924	N	chr2:68615546	7	intronic	.	ARHGAP25	ENSG00000163219
rs939058	chr2:69035561	-0.06924	N	chr2:68615546	7	intronic	.	ARHGAP25	ENSG00000163219
rs73018620	chr3:150900745	-0.29175	N	chr3:151073355	5	intronic	.	MED12L	ENSG00000144893
