## Supplementary material for "TSABL: Trait Specific Annotation Based Locus Predictor": Table S6 (part 2 of 3)

### Sheet: Autoimmune (continued)
rsid	hg19_chr:pos	score	used_in_model	500kb_window_lead	regulomedb	annt1	annt2	overlapping_gene_name	ENSG
rs189766726	chr7:50368662	-0.33651	N	chr7:50313352	6	intronic	.	IKZF1	ENSG00000185811
rs550370379	chr2:231790657	-0.2369	N	N	NA	upstream	.	.	.
rs535150080	chr11:60859532	0.07018	N	chr11:60830367	NA	intergenic	.	.	.
rs565126050	chr14:91796194	-0.33902	N	N	NA	intronic	.	CCDC88C	ENSG00000015133
rs562580489	chr2:136890843	-0.09855	N	chr2:136713108	NA	intergenic	.	.	.
rs555233982	chr1:89747563	-0.25461	N	N	NA	intergenic	.	.	.
rs551897492	chr11:67808675	-0.20519	N	N	NA	intronic	.	TCIRG1	ENSG00000110719
rs550141753	chr7:50439142	-0.20768	N	chr7:50313352	NA	intronic	.	IKZF1	ENSG00000185811
rs548779123	chr19:1087961	0.46543	N	chr19:836144	NA	UTR3	.	POLR2E	ENSG00000099817
rs557949130	chr2:228324953	-0.29128	N	N	NA	intergenic	.	.	.
rs556680636	chr6:106443155	-0.13271	N	chr6:106727215	NA	intergenic	.	.	.
rs174658	chr5:169064714	-0.12437	N	N	4	intronic	.	DOCK2	ENSG00000134516
rs114318335	chr16:57076492	0.12454	N	chr16:57061189	4	intronic	.	NLRC5	ENSG00000140853
rs544782621	chr17:74489786	-0.06614	N	chr17:74710128	NA	intronic	.	RHBDF2	ENSG00000129667
rs564848852	chr2:198118891	-0.3151	N	chr2:198544183	NA	ncRNA_intronic	.	ANKRD44	ENSG00000065413
rs7585583	chr2:233924081	-0.1476	N	chr2:234115629	5	upstream	.	.	.
rs45499399	chr2:113933117	-0.26616	N	chr2:113712407	2b	intronic	.	PSD4	ENSG00000125637
rs568661427	chr1:111269869	-0.20305	N	chr1:111348029	NA	intergenic	.	.	.
rs369754328	chr21:43821578	-0.27894	N	chr21:43850713	4	intergenic	.	.	.
rs186438226	chr5:49999555	-0.27894	N	chr5:49958363	7	intronic	.	PARP8	ENSG00000151883
rs2071552	chr6:32806461	-0.1965	N	N	4	UTR5	.	TAP2	ENSG00000204267
rs377555690	chr5:176858958	-0.27239	N	chr5:176792491	4	intronic	.	GRK6	ENSG00000198055
rs574608576	chr1:167475494	-0.25741	N	chr1:167600842	NA	intronic	.	CD247	ENSG00000198821
rs182216349	chr5:156645559	-0.25741	N	chr5:156442784	7	intronic	.	ITK	ENSG00000113263
rs375836382	chr19:6790012	-0.26247	N	chr19:6671369	7	intronic	.	VAV1	ENSG00000141968
rs181649409	chr22:40327189	-0.04593	N	chr22:39840130	5	intronic	.	GRAP2	ENSG00000100351
rs193122124	chr17:76132374	-0.31649	N	chr17:76257892	4	intronic	.	TMC8	ENSG00000167895
rs144364940	chr16:88759067	-0.09855	N	chr16:88518569	4	intergenic	.	.	.
rs116509127	chr6:31233622	-0.32034	N	N	4	intergenic	.	.	.
rs551764165	chr17:8843361	0.44267	N	chr17:8784361	NA	intronic	.	PIK3R5	ENSG00000141506
rs188940236	chr11:67771408	-0.13531	N	N	4	intronic	.	UNC93B1	ENSG00000110057
rs537077818	chr8:37737771	-0.26371	N	N	NA	intronic	.	RAB11FIP1	ENSG00000156675
rs529253660	chr9:92079311	-0.22022	N	chr9:91593290	NA	intronic	.	SEMA4D	ENSG00000187764
rs538258000	chr1:200847436	0.08004	N	N	NA	intergenic	.	.	.
rs575133430	chr2:198158173	-0.3447	N	chr2:198544183	NA	ncRNA_intronic	.	ANKRD44	ENSG00000065413
rs564635359	chr6:108140668	-0.3039	N	N	NA	intronic	.	SCML4	ENSG00000146285
rs545108351	chr17:8846212	-0.13365	N	chr17:8784361	NA	intronic	.	PIK3R5	ENSG00000141506
rs529484608	chr14:91876014	-0.26157	N	N	NA	intronic	.	CCDC88C	ENSG00000015133
rs535587316	chr11:128624988	-0.27263	N	chr11:128562098	NA	intronic	.	FLI1	ENSG00000151702
rs541586353	chr2:198138505	-0.29358	N	chr2:198544183	NA	ncRNA_intronic	.	ANKRD44	ENSG00000065413
rs531649047	chr2:202050795	0.15411	N	chr2:202112471	NA	exonic	nonsynonymous	CASP10	ENSG00000003400
rs186414142	chr5:131830645	-0.24526	N	chr5:131705458	4	intergenic	.	.	.
rs191776817	chr1:25228167	-0.23767	N	chr1:25291010	4	UTR3	.	RUNX3	ENSG00000020633
rs574265640	chr5:50018261	-0.27022	N	chr5:49958363	NA	intronic	.	PARP8	ENSG00000151883
rs532478647	chr11:60750814	-0.32314	N	chr11:60830367	NA	intronic	.	CD6	ENSG00000013725
rs9931409	chr16:3128977	-0.34467	N	chr16:3521071	5	intergenic	.	.	.
rs369841468	chr17:74268441	-0.24668	N	chr17:74710128	2a	intergenic	.	.	.
rs144443510	chr4:8230505	-0.25295	N	N	2a	intronic	.	SH3TC1	ENSG00000125089
rs541920433	chr1:198602692	-0.27761	N	chr1:199000727	NA	intergenic	.	.	.
rs543103118	chr19:14143589	-0.12408	N	chr19:14499477	NA	intronic	.	IL27RA	ENSG00000104998
rs566896450	chr1:160528958	0.00946	N	N	NA	intronic	.	CD84	ENSG00000066294
rs182072979	chr2:231183133	-0.23693	N	chr2:231161026	3a	intergenic	.	.	.
rs191880068	chr19:6604085	-0.32497	N	chr19:6671369	4	intergenic	.	.	.
rs193012982	chr1:92950202	-0.32294	N	chr1:92733769	4	intronic	.	GFI1	ENSG00000162676
rs187715925	chr1:198591975	-0.1133	N	chr1:199000727	3a	intergenic	.	.	.
rs528103355	chr16:57047779	-0.18152	N	chr16:57061189	NA	intergenic	.	NLRC5	ENSG00000140853
rs11879481	chr19:42389595	-0.30076	N	chr19:42767593	6	intronic	.	ARHGEF1	ENSG00000076928
rs146359867	chr17:76117962	-0.23365	N	chr17:76257892	2b	intronic	.	TMC6	ENSG00000141524
rs570214225	chr7:50424504	0.00194	N	chr7:50313352	NA	intronic	.	IKZF1	ENSG00000185811
rs184556952	chr6:109770976	-0.23564	N	chr6:109376647	4	exonic	nonsynonymous	MICAL1	ENSG00000135596
rs565319514	chr16:57062426	-0.18152	N	chr16:57061189	NA	intronic	.	NLRC5	ENSG00000140853
rs182248263	chr17:33852744	-0.25461	N	chr17:33763678	6	intergenic	.	.	.
rs373782557	chr2:192539734	-0.14841	N	chr2:192522423	5	intergenic	.	.	.
rs540810956	chr6:31236303	-0.29238	N	N	NA	downstream	.	.	.
rs11800505	chr1:45187330	-0.24385	N	N	4	intronic	.	C1orf228	ENSG00000198520
rs539909168	chr20:47389038	-0.17825	N	chr20:47384301	NA	intronic	.	PREX1	ENSG00000124126
rs116193890	chr3:114011078	-0.22738	N	N	7	intergenic	.	.	.
rs73113469	chr20:43699759	-0.23309	N	N	4	intronic	.	STK4	ENSG00000101109
rs78940300	chr11:67039689	-0.34591	N	chr11:66855593	2b	intronic	.	ADRBK1	ENSG00000173020
rs554337411	chr6:106429343	-0.33268	N	chr6:106727215	NA	intergenic	.	.	.
rs10908914	chr9:92037236	-0.18154	N	chr9:91593290	3a	intronic	.	SEMA4D	ENSG00000187764
rs567807036	chr11:118218217	-0.20585	N	chr11:118639653	NA	intronic	.	CD3G	ENSG00000160654
rs564688636	chr2:152148617	-0.33314	N	N	NA	intergenic	.	.	.
rs561292041	chr1:202133915	-0.22288	N	N	NA	intergenic	.	.	.
rs116090459	chr14:91809690	-0.30712	N	N	7	intronic	.	CCDC88C	ENSG00000015133
rs573807370	chr5:50009096	-0.27894	N	chr5:49958363	NA	intronic	.	PARP8	ENSG00000151883
rs143602732	chr3:46413655	-0.27894	N	chr3:46418689	5	ncRNA_intronic	.	CCR5	ENSG00000160791
rs147225244	chr3:107846272	-0.17043	N	chr3:107381651	4	ncRNA_intronic	.	.	.
rs567772804	chr5:130608516	-0.2203	N	chr5:130730691	NA	intronic	.	CDC42SE2	ENSG00000158985
rs576175642	chr12:6477012	-0.34535	N	chr12:6499533	NA	intronic	.	SCNN1A	ENSG00000111319
rs546868281	chr12:32124998	-0.33487	N	chr12:32138924	NA	intronic	.	KIAA1551	ENSG00000174718
rs527457139	chr17:8853603	-0.01207	N	chr17:8784361	NA	intronic	.	PIK3R5	ENSG00000141506
rs190210746	chr17:33815684	-0.21091	N	chr17:33763678	2b	upstream	.	.	.
rs548339245	chr11:102176801	-0.31946	N	chr11:102057068	NA	intergenic	.	.	.
rs550964494	chr2:235353841	-0.31086	N	N	NA	intergenic	.	.	.
rs570712206	chr11:104906515	-0.19219	N	N	NA	upstream	.	.	.
rs143058020	chr19:42057992	0.05713	N	N	4	intronic	.	CEACAM21	ENSG00000007129
rs191551679	chr19:1087749	0.02891	N	chr19:836144	4	UTR3	.	POLR2E	ENSG00000099817
rs377613796	chr15:80260644	-0.06352	N	chr15:80279344	4	intronic	.	BCL2A1	ENSG00000140379
rs185024844	chr5:169714135	-0.25741	N	chr5:169691627	7	intronic	.	LCP2	ENSG00000043462
rs569487053	chr17:33847714	-0.18152	N	chr17:33763678	NA	intergenic	.	.	.
rs7536295	chr1:92952861	-0.23138	Y	chr1:92733769	4	upstream	.	.	.
rs534884829	chr1:207094147	-0.27647	N	chr1:206968955	NA	intronic	.	FAIM3	ENSG00000162894
rs114008547	chr2:69051120	-0.1208	N	chr2:68615546	5	intronic	.	ARHGAP25	ENSG00000163219
rs202151943	chr14:50550590	0.17672	N	N	3a	ncRNA_intronic	.	C14orf183	ENSG00000168260
rs556562163	chr11:5716336	-0.23309	N	N	NA	intronic	.	TRIM22	ENSG00000132274
rs7151	chr15:45010012	0.00927	N	N	5	UTR3	.	B2M	ENSG00000166710
rs544047070	chr11:117859240	-0.09884	N	chr11:118081270	NA	intronic	.	IL10RA	ENSG00000110324
rs112488724	chr7:138729525	-0.30712	N	chr7:138735512	2b	UTR3	.	ZC3HAV1	ENSG00000105939
rs575126396	chr17:76769032	-0.29633	N	N	NA	intronic	.	CYTH1	ENSG00000108669
rs552489794	chr17:8835847	-0.23309	N	chr17:8784361	NA	intronic	.	PIK3R5	ENSG00000141506
rs536587698	chr5:169719190	-0.25741	N	chr5:169691627	NA	intronic	.	LCP2	ENSG00000043462
rs117065924	chr17:76121927	-0.12607	N	chr17:76257892	4	exonic	nonsynonymous	TMC6	ENSG00000141524
rs553248326	chr2:204806085	-0.32314	N	chr2:204584456	NA	intronic	.	ICOS	ENSG00000163600
rs186902195	chr17:8849687	-0.08208	N	chr17:8784361	4	intronic	.	PIK3R5	ENSG00000141506
rs187741582	chr12:92987824	0.08491	N	chr12:92747528	4	intergenic	.	.	.
rs576952241	chr10:6056438	-0.2605	N	chr10:6101129	NA	intronic	.	IL2RA	ENSG00000134460
rs567728408	chr1:26640134	-0.20305	N	chr1:27100243	NA	intronic	.	UBXN11	ENSG00000158062
rs141928243	chr14:24809024	-0.12056	N	N	4	exonic	synonymous	RIPK3	ENSG00000129465
rs574814800	chr20:43601404	-0.31054	N	N	NA	intronic	.	STK4	ENSG00000101109
rs200376051	chr1:117347993	-0.27894	N	chr1:117544331	6	intergenic	.	.	.
rs74842034	chr20:43700587	-0.30712	N	N	6	intronic	.	STK4	ENSG00000101109
rs535319664	chr11:73688215	-0.18171	N	N	NA	intronic	.	UCP2	ENSG00000175567
rs7588858	chr2:198081998	-0.12412	N	chr2:198544183	5	intronic	.	ANKRD44	ENSG00000065413
rs536618800	chr11:47936306	-0.28396	N	chr11:47454152	NA	intergenic	.	.	.
rs530953291	chr19:7723187	-0.32511	N	chr19:7415064	NA	intergenic	.	.	.
rs570193454	chr2:197037027	-0.04167	N	chr2:196974333	NA	upstream	.	.	.
rs141161857	chr4:6692772	-0.27116	N	chr4:6969919	5	intergenic	.	.	.
rs138224826	chr16:31366222	-0.32217	N	chr16:31015877	2b	upstream	.	.	.
rs542681844	chr2:233944644	0.17318	N	chr2:234115629	NA	intronic	.	.	.
rs280501	chr19:10491322	-0.14733	N	chr19:10666450	1f	upstream	.	TYK2	ENSG00000105397
rs537817623	chr14:91841302	-0.26157	N	N	NA	intronic	.	CCDC88C	ENSG00000015133
rs12973712	chr19:54900248	-0.24529	N	N	2b	intergenic	.	.	.
rs141521586	chr21:34610454	-0.19454	N	chr21:34439889	5	intronic	.	IFNAR2	ENSG00000159110
rs555601347	chr11:118207082	-0.20585	N	chr11:118639653	NA	intergenic	.	.	.
rs6740694	chr2:198019138	-0.3151	N	N	6	intronic	.	ANKRD44	ENSG00000065413
rs151196366	chr2:231082725	-0.04211	N	chr2:231161026	3a	intronic	.	SP110	ENSG00000135899
rs191513830	chr7:50321786	0.32197	N	chr7:50313352	3a	intergenic	.	.	.
rs75417872	chr2:69033779	0.00283	N	chr2:68615546	2b	intronic	.	ARHGAP25	ENSG00000163219
rs554380065	chr11:104904956	0.01905	N	N	NA	exonic	nonsynonymous	CASP1	ENSG00000137752
rs548478167	chr2:202121267	-0.21959	N	chr2:202112471	NA	intronic	.	CASP8	ENSG00000064012
rs548980535	chr5:50023687	-0.32114	N	chr5:49958363	NA	intronic	.	PARP8	ENSG00000151883
rs540138043	chr11:67808043	-0.03593	N	N	NA	intronic	.	TCIRG1	ENSG00000110719
rs570927069	chr2:198103678	-0.3447	N	chr2:198544183	NA	intronic	.	ANKRD44	ENSG00000065413
rs533471963	chr3:14466599	-0.21937	N	N	NA	intronic	.	SLC6A6	ENSG00000131389
rs11924565	chr3:53197640	-0.23371	Y	chr3:52873984	4	intronic	.	PRKCD	ENSG00000163932
rs560148289	chr2:231279841	-0.32271	N	chr2:231161026	NA	intergenic	.	.	.
rs183360050	chr1:207509423	-0.20383	N	chr1:207991209	4	intronic	.	CD55	ENSG00000196352
rs180794697	chr11:48129175	-0.06854	N	chr11:47888036	4	intronic	.	PTPRJ	ENSG00000149177
rs532657361	chr17:76108417	-0.131	N	chr17:76257892	NA	upstream;downstream	.	.	.
rs147761012	chr5:131749222	-0.24356	N	chr5:131705458	4	ncRNA_intronic	.	.	.
rs543790244	chr6:109771400	-0.23564	N	chr6:109376647	NA	intronic	.	MICAL1	ENSG00000135596
rs571480724	chr6:159140888	-0.1208	N	chr6:159469512	NA	intronic	.	SYTL3	ENSG00000164674
rs139055014	chr20:43662714	-0.30712	N	N	6	intronic	.	STK4	ENSG00000101109
rs535447198	chr9:117124591	-0.18663	N	N	NA	intronic	.	AKNA	ENSG00000106948
rs76922472	chr7:138771613	-0.31205	N	chr7:138735512	4	intronic	.	ZC3HAV1	ENSG00000105939
rs371868753	chr16:50298794	-0.20797	N	chr16:50160737	5	intergenic	.	.	.
rs528256993	chr6:106328361	-0.26541	N	chr6:106727215	NA	intergenic	.	.	.
rs183702028	chr2:7867113	-0.29175	N	chr2:7728766	5	intergenic	.	.	.
rs561705658	chr14:91868593	-0.1126	N	N	NA	intronic	.	CCDC88C	ENSG00000015133
rs552529037	chr1:161040175	-0.07422	N	chr1:161188893	NA	upstream;downstream	.	.	.
rs560404452	chr1:160540828	-0.13365	N	N	NA	intronic	.	CD84	ENSG00000066294
rs34072318	chr15:75090887	-0.12684	N	chr15:75361539	2a	intronic	.	CSK	ENSG00000103653
rs572255998	chr4:2789187	-0.01766	N	chr4:3148276	NA	intergenic	.	.	.
rs551912225	chr11:128604606	0.08907	N	chr11:128562098	NA	intronic	.	FLI1	ENSG00000151702
rs567652013	chr22:17568700	-0.22118	N	chr22:17906176	NA	intronic	.	IL17RA	ENSG00000177663
rs139643656	chr2:198076341	-0.31074	N	chr2:198544183	6	intronic	.	ANKRD44	ENSG00000065413
rs535759711	chr16:50299985	-0.27361	N	chr16:50160737	NA	upstream	.	.	.
rs546862858	chr11:65407350	0.07087	N	chr11:65705432	NA	intronic	.	SIPA1	ENSG00000213445
rs570271699	chr5:169074348	-0.24441	N	N	NA	intronic	.	DOCK2	ENSG00000134516
rs527828527	chr3:183259816	0.30242	N	chr3:183730295	NA	intronic	.	KLHL6	ENSG00000172578
rs3747214	chr22:44588459	-0.13814	N	chr22:44330031	2a	intronic	.	PARVG	ENSG00000138964
rs75448191	chr11:60883942	-0.18087	N	chr11:60830367	3a	intronic	.	CD5	ENSG00000110448
rs182239124	chr7:50438962	-0.20768	N	chr7:50313352	6	intronic	.	IKZF1	ENSG00000185811
rs187931118	chr17:33849542	-0.05269	N	chr17:33763678	5	intergenic	.	.	.
rs543934563	chr19:48759006	-0.10726	N	chr19:49127490	NA	ncRNA_exonic	.	CARD8	ENSG00000105483
rs527525517	chr2:42424058	-0.17623	N	N	NA	intronic	.	EML4	ENSG00000143924
rs150450395	chr3:46413932	-0.27894	N	chr3:46418689	5	ncRNA_intronic	.	CCR5	ENSG00000160791
rs56115715	chr15:89179555	-0.22384	N	N	2b	intronic	.	.	.
rs557101162	chr19:42066319	-0.1267	N	N	NA	intronic	.	CEACAM21	ENSG00000007129
rs75070380	chr16:3115356	-0.04119	N	chr16:3521071	2a	UTR5	.	IL32	ENSG00000008517
rs187662489	chr5:35836587	-0.29175	N	chr5:35875134	5	intergenic	.	.	.
rs181274243	chr22:18262640	-0.21152	N	chr22:18286672	4	downstream	.	.	.
rs564459199	chr6:26405466	-0.23222	N	N	NA	intronic	.	BTN3A1	ENSG00000026950
rs559835237	chr19:44269940	0.05664	N	chr19:44278779	NA	downstream	.	.	.
rs563380349	chr19:42063772	-0.34622	N	N	NA	intronic	.	CEACAM21	ENSG00000007129
rs549827148	chr14:23000681	-0.21613	N	chr14:23429729	NA	intergenic	.	.	.
rs569183736	chr11:117879888	-0.14841	N	chr11:118081270	NA	intergenic	.	.	.
rs529193963	chr5:169075490	-0.24441	N	N	NA	intronic	.	DOCK2	ENSG00000134516
rs182268509	chr16:88759652	-0.09855	N	chr16:88518569	4	intergenic	.	.	.
rs112434872	chr12:32082267	-0.32102	N	chr12:32138924	4	intergenic	.	.	.
rs188147941	chr2:98357071	-0.23299	N	chr2:98271575	2b	downstream	.	.	.
rs549437274	chr18:21120923	-0.29906	N	chr18:21619931	NA	intronic	.	NPC1	ENSG00000141458
rs180683281	chr11:128627887	-0.248	N	chr11:128562098	2b	intronic	.	FLI1	ENSG00000151702
rs144967480	chr1:117354576	-0.27894	N	chr1:117544331	5	intergenic	.	.	.
rs536510671	chr12:104963414	-0.25609	N	N	NA	intronic	.	CHST11	ENSG00000171310
rs73163096	chr22:40315103	-0.20305	N	chr22:39840130	4	intronic	.	GRAP2	ENSG00000100351
rs546635630	chr3:183273768	0.0356	N	chr3:183730295	NA	upstream	.	.	.
rs147642425	chr2:69016837	0.12716	N	chr2:68615546	2b	intronic	.	ARHGAP25	ENSG00000163219
rs533785742	chr6:32407878	-0.17122	N	N	NA	intronic	.	HLA-DRA	ENSG00000204287
rs556178450	chr3:113941224	-0.27894	N	N	NA	intergenic	.	.	.
rs1356706	chr2:136892101	-0.16429	Y	chr2:136713108	2b	intergenic	.	.	.
rs564285199	chr20:57734093	-0.26169	N	N	NA	intergenic	.	.	.
rs186662044	chr20:57754046	-0.25741	N	N	6	intergenic	.	.	.
rs556090078	chr5:35864746	-0.32314	N	chr5:35875134	NA	intronic	.	IL7R	ENSG00000168685
rs577173526	chr1:89776232	-0.25461	N	N	NA	intergenic	.	.	.
rs9320229	chr6:108048904	-0.21865	N	N	5	intronic	.	SCML4	ENSG00000146285
rs572499429	chr20:57743754	-0.32314	N	N	NA	intergenic	.	.	.
rs557511150	chr3:183259870	0.30242	N	chr3:183730295	NA	intronic	.	KLHL6	ENSG00000172578
rs142456407	chr17:8867122	0.02944	N	chr17:8784361	3a	intronic	.	PIK3R5	ENSG00000141506
rs187639571	chr19:1087404	-0.23649	N	chr19:836144	2b	UTR3	.	POLR2E	ENSG00000099817
rs546247654	chr2:204800891	-0.20585	N	chr2:204584456	NA	upstream	.	.	.
rs531247434	chr2:69004352	-0.24963	N	chr2:68615546	NA	intronic	.	ARHGAP25	ENSG00000163219
rs574212963	chr1:209930353	0.10058	N	chr1:209942435	NA	intronic	.	TRAF3IP3	ENSG00000009790
rs549206077	chr8:126959869	-0.25741	N	chr8:126474356	NA	ncRNA_intronic	.	.	.
rs79313005	chr7:26195436	-0.32271	N	N	4	intronic	.	NFE2L3	ENSG00000050344
rs150606330	chr4:40218628	-0.34622	N	N	5	intronic	.	RHOH	ENSG00000168421
rs549552106	chr1:89726339	-0.23309	N	N	NA	UTR3	.	GBP5	ENSG00000154451
rs576482791	chr10:26833048	-0.29644	N	chr10:26741174	NA	intronic	.	APBB1IP	ENSG00000077420
rs537205956	chr19:48745233	-0.33145	N	chr19:49127490	NA	intronic	.	CARD8	ENSG00000105483
rs142132849	chr5:43037490	-0.3252	N	N	4	ncRNA_intronic	.	.	.
rs567249952	chr7:2942889	-0.09428	N	chr7:2759473	NA	intergenic	.	.	.
rs544987231	chr2:69002112	0.38529	N	chr2:68615546	NA	UTR5	.	ARHGAP25	ENSG00000163219
rs550363998	chr7:138771778	-0.31205	N	chr7:138735512	NA	intronic	.	ZC3HAV1	ENSG00000105939
rs187932668	chr2:204679729	-0.28396	N	chr2:204584456	6	intergenic	.	.	.
rs566866289	chr2:68975950	-0.06924	N	chr2:68615546	NA	intronic	.	ARHGAP25	ENSG00000163219
rs78830495	chr7:138803928	0.50171	N	chr7:138735512	2b	intergenic	.	.	.
rs138029887	chr2:204735954	-0.07702	N	chr2:204584456	3a	intronic	.	CTLA4	ENSG00000163599
rs531612159	chr11:60748308	-0.25741	N	chr11:60830367	NA	intronic	.	CD6	ENSG00000013725
rs9993615	chr4:48133989	-0.20585	N	N	5	intronic	.	TXK	ENSG00000074966
rs570554047	chr5:50023069	-0.17172	N	chr5:49958363	NA	intronic	.	PARP8	ENSG00000151883
rs553008186	chr20:47400797	-0.23976	N	chr20:47384301	NA	intronic	.	PREX1	ENSG00000124126
rs534667657	chr10:6113804	-0.31618	N	chr10:6101129	NA	intergenic	.	.	.
rs565272411	chr7:50477083	-0.29883	N	chr7:50313352	NA	intergenic	.	.	.
rs572435381	chr7:50307213	0.03581	N	chr7:50313352	NA	intergenic	.	.	.
rs10414121	chr19:48761616	-0.15011	N	chr19:49127490	3a	downstream	.	.	.
rs576730887	chr1:26877920	-0.12048	N	chr1:27100243	NA	exonic	nonsynonymous	RPS6KA1	ENSG00000117676
rs536988342	chr2:197045433	-0.19527	N	chr2:196974333	NA	intergenic	.	.	.
rs11265545	chr1:161033465	-0.20305	N	chr1:161188893	6	intronic	.	ARHGAP30	ENSG00000186517
rs1132579	chr16:88762943	-0.2559	N	chr16:88518569	5	UTR3	.	RNF166	ENSG00000158717
rs79667489	chr1:117296243	-0.07702	N	chr1:117544331	5	upstream	.	.	.
rs144699416	chr14:93043720	-0.17559	N	chr14:93103729	4	exonic	nonsynonymous	RIN3	ENSG00000100599
rs536343124	chr16:30483637	-0.118	N	chr16:30471109	NA	upstream	.	.	.
rs376801643	chr2:68954760	0.04865	N	chr2:68615546	3a	intergenic	.	.	.
rs190751981	chr8:61829193	-0.17543	N	chr8:61773285	4	intergenic	.	.	.
rs573185302	chr2:202077930	-0.33594	N	chr2:202112471	NA	intronic	.	CASP10	ENSG00000003400
rs554526857	chr21:43870378	-0.32036	N	chr21:43850713	NA	intergenic	.	.	.
rs534055557	chr11:102176818	-0.31946	N	chr11:102057068	NA	intergenic	.	.	.
rs554972510	chr1:206288157	-0.30829	N	chr1:206654497	NA	UTR5	.	C1orf186	ENSG00000196533
rs575279486	chr17:29137843	-0.19982	N	N	NA	intronic	.	CRLF3	ENSG00000176390
rs192009504	chr2:152148536	-0.33314	N	N	5	intergenic	.	.	.
rs112581713	chr1:89731809	-0.23309	N	N	6	intronic	.	GBP5	ENSG00000154451
rs570392145	chr2:202124050	-0.32924	N	chr2:202112471	NA	intronic	.	CASP8	ENSG00000064012
rs72841507	chr6:26367513	-0.12578	N	N	4	intronic	.	BTN3A2	ENSG00000186470
rs148042874	chr1:117313069	-0.22738	N	chr1:117544331	7	intergenic	.	.	.
rs554227215	chr1:160682710	-0.23701	N	chr1:161168189	NA	intergenic	.	.	.
rs532758499	chr11:118749114	-0.26708	N	chr11:118747576	NA	intergenic	.	.	.
rs193012518	chr1:160551762	-0.284	N	N	5	intergenic	.	.	.
rs567984405	chr8:126956286	-0.25741	N	chr8:126474356	NA	ncRNA_exonic	.	.	.
rs539607286	chr12:32124027	-0.33487	N	chr12:32138924	NA	intronic	.	KIAA1551	ENSG00000174718
rs563949722	chr7:50343251	0.02391	N	chr7:50313352	NA	upstream	.	.	.
rs77276288	chr1:160490634	-0.0131	N	N	3a	intronic	.	SLAMF6	ENSG00000162739
rs192619155	chr1:26873207	-0.15904	N	chr1:27100243	2b	intronic	.	RPS6KA1	ENSG00000117676
rs10941267	chr5:35869818	-0.20585	N	chr5:35875134	7	intronic	.	IL7R	ENSG00000168685
rs544494884	chr11:117847241	-0.34082	N	chr11:118081270	NA	intergenic	.	.	.
rs371249977	chr16:88765009	-0.20604	N	chr16:88518569	3a	exonic	synonymous	RNF166	ENSG00000158717
rs150962574	chr19:7410362	-0.23892	N	chr19:7415064	5	intergenic	.	.	.
rs147443390	chr16:3120573	-0.23744	N	chr16:3521071	3a	downstream	.	.	.
rs556254436	chr17:74485782	-0.08417	N	chr17:74710128	NA	intronic	.	RHBDF2	ENSG00000129667
rs56656496	chr11:5710269	-0.1476	N	N	5	upstream	.	.	.
rs549924198	chr1:161510288	-0.15747	N	chr1:161620089	NA	intergenic	.	.	.
rs552458857	chr10:6114186	-0.31618	N	chr10:6101129	NA	intergenic	.	.	.
rs182047789	chr1:92944486	-0.18152	N	chr1:92733769	5	intronic	.	GFI1	ENSG00000162676
rs80246547	chr16:50305858	-0.05269	N	chr16:50160737	5	intronic	.	ADCY7	ENSG00000121281
rs561680986	chr11:118220074	-0.32314	N	chr11:118639653	NA	intronic	.	CD3G	ENSG00000160654
rs527868698	chr21:43860060	0.09674	N	chr21:43850713	NA	intronic	.	UBASH3A	ENSG00000160185
rs565813625	chr2:233981451	-0.22573	N	chr2:234115629	NA	intronic	.	.	.
rs566273081	chr9:350566	-0.30144	N	chr9:288414	NA	intronic	.	DOCK8	ENSG00000107099
rs189818599	chr2:197046201	-0.06746	N	chr2:196974333	5	intergenic	.	.	.
rs555990279	chr1:26866093	-0.16031	N	chr1:27100243	NA	intronic	.	RPS6KA1	ENSG00000117676
rs573749861	chr19:48754075	-0.20262	N	chr19:49127490	NA	intronic	.	CARD8	ENSG00000105483
rs527520750	chr20:57828914	-0.21077	N	N	NA	NA	NA	ZNF831	ENSG00000124203
rs575986639	chr1:161510024	-0.00062	N	chr1:161620089	NA	intergenic	.	.	.
rs187077564	chr7:73625308	-0.27264	N	N	4	intronic	.	LAT2	ENSG00000086730
rs528509990	chr19:6792846	-0.26247	N	chr19:6671369	NA	intronic	.	VAV1	ENSG00000141968
rs570658765	chr9:117678353	-0.32314	N	chr9:117696336	NA	intronic	.	TNFSF8	ENSG00000106952
rs529704894	chr11:60795028	0.10904	N	chr11:60830367	NA	intergenic	.	.	.
rs570669957	chr22:17699369	-0.20433	N	chr22:17906176	NA	intronic	.	CECR1	ENSG00000093072
rs569354050	chr4:48107630	-0.25741	N	N	NA	intronic	.	TXK	ENSG00000074966
rs535792329	chr3:46410925	-0.22738	N	chr3:46418689	NA	ncRNA_intronic	.	.	.
rs566792712	chr9:140171598	-0.32924	N	chr9:139934107	NA	upstream	.	.	.
rs186817827	chr1:200846502	-0.22738	N	N	7	intergenic	.	.	.
rs41470650	chr7:3082740	-0.15604	N	chr7:2759473	3a	intronic	.	CARD11	ENSG00000198286
rs185707655	chr6:106549312	-0.27923	N	chr6:106727215	4	intronic	.	PRDM1	ENSG00000057657
rs554594495	chr1:161026403	-0.18152	N	chr1:161188893	NA	intronic	.	ARHGAP30	ENSG00000186517
rs73491963	chr6:108146175	-0.25586	N	N	5	upstream	.	.	.
rs574461313	chr16:50298157	0.01865	N	chr16:50160737	NA	intergenic	.	.	.
rs116296604	chr6:29894567	-0.23556	N	chr6:29596242	4	ncRNA_exonic	.	.	.
rs375174984	chr7:44085080	-0.1156	N	N	3a	intronic	.	DBNL	ENSG00000136279
rs558445330	chr5:131827979	-0.12036	N	chr5:131705458	NA	intergenic	.	.	.
rs566334394	chr2:69026897	-0.1208	N	chr2:68615546	NA	intronic	.	ARHGAP25	ENSG00000163219
rs566763708	chr2:69051315	-0.1208	N	chr2:68615546	NA	intronic	.	ARHGAP25	ENSG00000163219
rs538622989	chr5:35852199	-0.21959	N	chr5:35875134	NA	intergenic	.	.	.
rs113218535	chr7:138758408	-0.30712	N	chr7:138735512	7	intronic	.	ZC3HAV1	ENSG00000105939
rs543930181	chr6:26405496	-0.23222	N	N	NA	intronic	.	BTN3A1	ENSG00000026950
rs186715829	chr3:32993676	-0.32314	N	chr3:33087395	5	intronic	.	CCR4	ENSG00000183813
rs182606388	chr5:156981852	0.00384	N	chr5:156655015	3a	intronic	.	ADAM19	ENSG00000135074
rs549648567	chr11:60859368	0.05747	N	chr11:60830367	NA	intergenic	.	.	.
rs550350397	chr16:68033333	-0.09076	N	chr16:68138091	NA	UTR5	.	DPEP2	ENSG00000167261
rs544333488	chr16:50711703	-0.05269	N	chr16:50663477	NA	intronic	.	SNX20	ENSG00000167208
rs556075	chr19:3185636	-0.20134	Y	chr19:3408665	2b	upstream	.	NCLN	ENSG00000125912
rs543505819	chr22:37680024	-0.25067	N	chr22:37258986	NA	intronic	.	CYTH4	ENSG00000100055
rs537428892	chr1:111735048	-0.09647	N	chr1:111348029	NA	intronic	.	DENND2D	ENSG00000162777
rs200782252	chr17:62009541	-0.10333	N	chr17:61931549	4	intronic	.	CD79B	ENSG00000007312
rs529931122	chr14:88476427	-0.23309	N	chr14:88472595	NA	intronic	.	GPR65	ENSG00000140030
rs190560415	chr6:35267713	-0.2432	N	chr6:35602972	2a	intronic	.	DEF6	ENSG00000023892
rs535560386	chr20:57723063	-0.26976	N	N	NA	intergenic	.	.	.
rs117922297	chr14:91855434	-0.26213	N	N	4	intronic	.	CCDC88C	ENSG00000015133
rs146147258	chr20:56204100	-0.17564	N	N	6	intergenic	.	.	.
rs553992941	chr17:74490745	-0.32151	N	chr17:74710128	NA	intronic	.	RHBDF2	ENSG00000129667
rs138865131	chr20:57759662	-0.20585	N	N	5	intergenic	.	.	.
rs16874262	chr6:35265711	-0.11015	N	chr6:35602972	4	exonic	synonymous	DEF6	ENSG00000023892
rs189935894	chr11:118208889	-0.20585	N	chr11:118639653	6	downstream	.	.	.
rs116303377	chr1:114411617	-0.18152	N	chr1:114377568	5	ncRNA_intronic	.	PTPN22	ENSG00000134242
rs530097678	chr16:88716846	-0.27662	N	chr16:88518569	NA	intronic	.	CYBA	ENSG00000051523
rs190833370	chr2:68966200	-0.27811	N	chr2:68615546	5	intronic	.	ARHGAP25	ENSG00000163219
rs541753019	chr16:50313648	-0.1014	N	chr16:50160737	NA	intronic	.	ADCY7	ENSG00000121281
rs550296324	chr15:44961990	-0.20305	N	N	NA	exonic	synonymous	PATL2	ENSG00000229474
rs529236871	chr1:167476811	-0.25741	N	chr1:167600842	NA	intronic	.	CD247	ENSG00000198821
rs570441066	chr17:76125554	-0.06237	N	chr17:76257892	NA	intronic	.	TMC6	ENSG00000141524
rs564498359	chr1:167468694	-0.17226	N	chr1:167600842	NA	intronic	.	CD247	ENSG00000198821
rs533071674	chr22:37879342	0.04318	N	chr22:37531436	NA	intronic	.	MFNG	ENSG00000100060
rs12202667	chr6:31461053	-0.18152	N	N	7	intergenic	.	.	.
rs538622984	chr22:40355421	-0.22702	N	chr22:40317126	NA	intronic	.	GRAP2	ENSG00000100351
rs548978430	chr2:69018452	-0.12858	N	chr2:68615546	NA	intronic	.	ARHGAP25	ENSG00000163219
rs567430255	chr7:138803901	0.50171	N	chr7:138735512	NA	intergenic	.	.	.
rs533248236	chr19:6791571	-0.26247	N	chr19:6671369	NA	intronic	.	VAV1	ENSG00000141968
rs55920292	chr22:37703925	-0.29587	N	chr22:37258986	3a	intronic	.	CYTH4	ENSG00000100055
rs148138885	chr14:50469225	-0.17019	N	N	3a	ncRNA_intronic	.	C14orf182	ENSG00000214900
rs549056594	chr1:111758306	-0.12578	N	chr1:111348029	NA	intergenic	.	.	.
rs545368667	chr14:91871597	-0.18663	N	N	NA	intronic	.	CCDC88C	ENSG00000015133
rs181267707	chr20:31127940	-0.32906	N	chr20:30877984	2b	intronic	.	.	.
rs115664377	chr4:8223487	-0.10622	N	N	2a	intronic	.	SH3TC1	ENSG00000125089
rs559105687	chr17:33818641	-0.10783	N	chr17:33763678	NA	intergenic	.	.	.
rs572352084	chr19:14143562	-0.10255	N	chr19:14499477	NA	intronic	.	IL27RA	ENSG00000104998
rs76860930	chr6:6610141	-0.26831	N	N	4	ncRNA_intronic	.	LY86	ENSG00000112799
rs569292570	chr21:46334046	-0.21827	N	N	NA	intronic	.	ITGB2	ENSG00000160255
rs544069925	chr12:1906435	-0.21123	N	N	NA	intronic	.	CACNA2D4	ENSG00000151062
rs564324714	chr5:35869006	-0.20585	N	chr5:35875134	NA	intronic	.	IL7R	ENSG00000168685
rs572478289	chr12:48277144	-0.23335	N	chr12:48272895	NA	intronic	.	VDR	ENSG00000111424
rs191148256	chr2:175462568	-0.22889	N	N	2a	intronic	.	WIPF1	ENSG00000115935
rs146712290	chr16:3113593	-0.25897	N	chr16:3521071	7	intergenic	.	.	.
rs149221085	chr5:110866123	-0.20536	N	chr5:111033606	2a	ncRNA_intronic	.	.	.
rs569311680	chr14:91752521	-0.30712	N	N	NA	intronic	.	CCDC88C	ENSG00000015133
rs374420030	chr1:92951307	0.01558	N	chr1:92733769	2a	intronic	.	GFI1	ENSG00000162676
rs550805114	chr7:45018789	0.19379	N	chr7:44811223	NA	upstream	.	.	.
rs573848199	chr2:69007824	-0.24963	N	chr2:68615546	NA	intronic	.	ARHGAP25	ENSG00000163219
rs527330975	chr11:117840990	-0.09855	N	chr11:118081270	NA	intergenic	.	.	.
rs191268703	chr6:29893597	-0.10382	N	chr6:29596242	4	ncRNA_exonic	.	.	.
rs543893055	chr3:45992539	-0.20421	N	chr3:46418689	NA	intronic	.	FYCO1	ENSG00000163820
rs576363194	chr9:117135414	0.33721	N	N	NA	intronic	.	AKNA	ENSG00000106948
rs566863391	chr6:108144428	0.03211	N	N	NA	intronic	.	SCML4	ENSG00000146285
rs149688913	chr2:7864923	-0.29175	N	chr2:7728766	7	intergenic	.	.	.
rs572729491	chr16:50714618	-0.10426	N	chr16:50663477	NA	intronic	.	SNX20	ENSG00000167208
rs182569618	chr14:88479203	-0.23309	N	chr14:88472595	5	UTR3	.	.	.
rs566468041	chr1:26634657	-0.12578	N	chr1:27100243	NA	intronic	.	UBXN11	ENSG00000158062
rs575165369	chr3:33096711	-0.31963	N	chr3:33087395	NA	intronic	.	GLB1	ENSG00000170266
rs550754639	chr3:196361208	0.02332	N	chr3:196501413	NA	intergenic	.	.	.
rs535191438	chr2:7864209	-0.29175	N	chr2:7728766	NA	intergenic	.	.	.
rs528405495	chr2:98336021	-0.25741	N	chr2:98271575	NA	intronic	.	ZAP70	ENSG00000115085
rs527765515	chr1:26878145	-0.12048	N	chr1:27100243	NA	exonic	synonymous	RPS6KA1	ENSG00000117676
rs576964123	chr20:47356275	-0.25188	N	chr20:47384301	NA	intronic	.	PREX1	ENSG00000124126
rs570142482	chr22:37258414	-0.32375	N	chr22:37258986	NA	intronic	.	NCF4	ENSG00000100365
rs551130054	chr1:31223553	-0.25565	N	chr1:31231680	NA	intronic	.	LAPTM5	ENSG00000162511
rs558777574	chr1:200850298	-0.27894	N	N	NA	intergenic	.	.	.
rs527721543	chr20:57724614	-0.26484	N	N	NA	intergenic	.	.	.
rs181867134	chr3:46413676	-0.27894	N	chr3:46418689	5	ncRNA_intronic	.	CCR5	ENSG00000160791
rs571918373	chr7:138769367	-0.31205	N	chr7:138735512	NA	intronic	.	ZC3HAV1	ENSG00000105939
rs537946948	chr7:50310701	0.0252	N	chr7:50313352	NA	intergenic	.	.	.
rs186712149	chr8:82020385	-0.2503	N	N	2b	intronic	.	PAG1	ENSG00000076641
rs572701564	chr2:136996452	0.55203	N	chr2:136713108	NA	intergenic	.	.	.
rs544101700	chr12:32119823	-0.14047	N	chr12:32138924	NA	intronic	.	KIAA1551	ENSG00000174718
rs188633536	chr22:40296615	-0.09579	N	chr22:39840130	4	upstream	.	.	.
rs6963357	chr7:50425291	-0.13365	N	chr7:50313352	2b	intronic	.	IKZF1	ENSG00000185811
rs111708445	chr2:68978934	-0.08027	N	chr2:68615546	4	intronic	.	ARHGAP25	ENSG00000163219
rs556106230	chr9:215123	0.07153	N	chr9:288414	NA	exonic	nonsynonymous	DOCK8	ENSG00000107099
rs564977039	chr8:126941360	-0.25741	N	chr8:126474356	NA	ncRNA_intronic	.	.	.
rs537437039	chr5:169078254	0.71118	N	N	NA	intronic	.	DOCK2	ENSG00000134516
rs557724336	chr20:43609869	-0.17829	N	N	NA	intronic	.	STK4	ENSG00000101109
rs562757643	chr5:50022935	-0.30833	N	chr5:49958363	NA	intronic	.	PARP8	ENSG00000151883
rs544339884	chr11:48127560	-0.33702	N	chr11:47888036	NA	intronic	.	PTPRJ	ENSG00000149177
rs73523433	chr6:108050614	-0.27022	N	N	4	intronic	.	SCML4	ENSG00000146285
rs191586637	chr19:17633993	-0.20341	N	chr19:17650608	4	upstream	.	.	.
rs17160761	chr7:138796224	-0.07422	Y	chr7:138735512	4	intergenic	.	.	.
rs17160760	chr7:138795870	-0.07422	N	chr7:138735512	3a	intergenic	.	.	.
rs557890953	chr1:89732504	-0.23309	N	N	NA	intronic	.	GBP5	ENSG00000154451
rs530316493	chr3:121379005	-0.33012	N	chr3:121781723	NA	intronic	.	HCLS1	ENSG00000180353
rs184231992	chr19:42055342	-0.09212	N	N	3a	upstream	.	.	.
rs574566683	chr18:2665071	-0.31205	N	N	NA	intronic	.	SMCHD1	ENSG00000101596
rs564466537	chr3:108554987	-0.34467	N	N	NA	intronic	.	TRAT1	ENSG00000163519
rs538926006	chr1:207509476	-0.06824	N	chr1:207991209	NA	intronic	.	CD55	ENSG00000196352
rs12500833	chr4:6688852	-0.27022	N	chr4:6969919	5	intergenic	.	.	.
rs147104964	chr6:108105492	-0.24018	N	N	5	intronic	.	SCML4	ENSG00000146285
rs561845758	chr2:198167772	-0.24201	N	chr2:198544183	NA	intronic	.	ANKRD44	ENSG00000065413
rs530504530	chr5:169712937	-0.15797	N	chr5:169691627	NA	intronic	.	LCP2	ENSG00000043462
rs528802907	chr19:18230347	-0.18388	N	chr19:18398030	NA	intronic	.	MAST3	ENSG00000099308
rs193232392	chr9:117106737	-0.31054	N	N	5	intronic	.	AKNA	ENSG00000106948
rs181198623	chr9:117678655	-0.32314	N	chr9:117696336	6	intronic	.	TNFSF8	ENSG00000106952
rs144713599	chr6:160490089	-0.3103	N	N	2b	intronic	.	IGF2R	ENSG00000197081
rs576498138	chr19:12776226	-0.21215	N	chr19:13176728	NA	exonic	nonsynonymous	MAN2B1	ENSG00000104774
rs576379697	chr1:160770936	-0.34464	N	chr1:161188893	NA	intronic	.	LY9	ENSG00000122224
rs541287005	chr17:8833978	-0.29881	N	chr17:8784361	NA	intronic	.	PIK3R5	ENSG00000141506
rs576209578	chr21:43860869	-0.1807	N	chr21:43850713	NA	intronic	.	UBASH3A	ENSG00000160185
rs57074074	chr8:126942579	-0.25741	N	chr8:126474356	5	ncRNA_intronic	.	.	.
rs564981248	chr7:138781897	-0.23309	N	chr7:138735512	NA	intronic	.	ZC3HAV1	ENSG00000105939
rs200538374	chr19:49838765	0.01209	N	chr19:49459104	4	UTR5	.	CD37	ENSG00000104894
rs549664012	chr17:76122453	-0.28339	N	chr17:76257892	NA	intronic	.	TMC6	ENSG00000141524
rs572422258	chr14:102170964	-0.22738	N	N	NA	intergenic	.	.	.
rs537837570	chr1:117310792	-0.20585	N	chr1:117544331	NA	intronic	.	CD2	ENSG00000116824
rs537536094	chr1:160490298	-0.14868	N	N	NA	intronic	.	SLAMF6	ENSG00000162739
rs548722461	chr14:91782915	-0.18171	N	N	NA	intronic	.	CCDC88C	ENSG00000015133
rs2488457	chr1:114415368	-0.00215	N	chr1:114377568	3a	ncRNA_intronic	.	.	.
rs1610584	chr6:29675615	-0.20305	N	chr6:29596242	6	intergenic	.	.	.
rs559752086	chr2:233964655	0.08672	N	chr2:234115629	NA	intronic	.	.	.
rs531744841	chr11:118187602	-0.12868	N	chr11:118639653	NA	downstream	.	.	.
rs569357765	chr17:45812999	-0.0402	N	chr17:46230891	NA	intronic	.	TBX21	ENSG00000073861
rs145314387	chr5:35861829	-0.19807	N	chr5:35875134	3a	intronic	.	IL7R	ENSG00000168685
rs577207476	chr12:47601859	-0.2093	N	N	NA	intronic	.	PCED1B	ENSG00000179715
rs78841522	chr6:29913698	-0.1422	N	chr6:29596242	4	downstream	.	.	.
rs147774597	chr6:32810382	-0.20585	N	N	3a	intronic	.	PSMB8	ENSG00000204264
rs567571203	chr3:183255473	-0.32929	N	chr3:183730295	NA	intronic	.	KLHL6	ENSG00000172578
rs566030365	chr3:46400494	-0.28042	N	chr3:46418689	NA	UTR3	.	CCR2	ENSG00000121807
rs298618	chr8:130900030	-0.19825	Y	chr8:130572110	7	intronic	.	FAM49B	ENSG00000153310
rs180858859	chr2:98330270	-0.29949	N	chr2:98271575	2b	intronic	.	ZAP70	ENSG00000115085
rs298617	chr8:130899961	-0.19825	Y	chr8:130572110	7	intronic	.	FAM49B	ENSG00000153310
rs566030369	chr19:6814084	-0.20305	N	chr19:6671369	NA	intronic	.	VAV1	ENSG00000141968
rs543956940	chr11:4414025	-0.27373	N	N	NA	intronic	.	TRIM21	ENSG00000132109
rs76533089	chr14:91863973	0.21645	N	N	2b	intronic	.	CCDC88C	ENSG00000015133
rs141123221	chr22:31683932	-0.09951	N	chr22:31821719	4	intronic	.	PIK3IP1	ENSG00000100100
rs549960414	chr19:6792181	-0.26247	N	chr19:6671369	NA	intronic	.	VAV1	ENSG00000141968
rs190905191	chr11:60877916	-0.30727	N	chr11:60830367	5	intronic	.	CD5	ENSG00000110448
rs150432329	chr5:14592281	-0.27609	N	chr5:14610309	5	intronic	.	FAM105A	ENSG00000145569
rs549124993	chr14:91857422	-0.00884	N	N	NA	intronic	.	CCDC88C	ENSG00000015133
rs193220	chr17:74268619	-0.2682	Y	chr17:74710128	4	intergenic	.	.	.
rs535989433	chr17:8853860	-0.18152	N	chr17:8784361	NA	intronic	.	PIK3R5	ENSG00000141506
rs200154271	chr17:43482018	-0.30163	N	chr17:43488792	4	exonic	synonymous	ARHGAP27	ENSG00000159314
rs3775079	chr4:40227892	-0.3138	N	N	4	intronic	.	RHOH	ENSG00000168421
rs575517510	chr11:60785177	-0.13708	N	chr11:60830367	NA	intronic	.	CD6	ENSG00000013725
rs559682867	chr1:160541306	-0.13194	N	N	NA	intronic	.	CD84	ENSG00000066294
rs566069093	chr12:32122643	-0.33979	N	chr12:32138924	NA	intronic	.	KIAA1551	ENSG00000174718
rs566005893	chr9:117632521	-0.27894	N	chr9:117696336	NA	intergenic	.	.	.
rs560766484	chr21:34670700	-0.10426	N	chr21:34439889	NA	intergenic	.	.	.
rs184412030	chr9:117148757	-0.15061	N	N	4	intronic	.	AKNA	ENSG00000106948
rs544541565	chr1:172612774	0.03672	N	chr1:172796505	NA	intergenic	.	.	.
rs531922491	chr8:126947718	-0.27894	N	chr8:126474356	NA	ncRNA_intronic	.	.	.
rs556137087	chr8:23076136	-0.3074	N	chr8:23496546	NA	intronic	.	TNFRSF10A	ENSG00000104689
rs551224903	chr5:49966744	-0.30854	N	chr5:49958363	NA	intronic	.	PARP8	ENSG00000151883
rs11230594	chr11:60872472	-0.25741	N	chr11:60830367	4	intronic	.	CD5	ENSG00000110448
rs79872462	chr4:48136363	-0.27894	N	N	5	upstream	.	.	.
rs557794877	chr8:126959469	-0.24963	N	chr8:126474356	NA	ncRNA_intronic	.	.	.
rs4128748	chr2:68974580	-0.1191	N	chr2:68615546	7	intronic	.	ARHGAP25	ENSG00000163219
rs554428087	chr21:42733729	-0.27995	N	N	NA	upstream	.	.	.
rs567639780	chr19:6862338	-0.12578	N	chr19:6671369	NA	intergenic	.	.	.
rs11230598	chr11:60881985	-0.26234	N	chr11:60830367	7	intronic	.	CD5	ENSG00000110448
rs11230599	chr11:60887329	-0.29194	N	chr11:60830367	5	intronic	.	CD5	ENSG00000110448
rs113053245	chr16:57042398	-0.25461	N	chr16:57061189	6	intergenic	.	NLRC5	ENSG00000140853
rs111594393	chr2:68954045	-0.14233	N	chr2:68615546	2b	intergenic	.	.	.
rs567581021	chr18:2644254	-0.32034	N	N	NA	intergenic	.	.	.
rs555427979	chr1:89738163	-0.22155	N	N	NA	UTR5	.	GBP5	ENSG00000154451
rs558296087	chr2:196997383	-0.16863	N	chr2:196974333	NA	downstream	.	.	.
rs140486275	chr19:19744988	-0.31054	N	chr19:19786099	2b	exonic	nonsynonymous	GMIP	ENSG00000089639
rs374028444	chr5:156674111	-0.25741	N	chr5:156442784	7	intronic	.	ITK	ENSG00000113263
rs191115866	chr1:172667627	-0.317	N	chr1:172796505	4	intergenic	.	.	.
rs545905447	chr19:1070074	-0.05269	N	chr19:836144	NA	intronic	.	HMHA1	ENSG00000180448
rs537903711	chr3:150920320	-0.25741	N	chr3:151073355	NA	intronic	.	MED12L	ENSG00000144893
rs569646035	chr17:33817094	-0.18152	N	chr17:33763678	NA	intergenic	.	.	.
rs554487271	chr22:37702492	-0.22107	N	chr22:37258986	NA	intronic	.	CYTH4	ENSG00000100055
rs191346095	chr17:8860279	0.24449	N	chr17:8784361	2b	intronic	.	PIK3R5	ENSG00000141506
rs563634701	chr2:231093322	-0.29881	N	chr2:231161026	NA	intronic	.	SP140	ENSG00000079263
rs562987832	chr4:100739181	-0.18735	N	N	NA	intronic	.	DAPP1	ENSG00000070190
rs115255495	chr17:16320261	-0.22634	N	chr17:16156235	2b	intronic	.	TRPV2	ENSG00000187688
rs545904719	chr20:57740561	-0.0364	N	N	NA	intergenic	.	.	.
rs139632009	chr2:204807072	-0.32314	N	chr2:204584456	6	intronic	.	ICOS	ENSG00000163600
rs1951518	chr14:91795159	-0.34395	N	N	5	intronic	.	CCDC88C	ENSG00000015133
rs142048392	chr5:156966442	-0.31597	N	chr5:156655015	5	intronic	.	ADAM19	ENSG00000135074
rs147385383	chr1:40865694	-0.21739	N	chr1:41356780	5	intronic	.	SMAP2	ENSG00000084070
rs187534724	chr1:92949327	-0.16967	N	chr1:92733769	4	UTR5	.	GFI1	ENSG00000162676
rs531933723	chr16:57045463	-0.17374	N	chr16:57061189	NA	intergenic	.	NLRC5	ENSG00000140853
rs548209418	chr6:106559502	-0.34467	N	chr6:106727215	NA	intergenic	.	.	.
rs533197086	chr7:45017755	-0.25951	N	chr7:44811223	NA	intronic	.	MYO1G	ENSG00000136286
rs546294814	chr12:49319058	-0.34577	N	chr12:49080698	NA	intronic	.	FKBP11	ENSG00000134285
rs182795297	chr2:197012298	-0.23309	N	chr2:196974333	5	intronic	.	STK17B	ENSG00000081320
rs78194959	chr11:64108207	-0.21197	N	chr11:63974995	4	exonic	synonymous	CCDC88B	ENSG00000168071
rs545249028	chr22:37640324	-0.14351	N	chr22:37258986	NA	UTR5	.	.	.
rs28533662	chr6:31325933	-0.26113	N	N	5	upstream	.	.	.
rs9938884	chr16:68033830	-0.09076	N	chr16:68138091	4	upstream	.	.	.
rs578245922	chr3:53204853	-0.1966	N	chr3:52873984	NA	intronic	.	PRKCD	ENSG00000163932
rs563792419	chr1:32715797	-0.21925	N	N	NA	intergenic	.	.	.
rs11689045	chr2:7867537	-0.29175	N	chr2:7728766	5	intergenic	.	.	.
rs72979805	chr1:111735865	0.63505	N	chr1:111348029	4	intronic	.	DENND2D	ENSG00000162777
rs72979804	chr1:111735857	0.63505	N	chr1:111348029	4	intronic	.	DENND2D	ENSG00000162777
rs72979803	chr1:111734622	-0.09647	N	chr1:111348029	3a	intronic	.	DENND2D	ENSG00000162777
rs560437642	chr6:159078326	-0.25741	N	chr6:159469512	NA	intronic	.	SYTL3	ENSG00000164674
rs565531008	chr6:106328227	-0.24078	N	chr6:106727215	NA	intergenic	.	.	.
rs563792413	chr7:50460119	-0.17829	N	chr7:50313352	NA	intronic	.	IKZF1	ENSG00000185811
rs58511420	chr2:98348647	-0.2868	N	chr2:98271575	5	intronic	.	ZAP70	ENSG00000115085
rs557211881	chr2:68974232	-0.17844	N	chr2:68615546	NA	intronic	.	ARHGAP25	ENSG00000163219
rs549807871	chr4:40192656	-0.34167	N	N	NA	UTR5	.	.	.
rs116373734	chr1:26865598	-0.23434	N	chr1:27100243	4	intronic	.	RPS6KA1	ENSG00000117676
rs533631389	chr16:68032968	-0.08589	N	chr16:68138091	NA	intronic	.	DPEP2	ENSG00000167261
rs200425027	chr19:1074087	-0.05611	N	chr19:836144	5	intronic	.	HMHA1	ENSG00000180448
rs2246034	chr10:6092164	-0.16642	N	chr10:6101129	4	intronic	.	IL2RA	ENSG00000134460
rs563488998	chr2:69002273	0.09215	N	chr2:68615546	NA	UTR5	.	ARHGAP25	ENSG00000163219
rs573215453	chr1:117308240	-0.20585	N	chr1:117544331	NA	intronic	.	CD2	ENSG00000116824
rs78680939	chr14:22591025	-0.34122	N	N	3a	intergenic	.	.	.
rs2235820	chr6:159461277	-0.23028	N	chr6:159469512	5	intronic	.	TAGAP	ENSG00000164691
rs2235821	chr6:159460978	-0.23028	N	chr6:159469512	4	intronic	.	TAGAP	ENSG00000164691
rs2235822	chr6:159456842	0.11396	N	chr6:159469512	5	UTR3	.	TAGAP	ENSG00000164691
rs547491013	chr13:43566564	-0.32729	N	N	NA	upstream	.	.	.
rs552105114	chr8:42128762	-0.34485	N	N	NA	upstream	.	.	.
rs12945251	chr17:8802475	0.40444	N	chr17:8784361	4	intronic	.	PIK3R5	ENSG00000141506
rs189667140	chr2:137142615	-0.22548	N	chr2:136713108	4	intergenic	.	.	.
rs143138823	chr9:117694769	-0.34467	N	chr9:117696336	5	intergenic	.	.	.
rs564594848	chr7:50426878	-0.13365	N	chr7:50313352	NA	intronic	.	IKZF1	ENSG00000185811
rs143278269	chr2:202060389	-0.12858	N	chr2:202112471	5	intronic	.	CASP10	ENSG00000003400
rs560446254	chr7:44090459	-0.20581	N	N	NA	intronic	.	DBNL	ENSG00000136279
rs553634165	chr20:57738593	-0.22738	N	N	NA	intergenic	.	.	.
rs1894110	chr11:67031083	-0.28506	N	chr11:66855593	2b	intergenic	.	.	.
rs117007172	chr6:31321917	-0.08229	N	N	2b	UTR3	.	HLA-B	ENSG00000234745
rs561632403	chr2:136894784	-0.09855	N	chr2:136713108	NA	intergenic	.	.	.
rs540178367	chr2:68958932	-0.26873	N	chr2:68615546	NA	intergenic	.	.	.
rs565076895	chr6:31466638	-0.28661	N	N	NA	intronic	.	MICB	ENSG00000204516
rs553306940	chr1:31220612	-0.19275	N	chr1:31231680	NA	intronic	.	LAPTM5	ENSG00000162511
rs73905657	chr21:43848054	-0.24804	N	chr21:43850713	4	intronic	.	UBASH3A	ENSG00000160185
rs571219839	chr3:45992360	-0.33979	N	chr3:46418689	NA	intronic	.	FYCO1	ENSG00000163820
rs533626803	chr19:42398974	-0.33487	N	chr19:42767593	NA	intronic	.	ARHGEF1	ENSG00000076928
rs148787589	chr19:42705905	-0.23325	N	chr19:42767593	4	intronic	.	DEDD2	ENSG00000160570
rs561260835	chr19:38539319	-0.16	N	chr19:38554364	NA	intronic	.	SIPA1L3	ENSG00000105738
rs149835154	chr3:108583039	-0.21311	N	N	3a	intergenic	.	.	.
rs576711471	chr7:3082590	-0.32404	N	chr7:2759473	NA	intronic	.	CARD11	ENSG00000198286
rs4255421	chr1:26871977	-0.01919	N	chr1:27100243	2b	intronic	.	RPS6KA1	ENSG00000117676
rs571212770	chr11:65407037	0.0356	N	chr11:65705432	NA	intronic	.	SIPA1	ENSG00000213445
rs28730518	chr14:50506316	-0.23114	N	N	7	ncRNA_intronic	.	.	.
rs145085734	chr2:152148668	-0.33314	N	N	4	intergenic	.	.	.
rs540712171	chr16:68029762	-0.15011	N	chr16:68138091	NA	intronic	.	DPEP2	ENSG00000167261
rs571843715	chr16:30481974	-0.12578	N	chr16:30471109	NA	intergenic	.	.	.
rs539456374	chr6:128202059	-0.27345	N	N	NA	intronic	.	THEMIS	ENSG00000172673
rs535746072	chr2:68992101	-0.09076	N	chr2:68615546	NA	intronic	.	ARHGAP25	ENSG00000163219
rs147979054	chr15:89182234	0.15879	N	N	2b	UTR5	.	ISG20	ENSG00000172183
rs557314984	chr17:33832287	-0.18152	N	chr17:33763678	NA	intergenic	.	.	.
rs563118145	chr4:40229185	-0.11436	N	N	NA	intronic	.	RHOH	ENSG00000168421
rs190786099	chr7:50356044	-0.03817	N	chr7:50313352	3a	intronic	.	IKZF1	ENSG00000185811
rs114222883	chr6:29854585	-0.10382	N	chr6:29596242	5	upstream	.	.	.
rs531289697	chr1:161034200	-0.18152	N	chr1:161188893	NA	intronic	.	ARHGAP30	ENSG00000186517
rs147123389	chr9:117663694	-0.25741	N	chr9:117696336	5	UTR3	.	.	.
rs554532042	chr11:48075783	-0.31537	N	chr11:47888036	NA	intronic	.	PTPRJ	ENSG00000149177
rs556115199	chr5:169725157	-0.17971	N	chr5:169691627	NA	upstream	.	LCP2	ENSG00000043462
rs532454045	chr12:32117948	-0.33487	N	chr12:32138924	NA	intronic	.	KIAA1551	ENSG00000174718
rs184360069	chr15:63482719	-0.30639	N	chr15:63791228	2a	intronic	.	RAB8B	ENSG00000166128
rs146503515	chr2:233981372	-0.22573	N	chr2:234115629	6	intronic	.	.	.
rs367836519	chr2:202057493	-0.20585	N	chr2:202112471	5	intronic	.	CASP10	ENSG00000003400
rs552908769	chr2:69011222	-0.12858	N	chr2:68615546	NA	intronic	.	ARHGAP25	ENSG00000163219
rs577465114	chr17:8814782	-0.08208	N	chr17:8784361	NA	exonic	synonymous	PIK3R5	ENSG00000141506
rs77158419	chr17:33826927	-0.19432	N	chr17:33763678	5	intergenic	.	.	.
rs189028095	chr11:48041111	-0.33417	N	chr11:47888036	4	intronic	.	PTPRJ	ENSG00000149177
rs565572304	chr2:231082494	-0.04703	N	chr2:231161026	NA	intronic	.	SP110	ENSG00000135899
rs538239512	chr14:91785287	-0.18663	N	N	NA	intronic	.	CCDC88C	ENSG00000015133
rs558086242	chr12:105114406	-0.3386	N	N	NA	intronic	.	CHST11	ENSG00000171310
rs540998112	chr14:52778301	0.22525	N	chr14:52618827	NA	intergenic	.	.	.
rs56171155	chr6:29915117	-0.21687	N	chr6:29596242	4	intergenic	.	.	.
rs550518490	chr2:192487457	-0.2674	N	chr2:192522423	NA	intergenic	.	.	.
rs567842718	chr2:98342636	-0.27902	N	chr2:98271575	NA	intronic	.	ZAP70	ENSG00000115085
rs112974005	chr16:11670859	-0.05461	N	chr16:11817466	4	intronic	.	LITAF	ENSG00000189067
rs536749127	chr5:76150098	-0.11135	N	chr5:76058509	NA	intronic	.	S100Z	ENSG00000171643
rs145844834	chr5:150439673	0.20681	N	chr5:150567017	4	intronic	.	TNIP1	ENSG00000145901
rs537318667	chr7:50358282	-0.04211	N	chr7:50313352	NA	intronic	.	IKZF1	ENSG00000185811
rs370571788	chr11:407008	-0.25319	N	chr11:307961	2a	intronic	.	SIGIRR	ENSG00000185187
rs543874262	chr17:8824719	0.24925	N	chr17:8784361	NA	intronic	.	PIK3R5	ENSG00000141506
rs149150598	chr1:117543106	-0.15011	N	chr1:117544331	5	intergenic	.	.	.
rs7607010	chr2:197013312	-0.17829	N	chr2:196974333	6	intronic	.	STK17B	ENSG00000081320
rs577337744	chr9:460292	-0.23572	N	chr9:288414	NA	intronic	.	DOCK8	ENSG00000107099
rs1984992	chr17:74507656	-0.33802	N	chr17:74710128	6	intergenic	.	.	.
rs550948854	chr2:136892162	-0.16429	N	chr2:136713108	NA	intergenic	.	.	.
rs182561479	chr5:156654462	-0.25741	N	chr5:156442784	5	intronic	.	ITK	ENSG00000113263
rs535006250	chr17:8815314	-0.08208	N	chr17:8784361	NA	intronic	.	PIK3R5	ENSG00000141506
rs564870817	chr12:1913961	-0.17625	N	N	NA	intronic	.	CACNA2D4	ENSG00000151062
rs413985	chr6:29894600	-0.23556	N	chr6:29596242	4	ncRNA_exonic	.	.	.
rs11859012	chr16:57076520	0.12454	N	chr16:57061189	4	intronic	.	NLRC5	ENSG00000140853
rs149757239	chr6:167504829	-0.16614	N	chr6:167511766	2b	intergenic	.	.	.
rs546800740	chr2:98350178	-0.29183	N	chr2:98271575	NA	intronic	.	ZAP70	ENSG00000115085
rs184903042	chr5:156641161	-0.01487	N	chr5:156442784	5	intronic	.	ITK	ENSG00000113263
rs114196370	chr2:197037994	-0.08928	N	chr2:196974333	5	intergenic	.	.	.
rs554938788	chr9:117151229	0.01505	N	N	NA	intronic	.	AKNA	ENSG00000106948
rs542331563	chr16:89425203	-0.22039	N	chr16:89641624	NA	intronic	.	ANKRD11	ENSG00000167522
rs539623304	chr6:159459546	-0.12858	N	chr6:159469512	NA	intronic	.	TAGAP	ENSG00000164691
rs76735997	chr8:82003100	-0.21292	N	N	4	intronic	.	PAG1	ENSG00000076641
rs569649309	chr19:19753562	-0.26311	N	chr19:19786099	NA	intronic	.	GMIP	ENSG00000089639
rs528591332	chr15:65135360	-0.25623	N	chr15:64672002	NA	intronic	.	PLEKHO2	ENSG00000241839
rs150974188	chr12:6562311	-0.3108	N	chr12:6499533	2b	exonic	nonsynonymous	TAPBPL	ENSG00000139192
rs541012263	chr8:130899817	-0.19825	N	chr8:130572110	NA	intronic	.	FAM49B	ENSG00000153310
rs568970690	chr16:88771772	-0.22691	N	chr16:88518569	NA	intronic	.	RNF166	ENSG00000158717
rs138786712	chr7:138764275	-0.31205	N	chr7:138735512	7	exonic	nonsynonymous	ZC3HAV1	ENSG00000105939
rs111911839	chr15:89177597	-0.31546	N	N	6	intergenic	.	.	.
rs557372536	chr5:156680137	0.17604	N	chr5:156442784	NA	UTR3	.	ITK	ENSG00000113263
rs571325049	chr20:43700581	-0.30712	N	N	NA	intronic	.	STK4	ENSG00000101109
rs187501046	chr8:130896766	-0.25741	N	chr8:130572110	7	intronic	.	FAM49B	ENSG00000153310
rs212411	chr6:159468565	-0.24018	Y	chr6:159469512	7	intergenic	.	.	.
rs212410	chr6:159469252	-0.24018	Y	chr6:159469512	5	intergenic	.	.	.
rs528258808	chr7:150452680	-0.32065	N	chr7:150278589	NA	intergenic	.	.	.
rs184035716	chr7:50413917	-0.23309	N	chr7:50313352	5	intronic	.	IKZF1	ENSG00000185811
rs117882535	chr22:37704946	-0.1965	N	chr22:37258986	5	intronic	.	CYTH4	ENSG00000100055
rs557310336	chr5:66511721	0.13558	N	N	NA	intergenic	.	.	.
rs2697303	chr2:198076664	-0.10922	N	chr2:198544183	4	intronic	.	ANKRD44	ENSG00000065413
rs145677043	chr1:160511367	-0.18152	N	N	4	UTR3	.	CD84	ENSG00000066294
rs2697305	chr2:198075784	-0.30732	N	chr2:198544183	6	intronic	.	ANKRD44	ENSG00000065413
rs2697304	chr2:198076206	-0.31074	N	chr2:198544183	6	intronic	.	ANKRD44	ENSG00000065413
rs2697307	chr2:198075465	-0.11634	N	chr2:198544183	4	intronic	.	ANKRD44	ENSG00000065413
rs2697306	chr2:198075674	-0.11634	N	chr2:198544183	4	intronic	.	ANKRD44	ENSG00000065413
rs2697309	chr2:198073783	-0.12412	N	chr2:198544183	5	intronic	.	ANKRD44	ENSG00000065413
rs529346368	chr2:98334449	0.01478	N	chr2:98271575	NA	intronic	.	ZAP70	ENSG00000115085
rs149508162	chr3:45906369	-0.23679	N	chr3:46399208	2c	intronic	.	LZTFL1	ENSG00000163818
rs541197266	chr14:91872214	-0.18663	N	N	NA	intronic	.	CCDC88C	ENSG00000015133
rs536107126	chr17:43488152	-0.12166	N	chr17:43488792	NA	intronic	.	ARHGAP27	ENSG00000159314
rs562907265	chr1:117309852	-0.20585	N	chr1:117544331	NA	intronic	.	CD2	ENSG00000116824
rs548620805	chr2:69052743	-0.13853	N	chr2:68615546	NA	intronic	.	ARHGAP25	ENSG00000163219
rs539172830	chr2:158277432	-0.14989	N	chr2:158520905	NA	intronic	.	CYTIP	ENSG00000115165
rs536110335	chr19:13214490	-0.24259	N	chr19:13176728	NA	upstream	.	.	.
rs116750291	chr5:176858519	-0.06152	N	chr5:176792491	2b	intronic	.	GRK6	ENSG00000198055
rs142674699	chr5:50009139	-0.27894	N	chr5:49958363	7	intronic	.	PARP8	ENSG00000151883
rs552878461	chr16:30482372	-0.09337	N	chr16:30471109	NA	intergenic	.	.	.
rs569881394	chr6:108062211	-0.21077	N	N	NA	intronic	.	SCML4	ENSG00000146285
rs370308494	chr3:49851068	-0.23722	N	chr3:50160109	4	exonic	synonymous	UBA7	ENSG00000182179
rs534763049	chr9:92079615	-0.31005	N	chr9:91593290	NA	intronic	.	SEMA4D	ENSG00000187764
rs561348754	chr17:29147256	-0.19982	N	N	NA	intronic	.	CRLF3	ENSG00000176390
rs35266369	chr1:167400678	-0.27361	N	chr1:167600842	5	UTR3	.	CD247	ENSG00000198821
rs77363617	chr17:3644168	-0.32949	N	chr17:3828702	4	intronic	.	ITGAE	ENSG00000083457
rs552863990	chr17:76135440	-0.05269	N	chr17:76257892	NA	intronic	.	TMC8	ENSG00000167895
rs564167762	chr22:39378393	-0.00779	N	chr22:39840130	NA	intronic	.	.	.
rs368370938	chr16:57060576	-0.05269	N	chr16:57061189	3a	exonic	nonsynonymous	NLRC5	ENSG00000140853
rs150934167	chr17:8849180	-0.08208	N	chr17:8784361	3a	intronic	.	PIK3R5	ENSG00000141506
rs114069305	chr2:231322095	-0.196	N	chr2:231161026	4	intronic	.	SP100	ENSG00000067066
rs150143787	chr6:36997719	-0.33596	N	chr6:36648816	6	downstream	.	.	.
rs546051749	chr2:98344843	-0.19807	N	chr2:98271575	NA	intronic	.	ZAP70	ENSG00000115085
rs184887342	chr2:136895232	-0.09855	N	chr2:136713108	5	intergenic	.	.	.
rs565344715	chr11:60761634	-0.20585	N	chr11:60830367	NA	intronic	.	CD6	ENSG00000013725
rs188786388	chr11:48012294	-0.19997	N	chr11:47888036	2b	intronic	.	PTPRJ	ENSG00000149177
rs114185230	chr14:91843650	0.02338	N	N	2b	intronic	.	CCDC88C	ENSG00000015133
rs12437423	chr14:91856272	-0.17829	N	N	6	intronic	.	CCDC88C	ENSG00000015133
rs545204356	chr14:50532521	-0.11988	N	N	NA	ncRNA_intronic	.	.	.
rs185518673	chr1:89744267	-0.25461	N	N	5	intergenic	.	.	.
rs570970887	chr3:107843764	0.1119	N	chr3:107381651	NA	upstream	.	.	.
rs546055376	chr2:202052000	-0.20585	N	chr2:202112471	NA	intronic	.	CASP10	ENSG00000003400
rs533198716	chr19:1067940	-0.2396	N	chr19:836144	NA	intronic	.	HMHA1	ENSG00000180448
rs3108156	chr1:167404078	-0.2868	N	chr1:167600842	5	intronic	.	CD247	ENSG00000198821
rs143099490	chr2:231068143	-0.25916	N	chr2:231161026	2b	intronic	.	SP110	ENSG00000135899
rs139738520	chr21:43836334	-0.23524	N	chr21:43850713	7	intronic	.	UBASH3A	ENSG00000160185
rs546812934	chr5:156654872	-0.25741	N	chr5:156442784	NA	intronic	.	ITK	ENSG00000113263
rs533615504	chr17:74268564	-0.24668	N	chr17:74710128	NA	intergenic	.	.	.
rs548172622	chr2:233953960	-0.05269	N	chr2:234115629	NA	intronic	.	.	.
rs9672741	chr15:44961145	-0.20797	N	N	4	intronic	.	PATL2	ENSG00000229474
rs141026076	chr9:100873411	-0.33049	N	N	7	intronic	.	TRIM14	ENSG00000106785
rs115599515	chr1:111764101	-0.09212	N	chr1:111348029	3a	intergenic	.	.	.
rs74909528	chr17:76384743	-0.11616	N	chr17:76257892	4	intronic	.	PGS1	ENSG00000087157
rs9391724	chr6:31320795	-0.02027	N	N	3a	downstream	.	.	.
rs554800404	chr9:117146813	-0.17593	N	N	NA	intronic	.	AKNA	ENSG00000106948
rs141506406	chr6:33041645	-0.13647	N	chr6:33541507	2b	intronic	.	HLA-DPA1	ENSG00000231389
rs558263973	chr2:198169775	-0.33842	N	chr2:198544183	NA	intronic	.	ANKRD44	ENSG00000065413
rs531278434	chr7:138788443	-0.10918	N	chr7:138735512	NA	intronic	.	ZC3HAV1	ENSG00000105939
rs143712903	chr11:60768006	-0.32807	N	chr11:60830367	5	intronic	.	CD6	ENSG00000013725
rs191967675	chr2:197038374	-0.22486	N	chr2:196974333	5	intergenic	.	.	.
rs576942104	chr1:207097281	-0.21436	N	chr1:206968955	NA	intergenic	.	.	.
rs74629912	chr1:117359134	-0.24652	N	chr1:117544331	3a	intergenic	.	.	.
rs540351514	chr5:169729290	-0.17172	N	chr5:169691627	NA	intergenic	.	.	.
rs12590074	chr14:91867390	-0.18663	N	N	4	intronic	.	CCDC88C	ENSG00000015133
rs369840689	chr1:167478289	-0.25741	N	chr1:167600842	7	intronic	.	CD247	ENSG00000198821
rs573467198	chr18:2661241	-0.30712	N	N	NA	intronic	.	SMCHD1	ENSG00000101596
rs541467876	chr1:117353999	-0.27894	N	chr1:117544331	NA	intergenic	.	.	.
rs149812348	chr6:32815842	-0.20585	N	N	3a	exonic	nonsynonymous	TAP1	ENSG00000168394
rs115065742	chr11:118753950	-0.34051	N	chr11:118747576	5	upstream	.	.	.
rs537216200	chr1:2487614	-0.08655	N	chr1:2487663	NA	ncRNA_exonic	.	.	.
rs200650758	chr14:91779767	-0.18171	N	N	5	exonic	nonsynonymous	CCDC88C	ENSG00000015133
rs184452624	chr8:126951831	-0.25741	N	chr8:126474356	5	ncRNA_intronic	.	.	.
rs540056110	chr8:126958127	-0.25741	N	chr8:126474356	NA	ncRNA_exonic	.	.	.
rs10088396	chr8:82045262	0.44629	N	N	4	intergenic	.	.	.
rs551224575	chr2:202078445	-0.33594	N	chr2:202112471	NA	intronic	.	CASP10	ENSG00000003400
rs146053837	chr7:50303069	-0.16048	N	chr7:50313352	4	intergenic	.	.	.
rs546117100	chr1:160510013	0.28735	N	N	NA	downstream	.	.	.
rs553021510	chr3:121379536	-0.33012	N	chr3:121781723	NA	intronic	.	HCLS1	ENSG00000180353
rs2190584	chr7:43708657	-0.32865	N	N	7	intronic	.	COA1	ENSG00000106603
rs2190583	chr7:43708655	-0.32865	N	N	7	intronic	.	COA1	ENSG00000106603
rs12614124	chr2:69052523	-0.1208	N	chr2:68615546	7	intronic	.	ARHGAP25	ENSG00000163219
rs150722471	chr8:126957235	-0.25741	N	chr8:126474356	7	ncRNA_exonic	.	.	.
rs10264390	chr7:50475321	0.11676	Y	chr7:50313352	4	intergenic	.	.	.
rs139418193	chr5:169717095	-0.12858	N	chr5:169691627	5	intronic	.	LCP2	ENSG00000043462
rs79911897	chr19:42400729	-0.33487	N	chr19:42767593	5	intronic	.	ARHGEF1	ENSG00000076928
rs80061751	chr14:91845674	-0.3356	N	N	4	intronic	.	CCDC88C	ENSG00000015133
rs555788246	chr3:46009802	-0.33487	N	chr3:46418689	NA	exonic	nonsynonymous	FYCO1	ENSG00000163820
rs572158804	chr5:169706732	-0.12858	N	chr5:169691627	NA	intronic	.	LCP2	ENSG00000043462
rs4782425	chr16:88767468	0.23943	Y	chr16:88518569	2b	intronic	.	RNF166	ENSG00000158717
rs542198350	chr14:91778290	-0.17829	N	N	NA	intronic	.	CCDC88C	ENSG00000015133
rs10982457	chr9:117692255	-0.07702	N	chr9:117696336	6	NA	NA	TNFSF8	ENSG00000106952
rs115227168	chr6:159111904	-0.19807	N	chr6:159469512	5	intronic	.	SYTL3	ENSG00000164674
rs114629352	chr3:193310916	-0.13185	N	N	4	upstream	.	.	.
rs10982458	chr9:117694809	-0.34467	N	chr9:117696336	5	intergenic	.	.	.
rs550396054	chr1:15742649	-0.01975	N	N	NA	intronic	.	EFHD2	ENSG00000142634
rs554796725	chr5:14594420	-0.15504	N	chr5:14610309	NA	intronic	.	FAM105A	ENSG00000145569
rs77990959	chr9:117104347	-0.18171	N	N	5	exonic	synonymous	AKNA	ENSG00000106948
rs149964024	chr2:68977742	-0.23809	N	chr2:68615546	7	intronic	.	ARHGAP25	ENSG00000163219
rs549599219	chr20:49158387	-0.34605	N	chr20:49205095	NA	intronic	.	PTPN1	ENSG00000196396
rs537699388	chr1:202131270	-0.30187	N	N	NA	upstream	.	.	.
rs576584645	chr16:68040705	-0.09855	N	chr16:68138091	NA	intergenic	.	.	.
rs534691090	chr14:91840020	0.3064	N	N	NA	intronic	.	CCDC88C	ENSG00000015133
rs572963558	chr16:57081846	-0.05269	N	chr16:57061189	NA	intronic	.	NLRC5	ENSG00000140853
rs529006620	chr17:8858189	-0.08208	N	chr17:8784361	NA	intronic	.	PIK3R5	ENSG00000141506
rs552548745	chr11:117850527	-0.17136	N	chr11:118081270	NA	intergenic	.	.	.
rs556425680	chr16:57038126	0.23184	N	chr16:57061189	NA	intergenic	.	NLRC5	ENSG00000140853
rs116391075	chr6:149803376	-0.26648	N	chr6:149793000	3a	intronic	.	ZC3H12D	ENSG00000178199
rs144052762	chr9:117126440	-0.17051	N	N	2b	intronic	.	AKNA	ENSG00000106948
rs181875669	chr2:198149336	-0.29358	N	chr2:198544183	5	ncRNA_intronic	.	ANKRD44	ENSG00000065413
rs66468151	chr17:76111596	-0.13878	N	chr17:76257892	2b	intronic	.	TMC6	ENSG00000141524
rs10876419	chr12:53594808	-0.25997	N	chr12:53747853	4	intronic	.	ITGB7	ENSG00000139626
rs199626190	chr5:131820142	-0.19825	N	chr5:131705458	4	exonic	synonymous	IRF1	ENSG00000125347
rs12144628	chr1:160509938	-0.03367	N	N	4	downstream	.	.	.
rs115934475	chr22:37703873	-0.07635	N	chr22:37258986	4	intronic	.	CYTH4	ENSG00000100055
rs200889886	chr17:62009628	0.1574	N	chr17:61931549	4	UTR5	.	CD79B	ENSG00000007312
rs116721966	chr9:100863987	-0.14785	N	N	4	intronic	.	TRIM14	ENSG00000106785
rs564642431	chr5:35869432	-0.25571	N	chr5:35875134	NA	intronic	.	IL7R	ENSG00000168685
rs3814830	chr14:93118198	-0.26952	N	chr14:93103729	3a	exonic	synonymous	RIN3	ENSG00000100599
rs144306848	chr22:37880341	-0.09241	N	chr22:37531436	4	intronic	.	MFNG	ENSG00000100060
rs535304634	chr2:98329329	-0.29949	N	chr2:98271575	NA	upstream	.	.	.
rs567887686	chr20:57761762	-0.23524	N	N	NA	intergenic	.	.	.
rs141336536	chr7:104580591	-0.2831	N	N	3a	intergenic	.	.	.
rs547790117	chr9:5510510	-0.08969	N	chr9:5843615	NA	upstream	.	.	.
rs552503719	chr3:108537597	-0.06578	N	N	NA	intergenic	.	.	.
rs530771521	chr19:10870580	0.02553	N	chr19:11317744	NA	intronic	.	DNM2	ENSG00000079805
rs145923847	chr17:8802552	0.54002	N	chr17:8784361	2a	intronic	.	PIK3R5	ENSG00000141506
rs138235608	chr1:167483335	-0.25741	N	chr1:167600842	7	intronic	.	CD247	ENSG00000198821
rs535315381	chr6:26405946	-0.33145	N	N	NA	intronic	.	BTN3A1	ENSG00000026950
rs571524443	chr1:26866012	-0.16031	N	chr1:27100243	NA	intronic	.	RPS6KA1	ENSG00000117676
rs534207231	chr6:159526389	-0.23452	N	chr6:159469512	NA	intergenic	.	.	.
rs1359105	chr9:100870501	-0.33049	N	N	5	intronic	.	TRIM14	ENSG00000106785
rs201733129	chr15:44976019	-0.06644	N	N	6	intergenic	.	.	.
rs569956602	chr16:30487774	-0.10426	N	chr16:30471109	NA	intronic	.	ITGAL	ENSG00000005844
rs576142305	chr6:149790259	-0.05307	N	chr6:149793000	NA	intronic	.	ZC3H12D	ENSG00000178199
rs1912818	chr8:56904321	-0.11454	N	chr8:56800362	4	intronic	.	LYN	ENSG00000254087
rs566275012	chr19:4831826	-0.23988	N	chr19:5054510	NA	upstream	.	.	.
rs185740020	chr11:73090890	-0.25665	N	chr11:72943483	5	intronic	.	RELT	ENSG00000054967
rs117833511	chr19:4180312	-0.25501	N	chr19:4090422	2a	intronic	.	SIRT6	ENSG00000077463
rs147267715	chr2:204730793	-0.32314	N	chr2:204584456	5	intergenic	.	.	.
rs555176210	chr11:73689478	-0.18171	N	N	NA	UTR5	.	UCP2	ENSG00000175567
rs141253560	chr20:57738484	-0.22738	N	N	7	intergenic	.	.	.
rs79507450	chr9:117145212	-0.09241	N	N	4	intronic	.	AKNA	ENSG00000106948
rs565808900	chr19:13211120	-0.2079	N	chr19:13176728	NA	intronic	.	LYL1	ENSG00000104903
rs114366168	chr2:198160104	-0.23143	N	chr2:198544183	7	ncRNA_intronic	.	ANKRD44	ENSG00000065413
rs73804027	chr5:169708988	-0.12858	N	chr5:169691627	7	intronic	.	LCP2	ENSG00000043462
rs73804026	chr5:169707289	-0.12858	N	chr5:169691627	4	intronic	.	LCP2	ENSG00000043462
rs73804025	chr5:169703648	-0.12858	N	chr5:169691627	7	intronic	.	LCP2	ENSG00000043462
rs561603865	chr3:114026359	-0.25438	N	N	NA	intronic	.	TIGIT	ENSG00000181847
rs568419247	chr9:117106289	-0.31054	N	N	NA	intronic	.	AKNA	ENSG00000106948
rs556219170	chr17:8839329	-0.12578	N	chr17:8784361	NA	intronic	.	PIK3R5	ENSG00000141506
rs574976027	chr7:50357659	-0.10426	N	chr7:50313352	NA	intronic	.	IKZF1	ENSG00000185811
rs191946843	chr15:75397296	0.05042	N	chr15:75361539	4	intergenic	.	.	.
rs73804029	chr5:169710985	-0.15797	N	chr5:169691627	7	intronic	.	LCP2	ENSG00000043462
rs73804028	chr5:169710420	-0.15797	N	chr5:169691627	4	intronic	.	LCP2	ENSG00000043462
rs554939661	chr16:30492160	-0.18152	N	chr16:30471109	NA	intronic	.	ITGAL	ENSG00000005844
rs534245713	chr2:233928010	-0.1994	N	chr2:234115629	NA	intronic	.	.	.
rs538078666	chr6:29893404	-0.23265	N	chr6:29596242	NA	ncRNA_exonic	.	.	.
rs540597283	chr16:57047624	-0.23309	N	chr16:57061189	NA	intergenic	.	NLRC5	ENSG00000140853
rs139613205	chr9:117122414	-0.18663	N	N	7	intronic	.	AKNA	ENSG00000106948
rs562826711	chr19:15573171	-0.18152	N	N	NA	intronic	.	RASAL3	ENSG00000105122
rs544869517	chr11:1874272	0.00527	N	chr11:2320013	NA	UTR5	.	LSP1	ENSG00000130592
rs74644374	chr22:36555431	-0.28926	N	chr22:36545826	4	intronic	.	APOL3	ENSG00000128284
rs147036627	chr17:29152253	-0.33325	N	N	4	upstream	.	.	.
rs564122316	chr17:74490472	-0.05771	N	chr17:74710128	NA	intronic	.	RHBDF2	ENSG00000129667
rs557323182	chr17:8795623	0.25686	N	chr17:8784361	NA	intronic	.	PIK3R5	ENSG00000141506
rs116174522	chr2:192547694	-0.25741	N	chr2:192522423	5	intronic	.	NABP1	ENSG00000173559
rs17125344	chr14:52792985	-0.19015	N	chr14:52618827	7	intronic	.	PTGER2	ENSG00000125384
rs564542821	chr6:106542148	-0.29025	N	chr6:106727215	NA	intronic	.	PRDM1	ENSG00000057657
rs546534630	chr22:23161861	-0.09311	N	N	NA	intergenic	.	.	.
rs116217450	chr1:89740672	-0.23309	N	N	5	intergenic	.	.	.
rs13210028	chr6:31321595	-0.08229	N	N	2b	downstream	.	.	.
rs530959929	chr19:6813197	0.038	N	chr19:6671369	NA	intronic	.	VAV1	ENSG00000141968
rs561407415	chr1:31220263	-0.16033	N	chr1:31231680	NA	intronic	.	LAPTM5	ENSG00000162511
rs74121060	chr1:111736586	0.08672	N	chr1:111348029	5	intronic	.	DENND2D	ENSG00000162777
rs548252616	chr11:117876413	-0.09855	N	chr11:118081270	NA	intergenic	.	.	.
rs186124103	chr2:202051298	-0.20585	N	chr2:202112471	5	intronic	.	CASP10	ENSG00000003400
rs530883022	chr7:50421556	-0.13365	N	chr7:50313352	NA	intronic	.	IKZF1	ENSG00000185811
rs368736199	chr2:68964968	0.09215	N	chr2:68615546	4	intronic	.	ARHGAP25	ENSG00000163219
rs375252313	chr3:46007926	-0.33979	N	chr3:46418689	5	exonic	nonsynonymous	FYCO1	ENSG00000163820
rs148065146	chr21:35348859	-0.15812	N	N	4	intergenic	.	.	.
rs9844858	chr3:14464569	-0.18507	N	N	5	intronic	.	SLC6A6	ENSG00000131389
rs571798721	chr6:32862230	-0.29553	N	N	NA	ncRNA_exonic	.	.	.
rs149669210	chr14:91852464	-0.23801	N	N	7	intronic	.	CCDC88C	ENSG00000015133
rs188716562	chr16:30481349	0.12161	N	chr16:30471109	5	intergenic	.	.	.
rs116210216	chr2:69018253	-0.1208	N	chr2:68615546	7	intronic	.	ARHGAP25	ENSG00000163219
rs543203847	chr11:118218765	-0.20585	N	chr11:118639653	NA	intronic	.	CD3G	ENSG00000160654
rs555318680	chr11:2327007	-0.33238	N	chr11:2320013	NA	intronic	.	TSPAN32	ENSG00000064201
rs533266608	chr2:68917592	-0.1044	N	chr2:68615546	NA	intergenic	.	.	.
rs538273251	chr5:131758593	0.06224	N	chr5:131705458	NA	ncRNA_intronic	.	.	.
rs550488695	chr2:69054772	-0.23809	N	chr2:68615546	NA	downstream	.	.	.
rs649446	chr11:73695845	-0.10426	N	N	5	intergenic	.	.	.
rs528704309	chr2:198139018	-0.29358	N	chr2:198544183	NA	ncRNA_intronic	.	ANKRD44	ENSG00000065413
rs568850245	chr8:82004856	-0.25312	N	N	NA	intronic	.	PAG1	ENSG00000076641
rs560407483	chr1:198619979	-0.25609	N	chr1:199000727	NA	intronic	.	PTPRC	ENSG00000081237
rs74957615	chr3:52278326	0.10586	N	N	4	intergenic	.	.	.
rs181412540	chr2:233923815	-0.16041	N	chr2:234115629	5	upstream	.	.	.
rs185971161	chr11:104916430	-0.29964	N	N	7	upstream	.	.	.
rs564716052	chr16:57080765	-0.05269	N	chr16:57061189	NA	intronic	.	NLRC5	ENSG00000140853
rs150310243	chr9:100865017	-0.33049	N	N	7	intronic	.	TRIM14	ENSG00000106785
rs561525427	chr11:60872283	-0.25741	N	chr11:60830367	NA	intronic	.	CD5	ENSG00000110448
rs183309951	chr19:49837593	-0.19982	N	chr19:49459104	4	intergenic	.	.	.
rs369012932	chr1:26644551	0.3687	N	chr1:27100243	4	exonic	nonsynonymous	UBXN11	ENSG00000158062
rs191131339	chr3:114017817	-0.27894	N	N	5	intronic	.	TIGIT	ENSG00000181847
rs111812774	chr21:43838230	-0.23524	N	chr21:43850713	6	intronic	.	UBASH3A	ENSG00000160185
rs542742494	chr8:126924799	-0.28387	N	chr8:126474356	NA	intergenic	.	.	.
rs545717485	chr6:108144109	-0.10347	N	N	NA	intronic	.	SCML4	ENSG00000146285
rs631903	chr5:43046769	-0.3164	N	N	4	ncRNA_intronic	.	.	.
rs540638713	chr15:75149567	-0.10176	N	chr15:75361539	NA	intronic	.	SCAMP2	ENSG00000140497
rs185286036	chr22:40319578	-0.23309	N	chr22:39840130	7	intronic	.	GRAP2	ENSG00000100351
rs532630542	chr19:49458139	-0.0167	N	chr19:49127490	NA	UTR5	.	BAX	ENSG00000087088
rs77558823	chr1:112013795	-0.16676	N	N	4	intergenic	.	.	.
rs115448877	chr6:32827993	-0.29881	N	N	7	downstream	.	.	.
rs183066929	chr19:13211357	-0.31381	N	chr19:13176728	4	intronic	.	LYL1	ENSG00000104903
rs553186575	chr1:26947610	-0.31415	N	chr1:27100243	NA	intergenic	.	.	.
rs565306517	chr3:114027024	-0.08796	N	N	NA	UTR3	.	TIGIT	ENSG00000181847
rs190010729	chr2:233980940	-0.05269	N	chr2:234115629	6	intronic	.	.	.
rs546739766	chr20:49163515	-0.06737	N	chr20:49205095	NA	intronic	.	PTPN1	ENSG00000196396
rs142547069	chr17:37918513	-0.34451	N	chr17:38157841	4	UTR3	.	.	.
rs41396546	chr2:242802035	-0.28882	N	chr2:242421866	2a	upstream	.	.	.
rs540209782	chr16:30500925	-0.21795	N	chr16:30471109	NA	intronic	.	ITGAL	ENSG00000005844
rs114040718	chr17:8854988	-0.05269	N	chr17:8784361	6	intronic	.	PIK3R5	ENSG00000141506
rs543159866	chr5:66503238	-0.2078	N	N	NA	intergenic	.	.	.
rs532701412	chr21:43824991	-0.23524	N	chr21:43850713	NA	intronic	.	UBASH3A	ENSG00000160185
rs561567015	chr3:114026909	-0.08796	N	N	NA	exonic	synonymous	TIGIT	ENSG00000181847
rs563777147	chr2:68954468	0.08107	N	chr2:68615546	NA	intergenic	.	.	.
rs533293591	chr16:23516189	-0.25889	N	chr16:23797512	NA	intronic	.	GGA2	ENSG00000103365
rs534864745	chr2:234088875	-0.34066	N	chr2:234115629	NA	intronic	.	INPP5D	ENSG00000168918
rs540979325	chr16:57022709	0.11647	N	chr16:57061189	NA	intergenic	.	.	.
rs560947150	chr8:56919151	-0.14423	N	chr8:56800362	NA	intronic	.	LYN	ENSG00000254087
rs578095547	chr15:44970171	-0.20305	N	N	NA	intergenic	.	.	.
rs555470006	chr2:69024999	-0.06924	N	chr2:68615546	NA	intronic	.	ARHGAP25	ENSG00000163219
rs79064908	chr6:108115818	-0.20585	N	N	6	intronic	.	SCML4	ENSG00000146285
rs576718822	chr3:46997629	-0.18701	N	chr3:47184055	NA	intronic	.	CCDC12	ENSG00000160799
rs572076120	chr19:18220876	-0.14609	N	chr19:18398030	NA	intronic	.	MAST3	ENSG00000099308
rs114463215	chr1:117354084	-0.27894	N	chr1:117544331	5	intergenic	.	.	.
rs144766161	chr5:130715566	-0.14049	N	chr5:130730691	4	intronic	.	CDC42SE2	ENSG00000158985
rs568740918	chr5:131808363	-0.20745	N	chr5:131705458	NA	ncRNA_intronic	.	.	.
rs565880304	chr19:1064800	-0.06488	N	chr19:836144	NA	intronic	.	ABCA7	ENSG00000064687
rs150513783	chr7:138766895	-0.31205	N	chr7:138735512	6	intronic	.	ZC3HAV1	ENSG00000105939
rs369449244	chr11:268923	-0.31153	N	chr11:307961	2b	intergenic	.	.	.
rs547879691	chr1:167469105	0.29419	N	chr1:167600842	NA	intronic	.	CD247	ENSG00000198821
rs143931552	chr1:26636336	-0.25588	N	chr1:27100243	7	intronic	.	UBXN11	ENSG00000158062
rs184373419	chr19:48748565	-0.22415	N	chr19:49127490	5	intronic	.	CARD8	ENSG00000105483
rs190663642	chr5:50036419	-0.27022	N	chr5:49958363	7	intronic	.	PARP8	ENSG00000151883
rs532706193	chr1:167406037	-0.25741	N	chr1:167600842	NA	intronic	.	CD247	ENSG00000198821
rs571838337	chr11:118217673	-0.20585	N	chr11:118639653	NA	intronic	.	CD3G	ENSG00000160654
rs183115883	chr16:88763935	-0.20604	N	chr16:88518569	5	UTR3	.	RNF166	ENSG00000158717
rs576237076	chr20:57733278	-0.26169	N	N	NA	intergenic	.	.	.
rs533104893	chr1:89753511	-0.06363	N	N	NA	intergenic	.	.	.
rs1002488	chr1:26865922	-0.16031	Y	chr1:27100243	7	intronic	.	RPS6KA1	ENSG00000117676
rs555315193	chr14:91846593	-0.3356	N	N	NA	intronic	.	CCDC88C	ENSG00000015133
rs543408594	chr1:27944920	-0.16766	N	chr1:28216736	NA	intronic	.	FGR	ENSG00000000938
rs28637046	chr22:40307514	-0.20305	N	chr22:39840130	5	intronic	.	GRAP2	ENSG00000100351
rs186146465	chr21:34671430	-0.118	N	chr21:34439889	5	intergenic	.	.	.
rs541172057	chr22:44580176	-0.31649	N	chr22:44330031	NA	intronic	.	PARVG	ENSG00000138964
rs564139368	chr11:5719473	-0.29558	N	N	NA	intronic	.	TRIM22	ENSG00000132274
rs371862235	chr7:50310671	-0.00419	N	chr7:50313352	5	intergenic	.	.	.
rs191416161	chr8:126936279	-0.26234	N	chr8:126474356	4	ncRNA_intronic	.	.	.
rs538564024	chr21:43847405	-0.23524	N	chr21:43850713	NA	intronic	.	UBASH3A	ENSG00000160185
rs62279234	chr2:198073996	-0.05437	N	chr2:198544183	3a	intronic	.	ANKRD44	ENSG00000065413
rs62279235	chr2:198075146	0.01924	N	chr2:198544183	4	intronic	.	ANKRD44	ENSG00000065413
rs560034416	chr19:36231633	-0.16773	N	N	NA	intronic	.	IGFLR1	ENSG00000126246
rs537808695	chr12:92452691	-0.28207	N	chr12:92747528	NA	ncRNA_intronic	.	C12orf79	ENSG00000257242
rs147074453	chr1:200850649	-0.27894	N	N	5	intergenic	.	.	.
rs189600189	chr4:2787178	-0.29416	N	chr4:3148276	7	intergenic	.	.	.
rs182619004	chr9:117132316	-0.25379	N	N	5	intronic	.	AKNA	ENSG00000106948
rs548979843	chr17:8818903	0.05734	N	chr17:8784361	NA	intronic	.	PIK3R5	ENSG00000141506
rs551607486	chr2:197041798	-0.19527	N	chr2:196974333	NA	intergenic	.	.	.
rs569221174	chr6:32911831	-0.16445	N	N	NA	intergenic	.	.	.
rs546422703	chr14:91821958	-0.11562	N	N	NA	intronic	.	CCDC88C	ENSG00000015133
rs138265678	chr14:91821144	-0.33902	N	N	5	intronic	.	CCDC88C	ENSG00000015133
rs112197280	chr19:8641837	-0.18092	N	N	4	intronic	.	MYO1F	ENSG00000142347
rs529706357	chr7:104624673	-0.27097	N	N	NA	ncRNA_exonic	.	.	.
rs531383729	chr1:31225358	-0.19674	N	chr1:31231680	NA	intronic	.	LAPTM5	ENSG00000162511
rs147080508	chr15:44967479	-0.20305	N	N	5	intronic	.	PATL2	ENSG00000229474
rs562051263	chr7:98973856	-0.26245	N	chr7:99036920	NA	intronic	.	ARPC1B	ENSG00000130429
rs2852881	chr11:102176857	-0.31946	N	chr11:102057068	4	intergenic	.	.	.
rs186589273	chr3:108554914	-0.34467	N	N	6	intronic	.	TRAT1	ENSG00000163519
rs116629269	chr21:43847916	-0.24804	N	chr21:43850713	5	intronic	.	UBASH3A	ENSG00000160185
rs112415174	chr1:89751295	-0.25461	N	N	5	intergenic	.	.	.
rs115261362	chr7:138758251	-0.30712	N	chr7:138735512	5	intronic	.	ZC3HAV1	ENSG00000105939
rs564495672	chr6:159457825	-0.07702	N	chr6:159469512	NA	exonic	synonymous	TAGAP	ENSG00000164691
rs564495674	chr17:33831360	-0.18152	N	chr17:33763678	NA	intergenic	.	.	.
rs542849196	chr16:31366367	-0.31729	N	chr16:31015877	NA	upstream	.	.	.
rs540925446	chr19:54873696	-0.30194	N	N	NA	intronic	.	LAIR1	ENSG00000167613
rs540925441	chr19:6801047	0.05734	N	chr19:6671369	NA	intronic	.	VAV1	ENSG00000141968
rs530162199	chr2:233936345	-0.23309	N	chr2:234115629	NA	intronic	.	.	.
rs536096225	chr17:8801125	0.00946	N	chr17:8784361	NA	intronic	.	PIK3R5	ENSG00000141506
rs138073141	chr17:8849883	-0.08208	N	chr17:8784361	5	intronic	.	PIK3R5	ENSG00000141506
rs5756606	chr22:37710514	-0.22107	N	chr22:37258986	3a	UTR3	.	CYTH4	ENSG00000100055
rs186558213	chr1:159047338	-0.23617	N	chr1:159062436	2b	upstream	.	.	.
rs147312110	chr14:91814641	-0.25461	N	N	7	intronic	.	CCDC88C	ENSG00000015133
rs531475876	chr17:76662139	-0.22227	N	chr17:76257892	NA	intergenic	.	.	.
rs114302345	chr14:91800234	-0.08714	N	N	4	intronic	.	CCDC88C	ENSG00000015133
rs539556440	chr19:1066438	-0.05749	N	chr19:836144	NA	intronic	.	HMHA1	ENSG00000180448
rs542603057	chr19:1090235	-0.18171	N	chr19:836144	NA	intronic	.	POLR2E	ENSG00000099817
rs73156970	chr22:20863885	0.03874	N	N	2a	intronic	.	MED15	ENSG00000099917
rs531475878	chr16:68030471	-0.15011	N	chr16:68138091	NA	intronic	.	DPEP2	ENSG00000167261
rs141227762	chr6:106552324	-0.25741	N	chr6:106727215	6	intronic	.	PRDM1	ENSG00000057657
rs201096086	chr16:30484193	0.15696	N	chr16:30471109	4	exonic	nonsynonymous	ITGAL	ENSG00000005844
rs145506149	chr7:150373759	-0.284	N	chr7:150278589	5	intergenic	.	.	.
rs189377433	chr17:8857476	-0.05762	N	chr17:8784361	6	intronic	.	PIK3R5	ENSG00000141506
rs532256774	chr7:50477852	-0.06674	N	chr7:50313352	NA	intergenic	.	.	.
rs9979279	chr21:43836098	-0.09965	N	chr21:43850713	5	intronic	.	UBASH3A	ENSG00000160185
rs567121737	chr17:8845638	-0.15517	N	chr17:8784361	NA	intronic	.	PIK3R5	ENSG00000141506
rs559291555	chr22:37681300	-0.1189	N	chr22:37258986	NA	intronic	.	CYTH4	ENSG00000100055
rs541788242	chr2:202131572	-0.29903	N	chr2:202112471	NA	intronic	.	CASP8	ENSG00000064012
rs75903024	chr3:14419282	-0.15949	N	N	4	intergenic	.	.	.
rs550707868	chr7:99994434	0.12215	N	chr7:100278657	NA	intronic	.	PILRA	ENSG00000085514
rs369926087	chr17:74487096	-0.07924	N	chr17:74710128	3a	intronic	.	RHBDF2	ENSG00000129667
rs573392132	chr2:198104219	-0.1213	N	chr2:198544183	NA	intronic	.	ANKRD44	ENSG00000065413
rs8052690	chr16:85969738	-0.0902	Y	chr16:85938755	3a	intergenic	.	.	.
rs573787135	chr2:202048309	-0.21302	N	chr2:202112471	NA	intronic	.	CASP10	ENSG00000003400
rs562767379	chr11:67174999	-0.19542	N	chr11:66855593	NA	intronic	.	TBC1D10C	ENSG00000175463
rs78873558	chr1:247553547	-0.3432	N	chr1:248039451	2b	intergenic	.	.	.
rs542989310	chr6:33043024	-0.2126	N	chr6:33541507	NA	intronic	.	HLA-DPA1	ENSG00000231389
rs536636497	chr19:49839644	-0.17829	N	chr19:49459104	NA	intronic	.	CD37	ENSG00000104894
rs539335213	chr1:200845710	-0.25741	N	N	NA	intergenic	.	.	.
rs368781040	chr8:142140097	0.27119	N	chr8:142329460	4	intronic	.	DENND3	ENSG00000105339
rs367856607	chr15:45012499	-0.10426	N	N	4	intergenic	.	.	.
rs557554405	chr1:209925104	0.51334	N	chr1:209942435	NA	intergenic	.	.	.
rs79499923	chr16:57634380	-0.1934	N	chr16:57444002	2b	intergenic	.	.	.
rs181027473	chr2:68944150	0.04762	N	chr2:68615546	5	intergenic	.	.	.
rs551209198	chr17:76126772	0.23078	N	chr17:76257892	NA	intronic	.	TMC6	ENSG00000141524
rs571735403	chr22:40321790	-0.18152	N	chr22:39840130	NA	intronic	.	GRAP2	ENSG00000100351
rs556575766	chr20:57743648	-0.32314	N	N	NA	intergenic	.	.	.
rs140613165	chr14:91797663	-0.18171	N	N	4	intronic	.	CCDC88C	ENSG00000015133
rs542429200	chr5:169079284	0.14607	N	N	NA	intronic	.	DOCK2	ENSG00000134516
rs549724512	chr19:1065784	-0.08816	N	chr19:836144	NA	upstream;downstream	.	.	.
rs57282747	chr19:6803000	0.03581	N	chr19:6671369	4	intronic	.	VAV1	ENSG00000141968
rs567120496	chr20:43649328	-0.30712	N	N	NA	intronic	.	STK4	ENSG00000101109
rs568236045	chr2:85637593	-0.3361	N	chr2:85826721	NA	UTR5	.	CAPG	ENSG00000042493
rs2277798	chr21:43824106	-0.09965	N	chr21:43850713	4	exonic	synonymous	UBASH3A	ENSG00000160185
rs2277799	chr21:43824123	-0.09965	Y	chr21:43850713	4	exonic	synonymous	UBASH3A	ENSG00000160185
rs665106	chr18:2663800	-0.31205	N	N	7	intronic	.	SMCHD1	ENSG00000101596
rs2277797	chr21:43823910	-0.23524	Y	chr21:43850713	3a	upstream	.	.	.
rs146184069	chr1:111422036	-0.19777	N	chr1:111348029	5	intronic	.	CD53	ENSG00000143119
rs4809724	chr20:47355462	0.02033	N	chr20:47384301	4	intronic	.	PREX1	ENSG00000124126
rs562562601	chr7:50469713	-0.30712	N	chr7:50313352	NA	UTR3	.	IKZF1	ENSG00000185811
rs544975624	chr2:202133558	-0.33145	N	chr2:202112471	NA	intronic	.	CASP8	ENSG00000064012
rs531940481	chr11:269673	-0.0943	N	chr11:307961	NA	intergenic	.	.	.
rs573181204	chr2:233926164	-0.06237	N	chr2:234115629	NA	intronic	.	.	.
rs553048605	chr14:70088606	-0.34423	N	chr14:69840902	NA	intronic	.	KIAA0247	ENSG00000100647
rs16993789	chr19:6788340	-0.26247	N	chr19:6671369	7	intronic	.	VAV1	ENSG00000141968
rs150429226	chr17:62008683	-0.19771	N	chr17:61931549	4	intronic	.	CD79B	ENSG00000007312
rs529715612	chr14:91832612	-0.2831	N	N	NA	intronic	.	CCDC88C	ENSG00000015133
rs574822344	chr20:47355576	-0.19919	N	chr20:47384301	NA	intronic	.	PREX1	ENSG00000124126
rs533063702	chr1:15743117	-0.23886	N	N	NA	intronic	.	EFHD2	ENSG00000142634
rs573563434	chr7:138789060	-0.06172	N	chr7:138735512	NA	intronic	.	ZC3HAV1	ENSG00000105939
rs534587635	chr7:142190660	-0.23185	N	N	NA	intergenic	.	.	.
rs558874424	chr14:91833777	-0.19333	N	N	NA	intronic	.	CCDC88C	ENSG00000015133
rs12444653	chr16:11677955	-0.32787	Y	chr16:11817466	2b	intronic	.	LITAF	ENSG00000189067
rs549011371	chr14:91847048	-0.22385	N	N	NA	intronic	.	CCDC88C	ENSG00000015133
rs573519801	chr1:161030005	-0.05269	N	chr1:161188893	NA	intronic	.	ARHGAP30	ENSG00000186517
rs185930571	chr7:150266048	-0.15225	N	chr7:150278589	5	intronic	.	GIMAP4	ENSG00000133574
rs373734241	chr2:204723867	-0.20585	N	chr2:204584456	5	intergenic	.	.	.
rs142309249	chr9:95856085	-0.28478	N	chr9:95684697	3a	intergenic	.	.	.
rs187494564	chr8:37738097	-0.26371	N	N	5	intronic	.	RAB11FIP1	ENSG00000156675
rs564295541	chr6:106531218	-0.21959	N	chr6:106727215	NA	intergenic	.	.	.
rs548148533	chr3:14471457	-0.20659	N	N	NA	intronic	.	SLC6A6	ENSG00000131389
rs58957650	chr9:117101129	-0.18322	N	N	5	intronic	.	AKNA	ENSG00000106948
rs562811954	chr7:144510158	0.01421	N	N	NA	intronic	.	TPK1	ENSG00000196511
rs181792056	chr6:29912739	-0.1422	N	chr6:29596242	3a	intronic	.	HLA-A	ENSG00000206503
rs11651429	chr17:76139555	-0.33024	N	chr17:76257892	5	downstream	.	.	.
rs536279091	chr2:97151697	-0.23849	N	chr2:97368670	NA	intergenic	.	.	.
rs140577688	chr6:31463252	-0.09604	N	N	3a	intronic	.	.	.
rs7754709	chr6:108059943	-0.20585	N	N	7	intronic	.	SCML4	ENSG00000146285
rs538014028	chr5:156682142	-0.25741	N	chr5:156442784	NA	downstream	.	ITK	ENSG00000113263
rs78664274	chr22:40301174	-0.18152	N	chr22:39840130	4	intronic	.	GRAP2	ENSG00000100351
rs554616802	chr2:98337542	-0.25741	N	chr2:98271575	NA	intronic	.	ZAP70	ENSG00000115085
rs562457260	chr19:10489061	-0.18171	N	chr19:10666450	NA	exonic	nonsynonymous	TYK2	ENSG00000105397
rs41557912	chr6:29913201	-0.1422	N	chr6:29596242	2b	intronic	.	HLA-A	ENSG00000206503
rs10182983	chr2:197011693	-0.30712	N	chr2:196974333	7	intronic	.	STK17B	ENSG00000081320
rs552622641	chr6:159141986	0.07321	N	chr6:159469512	NA	intronic	.	SYTL3	ENSG00000164674
rs77649630	chr12:32028347	-0.00353	N	chr12:32138924	4	intergenic	.	.	.
rs147186983	chr7:50355825	-0.03817	N	chr7:50313352	4	intronic	.	IKZF1	ENSG00000185811
rs35960094	chr21:46339236	-0.28173	N	N	5	intronic	.	ITGB2	ENSG00000160255
rs184020384	chr2:204797946	-0.20585	N	chr2:204584456	5	intergenic	.	.	.
rs557297449	chr7:138780301	0.11422	N	chr7:138735512	NA	intronic	.	ZC3HAV1	ENSG00000105939
rs189635591	chr17:76140026	-0.33024	N	chr17:76257892	4	downstream	.	.	.
rs563037724	chr22:30988197	-0.07034	N	chr22:30750907	NA	UTR5	.	PES1	ENSG00000100029
rs141403520	chr14:91824195	-0.18171	N	N	5	intronic	.	CCDC88C	ENSG00000015133
rs74374955	chr9:117137585	-0.07059	N	N	5	intronic	.	AKNA	ENSG00000106948
rs543616036	chr8:21771076	-0.22885	N	chr8:21710741	NA	exonic	nonsynonymous	DOK2	ENSG00000147443
rs149579390	chr5:131801754	-0.20745	N	chr5:131705458	5	ncRNA_intronic	.	.	.
rs891168	chr19:42389249	-0.32924	N	chr19:42767593	5	intronic	.	ARHGEF1	ENSG00000076928
rs548723148	chr5:169720439	0.44488	N	chr5:169691627	NA	intronic	.	LCP2	ENSG00000043462
rs139254361	chr1:89732527	-0.23309	N	N	7	intronic	.	GBP5	ENSG00000154451
rs192036244	chr1:200841416	-0.31347	N	N	5	upstream	.	.	.
rs141400871	chr3:14419660	-0.12707	N	N	2b	intergenic	.	.	.
rs531585574	chr16:57067807	-0.18152	N	chr16:57061189	NA	intronic	.	NLRC5	ENSG00000140853
rs550974776	chr6:90007567	-0.1142	N	chr6:90396370	NA	intronic	.	GABRR2	ENSG00000111886
rs187997389	chr7:150382710	0.50018	N	chr7:150278589	4	upstream	.	.	.
rs568992730	chr1:167464665	-0.26234	N	chr1:167600842	NA	intronic	.	CD247	ENSG00000198821
rs147181660	chr11:118223806	-0.01487	N	chr11:118639653	6	intronic	.	CD3G	ENSG00000160654
rs7596406	chr2:68943193	-0.27894	N	chr2:68615546	7	intergenic	.	.	.
rs567731052	chr7:150450583	-0.25249	N	chr7:150278589	NA	intergenic	.	.	.
rs571773637	chr2:182177340	-0.18194	N	chr2:182323665	NA	ncRNA_intronic	.	.	.
rs568165979	chr2:192487363	-0.2674	N	chr2:192522423	NA	intergenic	.	.	.
rs56760833	chr6:29916643	-0.24143	N	chr6:29596242	4	intergenic	.	.	.
rs573519786	chr16:30498834	-0.11706	N	chr16:30471109	NA	intronic	.	ITGAL	ENSG00000005844
rs192768437	chr22:40318911	-0.18152	N	chr22:39840130	7	intronic	.	GRAP2	ENSG00000100351
rs193109737	chr5:176858608	0.07407	N	chr5:176792491	2b	intronic	.	GRK6	ENSG00000198055
rs148868055	chr10:11752851	-0.23867	N	N	4	intergenic	.	.	.
rs35022862	chr2:202122481	0.38704	N	chr2:202112471	2b	intronic	.	CASP8	ENSG00000064012
rs55921630	chr16:57036630	-0.18152	N	chr16:57061189	7	intergenic	.	NLRC5	ENSG00000140853
rs573810900	chr5:169076241	-0.06644	N	N	NA	intronic	.	DOCK2	ENSG00000134516
rs563701208	chr5:176856550	-0.23532	N	chr5:176792491	NA	intronic	.	GRK6	ENSG00000198055
rs561605064	chr7:150434507	-0.10908	N	chr7:150278589	NA	UTR5	.	GIMAP5	ENSG00000196329
rs150921545	chr19:36394577	-0.28148	N	N	2b	intronic	.	HCST	ENSG00000126264
rs564547365	chr2:202137087	-0.33145	N	chr2:202112471	NA	intronic	.	CASP8	ENSG00000064012
rs199514537	chr1:92948375	-0.27492	N	chr1:92733769	4	intronic	.	GFI1	ENSG00000162676
rs140062184	chr7:138797598	-0.07422	N	chr7:138735512	5	intergenic	.	.	.
rs2428495	chr6:31322175	-0.08229	N	N	4	intronic	.	HLA-B	ENSG00000234745
rs2428494	chr6:31322197	-0.08229	N	N	5	intronic	.	HLA-B	ENSG00000234745
rs2428496	chr6:31322121	-0.08229	N	N	4	intronic	.	HLA-B	ENSG00000234745
rs142923137	chr20:48955458	-0.11896	N	chr20:49205095	4	intergenic	.	.	.
rs140563070	chr14:91859519	0.19014	N	N	2a	intronic	.	CCDC88C	ENSG00000015133
rs538437348	chr6:26330521	-0.24147	N	N	NA	intergenic	.	.	.
rs538910562	chr19:1090201	-0.18171	N	chr19:836144	NA	intronic	.	POLR2E	ENSG00000099817
rs551731914	chr2:7866618	-0.29175	N	chr2:7728766	NA	intergenic	.	.	.
rs117386443	chr6:108058889	-0.22738	N	N	5	intronic	.	SCML4	ENSG00000146285
rs113256020	chr4:2788081	-0.26174	N	chr4:3148276	4	intergenic	.	.	.
rs11579034	chr1:26865079	-0.25053	N	chr1:27100243	3a	intronic	.	RPS6KA1	ENSG00000117676
rs146945804	chr5:35852268	-0.21959	N	chr5:35875134	2b	intergenic	.	.	.
rs11763774	chr7:50462138	-0.18322	N	chr7:50313352	5	intronic	.	IKZF1	ENSG00000185811
rs6662885	chr1:160509479	-0.20305	N	N	4	intergenic	.	.	.
rs565072559	chr11:60881488	-0.25741	N	chr11:60830367	NA	intronic	.	CD5	ENSG00000110448
rs544397506	chr20:56181388	-0.27207	N	N	NA	intronic	.	ZBP1	ENSG00000124256
rs560735308	chr17:76113704	-0.10243	N	chr17:76257892	NA	exonic	synonymous	TMC6	ENSG00000141524
rs181106442	chr19:18220631	-0.28168	N	chr19:18398030	2b	intronic	.	MAST3	ENSG00000099308
rs558349210	chr1:167462827	-0.26234	N	chr1:167600842	NA	intronic	.	CD247	ENSG00000198821
rs146365869	chr19:19752414	-0.22815	N	chr19:19786099	5	intronic	.	GMIP	ENSG00000089639
rs568593122	chr9:77757231	-0.28042	N	N	NA	intronic	.	OSTF1	ENSG00000134996
rs146486959	chr2:69049501	-0.12858	N	chr2:68615546	5	exonic	synonymous	ARHGAP25	ENSG00000163219
rs35501575	chr3:45993645	-0.33979	N	chr3:46418689	5	intronic	.	FYCO1	ENSG00000163820
rs573619055	chr11:60887825	-0.29194	N	chr11:60830367	NA	intronic	.	CD5	ENSG00000110448
rs190085162	chr1:25255724	-0.17086	N	chr1:25291010	4	intronic	.	RUNX3	ENSG00000020633
rs183094333	chr5:176856385	-0.09632	N	chr5:176792491	2b	intronic	.	GRK6	ENSG00000198055
rs544484846	chr17:8839327	-0.12578	N	chr17:8784361	NA	intronic	.	PIK3R5	ENSG00000141506
rs560349623	chr20:57750682	-0.25741	N	N	NA	intergenic	.	.	.
rs180944957	chr1:89744219	-0.25461	N	N	5	intergenic	.	.	.
rs149480319	chr3:14469196	-0.20659	N	N	6	intronic	.	SLC6A6	ENSG00000131389
rs570756528	chr7:50425698	-0.13365	N	chr7:50313352	NA	intronic	.	IKZF1	ENSG00000185811
rs191507662	chr17:47295482	0.17374	N	chr17:47488823	4	intronic	.	ABI3	ENSG00000108798
rs141038780	chr1:198591194	-0.27761	N	chr1:199000727	5	intergenic	.	.	.
rs542342157	chr11:65406541	-0.27934	N	chr11:65705432	NA	intronic	.	SIPA1	ENSG00000213445
rs533013119	chr6:108030688	-0.21865	N	N	NA	intronic	.	SCML4	ENSG00000146285
rs28450500	chr7:50322029	-0.11641	N	chr7:50313352	5	intergenic	.	.	.
rs848199	chr1:16292742	-0.01558	N	N	4	intronic	.	ZBTB17	ENSG00000116809
rs137976648	chr2:197018388	-0.17829	N	chr2:196974333	3a	intronic	.	STK17B	ENSG00000081320
rs570235635	chr6:30468521	-0.31475	N	N	NA	intergenic	.	.	.
rs13219558	chr6:29908659	-0.07422	N	chr6:29596242	6	intergenic	.	.	.
rs550337244	chr1:207510708	-0.1875	N	chr1:207991209	NA	exonic	synonymous	CD55	ENSG00000196352
rs553046602	chr5:35836078	0.33146	N	chr5:35875134	NA	intergenic	.	.	.
rs148072052	chr1:202128531	-0.16582	N	N	4	exonic	synonymous	PTPN7	ENSG00000143851
rs544965864	chr17:74485498	-0.13573	N	chr17:74710128	NA	intronic	.	RHBDF2	ENSG00000129667
rs571630710	chr2:233955354	-0.05269	N	chr2:234115629	NA	intronic	.	.	.
rs565766117	chr2:68959457	-0.09569	N	chr2:68615546	NA	intergenic	.	.	.
rs566879433	chr17:37913079	-0.18735	N	chr17:38157841	NA	downstream	.	.	.
rs540016063	chr1:31216503	-0.22867	N	chr1:31231680	NA	intronic	.	LAPTM5	ENSG00000162511
rs183045452	chr7:43669383	-0.31054	N	N	5	intergenic	.	.	.
rs536996882	chr6:2854852	-0.22893	N	N	NA	upstream;downstream	.	.	.
rs147560741	chr21:43826398	-0.09965	N	chr21:43850713	4	intronic	.	UBASH3A	ENSG00000160185
rs527258079	chr11:48041902	0.12417	N	chr11:47888036	NA	intronic	.	PTPRJ	ENSG00000149177
rs538129147	chr15:80260100	-0.31148	N	chr15:80279344	NA	intronic	.	BCL2A1	ENSG00000140379
rs573531136	chr19:48833439	-0.21187	N	chr19:49127490	NA	intronic	.	EMP3	ENSG00000142227
rs78058252	chr6:35265231	-0.3447	N	chr6:35602972	4	upstream	.	.	.
rs544596651	chr2:198146907	-0.29358	N	chr2:198544183	NA	ncRNA_intronic	.	ANKRD44	ENSG00000065413
rs199838561	chr14:91824112	-0.18171	N	N	5	intronic	.	CCDC88C	ENSG00000015133
rs116624314	chr5:156680174	0.17604	N	chr5:156442784	4	UTR3	.	ITK	ENSG00000113263
rs557003319	chr7:43671708	-0.31054	N	N	NA	intergenic	.	.	.
rs529984493	chr11:47938712	-0.15513	N	chr11:47454152	NA	intergenic	.	.	.
rs141642730	chr14:91831365	-0.10918	N	N	3a	intronic	.	CCDC88C	ENSG00000015133
rs544956888	chr1:160681824	-0.22882	N	chr1:161168189	NA	upstream	.	.	.
rs578248762	chr6:139483194	0.33494	N	N	NA	intronic	.	HECA	ENSG00000112406
rs142966342	chr6:106544673	-0.28701	N	chr6:106727215	5	intronic	.	PRDM1	ENSG00000057657
rs548410530	chr6:167526575	-0.10776	N	chr6:167511766	NA	intronic	.	CCR6	ENSG00000112486
rs565951873	chr14:91791242	-0.04293	N	N	NA	exonic	nonsynonymous	CCDC88C	ENSG00000015133
rs562944398	chr7:50422156	-0.13365	N	chr7:50313352	NA	intronic	.	IKZF1	ENSG00000185811
rs531908441	chr2:69029131	-0.17844	N	chr2:68615546	NA	intronic	.	ARHGAP25	ENSG00000163219
rs563325064	chr1:89743182	-0.25461	N	N	NA	intergenic	.	.	.
rs544479594	chr20:43610423	-0.17829	N	N	NA	intronic	.	STK4	ENSG00000101109
rs531707133	chr6:106543392	-0.25741	N	chr6:106727215	NA	intronic	.	PRDM1	ENSG00000057657
rs532739972	chr20:47439660	0.02879	N	chr20:47384301	NA	intronic	.	PREX1	ENSG00000124126
rs370617803	chr1:26857674	-0.30044	N	chr1:27100243	2b	intronic	.	RPS6KA1	ENSG00000117676
rs1883577	chr1:167601553	-0.25134	N	chr1:167600842	4	intronic	.	RCSD1	ENSG00000198771
rs577772497	chr2:136998277	-0.19231	N	chr2:136713108	NA	intergenic	.	.	.
rs80044067	chr11:117880723	0.04257	N	chr11:118081270	4	intergenic	.	.	.
rs73098956	chr5:49966560	-0.30854	N	chr5:49958363	6	intronic	.	PARP8	ENSG00000151883
rs115774172	chr20:57752135	-0.25741	N	N	4	intergenic	.	.	.
rs182869382	chr1:31229259	-0.28283	N	chr1:31231680	4	intronic	.	LAPTM5	ENSG00000162511
rs529556736	chr7:50353879	-0.10426	N	chr7:50313352	NA	intronic	.	IKZF1	ENSG00000185811
rs112212446	chr6:128237503	-0.27022	N	N	7	intronic	.	THEMIS	ENSG00000172673
rs144697136	chr2:113925008	-0.23787	N	chr2:113712407	2b	intergenic	.	.	.
rs73098958	chr5:49970262	-0.29175	N	chr5:49958363	7	intronic	.	PARP8	ENSG00000151883
rs573496708	chr19:15577167	-0.20305	N	N	NA	intergenic	.	.	.
rs537594231	chr14:65785536	-0.22528	N	chr14:65564703	NA	intergenic	.	.	.
rs59581174	chr14:91826843	-0.18171	N	N	5	intronic	.	CCDC88C	ENSG00000015133
rs9380336	chr6:33040736	-0.15435	N	N	4	intronic	.	HLA-DPA1	ENSG00000231389
rs9380337	chr6:33040781	-0.15435	N	N	3a	intronic	.	HLA-DPA1	ENSG00000231389
rs9380338	chr6:33040798	-0.15435	N	N	5	intronic	.	HLA-DPA1	ENSG00000231389
rs148924971	chr3:114004531	-0.27894	N	N	5	intergenic	.	.	.
rs570110842	chr22:40354922	-0.17374	N	chr22:40317126	NA	intronic	.	GRAP2	ENSG00000100351
rs537017282	chr2:233943817	0.08716	N	chr2:234115629	NA	intronic	.	.	.
rs549631510	chr11:104915392	0.04865	N	N	NA	intronic	.	CARD16	ENSG00000204397
rs566831979	chr2:68944880	-0.27894	N	chr2:68615546	NA	intergenic	.	.	.
rs576941927	chr2:234074211	0.08672	N	chr2:234115629	NA	intronic	.	INPP5D	ENSG00000168918
rs188472037	chr19:36232417	-0.28339	N	N	3a	intronic	.	IGFLR1	ENSG00000126246
rs191091714	chr1:92938792	-0.32034	N	chr1:92733769	7	intergenic	.	.	.
rs193195501	chr6:167504896	-0.03055	N	chr6:167511766	2a	intergenic	.	.	.
rs564727682	chr21:34610256	-0.33012	N	chr21:34439889	NA	intronic	.	IFNAR2	ENSG00000159110
rs539853900	chr16:28505959	-0.06132	N	chr16:28131510	NA	upstream	.	.	.
rs571069837	chr5:35851453	-0.17713	N	chr5:35875134	NA	intergenic	.	.	.
rs542330102	chr16:88717586	-0.08071	N	chr16:88518569	NA	upstream;downstream	.	.	.
rs140467929	chr6:106590034	-0.01183	N	chr6:106727215	4	intergenic	.	.	.
rs571758031	chr6:32827475	-0.23138	N	N	NA	UTR3	.	.	.
rs144514777	chr6:128237502	-0.27022	N	N	7	intronic	.	THEMIS	ENSG00000172673
rs117010251	chr18:2716624	-0.30768	N	N	5	intronic	.	SMCHD1	ENSG00000101596
rs144407952	chr7:150363310	0.22296	N	chr7:150278589	4	intergenic	.	.	.
rs547963282	chr8:82043580	-0.14582	N	N	NA	intergenic	.	.	.
rs188029177	chr22:23208201	-0.12591	N	N	4	intergenic	.	.	.
rs375731671	chr7:44084167	-0.33541	N	N	2a	upstream;downstream	.	.	.
rs1467463	chr1:28211671	-0.26379	N	chr1:28216736	3a	intronic	.	THEMIS2	ENSG00000130775
rs558533268	chr4:40229023	0.02123	N	N	NA	intronic	.	RHOH	ENSG00000168421
rs1467464	chr1:28211650	-0.26379	Y	chr1:28216736	4	intronic	.	THEMIS2	ENSG00000130775
rs1467465	chr1:28211403	-0.305	N	chr1:28216736	4	intronic	.	THEMIS2	ENSG00000130775
rs569622848	chr5:156965064	-0.34535	N	chr5:156655015	NA	intronic	.	ADAM19	ENSG00000135074
rs190536794	chr17:73238011	-0.29778	N	chr17:72762646	5	intronic	.	GGA3	ENSG00000125447
rs574790643	chr1:167462989	-0.26234	N	chr1:167600842	NA	intronic	.	CD247	ENSG00000198821
rs188673322	chr2:152148146	-0.32034	N	N	7	intergenic	.	.	.
rs146342646	chr6:7156474	-0.33313	N	chr6:7315563	2a	intronic	.	RREB1	ENSG00000124782
rs547085285	chr2:158320990	-0.33301	N	chr2:158520905	NA	intergenic	.	.	.
rs543945170	chr19:41804129	-0.24838	N	N	NA	intronic	.	HNRNPUL1	ENSG00000105323
rs185017450	chr2:233955625	-0.05269	N	chr2:234115629	5	intronic	.	.	.
rs141951162	chr1:117351083	-0.24527	N	chr1:117544331	2b	intergenic	.	.	.
rs563715320	chr17:28032717	-0.30194	N	chr17:28059970	NA	intronic	.	SSH2	ENSG00000141298
rs377396843	chr6:106554405	-0.25741	N	chr6:106727215	5	intronic	.	PRDM1	ENSG00000057657
rs536756898	chr7:106510155	-0.27054	N	chr7:106372219	NA	intronic	.	PIK3CG	ENSG00000105851
rs576542477	chr2:69034681	-0.06924	N	chr2:68615546	NA	intronic	.	ARHGAP25	ENSG00000163219
rs192115704	chr11:118187333	-0.12352	N	chr11:118639653	4	downstream	.	.	.
rs191890049	chr7:99994571	-0.27417	N	chr7:100278657	2c	intronic	.	PILRA	ENSG00000085514
rs556230518	chr1:89739562	-0.13365	N	N	NA	intergenic	.	.	.
rs553433740	chr2:136896936	-0.06578	N	chr2:136713108	NA	intergenic	.	.	.
rs41509546	chr2:202058458	-0.07702	N	chr2:202112471	6	intronic	.	CASP10	ENSG00000003400
rs544622319	chr19:18231938	-0.30276	N	chr19:18398030	NA	intronic	.	MAST3	ENSG00000099308
rs140792815	chr21:43822790	-0.30833	N	chr21:43850713	5	intergenic	.	.	.
rs534714667	chr7:50438566	-0.33651	N	chr7:50313352	NA	intronic	.	IKZF1	ENSG00000185811
rs116739337	chr6:29894372	-0.08229	N	chr6:29596242	4	ncRNA_exonic	.	.	.
rs551847591	chr14:23272635	-0.23125	N	chr14:23755598	NA	intronic	.	SLC7A7	ENSG00000155465
rs541894238	chr17:8828181	-0.06677	N	chr17:8784361	NA	intronic	.	PIK3R5	ENSG00000141506
rs574804583	chr3:32992970	-0.17343	N	chr3:33087395	NA	upstream	.	.	.
rs576432523	chr8:126947464	-0.27894	N	chr8:126474356	NA	ncRNA_intronic	.	.	.
rs543075229	chr2:204816559	-0.15518	N	chr2:204584456	NA	intronic	.	ICOS	ENSG00000163600
rs144787728	chr2:198145668	-0.29358	N	chr2:198544183	6	ncRNA_intronic	.	ANKRD44	ENSG00000065413
rs185221827	chr6:2940983	0.16045	N	N	4	intergenic	.	.	.
rs371615177	chr13:43566808	0.14392	N	N	4	upstream	.	.	.
rs552600704	chr13:46709372	-0.29012	N	N	NA	intronic	.	LCP1	ENSG00000136167
rs1869790	chr2:197046934	-0.01207	N	chr2:196974333	6	intergenic	.	.	.
rs1869791	chr2:197047093	-0.24339	Y	chr2:196974333	3a	intergenic	.	.	.
rs575237691	chr8:79717867	-0.30685	N	chr8:79689635	NA	upstream	.	.	.
rs139956780	chr11:60789907	-0.01979	N	chr11:60830367	5	intergenic	.	.	.
rs117463188	chr11:65409382	-0.18086	N	chr11:65705432	4	intronic	.	SIPA1	ENSG00000213445
rs1814918	chr2:69038072	-0.06924	N	chr2:68615546	6	intronic	.	ARHGAP25	ENSG00000163219
rs190336638	chr14:91837083	-0.31762	N	N	5	intronic	.	CCDC88C	ENSG00000015133
rs76244948	chr1:200840056	-0.08796	N	N	5	intergenic	.	.	.
rs7933945	chr11:104915844	0.04865	N	N	4	intronic	.	CARD16	ENSG00000204397
rs543981884	chr1:92950396	-0.04084	N	chr1:92733769	NA	intronic	.	GFI1	ENSG00000162676
rs186701587	chr16:11670900	0.16491	N	chr16:11817466	4	intronic	.	LITAF	ENSG00000189067
rs559227599	chr16:68031666	-0.14233	N	chr16:68138091	NA	intronic	.	DPEP2	ENSG00000167261
rs570128819	chr3:183273179	-0.01426	N	chr3:183730295	NA	exonic	nonsynonymous	KLHL6	ENSG00000172578
rs17804398	chr14:91880062	-0.33902	Y	N	4	intronic	.	CCDC88C	ENSG00000015133
rs575637816	chr7:138757031	-0.30712	N	chr7:138735512	NA	intronic	.	ZC3HAV1	ENSG00000105939
rs538687225	chr5:131749179	-0.24356	N	chr5:131705458	NA	ncRNA_intronic	.	.	.
rs2834158	chr21:34617213	-0.26379	N	chr21:34439889	1f	intronic	.	IFNAR2	ENSG00000159110
rs547847571	chr6:108111623	-0.25571	N	N	NA	intronic	.	SCML4	ENSG00000146285
rs541478277	chr1:114411394	-0.18152	N	chr1:114377568	NA	ncRNA_intronic	.	PTPN22	ENSG00000134242
rs187549356	chr17:74508697	-0.06644	N	chr17:74710128	2b	intergenic	.	.	.
rs192488870	chr1:198571236	-0.34411	N	chr1:199000727	3a	intergenic	.	.	.
rs567392629	chr8:103580367	-0.25124	N	chr8:103836253	NA	intergenic	.	.	.
rs568612316	chr15:89189869	-0.23801	N	N	NA	intronic	.	ISG20	ENSG00000172183
rs553375805	chr5:150446922	-0.22594	N	chr5:150567017	NA	intronic	.	TNIP1	ENSG00000145901
rs180775811	chr9:214411	-0.10132	N	chr9:288414	5	UTR3	.	C9orf66	ENSG00000183784
rs574201572	chr2:232419731	-0.22362	N	chr2:232573944	NA	intergenic	.	.	.
rs184530144	chr19:15564820	-0.21604	N	N	2a	intronic	.	RASAL3	ENSG00000105122
rs140933940	chr3:56818087	-0.10487	N	N	2b	intronic	.	ARHGEF3	ENSG00000163947
rs543175654	chr16:50362931	-0.31054	N	chr16:50160737	NA	intronic	.	BRD7	ENSG00000166164
rs562225018	chr11:118754565	-0.32785	N	chr11:118747576	NA	UTR5	.	CXCR5	ENSG00000160683
rs376662320	chr15:44968984	-0.05968	N	N	4	intronic	.	PATL2	ENSG00000229474
rs561548526	chr11:128574885	-0.14483	N	chr11:128562098	NA	intronic	.	FLI1	ENSG00000151702
rs572732021	chr7:104580766	-0.12578	N	N	NA	intergenic	.	.	.
rs560471361	chr2:204735898	-0.07702	N	chr2:204584456	NA	intronic	.	CTLA4	ENSG00000163599
rs542897055	chr4:2789559	-0.24259	N	chr4:3148276	NA	intergenic	.	.	.
rs189480994	chr7:50340772	-0.32034	N	chr7:50313352	7	intergenic	.	.	.
rs181842717	chr2:231312603	0.06345	N	chr2:231161026	4	intronic	.	SP100	ENSG00000067066
rs114216482	chr11:60859000	0.08989	N	chr11:60830367	4	intergenic	.	.	.
rs544651289	chr2:196996979	-0.08094	N	chr2:196974333	NA	intergenic	.	.	.
rs111655181	chr5:133879917	-0.29093	N	chr5:134343469	3a	intronic	.	JADE2	ENSG00000043143
rs553811571	chr7:128581381	-0.27309	N	chr7:128576086	NA	intronic	.	IRF5	ENSG00000128604
rs533798688	chr4:6687140	-0.26244	N	chr4:6969919	NA	intergenic	.	.	.
rs371728144	chr16:3114760	-0.33064	N	chr16:3521071	4	upstream	.	.	.
rs575328859	chr6:159142658	-0.27022	N	chr6:159469512	NA	intronic	.	SYTL3	ENSG00000164674
rs140031601	chr2:7863120	-0.29175	N	chr2:7728766	6	intergenic	.	.	.
rs143279079	chr11:117863028	-0.17343	N	chr11:118081270	3a	intronic	.	IL10RA	ENSG00000110324
rs141898336	chr1:200836667	-0.27894	N	N	4	intergenic	.	.	.
rs552175609	chr16:4458571	-0.29934	N	chr16:4476089	NA	intronic	.	CORO7	ENSG00000262246
rs117229196	chr16:88763567	-0.2559	N	chr16:88518569	5	UTR3	.	RNF166	ENSG00000158717
rs577605210	chr6:106559098	-0.34467	N	chr6:106727215	NA	intergenic	.	.	.
rs540031857	chr17:33861528	-0.20305	N	chr17:33763678	NA	intergenic	.	.	.
rs572792161	chr11:117882034	0.41346	N	chr11:118081270	NA	intergenic	.	.	.
rs192796234	chr2:231337384	-0.1744	N	chr2:231161026	2b	intronic	.	SP100	ENSG00000067066
rs116929350	chr1:160677237	-0.12262	N	chr1:161168189	4	intronic	.	CD48	ENSG00000117091
rs55657178	chr2:204735201	-0.20585	N	chr2:204584456	5	intronic	.	CTLA4	ENSG00000163599
rs143504320	chr11:60770012	-0.20585	N	chr11:60830367	6	intronic	.	CD6	ENSG00000013725
rs150304935	chr7:138796247	-0.07422	N	chr7:138735512	4	intergenic	.	.	.
rs559275976	chr9:91990616	-0.34247	N	chr9:91534339	NA	intronic	.	SEMA4D	ENSG00000187764
rs553650878	chr21:15895673	0.09015	N	chr21:16371102	NA	UTR5	.	SAMSN1	ENSG00000155307
rs535250364	chr7:150452838	-0.12967	N	chr7:150278589	NA	intergenic	.	.	.
rs547089822	chr14:50506148	-0.23114	N	N	NA	ncRNA_exonic	.	.	.
rs551986565	chr2:202104807	-0.12858	N	chr2:202112471	NA	intronic	.	CASP8	ENSG00000064012
rs570148598	chr6:32812292	-0.30344	N	N	NA	ncRNA_intronic	.	PSMB8	ENSG00000204264
rs549517817	chr3:111387539	-0.22738	N	chr3:111840513	NA	intergenic	.	.	.
rs373997178	chr16:57020838	-0.06644	N	chr16:57061189	6	intergenic	.	.	.
rs550449745	chr11:104915058	-0.14233	N	N	NA	intronic	.	CARD16	ENSG00000204397
rs555390263	chr1:117358055	-0.22738	N	chr1:117544331	NA	intergenic	.	.	.
rs190888830	chr17:37914302	0.11703	N	chr17:38157841	3a	UTR3	.	.	.
rs183565166	chr2:198171633	-0.09831	N	chr2:198544183	4	intronic	.	ANKRD44	ENSG00000065413
rs527276299	chr17:76110261	-0.10636	N	chr17:76257892	NA	intronic	.	TMC6	ENSG00000141524
rs367743392	chr17:3615513	-0.31438	N	chr17:3828702	4	intergenic	.	.	.
rs140512850	chr6:106574703	0.32703	N	chr6:106727215	3a	intergenic	.	.	.
rs532510065	chr17:76120017	-0.24143	N	chr17:76257892	NA	intronic	.	TMC6	ENSG00000141524
rs569468268	chr21:34610079	-0.33012	N	chr21:34439889	NA	intronic	.	IFNAR2	ENSG00000159110
rs541094826	chr9:117679301	-0.32314	N	chr9:117696336	NA	intronic	.	TNFSF8	ENSG00000106952
rs4396758	chr2:68975244	-0.06924	N	chr2:68615546	5	intronic	.	ARHGAP25	ENSG00000163219
rs557082572	chr6:26401082	-0.28803	N	N	NA	intergenic	.	.	.
rs7750864	chr6:31323030	-0.08229	N	N	4	ncRNA_exonic	.	HLA-B	ENSG00000234745
rs544405419	chr6:32407479	-0.3157	N	N	NA	upstream	.	.	.
rs372632385	chr7:138769355	-0.31205	N	chr7:138735512	5	intronic	.	ZC3HAV1	ENSG00000105939
rs144360189	chr14:91843175	-0.3356	N	N	4	intronic	.	CCDC88C	ENSG00000015133
rs567058608	chr7:138787656	-0.23801	N	chr7:138735512	NA	intronic	.	ZC3HAV1	ENSG00000105939
rs562428304	chr6:33045925	-0.11456	N	chr6:33541507	NA	intronic	.	HLA-DPB1	ENSG00000223865
rs567807444	chr16:57036820	-0.18152	N	chr16:57061189	NA	intergenic	.	NLRC5	ENSG00000140853
rs561476130	chr14:91822633	-0.33902	N	N	NA	intronic	.	CCDC88C	ENSG00000015133
rs118160896	chr20:39637020	-0.33303	N	chr20:39268185	4	intergenic	.	.	.
rs570056246	chr8:82006245	-0.06731	N	N	NA	intronic	.	PAG1	ENSG00000076641
rs139152660	chr12:32118460	-0.32708	N	chr12:32138924	5	intronic	.	KIAA1551	ENSG00000174718
rs564419010	chr17:33848979	-0.02027	N	chr17:33763678	NA	intergenic	.	.	.
rs547239160	chr6:31235648	-0.0028	N	N	NA	downstream	.	.	.
rs537364045	chr9:117668530	-0.25741	N	chr9:117696336	NA	intronic	.	TNFSF8	ENSG00000106952
rs76901079	chr2:231465899	-0.34143	N	chr2:231161026	3a	intergenic	.	.	.
rs544706087	chr14:91859129	-0.26157	N	N	NA	intronic	.	CCDC88C	ENSG00000015133
rs148162746	chr21:34670912	-0.10426	N	chr21:34439889	6	intergenic	.	.	.
rs2523952	chr6:29917446	-0.23651	N	chr6:29596242	7	intergenic	.	.	.
rs2523953	chr6:29914104	-0.13878	N	chr6:29596242	4	downstream	.	.	.
rs2523951	chr6:29917470	-0.23651	N	chr6:29596242	7	intergenic	.	.	.
rs2523954	chr6:29914034	-0.13878	N	chr6:29596242	3a	downstream	.	.	.
rs2523955	chr6:29913956	-0.1422	N	chr6:29596242	5	downstream	.	.	.
rs537414210	chr22:44578522	0.50501	N	chr22:44330031	NA	intronic	.	PARVG	ENSG00000138964
rs187810648	chr18:2658464	-0.27153	N	N	4	intronic	.	SMCHD1	ENSG00000101596
rs375086033	chr22:40348396	-0.23309	N	chr22:40317126	5	intronic	.	GRAP2	ENSG00000100351
rs1340065	chr6:106535936	-0.33517	N	chr6:106727215	2b	intronic	.	PRDM1	ENSG00000057657
rs547717835	chr14:91821046	-0.33902	N	N	NA	intronic	.	CCDC88C	ENSG00000015133
rs200455780	chr2:197004462	-0.30712	N	chr2:196974333	6	exonic	nonsynonymous	STK17B	ENSG00000081320
rs570936222	chr1:117046315	-0.08558	N	chr1:117544331	NA	intergenic	.	.	.
rs189285092	chr14:91874324	-0.18171	N	N	5	intronic	.	CCDC88C	ENSG00000015133
rs375659706	chr22:37701628	-0.22107	N	chr22:37258986	3a	intronic	.	CYTH4	ENSG00000100055
rs564184784	chr15:89188927	-0.23023	N	N	NA	intronic	.	ISG20	ENSG00000172183
rs139906975	chr2:202104576	-0.12858	N	chr2:202112471	5	intronic	.	CASP8	ENSG00000064012
rs142119275	chr11:118214865	-0.20585	N	chr11:118639653	4	upstream	.	.	.
rs6930204	chr6:159072969	-0.25741	N	chr6:159469512	6	intronic	.	SYTL3	ENSG00000164674
rs553866886	chr22:23271309	-0.21329	N	N	NA	intergenic	.	.	.
rs543859052	chr20:57580463	-0.04757	N	N	NA	intronic	.	CTSZ	ENSG00000101160
rs557384200	chr16:30490877	-0.18152	N	chr16:30471109	NA	intronic	.	ITGAL	ENSG00000005844
rs144083537	chr17:8828462	-0.3059	N	chr17:8784361	5	intronic	.	PIK3R5	ENSG00000141506
rs6908744	chr6:159466604	0.06276	N	chr6:159469512	3a	upstream	.	.	.
rs187449074	chr10:6095929	-0.28687	N	chr10:6101129	2c	intronic	.	IL2RA	ENSG00000134460
rs530891921	chr4:8201980	-0.3414	N	N	NA	intronic	.	SH3TC1	ENSG00000125089
rs536411319	chr15:89197792	-0.23309	N	N	NA	intronic	.	ISG20	ENSG00000172183
rs574726677	chr7:45019251	-0.12392	N	chr7:44811223	NA	upstream	.	.	.
rs546251354	chr16:57042657	-0.25461	N	chr16:57061189	NA	intergenic	.	NLRC5	ENSG00000140853
rs534262602	chr19:6805774	-0.26247	N	chr19:6671369	NA	intronic	.	VAV1	ENSG00000141968
rs568977437	chr1:247573719	-0.21906	N	chr1:248039451	NA	intergenic	.	.	.
rs16836969	chr2:202118265	-0.09855	N	chr2:202112471	5	intronic	.	CASP8	ENSG00000064012
rs185154106	chr17:76115557	-0.2253	N	chr17:76257892	2b	intronic	.	TMC6	ENSG00000141524
rs138552294	chr17:43312950	-0.20452	N	chr17:43488792	4	intronic	.	FMNL1	ENSG00000184922
rs188383794	chr11:60741079	-0.22758	N	chr11:60830367	5	intronic	.	CD6	ENSG00000013725
rs144627257	chr7:150385717	-0.08208	N	chr7:150278589	6	intronic	.	GIMAP2	ENSG00000106560
rs560814922	chr17:43483258	-0.29214	N	chr17:43488792	NA	exonic	synonymous	ARHGAP27	ENSG00000159314
rs16836965	chr2:202117510	0.39681	N	chr2:202112471	4	intronic	.	CASP8	ENSG00000064012
rs114259392	chr2:7868138	-0.29175	N	chr2:7728766	5	intergenic	.	.	.
rs73334833	chr8:126934953	-0.26234	N	chr8:126474356	6	ncRNA_intronic	.	.	.
rs559649360	chr2:69043991	-0.2508	N	chr2:68615546	NA	intronic	.	ARHGAP25	ENSG00000163219
rs570708272	chr7:138779548	-0.34595	N	chr7:138735512	NA	intronic	.	ZC3HAV1	ENSG00000105939
rs189866925	chr12:96441372	-0.05368	N	chr12:96807117	4	intergenic	.	.	.
rs570853645	chr10:6094442	0.18387	N	chr10:6101129	NA	intronic	.	IL2RA	ENSG00000134460
rs182240427	chr5:156649782	-0.31024	N	chr5:156442784	3a	intronic	.	ITK	ENSG00000113263
rs59464694	chr7:50304861	0.18679	N	chr7:50313352	3a	intergenic	.	.	.
rs562939839	chr15:44961613	-0.20305	N	N	NA	splicing	.	PATL2	ENSG00000229474
rs568607822	chr2:202122336	0.25145	N	chr2:202112471	NA	intronic	.	CASP8	ENSG00000064012
rs181847676	chr15:89189497	-0.23801	N	N	5	intronic	.	ISG20	ENSG00000172183
rs574793925	chr14:91851007	-0.23801	N	N	NA	intronic	.	CCDC88C	ENSG00000015133
rs114253138	chr7:50483805	-0.33289	N	chr7:50313352	5	intergenic	.	.	.
rs575212661	chr14:91732406	-0.32527	N	N	NA	intergenic	.	.	.
rs548811602	chr2:197032586	-0.34103	N	chr2:196974333	NA	intronic	.	STK17B	ENSG00000081320
rs546108218	chr5:35870397	-0.20585	N	chr5:35875134	NA	intronic	.	IL7R	ENSG00000168685
rs185462472	chr1:114416077	-0.32034	N	chr1:114377568	6	ncRNA_intronic	.	.	.
rs182589209	chr6:31460779	-0.20305	N	N	6	intergenic	.	.	.
rs72951144	chr2:98339359	-0.25741	N	chr2:98271575	5	intronic	.	ZAP70	ENSG00000115085
rs575687492	chr1:89728177	-0.31255	N	N	NA	intronic	.	GBP5	ENSG00000154451
rs556282183	chr17:76125028	-0.06614	N	chr17:76257892	NA	intronic	.	TMC6	ENSG00000141524
rs185868372	chr5:96211718	-0.28816	N	N	4	UTR5	.	ERAP2	ENSG00000164308
rs533826592	chr2:98338745	-0.25741	N	chr2:98271575	NA	intronic	.	ZAP70	ENSG00000115085
rs72903647	chr2:69055534	-0.27811	N	chr2:68615546	5	intergenic	.	.	.
rs72903642	chr2:69053611	-0.13853	N	chr2:68615546	4	UTR3	.	ARHGAP25	ENSG00000163219
rs556818005	chr4:48130143	0.44776	N	N	NA	intronic	.	TXK	ENSG00000074966
rs576692507	chr11:60872760	-0.25741	N	chr11:60830367	NA	intronic	.	CD5	ENSG00000110448
rs572810392	chr22:40342485	-0.2253	N	chr22:40317126	NA	intronic	.	GRAP2	ENSG00000100351
rs549428172	chr2:233978671	-0.22573	N	chr2:234115629	NA	intronic	.	.	.
rs572275503	chr2:69011642	-0.12858	N	chr2:68615546	NA	intronic	.	ARHGAP25	ENSG00000163219
rs563177046	chr2:136887407	-0.09179	N	chr2:136713108	NA	intergenic	.	.	.
rs149359270	chr1:111415497	-0.22605	N	chr1:111348029	2b	intronic	.	.	.
rs115569218	chr10:6309439	-0.04588	N	chr10:6101129	4	intergenic	.	.	.
rs147527637	chr2:233954354	-0.05269	N	chr2:234115629	5	intronic	.	.	.
rs530422842	chr6:7086879	-0.33802	N	chr6:7315563	NA	intergenic	.	.	.
rs533693312	chr17:76132091	-0.32929	N	chr17:76257892	NA	intronic	.	TMC8	ENSG00000167895
rs554572782	chr7:38350026	-0.29771	N	N	NA	intergenic	.	.	.
rs2680880	chr2:136873549	-0.32042	N	chr2:136713108	5	UTR5	.	CXCR4	ENSG00000121966
rs377578461	chr5:1313245	0.29699	N	chr5:1313242	4	intergenic	.	.	.
rs10277362	chr7:98993112	-0.18663	N	chr7:99036920	4	UTR3	.	PDAP1	ENSG00000106244
rs563472470	chr5:131833282	-0.27768	N	chr5:131705458	NA	intergenic	.	.	.
rs543531321	chr8:126935445	-0.25456	N	chr8:126474356	NA	ncRNA_intronic	.	.	.
rs144894043	chr22:40298714	-0.29881	N	chr22:39840130	5	intronic	.	GRAP2	ENSG00000100351
rs562844177	chr3:183255554	-0.32929	N	chr3:183730295	NA	intronic	.	KLHL6	ENSG00000172578
rs557796372	chr12:32125535	-0.33487	N	chr12:32138924	NA	intronic	.	KIAA1551	ENSG00000174718
rs4749125	chr10:26727636	-0.17131	Y	chr10:26741174	4	UTR5	.	APBB1IP	ENSG00000077420
rs577429632	chr3:107853761	-0.2898	N	chr3:107381651	NA	ncRNA_intronic	.	.	.
rs536410042	chr7:45017548	-0.12392	N	chr7:44811223	NA	intronic	.	MYO1G	ENSG00000136286
rs2394528	chr10:70825868	-0.32925	N	chr10:70607580	2b	intergenic	.	.	.
rs538958984	chr8:23312716	-0.33227	N	chr8:23496546	NA	intronic	.	ENTPD4	ENSG00000197217
rs576145770	chr9:117657532	-0.29092	N	chr9:117696336	NA	intronic	.	.	.
rs114979630	chr5:131814583	-0.19484	N	chr5:131705458	3a	intergenic	.	.	.
rs538675342	chr16:3116704	-0.27952	N	chr16:3521071	NA	intronic	.	IL32	ENSG00000008517
rs114917683	chr16:3121138	-0.20585	N	chr16:3521071	4	intergenic	.	.	.
rs538788704	chr11:117859756	-0.10662	N	chr11:118081270	NA	intronic	.	IL10RA	ENSG00000110324
rs556154180	chr22:37683710	-0.33998	N	chr22:37258986	NA	intronic	.	CYTH4	ENSG00000100055
rs543989646	chr5:100226430	-0.31183	N	chr5:100200910	NA	intronic	.	ST8SIA4	ENSG00000113532
rs544173228	chr21:43833440	-0.23524	N	chr21:43850713	NA	intronic	.	UBASH3A	ENSG00000160185
rs56232426	chr6:29917505	-0.23651	N	chr6:29596242	6	intergenic	.	.	.
rs532104173	chr1:200844725	-0.26234	N	N	NA	intergenic	.	.	.
rs187630043	chr7:138727071	-0.25461	N	chr7:138735512	7	intergenic	.	.	.
rs73791743	chr5:140044480	-0.20476	N	chr5:140519166	2b	UTR5	.	WDR55	ENSG00000120314
rs141054828	chr16:3113436	-0.25897	N	chr16:3521071	7	intergenic	.	.	.
rs4699767	chr4:100772603	0.08211	N	N	2b	intronic	.	DAPP1	ENSG00000070190
rs538524559	chr14:23299012	-0.30831	N	chr14:23755598	NA	upstream	.	.	.
rs183889690	chr1:198630021	-0.08808	N	chr1:199000727	3a	intronic	.	PTPRC	ENSG00000081237
rs529708205	chr17:76110687	-0.13878	N	chr17:76257892	NA	intronic	.	TMC6	ENSG00000141524
rs140866321	chr20:43649702	-0.30712	N	N	7	intronic	.	STK4	ENSG00000101109
rs1512048	chr3:122398478	-0.32198	N	chr3:122013354	4	intergenic	.	.	.
rs542265062	chr5:100115951	-0.31969	N	chr5:100200910	NA	intergenic	.	.	.
rs549335047	chr16:57049930	-0.18152	N	chr16:57061189	NA	intergenic	.	NLRC5	ENSG00000140853
rs563243318	chr17:76768296	0.0514	N	N	NA	intronic	.	CYTH1	ENSG00000108669
rs114445484	chr11:118213528	-0.06539	N	chr11:118639653	3a	upstream	.	.	.
rs571558214	chr6:106547632	-0.27923	N	chr6:106727215	NA	intronic	.	PRDM1	ENSG00000057657
rs561205761	chr21:34610778	-0.24129	N	chr21:34439889	NA	intronic	.	IFNAR2	ENSG00000159110
rs141262026	chr5:169721622	-0.28701	N	chr5:169691627	4	intronic	.	LCP2	ENSG00000043462
rs200132817	chr17:73839631	-0.32114	N	chr17:73822598	4	intronic	.	UNC13D	ENSG00000092929
rs78991116	chr15:89180327	-0.23365	N	N	4	intronic	.	.	.
rs541256702	chr11:48131341	-0.31682	N	chr11:47888036	NA	intronic	.	PTPRJ	ENSG00000149177
rs558558411	chr20:57695336	-0.28387	N	N	NA	intergenic	.	.	.
rs3825559	chr14:102198596	0.00719	N	N	4	ncRNA_exonic	.	.	.
rs535000801	chr14:70092213	0.31424	N	chr14:69840902	NA	intronic	.	KIAA0247	ENSG00000100647
rs553345015	chr1:31223334	-0.25565	N	chr1:31231680	NA	intronic	.	LAPTM5	ENSG00000162511
rs529734550	chr2:68974726	-0.1191	N	chr2:68615546	NA	intronic	.	ARHGAP25	ENSG00000163219
rs568620034	chr11:67769885	-0.1765	N	N	NA	intronic	.	UNC93B1	ENSG00000110057
rs541384165	chr2:233948230	0.13829	N	chr2:234115629	NA	intronic	.	.	.
rs575310620	chr11:60879083	-0.06643	N	chr11:60830367	NA	intronic	.	CD5	ENSG00000110448
rs531618745	chr2:152144291	-0.21112	N	N	NA	intronic	.	NMI	ENSG00000123609
rs76660901	chr1:202129838	0.08096	N	N	2a	exonic	nonsynonymous	PTPN7	ENSG00000143851
rs527279394	chr11:60861943	0.04087	N	chr11:60830367	NA	intergenic	.	.	.
rs79059217	chr12:105081852	-0.32523	N	N	3a	intronic	.	CHST11	ENSG00000171310
rs147552516	chr20:57758428	-0.20585	N	N	5	intergenic	.	.	.
rs530642258	chr17:16323308	0.08308	N	chr17:16156235	NA	intronic	.	TRPV2	ENSG00000187688
rs148440078	chr20:57736160	-0.2323	N	N	5	intergenic	.	.	.
rs376278558	chr14:91778798	-0.30712	N	N	6	intronic	.	CCDC88C	ENSG00000015133
rs557588235	chr1:161037574	-0.05269	N	chr1:161188893	NA	intronic	.	ARHGAP30	ENSG00000186517
rs569635025	chr19:4831713	-0.23988	N	chr19:5054510	NA	UTR5	.	TICAM1	ENSG00000127666
rs149647441	chr1:160548297	-0.29599	N	N	4	intronic	.	CD84	ENSG00000066294
rs574917956	chr1:160541241	-0.13194	N	N	NA	intronic	.	CD84	ENSG00000066294
rs145333175	chr17:74249782	-0.30469	N	chr17:74710128	6	intergenic	.	.	.
rs187842909	chr5:156639428	-0.01487	N	chr5:156442784	3a	intronic	.	ITK	ENSG00000113263
rs561966328	chr17:76125469	0.01126	N	chr17:76257892	NA	intronic	.	TMC6	ENSG00000141524
rs531114306	chr2:204864200	-0.34467	N	chr2:204584456	NA	intergenic	.	.	.
rs149902536	chr2:192555766	-0.14827	N	chr2:192522423	3a	ncRNA_intronic	.	NABP1	ENSG00000173559
rs200067690	chr17:76114034	-0.23801	N	chr17:76257892	4	intronic	.	TMC6	ENSG00000141524
rs546745188	chr22:40295801	-0.18152	N	chr22:39840130	NA	intergenic	.	.	.
rs575992810	chr1:40849380	-0.22254	N	chr1:40406715	NA	intronic	.	SMAP2	ENSG00000084070
rs539939715	chr7:50322852	-0.19788	N	chr7:50313352	NA	intergenic	.	.	.
rs150834847	chr20:57734736	-0.26169	N	N	4	intergenic	.	.	.
rs560550773	chr11:118215587	-0.18755	N	chr11:118639653	NA	intronic	.	CD3G	ENSG00000160654
rs187198760	chr11:48019923	-0.28387	N	chr11:47888036	5	intronic	.	PTPRJ	ENSG00000149177
rs572003930	chr16:57027754	-0.20305	N	chr16:57061189	NA	intergenic	.	NLRC5	ENSG00000140853
rs182766240	chr5:131747806	-0.28691	N	chr5:131705458	5	ncRNA_intronic	.	.	.
rs34122383	chr21:43842864	-0.25741	N	chr21:43850713	7	intronic	.	UBASH3A	ENSG00000160185
rs532668402	chr14:93119913	-0.33154	N	chr14:93103729	NA	intronic	.	RIN3	ENSG00000100599
rs563383461	chr6:108063158	-0.20585	N	N	NA	intronic	.	SCML4	ENSG00000146285
rs185128904	chr1:160521764	-0.23309	N	N	6	intronic	.	CD84	ENSG00000066294
rs570263606	chr8:130899367	-0.14575	N	chr8:130572110	NA	intronic	.	FAM49B	ENSG00000153310
rs74873810	chr16:57069261	-0.05762	N	chr16:57061189	5	intronic	.	NLRC5	ENSG00000140853
rs142174681	chr14:91827518	-0.3356	N	N	3a	intronic	.	CCDC88C	ENSG00000015133
rs74873816	chr5:150465136	0.09497	N	chr5:150567017	4	intronic	.	TNIP1	ENSG00000145901
rs115437090	chr2:69054508	-0.24588	N	chr2:68615546	5	downstream	.	.	.
rs138801325	chr4:40230062	-0.34622	N	N	5	intronic	.	RHOH	ENSG00000168421
rs183068610	chr2:68967262	0.07018	N	chr2:68615546	5	intronic	.	ARHGAP25	ENSG00000163219
rs184526104	chr19:6483181	-0.15368	N	chr19:6671369	5	intergenic	.	.	.
rs147034328	chr7:99099094	-0.24596	N	chr7:99036920	4	intergenic	.	.	.
rs535703817	chr2:175462541	-0.22889	N	N	NA	intronic	.	WIPF1	ENSG00000115935
rs1590061	chr2:198081830	-0.28144	N	chr2:198544183	5	intronic	.	ANKRD44	ENSG00000065413
rs142045117	chr7:138797754	-0.32034	N	chr7:138735512	2b	intergenic	.	.	.
rs76631084	chr16:57029133	-0.09969	N	chr16:57061189	7	intergenic	.	NLRC5	ENSG00000140853
rs531267028	chr21:15896011	0.01652	N	chr21:16371102	NA	intronic	.	SAMSN1	ENSG00000155307
rs142513624	chr6:26401753	-0.32924	N	N	4	upstream	.	.	.
rs542938840	chr7:50368270	-0.33651	N	chr7:50313352	NA	intronic	.	IKZF1	ENSG00000185811
rs7246124	chr19:6789904	-0.26247	N	chr19:6671369	6	intronic	.	VAV1	ENSG00000141968
rs141415837	chr2:69012982	-0.25741	N	chr2:68615546	7	intronic	.	ARHGAP25	ENSG00000163219
rs546808269	chr17:29139513	-0.19982	N	N	NA	intronic	.	CRLF3	ENSG00000176390
rs6128106	chr20:56205499	-0.20305	N	N	4	intergenic	.	.	.
rs188877615	chr2:190647333	-0.34569	N	N	2a	intronic	.	ORMDL1	ENSG00000128699
rs547065191	chr5:142388813	-0.05341	N	chr5:142612488	NA	intronic	.	ARHGAP26	ENSG00000145819
rs565585273	chr2:234088868	-0.34066	N	chr2:234115629	NA	intronic	.	INPP5D	ENSG00000168918
rs566458211	chr4:8204142	-0.0415	N	N	NA	intronic	.	SH3TC1	ENSG00000125089
rs529392713	chr8:130898619	-0.27458	N	chr8:130572110	NA	intronic	.	FAM49B	ENSG00000153310
rs530100486	chr2:98330694	-0.29949	N	chr2:98271575	NA	intronic	.	ZAP70	ENSG00000115085
rs6731994	chr2:233948817	-0.05269	N	chr2:234115629	6	intronic	.	.	.
rs761833	chr6:14661538	-0.24743	N	N	2b	intergenic	.	.	.
rs566551024	chr3:113947031	-0.27894	N	N	NA	intergenic	.	.	.
rs376756027	chr1:89722862	-0.20067	N	N	4	intergenic	.	.	.
rs186142345	chr6:108035782	-0.29175	N	N	4	intronic	.	SCML4	ENSG00000146285
rs190622197	chr1:160551495	-0.23309	N	N	7	intergenic	.	.	.
rs572783175	chr2:231083521	0.0356	N	chr2:231161026	NA	intronic	.	SP110	ENSG00000135899
rs41541514	chr6:31322689	-0.08229	N	N	3a	intronic	.	HLA-B	ENSG00000234745
rs184052999	chr15:77290094	-0.30831	N	chr15:77313571	4	intronic	.	PSTPIP1	ENSG00000140368
rs149571016	chr8:130901476	-0.33145	N	chr8:130572110	6	intronic	.	FAM49B	ENSG00000153310
rs2277803	chr21:43829375	-0.23524	N	chr21:43850713	5	intronic	.	UBASH3A	ENSG00000160185
rs193064527	chr3:114018724	-0.27894	N	N	5	intronic	.	TIGIT	ENSG00000181847
rs141609356	chr2:231447810	-0.09038	N	chr2:231161026	2a	intergenic	.	.	.
rs529394713	chr16:10965217	0.10394	N	chr16:11348706	NA	intergenic	.	.	.
rs188496354	chr14:88480393	-0.28712	N	chr14:88472595	4	UTR3	.	.	.
rs188912203	chr14:50531687	-0.25546	N	N	4	ncRNA_intronic	.	.	.
rs549971544	chr6:106531274	-0.21959	N	chr6:106727215	NA	intergenic	.	.	.
rs541732875	chr1:114415492	-0.07422	N	chr1:114377568	NA	ncRNA_intronic	.	.	.
rs187206205	chr16:27385610	-0.34279	N	chr16:27356398	4	intergenic	.	.	.
rs74676429	chr15:70315909	-0.33372	N	chr15:70379236	4	intergenic	.	.	.
rs77616974	chr6:31320930	0.11531	N	N	3a	downstream	.	.	.
rs541229311	chr14:91785314	-0.18663	N	N	NA	intronic	.	CCDC88C	ENSG00000015133
rs577039732	chr7:150318405	-0.32529	N	chr7:150278589	NA	intergenic	.	.	.
rs375827287	chr7:104624370	-0.01817	N	N	4	ncRNA_exonic	.	.	.
rs140188188	chr17:76113942	-0.23801	N	chr17:76257892	4	exonic	synonymous	TMC6	ENSG00000141524
rs7080713	chr10:45917117	-0.31858	Y	chr10:45915941	3a	intronic	.	ALOX5	ENSG00000012779
rs112644054	chr16:57068329	-0.18645	N	chr16:57061189	5	intronic	.	NLRC5	ENSG00000140853
rs140359141	chr20:56197349	-0.20797	N	N	5	intergenic	.	.	.
rs568521154	chr15:89183755	0.06491	N	N	NA	intronic	.	ISG20	ENSG00000172183
rs150086804	chr11:118972909	-0.29546	N	chr11:118747576	4	upstream	.	.	.
rs563922392	chr16:50301082	-0.20222	N	chr16:50160737	NA	intronic	.	ADCY7	ENSG00000121281
rs547354857	chr3:150921080	-0.22196	N	chr3:151073355	NA	intronic	.	MED12L	ENSG00000144893
rs182151236	chr3:113937329	-0.28387	N	N	7	intergenic	.	.	.
rs188180604	chr2:198010451	0.00357	N	N	4	intronic	.	ANKRD44	ENSG00000065413
rs563262515	chr6:42895586	-0.15538	N	chr6:42510602	NA	intergenic	.	.	.
rs528669276	chr20:47439587	-0.20341	N	chr20:47384301	NA	intronic	.	PREX1	ENSG00000124126
rs183827522	chr8:18067607	-0.25376	N	N	4	intronic	.	NAT1	ENSG00000171428
rs538598757	chr11:117861368	-0.10662	N	chr11:118081270	NA	intronic	.	IL10RA	ENSG00000110324
rs117456337	chr6:106554550	-0.25741	N	chr6:106727215	7	intronic	.	PRDM1	ENSG00000057657
rs375951803	chr2:231281085	-0.21118	N	chr2:231161026	4	intronic	.	SP100	ENSG00000067066
rs573809399	chr6:29913588	-0.1422	N	chr6:29596242	NA	UTR3	.	HLA-A	ENSG00000206503
rs12078155	chr1:161032378	-0.18152	N	chr1:161188893	6	intronic	.	ARHGAP30	ENSG00000186517
rs186618709	chr7:50347538	-0.10019	N	chr7:50313352	4	intronic	.	IKZF1	ENSG00000185811
rs117594147	chr9:117146189	-0.09241	N	N	2b	intronic	.	AKNA	ENSG00000106948
rs574614358	chr6:108143369	-0.09855	N	N	NA	intronic	.	SCML4	ENSG00000146285
rs116086016	chr12:104872193	0.04788	N	N	4	intronic	.	CHST11	ENSG00000171310
rs10814088	chr9:352658	-0.31425	N	chr9:288414	7	intronic	.	DOCK8	ENSG00000107099
rs142620211	chr1:117295102	-0.34467	N	chr1:117544331	7	intergenic	.	.	.
rs574453227	chr11:117850095	-0.17136	N	chr11:118081270	NA	intergenic	.	.	.
rs116794604	chr19:15562591	-0.12607	N	N	4	UTR3	.	RASAL3	ENSG00000105122
rs540421103	chr1:25250737	-0.29465	N	chr1:25291010	NA	intronic	.	RUNX3	ENSG00000020633
rs573703255	chr7:50441900	-0.23309	N	chr7:50313352	NA	intronic	.	IKZF1	ENSG00000185811
rs368018389	chr8:130902805	-0.33145	N	chr8:130572110	5	intronic	.	FAM49B	ENSG00000153310
rs148746704	chr5:169704701	-0.12858	N	chr5:169691627	7	intronic	.	LCP2	ENSG00000043462
rs563623563	chr17:76133931	0.08289	N	chr17:76257892	NA	intronic	.	TMC8	ENSG00000167895
rs142901095	chr11:60751805	-0.20585	N	chr11:60830367	2b	intronic	.	CD6	ENSG00000013725
rs111323426	chr11:117884693	0.12097	N	chr11:118081270	3a	intergenic	.	.	.
rs545140430	chr2:233956431	-0.05269	N	chr2:234115629	NA	intronic	.	.	.
rs533599990	chr20:49163540	-0.06737	N	chr20:49205095	NA	intronic	.	PTPN1	ENSG00000196396
rs74005582	chr16:3116431	-0.17353	N	chr16:3521071	4	intronic	.	IL32	ENSG00000008517
rs74005583	chr16:3116918	-0.27952	N	chr16:3521071	3a	intronic	.	IL32	ENSG00000008517
rs143148536	chr16:30499192	-0.10426	N	chr16:30471109	6	intronic	.	ITGAL	ENSG00000005844
rs548419222	chr20:56882094	-0.26563	N	N	NA	ncRNA_intronic	.	.	.
rs562606322	chr21:46349348	-0.21827	N	N	NA	ncRNA_exonic	.	.	.
rs561350672	chr1:159046452	-0.08181	N	chr1:159062436	NA	UTR5	.	AIM2	ENSG00000163568
rs188421807	chr2:202060513	-0.12858	N	chr2:202112471	5	intronic	.	CASP10	ENSG00000003400
rs570496199	chr3:113949894	-0.27894	N	N	NA	intergenic	.	.	.
rs554789017	chr3:53201385	-0.20201	N	chr3:52873984	NA	intronic	.	PRKCD	ENSG00000163932
rs180830117	chr6:24936963	0.1458	N	N	4	intronic	.	.	.
rs577584331	chr3:111043879	-0.29175	N	N	NA	intergenic	.	.	.
rs567629504	chr20:56202091	-0.25461	N	N	NA	intergenic	.	.	.
rs542228975	chr17:43302972	-0.19674	N	chr17:43488792	NA	intronic	.	FMNL1	ENSG00000184922
rs556705125	chr17:8865087	-0.18152	N	chr17:8784361	NA	intronic	.	PIK3R5	ENSG00000141506
rs556504244	chr5:156982355	-0.11507	N	chr5:156655015	NA	intronic	.	ADAM19	ENSG00000135074
rs185796635	chr1:25288660	-0.34505	N	chr1:25291010	3a	intronic	.	RUNX3	ENSG00000020633
rs144378465	chr4:122120588	-0.34637	N	N	3a	intronic	.	TNIP3	ENSG00000050730
rs531614384	chr9:117154150	-0.23309	N	N	NA	intronic	.	AKNA	ENSG00000106948
rs544335802	chr7:138760095	-0.14301	N	chr7:138735512	NA	intronic	.	ZC3HAV1	ENSG00000105939
rs550374514	chr22:44576382	-0.07015	N	chr22:44330031	NA	intronic	.	PARVG	ENSG00000138964
rs192817680	chr11:60863123	-0.22738	N	chr11:60830367	6	intergenic	.	.	.
rs554300570	chr1:160489861	-0.21064	N	N	NA	intronic	.	SLAMF6	ENSG00000162739
rs181982973	chr9:117674613	-0.32807	N	chr9:117696336	6	intronic	.	TNFSF8	ENSG00000106952
rs140049897	chr2:68998955	0.07018	N	chr2:68615546	5	intronic	.	ARHGAP25	ENSG00000163219
rs571820823	chr3:32993932	-0.32314	N	chr3:33087395	NA	intronic	.	CCR4	ENSG00000183813
rs566251299	chr2:69038397	-0.06924	N	chr2:68615546	NA	intronic	.	ARHGAP25	ENSG00000163219
rs528096463	chr4:40218586	-0.34622	N	N	NA	intronic	.	RHOH	ENSG00000168421
rs142914151	chr15:89182762	-0.33325	N	N	2a	exonic	synonymous	ISG20	ENSG00000172183
rs558142581	chr11:60759639	-0.20585	N	chr11:60830367	NA	intronic	.	CD6	ENSG00000013725
rs79931543	chr1:117543308	-0.15011	N	chr1:117544331	5	intergenic	.	.	.
rs535434145	chr9:95824468	-0.26268	N	chr9:95684697	NA	intronic	.	SUSD3	ENSG00000157303
rs7570006	chr2:136994969	-0.16292	N	chr2:136713108	7	intergenic	.	.	.
rs1049070	chr6:32634425	-0.0044	N	N	4	UTR5	.	HLA-DQB1	ENSG00000179344
rs1049072	chr6:32634355	0.14886	N	N	4	exonic	synonymous	HLA-DQB1	ENSG00000179344
rs141080336	chr2:68942473	0.04087	N	chr2:68615546	4	intergenic	.	.	.
rs541328149	chr1:167464452	-0.26234	N	chr1:167600842	NA	intronic	.	CD247	ENSG00000198821
rs577509027	chr2:68966216	-0.27811	N	chr2:68615546	NA	intronic	.	ARHGAP25	ENSG00000163219
rs185318325	chr12:123911635	-0.2977	N	chr12:124019055	3a	intronic	.	RILPL2	ENSG00000150977
rs555757310	chr11:60785092	-0.13708	N	chr11:60830367	NA	intronic	.	CD6	ENSG00000013725
rs11988289	chr8:82069207	-0.02861	N	N	5	intergenic	.	.	.
rs192198096	chr1:89728626	-0.31255	N	N	4	intronic	.	GBP5	ENSG00000154451
rs538280410	chr2:158310275	-0.26983	N	chr2:158520905	NA	intergenic	.	.	.
rs538205556	chr11:60783562	-0.13708	N	chr11:60830367	NA	intronic	.	CD6	ENSG00000013725
rs191642423	chr17:61774242	-0.24673	N	chr17:61931549	4	UTR3	.	LIMD2	ENSG00000136490
rs537219308	chr6:106531651	-0.05159	N	chr6:106727215	NA	intergenic	.	.	.
rs141736392	chr7:99994491	-0.01344	N	chr7:100278657	2b	intronic	.	PILRA	ENSG00000085514
rs72978606	chr6:139454226	-0.21496	N	N	6	intergenic	.	.	.
rs576643374	chr8:37737948	-0.26371	N	N	NA	intronic	.	RAB11FIP1	ENSG00000156675
rs568369829	chr10:129861988	-0.29265	N	N	NA	intronic	.	PTPRE	ENSG00000132334
rs113619686	chr19:19746129	-0.31054	N	chr19:19786099	4	intronic	.	GMIP	ENSG00000089639
rs375876974	chr17:76115789	-0.2253	N	chr17:76257892	4	intronic	.	TMC6	ENSG00000141524
rs188339164	chr4:106066745	-0.30313	N	chr4:105806108	4	upstream	.	.	.
rs573430105	chr17:28690726	0.07385	N	N	NA	intergenic	.	.	.
rs13049659	chr21:35348636	-0.31437	N	N	4	intergenic	.	.	.
rs78729176	chr8:82012871	-0.28272	N	N	4	intronic	.	PAG1	ENSG00000076641
rs138999375	chr14:91821725	-0.33902	N	N	4	intronic	.	CCDC88C	ENSG00000015133
rs544707928	chr11:73685495	-0.18663	N	N	NA	downstream	.	.	.
rs150720903	chr2:233929846	-0.10426	N	chr2:234115629	4	intronic	.	.	.
rs371011185	chr17:76133774	-0.05269	N	chr17:76257892	4	intronic	.	TMC8	ENSG00000167895
rs572700040	chr3:15598133	-0.12563	N	N	NA	intergenic	.	.	.
rs552795169	chr14:91814940	-0.28802	N	N	NA	intronic	.	CCDC88C	ENSG00000015133
rs147984591	chr2:69053547	-0.13853	N	chr2:68615546	3a	UTR3	.	ARHGAP25	ENSG00000163219
rs542454789	chr1:117047323	0.50171	N	chr1:117544331	NA	intergenic	.	.	.
rs140889991	chr20:57751231	-0.25741	N	N	7	intergenic	.	.	.
rs183626324	chr1:161039439	0.11647	N	chr1:161188893	4	UTR5	.	ARHGAP30	ENSG00000186517
rs549729980	chr19:19755069	-0.21131	N	chr19:19786099	NA	upstream;downstream	.	.	.
rs535973884	chr7:43698432	-0.08125	N	N	NA	intronic	.	COA1	ENSG00000106603
rs562083623	chr16:31214013	-0.12366	N	chr16:31015877	NA	ncRNA_exonic	.	PYCARD	ENSG00000103490
rs539096623	chr11:72524474	-0.29647	N	chr11:72943483	NA	upstream	.	.	.
rs150444132	chr11:117868291	0.11396	N	chr11:118081270	5	intronic	.	IL10RA	ENSG00000110324
rs138311011	chr16:30406667	-0.27314	N	chr16:30471109	4	UTR5	.	.	.
rs45618531	chr11:118087765	0.18959	N	chr11:118081270	2a	intronic	.	AMICA1	ENSG00000160593
rs551604342	chr9:117720949	-0.03929	N	chr9:117696336	NA	intergenic	.	.	.
rs188048850	chr14:88478505	-0.23309	N	chr14:88472595	4	UTR3	.	.	.
rs554235466	chr2:136888548	-0.09855	N	chr2:136713108	NA	intergenic	.	.	.
rs370486571	chr2:233951048	-0.05269	N	chr2:234115629	5	intronic	.	.	.
rs558069567	chr16:57050097	-0.18152	N	chr16:57061189	NA	upstream	.	NLRC5	ENSG00000140853
rs568365851	chr15:70433702	-0.0966	N	chr15:70933290	NA	intergenic	.	.	.
rs528202788	chr6:31442092	-0.10255	N	N	NA	intergenic	.	.	.
rs551017079	chr3:183272210	0.06368	N	chr3:183730295	NA	intronic	.	KLHL6	ENSG00000172578
rs13036129	chr2:233930290	-0.10426	N	chr2:234115629	6	intronic	.	.	.
rs539996080	chr6:106543881	-0.24963	N	chr6:106727215	NA	intronic	.	PRDM1	ENSG00000057657
rs546076336	chr5:150473962	0.17978	N	chr5:150567017	NA	intergenic	.	.	.
rs546175946	chr22:44577601	0.21211	N	chr22:44330031	NA	intronic	.	PARVG	ENSG00000138964
rs560432561	chr2:68981574	-0.25741	N	chr2:68615546	NA	intronic	.	ARHGAP25	ENSG00000163219
rs190935768	chr5:150476158	-0.29095	N	chr5:150567017	5	intergenic	.	.	.
rs556044248	chr2:197041421	0.02426	N	chr2:196974333	NA	intergenic	.	.	.
rs566859861	chr7:138760958	-0.30051	N	chr7:138735512	NA	intronic	.	ZC3HAV1	ENSG00000105939
rs73981873	chr2:192539319	-0.09855	N	chr2:192522423	6	intergenic	.	.	.
rs542388169	chr17:76131614	-0.32929	N	chr17:76257892	NA	intronic	.	TMC8	ENSG00000167895
rs556967515	chr4:48104558	-0.27894	N	N	NA	intronic	.	TXK	ENSG00000074966
rs7738964	chr6:159142951	-0.27022	N	chr6:159469512	7	intronic	.	SYTL3	ENSG00000164674
rs554710567	chr17:38699025	-0.33775	N	chr17:38988703	NA	intergenic	.	.	.
rs73672329	chr8:21771745	-0.21796	N	chr8:21710741	4	upstream	.	.	.
rs569406066	chr19:19753049	-0.24997	N	chr19:19786099	NA	intronic	.	GMIP	ENSG00000089639
rs561692196	chr19:14472790	-0.28653	N	chr19:14499477	NA	intergenic	.	.	.
rs539579631	chr11:47971601	-0.15011	N	chr11:47888036	NA	intergenic	.	.	.
rs190557375	chr14:102188983	-0.14233	N	N	4	intergenic	.	.	.
rs550200876	chr17:33825636	-0.19432	N	chr17:33763678	NA	intergenic	.	.	.
rs564579750	chr20:57728318	-0.26484	N	N	NA	intergenic	.	.	.
rs569537650	chr3:46448821	-0.17022	N	chr3:46418689	NA	UTR5	.	CCRL2	ENSG00000121797
rs548965834	chr20:57736935	-0.0364	N	N	NA	intergenic	.	.	.
rs140674386	chr11:117878405	0.09243	N	chr11:118081270	4	intergenic	.	.	.
rs79328986	chr2:68964071	-0.09884	N	chr2:68615546	7	intronic	.	ARHGAP25	ENSG00000163219
rs184651935	chr11:73690363	-0.18171	N	N	5	intronic	.	UCP2	ENSG00000175567
rs143536198	chr2:233941020	0.21802	N	chr2:234115629	2b	intronic	.	.	.
rs139803410	chr2:202133180	-0.33145	N	chr2:202112471	7	intronic	.	CASP8	ENSG00000064012
rs542469920	chr3:183274542	-0.28421	N	chr3:183730295	NA	intergenic	.	.	.
rs181192820	chr4:71872118	-0.04997	N	N	4	intronic	.	DCK	ENSG00000156136
rs566482609	chr3:45906497	-0.20352	N	chr3:46399208	NA	intronic	.	LZTFL1	ENSG00000163818
rs61000052	chr8:82043566	-0.09425	N	N	5	intergenic	.	.	.
rs56182719	chr2:204727133	-0.32314	N	chr2:204584456	6	intergenic	.	.	.
rs549392690	chr17:37923589	-0.03297	N	chr17:38157841	NA	intronic	.	IKZF3	ENSG00000161405
rs575003838	chr5:131758648	0.05732	N	chr5:131705458	NA	ncRNA_intronic	.	.	.
rs566373419	chr16:50300513	0.36763	N	chr16:50160737	NA	intronic	.	ADCY7	ENSG00000121281
rs538919369	chr5:118679664	-0.27379	N	chr5:118729327	NA	intronic	.	TNFAIP8	ENSG00000145779
rs78266986	chr5:169725201	-0.17971	N	chr5:169691627	4	upstream	.	LCP2	ENSG00000043462
rs112467679	chr2:69021854	-0.34467	N	chr2:68615546	7	intronic	.	ARHGAP25	ENSG00000163219
rs374753013	chr1:111758047	-0.12578	N	chr1:111348029	4	intergenic	.	.	.
rs141684256	chr5:150476525	-0.29095	N	chr5:150567017	6	intergenic	.	.	.
rs142488085	chr6:32826268	-0.10255	N	N	5	exonic	nonsynonymous	PSMB9	ENSG00000240065
rs187334334	chr6:106572994	-0.2844	N	chr6:106727215	5	intergenic	.	.	.
rs559246653	chr11:67806168	-0.18812	N	N	NA	upstream	.	.	.
rs534149688	chr4:84138784	-0.32632	N	chr4:83903895	NA	intergenic	.	.	.
rs540204438	chr20:56181440	-0.27207	N	N	NA	intronic	.	ZBP1	ENSG00000124256
rs151183480	chr11:118214928	-0.07026	N	chr11:118639653	3a	upstream	.	.	.
rs554261533	chr17:74488252	0.08341	N	chr17:74710128	NA	intronic	.	RHBDF2	ENSG00000129667
rs576179067	chr5:150464206	-0.28836	N	chr5:150567017	NA	intronic	.	TNIP1	ENSG00000145901
rs565731727	chr13:30969169	-0.03876	N	chr13:31079184	NA	intergenic	.	.	.
rs552408402	chr3:45993570	-0.33979	N	chr3:46418689	NA	intronic	.	FYCO1	ENSG00000163820
rs542276331	chr19:42433827	-0.25697	N	chr19:42767593	NA	intergenic	.	.	.
rs549572723	chr16:30488596	-0.10426	N	chr16:30471109	NA	intronic	.	ITGAL	ENSG00000005844
rs116313926	chr2:42465964	-0.34423	N	N	3a	intronic	.	EML4	ENSG00000143924
rs556416601	chr19:51627026	-0.24344	N	chr19:51728477	NA	intergenic	.	.	.
rs373055264	chr12:53594416	0.21506	N	chr12:53747853	4	intronic	.	ITGB7	ENSG00000139626
rs536550493	chr8:130896616	-0.25741	N	chr8:130572110	NA	intronic	.	FAM49B	ENSG00000153310
rs78626820	chr14:91786525	-0.18171	N	N	5	intronic	.	CCDC88C	ENSG00000015133
rs530627657	chr5:150474523	0.10535	N	chr5:150567017	NA	intergenic	.	.	.
rs78145925	chr2:98348344	-0.28244	N	chr2:98271575	5	intronic	.	ZAP70	ENSG00000115085
rs146501952	chr5:50040195	-0.11756	N	chr5:49958363	4	intronic	.	PARP8	ENSG00000151883
rs573469750	chr19:10870398	-0.11498	N	chr19:11317744	NA	intronic	.	DNM2	ENSG00000079805
rs569123469	chr6:108076517	-0.24511	N	N	NA	intronic	.	SCML4	ENSG00000146285
rs547628055	chr14:93142425	-0.28042	N	chr14:93103729	NA	intronic	.	RIN3	ENSG00000100599
rs536987295	chr22:37270368	-0.31291	N	chr22:37258986	NA	intronic	.	NCF4	ENSG00000100365
rs540845169	chr1:2488127	-0.27223	N	chr1:2487663	NA	exonic	synonymous	TNFRSF14	ENSG00000157873
rs35105682	chr6:159463221	0.08436	N	chr6:159469512	4	exonic	synonymous	TAGAP	ENSG00000164691
rs140546334	chr2:198157528	-0.1322	N	chr2:198544183	4	ncRNA_intronic	.	ANKRD44	ENSG00000065413
rs575904360	chr17:8843691	0.13829	N	chr17:8784361	NA	intronic	.	PIK3R5	ENSG00000141506
rs549558238	chr20:57728628	-0.26484	N	N	NA	intergenic	.	.	.
rs570115653	chr7:50432731	-0.30712	N	chr7:50313352	NA	intronic	.	IKZF1	ENSG00000185811
rs12159873	chr22:50982666	-0.29773	N	chr22:50628937	4	intergenic	.	.	.
rs550355480	chr6:32809279	-0.18152	N	N	NA	intronic	.	PSMB8	ENSG00000204264
rs559884822	chr16:50719268	0.40649	N	chr16:50663477	NA	intergenic	.	.	.
rs145201047	chr2:158325492	0.18346	N	chr2:158520905	4	intergenic	.	.	.
rs187555736	chr5:14590945	-0.24367	N	chr5:14610309	4	intronic	.	FAM105A	ENSG00000145569
rs148389697	chr17:8813554	-0.05269	N	chr17:8784361	5	intronic	.	PIK3R5	ENSG00000141506
rs74362074	chr2:136995037	-0.16292	N	chr2:136713108	5	intergenic	.	.	.
rs9304676	chr19:48761844	0.08889	N	chr19:49127490	4	downstream	.	.	.
rs191040345	chr16:30487756	-0.10426	N	chr16:30471109	5	intronic	.	ITGAL	ENSG00000005844
rs573014387	chr9:214466	-0.10132	N	chr9:288414	NA	UTR3	.	C9orf66	ENSG00000183784
rs116654765	chr19:13214557	-0.29416	N	chr19:13176728	4	upstream	.	.	.
rs531522955	chr12:14410845	-0.32421	N	chr12:14622002	NA	intergenic	.	.	.
rs544119705	chr9:117662049	-0.24963	N	chr9:117696336	NA	intronic	.	.	.
rs6759488	chr2:233935446	0.21346	N	chr2:234115629	4	intronic	.	.	.
rs540078546	chr11:60862634	0.01421	N	chr11:60830367	NA	intergenic	.	.	.
rs9988624	chr1:45196541	-0.15433	N	N	2a	intergenic	.	.	.
rs554604859	chr19:1073917	-0.05611	N	chr19:836144	NA	intronic	.	HMHA1	ENSG00000180448
rs140062415	chr6:31318984	-0.04966	N	N	3a	intergenic	.	.	.
rs553742967	chr6:29915138	-0.21687	N	chr6:29596242	NA	intergenic	.	.	.
rs11586560	chr1:160509603	-0.20305	N	N	5	intergenic	.	.	.
rs530345107	chr20:57758027	-0.20585	N	N	NA	intergenic	.	.	.
rs2076177	chr6:29693113	-0.08722	N	chr6:29596242	1d	intronic	.	HLA-F	ENSG00000204642
rs572309572	chr19:7701612	0.01298	N	chr19:7415064	NA	upstream	.	.	.
rs116478967	chr1:111756458	-0.27531	N	chr1:111348029	7	intergenic	.	.	.
rs529220042	chr14:91858051	-0.12578	N	N	NA	intronic	.	CCDC88C	ENSG00000015133
rs139515724	chr17:76121406	0.22231	N	chr17:76257892	4	intronic	.	TMC6	ENSG00000141524
rs146148902	chr16:88763870	-0.20604	N	chr16:88518569	5	UTR3	.	RNF166	ENSG00000158717
rs576518334	chr4:40217138	-0.34622	N	N	NA	intronic	.	RHOH	ENSG00000168421
rs547043589	chr3:183256268	-0.0655	N	chr3:183730295	NA	intronic	.	KLHL6	ENSG00000172578
rs556373684	chr9:134138463	-0.01813	N	N	NA	intronic	.	FAM78A	ENSG00000126882
rs575535570	chr2:204871126	-0.34467	N	chr2:204584456	NA	intergenic	.	.	.
rs150221871	chr2:192543756	-0.31986	N	chr2:192522423	4	exonic	synonymous	NABP1	ENSG00000173559
rs577608452	chr2:131129831	-0.34489	N	N	NA	exonic	nonsynonymous	PTPN18	ENSG00000072135
rs35935023	chr1:167465342	-0.25741	N	chr1:167600842	6	intronic	.	CD247	ENSG00000198821
rs570820650	chr2:68959276	-0.26873	N	chr2:68615546	NA	intergenic	.	.	.
rs532022417	chr11:18268021	-0.32578	N	chr11:18165341	NA	intronic	.	SAA2	ENSG00000134339
rs146947700	chr17:47294874	-0.05269	N	chr17:47488823	2b	intronic	.	ABI3	ENSG00000108798
rs201788639	chr19:6479025	-0.05269	N	chr19:6671369	5	exonic	synonymous	DENND1C	ENSG00000205744
rs546981631	chr12:40620205	-0.22926	N	N	NA	intronic	.	LRRK2	ENSG00000188906
rs543227766	chr7:50367571	-0.19539	N	chr7:50313352	NA	intronic	.	IKZF1	ENSG00000185811
rs536072646	chr17:8843576	0.27388	N	chr17:8784361	NA	intronic	.	PIK3R5	ENSG00000141506
rs571670826	chr1:167623341	-0.28082	N	chr1:167600842	NA	intronic	.	RCSD1	ENSG00000198771
rs144757598	chr5:131835528	-0.12036	N	chr5:131705458	3a	intergenic	.	.	.
rs553077541	chr8:37738523	0.37565	N	N	NA	intronic	.	RAB11FIP1	ENSG00000156675
rs558787352	chr17:8847549	-0.05269	N	chr17:8784361	NA	intronic	.	PIK3R5	ENSG00000141506
rs187415135	chr18:2717319	-0.30768	N	N	5	intronic	.	SMCHD1	ENSG00000101596
rs185180514	chr20:56203934	-0.17564	N	N	7	intergenic	.	.	.
rs184019039	chr5:156684021	-0.26234	N	chr5:156442784	3a	intergenic	.	.	.
rs577184053	chr19:42397326	-0.26083	N	chr19:42767593	NA	intronic	.	ARHGEF1	ENSG00000076928
rs35075154	chr15:77312063	-0.23377	N	chr15:77313571	4	intronic	.	PSTPIP1	ENSG00000140368
rs578177686	chr17:33831093	-0.18152	N	chr17:33763678	NA	intergenic	.	.	.
rs568570406	chr16:50719558	0.14576	N	chr16:50663477	NA	intergenic	.	.	.
rs551035484	chr11:60768224	-0.32807	N	chr11:60830367	NA	intronic	.	CD6	ENSG00000013725
rs114340393	chr3:183270614	-0.17564	N	chr3:183730295	4	intronic	.	KLHL6	ENSG00000172578
rs536118712	chr2:202050132	-0.23545	N	chr2:202112471	NA	intronic	.	CASP10	ENSG00000003400
rs536323796	chr20:57739352	-0.22738	N	N	NA	intergenic	.	.	.
rs537535110	chr1:32729573	-0.17822	N	N	NA	intronic	.	LCK	ENSG00000182866
rs558832885	chr17:76129559	0.09068	N	chr17:76257892	NA	exonic	nonsynonymous	TMC8	ENSG00000167895
rs541910103	chr6:167509217	-0.17822	N	chr6:167511766	NA	intergenic	.	.	.
rs148916358	chr16:68037573	-0.11135	N	chr16:68138091	6	intergenic	.	.	.
rs60209067	chr19:18169450	-0.11538	N	chr19:18398030	2a	downstream	.	.	.
rs567988244	chr1:28196270	-0.00869	N	chr1:28216736	NA	intergenic	.	.	.
rs547757202	chr1:26877601	-0.12048	N	chr1:27100243	NA	intronic	.	RPS6KA1	ENSG00000117676
rs544462842	chr7:106502399	-0.25461	N	chr7:106372219	NA	intergenic	.	.	.
rs546114505	chr14:91844449	0.11611	N	N	NA	intronic	.	CCDC88C	ENSG00000015133
rs572911084	chr15:77294552	-0.22885	N	chr15:77313571	NA	intronic	.	PSTPIP1	ENSG00000140368
rs548536000	chr7:138795223	-0.09604	N	chr7:138735512	NA	upstream	.	.	.
rs881670	chr7:138768893	-0.31205	N	chr7:138735512	5	intronic	.	ZC3HAV1	ENSG00000105939
rs552839266	chr16:88761958	-0.132	N	chr16:88518569	NA	downstream	.	.	.
rs553671618	chr10:6111668	-0.31618	N	chr10:6101129	NA	intergenic	.	.	.
rs79290681	chr22:44580149	-0.31649	N	chr22:44330031	3a	intronic	.	PARVG	ENSG00000138964
rs554252928	chr2:192553785	-0.23912	N	chr2:192522423	NA	downstream	.	NABP1	ENSG00000173559
rs540892907	chr1:25292809	-0.23114	N	chr1:25291010	NA	intergenic	.	.	.
rs531522409	chr17:8819986	-0.13365	N	chr17:8784361	NA	intronic	.	PIK3R5	ENSG00000141506
rs544102485	chr3:14420165	-0.16441	N	N	NA	intergenic	.	.	.
rs183775821	chr17:8824819	0.21683	N	chr17:8784361	2b	intronic	.	PIK3R5	ENSG00000141506
rs114247214	chr20:57761446	-0.23524	N	N	5	intergenic	.	.	.
rs547752357	chr11:67040382	-0.21033	N	chr11:66855593	NA	intronic	.	ADRBK1	ENSG00000173020
rs565700304	chr7:44090743	-0.20089	N	N	NA	intronic	.	DBNL	ENSG00000136279
rs532696711	chr16:29673093	-0.20357	N	chr16:30082508	NA	intergenic	.	.	.
rs75446396	chr5:35835414	-0.24018	N	chr5:35875134	6	intergenic	.	.	.
rs551961880	chr3:183233020	-0.23309	N	chr3:183730295	NA	intronic	.	KLHL6	ENSG00000172578
rs111926349	chr8:82011032	0.09876	N	N	4	intronic	.	PAG1	ENSG00000076641
rs138842520	chr11:58919494	-0.1608	N	N	4	exonic	nonsynonymous	FAM111A	ENSG00000166801
rs189900655	chr22:40335871	-0.18152	N	chr22:39840130	7	intronic	.	GRAP2	ENSG00000100351
rs544608372	chr17:76118088	0.09292	N	chr17:76257892	NA	intronic	.	TMC6	ENSG00000141524
rs188641185	chr2:137133251	0.16518	N	chr2:136713108	2c	intergenic	.	.	.
rs539772323	chr5:14598064	-0.3203	N	chr5:14610309	NA	intronic	.	FAM105A	ENSG00000145569
rs149664065	chr7:50348316	0.11782	N	chr7:50313352	4	UTR5	.	IKZF1	ENSG00000185811
rs555112749	chr1:160551051	-0.23309	N	N	NA	intergenic	.	.	.
rs551034990	chr5:118690038	-0.20759	N	chr5:118729327	NA	intronic	.	TNFAIP8	ENSG00000145779
rs532416190	chr22:50969334	-0.31967	N	chr22:50628937	NA	intronic	.	ODF3B	ENSG00000177989
rs546371893	chr2:233969216	-0.31649	N	chr2:234115629	NA	intronic	.	.	.
rs545600097	chr11:65412196	-0.30426	N	chr11:65705432	NA	intronic	.	SIPA1	ENSG00000213445
rs77157225	chr20:5824958	-0.24974	N	N	4	intronic	.	C20orf196	ENSG00000171984
rs187172377	chr11:118217348	-0.20585	N	chr11:118639653	5	intronic	.	CD3G	ENSG00000160654
rs75509570	chr2:68942705	0.20887	N	chr2:68615546	2b	intergenic	.	.	.
rs574752216	chr20:57720478	-0.26169	N	N	NA	intergenic	.	.	.
rs549787411	chr19:14149396	-0.2773	N	chr19:14499477	NA	intronic	.	IL27RA	ENSG00000104998
rs527329210	chr22:18264190	-0.24394	N	chr22:18286672	NA	intergenic	.	.	.
rs574323880	chr6:29696469	-0.15696	N	chr6:29596242	NA	ncRNA_intronic	.	.	.
rs76663293	chr3:45993780	-0.33979	N	chr3:46418689	5	intronic	.	FYCO1	ENSG00000163820
rs189757940	chr7:50358246	0.08672	N	chr7:50313352	4	intronic	.	IKZF1	ENSG00000185811
rs534395446	chr11:73689949	-0.18171	N	N	NA	intronic	.	UCP2	ENSG00000175567
rs549587218	chr5:50009363	-0.27894	N	chr5:49958363	NA	intronic	.	PARP8	ENSG00000151883
rs528114427	chr2:204862035	-0.34467	N	chr2:204584456	NA	intergenic	.	.	.
rs34270852	chr2:234088831	-0.34066	N	chr2:234115629	2b	intronic	.	INPP5D	ENSG00000168918
rs145910300	chr11:117882457	-0.09855	N	chr11:118081270	5	intergenic	.	.	.
rs148431346	chr7:50412330	-0.23309	N	chr7:50313352	7	intronic	.	IKZF1	ENSG00000185811
rs7516231	chr1:161026079	-0.18152	N	chr1:161188893	5	intronic	.	ARHGAP30	ENSG00000186517
rs563916521	chr19:909399	-0.1941	N	chr19:836144	NA	intronic	.	R3HDM4	ENSG00000198858
rs572992412	chr19:1090683	-0.18171	N	chr19:836144	NA	intronic	.	POLR2E	ENSG00000099817
rs117030628	chr17:16342343	-0.32644	N	chr17:16156235	2b	ncRNA_exonic	.	.	.
rs562407045	chr7:144509598	-0.27894	N	N	NA	intronic	.	TPK1	ENSG00000196511
rs192496302	chr2:233940601	0.08672	N	chr2:234115629	4	intronic	.	.	.
rs183358726	chr5:131761242	0.06905	N	chr5:131705458	2b	ncRNA_intronic	.	.	.
rs577738161	chr22:26988759	-0.32192	N	N	NA	intergenic	.	.	.
rs543503528	chr2:158310512	-0.10183	N	chr2:158520905	NA	intergenic	.	.	.
rs566720319	chr1:31225267	-0.19674	N	chr1:31231680	NA	intronic	.	LAPTM5	ENSG00000162511
rs4739615	chr8:82024954	-0.3192	N	N	5	upstream	.	.	.
rs74216461	chr19:6799183	-0.23309	N	chr19:6671369	6	intronic	.	VAV1	ENSG00000141968
rs534632617	chr1:40851486	-0.21174	N	chr1:40406715	NA	intronic	.	SMAP2	ENSG00000084070
rs542659951	chr5:35865154	-0.32314	N	chr5:35875134	NA	intronic	.	IL7R	ENSG00000168685
rs534212349	chr1:89774040	-0.26742	N	N	NA	intergenic	.	.	.
rs575323488	chr3:33015659	0.23707	N	chr3:33087395	NA	intergenic	.	.	.
rs534893761	chr19:42402876	-0.33487	N	chr19:42767593	NA	intronic	.	ARHGEF1	ENSG00000076928
rs566564212	chr14:91841166	-0.26157	N	N	NA	intronic	.	CCDC88C	ENSG00000015133
rs557905858	chr8:126936682	-0.26234	N	chr8:126474356	NA	ncRNA_intronic	.	.	.
rs541414073	chr11:117863008	-0.17343	N	chr11:118081270	NA	intronic	.	IL10RA	ENSG00000110324
rs575610392	chr16:57578505	0.23612	N	chr16:57444002	NA	intronic	.	GPR114	ENSG00000159618
rs138081099	chr11:117847165	-0.34082	N	chr11:118081270	5	intergenic	.	.	.
rs150017669	chr8:11356978	-0.3212	N	chr8:11836514	4	intronic	.	BLK	ENSG00000136573
rs9910897	chr17:76642296	-0.21691	N	chr17:76257892	4	intergenic	.	.	.
rs147824044	chr5:35851683	-0.17713	N	chr5:35875134	3a	intergenic	.	.	.
rs77296169	chr5:150459394	-0.21195	N	chr5:150567017	3a	intronic	.	TNIP1	ENSG00000145901
rs574981089	chr19:18285165	-0.30285	N	chr19:18398030	NA	intronic	.	IFI30	ENSG00000216490
rs542034766	chr22:40358988	-0.17374	N	chr22:40317126	NA	intronic	.	GRAP2	ENSG00000100351
rs7580398	chr2:68951506	-0.27894	N	chr2:68615546	5	intergenic	.	.	.
rs139347855	chr10:11217981	-0.31018	N	N	4	intronic	.	CELF2	ENSG00000048740
rs537553587	chr11:60764246	-0.32314	N	chr11:60830367	NA	intronic	.	CD6	ENSG00000013725
rs189094079	chr2:231099873	-0.27218	N	chr2:231161026	4	intronic	.	SP140	ENSG00000079263
rs561300452	chr20:57736125	-0.2323	N	N	NA	intergenic	.	.	.
rs561300456	chr4:48128403	-0.22738	N	N	NA	intronic	.	TXK	ENSG00000074966
rs78454493	chr19:6811727	-0.26247	N	chr19:6671369	7	intronic	.	VAV1	ENSG00000141968
rs145393205	chr2:202100973	-0.1504	N	chr2:202112471	5	intronic	.	CASP8	ENSG00000064012
rs571426261	chr15:40391118	-0.16621	N	N	NA	intronic	.	BMF	ENSG00000104081
rs141101402	chr6:29675795	-0.20305	N	chr6:29596242	7	intergenic	.	.	.
rs115204778	chr14:70140550	-0.2081	N	chr14:69840902	4	intronic	.	KIAA0247	ENSG00000100647
rs186741916	chr12:6532864	-0.32443	N	chr12:6499533	4	intergenic	.	.	.
rs182874079	chr20:57760997	-0.23524	N	N	2b	intergenic	.	.	.
rs141721799	chr5:66498188	-0.0746	N	N	4	intergenic	.	.	.
rs569486417	chr2:233945482	0.55369	N	chr2:234115629	NA	intronic	.	.	.
rs571089307	chr1:26877625	-0.12048	N	chr1:27100243	NA	intronic	.	RPS6KA1	ENSG00000117676
rs535738495	chr9:117135459	0.33721	N	N	NA	intronic	.	AKNA	ENSG00000106948
rs369328873	chr5:14596659	-0.14233	N	chr5:14610309	6	intronic	.	FAM105A	ENSG00000145569
rs148271432	chr16:3123475	-0.0364	N	chr16:3521071	2b	intergenic	.	.	.
rs80300747	chr19:42635875	-0.34495	N	chr19:42767593	3a	intronic	.	POU2F2	ENSG00000028277
rs78872592	chr8:126981965	-0.27116	N	chr8:126616848	7	intergenic	.	.	.
rs564320170	chr2:233924984	0.13063	N	chr2:234115629	NA	UTR5	.	.	.
rs570989982	chr9:114823768	0.15695	N	chr9:114657707	NA	ncRNA_intronic	.	SUSD1	ENSG00000106868
rs148608418	chr4:84033871	-0.30464	N	chr4:83903895	3a	intronic	.	PLAC8	ENSG00000145287
rs558273703	chr2:68996101	-0.14233	N	chr2:68615546	NA	intronic	.	ARHGAP25	ENSG00000163219
rs574291047	chr4:40201218	-0.09104	N	N	NA	intronic	.	RHOH	ENSG00000168421
rs565104805	chr5:66511824	0.168	N	N	NA	intergenic	.	.	.
rs143746783	chr2:233943861	0.08716	N	chr2:234115629	3a	intronic	.	.	.
rs374520025	chr16:50715937	-0.25461	N	chr16:50663477	3a	upstream	.	.	.
rs535331356	chr3:108552776	-0.23524	N	N	NA	intronic	.	TRAT1	ENSG00000163519
rs555939362	chr5:1313246	0.29699	N	chr5:1313242	NA	intergenic	.	.	.
rs10206655	chr2:137039230	-0.22435	N	chr2:136713108	2b	intergenic	.	.	.
rs79740300	chr11:60771997	-0.03747	N	chr11:60830367	4	intronic	.	CD6	ENSG00000013725
rs532413658	chr22:39493431	-0.33856	N	chr22:39840130	NA	intronic	.	APOBEC3H	ENSG00000100298
rs142990355	chr9:92133675	-0.32315	N	N	4	intergenic	.	.	.
rs114194627	chr2:204809133	-0.32314	N	chr2:204584456	5	intronic	.	ICOS	ENSG00000163600
rs370639273	chr14:50550405	0.00871	N	N	4	ncRNA_intronic	.	C14orf183	ENSG00000168260
rs547540551	chr2:192483040	-0.27894	N	chr2:192522423	NA	intergenic	.	.	.
rs542007965	chr7:138780383	-0.10918	N	chr7:138735512	NA	intronic	.	ZC3HAV1	ENSG00000105939
rs192786910	chr2:69013518	-0.25741	N	chr2:68615546	7	intronic	.	ARHGAP25	ENSG00000163219
rs191923135	chr8:126982512	-0.27116	N	chr8:126616848	7	intergenic	.	.	.
rs144100401	chr2:192546930	-0.25741	N	chr2:192522423	5	intronic	.	NABP1	ENSG00000173559
rs149756349	chr6:159458764	-0.07702	N	chr6:159469512	6	intronic	.	TAGAP	ENSG00000164691
rs539597804	chr17:76117712	-0.03925	N	chr17:76257892	NA	exonic	synonymous	TMC6	ENSG00000141524
rs56056727	chr6:32816366	-0.20585	N	N	5	intronic	.	TAP1	ENSG00000168394
rs577516470	chr6:130581686	-0.19618	N	chr6:130374461	NA	intronic	.	SAMD3	ENSG00000164483
rs551097725	chr5:156571160	-0.30854	N	chr5:156442784	NA	intergenic	.	.	.
rs536085153	chr4:2788008	-0.26174	N	chr4:3148276	NA	intergenic	.	.	.
rs117846789	chr8:21771104	0.03188	N	chr8:21710741	4	exonic	synonymous	DOK2	ENSG00000147443
rs572935353	chr5:150447525	-0.18579	N	chr5:150567017	NA	intronic	.	TNIP1	ENSG00000145901
rs527901857	chr1:203734348	-0.10209	N	chr1:203658782	NA	UTR5	.	LAX1	ENSG00000122188
rs542617968	chr2:69009160	0.07018	N	chr2:68615546	NA	intronic	.	ARHGAP25	ENSG00000163219
rs111900612	chr7:150384316	-0.13321	N	chr7:150278589	5	intronic	.	GIMAP2	ENSG00000106560
rs181646006	chr1:117310801	-0.20585	N	chr1:117544331	5	intronic	.	CD2	ENSG00000116824
rs528162540	chr16:57083664	0.14498	N	chr16:57061189	NA	intronic	.	NLRC5	ENSG00000140853
rs567787664	chr9:117663091	-0.24963	N	chr9:117696336	NA	intronic	.	.	.
rs557582271	chr14:91783950	0.00435	N	N	NA	intronic	.	CCDC88C	ENSG00000015133
rs10785666	chr12:47584210	-0.31454	N	N	2b	intronic	.	PCED1B	ENSG00000179715
rs113580490	chr2:136998065	-0.19231	N	chr2:136713108	5	intergenic	.	.	.
rs142392404	chr13:43567480	-0.20311	N	N	5	intergenic	.	.	.
rs113497532	chr19:6804322	-0.15517	N	chr19:6671369	6	intronic	.	VAV1	ENSG00000141968
rs144595723	chr1:167570850	0.01244	N	chr1:167600842	4	intergenic	.	.	.
rs562856525	chr11:67039394	-0.33522	N	chr11:66855593	NA	intronic	.	ADRBK1	ENSG00000173020
rs189660690	chr16:57040724	-0.18152	N	chr16:57061189	6	intergenic	.	NLRC5	ENSG00000140853
rs150172588	chr1:207510725	-0.1875	N	chr1:207991209	4	exonic	nonsynonymous	CD55	ENSG00000196352
rs576227990	chr16:3123567	-0.0364	N	chr16:3521071	NA	intergenic	.	.	.
rs565291030	chr11:102164929	-0.10717	N	chr11:102057068	NA	intergenic	.	.	.
rs117826045	chr22:50630188	0.09414	N	chr22:50628937	2b	intronic	.	TRABD	ENSG00000170638
rs576885423	chr1:160543696	-0.08208	N	N	NA	intronic	.	CD84	ENSG00000066294
rs536051514	chr21:43838333	-0.23524	N	chr21:43850713	NA	intronic	.	UBASH3A	ENSG00000160185
rs551340726	chr8:82046701	-0.1459	N	N	NA	intergenic	.	.	.
rs576875463	chr16:3124411	-0.02861	N	chr16:3521071	NA	intergenic	.	.	.
rs539304453	chr7:98976039	-0.10768	N	chr7:99036920	NA	intronic	.	ARPC1B	ENSG00000130429
rs575175975	chr5:118689731	-0.21252	N	chr5:118729327	NA	intronic	.	TNFAIP8	ENSG00000145779
rs542234421	chr16:30500842	-0.21795	N	chr16:30471109	NA	intronic	.	ITGAL	ENSG00000005844
rs547395353	chr9:117142653	-0.18171	N	N	NA	intronic	.	AKNA	ENSG00000106948
rs145533019	chr11:60747637	-0.20585	N	chr11:60830367	5	intronic	.	CD6	ENSG00000013725
rs74802261	chr17:76735812	-0.15702	N	chr17:76257892	4	intronic	.	CYTH1	ENSG00000108669
rs55982354	chr17:74268484	-0.24668	N	chr17:74710128	4	intergenic	.	.	.
rs555209942	chr10:6390204	0.1326	N	chr10:6101129	NA	intergenic	.	.	.
rs532235735	chr2:231312487	-0.21637	N	chr2:231161026	NA	intronic	.	SP100	ENSG00000067066
rs545790381	chr7:26195082	-0.32271	N	N	NA	intronic	.	NFE2L3	ENSG00000050344
rs142733315	chr19:6815255	-0.23244	N	chr19:6671369	7	intronic	.	VAV1	ENSG00000141968
rs567354611	chr1:45189504	-0.10994	N	N	NA	intronic	.	C1orf228	ENSG00000198520
rs542661216	chr5:14595117	-0.00674	N	chr5:14610309	NA	intronic	.	FAM105A	ENSG00000145569
rs61801562	chr1:160548091	-0.01711	N	N	4	intronic	.	CD84	ENSG00000066294
rs536576496	chr1:89747551	-0.25461	N	N	NA	intergenic	.	.	.
rs192309066	chr2:202121925	-0.1208	N	chr2:202112471	5	intronic	.	CASP8	ENSG00000064012
rs560549658	chr16:57079753	0.14397	N	chr16:57061189	NA	intronic	.	NLRC5	ENSG00000140853
rs192309063	chr1:28499504	-0.1928	N	chr1:28216736	2b	intronic	.	PTAFR	ENSG00000169403
rs182467679	chr6:32815935	-0.20585	N	N	4	intronic	.	TAP1	ENSG00000168394
rs568227911	chr1:117315348	-0.09179	N	chr1:117544331	NA	intergenic	.	.	.
rs142810897	chr1:198526231	-0.23766	N	chr1:199000727	2b	intergenic	.	.	.
rs569309102	chr4:48128527	-0.22738	N	N	NA	intronic	.	TXK	ENSG00000074966
rs542198122	chr17:74508698	-0.06644	N	chr17:74710128	NA	intergenic	.	.	.
rs77800533	chr2:137133915	-0.2503	N	chr2:136713108	5	intergenic	.	.	.
rs191576213	chr2:231294914	-0.22539	N	chr2:231161026	4	intronic	.	SP100	ENSG00000067066
rs567749480	chr1:31224831	-0.20452	N	chr1:31231680	NA	intronic	.	LAPTM5	ENSG00000162511
rs146822712	chr7:45018734	0.05821	N	chr7:44811223	4	upstream	.	.	.
rs13432536	chr2:233982841	-0.22573	N	chr2:234115629	3a	intronic	.	.	.
rs531809436	chr11:48031436	-0.28387	N	chr11:47888036	NA	intronic	.	PTPRJ	ENSG00000149177
rs534188909	chr2:202115951	-0.22738	N	chr2:202112471	NA	intronic	.	CASP8	ENSG00000064012
rs545526591	chr1:160543725	-0.08208	N	N	NA	intronic	.	CD84	ENSG00000066294
rs72845127	chr6:29916460	-0.24143	N	chr6:29596242	4	intergenic	.	.	.
rs531772613	chr8:130898507	-0.27458	N	chr8:130572110	NA	intronic	.	FAM49B	ENSG00000153310
rs561619072	chr19:18229564	-0.33325	N	chr19:18398030	NA	intronic	.	MAST3	ENSG00000099308
rs538975856	chr7:43675919	-0.28055	N	N	NA	intergenic	.	.	.
rs535083692	chr6:108030976	-0.24018	N	N	NA	intronic	.	SCML4	ENSG00000146285
rs547042041	chr11:118207811	-0.20585	N	chr11:118639653	NA	intergenic	.	.	.
rs142844565	chr1:26907915	-0.23627	N	chr1:27100243	4	intergenic	.	.	.
rs192703555	chr11:60756674	-0.21077	N	chr11:60830367	5	intronic	.	CD6	ENSG00000013725
rs57774886	chr19:48748299	-0.22415	N	chr19:49127490	5	intronic	.	CARD8	ENSG00000105483
rs76596880	chr1:207096478	-0.2065	N	chr1:206968955	4	intergenic	.	.	.
rs542294530	chr7:150367561	-0.284	N	chr7:150278589	NA	intergenic	.	.	.
rs7944860	chr11:65406179	-0.29553	Y	chr11:65705432	2b	intronic	.	SIPA1	ENSG00000213445
rs75061193	chr2:7864592	-0.29175	N	chr2:7728766	3a	intergenic	.	.	.
rs7422256	chr2:198104361	-0.1213	N	chr2:198544183	3a	intronic	.	ANKRD44	ENSG00000065413
rs13289799	chr9:77762831	-0.32854	N	N	4	downstream	.	.	.
rs181480452	chr5:66502992	0.37251	N	N	3a	intergenic	.	.	.
rs190936315	chr21:34641154	0.15888	N	chr21:34439889	4	intronic	.	IL10RB	ENSG00000243646
rs558140748	chr19:8641715	-0.18092	N	N	NA	intronic	.	MYO1F	ENSG00000142347
rs35674953	chr1:167403188	-0.25741	N	chr1:167600842	4	intronic	.	CD247	ENSG00000198821
rs562114434	chr9:35649671	-0.16917	N	chr9:35687556	NA	UTR3	.	SIT1	ENSG00000137078
rs188620279	chr8:37753981	-0.26863	N	N	5	intronic	.	RAB11FIP1	ENSG00000156675
rs16833938	chr2:137139675	0.44841	N	chr2:136713108	3a	intergenic	.	.	.
rs192509275	chr1:25293294	-0.27241	N	chr1:25291010	4	intergenic	.	.	.
rs185505955	chr2:233978749	-0.22573	N	chr2:234115629	6	intronic	.	.	.
rs78413771	chr2:98334916	-0.1208	N	chr2:98271575	4	intronic	.	ZAP70	ENSG00000115085
rs12631565	chr3:113953052	-0.27894	N	N	4	downstream	.	.	.
rs10119644	chr9:117129592	-0.17393	Y	N	2b	intronic	.	AKNA	ENSG00000106948
rs16833931	chr2:137139510	0.04087	N	chr2:136713108	4	intergenic	.	.	.
rs190522244	chr11:117844027	-0.09855	N	chr11:118081270	5	intergenic	.	.	.
rs115608511	chr19:6814386	-0.06746	N	chr19:6671369	4	intronic	.	VAV1	ENSG00000141968
rs576606515	chr1:89742395	0.07195	N	N	NA	intergenic	.	.	.
rs566590666	chr14:21250730	0.20352	N	chr14:21431413	NA	downstream	.	.	.
rs183334861	chr14:22590904	-0.34122	N	N	4	intergenic	.	.	.
rs573871544	chr1:31229841	-0.24549	N	chr1:31231680	NA	intronic	.	LAPTM5	ENSG00000162511
rs576134153	chr8:126981209	-0.27116	N	chr8:126616848	NA	intergenic	.	.	.
rs80271090	chr3:14419113	-0.15949	N	N	4	intergenic	.	.	.
rs552608073	chr7:99963542	-0.33578	N	chr7:100278657	NA	ncRNA_intronic	.	.	.
rs570746862	chr4:40202692	0.10708	N	N	NA	intronic	.	RHOH	ENSG00000168421
rs182166600	chr6:106545468	-0.18349	N	chr6:106727215	4	intronic	.	PRDM1	ENSG00000057657
rs567711146	chr6:149793104	-0.05862	N	chr6:149793000	NA	intronic	.	ZC3H12D	ENSG00000178199
rs192966698	chr10:50388304	-0.12526	N	chr10:50264204	4	intronic	.	C10orf128	ENSG00000204161
rs534975591	chr5:156571256	-0.27894	N	chr5:156442784	NA	intergenic	.	.	.
rs73385985	chr22:17699390	-0.20433	N	chr22:17906176	4	intronic	.	CECR1	ENSG00000093072
rs55637196	chr2:202118936	-0.09855	N	chr2:202112471	5	intronic	.	CASP8	ENSG00000064012
rs201526872	chr9:117124154	-0.18663	N	N	5	exonic	nonsynonymous	AKNA	ENSG00000106948
rs559859575	chr1:117292785	-0.34467	N	chr1:117544331	NA	intergenic	.	.	.
rs562168321	chr2:196996470	-0.34535	N	chr2:196974333	NA	intergenic	.	.	.
rs572419043	chr1:45196610	-0.15433	N	N	NA	intergenic	.	.	.
rs10051145	chr5:131820824	-0.20262	Y	chr5:131705458	7	intronic	.	IRF1	ENSG00000125347
rs529793431	chr17:74497938	-0.23182	N	chr17:74710128	NA	upstream	.	.	.
rs117056114	chr14:102198976	-0.25586	N	N	7	downstream	.	.	.
rs568036483	chr1:207096537	-0.2065	N	chr1:206968955	NA	intergenic	.	.	.
rs536650182	chr16:4401180	-0.27875	N	chr16:4476089	NA	intronic	.	CORO7-PAM16	ENSG00000103426
rs146368826	chr9:117678508	-0.32314	N	chr9:117696336	7	intronic	.	TNFSF8	ENSG00000106952
rs151199137	chr7:44090632	-0.20089	N	N	5	intronic	.	DBNL	ENSG00000136279
rs539779833	chr6:106565737	0.01789	N	chr6:106727215	NA	intergenic	.	.	.
rs573148138	chr8:130896171	-0.18535	N	chr8:130572110	NA	intronic	.	FAM49B	ENSG00000153310
rs563222370	chr6:108060297	-0.20585	N	N	NA	intronic	.	SCML4	ENSG00000146285
rs17881233	chr6:31323745	-0.23182	N	N	3a	intronic	.	HLA-B	ENSG00000234745
rs573414710	chr2:69051063	-0.1208	N	chr2:68615546	NA	intronic	.	ARHGAP25	ENSG00000163219
rs188576582	chr20:57752659	-0.25741	N	N	5	intergenic	.	.	.
rs556593474	chr16:3129326	-0.34467	N	chr16:3521071	NA	intergenic	.	.	.
rs191769705	chr8:82019027	-0.12385	N	N	4	intronic	.	PAG1	ENSG00000076641
rs557795363	chr1:27959423	0.06985	N	chr1:28216736	NA	intronic	.	FGR	ENSG00000000938
rs539638785	chr3:114004931	-0.27894	N	N	NA	intergenic	.	.	.
rs548542795	chr22:44589176	-0.26092	N	chr22:44330031	NA	intronic	.	PARVG	ENSG00000138964
rs577693027	chr11:128609005	-0.28042	N	chr11:128562098	NA	intronic	.	FLI1	ENSG00000151702
rs542093458	chr17:76126118	-0.25335	N	chr17:76257892	NA	intronic	.	TMC6	ENSG00000141524
rs542551225	chr2:204718592	-0.32314	N	chr2:204584456	NA	intergenic	.	.	.
rs145141930	chr9:117123425	-0.18663	N	N	7	intronic	.	AKNA	ENSG00000106948
rs557351233	chr2:197047502	-0.00428	N	chr2:196974333	NA	intergenic	.	.	.
rs143352307	chr1:175158074	0.01592	N	N	3a	intronic	.	KIAA0040	ENSG00000235750
rs543418337	chr7:50418593	-0.03109	N	chr7:50313352	NA	intronic	.	IKZF1	ENSG00000185811
rs556904620	chr6:26401587	-0.32924	N	N	NA	upstream	.	.	.
rs541655278	chr12:105036003	0.02921	N	N	NA	intronic	.	CHST11	ENSG00000171310
rs566130492	chr11:67040849	-0.34591	N	chr11:66855593	NA	intronic	.	ADRBK1	ENSG00000173020
rs200361696	chr14:91872974	-0.18663	N	N	4	intronic	.	CCDC88C	ENSG00000015133
rs143051603	chr1:26642220	-0.03301	N	chr1:27100243	4	intronic	.	UBXN11	ENSG00000158062
rs62074231	chr17:16323368	0.08308	N	chr17:16156235	4	intronic	.	TRPV2	ENSG00000187688
rs529696923	chr22:37883019	-0.25379	N	chr22:37531436	NA	upstream	.	.	.
rs78208768	chr1:167618275	-0.25134	N	chr1:167600842	5	intronic	.	RCSD1	ENSG00000198771
rs532105980	chr2:202129872	-0.12858	N	chr2:202112471	NA	intronic	.	CASP8	ENSG00000064012
rs111433805	chr21:43831005	-0.23524	N	chr21:43850713	7	intronic	.	UBASH3A	ENSG00000160185
rs141303544	chr7:50310199	0.50948	N	chr7:50313352	2b	intergenic	.	.	.
rs563061700	chr6:108048831	-0.21865	N	N	NA	intronic	.	SCML4	ENSG00000146285
rs78962805	chr1:200838601	-0.01821	N	N	2b	intergenic	.	.	.
rs17586314	chr4:40207190	0.49109	N	N	4	intronic	.	RHOH	ENSG00000168421
rs188522389	chr13:46915736	0.04231	N	N	4	downstream	.	.	.
rs537843361	chr22:23162034	-0.34051	N	N	NA	intergenic	.	.	.
rs531637815	chr7:50457768	-0.23309	N	chr7:50313352	NA	intronic	.	IKZF1	ENSG00000185811
rs376230222	chr17:62009317	-0.23892	N	chr17:61931549	4	intronic	.	CD79B	ENSG00000007312
rs547353679	chr5:49998905	-0.08796	N	chr5:49958363	NA	intronic	.	PARP8	ENSG00000151883
rs536614397	chr19:1039767	-0.1719	N	chr19:836144	NA	upstream;downstream	.	.	.
rs539001730	chr1:167460948	-0.26234	N	chr1:167600842	NA	intronic	.	CD247	ENSG00000198821
rs28643533	chr5:156682740	-0.26234	N	chr5:156442784	5	downstream	.	.	.
rs77591583	chr1:167479862	-0.12675	N	chr1:167600842	5	intronic	.	CD247	ENSG00000198821
rs41408845	chr16:31271348	0.00037	N	chr16:31015877	4	UTR5	.	ITGAM	ENSG00000169896
rs182686074	chr16:57047222	-0.23309	N	chr16:57061189	5	intergenic	.	NLRC5	ENSG00000140853
rs572828715	chr22:37701789	-0.22107	N	chr22:37258986	NA	intronic	.	CYTH4	ENSG00000100055
rs143609075	chr6:106539935	-0.28701	N	chr6:106727215	5	intronic	.	PRDM1	ENSG00000057657
rs41467044	chr2:202074436	-0.26287	N	chr2:202112471	6	intronic	.	CASP10	ENSG00000003400
rs147505370	chr2:233982994	-0.22573	N	chr2:234115629	4	intronic	.	.	.
rs7041339	chr9:134142444	-0.32927	N	N	5	intronic	.	FAM78A	ENSG00000126882
rs543595342	chr2:198143270	-0.29358	N	chr2:198544183	NA	ncRNA_intronic	.	ANKRD44	ENSG00000065413
rs2158512	chr17:47290253	-0.25565	N	chr17:47488823	5	intronic	.	ABI3	ENSG00000108798
rs574942721	chr1:25291263	-0.10163	N	chr1:25291010	NA	UTR5	.	RUNX3	ENSG00000020633
rs576550339	chr6:26360728	-0.14784	N	N	NA	intergenic	.	.	.
rs189861928	chr1:31215547	-0.20945	N	chr1:31231680	4	intronic	.	LAPTM5	ENSG00000162511
rs541463857	chr14:91828449	-0.3356	N	N	NA	intronic	.	CCDC88C	ENSG00000015133
rs575853775	chr1:111733207	-0.09647	N	chr1:111348029	NA	intronic	.	DENND2D	ENSG00000162777
rs149357006	chr22:40331239	-0.33883	N	chr22:39840130	5	intronic	.	GRAP2	ENSG00000100351
rs546113507	chr14:50505481	0.46956	N	N	NA	ncRNA_intronic	.	.	.
rs192062016	chr1:111189143	-0.32023	N	chr1:111348029	5	intergenic	.	.	.
rs568466065	chr12:105093488	-0.29126	N	N	NA	intronic	.	CHST11	ENSG00000171310
rs140153898	chr13:25085443	-0.00425	N	N	2b	intronic	.	PARP4	ENSG00000102699
rs144531941	chr17:33814750	0.0793	N	chr17:33763678	4	exonic	synonymous	SLFN12L	ENSG00000205045
rs550494278	chr6:106558234	-0.20585	N	chr6:106727215	NA	downstream	.	.	.
rs190816502	chr9:117106387	-0.31054	N	N	4	intronic	.	AKNA	ENSG00000106948
rs547730147	chr20:57751421	-0.25741	N	N	NA	intergenic	.	.	.
rs77050348	chr22:40301155	-0.18152	N	chr22:39840130	3a	intronic	.	GRAP2	ENSG00000100351
rs538080085	chr22:17700166	0.00272	N	chr22:17906176	NA	intronic	.	CECR1	ENSG00000093072
rs116442813	chr21:43842120	-0.25741	N	chr21:43850713	5	intronic	.	UBASH3A	ENSG00000160185
rs181932816	chr20:43607903	-0.18171	N	N	4	intronic	.	STK4	ENSG00000101109
rs185262058	chr3:53199389	-0.23066	N	chr3:52873984	5	intronic	.	PRKCD	ENSG00000163932
rs150315794	chr20:57749564	-0.20585	N	N	7	intergenic	.	.	.
rs259986	chr20:57796507	-0.20585	N	N	2b	intronic	.	ZNF831	ENSG00000124203
rs259980	chr20:57750487	-0.25741	N	N	6	intergenic	.	.	.
rs148525473	chr5:150448526	-0.08753	N	chr5:150567017	4	intronic	.	TNIP1	ENSG00000145901
rs259983	chr20:57735457	-0.31326	Y	N	4	intergenic	.	.	.
rs183784829	chr11:58341215	-0.07274	N	N	2b	intronic	.	LPXN	ENSG00000110031
rs259989	chr20:57729212	-0.26484	N	N	5	intergenic	.	.	.
rs553605938	chr5:35874366	-0.32314	N	chr5:35875134	NA	intronic	.	IL7R	ENSG00000168685
rs181296943	chr1:167471048	-0.27914	N	chr1:167600842	5	intronic	.	CD247	ENSG00000198821
rs150104247	chr1:167478332	-0.25741	N	chr1:167600842	7	intronic	.	CD247	ENSG00000198821
rs190295616	chr1:200845290	-0.26234	N	N	5	intergenic	.	.	.
rs117713412	chr6:106573978	0.32703	N	chr6:106727215	2b	intergenic	.	.	.
rs574299253	chr17:74497028	-0.28168	N	chr17:74710128	NA	intronic	.	RHBDF2	ENSG00000129667
rs17215978	chr16:50310070	-0.16031	N	chr16:50160737	4	intronic	.	ADCY7	ENSG00000121281
rs57624404	chr21:43832826	-0.23524	N	chr21:43850713	4	intronic	.	UBASH3A	ENSG00000160185
rs141050454	chr5:35864630	-0.32314	N	chr5:35875134	5	intronic	.	IL7R	ENSG00000168685
rs182542346	chr5:76146862	-0.09855	N	chr5:76058509	2b	intronic	.	S100Z	ENSG00000171643
rs574851599	chr19:1088379	-0.18171	N	chr19:836144	NA	UTR3	.	POLR2E	ENSG00000099817
rs148915870	chr2:231183043	-0.23693	N	chr2:231161026	4	intergenic	.	.	.
rs566933622	chr5:131813653	-0.31535	N	chr5:131705458	NA	intergenic	.	.	.
rs370404826	chr11:65409808	-0.131	N	chr11:65705432	2b	exonic	nonsynonymous	SIPA1	ENSG00000213445
rs375216714	chr12:32124874	-0.33487	N	chr12:32138924	7	intronic	.	KIAA1551	ENSG00000174718
rs377279509	chr11:67808230	-0.1391	N	N	2a	intronic	.	TCIRG1	ENSG00000110719
rs184643656	chr17:37912393	0.07495	N	chr17:38157841	4	intergenic	.	.	.
rs145886407	chr11:117884838	0.12097	N	chr11:118081270	4	intergenic	.	.	.
rs192721679	chr13:31318694	-0.31557	N	chr13:31079184	4	intronic	.	ALOX5AP	ENSG00000132965
rs182651769	chr2:231090532	0.14111	N	chr2:231161026	4	UTR5	.	SP140	ENSG00000079263
rs7741704	chr6:167364631	-0.25101	N	chr6:167511766	4	intronic	.	RNASET2	ENSG00000026297
rs576824540	chr1:26858334	-0.34402	N	chr1:27100243	NA	intronic	.	RPS6KA1	ENSG00000117676
rs532374582	chr19:36394835	-0.20758	N	N	NA	intronic	.	HCST	ENSG00000126264
rs550565920	chr2:69008461	-0.24963	N	chr2:68615546	NA	intronic	.	ARHGAP25	ENSG00000163219
rs532353267	chr11:73686776	-0.18663	N	N	NA	intronic	.	UCP2	ENSG00000175567
rs114664956	chr22:50980226	-0.00574	N	chr22:50628937	4	intergenic	.	.	.
rs140554870	chr16:30482203	-0.12578	N	chr16:30471109	7	intergenic	.	.	.
rs558014740	chr14:91846407	-0.3356	N	N	NA	intronic	.	CCDC88C	ENSG00000015133
rs578036887	chr17:33837454	-0.33479	N	chr17:33763678	NA	intergenic	.	.	.
rs548634854	chr1:200850148	-0.3288	N	N	NA	intergenic	.	.	.
rs550800088	chr19:49840082	-0.18171	N	chr19:49459104	NA	intronic	.	CD37	ENSG00000104894
rs571313517	chr20:1638536	-0.33317	N	chr20:1931001	NA	upstream	.	.	.
rs73021116	chr3:150923904	-0.29175	N	chr3:151073355	7	intronic	.	MED12L	ENSG00000144893
rs373617679	chr7:138779333	-0.3392	N	chr7:138735512	3a	intronic	.	ZC3HAV1	ENSG00000105939
rs574904759	chr11:4414548	-0.1449	N	N	NA	intronic	.	TRIM21	ENSG00000132109
rs138534762	chr15:80263255	-0.25609	N	chr15:80279344	4	exonic	synonymous	BCL2A1	ENSG00000140379
rs530323201	chr1:159888444	-0.05412	N	chr1:159518892	NA	UTR3	.	TAGLN2	ENSG00000158710
rs186983158	chr2:233929765	-0.05269	N	chr2:234115629	4	intronic	.	.	.
rs569522441	chr2:198074875	0.27656	N	chr2:198544183	NA	intronic	.	ANKRD44	ENSG00000065413
rs548000450	chr17:76774255	-0.15865	N	N	NA	intronic	.	CYTH1	ENSG00000108669
rs534970741	chr5:169724988	0.0328	N	chr5:169691627	NA	upstream	.	LCP2	ENSG00000043462
rs28595520	chr3:183305052	-0.12578	N	chr3:183730295	7	intergenic	.	.	.
rs561161431	chr14:91855949	-0.18322	N	N	NA	intronic	.	CCDC88C	ENSG00000015133
rs182433364	chr17:38738878	-0.17404	N	chr17:38988703	4	intergenic	.	.	.
rs564677158	chr2:202130736	-0.12858	N	chr2:202112471	NA	intronic	.	CASP8	ENSG00000064012
rs6736752	chr2:98336475	-0.25741	N	chr2:98271575	5	intronic	.	ZAP70	ENSG00000115085
rs568423382	chr2:68965360	0.09215	N	chr2:68615546	NA	intronic	.	ARHGAP25	ENSG00000163219
rs149222240	chr11:60886567	-0.26234	N	chr11:60830367	4	intronic	.	CD5	ENSG00000110448
rs145243671	chr7:50430759	-0.13857	N	chr7:50313352	4	intronic	.	IKZF1	ENSG00000185811
rs566380469	chr2:113926104	-0.24275	N	chr2:113712407	NA	intergenic	.	.	.
rs562932582	chr1:167404700	-0.2868	N	chr1:167600842	NA	intronic	.	CD247	ENSG00000198821
rs564511749	chr5:131819815	-0.19825	N	chr5:131705458	NA	intronic	.	IRF1	ENSG00000125347
rs557330605	chr16:88768784	-0.23278	N	chr16:88518569	NA	intronic	.	RNF166	ENSG00000158717
rs73856274	chr3:113937907	-0.3056	N	N	5	intergenic	.	.	.
rs562329491	chr12:92899839	-0.22657	N	chr12:92747528	NA	intergenic	.	.	.
rs147319579	chr20:57754004	-0.25741	N	N	5	intergenic	.	.	.
rs180829767	chr7:50351994	0.065	N	chr7:50313352	4	intronic	.	IKZF1	ENSG00000185811
rs527569898	chr2:202097980	0.01127	N	chr2:202112471	NA	upstream	.	.	.
rs529756705	chr5:169077253	-0.06644	N	N	NA	intronic	.	DOCK2	ENSG00000134516
rs143412085	chr9:117632685	-0.27894	N	chr9:117696336	7	intergenic	.	.	.
rs149547449	chr16:85936556	0.09615	N	chr16:85938755	4	intronic	.	IRF8	ENSG00000140968
rs567886133	chr1:92941947	0.17746	N	chr1:92733769	NA	intronic	.	GFI1	ENSG00000162676
rs2854002	chr6:31318705	-0.04966	N	N	4	intergenic	.	.	.
rs587756491	chr1:150540126	-0.26106	N	chr1:150595537	NA	ncRNA_intronic	.	.	.
rs563710526	chr22:40317809	-0.25461	N	chr22:39840130	NA	intronic	.	GRAP2	ENSG00000100351
rs148653173	chr2:69012460	-0.12858	N	chr2:68615546	5	intronic	.	ARHGAP25	ENSG00000163219
rs566262152	chr7:50421623	-0.13365	N	chr7:50313352	NA	intronic	.	IKZF1	ENSG00000185811
rs567638186	chr17:29138159	-0.19982	N	N	NA	intronic	.	CRLF3	ENSG00000176390
rs150267482	chr22:37702700	-0.22107	N	chr22:37258986	4	intronic	.	CYTH4	ENSG00000100055
rs565844152	chr1:161029045	-0.2773	N	chr1:161188893	NA	intronic	.	ARHGAP30	ENSG00000186517
rs185748840	chr5:150475121	-0.24237	N	chr5:150567017	4	intergenic	.	.	.
rs369170083	chr15:89179110	-0.31546	N	N	5	intronic	.	.	.
rs559711579	chr5:171602490	-0.31229	N	chr5:171931939	NA	intronic	.	STK10	ENSG00000072786
rs145669823	chr3:150887761	0.08884	N	chr3:151073355	3a	intronic	.	MED12L	ENSG00000144893
rs28385654	chr21:34639506	-0.24997	N	chr21:34439889	2b	intronic	.	IL10RB	ENSG00000243646
rs573312071	chr5:169702439	-0.12858	N	chr5:169691627	NA	intronic	.	LCP2	ENSG00000043462
rs529988264	chr20:57720883	-0.29129	N	N	NA	intergenic	.	.	.
rs560022528	chr16:57032985	-0.05762	N	chr16:57061189	NA	intergenic	.	NLRC5	ENSG00000140853
rs142798913	chr3:114012356	-0.0364	N	N	5	upstream	.	.	.
rs528740702	chr7:50466250	-0.09197	N	chr7:50313352	NA	intronic	.	IKZF1	ENSG00000185811
rs562800229	chr3:122402155	-0.2256	N	chr3:122013354	NA	intronic	.	PARP14	ENSG00000173193
rs548920448	chr7:50305026	-0.03661	N	chr7:50313352	NA	intergenic	.	.	.
rs138940522	chr2:98339310	-0.25741	N	chr2:98271575	5	intronic	.	ZAP70	ENSG00000115085
rs538072089	chr1:111433794	-0.20452	N	chr1:111348029	NA	intronic	.	CD53	ENSG00000143119
rs116774395	chr4:40217084	-0.34622	N	N	4	intronic	.	RHOH	ENSG00000168421
rs564206691	chr11:60747861	-0.25741	N	chr11:60830367	NA	intronic	.	CD6	ENSG00000013725
rs570799851	chr19:6790411	-0.26247	N	chr19:6671369	NA	intronic	.	VAV1	ENSG00000141968
rs576094553	chr12:53599724	0.26039	N	chr12:53747853	NA	intronic	.	ITGB7	ENSG00000139626
rs148124081	chr3:108540827	-0.25676	N	N	6	upstream	.	.	.
rs201097568	chr17:7483391	-0.19419	N	chr17:7240391	2b	exonic	nonsynonymous	CD68	ENSG00000129226
rs577826985	chr7:38352784	-0.03258	N	N	NA	intergenic	.	.	.
rs548812267	chr16:57027606	-0.20305	N	chr16:57061189	NA	intergenic	.	NLRC5	ENSG00000140853
rs112158388	chr19:6806074	-0.21091	N	chr19:6671369	7	intronic	.	VAV1	ENSG00000141968
rs113252707	chr7:50358582	-0.23309	N	chr7:50313352	7	intronic	.	IKZF1	ENSG00000185811
rs10951781	chr7:45018263	-0.2183	N	chr7:44811223	2b	intronic	.	MYO1G	ENSG00000136286
rs181005951	chr22:40301516	-0.18152	N	chr22:39840130	3a	intronic	.	GRAP2	ENSG00000100351
rs78991091	chr1:117303155	-0.20585	N	chr1:117544331	7	exonic	nonsynonymous	CD2	ENSG00000116824
rs16964752	chr16:57032621	-0.05762	N	chr16:57061189	4	intergenic	.	NLRC5	ENSG00000140853
rs568345819	chr11:60758460	-0.32314	N	chr11:60830367	NA	intronic	.	CD6	ENSG00000013725
rs115294150	chr5:76150721	-0.11135	N	chr5:76058509	5	intronic	.	S100Z	ENSG00000171643
rs552954206	chr4:916012	-0.31589	N	chr4:702972	NA	intronic	.	GAK	ENSG00000178950
rs79002960	chr11:128609019	-0.28042	N	chr11:128562098	2b	intronic	.	FLI1	ENSG00000151702
rs552304679	chr7:139365726	-0.19739	N	chr7:139719439	NA	intronic	.	HIPK2	ENSG00000064393
rs144480342	chr6:29698066	-0.20305	N	chr6:29596242	3a	ncRNA_intronic	.	.	.
rs189470027	chr8:11359215	-0.30647	N	chr8:11836514	4	intronic	.	BLK	ENSG00000136573
rs527642057	chr17:8851326	-0.23244	N	chr17:8784361	NA	intronic	.	PIK3R5	ENSG00000141506
rs556543333	chr2:137082719	-0.29986	N	chr2:136713108	NA	intergenic	.	.	.
rs186463944	chr1:235116727	-0.01678	N	chr1:234879890	4	intergenic	.	.	.
rs536130312	chr14:50506322	-0.23114	N	N	NA	ncRNA_intronic	.	.	.
rs566164424	chr11:128604515	0.08907	N	chr11:128562098	NA	intronic	.	FLI1	ENSG00000151702
rs555965679	chr6:109769917	-0.23564	N	chr6:109376647	NA	intronic	.	MICAL1	ENSG00000135596
rs115409681	chr2:192540308	0.06635	N	chr2:192522423	5	intergenic	.	.	.
rs548455042	chr22:39147887	-0.25931	N	chr22:39552075	NA	intronic	.	SUN2	ENSG00000100242
rs554615368	chr2:233952948	-0.05269	N	chr2:234115629	NA	intronic	.	.	.
rs142513897	chr12:105134694	0.15112	N	N	2b	intronic	.	CHST11	ENSG00000171310
rs11221450	chr11:128604385	-0.17166	N	chr11:128562098	4	intronic	.	FLI1	ENSG00000151702
rs141314084	chr1:111758990	0.73246	N	chr1:111348029	3a	intergenic	.	.	.
rs145063513	chr6:108037166	-0.29175	N	N	7	intronic	.	SCML4	ENSG00000146285
rs551282193	chr3:14447767	-0.26111	N	N	NA	intronic	.	SLC6A6	ENSG00000131389
rs180849247	chr1:15742255	-0.3129	N	N	2b	intronic	.	EFHD2	ENSG00000142634
rs182139444	chr17:8860861	-0.13194	N	chr17:8784361	4	intronic	.	PIK3R5	ENSG00000141506
rs536555452	chr2:231086410	-0.34091	N	chr2:231161026	NA	intronic	.	SP110	ENSG00000135899
rs72984238	chr2:233972745	-0.18152	N	chr2:234115629	5	intronic	.	.	.
rs151088183	chr5:35864066	-0.32314	N	chr5:35875134	6	intronic	.	IL7R	ENSG00000168685
rs552921025	chr2:192017846	-0.22979	N	chr2:191973034	NA	intergenic	.	.	.
rs942692	chr1:111746697	0.12189	N	chr1:111348029	2b	intronic	.	DENND2D	ENSG00000162777
rs191020702	chr16:57047121	-0.23309	N	chr16:57061189	5	intergenic	.	NLRC5	ENSG00000140853
rs567973738	chr6:29676243	-0.25291	N	chr6:29596242	NA	intergenic	.	.	.
rs544643006	chr5:169730430	0.04087	N	chr5:169691627	NA	intergenic	.	.	.
rs4821625	chr22:37679390	-0.25067	N	chr22:37258986	4	intronic	.	CYTH4	ENSG00000100055
rs79072535	chr16:25030600	0.0754	N	chr16:24848471	4	intergenic	.	.	.
rs374921833	chr6:26405834	-0.20262	N	N	7	exonic	nonsynonymous	BTN3A1	ENSG00000026950
rs536126965	chr21:43832218	-0.16317	N	chr21:43850713	NA	intronic	.	UBASH3A	ENSG00000160185
rs536767891	chr3:122282685	-0.28711	N	chr3:122013354	NA	intronic	.	PARP9	ENSG00000138496
rs377741981	chr6:32810517	0.09215	N	N	4	exonic	synonymous	PSMB8	ENSG00000204264
rs185109038	chr1:160492504	-0.32404	N	N	5	intronic	.	SLAMF6	ENSG00000162739
rs537134758	chr2:233951837	0.37987	N	chr2:234115629	NA	intronic	.	.	.
rs575805433	chr2:7865181	-0.29175	N	chr2:7728766	NA	intergenic	.	.	.
rs139073773	chr6:31241035	-0.07015	N	N	4	intergenic	.	.	.
rs115539877	chr17:37923638	-0.16363	N	chr17:38157841	4	intronic	.	IKZF3	ENSG00000161405
rs76492388	chr17:47295906	0.14133	N	chr17:47488823	4	intronic	.	ABI3	ENSG00000108798
rs530484955	chr1:26875302	-0.24931	N	chr1:27100243	NA	intronic	.	RPS6KA1	ENSG00000117676
rs550747604	chr14:91833981	-0.06755	N	N	NA	intronic	.	CCDC88C	ENSG00000015133
rs146230282	chr19:1089521	-0.18171	N	chr19:836144	4	exonic	synonymous	POLR2E	ENSG00000099817
rs557749723	chr5:150464155	-0.28836	N	chr5:150567017	NA	intronic	.	TNIP1	ENSG00000145901
rs202136974	chr8:21769417	-0.18865	N	chr8:21710741	4	exonic	nonsynonymous	DOK2	ENSG00000147443
rs189652621	chr1:25291989	-0.17719	N	chr1:25291010	3a	upstream	.	.	.
rs183097042	chr1:111729832	-0.31054	N	chr1:111348029	5	UTR3	.	DENND2D	ENSG00000162777
rs138952311	chr2:233931641	-0.23309	N	chr2:234115629	7	intronic	.	.	.
rs570844060	chr16:88757932	-0.09855	N	chr16:88518569	NA	intergenic	.	.	.
rs561551014	chr11:117844053	-0.09855	N	chr11:118081270	NA	intergenic	.	.	.
rs533141725	chr16:57067449	-0.18152	N	chr16:57061189	NA	intronic	.	NLRC5	ENSG00000140853
rs545704100	chr1:111732237	-0.17829	N	chr1:111348029	NA	intronic	.	DENND2D	ENSG00000162777
rs547817189	chr6:42896549	-0.10479	N	chr6:42510602	NA	upstream	.	.	.
rs141636680	chr6:29694982	-0.18152	N	chr6:29596242	5	ncRNA_intronic	.	HLA-F	ENSG00000204642
rs148599912	chr1:114417431	0.09761	N	chr1:114377568	2a	ncRNA_intronic	.	.	.
rs181776060	chr22:37270134	-0.07738	N	chr22:37258986	4	intronic	.	NCF4	ENSG00000100365
rs535955607	chr17:33825479	-0.19432	N	chr17:33763678	NA	intergenic	.	.	.
rs2982508	chr1:40866288	0.44209	N	chr1:41356780	1b	intronic	.	SMAP2	ENSG00000084070
rs533776202	chr16:68018775	0.01004	N	chr16:68138091	NA	intergenic	.	.	.
rs558136829	chr6:108056822	-0.24018	N	N	NA	intronic	.	SCML4	ENSG00000146285
rs149781643	chr19:19754324	-0.14227	N	chr19:19786099	4	exonic	synonymous	GMIP	ENSG00000089639
rs183437655	chr22:40344095	-0.17374	N	chr22:40317126	4	intronic	.	GRAP2	ENSG00000100351
rs535130670	chr22:44579917	-0.31649	N	chr22:44330031	NA	intronic	.	PARVG	ENSG00000138964
rs563056555	chr22:40321007	-0.04593	N	chr22:39840130	NA	intronic	.	GRAP2	ENSG00000100351
rs547243831	chr9:100867275	-0.13951	N	N	NA	intronic	.	TRIM14	ENSG00000106785
rs544255614	chr11:60748591	-0.20585	N	chr11:60830367	NA	intronic	.	CD6	ENSG00000013725
rs554237725	chr4:36324555	-0.22409	N	chr4:36312542	NA	intronic	.	DTHD1	ENSG00000197057
rs548798653	chr2:136888331	-0.09855	N	chr2:136713108	NA	intergenic	.	.	.
rs550676793	chr19:42627390	-0.31536	N	chr19:42767593	NA	intronic	.	POU2F2	ENSG00000028277
rs564773639	chr11:60752387	-0.20585	N	chr11:60830367	NA	intronic	.	CD6	ENSG00000013725
rs574483688	chr20:57754538	-0.20585	N	N	NA	intergenic	.	.	.
rs567597407	chr17:74508358	-0.06644	N	chr17:74710128	NA	intergenic	.	.	.
rs535271472	chr11:73702355	-0.25461	N	N	NA	intergenic	.	.	.
rs55673935	chr7:43629282	-0.23309	N	N	5	intronic	.	STK17A	ENSG00000164543
rs565649659	chr11:1871862	-0.26165	N	chr11:2320013	NA	intergenic	.	.	.
rs35546975	chr2:202120078	-0.26945	N	chr2:202112471	7	intronic	.	CASP8	ENSG00000064012
rs533946557	chr4:48128674	-0.22738	N	N	NA	intronic	.	TXK	ENSG00000074966
rs567626515	chr12:105076590	-0.14545	N	N	NA	intronic	.	CHST11	ENSG00000171310
rs193111528	chr1:200844748	-0.26234	N	N	4	intergenic	.	.	.
rs530778281	chr19:48746228	-0.33145	N	chr19:49127490	NA	intronic	.	CARD8	ENSG00000105483
rs577270172	chr2:98331286	-0.16391	N	chr2:98271575	NA	intronic	.	ZAP70	ENSG00000115085
rs558148873	chr7:50469506	-0.30712	N	chr7:50313352	NA	UTR3	.	IKZF1	ENSG00000185811
rs551961715	chr1:117369904	0.27434	N	chr1:117544331	NA	intergenic	.	.	.
rs187685913	chr17:7240496	-0.13341	N	chr17:7240391	4	intronic	.	ACAP1	ENSG00000072818
rs372856663	chr19:6477271	-0.26098	N	chr19:6671369	5	exonic	synonymous	DENND1C	ENSG00000205744
rs566340712	chr16:4458591	-0.29934	N	chr16:4476089	NA	intronic	.	CORO7	ENSG00000262246
rs7723516	chr5:131436718	-0.07694	N	chr5:131705458	4	intergenic	.	.	.
rs570107765	chr15:44962683	-0.20305	N	N	NA	intronic	.	PATL2	ENSG00000229474
rs571850644	chr4:100742152	-0.31618	N	N	NA	intronic	.	DAPP1	ENSG00000070190
rs551565121	chr2:233943807	0.08716	N	chr2:234115629	NA	intronic	.	.	.
rs562846473	chr1:114401828	-0.05269	N	chr1:114377568	NA	ncRNA_intronic	.	PTPN22	ENSG00000134242
rs149227983	chr5:169080925	-0.04491	N	N	6	intronic	.	DOCK2	ENSG00000134516
rs184576274	chr12:104998320	-0.15822	N	N	2a	intronic	.	CHST11	ENSG00000171310
rs571699259	chr7:128574638	-0.1354	N	chr7:128576086	NA	intergenic	.	.	.
rs374409348	chr17:76134619	-0.05269	N	chr17:76257892	4	intronic	.	TMC8	ENSG00000167895
rs534384428	chr20:56191610	-0.05269	N	N	NA	intronic	.	ZBP1	ENSG00000124256
rs147221132	chr20:57735158	-0.31326	N	N	4	intergenic	.	.	.
rs186699948	chr1:111188243	-0.27501	N	chr1:111348029	4	intergenic	.	.	.
rs148247081	chr2:192482542	0.36534	N	chr2:192522423	2b	intergenic	.	.	.
rs574215927	chr14:91866139	-0.18322	N	N	NA	intronic	.	CCDC88C	ENSG00000015133
rs566026877	chr2:228648432	-0.33963	N	N	NA	intergenic	.	.	.
rs144400838	chr16:88761456	-0.12858	N	chr16:88518569	5	intergenic	.	.	.
rs144601958	chr5:169707557	-0.12858	N	chr5:169691627	5	intronic	.	LCP2	ENSG00000043462
rs192242093	chr14:91797469	0.07902	N	N	3a	intronic	.	CCDC88C	ENSG00000015133
rs369619098	chr7:50321236	0.31615	N	chr7:50313352	4	intergenic	.	.	.
rs138305051	chr7:50455336	-0.23309	N	chr7:50313352	5	intronic	.	IKZF1	ENSG00000185811
rs4595801	chr16:50369888	-0.30712	N	chr16:50160737	7	intronic	.	BRD7	ENSG00000166164
rs560607020	chr7:50476392	-0.12578	N	chr7:50313352	NA	intergenic	.	.	.
rs534661358	chr2:158275431	-0.34087	N	chr2:158520905	NA	intronic	.	CYTIP	ENSG00000115165
rs575226313	chr17:8863032	-0.087	N	chr17:8784361	NA	intronic	.	PIK3R5	ENSG00000141506
rs139129688	chr2:69007121	-0.10851	N	chr2:68615546	5	intronic	.	ARHGAP25	ENSG00000163219
rs111312424	chr5:169713020	-0.15797	N	chr5:169691627	7	intronic	.	LCP2	ENSG00000043462
rs534601402	chr20:57827357	-0.32314	N	N	NA	intronic	.	ZNF831	ENSG00000124203
rs571852869	chr1:160545608	0.07438	N	N	NA	intronic	.	CD84	ENSG00000066294
rs144381654	chr11:48077747	-0.32979	N	chr11:47888036	3a	intronic	.	PTPRJ	ENSG00000149177
rs542256446	chr22:44578133	-0.08229	N	chr22:44330031	NA	intronic	.	PARVG	ENSG00000138964
rs527985030	chr6:42896511	-0.146	N	chr6:42510602	NA	upstream	.	.	.
rs56353003	chr5:50046940	-0.3261	N	chr5:49958363	4	intronic	.	PARP8	ENSG00000151883
rs556145283	chr2:43614336	-0.15292	N	chr2:43762195	NA	intronic	.	THADA	ENSG00000115970
rs141739592	chr14:91860425	-0.22385	N	N	4	intronic	.	CCDC88C	ENSG00000015133
rs547477693	chr11:63975106	-0.25686	N	chr11:63974995	NA	intronic	.	FERMT3	ENSG00000149781
rs145792287	chr22:40323693	-0.04593	N	chr22:39840130	4	intronic	.	GRAP2	ENSG00000100351
rs556887332	chr1:27960872	-0.12972	N	chr1:28216736	NA	intronic	.	FGR	ENSG00000000938
rs562544135	chr9:117152883	-0.28339	N	N	NA	intronic	.	AKNA	ENSG00000106948
rs17112209	chr14:22386786	-0.33005	N	N	5	intergenic	.	.	.
rs546820595	chr12:54892193	0.05713	N	chr12:54685880	NA	intronic	.	NCKAP1L	ENSG00000123338
rs557364162	chr21:46333750	-0.27366	N	N	NA	intronic	.	ITGB2	ENSG00000160255
rs553737662	chr6:26446275	-0.06783	N	N	NA	intronic	.	BTN3A3	ENSG00000111801
rs558576730	chr9:459108	-0.28558	N	chr9:288414	NA	intronic	.	DOCK8	ENSG00000107099
rs187657212	chr6:167506933	-0.26831	N	chr6:167511766	3a	intergenic	.	.	.
rs185182839	chr19:42082716	-0.10361	N	N	2c	intronic	.	CEACAM21	ENSG00000007129
rs1141328	chr2:233925166	-0.28657	N	chr2:234115629	4	UTR5	.	.	.
rs557558807	chr1:198590207	0.26293	N	chr1:199000727	NA	intergenic	.	.	.
rs556299491	chr11:60793423	0.08751	N	chr11:60830367	NA	intergenic	.	.	.
rs544151866	chr11:67806684	0.02314	N	N	NA	intronic	.	TCIRG1	ENSG00000110719
rs532660970	chr9:350543	-0.30144	N	chr9:288414	NA	intronic	.	DOCK8	ENSG00000107099
rs538074012	chr18:2658091	-0.26375	N	N	NA	intronic	.	SMCHD1	ENSG00000101596
rs573885694	chr21:46328063	-0.33329	N	N	NA	intronic	.	ITGB2	ENSG00000160255
rs557040212	chr2:233972550	-0.18152	N	chr2:234115629	NA	intronic	.	.	.
rs139464817	chr11:118217855	-0.20585	N	chr11:118639653	5	intronic	.	CD3G	ENSG00000160654
rs540023638	chr6:26367764	-0.12578	N	N	NA	intronic	.	BTN3A2	ENSG00000186470
rs541396894	chr9:117113079	-0.17885	N	N	NA	intronic	.	AKNA	ENSG00000106948
rs9917826	chr3:33002304	0.05984	N	chr3:33087395	3a	intergenic	.	.	.
rs558037072	chr5:35851437	-0.17713	N	chr5:35875134	NA	intergenic	.	.	.
rs566790370	chr2:204728859	-0.34467	N	chr2:204584456	NA	intergenic	.	.	.
rs560381693	chr20:56202531	-0.12578	N	N	NA	intergenic	.	.	.
rs551251911	chr2:202137224	-0.33145	N	chr2:202112471	NA	intronic	.	CASP8	ENSG00000064012
rs566468138	chr1:26642315	-0.07422	N	chr1:27100243	NA	intronic	.	UBXN11	ENSG00000158062
rs532757474	chr14:91781696	-0.18171	N	N	NA	intronic	.	CCDC88C	ENSG00000015133
rs186422472	chr12:32083265	-0.34161	N	chr12:32138924	7	intergenic	.	.	.
rs139893872	chr2:69040777	-0.1191	N	chr2:68615546	5	intronic	.	ARHGAP25	ENSG00000163219
rs573484002	chr2:231280242	-0.13172	N	chr2:231161026	NA	upstream	.	.	.
rs563269588	chr10:45916252	0.10301	N	chr10:45915941	NA	intronic	.	ALOX5	ENSG00000012779
rs12130298	chr1:117544331	0.67579	Y	chr1:117544331	2b	upstream	.	.	.
rs144867549	chr15:45006491	-0.27153	N	N	3a	intronic	.	B2M	ENSG00000166710
rs138315848	chr19:10870592	0.02553	N	chr19:11317744	4	intronic	.	DNM2	ENSG00000079805
rs570989978	chr2:202138073	-0.33145	N	chr2:202112471	NA	intronic	.	CASP8	ENSG00000064012
rs372064065	chr6:106441313	-0.29905	N	chr6:106727215	5	intergenic	.	.	.
rs551490857	chr3:111385571	-0.21959	N	chr3:111840513	NA	intergenic	.	.	.
rs115472956	chr2:69001087	-0.09855	N	chr2:68615546	6	intronic	.	ARHGAP25	ENSG00000163219
rs742470	chr1:167618216	-0.25134	N	chr1:167600842	5	intronic	.	RCSD1	ENSG00000198771
rs549667012	chr3:114025884	-0.27894	N	N	NA	intronic	.	TIGIT	ENSG00000181847
rs559692583	chr17:33862918	-0.20305	N	chr17:33763678	NA	intergenic	.	.	.
rs571374993	chr1:167407597	-0.28701	N	chr1:167600842	NA	intronic	.	CD247	ENSG00000198821
rs180689522	chr5:156994117	-0.17262	N	chr5:156655015	5	intronic	.	ADAM19	ENSG00000135074
rs148978384	chr9:117692670	-0.07702	N	chr9:117696336	5	UTR5	.	TNFSF8	ENSG00000106952
rs140876057	chr14:50504804	0.02959	N	N	4	ncRNA_intronic	.	.	.
rs571169459	chr17:7482816	0.08313	N	chr17:7240391	NA	UTR5	.	CD68	ENSG00000129226
rs536851474	chr7:138770924	-0.31205	N	chr7:138735512	NA	intronic	.	ZC3HAV1	ENSG00000105939
rs541552959	chr7:98978475	0.0067	N	chr7:99036920	NA	intronic	.	ARPC1B	ENSG00000130429
rs567076311	chr1:167460829	-0.27894	N	chr1:167600842	NA	intronic	.	CD247	ENSG00000198821
rs116327354	chr6:106545979	0.15121	N	chr6:106727215	4	intronic	.	PRDM1	ENSG00000057657
rs183175170	chr5:171603396	-0.30436	N	chr5:171931939	4	intronic	.	STK10	ENSG00000072786
rs148326989	chr8:144640043	-0.15605	N	chr8:144626721	4	intronic	.	GSDMD	ENSG00000104518
rs147777534	chr9:117123089	-0.18663	N	N	7	intronic	.	AKNA	ENSG00000106948
rs112856347	chr7:50307191	0.03581	N	chr7:50313352	4	intergenic	.	.	.
rs533892598	chr20:47355522	-0.19919	N	chr20:47384301	NA	intronic	.	PREX1	ENSG00000124126
rs374941421	chr1:31222590	-0.22634	N	chr1:31231680	4	intronic	.	LAPTM5	ENSG00000162511
rs116035239	chr11:128594366	-0.27263	N	chr11:128562098	5	intronic	.	FLI1	ENSG00000151702
rs1996619	chr2:197014224	-0.17829	N	chr2:196974333	6	intronic	.	STK17B	ENSG00000081320
rs562381879	chr20:43626192	-0.31054	N	N	NA	intronic	.	STK4	ENSG00000101109
rs539378540	chr2:192487467	-0.13182	N	chr2:192522423	NA	intergenic	.	.	.
rs373716591	chr17:4837638	-0.09079	N	chr17:5326162	2b	exonic	nonsynonymous	GP1BA	ENSG00000185245
rs545985039	chr18:2639548	-0.12578	N	N	NA	intergenic	.	.	.
rs143974466	chr11:118096479	-0.22885	N	chr11:118081270	7	upstream;downstream	.	.	.
rs180770171	chr17:74495748	-0.28168	N	chr17:74710128	4	intronic	.	RHBDF2	ENSG00000129667
rs186809558	chr2:198172773	-0.10216	N	chr2:198544183	4	intronic	.	ANKRD44	ENSG00000065413
rs535609655	chr13:43565444	-0.18285	N	N	NA	intronic	.	EPSTI1	ENSG00000133106
rs553248640	chr6:32822785	-0.0907	N	N	NA	intronic	.	PSMB9	ENSG00000240065
rs576926814	chr11:60766406	-0.32314	N	chr11:60830367	NA	intronic	.	CD6	ENSG00000013725
rs520056	chr1:111330531	-0.09415	Y	chr1:111348029	3a	intergenic	.	.	.
rs377730699	chr2:234075983	-0.11706	N	chr2:234115629	6	intronic	.	INPP5D	ENSG00000168918
rs547732010	chr20:57757977	-0.20585	N	N	NA	intergenic	.	.	.
rs189537652	chr1:89729072	-0.26269	N	N	5	intronic	.	GBP5	ENSG00000154451
rs556007192	chr1:111218139	-0.19898	N	chr1:111348029	NA	upstream	.	.	.
rs568566734	chr15:89189465	-0.23801	N	N	NA	intronic	.	ISG20	ENSG00000172183
rs560226251	chr11:117865283	-0.07702	N	chr11:118081270	NA	intronic	.	IL10RA	ENSG00000110324
rs116470851	chr1:89751733	-0.25461	N	N	5	intergenic	.	.	.
rs563518580	chr18:2666692	-0.23836	N	N	NA	intronic	.	SMCHD1	ENSG00000101596
rs563760575	chr16:3115219	-0.04119	N	chr16:3521071	NA	upstream	.	.	.
rs529383823	chr5:50040711	-0.27487	N	chr5:49958363	NA	intronic	.	PARP8	ENSG00000151883
rs565301242	chr11:118211004	-0.20585	N	chr11:118639653	NA	intronic	.	CD3D	ENSG00000167286
rs541031395	chr1:161036202	-0.05269	N	chr1:161188893	NA	intronic	.	ARHGAP30	ENSG00000186517
rs544229038	chr19:1088358	-0.18171	N	chr19:836144	NA	UTR3	.	POLR2E	ENSG00000099817
rs548332695	chr14:91799002	-0.33497	N	N	NA	intronic	.	CCDC88C	ENSG00000015133
rs576998044	chr14:91781144	-0.18171	N	N	NA	intronic	.	CCDC88C	ENSG00000015133
rs532554639	chr19:6789151	-0.26247	N	chr19:6671369	NA	intronic	.	VAV1	ENSG00000141968
rs78523684	chr6:149803308	-0.3401	N	chr6:149793000	4	intronic	.	ZC3H12D	ENSG00000178199
rs558839823	chr17:62009889	-0.23892	N	chr17:61931549	NA	upstream	.	.	.
rs117899803	chr8:82012684	-0.25312	N	N	5	intronic	.	PAG1	ENSG00000076641
rs544491297	chr13:31309721	0.19528	N	chr13:31079184	NA	exonic	synonymous	ALOX5AP	ENSG00000132965
rs538367200	chr17:76121755	-0.09647	N	chr17:76257892	NA	intronic	.	TMC6	ENSG00000141524
rs528996296	chr6:128237046	-0.27022	N	N	NA	intronic	.	THEMIS	ENSG00000172673
rs150716803	chr14:88475640	-0.23309	N	chr14:88472595	5	intronic	.	GPR65	ENSG00000140030
rs562476575	chr1:33447111	-0.29847	N	chr1:33830413	NA	intergenic	.	.	.
rs563017874	chr19:42394545	-0.25741	N	chr19:42767593	NA	intronic	.	ARHGEF1	ENSG00000076928
rs186409640	chr7:144528608	-0.2674	N	N	7	intronic	.	TPK1	ENSG00000196511
rs62368279	chr5:50008112	-0.27894	N	chr5:49958363	6	intronic	.	PARP8	ENSG00000151883
rs3810623	chr22:44578639	0.34789	N	chr22:44330031	3a	intronic	.	PARVG	ENSG00000138964
rs116927435	chr11:63975283	-0.30838	N	chr11:63974995	4	intronic	.	FERMT3	ENSG00000149781
rs564614068	chr2:197015992	-0.10426	N	chr2:196974333	NA	intronic	.	STK17B	ENSG00000081320
rs62368277	chr5:49993851	0.0642	N	chr5:49958363	3a	intronic	.	PARP8	ENSG00000151883
rs562797654	chr16:30494005	-0.18152	N	chr16:30471109	NA	intronic	.	ITGAL	ENSG00000005844
rs56218908	chr4:48108822	-0.25741	N	N	7	intronic	.	TXK	ENSG00000074966
rs181163165	chr1:92952392	-0.22731	N	chr1:92733769	4	UTR5	.	GFI1	ENSG00000162676
rs192314781	chr6:139484119	-0.34423	N	N	5	intronic	.	HECA	ENSG00000112406
rs570058095	chr17:29107636	-0.32638	N	N	NA	intergenic	.	.	.
rs184694676	chr19:42055842	-0.04321	N	N	2a	upstream	.	.	.
rs545151631	chr5:131436694	-0.11815	N	chr5:131705458	NA	intergenic	.	.	.
rs559919391	chr1:167412168	-0.26234	N	chr1:167600842	NA	intronic	.	CD247	ENSG00000198821
rs183703278	chr17:76108700	0.05998	N	chr17:76257892	4	upstream;downstream	.	.	.
rs143484877	chr2:136964172	0.14725	N	chr2:136713108	4	intergenic	.	.	.
rs186359426	chr2:136999167	-0.32114	N	chr2:136713108	7	intergenic	.	.	.
rs147748716	chr6:31321240	-0.05269	N	N	2b	downstream	.	.	.
rs546406839	chr9:117126737	-0.10186	N	N	NA	intronic	.	AKNA	ENSG00000106948
rs80335106	chr16:57080695	-0.05269	N	chr16:57061189	5	intronic	.	NLRC5	ENSG00000140853
rs542964463	chr19:6481599	0.0373	N	chr19:6671369	NA	intronic	.	DENND1C	ENSG00000205744
rs552130377	chr8:82018085	-0.31527	N	N	NA	intronic	.	PAG1	ENSG00000076641
rs2275724	chr10:135088741	-0.27657	N	N	2b	intronic	.	ADAM8	ENSG00000151651
rs111393695	chr17:16319626	-0.22634	N	chr17:16156235	2b	intronic	.	TRPV2	ENSG00000187688
rs531659510	chr16:4398307	-0.19166	N	chr16:4476089	NA	intronic	.	CORO7-PAM16	ENSG00000103426
rs528487020	chr3:53196291	0.17003	N	chr3:52873984	NA	intronic	.	PRKCD	ENSG00000163932
rs148252653	chr8:56901876	-0.26293	N	chr8:56800362	3a	intronic	.	LYN	ENSG00000254087
rs543814060	chr15:75090853	-0.26242	N	chr15:75361539	NA	intronic	.	CSK	ENSG00000103653
rs185806164	chr11:5715320	-0.30712	N	N	7	intronic	.	TRIM22	ENSG00000132274
rs530220391	chr1:111746396	0.09733	N	chr1:111348029	NA	intronic	.	DENND2D	ENSG00000162777
rs182778292	chr20:57733922	-0.26169	N	N	5	intergenic	.	.	.
rs75629040	chr1:160677567	-0.15504	N	chr1:161168189	2b	intronic	.	CD48	ENSG00000117091
rs4147939	chr19:1066257	-0.22375	N	chr19:836144	2b	intronic	.	HMHA1	ENSG00000180448
rs571742044	chr17:27253229	-0.27058	N	chr17:27653016	NA	intronic	.	PHF12	ENSG00000109118
rs538526993	chr19:6771891	-0.19151	N	chr19:6671369	NA	upstream	.	.	.
rs4936444	chr11:118743338	-0.17251	Y	chr11:118747576	4	intergenic	.	.	.
rs529382751	chr15:90602948	-0.20641	N	chr15:90885806	NA	intronic	.	ZNF710	ENSG00000140548
rs538287093	chr21:43838281	-0.23524	N	chr21:43850713	NA	intronic	.	UBASH3A	ENSG00000160185
rs564372093	chr22:40336603	-0.18152	N	chr22:39840130	NA	intronic	.	GRAP2	ENSG00000100351
rs541876282	chr2:197013927	-0.17829	N	chr2:196974333	NA	intronic	.	STK17B	ENSG00000081320
rs555406070	chr22:50626191	-0.12858	N	chr22:50628937	NA	intronic	.	TRABD	ENSG00000170638
rs570862785	chr19:18209547	-0.16967	N	chr19:18398030	NA	intronic	.	MAST3	ENSG00000099308
rs544589659	chr17:28690861	0.07385	N	N	NA	intergenic	.	.	.
rs142263534	chr7:43661365	-0.30712	N	N	6	intronic	.	STK17A	ENSG00000164543
rs12534526	chr7:50426097	-0.13365	Y	chr7:50313352	5	intronic	.	IKZF1	ENSG00000185811
rs567387761	chr2:233944996	-0.07422	N	chr2:234115629	NA	intronic	.	.	.
rs190473536	chr5:169712126	-0.12858	N	chr5:169691627	7	intronic	.	LCP2	ENSG00000043462
rs147248197	chr2:233982389	-0.22573	N	chr2:234115629	5	intronic	.	.	.
rs566537289	chr21:43860533	-0.09582	N	chr21:43850713	NA	intronic	.	UBASH3A	ENSG00000160185
rs190590905	chr7:50473197	0.08672	N	chr7:50313352	4	downstream	.	.	.
rs543797415	chr12:120120566	-0.22803	N	chr12:120146925	NA	intergenic	.	.	.
rs117388248	chr22:50978228	0.12482	N	chr22:50628937	2a	intergenic	.	.	.
rs181305070	chr9:117149405	-0.1289	N	N	2b	intronic	.	AKNA	ENSG00000106948
rs141247920	chr7:50455346	-0.23309	N	chr7:50313352	5	intronic	.	IKZF1	ENSG00000185811
rs557087887	chr10:7527086	-0.24257	N	N	NA	intergenic	.	.	.
rs188136482	chr19:48748190	-0.22415	N	chr19:49127490	4	intronic	.	CARD8	ENSG00000105483
rs558023410	chr15:75090726	-0.29484	N	chr15:75361539	NA	intronic	.	CSK	ENSG00000103653
rs143864607	chr17:76132028	-0.32929	N	chr17:76257892	5	intronic	.	TMC8	ENSG00000167895
rs188828155	chr15:44964675	-0.17063	N	N	4	intronic	.	PATL2	ENSG00000229474
rs552106358	chr19:42057078	-0.13386	N	N	NA	intronic	.	CEACAM21	ENSG00000007129
rs182872368	chr16:57064885	-0.18152	N	chr16:57061189	6	intronic	.	NLRC5	ENSG00000140853
rs546033464	chr17:76744388	-0.2307	N	chr17:76257892	NA	intronic	.	CYTH1	ENSG00000108669
rs187706265	chr21:46970014	-0.26952	N	N	2b	intergenic	.	.	.
rs1728120	chr6:108031065	-0.24018	N	N	6	intronic	.	SCML4	ENSG00000146285
rs549533565	chr17:74266974	-0.33187	N	chr17:74710128	NA	UTR3	.	UBALD2	ENSG00000185262
rs534363923	chr11:104840179	-0.34402	N	N	NA	upstream	.	.	.
rs535885803	chr1:161039257	-0.07451	N	chr1:161188893	NA	intronic	.	ARHGAP30	ENSG00000186517
rs576152965	chr1:111422768	0.25507	N	chr1:111348029	NA	intronic	.	CD53	ENSG00000143119
rs576309974	chr17:47286846	-0.1459	N	chr17:47488823	NA	intronic	.	GNGT2	ENSG00000167083
rs137898604	chr1:167463205	-0.26234	N	chr1:167600842	4	intronic	.	CD247	ENSG00000198821
rs2460506	chr5:76147234	-0.09855	N	chr5:76058509	5	intronic	.	S100Z	ENSG00000171643
rs2460505	chr5:76151434	-0.09855	N	chr5:76058509	4	intronic	.	S100Z	ENSG00000171643
rs544647063	chr7:3019150	-0.23958	N	chr7:2759473	NA	intronic	.	CARD11	ENSG00000198286
rs116793346	chr8:82067067	0.04865	N	N	5	intergenic	.	.	.
rs535933579	chr11:128421531	-0.3396	N	chr11:128562098	NA	intronic	.	ETS1	ENSG00000134954
rs562480973	chr7:50305703	-0.15517	N	chr7:50313352	NA	intergenic	.	.	.
rs150417137	chr2:69014052	-0.25741	N	chr2:68615546	5	intronic	.	ARHGAP25	ENSG00000163219
rs143936318	chr14:91816773	-0.13413	N	N	5	intronic	.	CCDC88C	ENSG00000015133
rs144676973	chr1:111729584	-0.31054	N	chr1:111348029	5	UTR3	.	.	.
rs576477630	chr6:31236490	-0.32198	N	N	NA	downstream	.	.	.
rs573997509	chr11:58984514	0.07682	N	N	NA	intergenic	.	.	.
rs569749569	chr11:65410598	-0.23309	N	chr11:65705432	NA	intronic	.	SIPA1	ENSG00000213445
rs537972983	chr21:43837983	-0.23524	N	chr21:43850713	NA	intronic	.	UBASH3A	ENSG00000160185
rs548230371	chr2:68651429	-0.22579	N	chr2:68615546	NA	intergenic	.	.	.
rs185534188	chr5:156644819	-0.08816	N	chr5:156442784	2c	intronic	.	ITK	ENSG00000113263
rs371314682	chr2:7864062	-0.29175	N	chr2:7728766	5	intergenic	.	.	.
rs187302404	chr2:68950255	-0.27894	N	chr2:68615546	4	intergenic	.	.	.
rs566521210	chr1:198590801	-0.10961	N	chr1:199000727	NA	intergenic	.	.	.
rs571754493	chr3:113952733	-0.27894	N	N	NA	downstream	.	.	.
rs188563218	chr1:200845675	-0.25741	N	N	7	intergenic	.	.	.
rs556942851	chr2:231089891	0.13829	N	chr2:231161026	NA	intronic	.	SP110	ENSG00000135899
rs560504220	chr10:70821499	0.13559	N	chr10:70607580	NA	intergenic	.	.	.
rs60137749	chr14:91859501	0.19014	N	N	4	intronic	.	CCDC88C	ENSG00000015133
rs77661486	chr5:50008508	-0.27894	N	chr5:49958363	4	intronic	.	PARP8	ENSG00000151883
rs578151022	chr6:106538694	-0.23545	N	chr6:106727215	NA	intronic	.	PRDM1	ENSG00000057657
rs545206213	chr14:91825357	-0.18171	N	N	NA	intronic	.	CCDC88C	ENSG00000015133
rs546298228	chr2:7869562	-0.29175	N	chr2:7728766	NA	intergenic	.	.	.
rs570088874	chr2:198113438	-0.04659	N	chr2:198544183	NA	intronic	.	ANKRD44	ENSG00000065413
rs146571415	chr1:31229516	-0.2092	N	chr1:31231680	2b	intronic	.	LAPTM5	ENSG00000162511
rs116712382	chr5:35854026	-0.03659	N	chr5:35875134	3a	intergenic	.	.	.
rs576711385	chr16:88762838	-0.2559	N	chr16:88518569	NA	downstream	.	.	.
rs564461916	chr16:57118689	-0.27531	N	chr16:57061189	NA	intergenic	.	.	.
rs565709522	chr2:69024777	-0.06924	N	chr2:68615546	NA	intronic	.	ARHGAP25	ENSG00000163219
rs147107565	chr9:117659818	-0.24963	N	chr9:117696336	4	intronic	.	.	.
rs576518270	chr16:88753073	-0.13008	N	chr16:88518569	NA	ncRNA_intronic	.	.	.
rs12444099	chr16:57039088	0.22898	N	chr16:57061189	4	intergenic	.	NLRC5	ENSG00000140853
rs149181581	chr2:233940317	0.08672	N	chr2:234115629	3a	intronic	.	.	.
rs552061003	chr20:56195434	0.22998	N	N	NA	UTR5	.	ZBP1	ENSG00000124256
rs556445488	chr16:88758749	0.03704	N	chr16:88518569	NA	intergenic	.	.	.
rs113909229	chr14:91832908	-0.2831	N	N	5	intronic	.	CCDC88C	ENSG00000015133
rs200182657	chr14:93043726	-0.17559	N	chr14:93103729	2b	exonic	nonsynonymous	RIN3	ENSG00000100599
rs573610367	chr1:203734116	-0.27009	N	chr1:203658782	NA	upstream	.	.	.
rs528908108	chr6:35265294	-0.3447	N	chr6:35602972	NA	upstream	.	.	.
rs571550636	chr2:198171157	-0.08063	N	chr2:198544183	NA	intronic	.	ANKRD44	ENSG00000065413
rs574970003	chr1:117296591	-0.07702	N	chr1:117544331	NA	upstream	.	.	.
rs186876152	chr6:108047645	-0.24018	N	N	5	intronic	.	SCML4	ENSG00000146285
rs142138598	chr2:69053318	-0.13853	N	chr2:68615546	7	exonic	nonsynonymous	ARHGAP25	ENSG00000163219
rs373751971	chr8:126941046	-0.25741	N	chr8:126474356	7	ncRNA_intronic	.	.	.
rs538721737	chr22:40325148	-0.18152	N	chr22:39840130	NA	intronic	.	GRAP2	ENSG00000100351
rs112844774	chr19:39106394	-0.27647	N	chr19:38925079	5	intronic	.	MAP4K1	ENSG00000104814
rs555069359	chr22:40320654	-0.18152	N	chr22:39840130	NA	intronic	.	GRAP2	ENSG00000100351
rs118048840	chr8:126946124	-0.25741	N	chr8:126474356	5	ncRNA_intronic	.	.	.
rs535725708	chr22:40330765	-0.33883	N	chr22:39840130	NA	intronic	.	GRAP2	ENSG00000100351
rs543823537	chr6:128235631	-0.31545	N	N	NA	intronic	.	THEMIS	ENSG00000172673
rs556527045	chr6:106442731	-0.23588	N	chr6:106727215	NA	intergenic	.	.	.
rs7278547	chr21:43835827	-0.09412	Y	chr21:43850713	2b	intronic	.	UBASH3A	ENSG00000160185
rs181316998	chr14:50532252	-0.20683	N	N	3a	ncRNA_intronic	.	.	.
rs549850075	chr19:19754369	-0.29553	N	chr19:19786099	NA	UTR5	.	GMIP	ENSG00000089639
rs181465533	chr1:111270679	-0.20305	N	chr1:111348029	7	intergenic	.	.	.
rs551618031	chr10:50396519	0.09216	N	chr10:50264204	NA	upstream	.	.	.
rs13168551	chr5:150462638	-0.12178	N	chr5:150567017	4	intronic	.	TNIP1	ENSG00000145901
rs191934724	chr16:3113494	-0.25897	N	chr16:3521071	6	intergenic	.	.	.
rs74603727	chr2:68978188	-0.1208	N	chr2:68615546	5	intronic	.	ARHGAP25	ENSG00000163219
rs76139012	chr19:1067422	-0.23182	N	chr19:836144	4	exonic	synonymous	HMHA1	ENSG00000180448
rs541719408	chr3:14419301	-0.12707	N	N	NA	intergenic	.	.	.
rs554991837	chr6:159110409	-0.32314	N	chr6:159469512	NA	intronic	.	SYTL3	ENSG00000164674
rs533073577	chr6:108030376	-0.21865	N	N	NA	intronic	.	SCML4	ENSG00000146285
rs527862973	chr6:108036946	-0.29175	N	N	NA	intronic	.	SCML4	ENSG00000146285
rs143012511	chr6:106560759	-0.21959	N	chr6:106727215	5	intergenic	.	.	.
rs527500163	chr6:167507633	0.00658	N	chr6:167511766	NA	intergenic	.	.	.
rs557850048	chr1:160546317	-0.24051	N	N	NA	intronic	.	CD84	ENSG00000066294
rs546044733	chr5:169066926	-0.05269	N	N	NA	intronic	.	DOCK2	ENSG00000134516
rs551653121	chr5:169076534	-0.06644	N	N	NA	intronic	.	DOCK2	ENSG00000134516
rs562568589	chr19:41809014	-0.33354	N	N	NA	intronic	.	HNRNPUL1	ENSG00000105323
rs11626402	chr14:91788951	-0.31054	N	N	7	intronic	.	CCDC88C	ENSG00000015133
rs548448533	chr9:117677834	-0.20585	N	chr9:117696336	NA	intronic	.	TNFSF8	ENSG00000106952
rs537353600	chr1:161511826	-0.33503	N	chr1:161620089	NA	UTR3	.	FCGR3A	ENSG00000203747
rs74423862	chr20:57741593	-0.22738	N	N	5	intergenic	.	.	.
rs541141406	chr1:235147304	0.00998	N	chr1:234879890	NA	intergenic	.	.	.
rs551913775	chr17:37912089	-0.10693	N	chr17:38157841	NA	intergenic	.	.	.
rs80240315	chr1:160542444	-0.26247	N	N	7	intronic	.	CD84	ENSG00000066294
rs144106100	chr2:204858915	-0.34467	N	chr2:204584456	5	intergenic	.	.	.
rs563443388	chr11:65411107	-0.30426	N	chr11:65705432	NA	intronic	.	SIPA1	ENSG00000213445
rs535165069	chr7:104581805	-0.10426	N	N	NA	intergenic	.	.	.
rs548146774	chr5:43042711	-0.23102	N	N	NA	ncRNA_exonic	.	ANXA2R	ENSG00000177721
rs570967898	chr11:73691075	-0.12203	N	N	NA	intronic	.	UCP2	ENSG00000175567
rs571932555	chr11:44581270	-0.06153	N	N	NA	intergenic	.	.	.
rs142059359	chr1:160514123	-0.19432	N	N	6	UTR3	.	CD84	ENSG00000066294
rs543339897	chr1:160507846	-0.31162	N	N	NA	intergenic	.	.	.
rs191123580	chr2:233928224	0.16256	N	chr2:234115629	4	intronic	.	.	.
rs186770736	chr1:167623433	-0.28082	N	chr1:167600842	3a	intronic	.	RCSD1	ENSG00000198771
rs564241939	chr22:40339117	0.05768	N	chr22:39840130	NA	intronic	.	GRAP2	ENSG00000100351
rs183591813	chr5:171577708	-0.18735	N	chr5:171931939	4	intronic	.	STK10	ENSG00000072786
rs547994729	chr6:108037012	-0.29175	N	N	NA	intronic	.	SCML4	ENSG00000146285
rs572550969	chr16:50300050	-0.27361	N	chr16:50160737	NA	upstream	.	.	.
rs11990960	chr8:82010093	-0.02725	N	N	5	intronic	.	PAG1	ENSG00000076641
rs544468392	chr7:86846339	-0.23131	N	N	NA	intronic	.	TMEM243	ENSG00000135185
rs551596683	chr16:31364380	-0.29257	N	chr16:31015877	NA	intergenic	.	.	.
rs369452086	chr2:204773304	-0.05464	N	chr2:204584456	2c	intergenic	.	.	.
rs78540067	chr15:77306259	-0.05293	N	chr15:77313571	4	intronic	.	PSTPIP1	ENSG00000140368
rs567509613	chr16:10972876	-0.21897	N	chr16:11348706	NA	intronic	.	CIITA	ENSG00000179583
rs4430012	chr7:44084292	0.0315	N	N	4	UTR5	.	DBNL	ENSG00000136279
rs572694120	chr21:34671168	-0.10426	N	chr21:34439889	NA	intergenic	.	.	.
rs149593306	chr5:49987667	-0.25741	N	chr5:49958363	4	intronic	.	PARP8	ENSG00000151883
rs547136432	chr19:6804787	-0.284	N	chr19:6671369	NA	intronic	.	VAV1	ENSG00000141968
rs570005123	chr5:156676762	-0.25741	N	chr5:156442784	NA	intronic	.	ITK	ENSG00000113263
rs528517721	chr2:98328421	-0.27894	N	chr2:98271575	NA	intergenic	.	.	.
rs201372127	chr3:46011251	-0.32708	N	chr3:46418689	7	exonic	synonymous	FYCO1	ENSG00000163820
rs551308068	chr6:106593568	-0.0656	N	chr6:106727215	NA	intergenic	.	.	.
rs565445256	chr6:32861967	-0.15995	N	N	NA	ncRNA_exonic	.	.	.
rs554788440	chr11:67806538	-0.00928	N	N	NA	UTR5	.	TCIRG1	ENSG00000110719
rs535480687	chr5:118676495	-0.15016	N	chr5:118729327	NA	intronic	.	TNFAIP8	ENSG00000145779
rs575318699	chr22:18261462	-0.23114	N	chr22:18286672	NA	ncRNA_exonic	.	.	.
rs115144857	chr21:43848229	-0.24804	N	chr21:43850713	4	intronic	.	UBASH3A	ENSG00000160185
rs117199686	chr16:57036282	-0.17374	N	chr16:57061189	7	intergenic	.	NLRC5	ENSG00000140853
rs544600889	chr16:88771904	0.2248	N	chr16:88518569	NA	intronic	.	RNF166	ENSG00000158717
rs539723311	chr3:183245980	-0.09125	N	chr3:183730295	NA	intronic	.	KLHL6	ENSG00000172578
rs560185888	chr3:114016378	-0.27724	N	N	NA	intronic	.	TIGIT	ENSG00000181847
rs573688710	chr2:7872383	-0.29175	N	chr2:7728766	NA	intergenic	.	.	.
rs536703772	chr2:198120108	-0.30325	N	chr2:198544183	NA	ncRNA_intronic	.	ANKRD44	ENSG00000065413
rs539567220	chr3:108554104	-0.34039	N	N	NA	intronic	.	TRAT1	ENSG00000163519
rs114451015	chr5:156998383	0.16861	N	chr5:156655015	4	intronic	.	ADAM19	ENSG00000135074
rs577691151	chr19:41808830	-0.16554	N	N	NA	exonic	nonsynonymous	HNRNPUL1	ENSG00000105323
rs190934103	chr19:42688999	-0.23114	N	chr19:42767593	4	intergenic	.	.	.
rs188738446	chr21:43827466	-0.23524	N	chr21:43850713	6	intronic	.	UBASH3A	ENSG00000160185
rs567307296	chr2:233962893	-0.2773	N	chr2:234115629	NA	intronic	.	.	.
rs536236794	chr6:31439997	-0.18152	N	N	NA	ncRNA_exonic	.	.	.
rs537143205	chr1:161016356	-0.34103	N	chr1:161188893	NA	upstream;downstream	.	.	.
rs16846097	chr2:197028279	-0.17829	N	chr2:196974333	4	intronic	.	STK17B	ENSG00000081320
rs531087746	chr4:48133224	-0.25571	N	N	NA	intronic	.	TXK	ENSG00000074966
rs534843984	chr16:27385785	-0.20721	N	chr16:27356398	NA	intergenic	.	.	.
rs540218241	chr2:204800214	-0.30727	N	chr2:204584456	NA	intergenic	.	.	.
rs187532246	chr16:57043845	-0.23309	N	chr16:57061189	5	intergenic	.	NLRC5	ENSG00000140853
rs574857649	chr4:78656397	-0.28362	N	N	NA	intronic	.	CNOT6L	ENSG00000138767
rs76138767	chr7:43661921	-0.17153	N	N	5	intronic	.	STK17A	ENSG00000164543
rs572421871	chr7:43689771	0.11652	N	N	NA	intronic	.	COA1	ENSG00000106603
rs12726972	chr1:26639634	-0.21585	N	chr1:27100243	1f	intronic	.	UBXN11	ENSG00000158062
rs35565530	chr15:77290031	-0.30831	N	chr15:77313571	4	intronic	.	PSTPIP1	ENSG00000140368
rs117435848	chr19:18219686	-0.05269	N	chr19:18398030	2b	intronic	.	MAST3	ENSG00000099308
rs145877818	chr7:50446464	-0.30712	N	chr7:50313352	7	intronic	.	IKZF1	ENSG00000185811
rs534223807	chr7:104597881	0.17357	N	N	NA	intergenic	.	.	.
rs7927675	chr11:117845618	-0.15011	N	chr11:118081270	5	intergenic	.	.	.
rs533578199	chr9:95856065	-0.28478	N	chr9:95684697	NA	intergenic	.	.	.
rs536019955	chr8:144639888	-0.08399	N	chr8:144626721	NA	intronic	.	GSDMD	ENSG00000104518
rs78817036	chr2:98331900	-0.24963	N	chr2:98271575	5	intronic	.	ZAP70	ENSG00000115085
rs546670794	chr2:234073890	-0.05269	N	chr2:234115629	NA	intronic	.	INPP5D	ENSG00000168918
rs535439939	chr14:91845955	-0.3356	N	N	NA	intronic	.	CCDC88C	ENSG00000015133
rs562868802	chr1:159888403	-0.05412	N	chr1:159518892	NA	UTR3	.	TAGLN2	ENSG00000158710
rs541449620	chr1:167620939	-0.21738	N	chr1:167600842	NA	intronic	.	RCSD1	ENSG00000198771
rs146935426	chr2:204809278	-0.32314	N	chr2:204584456	7	intronic	.	ICOS	ENSG00000163600
rs565992649	chr1:26880767	-0.19451	N	chr1:27100243	NA	intronic	.	RPS6KA1	ENSG00000117676
rs77884973	chr17:74509356	-0.06644	N	chr17:74710128	3a	intergenic	.	.	.
rs73478364	chr11:60791573	-0.18966	N	chr11:60830367	4	intergenic	.	.	.
rs566356090	chr4:918352	-0.24185	N	chr4:702972	NA	intronic	.	GAK	ENSG00000178950
rs73478362	chr11:60791401	-0.18966	N	chr11:60830367	4	intergenic	.	.	.
rs367768348	chr15:89189879	-0.23801	N	N	6	intronic	.	ISG20	ENSG00000172183
rs149285993	chr2:233973568	-0.07422	N	chr2:234115629	2b	intronic	.	.	.
rs548005744	chr11:60796417	0.09623	N	chr11:60830367	NA	intergenic	.	.	.
rs561439019	chr8:56885755	0.1297	N	chr8:56800362	NA	intronic	.	LYN	ENSG00000254087
rs531765899	chr17:75437429	-0.10109	N	N	NA	intronic	.	2020-09-09	ENSG00000184640
rs147309039	chr7:138771342	-0.05131	N	chr7:138735512	4	intronic	.	ZC3HAV1	ENSG00000105939
rs568550181	chr22:44588210	-0.27372	N	chr22:44330031	NA	intronic	.	PARVG	ENSG00000138964
rs576110705	chr7:50314240	-0.28194	N	chr7:50313352	NA	intergenic	.	.	.
rs561891010	chr16:57049318	-0.05269	N	chr16:57061189	NA	intergenic	.	NLRC5	ENSG00000140853
rs144928243	chr1:114400927	-0.05269	N	chr1:114377568	5	ncRNA_intronic	.	PTPN22	ENSG00000134242
rs541074701	chr1:25357392	-0.06772	N	chr1:25291010	NA	intergenic	.	.	.
rs57593010	chr2:68917573	-0.1044	N	chr2:68615546	2b	intergenic	.	.	.
rs547049660	chr1:207078904	-0.34227	N	chr1:206968955	NA	intronic	.	FAIM3	ENSG00000162894
rs543449356	chr2:198010201	-0.25991	N	N	NA	intronic	.	ANKRD44	ENSG00000065413
rs146480164	chr1:117293264	-0.27724	N	chr1:117544331	7	intergenic	.	.	.
rs78725487	chr14:65758058	-0.24023	N	chr14:65564703	4	intergenic	.	.	.
rs143578691	chr17:38673135	-0.02067	N	chr17:38988703	4	intergenic	.	.	.
rs113463433	chr20:43620298	-0.17829	N	N	6	intronic	.	STK4	ENSG00000101109
rs368280886	chr5:50022842	-0.30833	N	chr5:49958363	5	intronic	.	PARP8	ENSG00000151883
rs545157096	chr11:117848511	-0.34082	N	chr11:118081270	NA	intergenic	.	.	.
rs572824692	chr17:8857715	0.13336	N	chr17:8784361	NA	intronic	.	PIK3R5	ENSG00000141506
rs560834956	chr17:76384947	-0.03388	N	chr17:76257892	NA	intronic	.	PGS1	ENSG00000087157
rs112663484	chr6:31325568	-0.2396	N	N	5	upstream	.	.	.
rs554256173	chr3:114010099	0.26798	N	N	NA	intergenic	.	.	.
rs570291249	chr2:198003743	-0.25295	N	N	NA	intronic	.	ANKRD44	ENSG00000065413
rs551664249	chr1:92947998	-0.23721	N	chr1:92733769	NA	intronic	.	GFI1	ENSG00000162676
rs377075361	chr4:122122040	-0.31615	N	N	4	intronic	.	TNIP3	ENSG00000050730
rs557990832	chr6:26362055	-0.25461	N	N	NA	intergenic	.	.	.
rs573454915	chr8:126944937	-0.25741	N	chr8:126474356	NA	ncRNA_intronic	.	.	.
rs563655514	chr11:47971983	-0.15011	N	chr11:47888036	NA	intergenic	.	.	.
rs567854730	chr19:6799576	-0.23309	N	chr19:6671369	NA	intronic	.	VAV1	ENSG00000141968
rs561511306	chr19:1068626	0.0533	N	chr19:836144	NA	exonic	nonsynonymous	HMHA1	ENSG00000180448
rs147237814	chr17:16321913	-0.19674	N	chr17:16156235	4	intronic	.	TRPV2	ENSG00000187688
rs182849692	chr4:38859287	0.09405	N	chr4:38677227	2b	upstream	.	.	.
rs11649226	chr16:88767117	-0.03687	N	chr16:88518569	2b	intronic	.	RNF166	ENSG00000158717
rs188939874	chr2:233982209	-0.22573	N	chr2:234115629	5	intronic	.	.	.
rs568304789	chr7:50427039	-0.13365	N	chr7:50313352	NA	intronic	.	IKZF1	ENSG00000185811
rs571928940	chr20:43663120	-0.30712	N	N	NA	intronic	.	STK4	ENSG00000101109
rs564527603	chr5:156638866	-0.20585	N	chr5:156442784	NA	intronic	.	ITK	ENSG00000113263
rs73551565	chr9:117142108	-0.18171	N	N	6	intronic	.	AKNA	ENSG00000106948
rs570545964	chr6:108138608	-0.26851	N	N	NA	intronic	.	SCML4	ENSG00000146285
rs546889236	chr17:29152381	-0.26157	N	N	NA	upstream	.	.	.
rs557259410	chr3:46009163	-0.33487	N	chr3:46418689	NA	exonic	nonsynonymous	FYCO1	ENSG00000163820
rs557248178	chr14:50531688	-0.25546	N	N	NA	ncRNA_intronic	.	.	.
rs113529213	chr1:111732318	-0.17829	N	chr1:111348029	5	intronic	.	DENND2D	ENSG00000162777
rs552263806	chr7:50430589	-0.00299	N	chr7:50313352	NA	intronic	.	IKZF1	ENSG00000185811
rs78465685	chr11:2323304	-0.33238	N	chr11:2320013	4	UTR5	.	TSPAN32	ENSG00000064201
rs537378022	chr11:67036019	-0.25129	N	chr11:66855593	NA	intronic	.	ADRBK1	ENSG00000173020
rs529122607	chr16:88770340	-0.21722	N	chr16:88518569	NA	intronic	.	RNF166	ENSG00000158717
rs555600445	chr11:58919648	-0.21474	N	N	NA	exonic	synonymous	FAM111A	ENSG00000166801
rs192119127	chr6:31461306	-0.18152	N	N	5	intergenic	.	.	.
rs531170216	chr20:57810504	-0.32314	N	N	NA	intronic	.	ZNF831	ENSG00000124203
rs566779173	chr19:15565254	-0.21604	N	N	NA	exonic	nonsynonymous	RASAL3	ENSG00000105122
rs565333326	chr19:18156701	-0.15082	N	chr19:18398030	NA	intergenic	.	.	.
rs113928802	chr11:5711309	-0.1177	N	N	3a	intronic	.	TRIM22	ENSG00000132274
rs187096534	chr7:106503665	-0.12578	N	chr7:106372219	6	intergenic	.	.	.
rs191326065	chr8:82003065	-0.21292	N	N	4	intronic	.	PAG1	ENSG00000076641
rs188578078	chr9:353243	-0.31425	N	chr9:288414	5	intronic	.	DOCK8	ENSG00000107099
rs184178181	chr7:38389422	-0.08242	N	N	4	ncRNA_intronic	.	.	.
rs191195618	chr1:26637956	-0.26007	N	chr1:27100243	6	intronic	.	UBXN11	ENSG00000158062
rs571513262	chr1:92925940	-0.15984	N	chr1:92733769	NA	intergenic	.	.	.
rs570885528	chr17:33848701	0.11531	N	chr17:33763678	NA	intergenic	.	.	.
rs143348702	chr6:109770636	-0.23564	N	chr6:109376647	4	exonic	nonsynonymous	MICAL1	ENSG00000135596
rs569199227	chr7:50366221	-0.26247	N	chr7:50313352	NA	intronic	.	IKZF1	ENSG00000185811
rs540203869	chr11:60859323	0.05747	N	chr11:60830367	NA	intergenic	.	.	.
rs569949131	chr5:169718838	-0.12858	N	chr5:169691627	NA	intronic	.	LCP2	ENSG00000043462
rs578057540	chr6:32813753	-0.07702	N	N	NA	ncRNA_exonic	.	TAP1	ENSG00000168394
rs192487322	chr9:100864740	-0.33541	N	N	3a	intronic	.	TRIM14	ENSG00000106785
rs532100333	chr4:48133093	-0.25571	N	N	NA	intronic	.	TXK	ENSG00000074966
rs145367247	chr7:104580625	-0.2831	N	N	5	intergenic	.	.	.
rs190729532	chr2:98336844	-0.25741	N	chr2:98271575	7	intronic	.	ZAP70	ENSG00000115085
rs114186037	chr9:117719703	-0.2844	N	chr9:117696336	7	intergenic	.	.	.
rs572270250	chr3:107843921	0.24748	N	chr3:107381651	NA	ncRNA_exonic	.	.	.
rs151336642	chr16:57041019	0.00946	N	chr16:57061189	2b	intergenic	.	NLRC5	ENSG00000140853
rs537304183	chr1:159891545	-0.27756	N	chr1:159518892	NA	intronic	.	TAGLN2	ENSG00000158710
rs74879253	chr20:1641156	-0.09153	N	chr20:1931001	2b	intergenic	.	.	.
rs9274529	chr6:32634514	-0.26882	N	N	2a	upstream	.	.	.
rs9274528	chr6:32634508	-0.26882	N	N	4	upstream	.	.	.
rs375710080	chr1:25288666	-0.34505	N	chr1:25291010	3a	intronic	.	RUNX3	ENSG00000020633
rs566034239	chr3:150916403	-0.24476	N	chr3:151073355	NA	exonic	synonymous	MED12L	ENSG00000144893
rs563454587	chr12:54893874	-0.18152	N	chr12:54685880	NA	intronic	.	NCKAP1L	ENSG00000123338
rs552400927	chr11:60764611	-0.32314	N	chr11:60830367	NA	intronic	.	CD6	ENSG00000013725
rs9274522	chr6:32634373	0.14886	N	N	4	exonic	synonymous	HLA-DQB1	ENSG00000179344
rs9274527	chr6:32634490	-0.13999	N	N	4	upstream	.	.	.
rs9274526	chr6:32634485	-0.13999	N	N	4	upstream	.	.	.
rs543214878	chr6:106532340	0.01653	N	chr6:106727215	NA	intergenic	.	.	.
rs200040076	chr3:46008467	-0.33979	N	chr3:46418689	5	exonic	nonsynonymous	FYCO1	ENSG00000163820
rs10073070	chr5:171542354	-0.33012	N	chr5:171931939	2b	intronic	.	STK10	ENSG00000072786
rs115352120	chr14:91868488	-0.1126	N	N	6	intronic	.	CCDC88C	ENSG00000015133
rs8099427	chr18:2659865	-0.23801	N	N	4	intronic	.	SMCHD1	ENSG00000101596
rs60016929	chr2:98337303	-0.25741	N	chr2:98271575	5	intronic	.	ZAP70	ENSG00000115085
rs565965311	chr6:106554937	-0.25741	N	chr6:106727215	NA	exonic	nonsynonymous	PRDM1	ENSG00000057657
rs562908287	chr6:106551272	-0.08825	N	chr6:106727215	NA	intronic	.	PRDM1	ENSG00000057657
rs542373078	chr6:108106666	-0.24511	N	N	NA	intronic	.	SCML4	ENSG00000146285
rs113991494	chr2:234074602	-0.10426	N	chr2:234115629	4	intronic	.	INPP5D	ENSG00000168918
rs75738018	chr17:3597308	-0.0541	N	chr17:3828702	4	ncRNA_intronic	.	P2RX5	ENSG00000083454
rs544203018	chr3:183233562	-0.25461	N	chr3:183730295	NA	intronic	.	KLHL6	ENSG00000172578
rs574247094	chr19:6793824	-0.26247	N	chr19:6671369	NA	intronic	.	VAV1	ENSG00000141968
rs575854766	chr7:3018218	0.08295	N	chr7:2759473	NA	intronic	.	CARD11	ENSG00000198286
rs572855382	chr1:31228269	-0.28283	N	chr1:31231680	NA	intronic	.	LAPTM5	ENSG00000162511
rs181804120	chr14:91769963	-0.30712	N	N	4	intronic	.	CCDC88C	ENSG00000015133
rs17587	chr6:32825090	-0.21112	N	N	5	exonic	nonsynonymous	PSMB9	ENSG00000240065
rs113615648	chr16:68034840	-0.09855	N	chr16:68138091	6	intergenic	.	.	.
rs540812521	chr6:36974713	-0.12036	N	chr6:36648816	NA	intronic	.	FGD2	ENSG00000146192
rs533923868	chr2:197028555	-0.10426	N	chr2:196974333	NA	intronic	.	STK17B	ENSG00000081320
rs193046455	chr7:138782760	-0.23801	N	chr7:138735512	7	intronic	.	ZC3HAV1	ENSG00000105939
rs552820010	chr1:26869097	-0.16872	N	chr1:27100243	NA	intronic	.	RPS6KA1	ENSG00000117676
rs532626460	chr2:241505231	0.01492	N	chr2:241563739	NA	intergenic	.	.	.
rs560443814	chr8:126958892	-0.25741	N	chr8:126474356	NA	ncRNA_intronic	.	.	.
rs568913410	chr9:126979162	-0.31566	N	chr9:127191232	NA	intergenic	.	.	.
rs572593710	chr19:7410760	-0.23892	N	chr19:7415064	NA	intergenic	.	.	.
rs140831559	chr11:60752854	-0.20585	N	chr11:60830367	7	intronic	.	CD6	ENSG00000013725
rs564032519	chr7:50424850	-0.13365	N	chr7:50313352	NA	intronic	.	IKZF1	ENSG00000185811
rs369410847	chr1:117297677	0.05857	N	chr1:117544331	5	intronic	.	CD2	ENSG00000116824
rs570368505	chr22:37704524	-0.24601	N	chr22:37258986	NA	intronic	.	CYTH4	ENSG00000100055
rs140896084	chr17:76116429	-0.23309	N	chr17:76257892	7	intronic	.	TMC6	ENSG00000141524
rs562244504	chr6:159137350	-0.00315	N	chr6:159469512	NA	intronic	.	SYTL3	ENSG00000164674
rs10438208	chr14:91793838	-0.34395	N	N	5	intronic	.	CCDC88C	ENSG00000015133
rs558292708	chr1:167488138	-0.27894	N	chr1:167600842	NA	upstream	.	.	.
rs570566303	chr22:40357430	0.14629	N	chr22:40317126	NA	intronic	.	GRAP2	ENSG00000100351
rs17751948	chr11:60755484	-0.07026	N	chr11:60830367	4	intronic	.	CD6	ENSG00000013725
rs181724687	chr19:6805555	-0.26247	N	chr19:6671369	7	intronic	.	VAV1	ENSG00000141968
rs77282646	chr1:111755845	-0.2429	N	chr1:111348029	4	intergenic	.	.	.
rs188486578	chr7:50464748	-0.24392	N	chr7:50313352	4	intronic	.	IKZF1	ENSG00000185811
rs139110344	chr2:231312363	-0.24093	N	chr2:231161026	4	intronic	.	SP100	ENSG00000067066
rs115773213	chr2:198017459	-0.12412	N	N	4	intronic	.	ANKRD44	ENSG00000065413
rs12722502	chr10:6093139	0.24454	Y	chr10:6101129	2a	intronic	.	IL2RA	ENSG00000134460
rs569940419	chr1:167408052	-0.28701	N	chr1:167600842	NA	intronic	.	CD247	ENSG00000198821
rs116149206	chr6:167537736	-0.31465	N	chr6:167511766	4	intronic	.	CCR6	ENSG00000112486
rs368842666	chr6:32824350	-0.21112	N	N	5	intronic	.	PSMB9	ENSG00000240065
rs375151711	chr11:117874137	-0.06613	N	chr11:118081270	2b	intergenic	.	.	.
rs547007594	chr6:2940727	-0.23587	N	N	NA	intergenic	.	.	.
rs4450008	chr1:26643860	0.57332	Y	chr1:27100243	4	intronic	.	UBXN11	ENSG00000158062
rs570031608	chr19:42402283	-0.33487	N	chr19:42767593	NA	intronic	.	ARHGEF1	ENSG00000076928
rs543919084	chr5:150476533	-0.29095	N	chr5:150567017	NA	intergenic	.	.	.
rs563012973	chr5:157024419	-0.3268	N	chr5:156655015	NA	intergenic	.	.	.
rs111981233	chr19:50016479	-0.22199	Y	N	4	UTR5	.	FCGRT	ENSG00000104870
rs557404851	chr2:158327343	-0.34225	N	chr2:158520905	NA	intergenic	.	.	.
rs541547380	chr11:48077231	-0.19305	N	chr11:47888036	NA	intronic	.	PTPRJ	ENSG00000149177
rs116669150	chr1:117309613	-0.20585	N	chr1:117544331	5	intronic	.	CD2	ENSG00000116824
rs76787961	chr2:233939169	-0.10426	N	chr2:234115629	7	intronic	.	.	.
rs571188138	chr20:56193491	0.11676	N	N	NA	intronic	.	ZBP1	ENSG00000124256
rs185820472	chr17:38482388	-0.28824	N	chr17:38157841	4	intronic	.	RARA	ENSG00000131759
rs545688975	chr14:91838524	-0.28024	N	N	NA	intronic	.	CCDC88C	ENSG00000015133
rs528547786	chr1:111423023	-0.20452	N	chr1:111348029	NA	intronic	.	CD53	ENSG00000143119
rs576019607	chr20:57760603	-0.23524	N	N	NA	intergenic	.	.	.
rs530319648	chr10:50394669	-0.28376	N	chr10:50264204	NA	intronic	.	C10orf128	ENSG00000204161
rs573666924	chr1:161017227	-0.13727	N	chr1:161188893	NA	UTR3	.	ARHGAP30	ENSG00000186517
rs530712050	chr1:207098073	-0.2065	N	chr1:206968955	NA	intergenic	.	.	.
rs192304656	chr6:26405075	-0.23222	N	N	5	intronic	.	BTN3A1	ENSG00000026950
rs574591130	chr16:57025568	-0.20334	N	chr16:57061189	NA	intergenic	.	NLRC5	ENSG00000140853
rs2697808	chr11:48019052	-0.27609	N	chr11:47888036	7	intronic	.	PTPRJ	ENSG00000149177
rs144646442	chr3:111030379	-0.27894	N	N	2b	intergenic	.	.	.
rs377392046	chr5:66511616	-0.26074	N	N	4	intergenic	.	.	.
rs140870718	chr7:50442262	-0.10426	N	chr7:50313352	7	intronic	.	IKZF1	ENSG00000185811
rs527731035	chr15:89194608	-0.26269	N	N	NA	UTR5	.	ISG20	ENSG00000172183
rs143544402	chr2:233938834	-0.10426	N	chr2:234115629	3a	intronic	.	.	.
rs540917671	chr6:159106087	-0.26851	N	chr6:159469512	NA	intronic	.	SYTL3	ENSG00000164674
rs200345961	chr17:76129648	-0.04491	N	chr17:76257892	2b	intronic	.	TMC8	ENSG00000167895
rs150498609	chr17:8865063	-0.18152	N	chr17:8784361	4	intronic	.	PIK3R5	ENSG00000141506
rs534842571	chr17:16323226	0.0008	N	chr17:16156235	NA	intronic	.	TRPV2	ENSG00000187688
rs1235005	chr1:114417437	0.09761	N	chr1:114377568	2a	ncRNA_intronic	.	.	.
rs542112625	chr16:85937005	-0.20823	N	chr16:85938755	NA	intronic	.	IRF8	ENSG00000140968
rs536601582	chr2:198164858	-0.17986	N	chr2:198544183	NA	ncRNA_intronic	.	ANKRD44	ENSG00000065413
rs527419779	chr2:68946255	-0.34467	N	chr2:68615546	NA	intergenic	.	.	.
rs191440126	chr1:45189083	-0.30194	N	N	4	intronic	.	C1orf228	ENSG00000198520
rs61644033	chr2:233940151	-0.10426	N	chr2:234115629	4	intronic	.	.	.
rs145280041	chr3:53230768	-0.29269	N	chr3:52873984	3a	intergenic	.	.	.
rs185952944	chr1:160536273	-0.18152	N	N	6	intronic	.	CD84	ENSG00000066294
rs186182910	chr2:202127593	0.08004	N	chr2:202112471	3a	intronic	.	CASP8	ENSG00000064012
rs73518769	chr6:106574234	0.35945	N	chr6:106727215	2a	intergenic	.	.	.
rs549806205	chr16:10970920	0.30891	N	chr16:11348706	NA	upstream	.	.	.
rs78122278	chr3:14469913	-0.20659	N	N	4	intronic	.	SLC6A6	ENSG00000131389
rs577016945	chr16:50304043	-0.05269	N	chr16:50160737	NA	intronic	.	ADCY7	ENSG00000121281
rs141923794	chr2:198151498	-0.3151	N	chr2:198544183	7	ncRNA_intronic	.	ANKRD44	ENSG00000065413
rs544939582	chr16:88717478	-0.08071	N	chr16:88518569	NA	UTR5	.	CYBA	ENSG00000051523
rs7210598	chr17:8850460	-0.21091	N	chr17:8784361	5	intronic	.	PIK3R5	ENSG00000141506
rs75622745	chr17:8866691	-0.11168	N	chr17:8784361	4	intronic	.	PIK3R5	ENSG00000141506
rs566796423	chr17:8850246	-0.21091	N	chr17:8784361	NA	intronic	.	PIK3R5	ENSG00000141506
rs184034931	chr1:89728982	-0.26269	N	N	7	intronic	.	GBP5	ENSG00000154451
rs9270317	chr6:32557643	-0.18658	N	N	2a	upstream	.	.	.
rs539299744	chr2:197006644	-0.31054	Y	chr2:196974333	NA	intronic	.	STK17B	ENSG00000081320
rs186696135	chr6:106552717	-0.25741	N	chr6:106727215	7	exonic	synonymous	PRDM1	ENSG00000057657
rs571312283	chr17:74496033	-0.28168	N	chr17:74710128	NA	intronic	.	RHBDF2	ENSG00000129667
rs143884785	chr1:12217590	-0.28347	N	chr1:12246175	2a	intergenic	.	.	.
rs567171162	chr3:13455739	0.01689	N	N	NA	intronic	.	NUP210	ENSG00000132182
rs9270319	chr6:32557668	-0.1894	N	N	2a	upstream	.	.	.
rs563652042	chr22:44579394	-0.33802	N	chr22:44330031	NA	intronic	.	PARVG	ENSG00000138964
rs144402762	chr11:117868859	0.11938	N	chr11:118081270	4	intronic	.	IL10RA	ENSG00000110324
rs546497291	chr2:233953131	-0.05269	N	chr2:234115629	NA	intronic	.	.	.
rs139147968	chr1:117341673	-0.27894	N	chr1:117544331	7	intergenic	.	.	.
rs576824159	chr17:8835313	-0.18152	N	chr17:8784361	NA	intronic	.	PIK3R5	ENSG00000141506
rs571330127	chr2:198141709	-0.29358	N	chr2:198544183	NA	ncRNA_intronic	.	ANKRD44	ENSG00000065413
rs558266799	chr17:8841878	0.00946	N	chr17:8784361	NA	intronic	.	PIK3R5	ENSG00000141506
rs536223465	chr16:50301467	-0.06664	N	chr16:50160737	NA	intronic	.	ADCY7	ENSG00000121281
rs2395752	chr6:41167657	-0.31064	N	chr6:41054262	3a	intronic	.	TREML2	ENSG00000112195
rs544535645	chr12:54896364	-0.22862	N	chr12:54685880	NA	intronic	.	NCKAP1L	ENSG00000123338
rs549691745	chr14:91843115	-0.3356	N	N	NA	intronic	.	CCDC88C	ENSG00000015133
rs574048812	chr19:3155331	-0.32214	N	chr19:3408665	NA	intronic	.	GNA15	ENSG00000060558
rs569513138	chr7:43709918	-0.32086	N	N	NA	intronic	.	COA1	ENSG00000106603
rs575231881	chr6:108041552	-0.21865	N	N	NA	intronic	.	SCML4	ENSG00000146285
rs575018691	chr4:84031403	-0.14742	N	chr4:83903895	NA	intronic	.	PLAC8	ENSG00000145287
rs578210382	chr6:159076964	-0.22655	N	chr6:159469512	NA	intronic	.	SYTL3	ENSG00000164674
rs557414824	chr1:111730397	-0.31054	N	chr1:111348029	NA	intronic	.	DENND2D	ENSG00000162777
rs550144424	chr2:197022566	-0.30712	N	chr2:196974333	NA	intronic	.	STK17B	ENSG00000081320
rs558999587	chr7:50321243	0.31615	N	chr7:50313352	NA	intergenic	.	.	.
rs539139651	chr7:150375892	-0.25461	N	chr7:150278589	NA	intergenic	.	.	.
rs533704576	chr20:57726267	-0.24016	N	N	NA	intergenic	.	.	.
rs185597689	chr2:204774118	-0.24155	N	chr2:204584456	4	intergenic	.	.	.
rs537498390	chr6:159475209	0.07963	N	chr6:159469512	NA	intergenic	.	.	.
rs371584528	chr11:67176653	-0.24699	N	chr11:66855593	4	intronic	.	TBC1D10C	ENSG00000175463
rs117224409	chr7:50431902	-0.13365	N	chr7:50313352	5	intronic	.	IKZF1	ENSG00000185811
rs530820848	chr11:60759312	-0.20585	N	chr11:60830367	NA	intronic	.	CD6	ENSG00000013725
rs3101018	chr6:31705864	-0.19309	N	N	4	upstream	.	CLIC1	ENSG00000213719
rs377709499	chr1:202129898	-0.29567	N	N	4	exonic	nonsynonymous	PTPN7	ENSG00000143851
rs558321152	chr2:233954222	-0.05269	N	chr2:234115629	NA	intronic	.	.	.
rs115682387	chr1:160520339	0.1089	N	N	2b	intronic	.	CD84	ENSG00000066294
rs140437598	chr15:44962297	-0.20305	N	N	5	intronic	.	PATL2	ENSG00000229474
rs541178506	chr19:6772811	0.50804	N	chr19:6671369	NA	UTR5	.	VAV1	ENSG00000141968
rs529563587	chr20:43612343	-0.17829	N	N	NA	intronic	.	STK4	ENSG00000101109
rs567614611	chr17:33843941	-0.29881	N	chr17:33763678	NA	intergenic	.	.	.
rs80256975	chr1:25291487	0.12177	N	chr1:25291010	3a	UTR5	.	RUNX3	ENSG00000020633
rs547246239	chr17:33828412	-0.18152	N	chr17:33763678	NA	intergenic	.	.	.
rs6493108	chr15:45015536	-0.12578	N	N	3a	intergenic	.	.	.
rs186675126	chr2:204862278	-0.31225	N	chr2:204584456	4	intergenic	.	.	.
rs559975115	chr7:38375471	-0.34064	N	N	NA	intergenic	.	.	.
rs545610487	chr15:75081295	-0.19566	N	chr15:75361539	NA	intronic	.	CSK	ENSG00000103653
rs118133980	chr19:15572632	-0.18152	N	N	5	intronic	.	RASAL3	ENSG00000105122
rs190511846	chr21:34587853	-0.2452	N	chr21:34439889	2b	intergenic	.	.	.
rs115616686	chr16:11670893	0.16491	N	chr16:11817466	4	intronic	.	LITAF	ENSG00000189067
rs181175573	chr6:31459129	-0.20305	N	N	5	intergenic	.	.	.
rs551361573	chr3:13455602	0.01689	N	N	NA	intronic	.	NUP210	ENSG00000132182
rs4958880	chr5:150438477	-0.18234	Y	chr5:150567017	4	intronic	.	TNIP1	ENSG00000145901
rs557789885	chr2:98335564	-0.1208	N	chr2:98271575	NA	intronic	.	ZAP70	ENSG00000115085
rs183941351	chr2:197978415	-0.16168	N	N	4	intronic	.	ANKRD44	ENSG00000065413
rs527686590	chr4:2787863	-0.29416	N	chr4:3148276	NA	intergenic	.	.	.
rs140092059	chr7:50484830	-0.08549	N	chr7:50313352	5	intergenic	.	.	.
rs539366587	chr1:198627173	-0.25609	N	chr1:199000727	NA	intronic	.	PTPRC	ENSG00000081237
rs2839515	chr21:43860659	-0.0634	N	chr21:43850713	4	intronic	.	UBASH3A	ENSG00000160185
rs2839510	chr21:43846956	-0.23524	N	chr21:43850713	5	intronic	.	UBASH3A	ENSG00000160185
rs188045526	chr11:60786099	-0.32807	N	chr11:60830367	5	intronic	.	CD6	ENSG00000013725
rs116437997	chr2:68980460	-0.1208	N	chr2:68615546	5	intronic	.	ARHGAP25	ENSG00000163219
rs12598913	chr16:57066176	-0.18152	N	chr16:57061189	7	intronic	.	NLRC5	ENSG00000140853
rs79682549	chr11:128624946	-0.27263	N	chr11:128562098	4	intronic	.	FLI1	ENSG00000151702
rs79957439	chr6:108055905	-0.24018	N	N	6	intronic	.	SCML4	ENSG00000146285
rs554624170	chr17:29145383	-0.15861	N	N	NA	intronic	.	CRLF3	ENSG00000176390
rs35332815	chr1:167406456	-0.25741	N	chr1:167600842	7	intronic	.	CD247	ENSG00000198821
rs72848055	chr6:36975189	0.05781	N	chr6:36648816	4	intronic	.	FGD2	ENSG00000146192
rs72848053	chr6:36974793	-0.12036	N	chr6:36648816	5	intronic	.	FGD2	ENSG00000146192
rs563427500	chr12:108692116	-0.33541	N	chr12:108721636	NA	intronic	.	CMKLR1	ENSG00000174600
rs73148873	chr22:18260425	-0.26852	N	chr22:18286672	2b	ncRNA_exonic	.	.	.
rs528092068	chr12:40586755	-0.225	N	N	NA	intergenic	.	.	.
rs533575502	chr16:31276692	-0.21087	N	chr16:31015877	NA	intronic	.	ITGAM	ENSG00000169896
rs540494617	chr2:231096135	-0.33244	N	chr2:231161026	NA	intronic	.	SP140	ENSG00000079263
rs544273847	chr19:6770287	-0.32034	N	chr19:6671369	NA	intergenic	.	.	.
rs56076242	chr6:106561582	-0.22738	N	chr6:106727215	5	intergenic	.	.	.
rs61993972	chr14:102174499	-0.32754	N	N	4	intergenic	.	.	.
rs573376587	chr14:91784676	-0.18663	N	N	NA	intronic	.	CCDC88C	ENSG00000015133
rs147621678	chr3:45992947	-0.33979	N	chr3:46418689	5	intronic	.	FYCO1	ENSG00000163820
rs2494017	chr1:111761193	-0.25461	Y	chr1:111348029	7	intergenic	.	.	.
rs533145427	chr11:60858847	0.05747	N	chr11:60830367	NA	intergenic	.	.	.
rs4656109	chr1:89740474	-0.23309	N	N	3a	intergenic	.	.	.
rs534931003	chr5:118730965	-0.21927	N	chr5:118729327	NA	downstream	.	TNFAIP8	ENSG00000145779
rs543215392	chr4:100736852	-0.30627	N	N	NA	intergenic	.	.	.
rs146417323	chr2:202136617	-0.33145	N	chr2:202112471	7	intronic	.	CASP8	ENSG00000064012
rs540324779	chr2:233945806	0.13829	N	chr2:234115629	NA	intronic	.	.	.
rs560590494	chr7:50421411	-0.13365	N	chr7:50313352	NA	intronic	.	IKZF1	ENSG00000185811
rs139232553	chr14:88477660	-0.23309	N	chr14:88472595	3a	exonic	nonsynonymous	GPR65	ENSG00000140030
rs567043333	chr1:117304183	-0.20585	N	chr1:117544331	NA	intronic	.	CD2	ENSG00000116824
rs718207	chr7:106511348	-0.22155	N	chr7:106372219	2b	intronic	.	PIK3CG	ENSG00000105851
rs545403263	chr19:1038288	-0.14607	N	chr19:836144	NA	UTR3	.	CNN2	ENSG00000064666
rs184892293	chr20:57760151	-0.16317	N	N	4	intergenic	.	.	.
rs558104183	chr19:15564648	-0.21112	N	N	NA	intronic	.	RASAL3	ENSG00000105122
rs190501569	chr1:31224166	-0.27591	N	chr1:31231680	4	intronic	.	LAPTM5	ENSG00000162511
rs567282663	chr4:8201017	-0.18792	N	N	NA	upstream	.	.	.
rs557373161	chr14:91875706	-0.17829	N	N	NA	intronic	.	CCDC88C	ENSG00000015133
rs560221229	chr11:117866261	-0.07702	N	chr11:118081270	NA	intronic	.	IL10RA	ENSG00000110324
rs548932722	chr11:73689929	-0.18171	N	N	NA	intronic	.	UCP2	ENSG00000175567
rs542058344	chr6:35279297	-0.32439	N	chr6:35602972	NA	intronic	.	DEF6	ENSG00000023892
rs12669933	chr7:43691225	-0.32579	N	N	4	intronic	.	COA1	ENSG00000106603
rs143303837	chr14:61969959	-0.27096	N	N	2b	intronic	.	PRKCH	ENSG00000027075
rs570718852	chr7:20257179	0.08655	N	chr7:20632872	NA	upstream	.	.	.
rs577237418	chr3:172230317	0.13279	N	chr3:172160401	NA	intronic	.	TNFSF10	ENSG00000121858
rs138343711	chr16:57058057	-0.05269	N	chr16:57061189	5	intronic	.	NLRC5	ENSG00000140853
rs181613303	chr1:198626948	-0.14203	N	chr1:199000727	4	intronic	.	PTPRC	ENSG00000081237
rs148989771	chr6:31459105	-0.20305	N	N	5	intergenic	.	.	.
rs552591818	chr20:43607655	-0.18171	N	N	NA	intronic	.	STK4	ENSG00000101109
rs576652064	chr5:156650849	-0.25741	N	chr5:156442784	NA	intronic	.	ITK	ENSG00000113263
rs531579019	chr11:118215755	-0.32314	N	chr11:118639653	NA	intronic	.	CD3G	ENSG00000160654
rs11607186	chr11:48056595	-0.34537	N	chr11:47888036	5	intronic	.	PTPRJ	ENSG00000149177
rs540279787	chr11:117879337	-0.14841	N	chr11:118081270	NA	intergenic	.	.	.
rs552799623	chr17:8862934	-0.087	N	chr17:8784361	NA	intronic	.	PIK3R5	ENSG00000141506
rs142219287	chr2:198024798	-0.30835	N	N	3a	intronic	.	ANKRD44	ENSG00000065413
rs117835089	chr2:198024779	-0.30835	N	N	4	intronic	.	ANKRD44	ENSG00000065413
rs564750551	chr7:50461139	-0.0427	N	chr7:50313352	NA	intronic	.	IKZF1	ENSG00000185811
rs8060798	chr16:27324880	-0.2204	N	chr16:27356398	2b	upstream	.	.	.
rs149022055	chr8:126935664	-0.25456	N	chr8:126474356	4	ncRNA_intronic	.	.	.
rs575898898	chr22:23271028	0.04744	N	N	NA	intergenic	.	.	.
rs78463122	chr5:50008770	-0.27894	N	chr5:49958363	6	intronic	.	PARP8	ENSG00000151883
rs3747215	chr22:44588506	-0.27372	N	chr22:44330031	2b	intronic	.	PARVG	ENSG00000138964
rs571058028	chr7:50359655	-0.26157	N	chr7:50313352	NA	intronic	.	IKZF1	ENSG00000185811
rs565519310	chr1:111330501	-0.09415	N	chr1:111348029	NA	intergenic	.	.	.
rs192299604	chr5:169709698	-0.12858	N	chr5:169691627	6	intronic	.	LCP2	ENSG00000043462
rs74887108	chr3:114027895	-0.05554	N	N	4	UTR3	.	TIGIT	ENSG00000181847
rs189367304	chr11:128588855	0.05666	N	chr11:128562098	4	intronic	.	FLI1	ENSG00000151702
rs537755102	chr5:131829835	-0.21959	N	chr5:131705458	NA	intergenic	.	.	.
rs150107931	chr17:25957453	-0.29883	N	chr17:25848196	5	upstream	.	LGALS9	ENSG00000168961
rs548737392	chr9:77757531	-0.33581	N	N	NA	intronic	.	OSTF1	ENSG00000134996
rs6814181	chr4:100742456	-0.18735	Y	N	4	intronic	.	DAPP1	ENSG00000070190
rs184241668	chr3:45993250	-0.33979	N	chr3:46418689	5	intronic	.	FYCO1	ENSG00000163820
rs190710759	chr2:198163541	-0.26116	N	chr2:198544183	4	ncRNA_intronic	.	ANKRD44	ENSG00000065413
rs540884946	chr11:289154	-0.30321	N	chr11:307961	NA	UTR5	.	ATHL1	ENSG00000142102
rs574105239	chr2:198016373	-0.3151	N	N	NA	intronic	.	ANKRD44	ENSG00000065413
rs148949190	chr7:50314189	-0.28194	N	chr7:50313352	4	intergenic	.	.	.
rs561063715	chr16:88768524	-0.23278	N	chr16:88518569	NA	intronic	.	RNF166	ENSG00000158717
rs150151855	chr1:117281951	0.02002	N	chr1:117544331	2b	intergenic	.	.	.
rs150151856	chr1:160541507	-0.13194	N	N	7	intronic	.	CD84	ENSG00000066294
rs190091630	chr2:197048755	-0.20305	N	chr2:196974333	5	intergenic	.	.	.
rs183499908	chr17:37055123	-0.25	N	chr17:37298789	2a	intronic	.	LASP1	ENSG00000002834
rs536401967	chr16:3126278	-0.22738	N	chr16:3521071	NA	intergenic	.	.	.
rs537242867	chr20:57829992	-0.21077	N	N	NA	UTR3	.	ZNF831	ENSG00000124203
rs183203719	chr6:31317721	-0.32034	N	N	5	intergenic	.	.	.
rs545621701	chr17:76119555	-0.24143	N	chr17:76257892	NA	intronic	.	TMC6	ENSG00000141524
rs376004253	chr1:160538591	-0.23244	N	N	5	intronic	.	CD84	ENSG00000066294
rs538659458	chr15:45013878	-0.118	N	N	NA	intergenic	.	.	.
rs545221829	chr17:76110638	-0.13878	N	chr17:76257892	NA	intronic	.	TMC6	ENSG00000141524
rs74552601	chr20:31127679	-0.28875	N	chr20:30877984	2b	intronic	.	.	.
rs553751834	chr1:112018542	-0.13394	N	N	NA	intronic	.	C1orf162	ENSG00000143110
rs13035055	chr2:136998064	-0.19231	N	chr2:136713108	5	intergenic	.	.	.
rs574955510	chr7:44087789	-0.21359	N	N	NA	intronic	.	DBNL	ENSG00000136279
rs569629836	chr7:50451884	-0.31205	N	chr7:50313352	NA	intronic	.	IKZF1	ENSG00000185811
rs568571321	chr3:45988388	-0.32708	N	chr3:46418689	NA	exonic	nonsynonymous	FYCO1	ENSG00000163820
rs530209258	chr16:50743330	-0.11959	N	chr16:50663477	NA	intronic	.	NOD2	ENSG00000167207
rs28585498	chr17:29141256	-0.19982	Y	N	6	intronic	.	CRLF3	ENSG00000176390
rs1188356	chr1:31211082	-0.20149	N	chr1:31231680	3a	intronic	.	LAPTM5	ENSG00000162511
rs143308921	chr2:68964109	-0.09884	N	chr2:68615546	6	intronic	.	ARHGAP25	ENSG00000163219
rs568324806	chr1:175158326	0.18392	N	N	NA	intronic	.	KIAA0040	ENSG00000235750
rs11820383	chr11:60753997	-0.20585	N	chr11:60830367	4	intronic	.	CD6	ENSG00000013725
rs181678707	chr17:33862714	-0.06746	N	chr17:33763678	5	intergenic	.	.	.
rs191071365	chr12:32083703	-0.29175	N	chr12:32138924	7	intergenic	.	.	.
rs557894935	chr6:159455203	-0.12858	N	chr6:159469512	NA	downstream	.	.	.
rs561006006	chr16:57028298	0.09068	N	chr16:57061189	NA	intergenic	.	NLRC5	ENSG00000140853
rs529353444	chr6:106546736	0.01885	N	chr6:106727215	NA	intronic	.	PRDM1	ENSG00000057657
rs540305971	chr4:40220192	-0.33844	N	N	NA	intronic	.	RHOH	ENSG00000168421
rs116132306	chr6:108143597	0.22802	N	N	4	intronic	.	SCML4	ENSG00000146285
rs548080322	chr11:48077431	-0.15962	N	chr11:47888036	NA	intronic	.	PTPRJ	ENSG00000149177
rs150852729	chr1:111269517	0.28108	N	chr1:111348029	2a	intergenic	.	.	.
rs576185031	chr19:48754885	-0.33145	N	chr19:49127490	NA	intronic	.	CARD8	ENSG00000105483
rs114480719	chr7:50425405	-0.13365	N	chr7:50313352	4	intronic	.	IKZF1	ENSG00000185811
rs530055172	chr17:76124533	-0.28168	N	chr17:76257892	NA	intronic	.	TMC6	ENSG00000141524
rs564690679	chr16:57063856	-0.18152	N	chr16:57061189	NA	intronic	.	NLRC5	ENSG00000140853
rs570705319	chr11:60869169	-0.18372	N	chr11:60830367	NA	upstream	.	.	.
rs182620127	chr4:48136314	-0.14336	N	N	5	upstream	.	.	.
rs558129307	chr14:93052010	-0.29416	N	chr14:93103729	NA	intronic	.	RIN3	ENSG00000100599
rs535395392	chr11:60767869	-0.32807	N	chr11:60830367	NA	intronic	.	CD6	ENSG00000013725
rs553132547	chr7:50332270	-0.32858	N	chr7:50313352	NA	intergenic	.	.	.
rs549654368	chr1:117057729	-0.12189	N	chr1:117544331	NA	intronic	.	CD58	ENSG00000116815
rs16920192	chr8:56904026	-0.25798	N	chr8:56800362	4	intronic	.	LYN	ENSG00000254087
rs36100105	chr2:158274853	-0.11747	N	chr2:158520905	4	intronic	.	CYTIP	ENSG00000115165
rs139209506	chr2:204861989	-0.34467	N	chr2:204584456	6	intergenic	.	.	.
rs548365853	chr11:118214339	-0.22738	N	chr11:118639653	NA	upstream	.	.	.
rs570540372	chr15:44968018	-0.20305	N	N	NA	intronic	.	PATL2	ENSG00000229474
rs533984412	chr18:2682520	-0.30712	N	N	NA	intronic	.	SMCHD1	ENSG00000101596
rs561656507	chr21:34576328	-0.32207	N	chr21:34439889	NA	intergenic	.	.	.
rs549828287	chr5:14597281	-0.31537	N	chr5:14610309	NA	intronic	.	FAM105A	ENSG00000145569
rs535508194	chr9:117137746	-0.26157	N	N	NA	intronic	.	AKNA	ENSG00000106948
rs145656677	chr2:136887412	-0.09179	N	chr2:136713108	4	intergenic	.	.	.
rs193115814	chr19:1088314	-0.15715	N	chr19:836144	3a	UTR3	.	POLR2E	ENSG00000099817
rs35504437	chr19:1068593	0.0533	N	chr19:836144	4	exonic	nonsynonymous	HMHA1	ENSG00000180448
rs79631080	chr7:43634426	-0.23309	N	N	5	intronic	.	STK17A	ENSG00000164543
rs549612994	chr2:69023433	-0.20585	N	chr2:68615546	NA	intronic	.	ARHGAP25	ENSG00000163219
rs189647865	chr11:104903339	-0.30854	N	N	5	intronic	.	CASP1	ENSG00000137752
rs534502256	chr20:57753777	-0.25741	N	N	NA	intergenic	.	.	.
rs192425331	chr3:46411846	-0.27894	N	chr3:46418689	5	ncRNA_intronic	.	CCR5	ENSG00000160791
rs543086241	chr1:160527710	-0.31234	N	N	NA	intronic	.	CD84	ENSG00000066294
rs530610088	chr6:159106852	-0.08982	N	chr6:159469512	NA	intronic	.	SYTL3	ENSG00000164674
rs527627000	chr3:53194643	-0.27079	N	chr3:52873984	NA	upstream	.	.	.
rs532230092	chr5:131829248	-0.21959	N	chr5:131705458	NA	intergenic	.	.	.
rs542953838	chr16:88761076	-0.26234	N	chr16:88518569	NA	intergenic	.	.	.
rs115643189	chr20:57739926	-0.09179	N	N	5	intergenic	.	.	.
rs143008161	chr22:44578408	0.10869	N	chr22:44330031	4	intronic	.	PARVG	ENSG00000138964
rs140556302	chr2:198081205	-0.25213	N	chr2:198544183	4	intronic	.	ANKRD44	ENSG00000065413
rs190190414	chr20:56178529	-0.26013	N	N	3a	downstream	.	.	.
rs74337702	chr2:204804003	-0.20585	N	chr2:204584456	5	intronic	.	ICOS	ENSG00000163600
rs3828094	chr1:111732755	-0.09647	N	chr1:111348029	6	intronic	.	DENND2D	ENSG00000162777
rs3828095	chr1:111732743	-0.09647	N	chr1:111348029	6	intronic	.	DENND2D	ENSG00000162777
rs3828097	chr1:111732653	-0.09647	N	chr1:111348029	7	intronic	.	DENND2D	ENSG00000162777
rs3828098	chr1:111732643	-0.09647	N	chr1:111348029	6	intronic	.	DENND2D	ENSG00000162777
rs185331715	chr22:30661456	-0.27995	N	chr22:30238074	5	intronic	.	OSM	ENSG00000099985
rs189295345	chr8:130895141	-0.25741	N	chr8:130572110	6	intronic	.	FAM49B	ENSG00000153310
rs183835324	chr15:89187941	-0.23309	N	N	5	intronic	.	ISG20	ENSG00000172183
rs150356127	chr3:183256981	-0.23854	N	chr3:183730295	5	intronic	.	KLHL6	ENSG00000172578
rs4140664	chr16:57578644	-0.08159	N	chr16:57444002	3a	intronic	.	GPR114	ENSG00000159618
rs530774711	chr5:171606850	0.06948	N	chr5:171931939	NA	intronic	.	STK10	ENSG00000072786
rs564611254	chr2:136892933	-0.25586	N	chr2:136713108	NA	intergenic	.	.	.
rs10861954	chr12:109011457	-0.0587	N	chr12:108721636	4	intergenic	.	.	.
rs76060836	chr7:43693824	-0.29934	N	N	5	intronic	.	COA1	ENSG00000106603
rs181441988	chr2:233963785	-0.2773	N	chr2:234115629	7	intronic	.	.	.
rs569771899	chr11:60795063	0.24462	N	chr11:60830367	NA	intergenic	.	.	.
rs577913358	chr1:160519889	0.1089	N	N	NA	intronic	.	CD84	ENSG00000066294
rs75436650	chr8:144639657	-0.15605	N	chr8:144626721	5	intronic	.	GSDMD	ENSG00000104518
rs9870242	chr3:13462683	-0.08137	N	N	4	upstream	.	.	.
rs570103854	chr8:144639743	-0.27497	N	chr8:144626721	NA	intronic	.	GSDMD	ENSG00000104518
rs141425069	chr2:233931461	-0.23309	N	chr2:234115629	6	intronic	.	.	.
rs577440339	chr1:153931235	0.07634	N	N	NA	upstream;downstream	.	.	.
rs281860978	chr6:32634132	-0.1777	N	N	4	intronic	.	HLA-DQB1	ENSG00000179344
rs569929007	chr2:231213062	-0.33533	N	chr2:231161026	NA	intronic	.	SP140L	ENSG00000185404
rs539764473	chr5:150457149	-0.28809	N	chr5:150567017	NA	intronic	.	TNIP1	ENSG00000145901
rs57432780	chr4:48128552	-0.22738	N	N	5	intronic	.	TXK	ENSG00000074966
rs189561840	chr2:202133220	-0.33145	N	chr2:202112471	7	intronic	.	CASP8	ENSG00000064012
rs192322096	chr10:6079182	-0.31638	N	chr10:6101129	2b	intronic	.	IL2RA	ENSG00000134460
rs138868469	chr6:159071731	-0.07702	N	chr6:159469512	6	intronic	.	SYTL3	ENSG00000164674
rs560288487	chr16:57045372	-0.18152	N	chr16:57061189	NA	intergenic	.	NLRC5	ENSG00000140853
rs528259437	chr19:14152742	-0.10918	N	chr19:14499477	NA	intronic	.	IL27RA	ENSG00000104998
rs113469170	chr16:88748428	0.06752	N	chr16:88518569	2b	ncRNA_intronic	.	SNAI3	ENSG00000185669
rs73061314	chr2:192490294	-0.14233	N	chr2:192522423	7	intergenic	.	.	.
rs199867834	chr11:104970071	-0.20525	N	N	6	intronic	.	CARD17	ENSG00000255221
rs571141074	chr2:231790183	-0.10131	N	N	NA	upstream	.	.	.
rs187712210	chr6:31236827	-0.32198	N	N	4	UTR3	.	HLA-C	ENSG00000204525
rs559132095	chr21:43658827	0.03919	N	chr21:43850713	NA	intronic	.	ABCG1	ENSG00000160179
rs112197581	chr22:44578553	0.48348	N	chr22:44330031	4	intronic	.	PARVG	ENSG00000138964
rs561557881	chr11:118211631	-0.20585	N	chr11:118639653	NA	intronic	.	CD3D	ENSG00000167286
rs558174168	chr22:40348329	-0.23309	N	chr22:40317126	NA	intronic	.	GRAP2	ENSG00000100351
rs545825762	chr1:92944703	-0.18152	N	chr1:92733769	NA	intronic	.	GFI1	ENSG00000162676
rs181934873	chr17:33846642	-0.18152	N	chr17:33763678	2b	intergenic	.	.	.
rs1830555	chr6:130581773	-0.19618	N	chr6:130374461	4	intronic	.	SAMD3	ENSG00000164483
rs534191070	chr3:113947036	-0.27894	N	N	NA	intergenic	.	.	.
rs144234006	chr2:198160989	-0.23143	N	chr2:198544183	5	ncRNA_intronic	.	ANKRD44	ENSG00000065413
rs550920772	chr19:42635818	-0.20937	N	chr19:42767593	NA	intronic	.	POU2F2	ENSG00000028277
rs10276856	chr7:43630776	0.14617	N	N	4	intronic	.	STK17A	ENSG00000164543
rs552004216	chr5:131835974	-0.27768	N	chr5:131705458	NA	intergenic	.	.	.
rs77430147	chr7:43685717	-0.33124	N	N	4	intronic	.	COA1	ENSG00000106603
rs116937930	chr16:88770248	-0.22064	N	chr16:88518569	3a	intronic	.	RNF166	ENSG00000158717
rs529929350	chr1:25250396	-0.27009	N	chr1:25291010	NA	intronic	.	RUNX3	ENSG00000020633
rs539586553	chr15:44968026	-0.20305	N	N	NA	intronic	.	PATL2	ENSG00000229474
rs565786677	chr20:56193370	0.11676	N	N	NA	intronic	.	ZBP1	ENSG00000124256
rs185873993	chr2:202102417	-0.24963	N	chr2:202112471	4	intronic	.	CASP8	ENSG00000064012
rs76685830	chr16:50302527	-0.04491	N	chr16:50160737	5	intronic	.	ADCY7	ENSG00000121281
rs11039559	chr11:48193071	-0.29667	N	chr11:47888036	7	downstream	.	.	.
rs549137374	chr10:45915793	-0.18584	N	chr10:45915941	NA	intronic	.	ALOX5	ENSG00000012779
rs112653413	chr6:106562527	0.02495	N	chr6:106727215	3a	intergenic	.	.	.
rs552749687	chr20:1645583	-0.28751	N	chr20:1931001	NA	intergenic	.	.	.
rs186661449	chr4:48129891	-0.01183	N	N	4	intronic	.	TXK	ENSG00000074966
rs374150796	chr15:75149770	0.27075	N	chr15:75361539	4	intronic	.	SCAMP2	ENSG00000140497
rs528816636	chr7:26196154	0.61647	N	N	NA	intronic	.	NFE2L3	ENSG00000050344
rs150253066	chr6:90007684	-0.04214	N	chr6:90396370	4	intronic	.	GABRR2	ENSG00000111886
rs148247325	chr11:5717159	-0.30712	N	N	6	intronic	.	TRIM22	ENSG00000132274
rs568401704	chr16:30502976	-0.17374	N	chr16:30471109	NA	intronic	.	ITGAL	ENSG00000005844
rs565998836	chr19:6481201	0.0373	N	chr19:6671369	NA	intronic	.	DENND1C	ENSG00000205744
rs553918134	chr6:14735275	-0.34231	N	N	NA	intergenic	.	.	.
rs563251126	chr17:3865572	-0.3112	N	chr17:3828702	NA	intronic	.	ATP2A3	ENSG00000074370
rs149775014	chr2:231283665	-0.10491	N	chr2:231161026	5	intronic	.	SP100	ENSG00000067066
rs62426515	chr6:128255736	-0.26065	N	N	5	intergenic	.	.	.
rs374192837	chr8:126953744	-0.29949	N	chr8:126474356	7	ncRNA_exonic	.	.	.
rs567387691	chr11:117866925	-0.07702	N	chr11:118081270	NA	intronic	.	IL10RA	ENSG00000110324
rs571456852	chr6:108044006	-0.33594	N	N	NA	intronic	.	SCML4	ENSG00000146285
rs575053398	chr16:50303438	-0.05269	N	chr16:50160737	NA	intronic	.	ADCY7	ENSG00000121281
rs577475858	chr14:91793938	-0.34395	N	N	NA	intronic	.	CCDC88C	ENSG00000015133
rs549157850	chr17:33848519	-0.18152	N	chr17:33763678	NA	intergenic	.	.	.
rs569487973	chr13:43565376	-0.34016	N	N	NA	intronic	.	EPSTI1	ENSG00000133106
rs9306473	chr22:44577150	-0.0162	N	chr22:44330031	1b	intronic	.	PARVG	ENSG00000138964
rs144219724	chr16:57073322	0.19039	N	chr16:57061189	4	intronic	.	NLRC5	ENSG00000140853
rs543369333	chr5:171540225	-0.30059	N	chr5:171931939	NA	intronic	.	STK10	ENSG00000072786
rs539524746	chr20:57579590	-0.20725	N	N	NA	intronic	.	CTSZ	ENSG00000101160
rs370937406	chr1:27958929	-0.24787	N	chr1:28216736	4	intronic	.	FGR	ENSG00000000938
rs80028087	chr2:233979203	-0.05269	N	chr2:234115629	5	intronic	.	.	.
rs536855756	chr17:47287214	-0.11348	N	chr17:47488823	NA	intronic	.	GNGT2	ENSG00000167083
rs546020186	chr6:29917728	-0.23651	N	chr6:29596242	NA	intergenic	.	.	.
rs184430904	chr10:129846588	-0.20143	N	N	3a	intronic	.	PTPRE	ENSG00000132334
rs550794098	chr11:2324308	-0.33238	N	chr11:2320013	NA	intronic	.	TSPAN32	ENSG00000064201
rs571447440	chr17:8813674	-0.05269	N	chr17:8784361	NA	intronic	.	PIK3R5	ENSG00000141506
rs150158112	chr1:160548800	-0.13743	N	N	4	intronic	.	CD84	ENSG00000066294
rs150875413	chr6:31442754	-0.23138	N	N	4	intergenic	.	.	.
rs369957581	chr19:15570802	-0.18152	N	N	5	intronic	.	RASAL3	ENSG00000105122
rs12587097	chr14:91824263	-0.18171	N	N	5	intronic	.	CCDC88C	ENSG00000015133
rs113592014	chr19:6798635	-0.23309	N	chr19:6671369	7	intronic	.	VAV1	ENSG00000141968
rs559105419	chr1:161030258	-0.05269	N	chr1:161188893	NA	intronic	.	ARHGAP30	ENSG00000186517
rs556569909	chr5:169075686	-0.07136	N	N	NA	intronic	.	DOCK2	ENSG00000134516
rs576815638	chr15:65128121	-0.23464	N	chr15:64672002	NA	intergenic	.	.	.
rs545275408	chr7:43667586	-0.30712	N	N	NA	downstream	.	.	.
rs577068591	chr6:149805292	-0.20961	N	chr6:149793000	NA	intronic	.	ZC3H12D	ENSG00000178199
rs73968443	chr2:158310233	-0.26983	N	chr2:158520905	3a	intergenic	.	.	.
rs1217418	chr1:114401231	0.20804	N	chr1:114377568	3a	ncRNA_intronic	.	PTPN22	ENSG00000134242
rs1217419	chr1:114401904	-0.05269	N	chr1:114377568	4	ncRNA_intronic	.	PTPN22	ENSG00000134242
rs78415303	chr7:50358472	-0.04211	N	chr7:50313352	6	intronic	.	IKZF1	ENSG00000185811
rs545828455	chr16:57028945	-0.04983	N	chr16:57061189	NA	intergenic	.	NLRC5	ENSG00000140853
rs7248766	chr19:48760771	-0.15011	N	chr19:49127490	4	ncRNA_exonic	.	.	.
rs1217411	chr1:114356125	-0.28339	N	chr1:114377568	3a	ncRNA_intronic	.	.	.
rs1217416	chr1:114400804	-0.31649	N	chr1:114377568	6	ncRNA_intronic	.	PTPN22	ENSG00000134242
rs1217417	chr1:114400904	-0.05269	N	chr1:114377568	5	ncRNA_intronic	.	PTPN22	ENSG00000134242
rs1217414	chr1:114412667	-0.18152	Y	chr1:114377568	5	ncRNA_intronic	.	PTPN22	ENSG00000134242
rs558982725	chr4:185307056	-0.3438	N	N	NA	intergenic	.	.	.
rs575158598	chr17:76736049	-0.13958	N	chr17:76257892	NA	intronic	.	CYTH1	ENSG00000108669
rs539595	chr11:104905047	0.01905	N	N	6	exonic	synonymous	CASP1	ENSG00000137752
rs547278903	chr12:50093283	-0.33672	N	N	NA	intronic	.	FMNL3	ENSG00000161791
rs544253300	chr1:111269227	-0.20305	N	chr1:111348029	NA	intergenic	.	.	.
rs541630992	chr2:233953837	-0.05269	N	chr2:234115629	NA	intronic	.	.	.
rs192676467	chr1:89734770	-0.23309	N	N	6	intronic	.	GBP5	ENSG00000154451
rs148892524	chr14:70161422	-0.30851	N	chr14:69840902	4	intronic	.	KIAA0247	ENSG00000100647
rs147185135	chr11:5716922	-0.23309	N	N	6	intronic	.	TRIM22	ENSG00000132274
rs577474101	chr6:159068890	-0.33689	N	chr6:159469512	NA	intergenic	.	.	.
rs553494428	chr19:42400046	-0.33487	N	chr19:42767593	NA	intronic	.	ARHGEF1	ENSG00000076928
rs563772988	chr4:100742262	-0.31618	N	N	NA	intronic	.	DAPP1	ENSG00000070190
rs189221902	chr19:10490102	-0.22815	N	chr19:10666450	6	intronic	.	TYK2	ENSG00000105397
rs184310712	chr19:42397963	-0.25741	N	chr19:42767593	2b	intronic	.	ARHGEF1	ENSG00000076928
rs561524235	chr1:26875105	-0.24931	N	chr1:27100243	NA	intronic	.	RPS6KA1	ENSG00000117676
rs554441898	chr8:37753789	-0.26863	N	N	NA	intronic	.	RAB11FIP1	ENSG00000156675
rs76452994	chr18:74840328	-0.34313	N	N	2b	intronic	.	MBP	ENSG00000197971
rs573212369	chr1:160540557	-0.13365	N	N	NA	intronic	.	CD84	ENSG00000066294
rs531484819	chr17:73238085	-0.29778	N	chr17:72762646	NA	intronic	.	GGA3	ENSG00000125447
rs554420760	chr3:114014616	-0.21959	N	N	NA	exonic	stopgain	TIGIT	ENSG00000181847
rs528763700	chr19:6792433	-0.26247	N	chr19:6671369	NA	intronic	.	VAV1	ENSG00000141968
rs578027483	chr6:29913343	-0.1422	N	chr6:29596242	NA	UTR3	.	HLA-A	ENSG00000206503
rs181129859	chr14:88477678	-0.23309	N	chr14:88472595	4	exonic	nonsynonymous	GPR65	ENSG00000140030
rs530193255	chr22:40340445	-0.18152	N	chr22:40317126	NA	intronic	.	GRAP2	ENSG00000100351
rs143776111	chr1:89734304	-0.23309	N	N	5	intronic	.	GBP5	ENSG00000154451
rs559978225	chr14:91869812	-0.12578	N	N	NA	intronic	.	CCDC88C	ENSG00000015133
rs543977693	chr16:57057454	-0.05269	N	chr16:57061189	NA	intronic	.	NLRC5	ENSG00000140853
rs140836517	chr1:89740074	0.03133	N	N	3a	intergenic	.	.	.
rs201714682	chr5:169715056	-0.12858	N	chr5:169691627	5	intronic	.	LCP2	ENSG00000043462
rs538690409	chr21:43846731	-0.16898	N	chr21:43850713	NA	intronic	.	UBASH3A	ENSG00000160185
rs79640817	chr5:169065639	-0.08229	N	N	7	intronic	.	DOCK2	ENSG00000134516
rs182822198	chr5:131813654	-0.31535	N	chr5:131705458	4	intergenic	.	.	.
rs112641525	chr11:73687288	-0.18171	N	N	6	intronic	.	UCP2	ENSG00000175567
rs575180723	chr9:140172679	-0.29582	N	chr9:139934107	NA	intronic	.	TOR4A	ENSG00000198113
rs546584026	chr22:40326605	-0.18152	N	chr22:39840130	NA	intronic	.	GRAP2	ENSG00000100351
rs188896435	chr2:69036334	-0.06924	N	chr2:68615546	6	intronic	.	ARHGAP25	ENSG00000163219
rs555202211	chr5:76152460	-0.09855	N	chr5:76058509	NA	intronic	.	S100Z	ENSG00000171643
rs561979816	chr1:117315765	-0.09727	N	chr1:117544331	NA	intergenic	.	.	.
rs533057005	chr9:140170533	-0.33652	N	chr9:139934107	NA	intergenic	.	.	.
rs531593255	chr6:159459509	-0.17844	N	chr6:159469512	NA	intronic	.	TAGAP	ENSG00000164691
rs564622144	chr14:91778755	-0.30712	N	N	NA	intronic	.	CCDC88C	ENSG00000015133
rs562236112	chr17:8825563	-0.2773	N	chr17:8784361	NA	intronic	.	PIK3R5	ENSG00000141506
rs574966246	chr2:69051852	-0.1208	N	chr2:68615546	NA	intronic	.	ARHGAP25	ENSG00000163219
rs531654465	chr19:7770862	-0.30145	N	chr19:7415064	NA	intergenic	.	.	.
rs575499730	chr5:169729172	-0.17172	N	chr5:169691627	NA	intergenic	.	.	.
rs551263186	chr12:123917225	-0.21698	N	chr12:124019055	NA	intronic	.	RILPL2	ENSG00000150977
rs577616730	chr15:44962250	-0.20305	N	N	NA	exonic	synonymous	PATL2	ENSG00000229474
rs77077791	chr11:60892204	-0.3122	N	chr11:60830367	5	intronic	.	CD5	ENSG00000110448
rs189565434	chr2:198064528	-0.3151	N	chr2:198544183	5	intronic	.	ANKRD44	ENSG00000065413
rs147640113	chr6:32815066	-0.20585	N	N	3a	intronic	.	TAP1	ENSG00000168394
rs7947185	chr11:118214726	-0.20585	N	chr11:118639653	5	upstream	.	.	.
rs559243993	chr17:8814760	-0.08208	N	chr17:8784361	NA	exonic	nonsynonymous	PIK3R5	ENSG00000141506
rs192971263	chr5:150476644	-0.28316	N	chr5:150567017	3a	intergenic	.	.	.
rs556045258	chr2:202098690	-0.15818	N	chr2:202112471	NA	intronic	.	CASP8	ENSG00000064012
rs564573097	chr5:156684478	-0.28387	N	chr5:156442784	NA	intergenic	.	.	.
rs546003792	chr19:7402989	0.00838	N	chr19:7415064	NA	intergenic	.	.	.
rs45559236	chr11:118213801	-0.22738	N	chr11:118639653	4	upstream	.	.	.
rs189003903	chr2:68969793	0.07018	N	chr2:68615546	4	intronic	.	ARHGAP25	ENSG00000163219
rs575310968	chr6:159076325	-0.22655	N	chr6:159469512	NA	intronic	.	SYTL3	ENSG00000164674
rs115388606	chr21:15914398	-0.28548	N	chr21:16371102	4	intronic	.	SAMSN1	ENSG00000155307
rs568756775	chr11:48192559	-0.27993	N	chr11:47888036	NA	downstream	.	.	.
rs372232962	chr17:76108468	-0.131	N	chr17:76257892	3a	upstream;downstream	.	.	.
rs184215705	chr15:44956981	-0.10426	N	N	5	downstream	.	.	.
rs190451709	chr19:42053287	-0.23892	N	N	5	intergenic	.	.	.
rs73915210	chr20:56203520	-0.14347	N	N	2b	intergenic	.	.	.
rs543035261	chr2:197030298	-0.23309	N	chr2:196974333	NA	intronic	.	STK17B	ENSG00000081320
rs577841812	chr11:1874522	-0.25346	N	chr11:2320013	NA	intronic	.	LSP1	ENSG00000130592
rs553090706	chr2:204887841	-0.34467	N	chr2:204584456	NA	intergenic	.	.	.
rs172337	chr16:57022748	0.11647	N	chr16:57061189	4	intergenic	.	.	.
rs536718994	chr6:106574721	0.07963	N	chr6:106727215	NA	intergenic	.	.	.
rs536182891	chr11:118085515	-0.04412	N	chr11:118081270	NA	intronic	.	AMICA1	ENSG00000160593
rs540432209	chr2:202073527	-0.20589	N	chr2:202112471	NA	intronic	.	CASP10	ENSG00000003400
rs374752784	chr6:109769422	-0.21096	N	chr6:109376647	4	exonic	synonymous	MICAL1	ENSG00000135596
rs148358904	chr14:91859478	0.19014	N	N	4	intronic	.	CCDC88C	ENSG00000015133
rs148804436	chr7:43661266	-0.30712	N	N	7	intronic	.	STK17A	ENSG00000164543
rs145912991	chr1:89777828	-0.26742	N	N	5	intergenic	.	.	.
rs533231072	chr7:150372828	-0.284	N	chr7:150278589	NA	intergenic	.	.	.
rs576428559	chr3:150900711	-0.29175	N	chr3:151073355	NA	intronic	.	MED12L	ENSG00000144893
rs559327214	chr3:114011920	-0.22738	N	N	NA	upstream	.	.	.
rs552831489	chr7:50460977	-0.17829	N	chr7:50313352	NA	intronic	.	IKZF1	ENSG00000185811
rs148298606	chr2:196997353	-0.16863	N	chr2:196974333	3a	downstream	.	.	.
rs185752141	chr8:126982895	-0.27894	N	chr8:126616848	7	intergenic	.	.	.
rs564902481	chr3:14448353	-0.19416	N	N	NA	intronic	.	SLC6A6	ENSG00000131389
rs147904283	chr19:51626962	-0.24344	N	chr19:51728477	4	intergenic	.	.	.
rs180999165	chr2:137084800	0.02638	N	chr2:136713108	4	intergenic	.	.	.
rs115440514	chr2:233953587	-0.05269	N	chr2:234115629	5	intronic	.	.	.
rs529793001	chr2:198063473	-0.3151	N	chr2:198544183	NA	intronic	.	ANKRD44	ENSG00000065413
rs141196148	chr17:3616370	-0.14638	N	chr17:3828702	4	intergenic	.	.	.
rs552144692	chr17:76123979	-0.14609	N	chr17:76257892	NA	intronic	.	TMC6	ENSG00000141524
rs2822754	chr21:15906590	-0.20629	N	chr21:16371102	4	intronic	.	SAMSN1	ENSG00000155307
rs572574476	chr15:44955972	-0.29511	N	N	NA	upstream	.	.	.
rs534608878	chr11:128608952	-0.28042	N	chr11:128562098	NA	intronic	.	FLI1	ENSG00000151702
rs189376200	chr6:159463036	0.11396	N	chr6:159469512	5	intronic	.	TAGAP	ENSG00000164691
rs559891711	chr5:131835962	-0.27768	N	chr5:131705458	NA	intergenic	.	.	.
rs542362474	chr7:104624689	-0.29553	N	N	NA	ncRNA_exonic	.	.	.
rs145914594	chr11:60765211	-0.32314	N	chr11:60830367	5	intronic	.	CD6	ENSG00000013725
rs555192496	chr5:156971970	-0.30515	N	chr5:156655015	NA	intronic	.	ADAM19	ENSG00000135074
rs77160976	chr2:68966146	-0.27811	N	chr2:68615546	5	intronic	.	ARHGAP25	ENSG00000163219
rs147489918	chr11:128603815	-0.31589	N	chr11:128562098	4	intronic	.	FLI1	ENSG00000151702
rs116017592	chr20:57737060	-0.19496	N	N	3a	intergenic	.	.	.
rs547168925	chr15:44959262	0.37749	N	N	NA	intronic	.	PATL2	ENSG00000229474
rs187774124	chr11:128613948	-0.27263	N	chr11:128562098	5	intronic	.	FLI1	ENSG00000151702
rs143996082	chr15:89190186	-0.2253	N	N	6	intronic	.	ISG20	ENSG00000172183
rs532836591	chr19:1088798	-0.18171	N	chr19:836144	NA	intronic	.	POLR2E	ENSG00000099817
rs139458230	chr2:136888963	-0.09855	N	chr2:136713108	6	intergenic	.	.	.
rs141550607	chr22:40345795	-0.17716	N	chr22:40317126	5	intronic	.	GRAP2	ENSG00000100351
rs199767924	chr2:198064408	-0.3151	N	chr2:198544183	5	intronic	.	ANKRD44	ENSG00000065413
rs183505180	chr14:70119708	-0.2669	N	chr14:69840902	4	intronic	.	KIAA0247	ENSG00000100647
rs115979462	chr2:69011915	-0.12858	N	chr2:68615546	5	intronic	.	ARHGAP25	ENSG00000163219
rs76401690	chr14:70109487	-0.25702	N	chr14:69840902	3a	intronic	.	KIAA0247	ENSG00000100647
rs542803775	chr1:26633097	-0.18569	N	chr1:27100243	NA	UTR5	.	UBXN11	ENSG00000158062
rs557637587	chr19:42398959	-0.33487	N	chr19:42767593	NA	intronic	.	ARHGEF1	ENSG00000076928
rs539869576	chr17:33865868	-0.23265	N	chr17:33763678	NA	intergenic	.	.	.
rs550643154	chr20:57827388	-0.32314	N	N	NA	intronic	.	ZNF831	ENSG00000124203
rs192002249	chr17:74488982	0.04489	N	chr17:74710128	2a	intronic	.	RHBDF2	ENSG00000129667
rs567583630	chr19:13210634	-0.34623	N	chr19:13176728	NA	intronic	.	LYL1	ENSG00000104903
rs192324853	chr3:108540852	-0.25676	N	N	7	upstream	.	.	.
rs152614	chr5:14597216	-0.31537	N	chr5:14610309	6	intronic	.	FAM105A	ENSG00000145569
rs152615	chr5:14592979	-0.14726	N	chr5:14610309	5	intronic	.	FAM105A	ENSG00000145569
rs542550429	chr3:111386516	-0.09076	N	chr3:111840513	NA	intergenic	.	.	.
rs375984852	chr5:35862653	-0.19807	N	chr5:35875134	7	intronic	.	IL7R	ENSG00000168685
rs575013058	chr11:60770473	-0.20585	N	chr11:60830367	NA	intronic	.	CD6	ENSG00000013725
rs2113509	chr2:152144197	-0.21112	N	N	4	intronic	.	NMI	ENSG00000123609
rs535480180	chr9:117688069	-0.21865	N	chr9:117696336	NA	intronic	.	TNFSF8	ENSG00000106952
rs375337612	chr11:64624298	-0.26241	N	N	4	intronic	.	EHD1	ENSG00000110047
rs76429767	chr2:197041698	-0.19527	N	chr2:196974333	4	intergenic	.	.	.
rs549485070	chr8:82045613	-0.21584	N	N	NA	intergenic	.	.	.
rs13153982	chr5:49999709	-0.27894	N	chr5:49958363	7	intronic	.	PARP8	ENSG00000151883
rs566174853	chr8:82046204	-0.31225	N	N	NA	intergenic	.	.	.
rs577481290	chr2:198159233	0.01428	N	chr2:198544183	NA	ncRNA_intronic	.	ANKRD44	ENSG00000065413
rs543521825	chr12:54890762	-0.12578	N	chr12:54685880	NA	upstream	.	.	.
rs541347481	chr20:57725877	-0.21077	N	N	NA	intergenic	.	.	.
rs577013691	chr20:57727008	-0.23524	N	N	NA	intergenic	.	.	.
rs542969008	chr13:24848685	-0.27536	N	N	NA	intronic	.	SPATA13	ENSG00000182957
rs9939757	chr16:3129018	-0.34467	N	chr16:3521071	5	intergenic	.	.	.
rs1800452	chr3:46415061	-0.27894	N	chr3:46418689	4	exonic	nonsynonymous	CCR5	ENSG00000160791
rs369787101	chr5:1503725	-0.266	N	chr5:1313242	4	intronic	.	LPCAT1	ENSG00000153395
rs535617132	chr1:117312843	-0.20585	N	chr1:117544331	NA	downstream	.	.	.
rs537920419	chr2:99330247	0.04455	N	chr2:99382892	NA	intronic	.	MGAT4A	ENSG00000071073
rs537848475	chr8:23081305	-0.24105	N	chr8:23496546	NA	intronic	.	TNFRSF10A	ENSG00000104689
rs559782101	chr1:15742502	-0.28048	N	N	NA	intronic	.	EFHD2	ENSG00000142634
rs566084444	chr22:40351562	-0.17374	N	chr22:40317126	NA	intronic	.	GRAP2	ENSG00000100351
rs532870993	chr22:44586956	-0.19398	N	chr22:44330031	NA	intronic	.	PARVG	ENSG00000138964
rs575750852	chr7:138774791	-0.24143	N	chr7:138735512	NA	intronic	.	ZC3HAV1	ENSG00000105939
rs184414671	chr19:19753560	-0.10985	N	chr19:19786099	2b	intronic	.	GMIP	ENSG00000089639
rs372431376	chr16:4401271	-0.24633	N	chr16:4476089	2b	UTR5	.	CORO7-PAM16	ENSG00000103426
rs546330894	chr1:200839424	0.19185	N	N	NA	intergenic	.	.	.
rs537131858	chr1:161031604	-0.18152	N	chr1:161188893	NA	intronic	.	ARHGAP30	ENSG00000186517
rs557223644	chr2:136891868	0.45542	N	chr2:136713108	NA	intergenic	.	.	.
rs146109137	chr20:43610516	-0.17829	N	N	4	exonic	synonymous	STK4	ENSG00000101109
rs181222240	chr17:33858632	-0.20305	N	chr17:33763678	6	intergenic	.	.	.
rs557481288	chr6:159475211	0.07963	N	chr6:159469512	NA	intergenic	.	.	.
rs147006111	chr19:16439429	0.22364	N	chr19:16548375	2a	intergenic	.	.	.
rs10168571	chr2:204809508	-0.32314	N	chr2:204584456	6	intronic	.	ICOS	ENSG00000163600
rs184469787	chr9:100870458	-0.33049	N	N	5	intronic	.	TRIM14	ENSG00000106785
rs1057141	chr6:32818774	-0.18645	N	N	3a	exonic	nonsynonymous	TAP1	ENSG00000168394
rs537742805	chr2:98345457	-0.24963	N	chr2:98271575	NA	intronic	.	ZAP70	ENSG00000115085
rs541576041	chr14:105532044	-0.28768	N	chr14:105637156	NA	upstream	.	.	.
rs537838044	chr19:48761497	-0.15011	N	chr19:49127490	NA	downstream	.	.	.
rs181985718	chr7:43670935	-0.31054	N	N	7	intergenic	.	.	.
rs528923631	chr2:197026461	-0.17829	N	chr2:196974333	NA	intronic	.	STK17B	ENSG00000081320
rs556230824	chr5:35852132	-0.21959	N	chr5:35875134	NA	intergenic	.	.	.
rs62575602	chr9:100865842	-0.33049	N	N	7	intronic	.	TRIM14	ENSG00000106785
rs7167962	chr15:94815979	-0.21693	N	N	4	intergenic	.	.	.
rs554430855	chr7:44090097	-0.20581	N	N	NA	intronic	.	DBNL	ENSG00000136279
rs9972687	chr16:4459497	-0.33386	N	chr16:4476089	2b	intronic	.	CORO7	ENSG00000262246
rs561467251	chr8:82016362	-0.28272	N	N	NA	intronic	.	PAG1	ENSG00000076641
rs115347862	chr2:231035359	-0.26269	N	chr2:231161026	2b	exonic	nonsynonymous	SP110	ENSG00000135899
rs115803806	chr12:29318013	-0.16062	N	N	4	intronic	.	FAR2	ENSG00000064763
rs566557173	chr4:40207397	0.04337	N	N	NA	intronic	.	RHOH	ENSG00000168421
rs561088754	chr17:33845507	-0.20305	N	chr17:33763678	NA	intergenic	.	.	.
rs558423386	chr2:204816503	-0.03789	N	chr2:204584456	NA	intronic	.	ICOS	ENSG00000163600
rs557765699	chr2:198015749	-0.29358	N	N	NA	intronic	.	ANKRD44	ENSG00000065413
rs569071207	chr1:200839710	-0.08796	N	N	NA	intergenic	.	.	.
rs558327439	chr11:60753688	0.12072	N	chr11:60830367	NA	intronic	.	CD6	ENSG00000013725
rs13331521	chr16:2737397	-0.31533	N	chr16:2838274	2b	intronic	.	KCTD5	ENSG00000167977
rs112984099	chr6:26367213	-0.12578	N	N	7	intronic	.	BTN3A2	ENSG00000186470
rs138439951	chr17:43482582	-0.34371	N	chr17:43488792	5	intronic	.	ARHGAP27	ENSG00000159314
rs576068416	chr2:42423908	-0.31181	N	N	NA	intronic	.	EML4	ENSG00000143924
rs532114772	chr2:233946622	0.13829	N	chr2:234115629	NA	intronic	.	.	.
rs564749602	chr7:150373801	-0.284	N	chr7:150278589	NA	intergenic	.	.	.
rs555201175	chr4:6688154	-0.27022	N	chr4:6969919	NA	intergenic	.	.	.
rs375722905	chr16:57054698	-0.17664	N	chr16:57061189	4	exonic	nonsynonymous	NLRC5	ENSG00000140853
rs147358790	chr16:31365897	0.09495	N	chr16:31015877	3a	upstream	.	.	.
rs185420270	chr17:43307196	-0.32163	N	chr17:43488792	2a	intronic	.	FMNL1	ENSG00000184922
rs544998214	chr17:33851088	-0.18152	N	chr17:33763678	NA	intergenic	.	.	.
rs570879663	chr17:76136105	-0.04491	N	chr17:76257892	NA	intronic	.	TMC8	ENSG00000167895
rs566804826	chr11:104904801	-0.17193	N	N	NA	intronic	.	CASP1	ENSG00000137752
rs74072974	chr14:93052003	-0.29416	N	chr14:93103729	4	intronic	.	RIN3	ENSG00000100599
rs536246972	chr15:81608112	-0.30496	N	N	NA	intronic	.	STARD5	ENSG00000172345
rs74072971	chr14:93043993	-0.14317	N	chr14:93103729	4	intronic	.	RIN3	ENSG00000100599
rs140466541	chr11:117859173	-0.09884	N	chr11:118081270	4	exonic	synonymous	IL10RA	ENSG00000110324
rs79417207	chr2:137038307	-0.26957	N	chr2:136713108	5	intergenic	.	.	.
rs113827337	chr17:8799050	-0.25434	N	chr17:8784361	5	intronic	.	PIK3R5	ENSG00000141506
rs7423513	chr2:197042827	-0.19527	N	chr2:196974333	5	intergenic	.	.	.
rs148372721	chr5:169711589	-0.12858	N	chr5:169691627	5	intronic	.	LCP2	ENSG00000043462
rs558580193	chr1:28499314	-0.06233	N	chr1:28216736	NA	intronic	.	PTAFR	ENSG00000169403
rs542749301	chr3:33015103	-0.20585	N	chr3:33087395	NA	intergenic	.	.	.
rs184482574	chr20:43615464	-0.299	N	N	7	intronic	.	STK4	ENSG00000101109
rs186962970	chr10:50386335	-0.32378	N	chr10:50264204	2b	intronic	.	C10orf128	ENSG00000204161
rs577848746	chr22:44591263	-0.3232	N	chr22:44330031	NA	intronic	.	PARVG	ENSG00000138964
rs563913156	chr3:45993274	-0.33979	N	chr3:46418689	NA	intronic	.	FYCO1	ENSG00000163820
rs140817100	chr2:198064970	-0.27739	N	chr2:198544183	4	intronic	.	ANKRD44	ENSG00000065413
rs183034092	chr6:108116266	-0.22738	N	N	3a	intronic	.	SCML4	ENSG00000146285
rs566147222	chr22:40351043	-0.17374	N	chr22:40317126	NA	intronic	.	GRAP2	ENSG00000100351
rs568699764	chr1:31226896	-0.20452	N	chr1:31231680	NA	intronic	.	LAPTM5	ENSG00000162511
rs556075405	chr6:108030629	-0.21865	N	N	NA	intronic	.	SCML4	ENSG00000146285
rs560241622	chr14:91825452	-0.18171	N	N	NA	intronic	.	CCDC88C	ENSG00000015133
rs187690483	chr21:43822624	-0.30833	N	chr21:43850713	5	intergenic	.	.	.
rs557388704	chr11:117883578	0.09243	N	chr11:118081270	NA	intergenic	.	.	.
rs563558806	chr9:117111963	-0.33616	N	N	NA	intronic	.	AKNA	ENSG00000106948
rs541154233	chr5:169712991	-0.15797	N	chr5:169691627	NA	intronic	.	LCP2	ENSG00000043462
rs192552098	chr5:35852821	-0.09077	N	chr5:35875134	4	intergenic	.	.	.
rs562402306	chr1:40848787	-0.24699	N	chr1:40406715	NA	intronic	.	SMAP2	ENSG00000084070
rs150216682	chr11:118220255	-0.32314	N	chr11:118639653	6	intronic	.	CD3G	ENSG00000160654
rs145971107	chr19:1069198	0.1499	N	chr19:836144	4	intronic	.	HMHA1	ENSG00000180448
rs533755860	chr6:106443098	-0.26829	N	chr6:106727215	NA	intergenic	.	.	.
rs192019825	chr6:31236959	-0.32198	N	N	4	intronic	.	HLA-C	ENSG00000204525
rs546482689	chr1:89722991	-0.00969	N	N	NA	intergenic	.	.	.
rs185776466	chr1:117347873	-0.27894	N	chr1:117544331	7	intergenic	.	.	.
rs13339199	chr16:57060724	-0.05269	N	chr16:57061189	4	exonic	synonymous	NLRC5	ENSG00000140853
rs587622661	chr1:150736567	-0.17193	N	chr1:150595537	NA	intronic	.	CTSS	ENSG00000163131
rs534494678	chr15:70434578	-0.22174	N	chr15:70933290	NA	intergenic	.	.	.
rs192697920	chr1:92940116	-0.01207	N	chr1:92733769	4	downstream	.	.	.
rs570724138	chr16:57037150	-0.17374	N	chr16:57061189	NA	intergenic	.	NLRC5	ENSG00000140853
rs532527495	chr5:50042870	-0.27894	N	chr5:49958363	NA	intronic	.	PARP8	ENSG00000151883
rs561726812	chr9:117688579	-0.21865	N	chr9:117696336	NA	intronic	.	TNFSF8	ENSG00000106952
rs527578007	chr19:6800663	-0.07184	N	chr19:6671369	NA	intronic	.	VAV1	ENSG00000141968
rs375964810	chr11:47942580	-0.27894	N	chr11:47454152	5	intergenic	.	.	.
rs138870599	chr5:156652317	-0.25741	N	chr5:156442784	7	intronic	.	ITK	ENSG00000113263
rs113489130	chr14:105531731	0.00236	N	chr14:105637156	4	UTR5	.	GPR132	ENSG00000183484
rs557258246	chr7:50446458	-0.30712	N	chr7:50313352	NA	intronic	.	IKZF1	ENSG00000185811
rs534122872	chr11:117854234	-0.09855	N	chr11:118081270	NA	intergenic	.	.	.
rs563902268	chr1:167402586	-0.25741	N	chr1:167600842	NA	intronic	.	CD247	ENSG00000198821
rs553928401	chr7:50434090	-0.23309	N	chr7:50313352	NA	intronic	.	IKZF1	ENSG00000185811
rs537652733	chr19:42432543	-0.1298	N	chr19:42767593	NA	intergenic	.	.	.
rs554424453	chr2:231082695	-0.04211	N	chr2:231161026	NA	intronic	.	SP110	ENSG00000135899
rs546322818	chr19:54900258	-0.24529	N	N	NA	intergenic	.	.	.
rs764146	chr5:169078402	0.22705	N	N	2b	intronic	.	DOCK2	ENSG00000134516
rs72908490	chr2:192604721	0.09106	N	chr2:192522423	4	intergenic	.	.	.
rs73478447	chr7:150434452	-0.06787	N	chr7:150278589	2b	UTR5	.	GIMAP5	ENSG00000196329
rs371204521	chr11:60777201	-0.32314	N	chr11:60830367	2b	exonic	nonsynonymous	CD6	ENSG00000013725
rs186487370	chr19:7703086	0.11396	N	chr19:7415064	2b	intronic	.	STXBP2	ENSG00000076944
rs530135194	chr2:197024081	-0.32782	N	chr2:196974333	NA	intronic	.	STK17B	ENSG00000081320
rs114788539	chr2:7868150	-0.29175	N	chr2:7728766	5	intergenic	.	.	.
rs11573985	chr1:2491899	-0.33049	N	chr1:2487663	5	intronic	.	TNFRSF14	ENSG00000157873
rs11573984	chr1:2491881	-0.33049	N	chr1:2487663	5	intronic	.	TNFRSF14	ENSG00000157873
rs142567218	chr15:44968493	-0.19527	N	N	4	intronic	.	PATL2	ENSG00000229474
rs11573986	chr1:2492123	-0.33049	N	chr1:2487663	4	exonic	nonsynonymous	TNFRSF14	ENSG00000157873
rs11573983	chr1:2491850	-0.33049	N	chr1:2487663	5	intronic	.	TNFRSF14	ENSG00000157873
rs115438826	chr19:42054632	-0.2831	N	N	4	intergenic	.	.	.
rs549114541	chr11:60891868	-0.26234	N	chr11:60830367	NA	intronic	.	CD5	ENSG00000110448
rs380146	chr20:57809714	-0.32807	N	N	7	intronic	.	ZNF831	ENSG00000124203
rs559633433	chr7:106512369	-0.10426	N	chr7:106372219	NA	intronic	.	PIK3CG	ENSG00000105851
rs571803521	chr12:105089253	-0.10183	N	N	NA	intronic	.	CHST11	ENSG00000171310
rs75536509	chr3:108539783	-0.30662	N	N	5	intergenic	.	.	.
rs7946440	chr11:60882990	-0.32807	N	chr11:60830367	5	intronic	.	CD5	ENSG00000110448
rs190608397	chr2:202060187	-0.12858	N	chr2:202112471	3a	intronic	.	CASP10	ENSG00000003400
rs200585997	chr2:98349975	-0.27902	N	chr2:98271575	5	intronic	.	ZAP70	ENSG00000115085
rs192128814	chr7:43697937	-0.32086	N	N	7	intronic	.	COA1	ENSG00000106603
rs186863410	chr5:49987121	-0.25741	N	chr5:49958363	5	intronic	.	PARP8	ENSG00000151883
rs536230803	chr3:14481643	-0.25127	N	N	NA	intronic	.	SLC6A6	ENSG00000131389
rs191838066	chr16:50362127	-0.30712	N	chr16:50160737	7	intronic	.	BRD7	ENSG00000166164
rs374099384	chr1:89745090	-0.25461	N	N	5	intergenic	.	.	.
rs193009662	chr7:50304233	-0.284	N	chr7:50313352	6	intergenic	.	.	.
rs577509780	chr17:74488317	-0.07391	N	chr17:74710128	NA	intronic	.	RHBDF2	ENSG00000129667
rs573940697	chr1:160546415	0.08606	N	N	NA	intronic	.	CD84	ENSG00000066294
rs77676367	chr1:27963297	-0.26983	N	chr1:28216736	4	intergenic	.	.	.
rs182547151	chr1:26865770	-0.16031	N	chr1:27100243	5	intronic	.	RPS6KA1	ENSG00000117676
rs116125703	chr2:202060653	-0.25741	N	chr2:202112471	5	exonic	synonymous	CASP10	ENSG00000003400
rs552461309	chr17:76129725	-0.04491	N	chr17:76257892	NA	intronic	.	TMC8	ENSG00000167895
rs150236084	chr22:50633382	-0.27107	N	chr22:50628937	4	exonic	synonymous	TRABD	ENSG00000170638
rs531134905	chr7:50419616	-0.07149	N	chr7:50313352	NA	intronic	.	IKZF1	ENSG00000185811
rs532103886	chr5:150472795	-0.30469	N	chr5:150567017	NA	intergenic	.	.	.
rs762790	chr3:46402688	-0.31001	Y	chr3:46418689	4	downstream	.	.	.
rs186020251	chr7:150372698	-0.09302	N	chr7:150278589	5	intergenic	.	.	.
rs528430430	chr17:76124862	-0.29746	N	chr17:76257892	NA	intronic	.	TMC6	ENSG00000141524
rs539902575	chr2:136896230	-0.25676	N	chr2:136713108	NA	intergenic	.	.	.
rs45526034	chr11:73686601	-0.18663	N	N	3a	exonic	synonymous	UCP2	ENSG00000175567
rs559960821	chr6:159468469	-0.24018	N	chr6:159469512	NA	intergenic	.	.	.
rs558055360	chr7:50435854	-0.23309	N	chr7:50313352	NA	exonic	nonsynonymous	IKZF1	ENSG00000185811
rs146835311	chr7:50349114	-0.30467	N	chr7:50313352	5	intronic	.	IKZF1	ENSG00000185811
rs530585298	chr19:42055704	0.03843	N	N	NA	upstream	.	.	.
rs138373652	chr2:198138352	-0.29358	N	chr2:198544183	2b	ncRNA_intronic	.	ANKRD44	ENSG00000065413
rs552116089	chr6:31326472	-0.17848	N	N	NA	intergenic	.	.	.
rs576759346	chr7:50310312	0.41511	N	chr7:50313352	NA	intergenic	.	.	.
rs558614524	chr5:35853746	-0.22758	N	chr5:35875134	NA	intergenic	.	.	.
rs565238332	chr21:46347459	0.12376	N	N	NA	ncRNA_intronic	.	ITGB2	ENSG00000160255
rs539436531	chr17:76120538	0.09109	N	chr17:76257892	NA	intronic	.	TMC6	ENSG00000141524
rs565547296	chr11:104916801	-0.10866	N	N	NA	upstream	.	.	.
rs575643647	chr1:26869166	-0.16872	N	chr1:27100243	NA	intronic	.	RPS6KA1	ENSG00000117676
rs139693766	chr2:231118690	-0.18152	N	chr2:231161026	7	intronic	.	SP140	ENSG00000079263
rs1811199	chr6:31319006	-0.04966	N	N	4	intergenic	.	.	.
rs1811198	chr6:31319031	-0.04966	N	N	2b	intergenic	.	.	.
rs538803985	chr1:89746829	-0.20305	N	N	NA	intergenic	.	.	.
rs542098694	chr6:108048588	-0.24018	N	N	NA	intronic	.	SCML4	ENSG00000146285
rs568816897	chr6:31442224	-0.10255	N	N	NA	intergenic	.	.	.
rs547435257	chr6:24937372	-0.04676	N	N	NA	intronic	.	.	.
rs57036895	chr3:46007419	-0.33487	N	chr3:46418689	5	intronic	.	FYCO1	ENSG00000163820
rs145935197	chr19:42057134	-0.13386	N	N	4	intronic	.	CEACAM21	ENSG00000007129
rs201869973	chr9:117143532	-0.17829	N	N	5	exonic	nonsynonymous	AKNA	ENSG00000106948
rs562245573	chr6:108146210	-0.25586	N	N	NA	upstream	.	.	.
rs533404623	chr17:76113060	-0.23801	N	chr17:76257892	NA	intronic	.	TMC6	ENSG00000141524
rs572260722	chr7:38375314	-0.03956	N	N	NA	intergenic	.	.	.
rs545379182	chr17:33858699	-0.20305	N	chr17:33763678	NA	intergenic	.	.	.
rs530104314	chr20:43615239	-0.299	N	N	NA	intronic	.	STK4	ENSG00000101109
rs200573860	chr19:42396761	-0.33487	N	chr19:42767593	2b	exonic	nonsynonymous	ARHGEF1	ENSG00000076928
rs570606427	chr2:231466625	-0.03705	N	chr2:231161026	NA	intergenic	.	.	.
rs569635195	chr9:117155409	-0.25461	N	N	NA	intronic	.	AKNA	ENSG00000106948
rs189353795	chr9:117113086	-0.17885	N	N	5	intronic	.	AKNA	ENSG00000106948
rs201274056	chr19:10870500	0.02553	N	chr19:11317744	3a	intronic	.	DNM2	ENSG00000079805
rs192060216	chr2:202088445	-0.31445	N	chr2:202112471	4	intronic	.	CASP10	ENSG00000003400
rs528044834	chr22:40326597	-0.18152	N	chr22:39840130	NA	intronic	.	GRAP2	ENSG00000100351
rs11744800	chr5:156982059	0.00384	N	chr5:156655015	3a	intronic	.	ADAM19	ENSG00000135074
rs180940609	chr6:10529036	-0.15228	N	chr6:10526373	4	UTR5	.	GCNT2	ENSG00000111846
rs536484464	chr2:68973709	-0.1208	N	chr2:68615546	NA	intronic	.	ARHGAP25	ENSG00000163219
rs199908377	chr9:215186	0.07153	N	chr9:288414	2b	exonic	nonsynonymous	DOCK8	ENSG00000107099
rs576969512	chr3:53203685	-0.22354	N	chr3:52873984	NA	intronic	.	PRKCD	ENSG00000163932
rs375876857	chr3:53205030	-0.22116	N	chr3:52873984	4	intronic	.	PRKCD	ENSG00000163932
rs535887322	chr3:122282746	-0.28711	N	chr3:122013354	NA	intronic	.	PARP9	ENSG00000138496
rs537966613	chr10:135074898	-0.31945	N	N	NA	intergenic	.	.	.
rs140925461	chr1:26637493	-0.26007	N	chr1:27100243	7	intronic	.	UBXN11	ENSG00000158062
rs571841233	chr11:118223349	-0.32314	N	chr11:118639653	NA	intronic	.	CD3G	ENSG00000160654
rs539189846	chr6:29893008	-0.20305	N	chr6:29596242	NA	ncRNA_exonic	.	.	.
rs535602392	chr14:102188771	-0.10866	N	N	NA	intergenic	.	.	.
rs553748469	chr5:43039001	-0.3155	N	N	NA	ncRNA_intronic	.	.	.
rs145163479	chr2:136965202	0.025	N	chr2:136713108	2b	intergenic	.	.	.
rs529197873	chr8:126936469	-0.26234	N	chr8:126474356	NA	ncRNA_intronic	.	.	.
rs549936987	chr2:198064379	-0.3151	N	chr2:198544183	NA	intronic	.	ANKRD44	ENSG00000065413
rs556438576	chr17:16320464	-0.18513	N	chr17:16156235	NA	intronic	.	TRPV2	ENSG00000187688
rs188332111	chr6:31322862	-0.08229	N	N	3a	intronic	.	HLA-B	ENSG00000234745
rs546804786	chr19:1090573	-0.18171	N	chr19:836144	NA	intronic	.	POLR2E	ENSG00000099817
rs577615567	chr17:28690779	0.07385	N	N	NA	intergenic	.	.	.
rs549356961	chr20:47338876	-0.22354	N	chr20:47384301	NA	intronic	.	PREX1	ENSG00000124126
rs201748759	chr16:57059449	-0.05269	N	chr16:57061189	7	exonic	nonsynonymous	NLRC5	ENSG00000140853
rs575579583	chr1:111433960	-0.20452	N	chr1:111348029	NA	intronic	.	CD53	ENSG00000143119
rs142512715	chr1:31232202	-0.24787	N	chr1:31231680	5	intergenic	.	.	.
rs549697614	chr11:47941836	-0.27116	N	chr11:47454152	NA	intergenic	.	.	.
rs557103047	chr2:98342317	-0.27902	N	chr2:98271575	NA	intronic	.	ZAP70	ENSG00000115085
rs189618317	chr7:43686741	-0.25949	N	N	3a	intronic	.	COA1	ENSG00000106603
rs565752748	chr3:150888246	-0.15855	N	chr3:151073355	NA	intronic	.	MED12L	ENSG00000144893
rs551065993	chr2:158277822	-0.27769	N	chr2:158520905	NA	intronic	.	CYTIP	ENSG00000115165
rs574637808	chr1:167403003	-0.25741	N	chr1:167600842	NA	intronic	.	CD247	ENSG00000198821
rs370437931	chr5:55884767	-0.34453	N	chr5:55453942	4	intronic	.	AC022431.2	ENSG00000225940
rs550572464	chr5:66502843	0.20105	N	N	NA	intergenic	.	.	.
rs541462820	chr11:60791516	-0.18966	N	chr11:60830367	NA	intergenic	.	.	.
rs183931072	chr11:58984095	-0.25163	N	N	4	intergenic	.	.	.
rs4627080	chr11:9336349	-0.32777	N	chr11:9730141	4	upstream	.	.	.
rs141919625	chr5:35876565	0.02146	N	chr5:35875134	4	exonic	nonsynonymous	IL7R	ENSG00000168685
rs190365185	chr1:89743109	-0.25461	N	N	7	intergenic	.	.	.
rs183851025	chr16:31213165	-0.33586	N	chr16:31015877	2b	intronic	.	PYCARD	ENSG00000103490
rs531518397	chr2:204736938	-0.07702	N	chr2:204584456	NA	intronic	.	CTLA4	ENSG00000163599
rs536057240	chr11:63975150	-0.25686	N	chr11:63974995	NA	intronic	.	FERMT3	ENSG00000149781
rs151130627	chr6:26362241	-0.25461	N	N	5	intergenic	.	.	.
rs535469067	chr16:57106488	-0.18152	N	chr16:57061189	NA	intronic	.	NLRC5	ENSG00000140853
rs553419553	chr7:98978056	0.4853	N	chr7:99036920	NA	intronic	.	ARPC1B	ENSG00000130429
rs548809195	chr16:4464727	-0.14541	N	chr16:4476089	NA	intronic	.	CORO7	ENSG00000262246
rs73499460	chr16:10971502	-0.24049	N	chr16:11348706	3a	intronic	.	CIITA	ENSG00000179583
rs187534905	chr5:169714015	-0.25741	N	chr5:169691627	7	intronic	.	LCP2	ENSG00000043462
rs546141567	chr17:8803748	-0.23309	N	chr17:8784361	NA	intronic	.	PIK3R5	ENSG00000141506
rs577628922	chr9:115995644	-0.25561	N	chr9:116085822	NA	intronic	.	SLC31A1	ENSG00000136868
rs573208492	chr8:126985205	-0.24919	N	chr8:126616848	NA	intergenic	.	.	.
rs150981306	chr6:33041385	0.26266	N	N	4	UTR5	.	HLA-DPA1	ENSG00000231389
rs191941945	chr6:159466560	0.09243	N	chr6:159469512	4	upstream	.	.	.
rs569556198	chr7:104580626	-0.2831	N	N	NA	intergenic	.	.	.
rs116039628	chr19:49838168	-0.19982	N	chr19:49459104	1f	upstream	.	.	.
rs543598483	chr17:8833291	-0.29881	N	chr17:8784361	NA	intronic	.	PIK3R5	ENSG00000141506
rs6026743	chr20:57742368	-0.27894	Y	N	6	intergenic	.	.	.
rs185853838	chr16:57105410	-0.05269	N	chr16:57061189	7	intronic	.	NLRC5	ENSG00000140853
rs6026741	chr20:57740523	-0.0364	N	N	3a	intergenic	.	.	.
rs569210626	chr2:7913626	0.08898	N	chr2:7728766	NA	intergenic	.	.	.
rs565616308	chr20:57810432	-0.32314	N	N	NA	intronic	.	ZNF831	ENSG00000124203
rs142684999	chr19:13214737	-0.30194	N	chr19:13176728	5	upstream;downstream	.	.	.
rs60633525	chr3:33015685	0.23707	N	chr3:33087395	2b	intergenic	.	.	.
rs183138640	chr17:3614739	-0.25455	N	chr17:3828702	3a	intergenic	.	.	.
rs182075577	chr1:117282647	-0.25676	N	chr1:117544331	5	intergenic	.	.	.
rs2446976	chr12:49246070	-0.28349	N	chr12:49080698	2b	upstream	.	.	.
rs576592083	chr2:202131582	-0.29903	N	chr2:202112471	NA	intronic	.	CASP8	ENSG00000064012
rs188320581	chr16:57040229	-0.18645	N	chr16:57061189	6	intergenic	.	NLRC5	ENSG00000140853
rs192681320	chr5:131815183	-0.08838	N	chr5:131705458	2b	intergenic	.	.	.
rs190154357	chr16:57054822	-0.17664	N	chr16:57061189	4	exonic	synonymous	NLRC5	ENSG00000140853
rs556918407	chr3:183187248	-0.2247	N	N	NA	intergenic	.	.	.
rs4789536	chr17:76110543	0.0522	N	chr17:76257892	4	intronic	.	TMC6	ENSG00000141524
rs10127580	chr1:45187343	-0.24385	N	N	2b	intronic	.	C1orf228	ENSG00000198520
rs4789539	chr17:76136159	-0.04491	N	chr17:76257892	3a	intronic	.	TMC8	ENSG00000167895
rs138151214	chr20:43616766	-0.30712	N	N	5	intronic	.	STK4	ENSG00000101109
rs567226241	chr2:113933811	-0.16582	N	chr2:113712407	NA	intronic	.	PSD4	ENSG00000125637
rs538288091	chr11:118210387	-0.20585	N	chr11:118639653	NA	intronic	.	CD3D	ENSG00000167286
rs8143119	chr22:36727551	-0.34561	N	chr22:36545826	2b	intronic	.	MYH9	ENSG00000100345
rs540336488	chr2:192503095	-0.10462	N	chr2:192522423	NA	intergenic	.	.	.
rs78435177	chr20:43672805	-0.17708	N	N	4	intronic	.	STK4	ENSG00000101109
rs116760153	chr1:111420521	-0.20452	N	chr1:111348029	4	intronic	.	CD53	ENSG00000143119
rs556025159	chr8:56901906	-0.23836	N	chr8:56800362	NA	intronic	.	LYN	ENSG00000254087
rs561969192	chr2:69011291	-0.12858	N	chr2:68615546	NA	intronic	.	ARHGAP25	ENSG00000163219
rs145162705	chr9:117667638	-0.25741	N	chr9:117696336	5	intronic	.	TNFSF8	ENSG00000106952
rs561327506	chr2:198144612	-0.29358	N	chr2:198544183	NA	ncRNA_intronic	.	ANKRD44	ENSG00000065413
rs555608954	chr22:40301285	-0.18152	N	chr22:39840130	NA	intronic	.	GRAP2	ENSG00000100351
rs575579271	chr16:89831540	-0.30078	N	chr16:89641624	NA	intronic	.	FANCA	ENSG00000187741
rs565882765	chr9:117660893	-0.24963	N	chr9:117696336	NA	intronic	.	.	.
rs560901941	chr16:88763956	-0.20604	N	chr16:88518569	NA	UTR3	.	RNF166	ENSG00000158717
rs536842062	chr20:43647357	-0.30712	N	N	NA	intronic	.	STK4	ENSG00000101109
rs79104449	chr6:32819671	-0.21604	N	N	7	intronic	.	TAP1	ENSG00000168394
rs77713784	chr11:117883476	0.09243	N	chr11:118081270	5	intergenic	.	.	.
rs183133342	chr17:4613284	-0.08071	N	chr17:4755424	3a	upstream	.	.	.
rs542210861	chr8:126946466	-0.27894	N	chr8:126474356	NA	ncRNA_intronic	.	.	.
rs371367489	chr15:89191907	-0.2549	N	N	4	intronic	.	ISG20	ENSG00000172183
rs185524154	chr11:5713589	-0.34671	N	N	5	intronic	.	TRIM22	ENSG00000132274
rs547937672	chr16:50304390	-0.05269	N	chr16:50160737	NA	intronic	.	ADCY7	ENSG00000121281
rs556047424	chr1:25360539	-0.25577	N	chr1:25291010	NA	intergenic	.	.	.
rs1093	chr6:31321906	-0.08229	N	N	4	UTR3	.	HLA-B	ENSG00000234745
rs116435040	chr17:16319880	-0.01712	N	chr17:16156235	4	intronic	.	TRPV2	ENSG00000187688
rs540876721	chr16:27379613	-0.06346	N	chr16:27356398	NA	intergenic	.	.	.
rs8078867	chr17:8854159	0.00946	Y	chr17:8784361	7	intronic	.	PIK3R5	ENSG00000141506
rs574062015	chr20:43701488	-0.30712	N	N	NA	intronic	.	STK4	ENSG00000101109
rs1094	chr6:31236722	-0.32198	N	N	4	UTR3	.	HLA-C	ENSG00000204525
rs545915034	chr14:65770213	-0.13316	N	chr14:65564703	NA	intergenic	.	.	.
rs557906287	chr3:114018621	-0.27894	N	N	NA	intronic	.	TIGIT	ENSG00000181847
rs528782679	chr15:89185536	0.02764	N	N	NA	intronic	.	ISG20	ENSG00000172183
rs181364875	chr16:57044974	-0.18152	N	chr16:57061189	5	intergenic	.	NLRC5	ENSG00000140853
rs190540485	chr16:4400274	-0.29609	N	chr16:4476089	5	intronic	.	CORO7-PAM16	ENSG00000103426
rs78363926	chr2:69024270	-0.06924	N	chr2:68615546	6	intronic	.	ARHGAP25	ENSG00000163219
rs113693200	chr14:91791438	-0.18663	N	N	5	intronic	.	CCDC88C	ENSG00000015133
rs538517657	chr3:150924998	-0.29175	N	chr3:151073355	NA	intronic	.	MED12L	ENSG00000144893
rs113400869	chr2:68977879	-0.1208	N	chr2:68615546	5	intronic	.	ARHGAP25	ENSG00000163219
rs189312183	chr5:35873316	-0.32314	N	chr5:35875134	5	intronic	.	IL7R	ENSG00000168685
rs564567827	chr17:75458384	-0.33614	N	N	NA	intronic	.	2020-09-09	ENSG00000184640
rs531778006	chr5:169708493	-0.12858	N	chr5:169691627	NA	intronic	.	LCP2	ENSG00000043462
rs532279272	chr1:175158117	0.27665	N	N	NA	intronic	.	KIAA0040	ENSG00000235750
rs532463664	chr16:57046740	-0.2253	N	chr16:57061189	NA	intergenic	.	NLRC5	ENSG00000140853
rs546694582	chr17:33826404	-0.19432	N	chr17:33763678	NA	intergenic	.	.	.
rs555175758	chr11:117864642	-0.07702	N	chr11:118081270	NA	intronic	.	IL10RA	ENSG00000110324
rs530156779	chr2:234071626	-0.29011	N	chr2:234115629	NA	intronic	.	INPP5D	ENSG00000168918
rs77417203	chr16:57061231	-0.18152	N	chr16:57061189	4	intronic	.	NLRC5	ENSG00000140853
rs1633106	chr6:29697757	-0.29881	N	chr6:29596242	3a	ncRNA_intronic	.	.	.
rs546716493	chr3:114013739	-0.22738	N	N	NA	intronic	.	TIGIT	ENSG00000181847
rs188158972	chr11:73690464	-0.18171	N	N	6	intronic	.	UCP2	ENSG00000175567
rs191294854	chr14:91829221	-0.26157	N	N	6	intronic	.	CCDC88C	ENSG00000015133
rs117028902	chr17:37951298	-0.22306	N	chr17:38157841	3a	intronic	.	IKZF3	ENSG00000161405
rs143997585	chr2:69051651	-0.1208	N	chr2:68615546	7	intronic	.	ARHGAP25	ENSG00000163219
rs79096283	chr2:68950772	-0.27894	N	chr2:68615546	6	intergenic	.	.	.
rs532574312	chr9:140172240	0.1994	N	chr9:139934107	NA	upstream	.	TOR4A	ENSG00000198113
rs147977882	chr11:118076521	-0.22885	N	chr11:118081270	5	intronic	.	AMICA1	ENSG00000160593
rs2298822	chr11:118211434	-0.20585	N	chr11:118639653	4	intronic	.	CD3D	ENSG00000167286
rs2395490	chr6:31458993	-0.20305	N	N	5	intergenic	.	.	.
rs542158013	chr16:68039968	-0.09076	N	chr16:68138091	NA	intergenic	.	.	.
rs563733412	chr11:65419719	-0.14227	N	chr11:65705432	NA	intergenic	.	.	.
rs192512757	chr1:160490024	-0.3138	N	N	4	intronic	.	SLAMF6	ENSG00000162739
rs567832969	chr6:31234789	-0.07422	N	N	NA	intergenic	.	.	.
rs570199750	chr7:43633985	-0.23309	N	N	NA	intronic	.	STK17A	ENSG00000164543
rs534332165	chr17:76118426	-0.23365	N	chr17:76257892	NA	intronic	.	TMC6	ENSG00000141524
rs186647952	chr1:26869098	-0.16872	N	chr1:27100243	4	intronic	.	RPS6KA1	ENSG00000117676
rs565967465	chr17:76123988	-0.14609	N	chr17:76257892	NA	intronic	.	TMC6	ENSG00000141524
rs187756078	chr17:73826610	-0.30863	N	chr17:73822598	2b	intronic	.	UNC13D	ENSG00000092929
rs114510499	chr19:6794430	-0.26247	N	chr19:6671369	7	intronic	.	VAV1	ENSG00000141968
rs149221989	chr17:8848377	-0.08208	N	chr17:8784361	5	intronic	.	PIK3R5	ENSG00000141506
rs566854671	chr3:114028227	-0.05942	N	N	NA	UTR3	.	TIGIT	ENSG00000181847
rs191687793	chr17:74249518	-0.30469	N	chr17:74710128	5	intergenic	.	.	.
rs573663975	chr7:138756408	-0.31205	N	chr7:138735512	NA	intronic	.	ZC3HAV1	ENSG00000105939
rs548343038	chr1:117344451	-0.2323	N	chr1:117544331	NA	intergenic	.	.	.
rs577499440	chr6:31466490	-0.28168	N	N	NA	intronic	.	MICB	ENSG00000204516
rs541423753	chr9:446932	-0.23572	N	chr9:288414	NA	intronic	.	DOCK8	ENSG00000107099
rs186725138	chr5:14595376	0.2462	N	chr5:14610309	4	intronic	.	FAM105A	ENSG00000145569
rs559293104	chr2:198107903	-0.29358	N	chr2:198544183	NA	intronic	.	ANKRD44	ENSG00000065413
rs190162116	chr2:68993173	-0.14233	N	chr2:68615546	2b	intronic	.	ARHGAP25	ENSG00000163219
rs143975146	chr12:32116138	-0.33487	N	chr12:32138924	5	intronic	.	KIAA1551	ENSG00000174718
rs564765656	chr2:202059190	0.12335	N	chr2:202112471	NA	intronic	.	CASP10	ENSG00000003400
rs8070473	chr17:33843512	-0.18152	N	chr17:33763678	5	intergenic	.	.	.
rs533874559	chr22:40326962	-0.18152	N	chr22:39840130	NA	intronic	.	GRAP2	ENSG00000100351
rs553935603	chr14:91877795	0.35815	N	N	NA	intronic	.	CCDC88C	ENSG00000015133
rs146385787	chr3:150924406	-0.15616	N	chr3:151073355	5	intronic	.	MED12L	ENSG00000144893
rs264878	chr5:169077498	-0.06644	N	N	6	intronic	.	DOCK2	ENSG00000134516
rs264879	chr5:169078934	-0.04491	N	N	5	intronic	.	DOCK2	ENSG00000134516
rs148445016	chr3:46005882	0.02412	N	chr3:46418689	4	exonic	nonsynonymous	FYCO1	ENSG00000163820
rs372669330	chr2:233945514	0.55369	N	chr2:234115629	4	intronic	.	.	.
rs137929177	chr7:50438683	-0.33651	N	chr7:50313352	7	intronic	.	IKZF1	ENSG00000185811
rs542559878	chr6:108044588	-0.33594	N	N	NA	intronic	.	SCML4	ENSG00000146285
rs529238552	chr8:130899192	-0.01016	N	chr8:130572110	NA	intronic	.	FAM49B	ENSG00000153310
rs539241319	chr5:150438569	-0.18234	N	chr5:150567017	NA	intronic	.	TNIP1	ENSG00000145901
rs264876	chr5:169075641	-0.07136	N	N	5	intronic	.	DOCK2	ENSG00000134516
rs264877	chr5:169076850	-0.06644	N	N	7	intronic	.	DOCK2	ENSG00000134516
rs569152565	chr11:48030000	-0.15011	N	chr11:47888036	NA	intronic	.	PTPRJ	ENSG00000149177
rs555641040	chr1:161016377	-0.34103	N	chr1:161188893	NA	upstream;downstream	.	.	.
rs16843471	chr1:198590421	0.13779	Y	chr1:199000727	4	intergenic	.	.	.
rs372508706	chr5:1495494	-0.30992	N	chr5:1313242	2b	intronic	.	LPCAT1	ENSG00000153395
rs568990565	chr16:31213317	-0.30344	N	chr16:31015877	NA	ncRNA_intronic	.	PYCARD	ENSG00000103490
rs12040363	chr1:161028665	-0.2773	N	chr1:161188893	6	intronic	.	ARHGAP30	ENSG00000186517
rs190492923	chr5:35874301	-0.32314	N	chr5:35875134	5	intronic	.	IL7R	ENSG00000168685
rs574770063	chr11:60751435	-0.20585	N	chr11:60830367	NA	intronic	.	CD6	ENSG00000013725
rs558047122	chr17:3614305	0.01785	N	chr17:3828702	NA	intergenic	.	.	.
rs527817858	chr1:25227977	-0.32549	N	chr1:25291010	NA	UTR3	.	RUNX3	ENSG00000020633
rs552897692	chr11:65406215	-0.29553	N	chr11:65705432	NA	intronic	.	SIPA1	ENSG00000213445
rs77629037	chr2:231314373	-0.26834	N	chr2:231161026	5	exonic	synonymous	SP100	ENSG00000067066
rs547810207	chr19:8636145	-0.14748	N	N	NA	intronic	.	MYO1F	ENSG00000142347
rs535722384	chr3:150887642	0.04457	N	chr3:151073355	NA	intronic	.	MED12L	ENSG00000144893
rs187093564	chr21:43832275	-0.16317	N	chr21:43850713	4	intronic	.	UBASH3A	ENSG00000160185
rs111829453	chr16:50699539	-0.18635	N	chr16:50663477	4	downstream	.	.	.
rs147417544	chr14:91832899	-0.2831	N	N	5	intronic	.	CCDC88C	ENSG00000015133
rs527852930	chr20:43662487	-0.30712	N	N	NA	intronic	.	STK4	ENSG00000101109
rs56684411	chr6:30483988	-0.25513	N	N	4	intergenic	.	.	.
rs548991540	chr16:4460025	-0.33386	N	chr16:4476089	NA	intronic	.	CORO7	ENSG00000262246
rs73316867	chr8:126959501	-0.24963	N	chr8:126474356	2b	ncRNA_intronic	.	.	.
rs73316860	chr8:126958879	-0.25741	N	chr8:126474356	6	ncRNA_intronic	.	.	.
rs73316863	chr8:126958974	-0.25741	N	chr8:126474356	6	ncRNA_intronic	.	.	.
rs554599828	chr14:21248930	0.10904	N	chr14:21431413	NA	upstream	.	.	.
rs542197815	chr7:106510561	-0.21515	N	chr7:106372219	NA	intronic	.	PIK3CG	ENSG00000105851
rs546066610	chr3:14465419	-0.18165	N	N	NA	intronic	.	SLC6A6	ENSG00000131389
rs567527107	chr7:142247870	-0.25546	N	N	NA	intergenic	.	.	.
rs546913677	chr5:49966902	-0.30854	N	chr5:49958363	NA	intronic	.	PARP8	ENSG00000151883
rs146440852	chr16:50718819	-0.07764	N	chr16:50663477	4	intergenic	.	.	.
rs199726210	chr9:35649906	-0.28653	N	chr9:35687556	4	exonic	nonsynonymous	SIT1	ENSG00000137078
rs572641491	chr10:50402258	-0.31682	N	chr10:50264204	NA	intergenic	.	.	.
rs571273709	chr2:231526564	-0.19388	N	chr2:231161026	NA	intergenic	.	.	.
rs567526276	chr10:129845828	0.09882	N	N	NA	UTR5	.	PTPRE	ENSG00000132334
rs560388148	chr2:69034141	-0.06924	N	chr2:68615546	NA	intronic	.	ARHGAP25	ENSG00000163219
rs572257825	chr16:4457798	-0.31214	N	chr16:4476089	NA	intronic	.	CORO7	ENSG00000262246
rs557066370	chr3:108552334	-0.23524	N	N	NA	intronic	.	TRAT1	ENSG00000163519
rs1055849	chr6:31321916	-0.08229	N	N	2b	UTR3	.	HLA-B	ENSG00000234745
rs533606412	chr17:33852989	-0.25461	N	chr17:33763678	NA	intergenic	.	.	.
rs181497137	chr10:72338225	-0.33213	N	N	4	intergenic	.	.	.
rs537544736	chr7:138727213	-0.25461	N	chr7:138735512	NA	intergenic	.	.	.
rs550783017	chr14:105535178	-0.23892	N	chr14:105637156	NA	intergenic	.	.	.
rs575717290	chr6:106536877	-0.08996	N	chr6:106727215	NA	intronic	.	PRDM1	ENSG00000057657
rs182842086	chr3:108552427	-0.23524	N	N	5	intronic	.	TRAT1	ENSG00000163519
rs564084299	chr22:37704114	-0.03514	N	chr22:37258986	NA	intronic	.	CYTH4	ENSG00000100055
rs111378474	chr20:57744340	-0.32314	N	N	7	intergenic	.	.	.
rs528357541	chr7:104625195	-0.34595	N	N	NA	ncRNA_exonic	.	.	.
rs58641093	chr17:8826538	-0.32716	N	chr17:8784361	5	intronic	.	PIK3R5	ENSG00000141506
rs190126700	chr5:131436863	-0.02542	N	chr5:131705458	2a	intergenic	.	.	.
rs75035371	chr2:152147574	-0.32034	N	N	5	intergenic	.	.	.
rs13398626	chr2:202133374	-0.33145	N	chr2:202112471	7	intronic	.	CASP8	ENSG00000064012
rs546215759	chr2:152142803	-0.26098	N	N	NA	intronic	.	NMI	ENSG00000123609
rs541639792	chr4:48104748	-0.25741	N	N	NA	intronic	.	TXK	ENSG00000074966
rs546608861	chr2:233944830	-0.07422	N	chr2:234115629	NA	intronic	.	.	.
rs79949859	chr7:106506735	-0.27268	N	chr7:106372219	5	intronic	.	PIK3CG	ENSG00000105851
rs572787029	chr3:5236626	-0.0448	N	N	NA	intronic	.	EDEM1	ENSG00000134109
rs534306612	chr17:43482065	-0.30163	N	chr17:43488792	NA	intronic	.	ARHGAP27	ENSG00000159314
rs552412907	chr16:4458096	-0.31214	N	chr16:4476089	NA	intronic	.	CORO7	ENSG00000262246
rs13398622	chr2:68964223	-0.09884	N	chr2:68615546	5	intronic	.	ARHGAP25	ENSG00000163219
rs184485743	chr2:68954297	0.21665	N	chr2:68615546	4	intergenic	.	.	.
rs372567988	chr15:89180687	-0.25832	N	N	4	intronic	.	.	.
rs577905215	chr11:64106549	-0.24001	N	chr11:63974995	NA	intergenic	.	.	.
rs146591107	chr5:169724551	0.16838	N	chr5:169691627	4	exonic	nonsynonymous	LCP2	ENSG00000043462
rs148588211	chr21:43833608	-0.23524	N	chr21:43850713	5	exonic	nonsynonymous	UBASH3A	ENSG00000160185
rs182400023	chr19:19484056	-0.17855	N	chr19:19786099	2b	intergenic	.	.	.
rs542403409	chr3:45992672	-0.33979	N	chr3:46418689	NA	intronic	.	FYCO1	ENSG00000163820
rs10775431	chr18:2714889	-0.31054	Y	N	5	intronic	.	SMCHD1	ENSG00000101596
rs7214893	chr17:76140308	-0.33024	N	chr17:76257892	4	intergenic	.	.	.
rs6944860	chr7:138786689	-0.23801	N	chr7:138735512	3a	intronic	.	ZC3HAV1	ENSG00000105939
rs78666056	chr1:25291448	0.12177	N	chr1:25291010	4	UTR5	.	RUNX3	ENSG00000020633
rs181659850	chr7:44088434	-0.21359	N	N	7	intronic	.	DBNL	ENSG00000136279
rs76477330	chr22:50980640	-0.21827	N	chr22:50628937	4	intergenic	.	.	.
rs556251248	chr17:8852397	-0.23244	N	chr17:8784361	NA	intronic	.	PIK3R5	ENSG00000141506
rs539873765	chr19:42379779	-0.33533	N	chr19:42767593	NA	intergenic	.	.	.
rs148652609	chr4:100742487	-0.18735	N	N	4	intronic	.	DAPP1	ENSG00000070190
rs9619020	chr22:17701803	-0.15447	N	chr22:17906176	4	intronic	.	CECR1	ENSG00000093072
rs531342709	chr17:47286696	-0.1459	N	chr17:47488823	NA	UTR5	.	GNGT2	ENSG00000167083
rs527247141	chr16:57045009	-0.18152	N	chr16:57061189	NA	intergenic	.	NLRC5	ENSG00000140853
rs375286450	chr1:28655519	-0.19814	N	chr1:28216736	4	UTR5	.	.	.
rs528175777	chr8:126950663	-0.25741	N	chr8:126474356	NA	ncRNA_intronic	.	.	.
rs116037039	chr19:7703028	0.11396	N	chr19:7415064	4	intronic	.	STXBP2	ENSG00000076944
rs144530218	chr17:8804347	0.01488	N	chr17:8784361	4	intronic	.	PIK3R5	ENSG00000141506
rs191284166	chr6:106534197	0.01299	N	chr6:106727215	3a	UTR5	.	PRDM1	ENSG00000057657
rs541637197	chr11:48192334	-0.31235	N	chr11:47888036	NA	UTR3	.	.	.
rs35659699	chr16:30483273	0.34501	N	chr16:30471109	4	upstream	.	.	.
rs116878647	chr6:33044066	-0.2422	N	chr6:33541507	3a	intronic	.	HLA-DPB1	ENSG00000223865
rs181029283	chr5:156971858	-0.16957	N	chr5:156655015	3a	intronic	.	ADAM19	ENSG00000135074
rs556258328	chr9:114823793	0.15695	N	chr9:114657707	NA	ncRNA_intronic	.	SUSD1	ENSG00000106868
rs528865180	chr2:202053746	-0.20585	N	chr2:202112471	NA	intronic	.	CASP10	ENSG00000003400
rs75641996	chr20:43597180	-0.29117	N	N	2b	intronic	.	STK4	ENSG00000101109
rs184537365	chr17:38699066	-0.33775	N	chr17:38988703	2b	intergenic	.	.	.
rs2273334	chr20:1645830	-0.11951	N	chr20:1931001	2b	intergenic	.	.	.
rs533822895	chr2:198096592	-0.23635	N	chr2:198544183	NA	intronic	.	ANKRD44	ENSG00000065413
rs576445269	chr10:7514288	-0.29871	N	N	NA	intergenic	.	.	.
rs569483813	chr19:19746000	-0.27812	N	chr19:19786099	NA	exonic	nonsynonymous	GMIP	ENSG00000089639
rs2005948	chr16:3127448	-0.20281	N	chr16:3521071	5	intergenic	.	.	.
rs536908918	chr22:37880380	-0.09241	N	chr22:37531436	NA	intronic	.	MFNG	ENSG00000100060
rs548680340	chr22:47173755	-0.25598	N	N	NA	intronic	.	TBC1D22A	ENSG00000054611
rs192002329	chr7:138795334	-0.06644	N	chr7:138735512	7	upstream	.	.	.
rs182882657	chr5:156576100	-0.33702	N	chr5:156442784	3a	intergenic	.	.	.
rs376810259	chr15:89194006	-0.26269	N	N	5	UTR5	.	ISG20	ENSG00000172183
rs149096050	chr17:76122808	-0.28339	N	chr17:76257892	2b	intronic	.	TMC6	ENSG00000141524
rs549368859	chr14:91784589	-0.18663	N	N	NA	intronic	.	CCDC88C	ENSG00000015133
rs139207629	chr5:156674789	-0.06643	N	chr5:156442784	5	intronic	.	ITK	ENSG00000113263
rs549892964	chr12:122214490	-0.31212	N	chr12:122254713	NA	UTR3	.	TMEM120B	ENSG00000188735
rs7246404	chr19:13214132	-0.21864	N	chr19:13176728	2b	upstream	.	.	.
rs147319119	chr14:93043733	-0.14317	N	chr14:93103729	2b	exonic	nonsynonymous	RIN3	ENSG00000100599
rs536860560	chr5:169715323	-0.12858	N	chr5:169691627	NA	intronic	.	LCP2	ENSG00000043462
rs79217342	chr17:76118585	-0.23365	N	chr17:76257892	2b	intronic	.	TMC6	ENSG00000141524
rs200277875	chr19:13210107	-0.21064	N	chr19:13176728	2b	UTR3	.	LYL1	ENSG00000104903
rs536218257	chr2:204865302	-0.34467	N	chr2:204584456	NA	intergenic	.	.	.
rs549892968	chr13:43567002	-0.01319	N	N	NA	upstream	.	.	.
rs148247506	chr5:50035292	-0.27022	N	chr5:49958363	7	intronic	.	PARP8	ENSG00000151883
rs181345061	chr6:108144462	-0.10347	N	N	3a	intronic	.	SCML4	ENSG00000146285
rs574772554	chr2:231083801	-0.1476	N	chr2:231161026	NA	intronic	.	SP110	ENSG00000135899
rs527270297	chr2:69040139	-0.07702	N	chr2:68615546	NA	intronic	.	ARHGAP25	ENSG00000163219
rs531247545	chr1:111760947	-0.25461	N	chr1:111348029	NA	intergenic	.	.	.
rs144695367	chr14:91867761	-0.1126	N	N	7	intronic	.	CCDC88C	ENSG00000015133
rs546369608	chr15:70391825	-0.33476	N	chr15:70379236	NA	intergenic	.	.	.
rs12447919	chr16:30471189	-0.13859	N	chr16:30471109	5	intergenic	.	.	.
rs146124708	chr2:233965355	0.65183	N	chr2:234115629	4	intronic	.	.	.
rs116212362	chr2:202102899	-0.1208	N	chr2:202112471	5	intronic	.	CASP8	ENSG00000064012
rs184685780	chr5:43043856	-0.33123	N	N	6	ncRNA_intronic	.	.	.
rs4720456	chr7:43629737	-0.23309	N	N	5	intronic	.	STK17A	ENSG00000164543
rs6814443	chr4:48128850	-0.22738	N	N	2a	intronic	.	TXK	ENSG00000074966
rs559036644	chr17:8866433	-0.21091	N	chr17:8784361	NA	intronic	.	PIK3R5	ENSG00000141506
rs181862664	chr22:40296474	-0.18152	N	chr22:39840130	5	upstream	.	.	.
rs145320734	chr2:234074067	-0.05269	N	chr2:234115629	4	intronic	.	INPP5D	ENSG00000168918
rs9393705	chr6:26361011	0.21618	Y	N	1b	intergenic	.	.	.
rs9393706	chr6:26361500	0.12837	Y	N	1b	intergenic	.	.	.
rs555714836	chr8:145052713	-0.1212	N	chr8:144626721	NA	intronic	.	PARP10	ENSG00000178685
rs544662417	chr7:43688133	-0.25522	N	N	NA	intronic	.	COA1	ENSG00000106603
rs74446728	chr20:43672804	-0.17708	N	N	4	intronic	.	STK4	ENSG00000101109
rs571872097	chr17:38738851	-0.03846	N	chr17:38988703	NA	intergenic	.	.	.
rs185219876	chr22:40338912	0.00612	N	chr22:39840130	3a	intronic	.	GRAP2	ENSG00000100351
rs545296190	chr14:22386718	-0.33005	N	N	NA	intergenic	.	.	.
rs190003238	chr3:113940145	-0.22738	N	N	5	intergenic	.	.	.
rs551522288	chr16:88767381	0.21507	N	chr16:88518569	NA	intronic	.	RNF166	ENSG00000158717
rs546560667	chr2:233958494	-0.14704	N	chr2:234115629	NA	intronic	.	.	.
rs147815945	chr2:136995075	-0.16292	N	chr2:136713108	5	intergenic	.	.	.
rs572891001	chr8:144640482	-0.02786	N	chr8:144626721	NA	UTR5	.	GSDMD	ENSG00000104518
rs570689263	chr7:50365264	-0.26247	N	chr7:50313352	NA	intronic	.	IKZF1	ENSG00000185811
rs143690008	chr20:57698193	-0.33498	N	N	2b	intergenic	.	.	.
rs138619903	chr20:43600338	-0.3356	N	N	4	intronic	.	STK4	ENSG00000101109
rs527356492	chr1:89776361	-0.25461	N	N	NA	intergenic	.	.	.
rs146486050	chr21:34639176	-0.24997	N	chr21:34439889	4	intronic	.	IL10RB	ENSG00000243646
rs200727238	chr11:64568470	-0.23315	N	chr11:64085298	4	exonic	nonsynonymous	MAP4K2	ENSG00000168067
rs552290094	chr16:50303032	-0.05269	N	chr16:50160737	NA	intronic	.	ADCY7	ENSG00000121281
rs545884643	chr1:161033006	-0.20305	N	chr1:161188893	NA	intronic	.	ARHGAP30	ENSG00000186517
rs188835635	chr20:56204198	-0.17564	N	N	5	intergenic	.	.	.
rs145198322	chr16:68018219	-0.15011	N	chr16:68138091	5	intergenic	.	.	.
rs142935226	chr1:89742357	-0.25461	N	N	5	intergenic	.	.	.
rs193026262	chr6:108111722	-0.25571	N	N	5	intronic	.	SCML4	ENSG00000146285
rs550004947	chr2:231089471	0.11676	N	chr2:231161026	NA	intronic	.	SP110	ENSG00000135899
rs147728435	chr16:50362837	-0.31054	N	chr16:50160737	6	intronic	.	BRD7	ENSG00000166164
rs150736246	chr1:160519593	0.1089	N	N	4	intronic	.	CD84	ENSG00000066294
rs376908120	chr11:60747746	-0.20585	N	chr11:60830367	7	intronic	.	CD6	ENSG00000013725
rs374086662	chr2:198111507	-0.22364	N	chr2:198544183	6	intronic	.	ANKRD44	ENSG00000065413
rs146986248	chr5:131744318	-0.28471	N	chr5:131705458	5	intergenic	.	.	.
rs534354039	chr7:128579752	-0.11981	N	chr7:128576086	NA	intronic	.	IRF5	ENSG00000128604
rs563069107	chr11:73096449	-0.34033	N	chr11:72943483	NA	intronic	.	RELT	ENSG00000054967
rs6693843	chr1:206677765	-0.25435	N	chr1:206968955	3a	intergenic	.	.	.
rs560922970	chr16:50710628	-0.13194	N	chr16:50663477	NA	intronic	.	SNX20	ENSG00000167208
rs529054231	chr4:100772556	0.30163	N	N	NA	intronic	.	DAPP1	ENSG00000070190
rs563455824	chr11:117868881	0.25496	N	chr11:118081270	NA	intronic	.	IL10RA	ENSG00000110324
rs566716525	chr19:50017259	-0.32924	N	N	NA	exonic	nonsynonymous	FCGRT	ENSG00000104870
rs567542346	chr2:233937630	-0.10426	N	chr2:234115629	NA	intronic	.	.	.
rs187900986	chr14:91732110	-0.32527	N	N	4	intergenic	.	.	.
rs141453528	chr8:42151050	-0.15915	N	N	4	intronic	.	IKBKB	ENSG00000104365
rs546638257	chr1:167464936	-0.26234	N	chr1:167600842	NA	intronic	.	CD247	ENSG00000198821
rs8117829	chr20:57719972	-0.25676	N	N	5	intergenic	.	.	.
rs556837061	chr17:76108476	-0.131	N	chr17:76257892	NA	upstream;downstream	.	.	.
rs143985008	chr21:34640719	-0.18322	N	chr21:34439889	5	exonic	nonsynonymous	IL10RB	ENSG00000243646
rs545804685	chr5:156981671	-0.11351	N	chr5:156655015	NA	intronic	.	ADAM19	ENSG00000135074
rs528936749	chr17:33849082	-0.05269	N	chr17:33763678	NA	intergenic	.	.	.
rs181794846	chr16:88748198	-0.28758	N	chr16:88518569	4	ncRNA_intronic	.	SNAI3	ENSG00000185669
rs564216016	chr2:231089536	0.11676	N	chr2:231161026	NA	intronic	.	SP110	ENSG00000135899
rs10099615	chr8:134065873	-0.27646	N	chr8:134103953	5	intronic	.	SLA	ENSG00000155926
rs377682877	chr1:92952525	-0.09173	N	chr1:92733769	2a	upstream	.	.	.
rs572108152	chr5:169076136	-0.06644	N	N	NA	intronic	.	DOCK2	ENSG00000134516
rs79623958	chr2:69015744	-0.25741	N	chr2:68615546	7	intronic	.	ARHGAP25	ENSG00000163219
rs138946300	chr1:203734263	-0.10209	N	chr1:203658782	2b	upstream	.	.	.
rs553768916	chr11:128606141	-0.12027	N	chr11:128562098	NA	intronic	.	FLI1	ENSG00000151702
rs560221345	chr2:68974742	-0.1191	N	chr2:68615546	NA	intronic	.	ARHGAP25	ENSG00000163219
rs12278794	chr11:117874229	-0.09855	N	chr11:118081270	4	intergenic	.	.	.
rs544063644	chr2:197019045	-0.17829	N	chr2:196974333	NA	intronic	.	STK17B	ENSG00000081320
rs137997	chr22:40352956	0.27561	N	chr22:40317126	4	intronic	.	GRAP2	ENSG00000100351
rs377649262	chr6:167507120	-0.26831	N	chr6:167511766	4	intergenic	.	.	.
rs534971780	chr20:57726151	-0.24016	N	N	NA	intergenic	.	.	.
rs559356503	chr17:29136966	-0.19982	N	N	NA	intronic	.	CRLF3	ENSG00000176390
rs566121326	chr18:2637125	-0.09212	N	N	NA	intergenic	.	.	.
rs45453391	chr11:73688325	-0.18171	N	N	5	intronic	.	UCP2	ENSG00000175567
rs549671503	chr2:136971144	-0.11495	N	chr2:136713108	NA	intergenic	.	.	.
rs182699833	chr2:231200517	-0.34423	N	chr2:231161026	5	intronic	.	SP140L	ENSG00000185404
rs148819391	chr17:33859552	-0.20305	N	chr17:33763678	6	intergenic	.	.	.
rs372059658	chr1:161028607	-0.2773	N	chr1:161188893	6	intronic	.	ARHGAP30	ENSG00000186517
rs150898250	chr22:44579806	-0.31649	N	chr22:44330031	5	intronic	.	PARVG	ENSG00000138964
rs562073969	chr14:65771239	-0.29287	N	chr14:65564703	NA	intergenic	.	.	.
rs541179340	chr8:82020001	-0.15219	N	N	NA	intronic	.	PAG1	ENSG00000076641
rs115000405	chr1:28496205	-0.25451	N	chr1:28216736	2b	intronic	.	PTAFR	ENSG00000169403
rs543436182	chr6:106546664	0.01885	N	chr6:106727215	NA	intronic	.	PRDM1	ENSG00000057657
rs145018865	chr17:37951171	-0.06291	N	chr17:38157841	4	intronic	.	IKZF3	ENSG00000161405
rs11039455	chr11:47941678	-0.27116	N	chr11:47454152	7	intergenic	.	.	.
rs181816589	chr7:106503653	-0.12578	N	chr7:106372219	6	intergenic	.	.	.
rs11860424	chr16:3116170	-0.30912	N	chr16:3521071	4	intronic	.	IL32	ENSG00000008517
rs534293870	chr9:353521	-0.31425	N	chr9:288414	NA	intronic	.	DOCK8	ENSG00000107099
rs547852078	chr21:43834440	-0.23524	N	chr21:43850713	NA	intronic	.	UBASH3A	ENSG00000160185
rs150409974	chr21:43860281	-0.03884	N	chr21:43850713	4	intronic	.	UBASH3A	ENSG00000160185
rs573396067	chr2:233950119	-0.0154	N	chr2:234115629	NA	intronic	.	.	.
rs189583840	chr14:88477107	-0.23309	N	chr14:88472595	5	UTR5	.	GPR65	ENSG00000140030
rs528574971	chr1:161037092	-0.05269	N	chr1:161188893	NA	intronic	.	ARHGAP30	ENSG00000186517
rs556748987	chr14:102171309	-0.22738	N	N	NA	intergenic	.	.	.
rs534399914	chr7:98975179	-0.10918	N	chr7:99036920	NA	intronic	.	ARPC1B	ENSG00000130429
rs529363983	chr2:98346678	-0.2868	N	chr2:98271575	NA	intronic	.	ZAP70	ENSG00000115085
rs145193230	chr5:131820856	-0.19484	N	chr5:131705458	6	intronic	.	IRF1	ENSG00000125347
rs186847908	chr17:33852850	-0.25461	N	chr17:33763678	7	intergenic	.	.	.
rs547814874	chr9:448537	-0.23572	N	chr9:288414	NA	intronic	.	DOCK8	ENSG00000107099
rs563432091	chr1:198568150	-0.14818	N	chr1:199000727	NA	intergenic	.	.	.
rs537393368	chr4:68441202	-0.29554	N	N	NA	exonic	nonsynonymous	STAP1	ENSG00000035720
rs147447155	chr7:50477035	-0.29883	N	chr7:50313352	5	intergenic	.	.	.
rs539236196	chr1:161030569	-0.22573	N	chr1:161188893	NA	intronic	.	ARHGAP30	ENSG00000186517
rs571293170	chr11:102188049	-0.21392	N	chr11:102057068	NA	upstream	.	.	.
rs185147282	chr1:160521252	-0.19432	N	N	3b	intronic	.	CD84	ENSG00000066294
rs558762747	chr5:66499039	-0.28878	N	N	NA	intergenic	.	.	.
rs56791901	chr17:3616231	-0.28196	N	chr17:3828702	4	intergenic	.	.	.
rs114731077	chr17:33837689	-0.18152	N	chr17:33763678	6	intergenic	.	.	.
rs78690786	chr12:105076860	-0.11303	N	N	2b	intronic	.	CHST11	ENSG00000171310
rs540627492	chr1:89723702	-0.23309	N	N	NA	downstream	.	.	.
rs186383645	chr22:17568578	-0.0302	N	chr22:17906176	3a	intronic	.	IL17RA	ENSG00000177663
rs554338334	chr1:200839835	-0.08796	N	N	NA	intergenic	.	.	.
rs573155388	chr2:204719958	-0.32314	N	chr2:204584456	NA	intergenic	.	.	.
rs544998582	chr7:128580776	0.0122	N	chr7:128576086	NA	UTR5	.	IRF5	ENSG00000128604
rs142118740	chr5:50043002	-0.27894	N	chr5:49958363	5	intronic	.	PARP8	ENSG00000151883
rs113624088	chr10:6389876	-0.134	N	chr10:6101129	4	intergenic	.	.	.
rs12981369	chr19:1066928	-0.06237	N	chr19:836144	4	intronic	.	HMHA1	ENSG00000180448
rs146095470	chr3:46010012	-0.33487	N	chr3:46418689	2c	exonic	nonsynonymous	FYCO1	ENSG00000163820
rs560919218	chr17:74268444	-0.24668	N	chr17:74710128	NA	intergenic	.	.	.
rs111327629	chr14:88476562	-0.23309	N	chr14:88472595	5	intronic	.	GPR65	ENSG00000140030
rs566240419	chr3:53194941	0.0773	N	chr3:52873984	NA	upstream	.	.	.
rs546372907	chr2:98331566	-0.24963	N	chr2:98271575	NA	intronic	.	ZAP70	ENSG00000115085
rs185240674	chr17:74249540	-0.30469	N	chr17:74710128	7	intergenic	.	.	.
rs528713595	chr19:18209359	-0.16967	N	chr19:18398030	NA	intronic	.	MAST3	ENSG00000099308
rs188498740	chr8:23104045	-0.2967	N	chr8:23496546	2b	UTR5	.	CHMP7	ENSG00000147457
rs183010751	chr1:167403087	-0.25741	N	chr1:167600842	5	intronic	.	CD247	ENSG00000198821
rs534351923	chr19:49837699	-0.19982	N	chr19:49459104	NA	upstream	.	.	.
rs144619955	chr8:11356750	-0.3084	N	chr8:11836514	3a	intronic	.	BLK	ENSG00000136573
rs570170700	chr21:34673267	-0.118	N	chr21:34439889	NA	intergenic	.	.	.
rs540120956	chr2:68981544	-0.25741	N	chr2:68615546	NA	intronic	.	ARHGAP25	ENSG00000163219
rs568804789	chr17:74268521	-0.24668	N	chr17:74710128	NA	intergenic	.	.	.
rs4990036	chr6:31323506	-0.23182	N	N	4	intronic	.	HLA-B	ENSG00000234745
rs35941769	chr1:167412250	-0.25741	N	chr1:167600842	5	intronic	.	CD247	ENSG00000198821
rs578247882	chr19:42081977	-0.20305	N	N	NA	intronic	.	CEACAM21	ENSG00000007129
rs374045036	chr1:206290321	0.20366	N	chr1:206654497	2b	intergenic	.	.	.
rs531480147	chr9:215276	-0.06406	N	chr9:288414	NA	exonic	nonsynonymous	DOCK8	ENSG00000107099
rs528228394	chr11:117858058	-0.06792	N	chr11:118081270	NA	intronic	.	IL10RA	ENSG00000110324
rs570755263	chr17:76116577	-0.23309	N	chr17:76257892	NA	intronic	.	TMC6	ENSG00000141524
rs140245535	chr6:32819921	-0.07943	N	N	4	exonic	nonsynonymous	TAP1	ENSG00000168394
rs541876279	chr1:160538568	-0.23244	N	N	NA	intronic	.	CD84	ENSG00000066294
rs573012166	chr6:108145060	-0.26078	N	N	NA	intronic	.	SCML4	ENSG00000146285
rs543589650	chr7:128581453	-0.27309	N	chr7:128576086	NA	intronic	.	IRF5	ENSG00000128604
rs545749771	chr14:93043861	-0.14317	N	chr14:93103729	NA	intronic	.	RIN3	ENSG00000100599
rs78980737	chr16:57104952	-0.05269	N	chr16:57061189	5	intronic	.	NLRC5	ENSG00000140853
rs577154226	chr5:49992202	-0.29175	N	chr5:49958363	NA	intronic	.	PARP8	ENSG00000151883
rs56235931	chr16:3122405	-0.14336	N	chr16:3521071	2b	intergenic	.	.	.
rs560702860	chr2:233963098	-0.2773	N	chr2:234115629	NA	intronic	.	.	.
rs556015845	chr17:33852447	-0.25461	N	chr17:33763678	NA	intergenic	.	.	.
rs189591953	chr5:1489580	-0.34357	N	chr5:1313242	4	intronic	.	LPCAT1	ENSG00000153395
rs552243550	chr6:159078315	-0.25741	N	chr6:159469512	NA	intronic	.	SYTL3	ENSG00000164674
rs115213447	chr6:30475367	-0.30024	N	N	7	intergenic	.	.	.
rs200643370	chr11:60886373	-0.26234	N	chr11:60830367	5	intronic	.	CD5	ENSG00000110448
rs374310169	chr12:122214174	-0.14412	N	chr12:122254713	4	UTR3	.	TMEM120B	ENSG00000188735
rs45577837	chr19:1088326	-0.18171	N	chr19:836144	2a	UTR3	.	POLR2E	ENSG00000099817
rs75336423	chr6:108145314	-0.26078	N	N	4	intronic	.	SCML4	ENSG00000146285
rs188096082	chr15:44965021	-0.20305	N	N	6	intronic	.	PATL2	ENSG00000229474
rs535852813	chr15:45002674	-0.07272	N	N	NA	intergenic	.	.	.
rs150501632	chr12:53594382	0.21506	N	chr12:53747853	4	intronic	.	ITGB7	ENSG00000139626
rs182450604	chr19:1090242	-0.18171	N	chr19:836144	4	intronic	.	POLR2E	ENSG00000099817
rs555151371	chr17:33835260	-0.19432	N	chr17:33763678	NA	intergenic	.	.	.
rs542379263	chr11:60755869	-0.21077	N	chr11:60830367	NA	intronic	.	CD6	ENSG00000013725
rs567291416	chr17:76771555	-0.13466	N	N	NA	intronic	.	CYTH1	ENSG00000108669
rs115128686	chr1:89752032	-0.25461	N	N	7	intergenic	.	.	.
rs571070581	chr17:29135906	-0.00884	N	N	NA	intronic	.	CRLF3	ENSG00000176390
rs557417197	chr22:40295318	0.11996	N	chr22:39840130	NA	intergenic	.	.	.
rs370418343	chr3:53197529	-0.23371	N	chr3:52873984	2b	intronic	.	PRKCD	ENSG00000163932
rs575101623	chr20:43609373	-0.17829	N	N	NA	intronic	.	STK4	ENSG00000101109
rs569617748	chr2:69018391	-0.12858	N	chr2:68615546	NA	intronic	.	ARHGAP25	ENSG00000163219
rs184176511	chr20:43643342	-0.30712	N	N	2b	intronic	.	STK4	ENSG00000101109
rs564733595	chr16:74734513	-0.27239	N	chr16:75017513	NA	UTR5	.	MLKL	ENSG00000168404
rs559455840	chr1:114355984	-0.28339	N	chr1:114377568	NA	ncRNA_intronic	.	.	.
rs550986203	chr16:4461174	-0.25983	N	chr16:4476089	NA	intronic	.	CORO7	ENSG00000262246
rs532057172	chr19:1088726	-0.18171	N	chr19:836144	NA	intronic	.	POLR2E	ENSG00000099817
rs141993090	chr17:8850696	-0.21091	N	chr17:8784361	4	intronic	.	PIK3R5	ENSG00000141506
rs562343194	chr7:144510399	-0.27894	N	N	NA	intronic	.	TPK1	ENSG00000196511
rs115491616	chr5:149789841	-0.23507	N	chr5:149875731	4	intronic	.	CD74	ENSG00000019582
rs568676892	chr15:89195001	-0.26269	N	N	NA	UTR5	.	ISG20	ENSG00000172183
rs530411795	chr3:45988087	-0.32708	N	chr3:46418689	NA	exonic	synonymous	FYCO1	ENSG00000163820
rs563975397	chr8:82043653	-0.3368	N	N	NA	intergenic	.	.	.
rs562667451	chr19:35953581	-0.181	N	N	NA	intergenic	.	.	.
rs531327433	chr1:111760310	-0.06363	N	chr1:111348029	NA	intergenic	.	.	.
rs538916323	chr2:97152282	-0.24972	N	chr2:97368670	NA	intergenic	.	.	.
rs146018638	chr1:158904709	-0.25741	N	chr1:159062436	7	intronic	.	PYHIN1	ENSG00000163564
rs561265646	chr8:11356030	-0.23865	N	chr8:11836514	NA	intronic	.	BLK	ENSG00000136573
rs142062991	chr2:233945932	-0.05269	N	chr2:234115629	4	intronic	.	.	.
rs143119914	chr7:50434047	-0.23309	N	chr7:50313352	5	intronic	.	IKZF1	ENSG00000185811
rs55730737	chr17:76250777	0.09898	Y	chr17:76257892	4	intergenic	.	.	.
rs550689685	chr22:40303670	-0.20305	N	chr22:39840130	NA	intronic	.	GRAP2	ENSG00000100351
rs150005558	chr14:88479833	-0.10426	N	chr14:88472595	5	UTR3	.	.	.
rs188962785	chr7:50451424	-0.31205	N	chr7:50313352	5	intronic	.	IKZF1	ENSG00000185811
rs187873635	chr18:21120944	-0.29906	N	chr18:21619931	4	intronic	.	NPC1	ENSG00000141458
rs543340672	chr1:111417498	-0.31558	N	chr1:111348029	NA	intronic	.	CD53	ENSG00000143119
rs571426782	chr20:43613496	-0.18171	N	N	NA	intronic	.	STK4	ENSG00000101109
rs149330205	chr1:1148949	-0.2911	N	N	4	intronic	.	TNFRSF4	ENSG00000186827
rs574561066	chr22:23165727	-0.21168	N	N	NA	downstream	.	.	.
rs181501975	chr22:40321466	-0.18152	N	chr22:39840130	5	intronic	.	GRAP2	ENSG00000100351
rs191953008	chr2:198056623	-0.25295	N	chr2:198544183	5	intronic	.	ANKRD44	ENSG00000065413
rs555758198	chr2:233930397	-0.10426	N	chr2:234115629	NA	intronic	.	.	.
rs187166741	chr8:21772030	-0.25038	N	chr8:21710741	5	upstream	.	.	.
rs531802087	chr3:108540584	-0.25676	N	N	NA	intergenic	.	.	.
rs150664057	chr8:37753631	-0.26863	N	N	7	intronic	.	RAB11FIP1	ENSG00000156675
rs540760030	chr1:114402992	-0.05269	N	chr1:114377568	NA	ncRNA_intronic	.	PTPN22	ENSG00000134242
rs11601310	chr11:48085189	-0.3193	N	chr11:47888036	4	intronic	.	PTPRJ	ENSG00000149177
rs79250555	chr21:46334319	0.16926	N	N	3a	intronic	.	ITGB2	ENSG00000160255
rs537287542	chr16:57036270	-0.17374	N	chr16:57061189	NA	intergenic	.	NLRC5	ENSG00000140853
rs187826840	chr22:40356985	-0.17374	N	chr22:40317126	3a	intronic	.	GRAP2	ENSG00000100351
rs576254353	chr5:1495550	-0.30992	N	chr5:1313242	NA	intronic	.	LPCAT1	ENSG00000153395
rs7252800	chr19:42394482	-0.25741	N	chr19:42767593	7	intronic	.	ARHGEF1	ENSG00000076928
rs7608787	chr2:202050856	0.15411	N	chr2:202112471	4	intronic	.	CASP10	ENSG00000003400
rs145176495	chr3:150887996	0.12126	N	chr3:151073355	4	intronic	.	MED12L	ENSG00000144893
rs370162950	chr1:158905480	-0.25741	N	chr1:159062436	7	intronic	.	PYHIN1	ENSG00000163564
rs557042032	chr7:106535558	-0.24436	N	chr7:106372219	NA	intronic	.	PIK3CG	ENSG00000105851
rs183555921	chr11:104972343	-0.15011	N	N	5	upstream	.	.	.
rs545364570	chr6:159475451	-0.11135	N	chr6:159469512	NA	intergenic	.	.	.
rs564989906	chr6:159077498	-0.24963	N	chr6:159469512	NA	intronic	.	SYTL3	ENSG00000164674
rs372636332	chr15:45012549	-0.10426	N	N	4	intergenic	.	.	.
rs557256258	chr6:106551917	0.06915	N	chr6:106727215	NA	intronic	.	PRDM1	ENSG00000057657
rs559926260	chr15:89190753	-0.30476	N	N	NA	intronic	.	ISG20	ENSG00000172183
rs7740529	chr6:6610609	-0.10816	N	N	2b	ncRNA_intronic	.	LY86	ENSG00000112799
rs564570426	chr7:98973821	-0.26245	N	chr7:99036920	NA	intronic	.	ARPC1B	ENSG00000130429
rs184569909	chr21:15914201	-0.28548	N	chr21:16371102	4	intronic	.	SAMSN1	ENSG00000155307
rs537407870	chr7:43675208	-0.31054	N	N	NA	intergenic	.	.	.
rs539242192	chr5:100115799	-0.31969	N	chr5:100200910	NA	intergenic	.	.	.
rs138147157	chr2:202097739	-0.17971	N	chr2:202112471	4	upstream	.	.	.
rs190400326	chr16:85937095	-0.20823	N	chr16:85938755	4	intronic	.	IRF8	ENSG00000140968
rs374471609	chr7:50358014	0.22231	N	chr7:50313352	5	intronic	.	IKZF1	ENSG00000185811
rs543243610	chr16:30497123	-0.10426	N	chr16:30471109	NA	intronic	.	ITGAL	ENSG00000005844
rs3736694	chr6:29696849	-0.18152	N	chr6:29596242	1f	ncRNA_intronic	.	.	.
rs188600452	chr1:200838483	-0.27894	N	N	5	intergenic	.	.	.
rs3736697	chr6:29696654	-0.15696	N	chr6:29596242	3a	ncRNA_intronic	.	.	.
rs528908316	chr3:114005399	-0.27894	N	N	NA	intergenic	.	.	.
rs187604573	chr5:43042080	-0.31986	N	N	4	ncRNA_intronic	.	ANXA2R	ENSG00000177721
rs145462851	chr1:160677217	-0.12262	N	chr1:161168189	4	intronic	.	CD48	ENSG00000117091
rs559155436	chr17:8803083	-0.23309	N	chr17:8784361	NA	intronic	.	PIK3R5	ENSG00000141506
rs576014182	chr6:32817484	-0.25571	N	N	NA	intronic	.	TAP1	ENSG00000168394
rs566365930	chr16:3125793	-0.22738	N	chr16:3521071	NA	intergenic	.	.	.
rs540851416	chr16:57031262	-0.05269	N	chr16:57061189	NA	intergenic	.	NLRC5	ENSG00000140853
rs563482617	chr2:198143351	-0.29358	N	chr2:198544183	NA	ncRNA_intronic	.	ANKRD44	ENSG00000065413
rs183088978	chr19:42059076	-0.19283	N	N	4	intronic	.	CEACAM21	ENSG00000007129
rs538050494	chr7:50353909	-0.10426	N	chr7:50313352	NA	intronic	.	IKZF1	ENSG00000185811
rs185667187	chr1:117357767	-0.22738	N	chr1:117544331	5	intergenic	.	.	.
rs111360104	chr19:42058251	0.05713	N	N	4	intronic	.	CEACAM21	ENSG00000007129
rs147836032	chr2:69012708	-0.25741	N	chr2:68615546	5	intronic	.	ARHGAP25	ENSG00000163219
rs563595872	chr11:60892264	-0.3122	N	chr11:60830367	NA	intronic	.	CD5	ENSG00000110448
rs12296689	chr12:108692185	-0.33541	N	chr12:108721636	4	intronic	.	CMKLR1	ENSG00000174600
rs140935582	chr3:45993459	-0.33979	N	chr3:46418689	5	intronic	.	FYCO1	ENSG00000163820
rs564295147	chr2:233980080	-0.05269	N	chr2:234115629	NA	intronic	.	.	.
rs537799406	chr16:57033104	-0.05762	N	chr16:57061189	NA	intergenic	.	NLRC5	ENSG00000140853
rs376497270	chr2:68949554	-0.27894	N	chr2:68615546	6	intergenic	.	.	.
rs231726	chr2:204740866	-0.32314	Y	chr2:204584456	5	intergenic	.	.	.
rs231724	chr2:204739823	-0.32314	Y	chr2:204584456	5	intergenic	.	.	.
rs231725	chr2:204740675	-0.32314	Y	chr2:204584456	5	intergenic	.	.	.
rs231723	chr2:204739781	-0.32314	Y	chr2:204584456	5	intergenic	.	.	.
rs2002175	chr11:47938534	-0.15513	N	chr11:47454152	5	intergenic	.	.	.
rs553300651	chr17:33865547	-0.23265	N	chr17:33763678	NA	intergenic	.	.	.
rs143344779	chr2:202055529	-0.27894	N	chr2:202112471	7	intronic	.	CASP10	ENSG00000003400
rs563377313	chr3:114017603	-0.27724	N	N	NA	intronic	.	TIGIT	ENSG00000181847
rs539091415	chr19:6794137	-0.26247	N	chr19:6671369	NA	intronic	.	VAV1	ENSG00000141968
rs567706934	chr16:50311873	0.04222	N	chr16:50160737	NA	intronic	.	ADCY7	ENSG00000121281
rs544218279	chr11:117871075	-0.07702	N	chr11:118081270	NA	UTR3	.	IL10RA	ENSG00000110324
rs184839300	chr6:108047935	-0.07218	N	N	4	intronic	.	SCML4	ENSG00000146285
rs568666462	chr14:91834487	-0.2831	N	N	NA	intronic	.	CCDC88C	ENSG00000015133
rs143246653	chr6:33043023	-0.2126	N	chr6:33541507	4	intronic	.	HLA-DPA1	ENSG00000231389
rs373700552	chr16:3125278	-0.06511	N	chr16:3521071	4	intergenic	.	.	.
rs186631447	chr13:46753957	-0.26402	N	N	2c	intronic	.	LCP1	ENSG00000136167
rs62461081	chr7:43672557	-0.31054	N	N	4	intergenic	.	.	.
rs62461086	chr7:43689753	0.11652	N	N	4	intronic	.	COA1	ENSG00000106603
rs62461087	chr7:43692674	-0.32086	N	N	6	intronic	.	COA1	ENSG00000106603
rs138032050	chr16:57076691	0.14607	N	chr16:57061189	3a	intronic	.	NLRC5	ENSG00000140853
rs76664128	chr2:68975878	-0.06924	N	chr2:68615546	5	intronic	.	ARHGAP25	ENSG00000163219
rs12039761	chr1:117356032	-0.34467	N	chr1:117544331	7	intergenic	.	.	.
rs538367261	chr19:6794711	-0.26247	N	chr19:6671369	NA	intronic	.	VAV1	ENSG00000141968
rs374840815	chr2:98333555	-0.1208	N	chr2:98271575	5	intronic	.	ZAP70	ENSG00000115085
rs187275018	chr2:231322143	-0.15479	N	chr2:231161026	3a	intronic	.	SP100	ENSG00000067066
rs548981524	chr9:117124417	-0.18663	N	N	NA	intronic	.	AKNA	ENSG00000106948
rs149978303	chr11:67040361	-0.21033	N	chr11:66855593	2b	intronic	.	ADRBK1	ENSG00000173020
rs78506189	chr6:29855025	-0.15368	N	chr6:29596242	4	upstream	.	.	.
rs547323918	chr17:27279529	0.02692	N	chr17:27653016	NA	intergenic	.	.	.
rs200904024	chr6:29856508	-0.13215	N	chr6:29596242	4	ncRNA_exonic	.	.	.
rs566003935	chr1:111757141	-0.0597	N	chr1:111348029	NA	intergenic	.	.	.
rs78393008	chr17:43306694	-0.24957	N	chr17:43488792	2b	intronic	.	FMNL1	ENSG00000184922
rs144060816	chr14:93052719	-0.32727	N	chr14:93103729	2a	intronic	.	RIN3	ENSG00000100599
rs538468282	chr6:159142343	0.05737	N	chr6:159469512	NA	intronic	.	SYTL3	ENSG00000164674
rs565271971	chr2:233950781	-0.05269	N	chr2:234115629	NA	intronic	.	.	.
rs12633699	chr3:45922735	-0.25147	N	chr3:46418689	4	intronic	.	LZTFL1	ENSG00000163818
rs573314775	chr17:8803028	-0.04211	N	chr17:8784361	NA	intronic	.	PIK3R5	ENSG00000141506
rs10407191	chr19:6482899	-0.10382	N	chr19:6671369	5	intergenic	.	.	.
rs367715787	chr12:104861098	-0.34549	N	N	3a	intronic	.	CHST11	ENSG00000171310
rs572237378	chr16:57040255	-0.18645	N	chr16:57061189	NA	intergenic	.	NLRC5	ENSG00000140853
rs566682177	chr19:6814701	-0.20305	N	chr19:6671369	NA	intronic	.	VAV1	ENSG00000141968
rs553576641	chr21:43608670	0.0784	N	chr21:43850713	NA	intergenic	.	.	.
rs182101705	chr14:91779022	-0.31054	N	N	7	intronic	.	CCDC88C	ENSG00000015133
rs147511274	chr14:91785393	0.00435	N	N	5	intronic	.	CCDC88C	ENSG00000015133
rs377330203	chr1:53833392	0.03217	N	N	3a	intergenic	.	.	.
rs76640283	chr9:447276	-0.23572	N	chr9:288414	5	intronic	.	DOCK8	ENSG00000107099
rs186269113	chr11:48028778	-0.30743	N	chr11:47888036	6	intronic	.	PTPRJ	ENSG00000149177
rs574301634	chr2:202116704	-0.22738	N	chr2:202112471	NA	intronic	.	CASP8	ENSG00000064012
rs545940454	chr7:50358479	-0.04211	N	chr7:50313352	NA	intronic	.	IKZF1	ENSG00000185811
rs543873107	chr3:141217731	-0.28659	N	chr3:140926791	NA	intronic	.	RASA2	ENSG00000155903
rs180722844	chr5:14595170	-0.14233	N	chr5:14610309	5	intronic	.	FAM105A	ENSG00000145569
rs185008467	chr12:54891712	-0.30979	N	chr12:54685880	4	intronic	.	NCKAP1L	ENSG00000123338
rs116107209	chr12:92950897	-0.33738	N	chr12:92747528	4	intergenic	.	.	.
rs573242100	chr2:233993513	-0.18152	N	chr2:234115629	NA	intronic	.	.	.
rs192831013	chr16:10962618	-0.13168	N	chr16:11348706	2b	intergenic	.	.	.
rs17802862	chr14:91790460	0.25514	N	N	4	intronic	.	CCDC88C	ENSG00000015133
rs145578759	chr14:65756845	-0.06047	N	chr14:65564703	4	intergenic	.	.	.
rs140420893	chr1:167465273	-0.25741	N	chr1:167600842	6	intronic	.	CD247	ENSG00000198821
rs567833588	chr3:114025906	-0.27894	N	N	NA	intronic	.	TIGIT	ENSG00000181847
rs183195768	chr6:32814679	-0.07702	N	N	7	intronic	.	TAP1	ENSG00000168394
rs145138047	chr2:231466695	-0.26045	N	chr2:231161026	2b	intergenic	.	.	.
rs554472195	chr4:6686638	-0.26244	N	chr4:6969919	NA	intergenic	.	.	.
rs571329507	chr19:16250826	-0.18393	N	chr19:16548375	NA	intronic	.	HSH2D	ENSG00000196684
rs538848473	chr5:169707172	-0.12858	N	chr5:169691627	NA	intronic	.	LCP2	ENSG00000043462
rs7839273	chr8:82042292	-0.27745	N	N	7	intergenic	.	.	.
rs116405438	chr19:42386530	-0.17022	N	chr19:42767593	4	upstream	.	.	.
rs546088997	chr22:40344905	-0.17374	N	chr22:40317126	NA	intronic	.	GRAP2	ENSG00000100351
rs565967113	chr11:47941339	-0.28396	N	chr11:47454152	NA	intergenic	.	.	.
rs565292619	chr14:93142615	-0.01968	N	chr14:93103729	NA	intronic	.	RIN3	ENSG00000100599
rs182800519	chr2:233978657	-0.22573	N	chr2:234115629	7	intronic	.	.	.
rs570571786	chr17:74249596	-0.30469	N	chr17:74710128	NA	intergenic	.	.	.
rs74013044	chr15:40598652	-0.04698	N	N	4	intronic	.	PLCB2	ENSG00000137841
rs74013045	chr15:40598836	-0.30771	N	N	5	intronic	.	PLCB2	ENSG00000137841
rs568994223	chr2:233928606	-0.07451	N	chr2:234115629	NA	intronic	.	.	.
rs184435330	chr17:33840175	-0.16358	N	chr17:33763678	6	intergenic	.	.	.
rs548533138	chr1:31238247	-0.3472	N	chr1:31231680	NA	intergenic	.	.	.
rs535163297	chr19:36231215	-0.15347	N	N	NA	intronic	.	IGFLR1	ENSG00000126246
rs549731192	chr16:50305969	-0.05269	N	chr16:50160737	NA	intronic	.	ADCY7	ENSG00000121281
rs112111019	chr19:1089625	-0.18171	N	chr19:836144	4	intronic	.	POLR2E	ENSG00000099817
rs144182047	chr6:31318672	-0.04966	N	N	4	intergenic	.	.	.
rs113764628	chr8:130897607	-0.28236	N	chr8:130572110	4	intronic	.	FAM49B	ENSG00000153310
rs11866800	chr16:88761362	-0.12858	N	chr16:88518569	5	intergenic	.	.	.
rs530965540	chr22:42427614	-0.23658	N	chr22:42418910	NA	intergenic	.	.	.
rs113602737	chr16:30491164	-0.18152	Y	chr16:30471109	7	intronic	.	ITGAL	ENSG00000005844
rs563760556	chr17:37912660	0.06004	N	chr17:38157841	NA	intergenic	.	.	.
rs541369004	chr17:8815762	-0.06414	N	chr17:8784361	NA	intronic	.	PIK3R5	ENSG00000141506
rs114155417	chr14:91837523	-0.30984	N	N	4	intronic	.	CCDC88C	ENSG00000015133
rs569031927	chr3:122292810	-0.1937	N	chr3:122013354	NA	UTR3	.	DTX3L	ENSG00000163840
rs201149472	chr15:89182742	-0.33325	N	N	4	exonic	nonsynonymous	ISG20	ENSG00000172183
rs564810672	chr7:150368290	-0.09302	N	chr7:150278589	NA	intergenic	.	.	.
rs142703057	chr6:106535632	-0.30943	N	chr6:106727215	4	intronic	.	PRDM1	ENSG00000057657
rs550625214	chr1:160634838	-0.29762	N	N	NA	intergenic	.	.	.
rs570213799	chr3:150887603	0.07799	N	chr3:151073355	NA	intronic	.	MED12L	ENSG00000144893
rs562297968	chr5:14588176	-0.34448	N	chr5:14610309	NA	intronic	.	FAM105A	ENSG00000145569
rs574759327	chr1:111747753	0.12349	N	chr1:111348029	NA	upstream	.	.	.
rs560401939	chr2:202097146	-0.20857	N	chr2:202112471	NA	intergenic	.	.	.
rs62048041	chr16:88758458	-0.05734	N	chr16:88518569	4	intergenic	.	.	.
rs562740191	chr5:76145731	-0.09855	N	chr5:76058509	NA	upstream	.	.	.
rs574511214	chr16:57106469	-0.18152	N	chr16:57061189	NA	intronic	.	NLRC5	ENSG00000140853
rs191494888	chr11:117875216	-0.09855	N	chr11:118081270	5	intergenic	.	.	.
rs541361805	chr16:27378952	-0.18861	N	chr16:27356398	NA	intergenic	.	.	.
rs201070178	chr21:34640829	-0.18322	N	chr21:34439889	4	intronic	.	IL10RB	ENSG00000243646
rs534310417	chr16:88764568	-0.20604	N	chr16:88518569	NA	intronic	.	RNF166	ENSG00000158717
rs141337906	chr2:202078931	-0.33594	N	chr2:202112471	7	intronic	.	CASP10	ENSG00000003400
rs542466121	chr11:60886644	-0.26234	N	chr11:60830367	NA	intronic	.	CD5	ENSG00000110448
rs538467956	chr10:50386015	-0.32378	N	chr10:50264204	NA	intronic	.	C10orf128	ENSG00000204161
rs57903008	chr4:40201585	-0.33844	N	N	3a	intronic	.	RHOH	ENSG00000168421
rs562374731	chr15:44969129	-0.19527	N	N	NA	upstream	.	.	.
rs77158569	chr5:131761248	0.06905	N	chr5:131705458	2b	ncRNA_intronic	.	.	.
rs79244404	chr6:29913483	-0.1422	N	chr6:29596242	4	UTR3	.	HLA-A	ENSG00000206503
rs370346773	chr11:60768046	-0.32807	N	chr11:60830367	5	intronic	.	CD6	ENSG00000013725
rs542710971	chr3:45991068	-0.33487	N	chr3:46418689	NA	intronic	.	FYCO1	ENSG00000163820
rs562318986	chr20:56204131	-0.17564	N	N	NA	intergenic	.	.	.
rs537238548	chr14:102198985	-0.25586	N	N	NA	downstream	.	.	.
rs191264393	chr2:137081934	-0.29679	N	chr2:136713108	5	intergenic	.	.	.
rs188620442	chr20:57724023	-0.13418	N	N	5	intergenic	.	.	.
rs73314196	chr5:171612028	-0.15994	N	chr5:171931939	3a	intronic	.	STK10	ENSG00000072786
rs191391314	chr19:42381369	0.09246	N	chr19:42767593	4	UTR5	.	CD79A	ENSG00000105369
rs192582245	chr1:111731079	-0.31054	N	chr1:111348029	5	intronic	.	DENND2D	ENSG00000162777
rs530239734	chr2:69038361	-0.06924	N	chr2:68615546	NA	intronic	.	ARHGAP25	ENSG00000163219
rs536019535	chr2:198075195	-0.11634	N	chr2:198544183	NA	intronic	.	ANKRD44	ENSG00000065413
rs12447826	chr16:4464617	0.04558	Y	chr16:4476089	4	intronic	.	CORO7	ENSG00000262246
rs546096295	chr17:8795691	0.42486	N	chr17:8784361	NA	intronic	.	PIK3R5	ENSG00000141506
rs540945227	chr1:26869340	-0.16872	N	chr1:27100243	NA	intronic	.	RPS6KA1	ENSG00000117676
rs556041379	chr20:62199103	-0.33201	N	chr20:62693378	NA	UTR5	.	HELZ2	ENSG00000130589
rs528539846	chr14:91840999	-0.07059	N	N	NA	intronic	.	CCDC88C	ENSG00000015133
rs557596415	chr11:102188021	0.01141	N	chr11:102057068	NA	upstream	.	.	.
rs546194439	chr5:118676150	-0.22379	N	chr5:118729327	NA	intronic	.	TNFAIP8	ENSG00000145779
rs190160407	chr2:198010294	-0.25991	N	N	4	intronic	.	ANKRD44	ENSG00000065413
rs144587273	chr7:50438770	-0.20768	N	chr7:50313352	7	intronic	.	IKZF1	ENSG00000185811
rs114646783	chr2:85116103	-0.28951	N	chr2:85551696	2b	intergenic	.	.	.
rs9676444	chr19:48762328	-0.30743	N	chr19:49127490	3a	downstream	.	.	.
rs550408114	chr21:43838141	-0.23524	N	chr21:43850713	NA	intronic	.	UBASH3A	ENSG00000160185
rs142113201	chr16:68018811	0.04245	N	chr16:68138091	4	intergenic	.	.	.
rs533914513	chr5:50007483	-0.00291	N	chr5:49958363	NA	intronic	.	PARP8	ENSG00000151883
rs551495544	chr5:169082033	-0.04491	N	N	NA	intronic	.	DOCK2	ENSG00000134516
rs149593723	chr1:25282526	-0.15804	N	chr1:25291010	2b	intronic	.	RUNX3	ENSG00000020633
rs545214320	chr20:43613139	-0.18171	N	N	NA	intronic	.	STK4	ENSG00000101109
rs540006590	chr6:31459080	-0.20305	N	N	NA	intergenic	.	.	.
rs539983076	chr2:137039460	-0.24607	N	chr2:136713108	NA	intergenic	.	.	.
rs145686404	chr3:183273558	0.46433	N	chr3:183730295	4	upstream	.	.	.
rs138338062	chr22:50978089	-0.00032	N	chr22:50628937	4	intergenic	.	.	.
rs568333418	chr14:91708359	-0.3068	N	N	NA	intronic	.	GPR68	ENSG00000119714
rs575348987	chr21:43826498	-0.05844	N	chr21:43850713	NA	intronic	.	UBASH3A	ENSG00000160185
rs566944834	chr8:56885904	-0.30682	N	chr8:56800362	NA	intronic	.	LYN	ENSG00000254087
rs111861147	chr5:156976056	-0.27452	N	chr5:156655015	5	intronic	.	ADAM19	ENSG00000135074
rs573800813	chr1:160539939	-0.19262	N	N	NA	intronic	.	CD84	ENSG00000066294
rs537273935	chr3:108552833	-0.23524	N	N	NA	intronic	.	TRAT1	ENSG00000163519
rs73263705	chr8:82042542	-0.05793	N	N	4	intergenic	.	.	.
rs143282700	chr1:26634629	-0.12578	N	chr1:27100243	5	intronic	.	UBXN11	ENSG00000158062
rs560545001	chr16:68039348	-0.09076	N	chr16:68138091	NA	intergenic	.	.	.
rs553559400	chr16:85981665	-0.1479	N	chr16:85938755	NA	intergenic	.	.	.
rs546814476	chr2:137083475	-0.16121	N	chr2:136713108	NA	intergenic	.	.	.
rs549300231	chr17:76114362	-0.23309	N	chr17:76257892	NA	intronic	.	TMC6	ENSG00000141524
rs527743423	chr1:160677457	-0.25821	N	chr1:161168189	NA	intronic	.	CD48	ENSG00000117091
rs567778794	chr16:50305214	-0.05269	N	chr16:50160737	NA	intronic	.	ADCY7	ENSG00000121281
rs940021	chr15:65138760	-0.30915	N	chr15:64672002	4	intronic	.	PLEKHO2	ENSG00000241839
rs562778533	chr7:138729858	-0.2747	N	chr7:138735512	NA	UTR3	.	ZC3HAV1	ENSG00000105939
rs538637399	chr1:31230082	-0.2779	N	chr1:31231680	NA	intronic	.	LAPTM5	ENSG00000162511
rs192264515	chr3:183231606	-0.10426	N	chr3:183730295	7	intronic	.	KLHL6	ENSG00000172578
rs186124589	chr14:91879189	-0.31054	N	N	6	intronic	.	CCDC88C	ENSG00000015133
rs116509952	chr9:214799	-0.11392	N	chr9:288414	3a	exonic	nonsynonymous	C9orf66	ENSG00000183784
rs540792350	chr11:60746951	-0.20585	N	chr11:60830367	NA	intronic	.	CD6	ENSG00000013725
rs578034159	chr6:106560712	-0.18718	N	chr6:106727215	NA	intergenic	.	.	.
rs192914619	chr4:8230501	-0.25295	N	N	2a	intronic	.	SH3TC1	ENSG00000125089
rs184745228	chr4:40204450	-0.34622	N	N	3a	intronic	.	RHOH	ENSG00000168421
rs114911641	chr2:182177622	-0.3226	N	chr2:182323665	4	ncRNA_intronic	.	.	.
rs547913651	chr7:38393455	-0.30194	N	N	NA	ncRNA_intronic	.	.	.
rs59357916	chr19:54606015	-0.15803	N	chr19:54327869	4	upstream	.	.	.
rs56845414	chr8:82010774	-0.00572	N	N	5	intronic	.	PAG1	ENSG00000076641
rs560988564	chr12:32122881	-0.33487	N	chr12:32138924	NA	intronic	.	KIAA1551	ENSG00000174718
rs12514222	chr5:150457284	-0.28809	N	chr5:150567017	5	intronic	.	TNIP1	ENSG00000145901
rs558231484	chr5:156971294	-0.33757	N	chr5:156655015	NA	intronic	.	ADAM19	ENSG00000135074
rs574316724	chr1:167476433	-0.25741	N	chr1:167600842	NA	intronic	.	CD247	ENSG00000198821
rs78434143	chr15:77281112	0.25775	N	chr15:77313571	2b	intergenic	.	.	.
rs10445945	chr2:69002760	0.04058	N	chr2:68615546	5	intronic	.	ARHGAP25	ENSG00000163219
rs573760785	chr11:117860386	-0.1487	N	chr11:118081270	NA	intronic	.	IL10RA	ENSG00000110324
rs557175995	chr1:89742293	-0.25461	N	N	NA	intergenic	.	.	.
rs139982791	chr3:183245878	-0.11599	N	chr3:183730295	4	intronic	.	KLHL6	ENSG00000172578
rs574521093	chr2:98331160	-0.29949	N	chr2:98271575	NA	intronic	.	ZAP70	ENSG00000115085
rs535169249	chr2:197046552	-0.20305	N	chr2:196974333	NA	intergenic	.	.	.
rs568796973	chr2:7863384	-0.29175	N	chr2:7728766	NA	intergenic	.	.	.
rs541846373	chr2:204803749	-0.20585	N	chr2:204584456	NA	intronic	.	ICOS	ENSG00000163600
rs543810339	chr1:114411787	-0.18152	N	chr1:114377568	NA	ncRNA_intronic	.	PTPN22	ENSG00000134242
rs2516412	chr6:31462321	-0.28946	N	N	4	upstream	.	.	.
rs2516411	chr6:31462324	-0.28946	N	N	4	upstream	.	.	.
rs2516410	chr6:31462842	-0.08984	N	N	2a	intronic	.	.	.
rs2516416	chr6:31459697	-0.32794	N	N	4	intergenic	.	.	.
rs191141535	chr1:200851592	-0.27894	N	N	5	intergenic	.	.	.
rs2516414	chr6:31459983	-0.29023	N	N	2b	intergenic	.	.	.
rs199859879	chr17:72462855	-0.17322	N	chr17:72695211	3a	exonic	nonsynonymous	CD300A	ENSG00000167851
rs547285276	chr15:89189099	-0.23801	N	N	NA	intronic	.	ISG20	ENSG00000172183
rs374704203	chr19:48761401	-0.15011	N	chr19:49127490	3a	ncRNA_exonic	.	.	.
rs17860160	chr21:34611320	-0.27314	N	chr21:34439889	4	intronic	.	IFNAR2	ENSG00000159110
rs17860161	chr21:34611477	-0.2977	N	chr21:34439889	2b	intronic	.	IFNAR2	ENSG00000159110
rs527713584	chr4:6688005	-0.26244	N	chr4:6969919	NA	intergenic	.	.	.
rs190854438	chr3:114010468	0.02938	N	N	2b	intergenic	.	.	.
rs17860165	chr21:34611730	-0.33012	N	chr21:34439889	3a	intronic	.	IFNAR2	ENSG00000159110
rs551534303	chr7:104583398	-0.24703	N	N	NA	intergenic	.	.	.
rs189777975	chr22:50980113	-0.21827	N	chr22:50628937	3a	intergenic	.	.	.
rs556073111	chr21:34610605	-0.0503	N	chr21:34439889	NA	intronic	.	IFNAR2	ENSG00000159110
rs12087230	chr1:160518305	-0.09981	N	N	2b	intronic	.	CD84	ENSG00000066294
rs190541674	chr2:85805559	-0.18859	N	chr2:85826721	4	intronic	.	VAMP8	ENSG00000118640
rs550635768	chr14:91851394	-0.23801	N	N	NA	intronic	.	CCDC88C	ENSG00000015133
rs542283128	chr9:117721457	-0.28021	N	chr9:117696336	NA	intergenic	.	.	.
rs529257225	chr19:6477088	-0.29037	N	chr19:6671369	NA	exonic	synonymous	DENND1C	ENSG00000205744
rs537506904	chr9:117669940	-0.24963	N	chr9:117696336	NA	intronic	.	TNFSF8	ENSG00000106952
rs545575446	chr14:91769110	-0.2747	N	N	NA	intronic	.	CCDC88C	ENSG00000015133
rs175714	chr14:75981856	-0.2878	Y	chr14:75981856	1a	intergenic	.	.	.
rs527559179	chr19:42394808	-0.25741	N	chr19:42767593	NA	intronic	.	ARHGEF1	ENSG00000076928
rs565461627	chr1:160430180	-0.05545	N	N	NA	intergenic	.	.	.
rs186025235	chr1:114411419	-0.18152	N	chr1:114377568	5	ncRNA_intronic	.	PTPN22	ENSG00000134242
rs528570487	chr7:138772934	-0.31205	N	chr7:138735512	NA	intronic	.	ZC3HAV1	ENSG00000105939
rs576762873	chr11:65405581	-0.15995	N	chr11:65705432	NA	UTR5	.	SIPA1	ENSG00000213445
rs142451221	chr2:198138035	-0.29358	N	chr2:198544183	6	ncRNA_intronic	.	ANKRD44	ENSG00000065413
rs573438702	chr6:108039603	-0.21865	N	N	NA	intronic	.	SCML4	ENSG00000146285
rs554757650	chr6:108030520	-0.21865	N	N	NA	intronic	.	SCML4	ENSG00000146285
rs187324266	chr19:6772128	-0.10361	N	chr19:6671369	4	upstream	.	.	.
rs560511892	chr8:37752616	-0.26371	N	N	NA	intronic	.	RAB11FIP1	ENSG00000156675
rs1265309	chr18:2660736	-0.30712	N	N	7	intronic	.	SMCHD1	ENSG00000101596
rs547518285	chr19:1088502	-0.18171	N	chr19:836144	NA	UTR3	.	POLR2E	ENSG00000099817
rs551630687	chr11:5715469	-0.23309	N	N	NA	intronic	.	TRIM22	ENSG00000132274
rs184803935	chr7:43689534	0.5374	N	N	4	intronic	.	COA1	ENSG00000106603
rs575730944	chr5:156645886	-0.2868	N	chr5:156442784	NA	intronic	.	ITK	ENSG00000113263
rs145778474	chr20:57740367	0.09919	N	N	4	intergenic	.	.	.
rs552081586	chr1:89723302	-0.23309	N	N	NA	intergenic	.	.	.
rs185617358	chr6:32823875	-0.26098	N	N	4	intronic	.	PSMB9	ENSG00000240065
rs138238669	chr16:50719576	0.14576	N	chr16:50663477	4	intergenic	.	.	.
rs538667375	chr2:7872503	-0.29175	N	chr2:7728766	NA	intergenic	.	.	.
rs561585712	chr2:233957088	-0.05269	N	chr2:234115629	NA	intronic	.	.	.
rs558455701	chr17:8862385	-0.08208	N	chr17:8784361	NA	intronic	.	PIK3R5	ENSG00000141506
rs57701669	chr16:50733941	-0.33785	N	chr16:50663477	2b	intronic	.	NOD2	ENSG00000167207
rs77866186	chr19:42635623	-0.34495	Y	chr19:42767593	4	intronic	.	POU2F2	ENSG00000028277
rs561585715	chr8:126949226	-0.27894	N	chr8:126474356	NA	ncRNA_intronic	.	.	.
rs148536122	chr2:198143849	-0.29358	N	chr2:198544183	5	ncRNA_intronic	.	ANKRD44	ENSG00000065413
rs553691769	chr19:18221718	-0.28168	N	chr19:18398030	NA	intronic	.	MAST3	ENSG00000099308
rs563182542	chr2:202078667	-0.33594	N	chr2:202112471	NA	intronic	.	CASP10	ENSG00000003400
rs181780727	chr20:43622121	-0.17829	N	N	4	intronic	.	STK4	ENSG00000101109
rs541703457	chr14:91868283	-0.1126	N	N	NA	intronic	.	CCDC88C	ENSG00000015133
rs114932894	chr17:3865028	-0.20535	N	chr17:3828702	2b	intronic	.	ATP2A3	ENSG00000074370
rs560488628	chr4:40229043	0.02123	N	N	NA	intronic	.	RHOH	ENSG00000168421
rs563182548	chr9:117155656	-0.25461	N	N	NA	intronic	.	AKNA	ENSG00000106948
rs191857702	chr3:108554378	-0.34039	N	N	7	intronic	.	TRAT1	ENSG00000163519
rs2632725	chr11:73688168	-0.18171	N	N	4	intronic	.	UCP2	ENSG00000175567
rs576296906	chr7:150363461	-0.04146	N	chr7:150278589	NA	intergenic	.	.	.
rs544798338	chr2:233982954	-0.22573	N	chr2:234115629	NA	intronic	.	.	.
rs573096654	chr14:50532503	-0.11988	N	N	NA	ncRNA_intronic	.	.	.
rs186868898	chr1:26866006	-0.16031	N	chr1:27100243	5	intronic	.	RPS6KA1	ENSG00000117676
rs528298779	chr1:167649643	-0.27653	N	chr1:167600842	NA	intronic	.	RCSD1	ENSG00000198771
rs180674591	chr7:106511835	0.11914	N	chr7:106372219	4	intronic	.	PIK3CG	ENSG00000105851
rs377718195	chr6:159457933	-0.07702	N	chr6:159469512	4	exonic	synonymous	TAGAP	ENSG00000164691
rs549416909	chr1:160766240	-0.26831	N	chr1:161188893	NA	intronic	.	LY9	ENSG00000122224
rs564652349	chr9:117136945	-0.31485	N	N	NA	intronic	.	AKNA	ENSG00000106948
rs143548246	chr6:30484131	-0.15151	N	N	3a	intergenic	.	.	.
rs553335691	chr2:98346350	-0.25741	N	chr2:98271575	NA	intronic	.	ZAP70	ENSG00000115085
rs193291522	chr16:50714744	-0.10426	N	chr16:50663477	5	intronic	.	SNX20	ENSG00000167208
rs147673155	chr1:111423818	-0.20452	N	chr1:111348029	4	intronic	.	CD53	ENSG00000143119
rs191064609	chr1:117543785	-0.15011	N	chr1:117544331	6	upstream	.	.	.
rs9649741	chr7:50320961	0.023	Y	chr7:50313352	5	intergenic	.	.	.
rs10248903	chr7:50461684	-0.01029	N	chr7:50313352	4	intronic	.	IKZF1	ENSG00000185811
rs546648613	chr19:13214025	-0.21864	N	chr19:13176728	NA	upstream	.	.	.
rs541515904	chr10:6094686	-0.01987	N	chr10:6101129	NA	intronic	.	IL2RA	ENSG00000134460
rs146280582	chr17:76724844	-0.21077	N	chr17:76257892	2b	intronic	.	CYTH1	ENSG00000108669
rs540675188	chr11:117855274	-0.22738	N	chr11:118081270	NA	intergenic	.	.	.
rs573280866	chr19:7722478	-0.0879	N	chr19:7415064	NA	intergenic	.	.	.
rs62193138	chr2:231095166	-0.24361	N	chr2:231161026	5	intronic	.	SP140	ENSG00000079263
rs561477666	chr1:117342066	-0.22738	N	chr1:117544331	NA	intergenic	.	.	.
rs140807972	chr1:117303964	-0.20585	N	chr1:117544331	5	intronic	.	CD2	ENSG00000116824
rs533459837	chr1:167488773	-0.27894	N	chr1:167600842	NA	upstream	.	.	.
rs536480604	chr2:198171494	-0.2339	N	chr2:198544183	NA	intronic	.	ANKRD44	ENSG00000065413
rs138966618	chr19:6786378	-0.24589	N	chr19:6671369	7	intronic	.	VAV1	ENSG00000141968
rs552816218	chr11:104915506	0.04865	N	N	NA	intronic	.	CARD16	ENSG00000204397
rs144263212	chr2:231082336	0.21863	N	chr2:231161026	2b	intronic	.	SP110	ENSG00000135899
rs566732982	chr14:50532192	-0.20683	N	N	NA	ncRNA_intronic	.	.	.
rs561819313	chr19:14153751	-0.15904	N	chr19:14499477	NA	intronic	.	IL27RA	ENSG00000104998
rs149453415	chr20:57749868	-0.20585	N	N	5	intergenic	.	.	.
rs147185334	chr17:43484759	-0.16311	N	chr17:43488792	4	intronic	.	ARHGAP27	ENSG00000159314
rs192545744	chr14:91834647	-0.28802	N	N	5	intronic	.	CCDC88C	ENSG00000015133
rs530046190	chr17:74508875	-0.06644	N	chr17:74710128	NA	intergenic	.	.	.
rs117926981	chr11:60757425	-0.32314	N	chr11:60830367	6	intronic	.	CD6	ENSG00000013725
rs571636499	chr19:6482220	0.08716	N	chr19:6671369	NA	upstream	.	.	.
rs564586747	chr6:106590903	-0.24018	N	chr6:106727215	NA	intergenic	.	.	.
rs1418107	chr1:167463493	-0.26234	N	chr1:167600842	4	intronic	.	CD247	ENSG00000198821
rs553392239	chr11:2323970	-0.33238	N	chr11:2320013	NA	intronic	.	TSPAN32	ENSG00000064201
rs187624420	chr17:76744659	-0.15618	N	chr17:76257892	5	intronic	.	CYTH1	ENSG00000108669
rs556280107	chr2:68990268	-0.20525	N	chr2:68615546	NA	intronic	.	ARHGAP25	ENSG00000163219
rs573466152	chr6:109770907	-0.23564	N	chr6:109376647	NA	exonic	nonsynonymous	MICAL1	ENSG00000135596
rs573815126	chr3:111386493	-0.09076	N	chr3:111840513	NA	intergenic	.	.	.
rs371733148	chr1:26874143	-0.1126	N	chr1:27100243	7	intronic	.	RPS6KA1	ENSG00000117676
rs137924898	chr17:47295165	-0.07422	N	chr17:47488823	5	exonic	nonsynonymous	ABI3	ENSG00000108798
rs555460462	chr6:159454548	0.0624	N	chr6:159469512	NA	downstream	.	.	.
rs550158203	chr2:197031383	-0.23309	N	chr2:196974333	NA	intronic	.	STK17B	ENSG00000081320
rs142528323	chr16:68034237	-0.09076	N	chr16:68138091	4	upstream	.	.	.
rs192543740	chr2:233946645	0.13829	N	chr2:234115629	4	intronic	.	.	.
rs552195983	chr9:117148733	-0.15061	N	N	NA	intronic	.	AKNA	ENSG00000106948
rs534879823	chr3:53201358	-0.20201	N	chr3:52873984	NA	intronic	.	PRKCD	ENSG00000163932
rs2571425	chr6:29894580	-0.23556	N	chr6:29596242	4	ncRNA_exonic	.	.	.
rs2571424	chr6:29896484	-0.10382	N	chr6:29596242	5	intergenic	.	.	.
rs578173910	chr1:28211318	-0.305	N	chr1:28216736	NA	intronic	.	THEMIS2	ENSG00000130775
rs556961316	chr8:126950585	-0.25741	N	chr8:126474356	NA	ncRNA_intronic	.	.	.
rs2571420	chr6:29909021	0.12454	N	chr6:29596242	4	intergenic	.	.	.
rs560026685	chr17:33826446	-0.19432	N	chr17:33763678	NA	intergenic	.	.	.
rs548199412	chr2:197005705	-0.31054	N	chr2:196974333	NA	intronic	.	STK17B	ENSG00000081320
rs375158060	chr5:169083349	0.71118	N	N	3a	intronic	.	DOCK2	ENSG00000134516
rs185574267	chr17:74509501	-0.06644	N	chr17:74710128	2b	intergenic	.	.	.
rs8071661	chr17:33832308	-0.18152	N	chr17:33763678	7	intergenic	.	.	.
rs143460545	chr6:106588664	-0.24018	N	chr6:106727215	4	intergenic	.	.	.
rs570498973	chr17:75441608	-0.04651	N	N	NA	intronic	.	2020-09-09	ENSG00000184640
rs115380755	chr1:200844833	-0.26234	N	N	4	intergenic	.	.	.
rs567281330	chr2:198112710	-0.28579	N	chr2:198544183	NA	intronic	.	ANKRD44	ENSG00000065413
rs569956732	chr6:35279792	-0.09607	N	chr6:35602972	NA	intronic	.	DEF6	ENSG00000023892
rs552898784	chr2:233993451	-0.18152	N	chr2:234115629	NA	intronic	.	.	.
rs534722891	chr7:50351962	0.065	N	chr7:50313352	NA	intronic	.	IKZF1	ENSG00000185811
rs191624395	chr3:14473578	-0.24897	N	N	4	intronic	.	SLC6A6	ENSG00000131389
rs372115781	chr8:126938579	-0.22738	N	chr8:126474356	4	ncRNA_intronic	.	.	.
rs566578112	chr17:72474948	-0.30182	N	chr17:72695211	NA	intronic	.	CD300A	ENSG00000167851
rs146466401	chr6:33041575	-0.16607	N	chr6:33541507	4	intronic	.	HLA-DPA1	ENSG00000231389
rs541420679	chr20:43600995	-0.31054	N	N	NA	intronic	.	STK4	ENSG00000101109
rs370199958	chr1:26871889	-0.21017	N	chr1:27100243	4	intronic	.	RPS6KA1	ENSG00000117676
rs561886723	chr3:114017671	-0.27894	N	N	NA	intronic	.	TIGIT	ENSG00000181847
rs564364306	chr12:51716577	-0.33581	N	chr12:51580171	NA	intronic	.	BIN2	ENSG00000110934
rs562621141	chr19:42433243	0.04521	N	chr19:42767593	NA	intergenic	.	.	.
rs147938614	chr20:57580533	-0.04757	N	N	4	intronic	.	CTSZ	ENSG00000101160
rs184342678	chr17:75402240	-0.29305	N	N	4	intronic	.	2020-09-09	ENSG00000184640
rs553511475	chr7:50356007	-0.03817	N	chr7:50313352	NA	intronic	.	IKZF1	ENSG00000185811
rs577278873	chr6:106562212	-0.2578	N	chr6:106727215	NA	intergenic	.	.	.
rs9260096	chr6:29909510	0.23053	N	chr6:29596242	4	upstream	.	.	.
rs575906785	chr7:106504495	-0.118	N	chr7:106372219	NA	intergenic	.	.	.
rs561156447	chr19:14149656	-0.2773	N	chr19:14499477	NA	intronic	.	IL27RA	ENSG00000104998
rs112780787	chr16:57105650	-0.05269	N	chr16:57061189	6	intronic	.	NLRC5	ENSG00000140853
rs118180742	chr11:111250265	-0.33533	N	chr11:111543916	2b	upstream	.	POU2AF1	ENSG00000110777
rs140961956	chr9:117138597	-0.10426	N	N	5	intronic	.	AKNA	ENSG00000106948
rs9259814	chr6:29893373	-0.23265	N	chr6:29596242	2b	ncRNA_exonic	.	.	.
rs9259815	chr6:29893374	-0.23265	N	chr6:29596242	2b	ncRNA_exonic	.	.	.
rs9259816	chr6:29893418	-0.23265	N	chr6:29596242	2b	ncRNA_exonic	.	.	.
rs9259810	chr6:29892854	-0.20305	N	chr6:29596242	4	ncRNA_exonic	.	.	.
rs9259812	chr6:29893157	-0.20305	N	chr6:29596242	5	ncRNA_exonic	.	.	.
rs9259813	chr6:29893168	-0.20305	N	chr6:29596242	5	ncRNA_exonic	.	.	.
rs3130922	chr6:31461089	-0.18152	N	N	7	intergenic	.	.	.
rs74646619	chr16:30087200	-0.19244	N	chr16:30471109	4	upstream	.	.	.
rs7248574	chr19:48753432	-0.20262	N	chr19:49127490	4	intronic	.	CARD8	ENSG00000105483
rs9259818	chr6:29893498	-0.23265	N	chr6:29596242	5	ncRNA_exonic	.	.	.
rs9259819	chr6:29893575	-0.10382	N	chr6:29596242	5	ncRNA_exonic	.	.	.
rs78480236	chr10:30818611	-0.15276	N	chr10:30496125	4	intergenic	.	.	.
rs151004894	chr22:50629104	0.01528	N	chr22:50628937	4	intronic	.	TRABD	ENSG00000170638
rs562540454	chr8:126947708	-0.27894	N	chr8:126474356	NA	ncRNA_intronic	.	.	.
rs149678725	chr1:247573467	0.19303	N	chr1:248039451	2b	intergenic	.	.	.
rs566271193	chr6:159106564	-0.21865	N	chr6:159469512	NA	intronic	.	SYTL3	ENSG00000164674
rs572295759	chr15:45010797	-0.18171	N	N	NA	downstream	.	B2M	ENSG00000166710
rs141222556	chr4:40201081	-0.2887	N	N	4	intronic	.	RHOH	ENSG00000168421
rs35272021	chr6:167543664	-0.08246	N	chr6:167511766	2c	intronic	.	CCR6	ENSG00000112486
rs73164563	chr22:37704053	-0.29587	N	chr22:37258986	4	intronic	.	CYTH4	ENSG00000100055
rs11889612	chr2:198056387	-0.27063	N	chr2:198544183	4	intronic	.	ANKRD44	ENSG00000065413
rs73164561	chr22:37703434	-0.14539	N	chr22:37258986	4	intronic	.	CYTH4	ENSG00000100055
rs188805289	chr2:202137728	-0.33145	N	chr2:202112471	5	intronic	.	CASP8	ENSG00000064012
rs115305031	chr1:117344298	-0.2323	N	chr1:117544331	5	intergenic	.	.	.
rs151214483	chr2:202078562	-0.33594	N	chr2:202112471	5	intronic	.	CASP10	ENSG00000003400
rs542703415	chr5:49987227	-0.25741	N	chr5:49958363	NA	intronic	.	PARP8	ENSG00000151883
rs189297368	chr22:40333749	-0.18152	N	chr22:39840130	7	intronic	.	GRAP2	ENSG00000100351
rs183638037	chr10:11213047	-0.28022	N	N	2a	intronic	.	CELF2	ENSG00000048740
rs546686584	chr5:49968914	-0.29175	N	chr5:49958363	NA	intronic	.	PARP8	ENSG00000151883
rs2660485	chr19:6792286	-0.26247	N	chr19:6671369	7	intronic	.	VAV1	ENSG00000141968
rs76161647	chr12:105080447	-0.32523	N	N	4	intronic	.	CHST11	ENSG00000171310
rs182111681	chr14:50506327	-0.23114	N	N	7	ncRNA_intronic	.	.	.
rs571376404	chr1:89778275	-0.26742	N	N	NA	intergenic	.	.	.
rs550435715	chr7:150211445	-0.27822	N	chr7:150278589	NA	upstream	.	.	.
rs191936495	chr6:159076112	-0.22655	N	chr6:159469512	4	intronic	.	SYTL3	ENSG00000164674
rs534909071	chr16:3124721	-0.24831	N	chr16:3521071	NA	intergenic	.	.	.
rs187715992	chr12:105145522	-0.33852	N	N	4	intronic	.	CHST11	ENSG00000171310
rs115985661	chr5:156972106	-0.33757	N	chr5:156655015	4	intronic	.	ADAM19	ENSG00000135074
rs534953778	chr21:34673417	-0.118	N	chr21:34439889	NA	intergenic	.	.	.
rs181412430	chr8:126942572	-0.25741	N	chr8:126474356	5	ncRNA_intronic	.	.	.
rs537503428	chr19:14145127	-0.10426	N	chr19:14499477	NA	intronic	.	IL27RA	ENSG00000104998
rs531508435	chr19:1040064	-0.17636	N	chr19:836144	NA	upstream;downstream	.	.	.
rs190626523	chr1:89726316	-0.23309	N	N	5	UTR3	.	GBP5	ENSG00000154451
rs531112274	chr15:77281587	-0.26318	N	chr15:77313571	NA	intergenic	.	.	.
rs546404749	chr15:77305958	-0.25038	N	chr15:77313571	NA	intronic	.	PSTPIP1	ENSG00000140368
rs574606551	chr11:63302721	-0.31137	N	N	NA	intergenic	.	.	.
rs375302220	chr17:74268108	0.1413	N	chr17:74710128	4	downstream	.	.	.
rs587643298	chr3:50275443	-0.27066	N	chr3:50160109	NA	intronic	.	GNAI2	ENSG00000114353
rs576263345	chr11:60762709	-0.20585	N	chr11:60830367	NA	intronic	.	CD6	ENSG00000013725
rs537813750	chr19:16254563	-0.18289	N	chr19:16548375	NA	UTR5	.	HSH2D	ENSG00000196684
rs78644327	chr11:76340837	-0.31084	N	chr11:75891182	3a	intergenic	.	.	.
rs540507171	chr14:91829947	-0.26157	N	N	NA	intronic	.	CCDC88C	ENSG00000015133
rs535230761	chr17:76116366	-0.23309	N	chr17:76257892	NA	intronic	.	TMC6	ENSG00000141524
rs555797348	chr6:159110325	-0.32314	N	chr6:159469512	NA	intronic	.	SYTL3	ENSG00000164674
rs188559469	chr14:91868355	-0.1126	N	N	4	intronic	.	CCDC88C	ENSG00000015133
rs549598665	chr14:102172662	-0.16347	N	N	NA	intergenic	.	.	.
rs558494642	chr3:150890000	-0.32023	N	chr3:151073355	NA	intronic	.	MED12L	ENSG00000144893
rs543080298	chr7:50421495	-0.13365	N	chr7:50313352	NA	intronic	.	IKZF1	ENSG00000185811
rs59990159	chr17:8804905	-0.04211	N	chr17:8784361	5	intronic	.	PIK3R5	ENSG00000141506
rs199984686	chr7:44089817	-0.20581	N	N	5	intronic	.	DBNL	ENSG00000136279
rs376758207	chr15:77294958	-0.21796	N	chr15:77313571	4	intronic	.	PSTPIP1	ENSG00000140368
rs114467734	chr2:198082067	-0.3151	N	chr2:198544183	5	intronic	.	ANKRD44	ENSG00000065413
rs8132611	chr21:43648738	-0.24149	N	chr21:43850713	4	intronic	.	ABCG1	ENSG00000160179
rs543490434	chr1:117359819	-0.27894	N	chr1:117544331	NA	intergenic	.	.	.
rs56060876	chr14:91814723	-0.12578	N	N	7	intronic	.	CCDC88C	ENSG00000015133
rs533833272	chr19:1090702	-0.18171	N	chr19:836144	NA	intronic	.	POLR2E	ENSG00000099817
rs1838149	chr17:33819302	-0.29881	Y	chr17:33763678	5	intergenic	.	.	.
rs566260857	chr5:156652444	-0.25741	N	chr5:156442784	NA	intronic	.	ITK	ENSG00000113263
rs535038282	chr2:7864764	-0.29175	N	chr2:7728766	NA	intergenic	.	.	.
rs549174926	chr19:11205919	-0.23152	N	chr19:11317744	NA	intronic	.	LDLR	ENSG00000130164
rs572255786	chr14:91877932	-0.25068	N	N	NA	intronic	.	CCDC88C	ENSG00000015133
rs544712979	chr2:136971852	-0.20075	N	chr2:136713108	NA	intergenic	.	.	.
rs539570186	chr8:144640462	-0.02786	N	chr8:144626721	NA	intronic	.	GSDMD	ENSG00000104518
rs573333621	chr8:134087412	-0.08118	N	chr8:134103953	NA	intronic	.	SLA	ENSG00000155926
rs568903960	chr14:91841253	-0.26157	N	N	NA	intronic	.	CCDC88C	ENSG00000015133
rs13346596	chr19:17530916	-0.16559	N	chr19:17650608	4	UTR5	.	.	.
rs192768312	chr11:60771415	-0.20585	N	chr11:60830367	5	intronic	.	CD6	ENSG00000013725
rs75915820	chr11:1872108	-0.32982	N	chr11:2320013	4	intergenic	.	.	.
rs544224282	chr2:233933259	-0.15412	N	chr2:234115629	NA	intronic	.	.	.
rs570570972	chr7:50332122	-0.29919	N	chr7:50313352	NA	intergenic	.	.	.
rs536722403	chr19:6798766	-0.23309	N	chr19:6671369	NA	intronic	.	VAV1	ENSG00000141968
rs72791643	chr16:57576420	-0.16098	N	chr16:57444002	3a	UTR5	.	.	.
rs545214174	chr12:6562578	-0.28907	N	chr12:6499533	NA	intronic	.	TAPBPL	ENSG00000139192
rs560344671	chr22:40335996	-0.18152	N	chr22:39840130	NA	intronic	.	GRAP2	ENSG00000100351
rs527384142	chr21:34638322	-0.21225	N	chr21:34439889	NA	ncRNA_intronic	.	.	.
rs371611066	chr15:81605695	-0.33194	N	N	4	exonic	nonsynonymous	STARD5	ENSG00000172345
rs558864	chr11:64107143	-0.21168	N	chr11:63974995	4	upstream	.	.	.
rs150667130	chr7:50439870	-0.20768	N	chr7:50313352	5	intronic	.	IKZF1	ENSG00000185811
rs531104350	chr1:200851114	-0.27894	N	N	NA	intergenic	.	.	.
rs528175097	chr2:192539163	-0.22738	N	chr2:192522423	NA	intergenic	.	.	.
rs543369599	chr6:159141239	-0.14233	N	chr6:159469512	NA	intronic	.	SYTL3	ENSG00000164674
rs138349301	chr2:231312909	0.45976	N	chr2:231161026	4	intronic	.	SP100	ENSG00000067066
rs534946431	chr16:3124297	-0.02861	N	chr16:3521071	NA	intergenic	.	.	.
rs141709150	chr19:1087904	0.45764	N	chr19:836144	2b	UTR3	.	POLR2E	ENSG00000099817
rs555481723	chr11:60878049	-0.30727	N	chr11:60830367	NA	intronic	.	CD5	ENSG00000110448
rs182278924	chr16:433272	-0.29253	N	N	3a	ncRNA_intronic	.	.	.
rs183649529	chr17:74249487	-0.30469	N	chr17:74710128	5	intergenic	.	.	.
rs563889579	chr1:117309111	-0.07026	N	chr1:117544331	NA	intronic	.	CD2	ENSG00000116824
rs112619814	chr12:54895589	-0.0655	N	chr12:54685880	5	intronic	.	NCKAP1L	ENSG00000123338
rs9310447	chr3:14466681	-0.21937	N	N	4	intronic	.	SLC6A6	ENSG00000131389
rs190427844	chr11:48036733	-0.14726	N	chr11:47888036	5	intronic	.	PTPRJ	ENSG00000149177
rs577876808	chr11:48028777	-0.30743	N	chr11:47888036	NA	intronic	.	PTPRJ	ENSG00000149177
rs535405368	chr5:66502452	-0.23892	N	N	NA	intergenic	.	.	.
rs538023987	chr2:233939103	-0.10426	N	chr2:234115629	NA	intronic	.	.	.
rs116481373	chr19:7717888	-0.31245	N	chr19:7415064	5	intergenic	.	.	.
rs558860356	chr2:233938410	-0.10426	N	chr2:234115629	NA	intronic	.	.	.
rs116481378	chr3:111030331	-0.27894	N	N	4	intergenic	.	.	.
rs73357292	chr7:38393424	-0.16636	N	N	5	ncRNA_intronic	.	.	.
rs531364950	chr4:48136940	-0.27894	N	N	NA	upstream;downstream	.	.	.
rs577900618	chr14:70092409	-0.04087	N	chr14:69840902	NA	intronic	.	KIAA0247	ENSG00000100647
rs573259567	chr2:68954340	0.21665	N	chr2:68615546	NA	intergenic	.	.	.
rs533515059	chr19:6783255	-0.25734	N	chr19:6671369	NA	intronic	.	VAV1	ENSG00000141968
rs566576724	chr5:49988521	-0.25741	N	chr5:49958363	NA	intronic	.	PARP8	ENSG00000151883
rs875424	chr14:70151395	-0.16804	N	chr14:69840902	4	intronic	.	KIAA0247	ENSG00000100647
rs532741369	chr1:111747331	-0.1476	N	chr1:111348029	NA	upstream	.	.	.
rs187173683	chr11:104907033	-0.25962	N	N	5	intergenic	.	.	.
rs573778000	chr17:3867053	-0.3371	N	chr17:3828702	NA	intronic	.	ATP2A3	ENSG00000074370
rs577570973	chr1:111763885	-0.2831	N	chr1:111348029	NA	intergenic	.	.	.
rs532612617	chr1:111734274	-0.09647	N	chr1:111348029	NA	intronic	.	DENND2D	ENSG00000162777
rs558558397	chr11:117880726	0.04257	N	chr11:118081270	NA	intergenic	.	.	.
rs561458644	chr20:57757812	-0.25741	N	N	NA	intergenic	.	.	.
rs544676949	chr3:46003467	-0.33979	N	chr3:46418689	NA	intronic	.	FYCO1	ENSG00000163820
rs569922789	chr16:50372194	-0.31054	N	chr16:50160737	NA	intronic	.	BRD7	ENSG00000166164
rs184222349	chr5:14590836	-0.24367	N	chr5:14610309	4	intronic	.	FAM105A	ENSG00000145569
rs376896044	chr4:84033969	-0.30464	N	chr4:83903895	3a	intronic	.	PLAC8	ENSG00000145287
rs529453135	chr17:76110105	0.27662	N	chr17:76257892	NA	intronic	.	TMC6	ENSG00000141524
rs569509877	chr16:3114907	-0.33064	N	chr16:3521071	NA	upstream	.	.	.
rs13022141	chr2:136889208	0.12485	Y	chr2:136713108	4	intergenic	.	.	.
rs8131845	chr21:34588462	-0.13055	N	chr21:34439889	4	intergenic	.	.	.
rs552945665	chr1:28213496	-0.33354	N	chr1:28216736	NA	downstream	.	.	.
rs546838064	chr1:31223918	0.0375	N	chr1:31231680	NA	intronic	.	LAPTM5	ENSG00000162511
rs544164220	chr1:198649052	-0.2483	N	chr1:199000727	NA	intronic	.	PTPRC	ENSG00000081237
rs533797866	chr5:1345262	0.06728	N	chr5:1313242	NA	upstream	.	.	.
rs574929327	chr8:134058717	-0.20057	N	chr8:134103953	NA	intronic	.	SLA	ENSG00000155926
rs565794146	chr20:57582630	-0.25219	N	N	NA	upstream	.	.	.
rs537663608	chr15:45013140	-0.10768	N	N	NA	intergenic	.	.	.
rs536119453	chr3:150889168	0.11287	N	chr3:151073355	NA	intronic	.	MED12L	ENSG00000144893
rs189857633	chr21:43653984	-0.08468	N	chr21:43850713	4	intronic	.	ABCG1	ENSG00000160179
rs146506234	chr10:129863355	-0.32803	N	N	4	intronic	.	PTPRE	ENSG00000132334
rs62123563	chr19:18222073	-0.29741	N	chr19:18398030	5	intronic	.	MAST3	ENSG00000099308
rs566184919	chr19:6861721	-0.29294	N	chr19:6671369	NA	intergenic	.	.	.
rs556520095	chr11:117880087	-0.14841	N	chr11:118081270	NA	intergenic	.	.	.
rs542186446	chr2:234073830	-0.05269	N	chr2:234115629	NA	intronic	.	INPP5D	ENSG00000168918
rs554021812	chr6:32808550	0.20203	N	N	NA	UTR3	.	PSMB8	ENSG00000204264
rs537153203	chr11:118206326	-0.20585	N	chr11:118639653	NA	intergenic	.	.	.
rs533877075	chr19:18229020	-0.29553	N	chr19:18398030	NA	intronic	.	MAST3	ENSG00000099308
rs147180827	chr11:117842981	-0.22738	N	chr11:118081270	5	intergenic	.	.	.
rs2626565	chr11:48022185	-0.14726	N	chr11:47888036	4	intronic	.	PTPRJ	ENSG00000149177
rs2626566	chr11:48022112	-0.14726	N	chr11:47888036	5	intronic	.	PTPRJ	ENSG00000149177
rs559469602	chr1:26867822	-0.20524	N	chr1:27100243	NA	intronic	.	RPS6KA1	ENSG00000117676
rs150124479	chr7:50431812	-0.13365	N	chr7:50313352	5	intronic	.	IKZF1	ENSG00000185811
rs143185338	chr6:32819984	-0.07943	N	N	3a	exonic	nonsynonymous	TAP1	ENSG00000168394
rs9260064	chr6:29908589	-0.07422	N	chr6:29596242	7	intergenic	.	.	.
rs9260067	chr6:29908649	-0.07422	N	chr6:29596242	6	intergenic	.	.	.
rs561174647	chr5:66511786	0.168	N	N	NA	intergenic	.	.	.
rs9260061	chr6:29908491	-0.07422	N	chr6:29596242	5	intergenic	.	.	.
rs9260060	chr6:29908484	-0.07422	N	chr6:29596242	5	intergenic	.	.	.
rs9260063	chr6:29908544	-0.07422	N	chr6:29596242	5	intergenic	.	.	.
rs9260062	chr6:29908521	-0.07422	N	chr6:29596242	5	intergenic	.	.	.
rs552409547	chr22:37883200	-0.25379	N	chr22:37531436	NA	upstream	.	.	.
rs549818351	chr6:106547002	-0.11673	N	chr6:106727215	NA	intronic	.	PRDM1	ENSG00000057657
rs4821548	chr22:37269945	-0.2591	N	chr22:37258986	4	intronic	.	NCF4	ENSG00000100365
rs4821549	chr22:37270090	-0.11859	N	chr22:37258986	2b	intronic	.	NCF4	ENSG00000100365
rs533884616	chr7:50310876	-0.12451	N	chr7:50313352	NA	intergenic	.	.	.
rs11790559	chr9:117133708	-0.28681	N	N	5	intronic	.	AKNA	ENSG00000106948
rs561918308	chr1:25239625	-0.29465	N	chr1:25291010	NA	intronic	.	RUNX3	ENSG00000020633
rs375033799	chr7:138789251	-0.10918	N	chr7:138735512	5	intronic	.	ZC3HAV1	ENSG00000105939
rs543841048	chr2:136898802	-0.34467	N	chr2:136713108	NA	intergenic	.	.	.
rs565563615	chr17:33788180	-0.16938	N	chr17:33763678	NA	intergenic	.	.	.
rs76160309	chr4:36324707	-0.05609	N	chr4:36312542	4	intronic	.	DTHD1	ENSG00000197057
rs541288712	chr2:136890260	0.09243	N	chr2:136713108	NA	intergenic	.	.	.
rs545196009	chr2:234072070	-0.29011	N	chr2:234115629	NA	intronic	.	INPP5D	ENSG00000168918
rs538302496	chr7:106512897	-0.10426	N	chr7:106372219	NA	intronic	.	PIK3CG	ENSG00000105851
rs543921613	chr8:130897711	-0.28236	N	chr8:130572110	NA	intronic	.	FAM49B	ENSG00000153310
rs71395317	chr16:88769529	-0.09227	N	chr16:88518569	4	UTR5	.	RNF166	ENSG00000158717
rs113174542	chr17:74488007	0.06188	N	chr17:74710128	4	intronic	.	RHBDF2	ENSG00000129667
rs147944673	chr17:74249419	-0.30469	N	chr17:74710128	5	intergenic	.	.	.
rs568976906	chr8:82100906	-0.26065	N	N	NA	intergenic	.	.	.
rs113311816	chr10:129858596	-0.25538	N	N	5	intronic	.	PTPRE	ENSG00000132334
rs532988906	chr16:57044418	-0.18152	N	chr16:57061189	NA	intergenic	.	NLRC5	ENSG00000140853
rs77679876	chr19:47217832	0.05928	N	chr19:47629264	3a	intronic	.	PRKD2	ENSG00000105287
rs558075964	chr2:7864322	-0.29175	N	chr2:7728766	NA	intergenic	.	.	.
rs535913004	chr17:6918020	-0.33804	N	chr17:7240391	NA	ncRNA_exonic	.	.	.
rs150702858	chr7:50365587	-0.26247	N	chr7:50313352	6	intronic	.	IKZF1	ENSG00000185811
rs562796299	chr9:117135321	-0.0591	N	N	NA	intronic	.	AKNA	ENSG00000106948
rs540795560	chr2:204738035	-0.32807	N	chr2:204584456	NA	UTR3	.	CTLA4	ENSG00000163599
rs574541190	chr5:169708409	-0.12858	N	chr5:169691627	NA	intronic	.	LCP2	ENSG00000043462
rs532232989	chr16:68032208	-0.15011	N	chr16:68138091	NA	intronic	.	DPEP2	ENSG00000167261
rs527696892	chr11:67175248	-0.19542	N	chr11:66855593	NA	intronic	.	TBC1D10C	ENSG00000175463
rs149494707	chr7:3018110	-0.22209	N	chr7:2759473	4	intronic	.	CARD11	ENSG00000198286
rs534154404	chr22:31684000	-0.29049	N	chr22:31821719	NA	intronic	.	PIK3IP1	ENSG00000100100
rs190340251	chr19:48759135	-0.31081	N	chr19:49127490	4	ncRNA_intronic	.	CARD8	ENSG00000105483
rs529966658	chr16:30485549	-0.05269	N	chr16:30471109	NA	exonic	nonsynonymous	ITGAL	ENSG00000005844
rs114809449	chr7:50465720	-0.04211	N	chr7:50313352	5	intronic	.	IKZF1	ENSG00000185811
rs534016271	chr3:142883712	-0.13906	N	N	NA	intergenic	.	.	.
rs77589936	chr4:48108918	-0.25741	N	N	7	intronic	.	TXK	ENSG00000074966
rs566031236	chr1:26872519	0.00726	N	chr1:27100243	NA	exonic	nonsynonymous	RPS6KA1	ENSG00000117676
rs12405112	chr1:167623402	-0.28082	N	chr1:167600842	2c	intronic	.	RCSD1	ENSG00000198771
rs533229266	chr5:150457331	-0.28809	N	chr5:150567017	NA	intronic	.	TNIP1	ENSG00000145901
rs140110023	chr3:14469684	-0.20659	N	N	4	intronic	.	SLC6A6	ENSG00000131389
rs183888894	chr6:106547157	-0.11673	N	chr6:106727215	4	intronic	.	PRDM1	ENSG00000057657
rs185191448	chr9:100864384	0.02357	N	N	2b	intronic	.	TRIM14	ENSG00000106785
rs537928794	chr1:26869620	0.09201	N	chr1:27100243	NA	intronic	.	RPS6KA1	ENSG00000117676
rs537928795	chr2:233958436	-0.33802	N	chr2:234115629	NA	intronic	.	.	.
rs550006051	chr9:117673124	-0.25456	N	chr9:117696336	NA	intronic	.	TNFSF8	ENSG00000106952
rs562371717	chr11:60795494	-0.08194	N	chr11:60830367	NA	intergenic	.	.	.
rs77009628	chr20:57752880	-0.25741	N	N	5	intergenic	.	.	.
rs118088792	chr9:447663	-0.23572	N	chr9:288414	3a	intronic	.	DOCK8	ENSG00000107099
rs576090204	chr7:43692482	-0.32086	N	N	NA	intronic	.	COA1	ENSG00000106603
rs2930182	chr11:47971367	-0.14233	N	chr11:47888036	7	intergenic	.	.	.
rs568490802	chr7:43709502	-0.15286	N	N	NA	intronic	.	COA1	ENSG00000106603
rs554292113	chr2:233940939	0.43754	N	chr2:234115629	NA	intronic	.	.	.
rs540963358	chr17:33858852	-0.20305	N	chr17:33763678	NA	intergenic	.	.	.
rs187863632	chr8:37739103	-0.26863	N	N	5	intronic	.	RAB11FIP1	ENSG00000156675
rs180866701	chr2:202121722	-0.1208	N	chr2:202112471	7	intronic	.	CASP8	ENSG00000064012
rs116314547	chr2:197042983	-0.05968	N	chr2:196974333	5	intergenic	.	.	.
rs533275472	chr20:56203935	-0.17564	N	N	NA	intergenic	.	.	.
rs143562326	chr16:50299792	-0.22375	N	chr16:50160737	5	upstream	.	.	.
rs559094504	chr17:33832865	-0.18152	N	chr17:33763678	NA	intergenic	.	.	.
rs527652202	chr9:117688603	-0.21865	N	chr9:117696336	NA	intronic	.	TNFSF8	ENSG00000106952
rs146047168	chr20:56196006	-0.129	N	N	5	upstream	.	.	.
rs231814	chr2:204670195	-0.30854	N	chr2:204584456	5	intergenic	.	.	.
rs231815	chr2:204670535	-0.32135	N	chr2:204584456	3a	intergenic	.	.	.
rs231816	chr2:204670823	-0.29175	N	chr2:204584456	7	intergenic	.	.	.
rs143111282	chr11:60758459	-0.32314	N	chr11:60830367	6	intronic	.	CD6	ENSG00000013725
rs372564575	chr1:161033600	-0.25291	N	chr1:161188893	5	intronic	.	ARHGAP30	ENSG00000186517
rs115806145	chr2:192540166	-0.09855	N	chr2:192522423	7	intergenic	.	.	.
rs561815204	chr16:31363435	-0.29257	N	chr16:31015877	NA	intergenic	.	.	.
rs563444541	chr19:6795392	-0.2704	N	chr19:6671369	NA	intronic	.	VAV1	ENSG00000141968
rs549880085	chr1:167412968	-0.25741	N	chr1:167600842	NA	intronic	.	CD247	ENSG00000198821
rs576709762	chr7:26195585	-0.18712	N	N	NA	intronic	.	NFE2L3	ENSG00000050344
rs578177935	chr11:5715881	-0.23309	N	N	NA	intronic	.	TRIM22	ENSG00000132274
rs202240320	chr5:169081525	-0.04491	N	N	5	intronic	.	DOCK2	ENSG00000134516
rs571703797	chr12:104963296	-0.25609	N	N	NA	intronic	.	CHST11	ENSG00000171310
rs555013983	chr8:82017606	-0.34487	N	N	NA	intronic	.	PAG1	ENSG00000076641
rs543465904	chr9:117720094	0.07963	N	chr9:117696336	NA	intergenic	.	.	.
rs549121280	chr11:104907855	-0.24588	N	N	NA	intergenic	.	.	.
rs556031792	chr19:15577191	-0.20305	N	N	NA	intergenic	.	.	.
rs369044286	chr17:43487463	-0.15533	N	chr17:43488792	4	intronic	.	ARHGAP27	ENSG00000159314
rs537487952	chr21:46340236	-0.2762	N	N	NA	intronic	.	ITGB2	ENSG00000160255
rs184752157	chr20:56204863	-0.12578	N	N	5	intergenic	.	.	.
rs113741077	chr1:89778397	-0.26742	N	N	5	intergenic	.	.	.
rs191743250	chr19:1070034	-0.05269	N	chr19:836144	7	intronic	.	HMHA1	ENSG00000180448
rs561072039	chr5:169717573	-0.12858	N	chr5:169691627	NA	intronic	.	LCP2	ENSG00000043462
rs72558163	chr6:31237342	-0.18086	N	N	4	intronic	.	HLA-C	ENSG00000204525
rs553081541	chr2:231132649	-0.33708	N	chr2:231161026	NA	intronic	.	SP140	ENSG00000079263
rs552693719	chr1:111733593	-0.09647	N	chr1:111348029	NA	intronic	.	DENND2D	ENSG00000162777
rs537398182	chr1:200850886	-0.27894	N	N	NA	intergenic	.	.	.
rs144667368	chr1:117345428	-0.22738	N	chr1:117544331	7	intergenic	.	.	.
rs541822512	chr7:50358562	-0.23309	N	chr7:50313352	NA	intronic	.	IKZF1	ENSG00000185811
rs556723570	chr6:109765229	-0.32825	N	chr6:109376647	NA	downstream	.	.	.
rs149434573	chr11:60790122	-0.07519	N	chr11:60830367	5	intergenic	.	.	.
rs145855017	chr2:69017786	-0.1208	N	chr2:68615546	7	intronic	.	ARHGAP25	ENSG00000163219
rs539728707	chr1:209922860	-0.34592	N	chr1:209942435	NA	intergenic	.	.	.
rs530223933	chr3:5236737	-0.27811	N	N	NA	intronic	.	EDEM1	ENSG00000134109
rs528532528	chr7:138772449	-0.31205	N	chr7:138735512	NA	intronic	.	ZC3HAV1	ENSG00000105939
rs192313917	chr1:160529159	-0.18152	N	N	6	intronic	.	CD84	ENSG00000066294
rs189616354	chr17:76115822	-0.2253	N	chr17:76257892	5	intronic	.	TMC6	ENSG00000141524
rs145209016	chr2:192543720	-0.31986	N	chr2:192522423	4	exonic	synonymous	NABP1	ENSG00000173559
rs141281503	chr3:142892775	-0.33722	N	N	3a	intergenic	.	.	.
rs184684801	chr2:204862665	-0.34467	N	chr2:204584456	6	intergenic	.	.	.
rs571176904	chr19:1067626	-0.23182	N	chr19:836144	NA	intronic	.	HMHA1	ENSG00000180448
rs184529350	chr2:136893634	0.40079	N	chr2:136713108	4	intergenic	.	.	.
rs548020241	chr20:56192489	-0.07422	N	N	NA	intronic	.	ZBP1	ENSG00000124256
rs545969713	chr11:60764294	-0.32314	N	chr11:60830367	NA	intronic	.	CD6	ENSG00000013725
rs560015462	chr2:233972268	-0.18152	N	chr2:234115629	NA	intronic	.	.	.
rs117408930	chr1:111764043	-0.09212	N	chr1:111348029	4	intergenic	.	.	.
rs569581991	chr10:45915751	-0.03258	N	chr10:45915941	NA	intronic	.	ALOX5	ENSG00000012779
rs201824270	chr2:98330021	-0.16391	N	chr2:98271575	4	upstream	.	.	.
rs187345340	chr19:6789862	-0.26247	N	chr19:6671369	7	intronic	.	VAV1	ENSG00000141968
rs76020895	chr19:6790665	-0.26247	N	chr19:6671369	5	intronic	.	VAV1	ENSG00000141968
rs557491284	chr15:44957548	-0.12578	N	N	NA	downstream	.	.	.
rs115620173	chr2:68975919	-0.06924	N	chr2:68615546	5	intronic	.	ARHGAP25	ENSG00000163219
rs559981846	chr15:44957960	-0.25461	N	N	NA	UTR3	.	PATL2	ENSG00000229474
rs566389261	chr11:48035029	0.04373	N	chr11:47888036	NA	intronic	.	PTPRJ	ENSG00000149177
rs546427109	chr11:35165840	-0.06767	N	N	NA	intronic	.	CD44	ENSG00000026508
rs374058313	chr19:1090707	-0.18171	N	chr19:836144	7	intronic	.	POLR2E	ENSG00000099817
rs113137420	chr17:8856116	-0.13857	N	chr17:8784361	6	intronic	.	PIK3R5	ENSG00000141506
rs542801742	chr5:49741280	0.05208	N	chr5:49958363	NA	intergenic	.	.	.
rs185869788	chr22:40315555	-0.20305	N	chr22:39840130	7	intronic	.	GRAP2	ENSG00000100351
rs186622023	chr3:14464853	-0.18019	N	N	2b	intronic	.	SLC6A6	ENSG00000131389
rs570812658	chr5:169078817	-0.19817	N	N	NA	intronic	.	DOCK2	ENSG00000134516
rs139211381	chr1:160519916	0.1089	N	N	4	intronic	.	CD84	ENSG00000066294
rs546236287	chr20:57743222	-0.32314	N	N	NA	intergenic	.	.	.
rs146532398	chr5:131761125	-0.18592	N	chr5:131705458	2b	ncRNA_intronic	.	.	.
rs553951685	chr5:150457145	-0.28809	N	chr5:150567017	NA	intronic	.	TNIP1	ENSG00000145901
rs189573892	chr14:91866663	-0.11301	N	N	4	intronic	.	CCDC88C	ENSG00000015133
rs145847924	chr14:23298575	-0.17193	N	chr14:23755598	5	upstream	.	.	.
rs574451212	chr17:43326188	-0.2762	N	chr17:43488792	NA	ncRNA_intronic	.	.	.
rs561632846	chr2:68958494	-0.26381	N	chr2:68615546	NA	intergenic	.	.	.
rs560152910	chr16:50312249	-0.10426	N	chr16:50160737	NA	intronic	.	ADCY7	ENSG00000121281
rs557351884	chr1:160520433	0.24449	N	N	NA	intronic	.	CD84	ENSG00000066294
rs535164824	chr1:27958353	0.26301	N	chr1:28216736	NA	intronic	.	FGR	ENSG00000000938
rs532923247	chr1:200847130	-0.14336	N	N	NA	intergenic	.	.	.
rs551277815	chr20:43596918	-0.29117	N	N	NA	intronic	.	STK4	ENSG00000101109
rs531347031	chr8:82006417	-0.06056	N	N	NA	intronic	.	PAG1	ENSG00000076641
rs117533955	chr8:126984946	-0.24919	N	chr8:126616848	5	intergenic	.	.	.
rs73800147	chr6:159469253	-0.24018	N	chr6:159469512	5	intergenic	.	.	.
rs533919223	chr2:233970896	-0.31649	N	chr2:234115629	NA	intronic	.	.	.
rs11815080	chr10:70849892	-0.30437	N	chr10:70607580	4	intronic	.	SRGN	ENSG00000122862
rs188767560	chr2:233994706	-0.23138	N	chr2:234115629	5	intronic	.	.	.
rs74639723	chr19:1040255	-0.34139	N	chr19:836144	4	intronic	.	ABCA7	ENSG00000064687
rs12170517	chr22:40334393	-0.18152	N	chr22:39840130	7	intronic	.	GRAP2	ENSG00000100351
rs534463877	chr7:138770168	-0.31205	N	chr7:138735512	NA	intronic	.	ZC3HAV1	ENSG00000105939
rs144134065	chr17:74488633	-0.0907	N	chr17:74710128	2b	intronic	.	RHBDF2	ENSG00000129667
rs144731585	chr2:192541759	-0.31379	N	chr2:192522423	4	intergenic	.	.	.
rs558519207	chr13:30947888	-0.3084	N	chr13:31079184	NA	ncRNA_intronic	.	.	.
rs545489167	chr15:89191892	-0.2549	N	N	NA	intronic	.	ISG20	ENSG00000172183
rs535563283	chr19:1065455	-0.24808	N	chr19:836144	NA	UTR3	.	ABCA7	ENSG00000064687
rs192595996	chr2:68973104	-0.1208	N	chr2:68615546	5	intronic	.	ARHGAP25	ENSG00000163219
rs150795050	chr2:192483004	-0.27894	N	chr2:192522423	5	intergenic	.	.	.
rs145167211	chr3:107843629	-0.26968	N	chr3:107381651	2b	upstream	.	.	.
rs114152946	chr17:43488096	-0.12166	N	chr17:43488792	2b	intronic	.	ARHGAP27	ENSG00000159314
rs10214456	chr6:6592095	-0.00437	N	N	4	ncRNA_intronic	.	LY86	ENSG00000112799
rs148611886	chr5:150473132	-0.30469	N	chr5:150567017	3a	intergenic	.	.	.
rs576976905	chr20:57727452	-0.23524	N	N	NA	intergenic	.	.	.
rs549855013	chr15:93388537	-0.29805	N	N	NA	intergenic	.	.	.
rs578235076	chr5:156652628	-0.00547	N	chr5:156442784	NA	intronic	.	ITK	ENSG00000113263
rs73917614	chr20:56191611	-0.05269	N	N	5	intronic	.	ZBP1	ENSG00000124256
rs541569921	chr14:91797123	-0.18171	N	N	NA	intronic	.	CCDC88C	ENSG00000015133
rs9267305	chr6:31459359	-0.20305	N	N	6	intergenic	.	.	.
rs9267304	chr6:31459313	-0.20305	N	N	7	intergenic	.	.	.
rs9267306	chr6:31459373	-0.20305	N	N	7	intergenic	.	.	.
rs9267301	chr6:31459218	-0.20305	N	N	7	intergenic	.	.	.
rs9267303	chr6:31459288	-0.20305	N	N	6	intergenic	.	.	.
rs11691280	chr2:69023994	-0.06924	N	chr2:68615546	5	intronic	.	ARHGAP25	ENSG00000163219
rs10186293	chr2:137084283	-0.19997	N	chr2:136713108	6	intergenic	.	.	.
rs551908871	chr11:104915422	0.04865	N	N	NA	intronic	.	CARD16	ENSG00000204397
rs536923840	chr7:98977239	0.00974	N	chr7:99036920	NA	intronic	.	ARPC1B	ENSG00000130429
rs148526795	chr7:138788499	-0.10918	N	chr7:138735512	5	intronic	.	ZC3HAV1	ENSG00000105939
rs558626877	chr6:31461985	0.11464	N	N	NA	upstream	.	.	.
rs368675474	chr17:33827720	-0.19432	N	chr17:33763678	7	intergenic	.	.	.
rs180720913	chr20:57736432	-0.2323	N	N	7	intergenic	.	.	.
rs143839918	chr2:198151966	-0.3447	N	chr2:198544183	3a	ncRNA_intronic	.	ANKRD44	ENSG00000065413
rs181584833	chr1:1148941	-0.2911	N	N	3a	intronic	.	TNFRSF4	ENSG00000186827
rs545048113	chr5:156967667	-0.32438	N	chr5:156655015	NA	intronic	.	ADAM19	ENSG00000135074
rs530281306	chr14:91780757	-0.18171	N	N	NA	intronic	.	CCDC88C	ENSG00000015133
rs569976423	chr22:50980147	-0.1462	N	chr22:50628937	NA	intergenic	.	.	.
rs568698856	chr20:57733603	-0.26169	N	N	NA	intergenic	.	.	.
rs182086540	chr6:106531568	-0.05159	N	chr6:106727215	4	intergenic	.	.	.
rs140449515	chr11:67176571	-0.1114	N	chr11:66855593	2b	exonic	nonsynonymous	TBC1D10C	ENSG00000175463
rs568523797	chr22:50987011	-0.338	N	chr22:50628937	NA	exonic	nonsynonymous	KLHDC7B	ENSG00000130487
rs111503039	chr11:47971776	-0.15011	N	chr11:47888036	7	intergenic	.	.	.
rs190637373	chr3:33001101	-0.13216	N	chr3:33087395	4	intergenic	.	.	.
rs185151188	chr5:14593886	0.02075	N	chr5:14610309	4	intronic	.	FAM105A	ENSG00000145569
rs374042258	chr17:33827481	-0.19432	N	chr17:33763678	6	intergenic	.	.	.
rs142102127	chr3:108552496	-0.23524	N	N	5	intronic	.	TRAT1	ENSG00000163519
rs549337141	chr19:36231176	-0.14568	N	N	NA	intronic	.	IGFLR1	ENSG00000126246
rs182655951	chr17:3666919	-0.02326	N	chr17:3828702	2b	intronic	.	ITGAE	ENSG00000083457
rs141522191	chr2:68965197	0.09215	N	chr2:68615546	4	intronic	.	ARHGAP25	ENSG00000163219
rs147740741	chr16:3126593	-0.22738	N	chr16:3521071	4	intergenic	.	.	.
rs565805238	chr19:10489834	-0.18171	N	chr19:10666450	NA	intronic	.	TYK2	ENSG00000105397
rs75487341	chr7:50348535	0.11782	N	chr7:50313352	4	intronic	.	IKZF1	ENSG00000185811
rs536695509	chr19:1076207	-0.10768	N	chr19:836144	NA	intronic	.	HMHA1	ENSG00000180448
rs57970633	chr2:204862826	-0.15369	N	chr2:204584456	5	intergenic	.	.	.
rs372168003	chr14:91779758	-0.18171	N	N	5	exonic	nonsynonymous	CCDC88C	ENSG00000015133
rs568281947	chr3:15313502	-0.05795	N	N	NA	intronic	.	SH3BP5	ENSG00000131370
rs537358322	chr20:57739162	-0.22738	N	N	NA	intergenic	.	.	.
rs189030206	chr9:117679052	-0.32314	N	chr9:117696336	5	intronic	.	TNFSF8	ENSG00000106952
rs546795189	chr11:48038981	-0.33417	N	chr11:47888036	NA	intronic	.	PTPRJ	ENSG00000149177
rs191036496	chr21:43838283	-0.23524	N	chr21:43850713	7	intronic	.	UBASH3A	ENSG00000160185
rs558894308	chr17:8860520	-0.08208	N	chr17:8784361	NA	intronic	.	PIK3R5	ENSG00000141506
rs188601607	chr1:111760861	-0.25461	N	chr1:111348029	5	intergenic	.	.	.
rs530708930	chr3:3152858	-0.26815	N	chr3:3205142	NA	upstream	.	.	.
rs188760039	chr14:91847121	-0.22385	N	N	2b	intronic	.	CCDC88C	ENSG00000015133
rs554726336	chr3:183273807	0.0356	N	chr3:183730295	NA	upstream	.	.	.
rs376942493	chr2:198063319	-0.3151	N	chr2:198544183	7	intronic	.	ANKRD44	ENSG00000065413
rs547141880	chr18:43578114	-0.24098	N	chr18:43845269	NA	intronic	.	PSTPIP2	ENSG00000152229
rs567921104	chr19:14477564	-0.22661	N	chr19:14499477	NA	intergenic	.	.	.
rs184178009	chr11:60772091	0.11579	N	chr11:60830367	4	intronic	.	CD6	ENSG00000013725
rs536010347	chr6:26405151	-0.23222	N	N	NA	intronic	.	BTN3A1	ENSG00000026950
rs535812482	chr2:69030668	-0.32314	N	chr2:68615546	NA	intronic	.	ARHGAP25	ENSG00000163219
rs548583541	chr22:40306209	0.04976	N	chr22:39840130	NA	intronic	.	GRAP2	ENSG00000100351
rs568500419	chr11:104972300	-0.15011	N	N	NA	upstream	.	.	.
rs368752967	chr7:38393300	-0.16636	N	N	4	ncRNA_intronic	.	.	.
rs376767536	chr1:31204583	-0.20166	N	chr1:31231680	4	downstream	.	.	.
rs541278591	chr2:202076702	-0.08982	N	chr2:202112471	NA	intronic	.	CASP10	ENSG00000003400
rs531427779	chr2:158325989	0.35956	N	chr2:158520905	NA	intergenic	.	.	.
rs145016580	chr19:42082881	-0.07422	N	N	4	intronic	.	CEACAM21	ENSG00000007129
rs192186262	chr3:114027522	-0.08796	N	N	4	UTR3	.	TIGIT	ENSG00000181847
rs530594443	chr16:57059305	-0.05269	N	chr16:57061189	NA	exonic	synonymous	NLRC5	ENSG00000140853
rs533021282	chr1:89725276	-0.2253	N	N	NA	UTR3	.	GBP5	ENSG00000154451
rs563756496	chr5:35862869	-0.20585	N	chr5:35875134	NA	intronic	.	IL7R	ENSG00000168685
rs151251716	chr11:48032775	-0.14726	N	chr11:47888036	4	intronic	.	PTPRJ	ENSG00000149177
rs545124106	chr14:102189184	-0.27894	N	N	NA	intergenic	.	.	.
rs538843086	chr1:172632216	-0.16185	N	chr1:172796505	NA	intronic	.	FASLG	ENSG00000117560
rs569728377	chr2:69001086	-0.09855	N	chr2:68615546	NA	intronic	.	ARHGAP25	ENSG00000163219
rs79958831	chr6:31233231	-0.33314	N	N	5	intergenic	.	.	.
rs564984921	chr5:169711061	-0.15797	N	chr5:169691627	NA	intronic	.	LCP2	ENSG00000043462
rs551523578	chr3:122283138	-0.05748	N	chr3:122013354	NA	UTR5	.	DTX3L	ENSG00000163840
rs529772099	chr6:42895547	-0.15538	N	chr6:42510602	NA	intergenic	.	.	.
rs569596357	chr17:76123142	-0.23182	N	chr17:76257892	NA	intronic	.	TMC6	ENSG00000141524
rs556953829	chr5:149792349	-0.0818	N	chr5:149875731	NA	UTR5	.	CD74	ENSG00000019582
rs530132210	chr16:68032616	-0.09076	N	chr16:68138091	NA	intronic	.	DPEP2	ENSG00000167261
rs116499891	chr8:130898942	-0.14575	N	chr8:130572110	4	intronic	.	FAM49B	ENSG00000153310
rs58888030	chr11:5706712	-0.3127	N	N	4	upstream	.	.	.
rs566426220	chr1:111189872	-0.10077	N	chr1:111348029	NA	intergenic	.	.	.
rs143120607	chr2:233958018	-0.33802	N	chr2:234115629	5	intronic	.	.	.
rs12406264	chr1:111736188	0.33412	N	chr1:111348029	2b	intronic	.	DENND2D	ENSG00000162777
rs538850230	chr7:50368068	-0.33651	N	chr7:50313352	NA	intronic	.	IKZF1	ENSG00000185811
rs199972267	chr7:138761026	-0.30051	N	chr7:138735512	4	intronic	.	ZC3HAV1	ENSG00000105939
rs182715779	chr15:70433522	-0.12902	N	chr15:70933290	4	intergenic	.	.	.
rs549736995	chr15:89178811	-0.02231	N	N	NA	upstream	.	.	.
rs533580287	chr14:91799784	-0.27775	N	N	NA	intronic	.	CCDC88C	ENSG00000015133
rs141696979	chr3:172309631	-0.28025	N	chr3:172160401	4	intergenic	.	.	.
rs555003061	chr18:2716085	-0.31546	N	N	NA	intronic	.	SMCHD1	ENSG00000101596
rs75187391	chr19:6813776	-0.20305	N	chr19:6671369	5	intronic	.	VAV1	ENSG00000141968
rs556121504	chr5:156678317	-0.18372	N	chr5:156442784	NA	intronic	.	ITK	ENSG00000113263
rs555304333	chr5:43042432	-0.34561	N	N	NA	ncRNA_exonic	.	ANXA2R	ENSG00000177721
rs546036137	chr1:111414039	-0.27761	N	chr1:111348029	NA	intronic	.	.	.
rs17162190	chr1:26872832	-0.18372	Y	chr1:27100243	2b	intronic	.	RPS6KA1	ENSG00000117676
rs578166589	chr2:233928767	-0.07451	N	chr2:234115629	NA	intronic	.	.	.
rs57032696	chr8:11357440	-0.32899	N	chr8:11836514	3a	intronic	.	BLK	ENSG00000136573
rs546724304	chr17:33827427	-0.19432	N	chr17:33763678	NA	intergenic	.	.	.
rs545889228	chr7:43673103	-0.31054	N	N	NA	intergenic	.	.	.
rs144725378	chr19:14145707	-0.23309	N	chr19:14499477	7	intronic	.	IL27RA	ENSG00000104998
rs181132877	chr2:204582357	-0.29465	N	chr2:204584456	5	intronic	.	CD28	ENSG00000178562
rs148588021	chr1:160543245	-0.21091	N	N	5	intronic	.	CD84	ENSG00000066294
rs570584177	chr7:150382110	-0.3136	N	chr7:150278589	NA	upstream	.	.	.
rs144802147	chr8:126958967	-0.25741	N	chr8:126474356	7	ncRNA_intronic	.	.	.
rs149985644	chr7:50469710	-0.30712	N	chr7:50313352	5	UTR3	.	IKZF1	ENSG00000185811
rs537970843	chr15:89189318	-0.23801	N	N	NA	intronic	.	ISG20	ENSG00000172183
rs114964692	chr17:76108518	-0.131	N	chr17:76257892	2b	upstream;downstream	.	.	.
rs543064524	chr1:32715817	-0.21925	N	N	NA	intergenic	.	.	.
rs187057055	chr2:231323145	-0.19107	N	chr2:231161026	7	intronic	.	SP100	ENSG00000067066
rs368829327	chr1:200851452	-0.27894	N	N	7	intergenic	.	.	.
rs541522831	chr3:113941608	-0.27894	N	N	NA	intergenic	.	.	.
rs530003742	chr2:69027762	-0.17844	N	chr2:68615546	NA	intronic	.	ARHGAP25	ENSG00000163219
rs542038713	chr19:6790207	-0.26247	N	chr19:6671369	NA	intronic	.	VAV1	ENSG00000141968
rs574972927	chr1:117360805	-0.34467	N	chr1:117544331	NA	intergenic	.	.	.
rs149575120	chr19:1087556	-0.23649	N	chr19:836144	4	UTR3	.	POLR2E	ENSG00000099817
rs116144860	chr15:89184232	-0.10426	N	N	6	NA	NA	ISG20	ENSG00000172183
rs193258833	chr11:4414983	-0.16258	N	N	4	upstream	.	.	.
rs138248289	chr7:50339509	-0.32034	N	chr7:50313352	5	intergenic	.	.	.
rs560726354	chr7:150368422	-0.284	N	chr7:150278589	NA	intergenic	.	.	.
rs3212249	chr14:24809415	-0.29937	N	N	2b	upstream	.	.	.
rs3212247	chr14:24809795	-0.29241	N	N	5	upstream	.	.	.
rs143989579	chr16:50718816	-0.07764	N	chr16:50663477	4	intergenic	.	.	.
rs151331800	chr1:161037054	-0.05269	N	chr1:161188893	7	intronic	.	ARHGAP30	ENSG00000186517
rs575535175	chr11:60878102	-0.30727	N	chr11:60830367	NA	intronic	.	CD5	ENSG00000110448
rs10807008	chr6:26405264	-0.23222	N	N	6	intronic	.	BTN3A1	ENSG00000026950
rs143658252	chr14:102186676	-0.27116	N	N	4	intergenic	.	.	.
rs3754096	chr1:198627652	-0.25609	N	chr1:199000727	5	intronic	.	PTPRC	ENSG00000081237
rs12994633	chr2:196996654	-0.20977	N	chr2:196974333	5	intergenic	.	.	.
rs144885591	chr2:68949361	-0.27894	N	chr2:68615546	4	intergenic	.	.	.
rs374575671	chr16:57050002	-0.18152	N	chr16:57061189	6	upstream	.	NLRC5	ENSG00000140853
rs554107339	chr2:231285858	-0.26834	N	chr2:231161026	NA	intronic	.	SP100	ENSG00000067066
rs559329256	chr12:92896306	-0.21089	N	chr12:92747528	NA	intergenic	.	.	.
rs574527113	chr1:26866405	-0.16031	N	chr1:27100243	NA	intronic	.	RPS6KA1	ENSG00000117676
rs57206145	chr8:130902681	-0.33145	N	chr8:130572110	6	intronic	.	FAM49B	ENSG00000153310
rs536093042	chr19:1071731	-0.18152	N	chr19:836144	NA	intronic	.	HMHA1	ENSG00000180448
rs146005040	chr16:57043250	-0.23309	N	chr16:57061189	7	intergenic	.	NLRC5	ENSG00000140853
rs537380141	chr1:89740796	-0.23309	N	N	NA	intergenic	.	.	.
rs527958600	chr7:104582501	-0.2253	N	N	NA	intergenic	.	.	.
rs62210156	chr20:47435197	-0.06375	N	chr20:47384301	2b	intronic	.	PREX1	ENSG00000124126
rs577924205	chr7:50447077	-0.15608	N	chr7:50313352	NA	intronic	.	IKZF1	ENSG00000185811
rs560321433	chr5:169715173	-0.12858	N	chr5:169691627	NA	intronic	.	LCP2	ENSG00000043462
rs115877561	chr14:91840539	-0.12045	N	N	4	intronic	.	CCDC88C	ENSG00000015133
rs559167444	chr1:161029615	-0.10426	N	chr1:161188893	NA	intronic	.	ARHGAP30	ENSG00000186517
rs12126372	chr1:198591398	-0.27761	N	chr1:199000727	5	intergenic	.	.	.
rs557477995	chr8:82047385	-0.1459	N	N	NA	intergenic	.	.	.
rs540404659	chr11:60773127	-0.20585	N	chr11:60830367	NA	intronic	.	CD6	ENSG00000013725
rs534412753	chr6:41926557	-0.33949	N	chr6:42037348	NA	intronic	.	CCND3	ENSG00000112576
rs141092136	chr1:160545437	0.09894	N	N	4	intronic	.	CD84	ENSG00000066294
rs144970608	chr16:30494064	-0.18152	N	chr16:30471109	3a	intronic	.	ITGAL	ENSG00000005844
rs532635865	chr18:2663080	-0.31205	N	N	NA	intronic	.	SMCHD1	ENSG00000101596
rs571856235	chr1:167646280	-0.26505	N	chr1:167600842	NA	intronic	.	RCSD1	ENSG00000198771
rs143800384	chr6:32818213	-0.23631	N	N	7	exonic	stopgain	TAP1	ENSG00000168394
rs191778599	chr2:202100924	-0.1504	N	chr2:202112471	5	intronic	.	CASP8	ENSG00000064012
rs187424729	chr11:48038218	0.07227	N	chr11:47888036	4	intronic	.	PTPRJ	ENSG00000149177
rs536459900	chr11:48038167	0.07227	N	chr11:47888036	NA	intronic	.	PTPRJ	ENSG00000149177
rs138784169	chr16:57048630	0.81442	N	chr16:57061189	4	intergenic	.	NLRC5	ENSG00000140853
rs116363109	chr2:204864305	-0.34467	N	chr2:204584456	5	intergenic	.	.	.
rs184378455	chr12:104873070	-0.26983	N	N	3a	intronic	.	CHST11	ENSG00000171310
rs144536482	chr16:57070134	-0.04983	N	chr16:57061189	5	intronic	.	NLRC5	ENSG00000140853
rs547806645	chr1:31224814	-0.20452	N	chr1:31231680	NA	intronic	.	LAPTM5	ENSG00000162511
rs534498059	chr2:202057491	-0.20585	N	chr2:202112471	NA	intronic	.	CASP10	ENSG00000003400
rs562302027	chr1:167477867	-0.25741	N	chr1:167600842	NA	intronic	.	CD247	ENSG00000198821
rs6971136	chr7:150368440	-0.284	N	chr7:150278589	4	intergenic	.	.	.
rs7287290	chr22:17697661	-0.33093	N	chr22:17906176	2b	intronic	.	CECR1	ENSG00000093072
rs565896907	chr2:204724323	-0.07026	N	chr2:204584456	NA	intergenic	.	.	.
rs564687607	chr2:204800320	-0.25741	N	chr2:204584456	NA	intergenic	.	.	.
rs540783921	chr7:142247632	-0.03594	N	N	NA	intergenic	.	.	.
rs12555878	chr9:71161951	-0.20136	N	N	2b	upstream	.	.	.
rs148605010	chr9:117130987	-0.17393	N	N	6	intronic	.	AKNA	ENSG00000106948
rs145599174	chr16:3127752	-0.22738	N	chr16:3521071	5	intergenic	.	.	.
rs78618065	chr16:57038721	-0.17866	N	chr16:57061189	4	intergenic	.	NLRC5	ENSG00000140853
rs538973449	chr9:117134138	-0.28681	N	N	NA	intronic	.	AKNA	ENSG00000106948
rs556124029	chr2:198105579	-0.20764	N	chr2:198544183	NA	intronic	.	ANKRD44	ENSG00000065413
rs1865887	chr3:14466766	-0.21937	N	N	4	intronic	.	SLC6A6	ENSG00000131389
rs563854645	chr6:106530861	-0.21959	N	chr6:106727215	NA	intergenic	.	.	.
rs181019969	chr2:204864612	-0.34467	N	chr2:204584456	7	intergenic	.	.	.
rs552909486	chr2:137084875	0.4227	N	chr2:136713108	NA	intergenic	.	.	.
rs12950903	chr17:74485648	-0.13573	N	chr17:74710128	7	intronic	.	RHBDF2	ENSG00000129667
rs549725040	chr12:6532987	-0.32443	N	chr12:6499533	NA	intergenic	.	.	.
rs549629580	chr2:233929895	-0.10426	N	chr2:234115629	NA	intronic	.	.	.
rs74330318	chr2:136896782	-0.25676	N	chr2:136713108	5	intergenic	.	.	.
rs34250439	chr2:98336852	-0.25741	N	chr2:98271575	7	intronic	.	ZAP70	ENSG00000115085
rs574248709	chr21:42733737	-0.27995	N	N	NA	upstream	.	.	.
rs74333664	chr2:69030690	-0.32314	N	chr2:68615546	5	intronic	.	ARHGAP25	ENSG00000163219
rs567722775	chr6:159475233	0.07963	N	chr6:159469512	NA	intergenic	.	.	.
rs535759696	chr18:2639901	-0.17564	N	N	NA	intergenic	.	.	.
rs143104037	chr8:134067342	-0.27646	N	chr8:134103953	5	intronic	.	SLA	ENSG00000155926
rs559894787	chr19:48759732	-0.33702	N	chr19:49127490	NA	ncRNA_exonic	.	.	.
rs11931912	chr4:48134118	-0.20585	N	N	6	intronic	.	TXK	ENSG00000074966
rs185962995	chr21:43841428	-0.25741	N	chr21:43850713	3a	intronic	.	UBASH3A	ENSG00000160185
rs568994384	chr11:60753604	-0.01487	N	chr11:60830367	NA	intronic	.	CD6	ENSG00000013725
rs79639727	chr2:233939343	-0.10426	N	chr2:234115629	6	intronic	.	.	.
rs543530529	chr5:49986387	-0.2868	N	chr5:49958363	NA	intronic	.	PARP8	ENSG00000151883
rs543297532	chr1:28496072	0.07205	N	chr1:28216736	NA	intronic	.	PTAFR	ENSG00000169403
rs574562493	chr1:167602398	-0.25134	N	chr1:167600842	NA	intronic	.	RCSD1	ENSG00000198771
rs563850535	chr14:102188058	-0.15011	N	N	NA	intergenic	.	.	.
rs561850912	chr1:117348064	-0.27894	N	chr1:117544331	NA	intergenic	.	.	.
rs529594525	chr16:30503922	-0.23309	N	chr16:30471109	NA	intronic	.	ITGAL	ENSG00000005844
rs536363069	chr16:57033422	0.27673	N	chr16:57061189	NA	intergenic	.	NLRC5	ENSG00000140853
rs140575042	chr2:204677755	-0.27894	N	chr2:204584456	4	intergenic	.	.	.
rs567875838	chr16:50716917	-0.07422	N	chr16:50663477	NA	intergenic	.	.	.
rs139908603	chr3:183260162	-0.05269	N	chr3:183730295	4	intronic	.	KLHL6	ENSG00000172578
rs80115562	chr16:50306701	-0.13215	N	chr16:50160737	3a	intronic	.	ADCY7	ENSG00000121281
rs142003499	chr17:8849250	-0.08208	N	chr17:8784361	3a	intronic	.	PIK3R5	ENSG00000141506
rs536423035	chr20:39637072	-0.26096	N	chr20:39268185	NA	intergenic	.	.	.
rs376766625	chr1:117047016	0.07298	N	chr1:117544331	3a	intergenic	.	.	.
rs542496913	chr22:40327783	-0.18152	N	chr22:39840130	NA	intronic	.	GRAP2	ENSG00000100351
rs538685948	chr15:77296891	-0.00933	N	chr15:77313571	NA	intronic	.	PSTPIP1	ENSG00000140368
rs540450617	chr7:150375664	-0.25461	N	chr7:150278589	NA	intergenic	.	.	.
rs556721700	chr14:91769099	-0.2747	N	N	NA	intronic	.	CCDC88C	ENSG00000015133
rs143123326	chr5:76151175	-0.09855	N	chr5:76058509	4	intronic	.	S100Z	ENSG00000171643
rs111867640	chr11:60858043	-0.12858	N	chr11:60830367	5	intergenic	.	.	.
rs535121330	chr19:15572669	-0.18152	N	N	NA	intronic	.	RASAL3	ENSG00000105122
rs75916644	chr1:111729419	-0.31054	N	chr1:111348029	4	UTR3	.	.	.
rs545665808	chr16:30504023	-0.23309	N	chr16:30471109	NA	intronic	.	ITGAL	ENSG00000005844
rs7276630	chr21:43835669	-0.06955	N	chr21:43850713	3a	intronic	.	UBASH3A	ENSG00000160185
rs375744372	chr11:60754155	-0.20585	N	chr11:60830367	4	intronic	.	CD6	ENSG00000013725
rs540801353	chr15:89190109	-0.2253	N	N	NA	intronic	.	ISG20	ENSG00000172183
rs539010235	chr6:30475537	-0.29245	N	N	NA	intergenic	.	.	.
rs571023374	chr2:204737032	-0.19431	N	chr2:204584456	NA	intronic	.	CTLA4	ENSG00000163599
rs541081244	chr3:52279777	-0.16494	N	N	NA	upstream	.	.	.
rs138933292	chr15:77306618	-0.25038	N	chr15:77313571	4	intronic	.	PSTPIP1	ENSG00000140368
rs568171915	chr7:50352694	0.17681	N	chr7:50313352	NA	intronic	.	IKZF1	ENSG00000185811
rs11016045	chr10:129858250	-0.25538	N	N	5	intronic	.	PTPRE	ENSG00000132334
rs2178202	chr2:198127399	-0.28579	N	chr2:198544183	7	ncRNA_intronic	.	ANKRD44	ENSG00000065413
rs539515966	chr22:40347854	-0.01352	N	chr22:40317126	NA	intronic	.	GRAP2	ENSG00000100351
rs2178200	chr2:198018654	-0.3151	N	N	6	intronic	.	ANKRD44	ENSG00000065413
rs2178201	chr2:198127739	-0.09481	N	chr2:198544183	7	ncRNA_intronic	.	ANKRD44	ENSG00000065413
rs184666213	chr1:167407907	-0.28701	N	chr1:167600842	3a	intronic	.	CD247	ENSG00000198821
rs567779728	chr22:17697657	-0.33093	N	chr22:17906176	NA	intronic	.	CECR1	ENSG00000093072
rs373685373	chr21:43843249	0.12072	N	chr21:43850713	4	intronic	.	UBASH3A	ENSG00000160185
rs527687906	chr16:57032476	-0.04983	N	chr16:57061189	NA	intergenic	.	NLRC5	ENSG00000140853
rs547212398	chr3:183245072	-0.14172	N	chr3:183730295	NA	intronic	.	KLHL6	ENSG00000172578
rs150480782	chr16:88769675	-0.24938	N	chr16:88518569	3a	UTR5	.	RNF166	ENSG00000158717
rs184593666	chr1:160516582	-0.14474	N	N	5	UTR3	.	CD84	ENSG00000066294
rs573977118	chr14:91830485	0.2043	N	N	NA	intronic	.	CCDC88C	ENSG00000015133
rs567418865	chr2:68969968	0.34127	N	chr2:68615546	NA	intronic	.	ARHGAP25	ENSG00000163219
rs77109105	chr15:45012198	-0.07969	N	N	4	intergenic	.	.	.
rs115433579	chr2:68960964	-0.09569	N	chr2:68615546	5	upstream	.	.	.
rs575899636	chr1:117046472	-0.08558	N	chr1:117544331	NA	intergenic	.	.	.
rs543972738	chr15:89177503	-0.31546	N	N	NA	intergenic	.	.	.
rs558595444	chr7:38375261	-0.03956	N	N	NA	intergenic	.	.	.
rs181515236	chr11:48051333	-0.33702	N	chr11:47888036	4	intronic	.	PTPRJ	ENSG00000149177
rs572180141	chr14:102187831	-0.27894	N	N	NA	intergenic	.	.	.
rs552338639	chr2:136972209	-0.18114	N	chr2:136713108	NA	intergenic	.	.	.
rs13410682	chr2:192549655	-0.24588	N	chr2:192522423	7	intronic	.	NABP1	ENSG00000173559
rs566315010	chr1:200839547	-0.08796	N	N	NA	intergenic	.	.	.
rs558595449	chr16:3116736	-0.27952	N	chr16:3521071	NA	intronic	.	IL32	ENSG00000008517
rs289708	chr16:57038162	0.01232	N	chr16:57061189	5	intergenic	.	NLRC5	ENSG00000140853
rs532745677	chr6:29896151	-0.10382	N	chr6:29596242	NA	intergenic	.	.	.
rs114709523	chr1:167478078	-0.25741	N	chr1:167600842	6	intronic	.	CD247	ENSG00000198821
rs367877351	chr11:60892205	-0.3122	N	chr11:60830367	5	intronic	.	CD5	ENSG00000110448
rs539057883	chr2:158272691	-0.25609	N	chr2:158520905	NA	intronic	.	CYTIP	ENSG00000115165
rs543858259	chr2:7886523	-0.29175	N	chr2:7728766	NA	intergenic	.	.	.
rs553229688	chr3:172310435	-0.11146	N	chr3:172160401	NA	intergenic	.	.	.
rs289706	chr16:57047102	-0.23309	N	chr16:57061189	5	intergenic	.	NLRC5	ENSG00000140853
rs289705	chr16:57047273	-0.23309	N	chr16:57061189	2b	intergenic	.	NLRC5	ENSG00000140853
rs289704	chr16:57047413	-0.0975	N	chr16:57061189	4	intergenic	.	NLRC5	ENSG00000140853
rs560495831	chr11:67040240	-0.34591	N	chr11:66855593	NA	intronic	.	ADRBK1	ENSG00000173020
rs2770	chr6:31321807	-0.08229	N	N	3a	UTR3	.	HLA-B	ENSG00000234745
rs324018	chr12:57487729	-0.21926	N	chr12:57493727	4	intronic	.	NAB2	ENSG00000166886
rs560844208	chr10:73508696	-0.23981	N	chr10:73520632	NA	UTR3	.	CDH23	ENSG00000107736
rs8112905	chr19:6786686	-0.24589	N	chr19:6671369	7	intronic	.	VAV1	ENSG00000141968
rs189263309	chr16:3120904	-0.23744	N	chr16:3521071	4	intergenic	.	.	.
rs554175192	chr14:93142185	-0.28042	N	chr14:93103729	NA	intronic	.	RIN3	ENSG00000100599
rs77092098	chr19:6795278	-0.2704	N	chr19:6671369	2b	intronic	.	VAV1	ENSG00000141968
rs150106853	chr5:169066947	-0.05269	N	N	5	intronic	.	DOCK2	ENSG00000134516
rs565546987	chr1:111764926	0.0652	N	chr1:111348029	NA	intergenic	.	.	.
rs541893349	chr2:233940570	0.08672	N	chr2:234115629	NA	intronic	.	.	.
rs145436235	chr3:108525254	-0.30833	N	N	4	intergenic	.	.	.
rs141366397	chr19:48745785	-0.33145	N	chr19:49127490	5	intronic	.	CARD8	ENSG00000105483
rs570989313	chr5:156638251	-0.01487	N	chr5:156442784	NA	intronic	.	ITK	ENSG00000113263
rs377367078	chr9:117123772	-0.18663	N	N	7	intronic	.	AKNA	ENSG00000106948
rs76422201	chr1:25253124	-0.19542	N	chr1:25291010	3a	intronic	.	RUNX3	ENSG00000020633
rs545626784	chr1:117314712	-0.21959	N	chr1:117544331	NA	intergenic	.	.	.
rs555681523	chr19:6811872	-0.23309	N	chr19:6671369	NA	intronic	.	VAV1	ENSG00000141968
rs193252066	chr2:69036402	-0.06924	N	chr2:68615546	7	intronic	.	ARHGAP25	ENSG00000163219
rs151341415	chr6:31322210	-0.08229	N	N	5	intronic	.	HLA-B	ENSG00000234745
rs536303950	chr17:76718732	-0.14517	N	chr17:76257892	NA	intronic	.	CYTH1	ENSG00000108669
rs143846170	chr2:197012939	-0.17829	N	chr2:196974333	6	intronic	.	STK17B	ENSG00000081320
rs567202996	chr1:53834163	-0.21695	N	N	NA	intergenic	.	.	.
rs555413656	chr11:64567489	-0.23315	N	chr11:64085298	NA	intronic	.	MAP4K2	ENSG00000168067
rs112278332	chr1:161510186	-0.14108	N	chr1:161620089	4	intergenic	.	.	.
rs114010742	chr3:114011001	-0.22738	N	N	6	intergenic	.	.	.
rs550745633	chr17:29147364	-0.06423	N	N	NA	intronic	.	CRLF3	ENSG00000176390
rs548327022	chr20:44634062	-0.27774	N	N	NA	intergenic	.	.	.
rs743080	chr20:1642484	-0.27076	N	chr20:1931001	4	intergenic	.	.	.
rs150325373	chr1:111729201	-0.31054	N	chr1:111348029	5	UTR3	.	.	.
rs184817921	chr11:65407768	0.29039	N	chr11:65705432	4	splicing	.	SIPA1	ENSG00000213445
rs189504263	chr8:27219896	-0.28858	N	chr8:27208126	4	intronic	.	PTK2B	ENSG00000120899
rs185677736	chr15:94850167	-0.07909	N	N	2b	intronic	.	MCTP2	ENSG00000140563
rs532783192	chr11:117876645	0.03704	N	chr11:118081270	NA	intergenic	.	.	.
rs552007412	chr3:5241159	0.02766	N	N	NA	intronic	.	EDEM1	ENSG00000134109
rs556877591	chr7:38385102	-0.2734	N	N	NA	ncRNA_intronic	.	.	.
rs185982130	chr20:56205156	-0.07422	N	N	6	intergenic	.	.	.
rs181790436	chr7:50432105	-0.13365	N	chr7:50313352	6	intronic	.	IKZF1	ENSG00000185811
rs188053388	chr7:50355773	-0.03817	N	chr7:50313352	4	intronic	.	IKZF1	ENSG00000185811
rs41551518	chr6:29912598	-0.1422	N	chr6:29596242	4	intronic	.	HLA-A	ENSG00000206503
rs562113538	chr1:26616306	-0.03545	N	chr1:27100243	NA	intronic	.	UBXN11	ENSG00000158062
rs117670099	chr3:32461983	-0.3048	N	N	2b	intronic	.	CMTM7	ENSG00000153551
rs540841659	chr11:117880769	0.09243	N	chr11:118081270	NA	intergenic	.	.	.
rs139116882	chr15:45015829	-0.12578	N	N	7	intergenic	.	.	.
rs186227934	chr1:161028048	-0.2773	N	chr1:161188893	7	intronic	.	ARHGAP30	ENSG00000186517
rs147028296	chr11:118215648	-0.18755	N	chr11:118639653	5	intronic	.	CD3G	ENSG00000160654
rs190910987	chr16:23516454	-0.07022	N	chr16:23797512	2c	intronic	.	GGA2	ENSG00000103365
rs531482589	chr3:183255486	-0.32929	N	chr3:183730295	NA	intronic	.	KLHL6	ENSG00000172578
rs557877811	chr6:36992670	-0.26498	N	chr6:36648816	NA	intronic	.	FGD2	ENSG00000146192
rs564160803	chr17:8856896	-0.087	N	chr17:8784361	NA	intronic	.	PIK3R5	ENSG00000141506
rs529777966	chr5:131827890	-0.12036	N	chr5:131705458	NA	intergenic	.	.	.
rs191257191	chr7:50475914	-0.12578	N	chr7:50313352	5	intergenic	.	.	.
rs143959269	chr19:7419874	-0.30602	N	chr19:7415064	4	intergenic	.	.	.
rs371672958	chr17:76248683	-0.13532	N	chr17:76257892	4	intergenic	.	.	.
rs544380395	chr2:158277670	-0.06595	N	chr2:158520905	NA	intronic	.	CYTIP	ENSG00000115165
rs549898342	chr7:50410835	-0.23309	N	chr7:50313352	NA	NA	NA	IKZF1	ENSG00000185811
rs554390639	chr3:45985096	-0.25065	N	chr3:46418689	NA	intronic	.	FYCO1	ENSG00000163820
rs192386237	chr5:169066223	-0.08229	N	N	7	intronic	.	DOCK2	ENSG00000134516
rs74578293	chr1:200839009	0.15944	N	N	4	intergenic	.	.	.
rs540783145	chr5:156967008	-0.13893	N	chr5:156655015	NA	intronic	.	ADAM19	ENSG00000135074
rs541788865	chr6:159076384	-0.22655	N	chr6:159469512	NA	intronic	.	SYTL3	ENSG00000164674
rs139841965	chr20:46116225	-0.3361	N	N	3a	intergenic	.	.	.
rs559101553	chr19:1039899	-0.31195	N	chr19:836144	NA	upstream;downstream	.	.	.
rs189570209	chr18:2660114	-0.23309	N	N	5	intronic	.	SMCHD1	ENSG00000101596
rs188149005	chr20:50097248	-0.24669	N	chr20:50342960	4	intronic	.	NFATC2	ENSG00000101096
rs144220483	chr7:50417253	-0.10426	N	chr7:50313352	5	intronic	.	IKZF1	ENSG00000185811
rs543610634	chr16:30488201	-0.10426	N	chr16:30471109	NA	intronic	.	ITGAL	ENSG00000005844
rs146124359	chr2:233924968	0.40962	N	chr2:234115629	4	UTR5	.	.	.
rs114841227	chr16:57031918	-0.04491	N	chr16:57061189	5	intergenic	.	NLRC5	ENSG00000140853
rs563808724	chr1:160519367	0.26842	N	N	NA	intronic	.	CD84	ENSG00000066294
rs564847819	chr2:233978571	-0.22573	N	chr2:234115629	NA	intronic	.	.	.
rs12722621	chr10:6101173	-0.29465	N	chr10:6101129	2b	intronic	.	IL2RA	ENSG00000134460
rs569772687	chr17:8833447	-0.29881	N	chr17:8784361	NA	intronic	.	PIK3R5	ENSG00000141506
rs187623294	chr11:128587228	-0.27263	N	chr11:128562098	4	intronic	.	FLI1	ENSG00000151702
rs560101958	chr11:118206205	-0.20585	N	chr11:118639653	NA	intergenic	.	.	.
rs184388501	chr2:69031294	-0.20585	N	chr2:68615546	5	intronic	.	ARHGAP25	ENSG00000163219
rs573907476	chr2:204679682	-0.28396	N	chr2:204584456	NA	intergenic	.	.	.
rs551395671	chr2:202132830	-0.33145	N	chr2:202112471	NA	intronic	.	CASP8	ENSG00000064012
rs538284378	chr22:18262541	-0.21152	N	chr22:18286672	NA	downstream	.	.	.
rs12728480	chr1:111761350	-0.25461	N	chr1:111348029	6	intergenic	.	.	.
rs535094491	chr7:50421135	0.05734	N	chr7:50313352	NA	intronic	.	IKZF1	ENSG00000185811
rs145753715	chr16:3113348	-0.25897	N	chr16:3521071	7	intergenic	.	.	.
rs374615401	chr21:43832953	-0.23524	N	chr21:43850713	3a	intronic	.	UBASH3A	ENSG00000160185
rs199912823	chr16:57060474	-0.05269	N	chr16:57061189	5	exonic	nonsynonymous	NLRC5	ENSG00000140853
rs546135684	chr9:117147056	-0.17593	N	N	NA	intronic	.	AKNA	ENSG00000106948
rs530442349	chr7:106512294	-0.10426	N	chr7:106372219	NA	intronic	.	PIK3CG	ENSG00000105851
rs563267783	chr6:32405328	-0.07264	N	N	NA	intergenic	.	.	.
rs146809288	chr14:91775661	-0.31054	N	N	7	intronic	.	CCDC88C	ENSG00000015133
rs78863925	chr1:200849325	-0.3288	N	N	3a	intergenic	.	.	.
rs62390375	chr6:29894966	-0.04458	N	chr6:29596242	4	ncRNA_exonic	.	.	.
rs62390374	chr6:29894523	-0.08229	N	chr6:29596242	4	ncRNA_exonic	.	.	.
rs62390377	chr6:29895039	-0.04458	N	chr6:29596242	4	upstream	.	.	.
rs62390376	chr6:29895005	-0.04458	N	chr6:29596242	4	upstream	.	.	.
rs578005577	chr16:88767125	-0.03687	N	chr16:88518569	NA	intronic	.	RNF166	ENSG00000158717
rs62390378	chr6:29895334	-0.08229	N	chr6:29596242	2b	upstream	.	.	.
rs546186167	chr6:26330539	-0.29133	N	N	NA	intergenic	.	.	.
rs149912213	chr1:15747704	-0.30797	N	N	4	intronic	.	EFHD2	ENSG00000142634
rs550741644	chr17:76112554	-0.23801	N	chr17:76257892	NA	intronic	.	TMC6	ENSG00000141524
rs72738104	chr4:153176832	-0.33655	N	chr4:153275701	4	intergenic	.	.	.
rs575402242	chr2:202101768	-0.12858	N	chr2:202112471	NA	intronic	.	CASP8	ENSG00000064012
rs558555181	chr6:159516034	-0.21168	N	chr6:159469512	NA	intergenic	.	.	.
rs188597914	chr5:157000491	-0.17935	N	chr5:156655015	7	intronic	.	ADAM19	ENSG00000135074
rs144456414	chr2:231313305	-0.24093	N	chr2:231161026	5	intronic	.	SP100	ENSG00000067066
rs575463078	chr15:89184824	-0.10426	N	N	NA	intronic	.	ISG20	ENSG00000172183
rs186717597	chr16:30494335	-0.18152	N	chr16:30471109	7	intronic	.	ITGAL	ENSG00000005844
rs547818447	chr6:31926778	-0.13378	N	N	NA	UTR5	.	NELFE	ENSG00000204356
rs561209896	chr2:198149448	-0.29358	N	chr2:198544183	NA	ncRNA_intronic	.	ANKRD44	ENSG00000065413
rs567435432	chr11:1874321	0.00527	N	chr11:2320013	NA	UTR5	.	LSP1	ENSG00000130592
rs557212008	chr6:108038500	-0.25741	N	N	NA	intronic	.	SCML4	ENSG00000146285
rs556871527	chr11:60873105	-0.25741	N	chr11:60830367	NA	intronic	.	CD5	ENSG00000110448
rs532362546	chr9:100865622	-0.33049	N	N	NA	intronic	.	TRIM14	ENSG00000106785
rs527272507	chr17:8819448	0.19292	N	chr17:8784361	NA	intronic	.	PIK3R5	ENSG00000141506
rs3809358	chr13:43566509	-0.29487	N	N	4	upstream	.	.	.
rs555795498	chr7:99964734	-0.33047	N	chr7:100278657	NA	ncRNA_intronic	.	.	.
rs11637137	chr15:45009786	-0.31546	N	N	5	intronic	.	B2M	ENSG00000166710
rs192378261	chr1:31227121	-0.23905	N	chr1:31231680	5	intronic	.	LAPTM5	ENSG00000162511
rs146851471	chr17:33825598	-0.19432	N	chr17:33763678	2b	intergenic	.	.	.
rs577437771	chr6:108110543	-0.25571	N	N	NA	intronic	.	SCML4	ENSG00000146285
rs537244798	chr17:8825990	-0.2551	N	chr17:8784361	NA	intronic	.	PIK3R5	ENSG00000141506
rs148372937	chr17:38720642	-0.33553	N	chr17:38988703	4	intronic	.	CCR7	ENSG00000126353
rs546445094	chr19:6790046	-0.26247	N	chr19:6671369	NA	intronic	.	VAV1	ENSG00000141968
rs561886020	chr1:26871530	-0.16031	N	chr1:27100243	NA	intronic	.	RPS6KA1	ENSG00000117676
rs539631354	chr2:231789896	-0.25598	N	N	NA	UTR5	.	GPR55	ENSG00000135898
rs77623240	chr15:89199457	-0.18645	N	N	4	UTR3	.	ISG20	ENSG00000172183
rs149136291	chr2:136995813	-0.09085	N	chr2:136713108	2b	intergenic	.	.	.
rs139281400	chr10:11728006	-0.34708	N	N	4	intergenic	.	.	.
rs534202577	chr16:50311381	-0.13071	N	chr16:50160737	NA	intronic	.	ADCY7	ENSG00000121281
rs558590538	chr10:50388202	-0.31624	N	chr10:50264204	NA	intronic	.	C10orf128	ENSG00000204161
rs531376226	chr19:48754278	-0.33145	N	chr19:49127490	NA	intronic	.	CARD8	ENSG00000105483
rs540767636	chr22:44577036	-0.0162	N	chr22:44330031	NA	UTR5	.	PARVG	ENSG00000138964
rs552148700	chr22:44588057	-0.27372	N	chr22:44330031	NA	intronic	.	PARVG	ENSG00000138964
rs531484721	chr11:48033903	-0.19712	N	chr11:47888036	NA	intronic	.	PTPRJ	ENSG00000149177
rs142056767	chr22:17717826	-0.18385	N	chr22:17906176	4	intergenic	.	.	.
rs143024546	chr2:68960364	-0.09569	N	chr2:68615546	7	intergenic	.	.	.
rs142930107	chr14:91776898	-0.18171	N	N	6	intronic	.	CCDC88C	ENSG00000015133
rs76449327	chr6:11382572	-0.28382	N	chr6:11770705	3a	UTR5	.	NEDD9	ENSG00000111859
rs149296696	chr11:5720148	-0.29558	N	N	4	intronic	.	TRIM22	ENSG00000132274
rs576400753	chr5:171612915	-0.28467	N	chr5:171931939	NA	intronic	.	STK10	ENSG00000072786
rs187684258	chr12:47701703	-0.28609	N	N	4	intergenic	.	.	.
rs560099675	chr1:198571147	-0.34411	N	chr1:199000727	NA	intergenic	.	.	.
rs555112430	chr1:111423387	-0.32344	N	chr1:111348029	NA	intronic	.	CD53	ENSG00000143119
rs527800549	chr6:159138117	-0.12858	N	chr6:159469512	NA	intronic	.	SYTL3	ENSG00000164674
rs114597043	chr2:198112836	-0.29358	N	chr2:198544183	3a	intronic	.	ANKRD44	ENSG00000065413
rs6952685	chr7:128577936	-0.20937	N	chr7:128576086	2b	upstream	.	.	.
rs138217389	chr15:77312146	-0.23377	N	chr15:77313571	2b	intronic	.	PSTPIP1	ENSG00000140368
rs568161748	chr22:40352724	-0.23309	N	chr22:40317126	NA	intronic	.	GRAP2	ENSG00000100351
rs145347877	chr19:1070087	-0.05269	N	chr19:836144	6	intronic	.	HMHA1	ENSG00000180448
rs186948717	chr20:43596964	-0.29117	N	N	5	intronic	.	STK4	ENSG00000101109
rs556324936	chr1:209929319	-0.10594	N	chr1:209942435	NA	upstream	.	.	.
rs369814230	chr2:231132417	0.09165	N	chr2:231161026	4	intronic	.	SP140	ENSG00000079263
rs185517330	chr6:159474605	-0.24018	N	chr6:159469512	7	intergenic	.	.	.
rs180763959	chr1:159047120	-0.13562	N	chr1:159062436	2a	upstream	.	.	.
rs558483026	chr3:46414720	-0.27894	N	chr3:46418689	NA	exonic	nonsynonymous	CCR5	ENSG00000160791
rs147824123	chr9:100867037	-0.28928	N	N	4	intronic	.	TRIM14	ENSG00000106785
rs559833826	chr19:18156941	-0.15082	N	chr19:18398030	NA	intergenic	.	.	.
rs528740944	chr22:50986890	-0.338	N	chr22:50628937	NA	exonic	nonsynonymous	KLHDC7B	ENSG00000130487
rs139176599	chr3:45991095	-0.33487	N	chr3:46418689	5	intronic	.	FYCO1	ENSG00000163820
rs534629226	chr19:18231432	-0.17393	N	chr19:18398030	NA	intronic	.	MAST3	ENSG00000099308
rs182260458	chr16:4474892	-0.33667	N	chr16:4476089	3a	upstream	.	.	.
rs553588320	chr6:167507691	0.00658	N	chr6:167511766	NA	intergenic	.	.	.
rs531309995	chr7:50341987	-0.23244	N	chr7:50313352	NA	intergenic	.	.	.
rs548910121	chr22:40305280	-0.20305	N	chr22:39840130	NA	intronic	.	GRAP2	ENSG00000100351
rs567005567	chr16:11352673	-0.33083	N	chr16:11817466	NA	intergenic	.	.	.
rs142396542	chr11:117869556	-0.12858	N	chr11:118081270	5	exonic	synonymous	IL10RA	ENSG00000110324
rs571833697	chr5:131824800	-0.1391	N	chr5:131705458	NA	intronic	.	IRF1	ENSG00000125347
rs144309458	chr11:67176572	-0.1114	N	chr11:66855593	2b	exonic	nonsynonymous	TBC1D10C	ENSG00000175463
rs142370739	chr9:117720397	0.21521	N	chr9:117696336	3a	intergenic	.	.	.
rs535777	chr6:32577633	-0.27541	N	N	2b	intergenic	.	.	.
rs149210362	chr2:231093629	-0.29881	N	chr2:231161026	6	intronic	.	SP140	ENSG00000079263
rs535773	chr6:32577641	-0.27541	N	N	2b	intergenic	.	.	.
rs147311971	chr2:197022896	-0.30712	N	chr2:196974333	5	intronic	.	STK17B	ENSG00000081320
rs559279898	chr5:176858941	-0.27239	N	chr5:176792491	NA	intronic	.	GRK6	ENSG00000198055
rs552143085	chr1:92938265	-0.32034	N	chr1:92733769	NA	intergenic	.	.	.
rs373680630	chr22:44577605	0.21211	N	chr22:44330031	2b	intronic	.	PARVG	ENSG00000138964
rs563745273	chr7:26195379	-0.32271	N	N	NA	intronic	.	NFE2L3	ENSG00000050344
rs45504392	chr11:73688144	-0.18171	N	N	3a	intronic	.	UCP2	ENSG00000175567
rs143876968	chr2:242802040	-0.28882	N	chr2:242421866	4	upstream	.	.	.
rs532585329	chr1:15742452	-0.3129	N	N	NA	intronic	.	EFHD2	ENSG00000142634
rs375563493	chr12:6536339	0.20105	N	chr12:6499533	4	intergenic	.	.	.
rs184424836	chr11:117841674	-0.02492	N	chr11:118081270	4	intergenic	.	.	.
rs77752240	chr1:167463403	-0.26234	N	chr1:167600842	3a	intronic	.	CD247	ENSG00000198821
rs189973245	chr19:18227997	-0.33325	N	chr19:18398030	5	intronic	.	MAST3	ENSG00000099308
rs114298988	chr5:169719791	-0.28701	N	chr5:169691627	5	intronic	.	LCP2	ENSG00000043462
rs546921316	chr21:15854149	-0.31083	N	N	NA	intergenic	.	.	.
rs540672794	chr17:76771009	-0.1484	N	N	NA	intronic	.	CYTH1	ENSG00000108669
rs182594798	chr22:40341370	-0.18152	N	chr22:40317126	5	intronic	.	GRAP2	ENSG00000100351
rs150233637	chr3:111043232	-0.27894	N	N	5	intergenic	.	.	.
rs191581479	chr5:131761201	-0.15047	N	chr5:131705458	2b	ncRNA_intronic	.	.	.
rs550289660	chr5:131770884	-0.34324	N	chr5:131705458	NA	ncRNA_intronic	.	.	.
rs569975428	chr13:43566235	-0.20049	N	N	NA	exonic	nonsynonymous	EPSTI1	ENSG00000133106
rs548749143	chr14:91731963	-0.13591	N	N	NA	intergenic	.	.	.
rs567942146	chr14:102189673	-0.27894	N	N	NA	intergenic	.	.	.
rs3181264	chr1:117310288	-0.20585	N	chr1:117544331	5	intronic	.	CD2	ENSG00000116824
rs572672459	chr19:41803829	-0.2406	N	N	NA	intronic	.	HNRNPUL1	ENSG00000105323
rs538151553	chr7:138756144	-0.31205	N	chr7:138735512	NA	intronic	.	ZC3HAV1	ENSG00000105939
rs528388003	chr7:50474875	-0.07422	N	chr7:50313352	NA	intergenic	.	.	.
rs12119888	chr1:167678404	0.19301	N	chr1:167600842	4	intergenic	.	.	.
rs536736776	chr1:200840754	-0.28387	N	N	NA	intergenic	.	.	.
rs549376934	chr16:57068628	-0.05762	N	chr16:57061189	NA	intronic	.	NLRC5	ENSG00000140853
rs4427960	chr2:192502898	-0.10866	N	chr2:192522423	4	intergenic	.	.	.
rs573799730	chr1:167464737	-0.26234	N	chr1:167600842	NA	intronic	.	CD247	ENSG00000198821
rs141279901	chr3:113937254	-0.28387	N	N	5	intergenic	.	.	.
rs560505714	chr1:111734918	-0.09647	N	chr1:111348029	NA	exonic	nonsynonymous	DENND2D	ENSG00000162777
rs575365922	chr1:167678454	-0.07079	N	chr1:167600842	NA	intergenic	.	.	.
rs547234648	chr6:29690198	-0.20305	N	chr6:29596242	NA	upstream	.	.	.
rs4356181	chr11:48132197	-0.19997	N	chr11:47888036	5	intronic	.	PTPRJ	ENSG00000149177
rs552795098	chr17:33847009	-0.18152	N	chr17:33763678	NA	intergenic	.	.	.
rs186796202	chr2:136891897	0.45542	N	chr2:136713108	4	intergenic	.	.	.
rs115433965	chr7:106504161	-0.118	N	chr7:106372219	4	intergenic	.	.	.
rs12435451	chr14:91785152	-0.18663	N	N	6	intronic	.	CCDC88C	ENSG00000015133
rs545340465	chr19:42400332	-0.33487	N	chr19:42767593	NA	intronic	.	ARHGEF1	ENSG00000076928
rs577702422	chr11:60756609	-0.21077	N	chr11:60830367	NA	intronic	.	CD6	ENSG00000013725
rs185778973	chr11:60772750	-0.01487	N	chr11:60830367	4	intronic	.	CD6	ENSG00000013725
rs56262493	chr6:31318207	-0.06746	N	N	4	intergenic	.	.	.
rs56262491	chr11:118217726	-0.20585	N	chr11:118639653	5	intronic	.	CD3G	ENSG00000160654
rs532861220	chr1:200847973	-0.27894	N	N	NA	intergenic	.	.	.
rs540376300	chr3:183246308	-0.28223	N	chr3:183730295	NA	intronic	.	KLHL6	ENSG00000172578
rs531098335	chr16:30489790	-0.31649	N	chr16:30471109	NA	intronic	.	ITGAL	ENSG00000005844
rs373332133	chr16:2737357	-0.31533	N	chr16:2838274	4	intronic	.	KCTD5	ENSG00000167977
rs149365969	chr17:73238252	-0.29778	N	chr17:72762646	2b	intronic	.	GGA3	ENSG00000125447
rs61759594	chr17:8804487	-0.01754	N	chr17:8784361	2b	intronic	.	PIK3R5	ENSG00000141506
rs565795411	chr4:143487110	-0.34524	N	N	NA	intronic	.	INPP4B	ENSG00000109452
rs550384768	chr7:144509552	-0.27894	N	N	NA	intronic	.	TPK1	ENSG00000196511
rs186998597	chr1:89740455	-0.23309	N	N	4	intergenic	.	.	.
rs9979841	chr21:43843079	-0.20585	Y	chr21:43850713	5	intronic	.	UBASH3A	ENSG00000160185
rs554180502	chr2:192605204	-0.19283	N	chr2:192522423	NA	intergenic	.	.	.
rs539996392	chr19:42058029	0.05713	N	N	NA	intronic	.	CEACAM21	ENSG00000007129
rs80339972	chr16:4463267	-0.25983	N	chr16:4476089	7	intronic	.	CORO7	ENSG00000262246
rs184731441	chr3:183233371	-0.23309	N	chr3:183730295	6	intronic	.	KLHL6	ENSG00000172578
rs577065126	chr2:204857849	-0.34467	N	chr2:204584456	NA	intergenic	.	.	.
rs533844557	chr2:68997298	-0.1208	N	chr2:68615546	NA	intronic	.	ARHGAP25	ENSG00000163219
rs200006714	chr3:46009713	-0.33487	N	chr3:46418689	5	exonic	nonsynonymous	FYCO1	ENSG00000163820
rs551102880	chr6:35265617	0.36836	N	chr6:35602972	NA	UTR5	.	.	.
rs574863808	chr15:45015590	-0.12578	N	N	NA	intergenic	.	.	.
rs548300141	chr2:136893122	-0.06488	N	chr2:136713108	NA	intergenic	.	.	.
rs577748044	chr2:69007015	-0.10851	N	chr2:68615546	NA	intronic	.	ARHGAP25	ENSG00000163219
rs559279463	chr19:6481598	0.0373	N	chr19:6671369	NA	intronic	.	DENND1C	ENSG00000205744
rs562098684	chr6:106544653	-0.25741	N	chr6:106727215	NA	intronic	.	PRDM1	ENSG00000057657
rs564027371	chr22:37878527	-0.33105	N	chr22:37531436	NA	intronic	.	MFNG	ENSG00000100060
rs111632255	chr1:160528598	-0.19896	N	N	4	intronic	.	CD84	ENSG00000066294
rs182199869	chr3:183245404	0.00252	N	chr3:183730295	4	intronic	.	KLHL6	ENSG00000172578
rs58143357	chr2:54798347	-0.29972	N	chr2:54993998	4	intronic	.	SPTBN1	ENSG00000115306
rs115516345	chr2:68979584	-0.1504	N	chr2:68615546	6	intronic	.	ARHGAP25	ENSG00000163219
rs553896422	chr7:150412974	-0.30936	N	chr7:150278589	NA	upstream	.	.	.
rs144339248	chr14:70142885	-0.04478	N	chr14:69840902	4	intronic	.	KIAA0247	ENSG00000100647
rs114828797	chr3:32994013	-0.32314	N	chr3:33087395	5	intronic	.	CCR4	ENSG00000183813
rs191621181	chr7:104625481	-0.29609	N	N	5	ncRNA_exonic	.	.	.
rs558110491	chr16:50312742	-0.10918	N	chr16:50160737	NA	intronic	.	ADCY7	ENSG00000121281
rs75563020	chr12:96441335	-0.26133	N	chr12:96807117	4	intergenic	.	.	.
rs181260115	chr2:137011395	-0.17744	N	chr2:136713108	4	intergenic	.	.	.
rs7606878	chr2:197013200	-0.17829	N	chr2:196974333	6	intronic	.	STK17B	ENSG00000081320
rs564845438	chr5:14593719	-0.14726	N	chr5:14610309	NA	intronic	.	FAM105A	ENSG00000145569
rs183045819	chr17:76129340	-0.04491	N	chr17:76257892	5	intronic	.	TMC8	ENSG00000167895
rs558936072	chr17:73240904	-0.29778	N	chr17:72762646	NA	intronic	.	GGA3	ENSG00000125447
rs376346120	chr6:31462507	-0.28946	N	N	4	upstream	.	.	.
rs142446028	chr11:48039204	-0.08223	N	chr11:47888036	4	intronic	.	PTPRJ	ENSG00000149177
rs555160685	chr2:158300901	-0.25961	N	chr2:158520905	NA	upstream	.	.	.
rs180903364	chr16:57040528	-0.18152	N	chr16:57061189	7	intergenic	.	NLRC5	ENSG00000140853
rs549911442	chr9:117667851	-0.25741	N	chr9:117696336	NA	intronic	.	TNFSF8	ENSG00000106952
rs371069099	chr2:204870408	-0.34467	N	chr2:204584456	5	intergenic	.	.	.
rs139668550	chr1:89774122	-0.26742	N	N	6	intergenic	.	.	.
rs149286439	chr6:108051400	-0.21865	N	N	2b	intronic	.	SCML4	ENSG00000146285
rs549302456	chr2:204863377	-0.2726	N	chr2:204584456	NA	intergenic	.	.	.
rs535305952	chr15:44970640	-0.20305	N	N	NA	intergenic	.	.	.
rs549854211	chr7:50473225	0.08672	N	chr7:50313352	NA	downstream	.	.	.
rs563666141	chr17:33819234	-0.29881	N	chr17:33763678	NA	intergenic	.	.	.
rs192450057	chr2:98357155	-0.08962	N	chr2:98271575	4	downstream	.	.	.
rs546912781	chr5:171611751	-0.29552	N	chr5:171931939	NA	intronic	.	STK10	ENSG00000072786
rs564498995	chr3:183231795	-0.23309	N	chr3:183730295	NA	intronic	.	KLHL6	ENSG00000172578
rs181445816	chr22:40330116	-0.01352	N	chr22:39840130	2b	intronic	.	GRAP2	ENSG00000100351
rs12708112	chr8:82024869	-0.3192	N	N	1f	upstream	.	.	.
rs530045305	chr5:169065742	-0.08229	N	N	NA	intronic	.	DOCK2	ENSG00000134516
rs569020828	chr21:43821334	-0.27894	N	chr21:43850713	NA	intergenic	.	.	.
rs144677503	chr1:111735455	0.09451	N	chr1:111348029	4	intronic	.	DENND2D	ENSG00000162777
rs45448796	chr19:6772872	0.21489	N	chr19:6671369	4	exonic	synonymous	VAV1	ENSG00000141968
rs559458513	chr14:91792702	-0.18171	N	N	NA	intronic	.	CCDC88C	ENSG00000015133
rs541527828	chr7:150385636	-0.08208	N	chr7:150278589	NA	intronic	.	GIMAP2	ENSG00000106560
rs572024994	chr7:138770411	-0.31205	N	chr7:138735512	NA	intronic	.	ZC3HAV1	ENSG00000105939
rs187134161	chr3:183245075	-0.14172	N	chr3:183730295	4	intronic	.	KLHL6	ENSG00000172578
rs62052477	chr16:85922830	-0.17559	N	chr16:85938755	4	intergenic	.	.	.
rs189141951	chr7:44091351	-0.32972	N	N	7	intronic	.	DBNL	ENSG00000136279
rs4724233	chr7:43667602	-0.30712	N	N	5	downstream	.	.	.
rs4724230	chr7:43633750	-0.23309	Y	N	7	intronic	.	STK17A	ENSG00000164543
rs16989661	chr20:43701355	-0.30712	N	N	7	intronic	.	STK4	ENSG00000101109
rs4724236	chr7:43673338	-0.31054	N	N	3a	intergenic	.	.	.
rs4724235	chr7:43673167	-0.31054	N	N	5	intergenic	.	.	.
rs577385385	chr20:57579894	0.43702	N	N	NA	intronic	.	CTSZ	ENSG00000101160
rs10173439	chr2:68668983	-0.29636	N	chr2:68615546	2b	intergenic	.	.	.
rs549393569	chr7:38385198	-0.23219	N	N	NA	ncRNA_intronic	.	.	.
rs576057957	chr5:150456484	-0.28809	N	chr5:150567017	NA	intronic	.	TNIP1	ENSG00000145901
rs571874096	chr3:114018592	-0.27894	N	N	NA	intronic	.	TIGIT	ENSG00000181847
rs577772850	chr5:43046826	-0.3164	N	N	NA	ncRNA_intronic	.	.	.
rs184637196	chr7:98992817	-0.18663	N	chr7:99036920	4	UTR3	.	PDAP1	ENSG00000106244
rs139453655	chr11:118206447	-0.20585	N	chr11:118639653	5	intergenic	.	.	.
rs79853737	chr19:6772452	0.05777	N	chr19:6671369	3a	upstream	.	.	.
rs190128152	chr4:84139208	-0.04095	N	chr4:83903895	2a	intergenic	.	.	.
rs141667149	chr20:56205108	-0.07422	N	N	7	intergenic	.	.	.
rs368297475	chr7:38389437	-0.08242	N	N	4	ncRNA_intronic	.	.	.
rs542793320	chr15:75092895	-0.34185	N	chr15:75361539	NA	intronic	.	CSK	ENSG00000103653
rs532802387	chr19:42635816	-0.20937	N	chr19:42767593	NA	intronic	.	POU2F2	ENSG00000028277
rs559291324	chr6:130005352	-0.30744	N	chr6:130374461	NA	intronic	.	ARHGAP18	ENSG00000146376
rs112297499	chr6:32996397	-0.10712	N	N	2c	intergenic	.	.	.
rs537206392	chr16:57029054	-0.04983	N	chr16:57061189	NA	intergenic	.	NLRC5	ENSG00000140853
rs557067089	chr12:12178220	-0.10772	N	chr12:11781035	NA	intergenic	.	.	.
rs144285755	chr7:138764544	-0.31205	N	chr7:138735512	6	exonic	synonymous	ZC3HAV1	ENSG00000105939
rs181451236	chr14:91853136	-0.29129	N	N	7	intronic	.	CCDC88C	ENSG00000015133
rs570864516	chr14:88471554	0.04222	N	chr14:88472595	NA	UTR5	.	GPR65	ENSG00000140030
rs150776226	chr8:126954000	-0.30291	N	chr8:126474356	5	ncRNA_exonic	.	.	.
rs529230381	chr16:30487462	-0.10426	N	chr16:30471109	NA	intronic	.	ITGAL	ENSG00000005844
rs562661563	chr19:18221098	-0.0907	N	chr19:18398030	NA	intronic	.	MAST3	ENSG00000099308
rs528348760	chr2:233944701	0.17318	N	chr2:234115629	NA	intronic	.	.	.
rs537843043	chr7:44090073	-0.20581	N	N	NA	intronic	.	DBNL	ENSG00000136279
rs546838742	chr2:137140178	0.34525	N	chr2:136713108	NA	intergenic	.	.	.
rs565198547	chr3:33001356	-0.32314	N	chr3:33087395	NA	intergenic	.	.	.
rs552838297	chr6:159527760	-0.24621	N	chr6:159469512	NA	intergenic	.	.	.
rs536317591	chr15:101708278	-0.32252	N	chr15:102068658	NA	intergenic	.	.	.
rs542135849	chr17:29148315	-0.24968	N	N	NA	intronic	.	CRLF3	ENSG00000176390
rs559781987	chr1:89728291	-0.31255	N	N	NA	intronic	.	GBP5	ENSG00000154451
rs554901833	chr3:108561628	-0.16155	N	N	NA	intronic	.	TRAT1	ENSG00000163519
rs544303022	chr8:82067639	-0.32604	N	N	NA	intergenic	.	.	.
rs35278939	chr6:31319780	-0.04966	N	N	4	intergenic	.	.	.
rs116589360	chr1:207098176	0.14861	N	chr1:206968955	4	intergenic	.	.	.
rs3176763	chr3:46414281	-0.24123	N	chr3:46418689	2b	ncRNA_intronic	.	CCR5	ENSG00000160791
rs554286227	chr21:43859733	-0.0634	N	chr21:43850713	NA	intronic	.	UBASH3A	ENSG00000160185
rs9912122	chr17:29140716	-0.31711	N	N	7	intronic	.	CRLF3	ENSG00000176390
rs150708380	chr16:88747641	-0.30726	N	chr16:88518569	4	exonic	synonymous	SNAI3	ENSG00000185669
rs554184504	chr1:111433901	-0.20452	N	chr1:111348029	NA	intronic	.	CD53	ENSG00000143119
rs547428166	chr19:6801259	0.1294	N	chr19:6671369	NA	intronic	.	VAV1	ENSG00000141968
rs145504667	chr15:45009404	-0.31546	N	N	4	intronic	.	B2M	ENSG00000166710
rs367633646	chr6:108078183	-0.2323	N	N	4	intronic	.	SCML4	ENSG00000146285
rs554492215	chr14:91752828	-0.2694	N	N	NA	intronic	.	CCDC88C	ENSG00000015133
rs186529421	chr14:23025240	-0.13413	N	chr14:23429729	2b	intergenic	.	.	.
rs182365465	chr20:57727553	-0.23524	N	N	5	intergenic	.	.	.
rs77851198	chr11:67175648	-0.19542	N	chr11:66855593	5	intronic	.	TBC1D10C	ENSG00000175463
rs557116065	chr5:176858830	-0.27239	N	chr5:176792491	NA	intronic	.	GRK6	ENSG00000198055
rs574661920	chr5:50042504	-0.27894	N	chr5:49958363	NA	intronic	.	PARP8	ENSG00000151883
rs568750477	chr5:43038024	-0.13566	N	N	NA	ncRNA_intronic	.	.	.
rs573715672	chr17:76731265	0.04047	N	chr17:76257892	NA	intronic	.	CYTH1	ENSG00000108669
rs140533802	chr15:77281336	-0.26318	N	chr15:77313571	4	intergenic	.	.	.
rs545391453	chr19:6804866	-0.284	N	chr19:6671369	NA	intronic	.	VAV1	ENSG00000141968
rs183556656	chr6:139496710	-0.31609	N	N	2b	intronic	.	HECA	ENSG00000112406
rs111496204	chr11:60750436	-0.07026	N	chr11:60830367	5	intronic	.	CD6	ENSG00000013725
rs79717324	chr10:6114001	-0.24643	N	chr10:6101129	4	intergenic	.	.	.
rs559291582	chr7:150372723	-0.09302	N	chr7:150278589	NA	intergenic	.	.	.
rs2236074	chr1:28211384	-0.26379	Y	chr1:28216736	4	intronic	.	THEMIS2	ENSG00000130775
rs9271607	chr6:32591566	-0.07511	N	N	4	intergenic	.	.	.
rs545039849	chr6:26401754	-0.32924	N	N	NA	upstream	.	.	.
rs150425467	chr1:25281824	0.18606	N	chr1:25291010	4	intronic	.	RUNX3	ENSG00000020633
rs9271609	chr6:32591597	-0.26609	N	N	3a	intergenic	.	.	.
rs9271608	chr6:32591588	-0.26609	N	N	1d	intergenic	.	.	.
rs536314815	chr21:34672727	-0.12578	N	chr21:34439889	NA	intergenic	.	.	.
rs74538814	chr2:198124583	-0.09171	N	chr2:198544183	4	ncRNA_intronic	.	ANKRD44	ENSG00000065413
rs116020740	chr11:60777045	-0.32314	N	chr11:60830367	4	exonic	synonymous	CD6	ENSG00000013725
rs567789926	chr5:171606360	-0.30006	N	chr5:171931939	NA	intronic	.	STK10	ENSG00000072786
rs113086168	chr1:15742291	-0.3129	N	N	3a	intronic	.	EFHD2	ENSG00000142634
rs149227761	chr6:30476195	-0.29245	N	N	4	intergenic	.	.	.
rs561789008	chr11:1874217	-0.10654	N	chr11:2320013	NA	UTR5	.	LSP1	ENSG00000130592
rs544556060	chr6:159077539	-0.24963	N	chr6:159469512	NA	intronic	.	SYTL3	ENSG00000164674
rs200232041	chr9:117113252	-0.17885	N	N	7	exonic	synonymous	AKNA	ENSG00000106948
rs191156468	chr9:117664241	-0.24963	N	chr9:117696336	5	UTR3	.	.	.
rs76139683	chr2:204740860	-0.32314	N	chr2:204584456	5	intergenic	.	.	.
rs565313226	chr6:32828521	-0.29881	N	N	NA	downstream	.	.	.
rs1794369	chr4:2788935	-0.25295	N	chr4:3148276	2b	intergenic	.	.	.
rs190152077	chr17:8865181	-0.18152	N	chr17:8784361	2b	intronic	.	PIK3R5	ENSG00000141506
rs567845567	chr2:192482486	0.22975	N	chr2:192522423	NA	intergenic	.	.	.
rs9266029	chr6:31317797	-0.32034	N	N	6	intergenic	.	.	.
rs138060627	chr16:57038982	0.22406	N	chr16:57061189	4	intergenic	.	NLRC5	ENSG00000140853
rs190736388	chr17:33858235	-0.20305	N	chr17:33763678	5	intergenic	.	.	.
rs72741019	chr1:209922031	-0.28483	N	chr1:209942435	5	intergenic	.	.	.
rs572518421	chr2:7884923	-0.29175	N	chr2:7728766	NA	intergenic	.	.	.
rs532767631	chr11:60872376	-0.25741	N	chr11:60830367	NA	intronic	.	CD5	ENSG00000110448
rs552522700	chr17:8796006	0.33583	N	chr17:8784361	NA	intronic	.	PIK3R5	ENSG00000141506
rs56807157	chr2:136996932	0.25888	Y	chr2:136713108	4	intergenic	.	.	.
rs546276911	chr17:33863267	-0.20305	N	chr17:33763678	NA	intergenic	.	.	.
rs574040400	chr3:141217803	-0.28659	N	chr3:140926791	NA	intronic	.	RASA2	ENSG00000155903
rs572165961	chr19:14551108	-0.19836	N	chr19:14499477	NA	exonic	synonymous	PKN1	ENSG00000123143
rs73797068	chr6:159069917	0.34005	N	chr6:159469512	4	intergenic	.	.	.
rs574283773	chr11:5706379	-0.28762	N	N	NA	upstream	.	.	.
rs567087297	chr17:76128764	0.11647	N	chr17:76257892	NA	intronic	.	TMC8	ENSG00000167895
rs537901270	chr14:91830356	-0.2665	N	N	NA	intronic	.	CCDC88C	ENSG00000015133
rs552183380	chr14:91871909	-0.04763	N	N	NA	intronic	.	CCDC88C	ENSG00000015133
rs184441293	chr2:204679984	-0.18021	N	chr2:204584456	2b	intergenic	.	.	.
rs565200299	chr17:8854286	-0.18152	N	chr17:8784361	NA	intronic	.	PIK3R5	ENSG00000141506
rs539561225	chr4:6693007	-0.27116	N	chr4:6969919	NA	intergenic	.	.	.
rs535234085	chr12:93382026	-0.14024	N	N	NA	intergenic	.	.	.
rs557001902	chr1:28199815	-0.24807	N	chr1:28216736	NA	intronic	.	THEMIS2	ENSG00000130775
rs543466720	chr20:57758480	-0.20585	N	N	NA	intergenic	.	.	.
rs548481286	chr5:35836451	-0.14884	N	chr5:35875134	NA	intergenic	.	.	.
rs77161504	chr2:158327023	-0.11885	N	chr2:158520905	4	intergenic	.	.	.
rs7757540	chr6:159141263	-0.14233	N	chr6:159469512	7	intronic	.	SYTL3	ENSG00000164674
rs572013705	chr1:160539344	-0.18152	N	N	NA	intronic	.	CD84	ENSG00000066294
rs185541331	chr1:117344655	-0.2323	N	chr1:117544331	6	intergenic	.	.	.
rs182042773	chr3:150920034	-0.12183	N	chr3:151073355	5	intronic	.	MED12L	ENSG00000144893
rs116562936	chr11:5719886	-0.29558	N	N	4	intronic	.	TRIM22	ENSG00000132274
rs55827031	chr20:56203275	-0.27905	N	N	4	intergenic	.	.	.
rs368140348	chr8:126944755	-0.25741	N	chr8:126474356	5	ncRNA_intronic	.	.	.
rs531709935	chr17:33835106	-0.19432	N	chr17:33763678	NA	intergenic	.	.	.
rs61735909	chr16:57080526	-0.05269	N	chr16:57061189	5	exonic	nonsynonymous	NLRC5	ENSG00000140853
rs559369328	chr19:42408839	-0.32999	N	chr19:42767593	NA	intronic	.	ARHGEF1	ENSG00000076928
rs552692930	chr21:43848553	-0.29961	N	chr21:43850713	NA	intronic	.	UBASH3A	ENSG00000160185
rs534363117	chr11:118204397	-0.25741	N	chr11:118639653	NA	intergenic	.	.	.
rs532509828	chr14:91880327	-0.33902	N	N	NA	intronic	.	CCDC88C	ENSG00000015133
rs146933224	chr16:50701169	0.03686	N	chr16:50663477	4	UTR3	.	SNX20	ENSG00000167208
rs113212069	chr1:111730284	-0.31054	N	chr1:111348029	7	exonic	synonymous	DENND2D	ENSG00000162777
rs114557702	chr19:1040018	-0.17636	N	chr19:836144	4	upstream;downstream	.	.	.
rs566099026	chr1:161034700	-0.05269	N	chr1:161188893	NA	intronic	.	ARHGAP30	ENSG00000186517
rs146711703	chr1:89750398	-0.25461	N	N	7	intergenic	.	.	.
rs190084604	chr15:45002579	0.17922	N	N	4	intergenic	.	.	.
rs200261147	chr2:202131368	-0.25741	N	chr2:202112471	7	exonic	nonsynonymous	CASP8	ENSG00000064012
rs115281859	chr1:160511461	0.00946	N	N	2b	UTR3	.	CD84	ENSG00000066294
rs563559282	chr22:40317034	-0.20305	N	chr22:39840130	NA	intronic	.	GRAP2	ENSG00000100351
rs557449714	chr7:44094368	-0.339	N	N	NA	intronic	.	DBNL	ENSG00000136279
rs569898163	chr1:111755688	-0.2429	N	chr1:111348029	NA	intergenic	.	.	.
rs561929262	chr11:60759947	-0.21077	N	chr11:60830367	NA	intronic	.	CD6	ENSG00000013725
rs576961829	chr3:108552976	-0.23524	N	N	NA	intronic	.	TRAT1	ENSG00000163519
rs2613516	chr17:76113954	-0.23801	N	chr17:76257892	4	exonic	synonymous	TMC6	ENSG00000141524
rs148123438	chr5:171541937	-0.03697	N	chr5:171931939	4	intronic	.	STK10	ENSG00000072786
rs2613517	chr17:76114561	-0.23309	N	chr17:76257892	7	intronic	.	TMC6	ENSG00000141524
rs184536840	chr7:50421583	-0.13365	N	chr7:50313352	6	intronic	.	IKZF1	ENSG00000185811
rs192131421	chr3:107853667	0.06918	N	chr3:107381651	4	ncRNA_intronic	.	.	.
rs6760672	chr2:192489223	-0.27894	N	chr2:192522423	7	intergenic	.	.	.
rs146930592	chr2:69024887	-0.06924	N	chr2:68615546	5	intronic	.	ARHGAP25	ENSG00000163219
rs548428281	chr16:57036213	-0.17374	N	chr16:57061189	NA	intergenic	.	NLRC5	ENSG00000140853
rs530239968	chr5:156967901	-0.29699	N	chr5:156655015	NA	intronic	.	ADAM19	ENSG00000135074
rs190494617	chr2:204801673	-0.20585	N	chr2:204584456	5	intronic	.	ICOS	ENSG00000163600
rs79318413	chr4:39029056	0.1574	N	chr4:38677227	4	intronic	.	TMEM156	ENSG00000121895
rs574522762	chr1:28499500	-0.1928	N	chr1:28216736	NA	intronic	.	PTAFR	ENSG00000169403
rs76216947	chr1:167410905	-0.29194	N	chr1:167600842	5	intronic	.	CD247	ENSG00000198821
rs574508132	chr22:50629492	-0.00928	N	chr22:50628937	NA	intronic	.	TRABD	ENSG00000170638
rs192779309	chr11:118085598	-0.04412	N	chr11:118081270	5	UTR5	.	AMICA1	ENSG00000160593
rs138708982	chr1:160547269	-0.04953	N	N	7	intronic	.	CD84	ENSG00000066294
rs572592871	chr5:156651508	-0.25741	N	chr5:156442784	NA	intronic	.	ITK	ENSG00000113263
rs376311555	chr5:49998877	-0.27894	N	chr5:49958363	5	intronic	.	PARP8	ENSG00000151883
rs565780143	chr1:40865247	-0.21739	N	chr1:41356780	NA	intronic	.	SMAP2	ENSG00000084070
rs549470789	chr22:50976879	-0.19777	N	chr22:50628937	NA	intergenic	.	.	.
rs567256588	chr3:52279317	-0.32698	N	N	NA	upstream	.	.	.
rs59179086	chr3:14449024	-0.23436	N	N	5	intronic	.	SLC6A6	ENSG00000131389
rs529975299	chr20:43678686	-0.34208	N	N	NA	intronic	.	STK4	ENSG00000101109
rs535912356	chr2:69008938	-0.1208	N	chr2:68615546	NA	intronic	.	ARHGAP25	ENSG00000163219
rs192454715	chr2:7865200	-0.29175	N	chr2:7728766	7	intergenic	.	.	.
rs2735149	chr7:38380135	-0.30194	N	N	5	intergenic	.	.	.
rs566147990	chr6:106566237	-0.15011	N	chr6:106727215	NA	intergenic	.	.	.
rs191500260	chr11:63302841	-0.20821	N	N	2b	intergenic	.	.	.
rs544629862	chr3:108540230	-0.30662	N	N	NA	intergenic	.	.	.
rs553168226	chr6:106533447	-0.27768	N	chr6:106727215	NA	upstream	.	.	.
rs536583296	chr2:68944137	0.04762	N	chr2:68615546	NA	intergenic	.	.	.
rs542232960	chr1:111729526	-0.31054	N	chr1:111348029	NA	UTR3	.	.	.
rs563570664	chr11:60794393	-0.10347	N	chr11:60830367	NA	intergenic	.	.	.
rs76146235	chr5:131830100	-0.24808	N	chr5:131705458	4	intergenic	.	.	.
rs55820569	chr22:37680421	-0.11508	N	chr22:37258986	2b	intronic	.	CYTH4	ENSG00000100055
rs188953993	chr3:114018646	-0.27894	N	N	3a	intronic	.	TIGIT	ENSG00000181847
rs369250785	chr16:57104414	-0.05269	N	chr16:57061189	5	intronic	.	NLRC5	ENSG00000140853
rs190776320	chr12:54891508	-0.06671	N	chr12:54685880	4	UTR5	.	NCKAP1L	ENSG00000123338
rs547394579	chr1:160512898	-0.29881	N	N	NA	UTR3	.	CD84	ENSG00000066294
rs143045253	chr5:169063283	-0.34609	N	N	5	upstream	.	.	.
rs140416104	chr3:183309914	0.01408	N	chr3:183730295	3a	intergenic	.	.	.
rs536165633	chr8:82099800	-0.20525	N	N	NA	intergenic	.	.	.
rs139007415	chr5:156982653	-0.18714	N	chr5:156655015	4	intronic	.	ADAM19	ENSG00000135074
rs572324143	chr16:30197364	-0.34651	N	chr16:30471109	NA	intronic	.	CORO1A	ENSG00000102879
rs556838348	chr19:17633902	-0.20341	N	chr19:17650608	NA	upstream	.	.	.
rs113301542	chr9:134144374	-0.32274	N	N	4	intronic	.	FAM78A	ENSG00000126882
rs74864147	chr6:159140532	-0.1208	N	chr6:159469512	5	intronic	.	SYTL3	ENSG00000164674
rs181018965	chr5:171606150	-0.13917	N	chr5:171931939	4	intronic	.	STK10	ENSG00000072786
rs552521425	chr7:43686778	-0.06851	N	N	NA	intronic	.	COA1	ENSG00000106603
rs544064761	chr3:108537515	0.0698	N	N	NA	intergenic	.	.	.
rs190111630	chr19:6802750	-0.12151	N	chr19:6671369	4	intronic	.	VAV1	ENSG00000141968
rs760413	chr16:3126699	-0.22738	N	chr16:3521071	4	intergenic	.	.	.
rs139772341	chr16:57067007	-0.18152	N	chr16:57061189	5	intronic	.	NLRC5	ENSG00000140853
rs544028524	chr20:57724389	-0.26484	N	N	NA	intergenic	.	.	.
rs182708757	chr3:14419442	0.09245	N	N	4	intergenic	.	.	.
rs13079478	chr3:46007823	-0.20421	N	chr3:46418689	5	exonic	nonsynonymous	FYCO1	ENSG00000163820
rs201077805	chr9:117101539	0.17577	N	N	4	intronic	.	AKNA	ENSG00000106948
rs2041386	chr12:6562538	-0.28907	N	chr12:6499533	1f	intronic	.	TAPBPL	ENSG00000139192
rs548465867	chr3:33002548	-0.13216	N	chr3:33087395	NA	intergenic	.	.	.
rs73999639	chr17:76108612	-0.131	N	chr17:76257892	4	upstream;downstream	.	.	.
rs188276913	chr2:198072370	-0.27739	N	chr2:198544183	5	intronic	.	ANKRD44	ENSG00000065413
rs571776353	chr16:50702498	-0.34082	N	chr16:50663477	NA	UTR3	.	SNX20	ENSG00000167208
rs10831733	chr11:2324440	-0.33238	N	chr11:2320013	1f	intronic	.	TSPAN32	ENSG00000064201
rs186828281	chr22:37704788	-0.22145	N	chr22:37258986	3a	intronic	.	CYTH4	ENSG00000100055
rs541069027	chr3:46414781	-0.27894	N	chr3:46418689	NA	exonic	nonsynonymous	CCR5	ENSG00000160791
rs544438101	chr2:198072984	-0.3151	N	chr2:198544183	NA	intronic	.	ANKRD44	ENSG00000065413
rs145095601	chr6:167506384	0.02484	N	chr6:167511766	4	intergenic	.	.	.
rs72866766	chr6:31321184	-0.05269	N	N	4	downstream	.	.	.
rs548245841	chr2:152143358	-0.21112	N	N	NA	intronic	.	NMI	ENSG00000123609
rs574290809	chr16:57031864	-0.04491	N	chr16:57061189	NA	intergenic	.	NLRC5	ENSG00000140853
rs201400275	chr17:76118813	-0.23365	N	chr17:76257892	4	exonic	nonsynonymous	TMC6	ENSG00000141524
rs201306981	chr5:176859216	-0.32937	N	chr5:176792491	4	intronic	.	GRK6	ENSG00000198055
rs534521321	chr6:33040426	-0.32439	N	N	NA	intronic	.	HLA-DPA1	ENSG00000231389
rs200923926	chr6:109768348	-0.21884	N	chr6:109376647	5	exonic	nonsynonymous	MICAL1	ENSG00000135596
rs186421410	chr1:26639635	-0.21585	N	chr1:27100243	5	intronic	.	UBXN11	ENSG00000158062
rs372918219	chr9:117130703	-0.17393	N	N	4	intronic	.	AKNA	ENSG00000106948
rs559260090	chr5:133879840	-0.17458	N	chr5:134343469	NA	intronic	.	JADE2	ENSG00000043143
rs571344649	chr20:57725237	-0.23734	N	N	NA	intergenic	.	.	.
rs181584974	chr14:105536096	-0.18735	N	chr14:105637156	4	intergenic	.	.	.
rs527802413	chr2:233929753	-0.05269	N	chr2:234115629	NA	intronic	.	.	.
rs549597733	chr17:47295435	0.17374	N	chr17:47488823	NA	intronic	.	ABI3	ENSG00000108798
rs528967087	chr6:106547515	-0.27923	N	chr6:106727215	NA	intronic	.	PRDM1	ENSG00000057657
rs568371642	chr9:117151756	-0.12607	N	N	NA	intronic	.	AKNA	ENSG00000106948
rs562487264	chr7:104583881	-0.25379	N	N	NA	intergenic	.	.	.
rs531269010	chr11:48025297	-0.29964	N	chr11:47888036	NA	intronic	.	PTPRJ	ENSG00000149177
rs72715607	chr14:102180196	-0.29175	N	N	4	intergenic	.	.	.
rs148148852	chr3:114018543	-0.27894	N	N	4	exonic	nonsynonymous	TIGIT	ENSG00000181847
rs76583091	chr6:108037380	-0.29175	N	N	5	intronic	.	SCML4	ENSG00000146285
rs541241524	chr11:48041044	-0.30175	N	chr11:47888036	NA	intronic	.	PTPRJ	ENSG00000149177
rs554573068	chr13:25085394	0.02817	N	N	NA	intronic	.	PARP4	ENSG00000102699
rs537364890	chr8:37738426	0.02054	N	N	NA	intronic	.	RAB11FIP1	ENSG00000156675
rs539558159	chr7:150434926	-0.14316	N	chr7:150278589	NA	intronic	.	GIMAP5	ENSG00000196329
rs563431763	chr16:50368264	-0.31054	N	chr16:50160737	NA	intronic	.	BRD7	ENSG00000166164
rs183925301	chr17:33835203	-0.19432	N	chr17:33763678	6	intergenic	.	.	.
rs574487312	chr11:104916184	-0.10866	N	N	NA	upstream	.	.	.
rs536939889	chr19:45504573	-0.25564	N	chr19:45766729	NA	upstream	.	.	.
rs535639470	chr3:111043775	-0.29175	N	N	NA	intergenic	.	.	.
rs566074504	chr4:915846	-0.28347	N	chr4:702972	NA	intronic	.	GAK	ENSG00000178950
rs576796145	chr11:60748472	-0.25741	N	chr11:60830367	NA	intronic	.	CD6	ENSG00000013725
rs80139121	chr4:40201231	-0.09104	N	N	4	intronic	.	RHOH	ENSG00000168421
rs535001991	chr11:60763726	-0.20585	N	chr11:60830367	NA	intronic	.	CD6	ENSG00000013725
rs147700493	chr22:37258443	-0.32375	N	chr22:37258986	2b	intronic	.	NCF4	ENSG00000100365
rs72835745	chr5:169715988	-0.12858	N	chr5:169691627	7	intronic	.	LCP2	ENSG00000043462
rs186445894	chr2:202074849	-0.08982	N	chr2:202112471	6	intronic	.	CASP10	ENSG00000003400
rs578218756	chr2:204741178	-0.34467	N	chr2:204584456	NA	intergenic	.	.	.
rs146787154	chr17:8864844	-0.05269	N	chr17:8784361	7	intronic	.	PIK3R5	ENSG00000141506
rs4241341	chr2:68989691	-0.14233	N	chr2:68615546	4	intronic	.	ARHGAP25	ENSG00000163219
rs544903038	chr2:204887910	-0.34467	N	chr2:204584456	NA	intergenic	.	.	.
rs4241343	chr2:68991055	-0.27894	N	chr2:68615546	3a	intronic	.	ARHGAP25	ENSG00000163219
rs763146	chr16:433197	-0.32495	N	N	2b	ncRNA_intronic	.	.	.
rs554924617	chr4:36324580	-0.19167	N	chr4:36312542	NA	intronic	.	DTHD1	ENSG00000197057
rs867755	chr5:176858049	-0.30948	Y	chr5:176792491	2b	intronic	.	GRK6	ENSG00000198055
rs559600216	chr7:150452664	-0.32065	N	chr7:150278589	NA	intergenic	.	.	.
rs565629417	chr19:14143156	-0.28431	N	chr19:14499477	NA	intronic	.	IL27RA	ENSG00000104998
rs150035871	chr18:2636272	-0.2831	N	N	5	intergenic	.	.	.
rs143729650	chr2:231200648	-0.34423	N	chr2:231161026	4	intronic	.	SP140L	ENSG00000185404
rs148222764	chr13:46753843	-0.1581	N	N	4	intronic	.	LCP1	ENSG00000136167
rs544991026	chr3:32470531	-0.26952	N	N	NA	intronic	.	CMTM7	ENSG00000153551
rs534107703	chr1:161510459	-0.16029	N	chr1:161620089	NA	intergenic	.	.	.
rs184416159	chr11:48050305	-0.15818	N	chr11:47888036	6	intronic	.	PTPRJ	ENSG00000149177
rs539369863	chr10:26737755	-0.17419	N	chr10:26741174	NA	intronic	.	APBB1IP	ENSG00000077420
rs553577264	chr19:18157893	-0.23948	N	chr19:18398030	NA	intergenic	.	.	.
rs569530588	chr22:40296640	-0.0404	N	chr22:39840130	NA	upstream	.	.	.
rs9486277	chr6:106549495	-0.20717	N	chr6:106727215	2b	intronic	.	PRDM1	ENSG00000057657
rs41495153	chr3:46416145	-0.22738	N	chr3:46418689	5	ncRNA_intronic	.	CCR5	ENSG00000160791
rs577364314	chr1:89778581	-0.26742	N	N	NA	intergenic	.	.	.
rs201774902	chr3:46005992	-0.14389	N	chr3:46418689	4	intronic	.	FYCO1	ENSG00000163820
rs35278346	chr2:68947041	-0.22738	N	chr2:68615546	3a	intergenic	.	.	.
rs145521754	chr1:117347886	-0.27894	N	chr1:117544331	7	intergenic	.	.	.
rs541453063	chr6:26405421	-0.23222	N	N	NA	intronic	.	BTN3A1	ENSG00000026950
rs533392935	chr16:50305112	-0.05269	N	chr16:50160737	NA	intronic	.	ADCY7	ENSG00000121281
rs145299143	chr16:57032306	-0.04491	N	chr16:57061189	4	intergenic	.	NLRC5	ENSG00000140853
rs565621925	chr7:134833011	-0.08548	N	chr7:134382330	NA	UTR5	.	TMEM140	ENSG00000146859
rs541311034	chr7:50307224	0.03581	N	chr7:50313352	NA	intergenic	.	.	.
rs572382906	chr9:100870783	-0.33049	N	N	NA	intronic	.	TRIM14	ENSG00000106785
rs13432661	chr2:198138194	-0.29358	N	chr2:198544183	4	ncRNA_intronic	.	ANKRD44	ENSG00000065413
rs563757881	chr6:159070172	-0.09076	N	chr6:159469512	NA	upstream	.	.	.
rs138341968	chr15:89192351	-0.2549	N	N	4	intronic	.	ISG20	ENSG00000172183
rs542767419	chr22:50626477	-0.12858	N	chr22:50628937	NA	intronic	.	TRABD	ENSG00000170638
rs570505382	chr22:40351636	-0.17374	N	chr22:40317126	NA	intronic	.	GRAP2	ENSG00000100351
rs143691336	chr15:44962188	-0.20305	N	N	7	exonic	nonsynonymous	PATL2	ENSG00000229474
rs10191360	chr2:136884679	-0.22738	N	chr2:136713108	5	intergenic	.	.	.
rs184969126	chr22:50978458	-0.26983	N	chr22:50628937	4	intergenic	.	.	.
rs149288870	chr21:43837394	-0.23524	N	chr21:43850713	5	intronic	.	UBASH3A	ENSG00000160185
rs146671751	chr16:57053999	-0.23309	N	chr16:57061189	6	intronic	.	NLRC5	ENSG00000140853
rs550831455	chr3:183260431	-0.05269	N	chr3:183730295	NA	intronic	.	KLHL6	ENSG00000172578
rs531935876	chr14:91790080	-0.17359	N	N	NA	intronic	.	CCDC88C	ENSG00000015133
rs566286367	chr21:43833583	-0.23524	N	chr21:43850713	NA	exonic	synonymous	UBASH3A	ENSG00000160185
rs143983024	chr7:50447000	-0.15608	N	chr7:50313352	2b	intronic	.	IKZF1	ENSG00000185811
rs555773133	chr1:111730666	-0.31054	N	chr1:111348029	NA	intronic	.	DENND2D	ENSG00000162777
rs573252497	chr22:40357010	-0.17374	N	chr22:40317126	NA	intronic	.	GRAP2	ENSG00000100351
rs542756723	chr2:68942486	0.04087	N	chr2:68615546	NA	intergenic	.	.	.
rs576044427	chr3:45991793	-0.33487	N	chr3:46418689	NA	intronic	.	FYCO1	ENSG00000163820
rs147817983	chr5:169075711	-0.07136	N	N	4	intronic	.	DOCK2	ENSG00000134516
rs80309774	chr4:40234334	-0.31768	N	N	3a	intronic	.	RHOH	ENSG00000168421
rs536527895	chr9:447693	-0.16365	N	chr9:288414	NA	intronic	.	DOCK8	ENSG00000107099
rs114995288	chr11:65409445	-0.18086	N	chr11:65705432	5	intronic	.	SIPA1	ENSG00000213445
rs148628008	chr6:32814365	-0.07702	N	N	6	intronic	.	TAP1	ENSG00000168394
rs181060686	chr1:154380127	-0.3386	N	N	4	intronic	.	IL6R	ENSG00000160712
rs564034219	chr2:68953177	-0.08018	N	chr2:68615546	NA	intergenic	.	.	.
rs72860355	chr6:32836582	-0.32034	N	N	5	intergenic	.	.	.
rs112985005	chr14:91830420	0.2043	N	N	4	intronic	.	CCDC88C	ENSG00000015133
rs561812459	chr20:57827915	-0.21077	N	N	NA	intronic	.	ZNF831	ENSG00000124203
rs543241293	chr6:109770498	-0.23564	N	chr6:109376647	NA	intronic	.	MICAL1	ENSG00000135596
rs566107001	chr11:117875678	-0.09855	N	chr11:118081270	NA	intergenic	.	.	.
rs721328	chr3:107843481	-0.1637	N	chr3:107381651	1f	upstream	.	.	.
rs116398261	chr3:45986399	-0.33487	N	chr3:46418689	5	intronic	.	FYCO1	ENSG00000163820
rs73238029	chr3:114014080	-0.21959	N	N	5	intronic	.	TIGIT	ENSG00000181847
rs561618057	chr20:57724618	-0.26484	N	N	NA	intergenic	.	.	.
rs118055269	chr5:157023536	0.1333	N	chr5:156655015	4	intergenic	.	.	.
rs560600249	chr22:44577536	-0.00741	N	chr22:44330031	NA	intronic	.	PARVG	ENSG00000138964
rs578018878	chr11:60747519	-0.20585	N	chr11:60830367	NA	intronic	.	CD6	ENSG00000013725
rs189012467	chr20:57735802	-0.2323	N	N	4	intergenic	.	.	.
rs2109363	chr7:38350148	-0.29771	N	N	4	intergenic	.	.	.
rs2109362	chr7:38350143	-0.29771	N	N	4	intergenic	.	.	.
rs578085043	chr2:198104079	-0.15714	N	chr2:198544183	NA	intronic	.	ANKRD44	ENSG00000065413
rs570642642	chr19:48745900	-0.14047	N	chr19:49127490	NA	intronic	.	CARD8	ENSG00000105483
rs530678700	chr3:108551957	-0.23524	N	N	NA	intronic	.	TRAT1	ENSG00000163519
rs723788	chr1:117359433	-0.27894	N	chr1:117544331	4	intergenic	.	.	.
rs202208500	chr11:60783334	-0.32807	N	chr11:60830367	5	intronic	.	CD6	ENSG00000013725
rs534807391	chr6:149804375	-0.29717	N	chr6:149793000	NA	intronic	.	ZC3H12D	ENSG00000178199
rs549998858	chr15:65176431	0.2269	N	N	NA	intergenic	.	.	.
rs572453747	chr1:235151657	0.04916	N	chr1:234879890	NA	intergenic	.	.	.
rs543224827	chr1:167460528	-0.27894	N	chr1:167600842	NA	intronic	.	CD247	ENSG00000198821
rs572069173	chr15:44975645	0.10157	N	N	NA	intergenic	.	.	.
rs192787749	chr7:43670173	-0.30712	N	N	3a	intergenic	.	.	.
rs536658240	chr3:32992999	0.01755	N	chr3:33087395	NA	upstream	.	.	.
rs113586736	chr15:91396418	-0.2309	N	chr15:91427692	4	intergenic	.	.	.
rs561194217	chr1:25283794	-0.03895	N	chr1:25291010	NA	intronic	.	RUNX3	ENSG00000020633
rs182592748	chr6:106593097	-0.313	N	chr6:106727215	5	intergenic	.	.	.
rs559861948	chr17:8814077	-0.087	N	chr17:8784361	NA	intronic	.	PIK3R5	ENSG00000141506
rs577007697	chr5:50035773	-0.27022	N	chr5:49958363	NA	intronic	.	PARP8	ENSG00000151883
rs145591076	chr11:60784886	-0.32807	N	chr11:60830367	5	intronic	.	CD6	ENSG00000013725
rs559781288	chr2:198123180	-0.06771	N	chr2:198544183	NA	ncRNA_intronic	.	ANKRD44	ENSG00000065413
rs116462122	chr2:233925030	0.13063	N	chr2:234115629	4	UTR5	.	.	.
rs75669139	chr16:3121056	-0.23744	N	chr16:3521071	4	intergenic	.	.	.
rs578064260	chr5:49967044	-0.32135	N	chr5:49958363	NA	intronic	.	PARP8	ENSG00000151883
rs181637205	chr2:69010632	-0.12858	N	chr2:68615546	7	intronic	.	ARHGAP25	ENSG00000163219
rs540782955	chr11:73689006	-0.18171	N	N	NA	exonic	nonsynonymous	UCP2	ENSG00000175567
rs4733563	chr8:130896653	-0.25741	N	chr8:130572110	7	intronic	.	FAM49B	ENSG00000153310
rs11689198	chr2:69052130	-0.04874	N	chr2:68615546	4	intronic	.	ARHGAP25	ENSG00000163219
rs117192125	chr18:2654110	-0.2831	N	N	5	ncRNA_intronic	.	.	.
rs147041658	chr8:126949519	-0.25741	N	chr8:126474356	7	ncRNA_intronic	.	.	.
rs536379637	chr17:74498169	-0.20222	N	chr17:74710128	NA	upstream	.	.	.
rs572386582	chr7:138763798	-0.31205	N	chr7:138735512	NA	intronic	.	ZC3HAV1	ENSG00000105939
rs558804728	chr5:169707678	-0.12858	N	chr5:169691627	NA	intronic	.	LCP2	ENSG00000043462
rs193001972	chr1:31226927	-0.20452	N	chr1:31231680	3a	intronic	.	LAPTM5	ENSG00000162511
rs148532387	chr2:68997270	-0.1208	N	chr2:68615546	5	intronic	.	ARHGAP25	ENSG00000163219
rs4322877	chr2:68980189	0.07018	N	chr2:68615546	7	intronic	.	ARHGAP25	ENSG00000163219
rs202002844	chr3:46410103	0.35317	N	chr3:46418689	4	ncRNA_intronic	.	.	.
rs77124999	chr1:25250313	-0.23767	N	chr1:25291010	4	intronic	.	RUNX3	ENSG00000020633
rs566989964	chr8:82047326	-0.1459	N	N	NA	intergenic	.	.	.
rs534455769	chr14:91774275	-0.23685	N	N	NA	intronic	.	CCDC88C	ENSG00000015133
rs148282246	chr6:108041761	-0.21865	N	N	6	intronic	.	SCML4	ENSG00000146285
rs188100156	chr19:14153719	-0.15126	N	chr19:14499477	2b	intronic	.	IL27RA	ENSG00000104998
rs528188762	chr9:117660698	-0.24963	N	chr9:117696336	NA	intronic	.	.	.
rs557772564	chr22:40352813	-0.20852	N	chr22:40317126	NA	intronic	.	GRAP2	ENSG00000100351
rs540415868	chr19:1028143	-0.29481	N	chr19:836144	NA	intronic	.	CNN2	ENSG00000064666
rs569902024	chr1:25288956	-0.34505	N	chr1:25291010	NA	intronic	.	RUNX3	ENSG00000020633
rs368127569	chr5:156965092	-0.34535	N	chr5:156655015	5	intronic	.	ADAM19	ENSG00000135074
rs78755135	chr5:131834423	-0.12036	N	chr5:131705458	5	intergenic	.	.	.
rs575599438	chr15:89187592	-0.23309	N	N	NA	intronic	.	ISG20	ENSG00000172183
rs188879003	chr6:106544033	-0.24963	N	chr6:106727215	6	intronic	.	PRDM1	ENSG00000057657
rs367562166	chr6:130005349	-0.17185	N	chr6:130374461	4	intronic	.	ARHGAP18	ENSG00000146376
rs551786047	chr7:104597693	0.31418	N	N	NA	intergenic	.	.	.
rs377468348	chr17:76705026	-0.34294	N	chr17:76257892	2b	intronic	.	CYTH1	ENSG00000108669
rs573046114	chr16:88760709	-0.26234	N	chr16:88518569	NA	intergenic	.	.	.
rs567241742	chr2:69008934	-0.1208	N	chr2:68615546	NA	intronic	.	ARHGAP25	ENSG00000163219
rs4675377	chr2:204814676	-0.25741	Y	chr2:204584456	7	intronic	.	ICOS	ENSG00000163600
rs572230876	chr1:167401720	-0.30727	N	chr1:167600842	NA	intronic	.	CD247	ENSG00000198821
rs182529802	chr8:126958224	-0.25741	N	chr8:126474356	5	ncRNA_exonic	.	.	.
rs35976302	chr6:31241077	-0.07015	N	N	4	intergenic	.	.	.
rs562310358	chr17:74496428	0.39941	N	chr17:74710128	NA	intronic	.	RHBDF2	ENSG00000129667
rs536047343	chr5:50008756	-0.08796	N	chr5:49958363	NA	intronic	.	PARP8	ENSG00000151883
rs12653224	chr5:76148170	-0.27159	N	chr5:76058509	7	intronic	.	S100Z	ENSG00000171643
rs77121314	chr2:68976731	-0.19145	N	chr2:68615546	5	intronic	.	ARHGAP25	ENSG00000163219
rs10251980	chr7:50366637	-0.26247	Y	chr7:50313352	7	intronic	.	IKZF1	ENSG00000185811
rs373475425	chr1:89737473	-0.27831	N	N	4	intronic	.	GBP5	ENSG00000154451
rs529255828	chr16:88714911	-0.15064	N	chr16:88518569	NA	intronic	.	CYBA	ENSG00000051523
rs7801137	chr7:138778621	-0.23801	Y	chr7:138735512	5	intronic	.	ZC3HAV1	ENSG00000105939
rs571039177	chr2:231090628	0.10869	N	chr2:231161026	NA	intronic	.	SP140	ENSG00000079263
rs151165947	chr17:8828074	-0.06677	N	chr17:8784361	2b	intronic	.	PIK3R5	ENSG00000141506
rs189002617	chr17:8851722	-0.04146	N	chr17:8784361	7	intronic	.	PIK3R5	ENSG00000141506
rs566476113	chr1:111269574	0.06156	N	chr1:111348029	NA	intergenic	.	.	.
rs61988432	chr14:91860055	-0.26157	N	N	6	intronic	.	CCDC88C	ENSG00000015133
rs61988433	chr14:91860800	-0.26157	Y	N	4	intronic	.	CCDC88C	ENSG00000015133
rs556794223	chr6:106574738	0.07963	N	chr6:106727215	NA	intergenic	.	.	.
rs61988436	chr14:91867720	-0.1126	Y	N	7	intronic	.	CCDC88C	ENSG00000015133
rs61988437	chr14:91869091	-0.13413	Y	N	2b	intronic	.	CCDC88C	ENSG00000015133
rs61988434	chr14:91864010	0.21645	N	N	4	intronic	.	CCDC88C	ENSG00000015133
rs61988435	chr14:91866694	-0.18663	Y	N	2b	intronic	.	CCDC88C	ENSG00000015133
rs560159543	chr6:167363108	-0.26044	N	chr6:167511766	NA	intronic	.	RNASET2	ENSG00000026297
rs537081258	chr6:108039528	-0.21865	N	N	NA	intronic	.	SCML4	ENSG00000146285
rs3819276	chr6:31323027	-0.08229	N	N	4	ncRNA_exonic	.	HLA-B	ENSG00000234745
rs57029203	chr3:183270848	-0.15412	N	chr3:183730295	2b	intronic	.	KLHL6	ENSG00000172578
rs185497802	chr7:3077099	-0.34707	N	chr7:2759473	3a	intronic	.	CARD11	ENSG00000198286
rs144814784	chr1:167407624	-0.28701	N	chr1:167600842	4	intronic	.	CD247	ENSG00000198821
rs528838519	chr19:48759742	-0.33702	N	chr19:49127490	NA	ncRNA_exonic	.	.	.
rs75715226	chr17:33864441	-0.20305	N	chr17:33763678	5	intergenic	.	.	.
rs575234392	chr9:117669471	-0.24963	N	chr9:117696336	NA	intronic	.	TNFSF8	ENSG00000106952
rs374210389	chr5:156975207	-0.32564	N	chr5:156655015	5	intronic	.	ADAM19	ENSG00000135074
rs6922982	chr6:167363998	-0.19143	N	chr6:167511766	4	intronic	.	RNASET2	ENSG00000026297
rs532912075	chr1:160513840	-0.19432	N	N	NA	UTR3	.	CD84	ENSG00000066294
rs576867430	chr2:198113619	-0.04659	N	chr2:198544183	NA	intronic	.	ANKRD44	ENSG00000065413
rs184678777	chr5:150457491	-0.28809	N	chr5:150567017	5	intronic	.	TNIP1	ENSG00000145901
rs553689554	chr6:29697269	-0.29881	N	chr6:29596242	NA	ncRNA_intronic	.	.	.
rs150322680	chr5:156640758	-0.17343	N	chr5:156442784	4	intronic	.	ITK	ENSG00000113263
rs2062834	chr3:113950127	-0.27894	N	N	5	intergenic	.	.	.
rs566295065	chr21:43826734	-0.19403	N	chr21:43850713	NA	intronic	.	UBASH3A	ENSG00000160185
rs370222523	chr2:137083685	-0.2674	N	chr2:136713108	4	intergenic	.	.	.
rs551372428	chr16:30498922	-0.11706	N	chr16:30471109	NA	intronic	.	ITGAL	ENSG00000005844
rs532892487	chr11:117842310	-0.22738	N	chr11:118081270	NA	intergenic	.	.	.
rs534427143	chr17:75436829	-0.29088	N	N	NA	intronic	.	2020-09-09	ENSG00000184640
rs184347369	chr5:169728044	-0.1795	N	chr5:169691627	5	intergenic	.	.	.
rs545110455	chr16:68037851	-0.09855	N	chr16:68138091	NA	intergenic	.	.	.
rs9941903	chr21:15896039	0.01652	N	chr21:16371102	4	intronic	.	SAMSN1	ENSG00000155307
rs3734813	chr6:29694570	-0.05269	N	chr6:29596242	1f	ncRNA_exonic	.	HLA-F	ENSG00000204642
rs559580881	chr2:202047659	-0.1312	N	chr2:202112471	NA	UTR5	.	CASP10	ENSG00000003400
rs191354278	chr12:57026253	-0.28047	N	chr12:57493727	4	intronic	.	BAZ2A	ENSG00000076108
rs528206321	chr6:167504871	-0.16614	N	chr6:167511766	NA	intergenic	.	.	.
rs560611635	chr11:60791464	-0.18966	N	chr11:60830367	NA	intergenic	.	.	.
rs550774201	chr2:68941983	0.09729	N	chr2:68615546	NA	intergenic	.	.	.
rs144819926	chr5:156981145	-0.30443	N	chr5:156655015	4	intronic	.	ADAM19	ENSG00000135074
rs55648810	chr11:2324347	-0.33238	Y	chr11:2320013	4	intronic	.	TSPAN32	ENSG00000064201
rs559657710	chr3:111043277	-0.27894	N	N	NA	intergenic	.	.	.
rs563046278	chr5:131768644	-0.18592	N	chr5:131705458	NA	ncRNA_intronic	.	.	.
rs151207159	chr1:160518074	0.40888	N	N	4	exonic	nonsynonymous	CD84	ENSG00000066294
rs12476895	chr2:68942009	0.1385	N	chr2:68615546	3a	intergenic	.	.	.
rs12476896	chr2:68942013	0.1385	N	chr2:68615546	3a	intergenic	.	.	.
rs549115673	chr11:57560678	-0.14078	N	chr11:57724059	NA	ncRNA_intronic	.	CTNND1	ENSG00000198561
rs183359967	chr22:50976645	-0.26983	N	chr22:50628937	4	intergenic	.	.	.
rs77154156	chr5:156639828	-0.25571	N	chr5:156442784	7	intronic	.	ITK	ENSG00000113263
rs181562289	chr14:70140507	-0.34369	N	chr14:69840902	4	intronic	.	KIAA0247	ENSG00000100647
rs138790595	chr1:111750068	-0.33802	N	chr1:111348029	5	intergenic	.	.	.
rs533846003	chr16:57050792	-0.17374	N	chr16:57061189	NA	upstream	.	NLRC5	ENSG00000140853
rs532159450	chr1:198641970	-0.30595	N	chr1:199000727	NA	intronic	.	PTPRC	ENSG00000081237
rs181925126	chr2:98331619	-0.24963	N	chr2:98271575	5	intronic	.	ZAP70	ENSG00000115085
rs186607435	chr4:48108117	-0.25741	N	N	5	intronic	.	TXK	ENSG00000074966
rs562885187	chr16:50303562	-0.05269	N	chr16:50160737	NA	intronic	.	ADCY7	ENSG00000121281
rs12671752	chr7:2934055	-0.00064	N	chr7:2759473	2a	intergenic	.	.	.
rs531884644	chr5:35877002	-0.24963	N	chr5:35875134	NA	UTR3	.	IL7R	ENSG00000168685
rs532256832	chr17:8839109	-0.12578	N	chr17:8784361	NA	intronic	.	PIK3R5	ENSG00000141506
rs565402145	chr1:167479650	-0.26234	N	chr1:167600842	NA	intronic	.	CD247	ENSG00000198821
rs543954657	chr16:88769453	-0.09227	N	chr16:88518569	NA	UTR5	.	RNF166	ENSG00000158717
rs548897781	chr11:48029244	-0.15011	N	chr11:47888036	NA	intronic	.	PTPRJ	ENSG00000149177
rs147035222	chr6:74161855	-0.0044	N	N	4	exonic	nonsynonymous	MB21D1	ENSG00000164430
rs183985645	chr19:16449774	-0.20103	N	chr19:16548375	2a	intergenic	.	.	.
rs570981622	chr12:104888837	-0.26692	N	N	NA	intronic	.	CHST11	ENSG00000171310
rs559501466	chr12:6553450	-0.32166	N	chr12:6499533	NA	ncRNA_intronic	.	.	.
rs114766555	chr6:31466083	-0.28168	N	N	3a	intronic	.	MICB	ENSG00000204516
rs528390999	chr1:2492165	-0.33049	N	chr1:2487663	NA	intronic	.	TNFRSF14	ENSG00000157873
rs574623346	chr5:43044116	-0.33123	N	N	NA	ncRNA_intronic	.	.	.
rs181246684	chr12:105035809	0.06941	N	N	4	intronic	.	CHST11	ENSG00000171310
rs533830373	chr16:50714462	-0.10426	N	chr16:50663477	NA	intronic	.	SNX20	ENSG00000167208
rs550922452	chr1:89750689	-0.25461	N	N	NA	intergenic	.	.	.
rs199996082	chr2:234073848	-0.05269	N	chr2:234115629	2b	intronic	.	INPP5D	ENSG00000168918
rs183519232	chr5:50009063	-0.27894	N	chr5:49958363	6	intronic	.	PARP8	ENSG00000151883
rs369197490	chr3:52278116	-0.24752	N	N	3a	intergenic	.	.	.
rs115234559	chr6:31442695	-0.23138	N	N	4	intergenic	.	.	.
rs10196657	chr2:69027197	-0.17066	N	chr2:68615546	5	intronic	.	ARHGAP25	ENSG00000163219
rs576648375	chr15:75091881	-0.34185	N	chr15:75361539	NA	intronic	.	CSK	ENSG00000103653
rs550327769	chr17:16323314	0.08308	N	chr17:16156235	NA	intronic	.	TRPV2	ENSG00000187688
rs186972949	chr6:26330614	0.03523	N	N	2b	intergenic	.	.	.
rs193102294	chr16:3114948	-0.33064	N	chr16:3521071	4	upstream	.	.	.
rs543675188	chr17:8861337	-0.13194	N	chr17:8784361	NA	intronic	.	PIK3R5	ENSG00000141506
rs550653546	chr9:117121424	-0.17829	N	N	NA	intronic	.	AKNA	ENSG00000106948
rs145106443	chr14:91858244	-0.12578	N	N	5	intronic	.	CCDC88C	ENSG00000015133
rs569129783	chr6:106442496	-0.16381	N	chr6:106727215	NA	intergenic	.	.	.
rs531793717	chr8:37731612	-0.28156	N	N	NA	intronic	.	RAB11FIP1	ENSG00000156675
rs117483176	chr11:60764717	-0.32314	N	chr11:60830367	5	intronic	.	CD6	ENSG00000013725
rs78199777	chr5:131757160	-0.30835	N	chr5:131705458	4	ncRNA_intronic	.	.	.
rs142959527	chr1:92939256	-0.20305	N	chr1:92733769	5	intergenic	.	.	.
rs5748958	chr22:17699402	-0.20433	N	chr22:17906176	3a	intronic	.	CECR1	ENSG00000093072
rs3784789	chr15:75082552	0.01179	Y	chr15:75361539	2a	intronic	.	CSK	ENSG00000103653
rs141353433	chr2:234073909	-0.05269	N	chr2:234115629	4	intronic	.	INPP5D	ENSG00000168918
rs557652772	chr3:122329376	-0.34622	N	chr3:122013354	NA	exonic	synonymous	PARP15	ENSG00000173200
rs118102642	chr8:126925032	-0.27894	N	chr8:126474356	5	intergenic	.	.	.
rs189656320	chr1:206643842	-0.17091	N	chr1:206968955	2a	UTR5	.	IKBKE	ENSG00000143466
rs559931499	chr19:19751990	-0.24095	N	chr19:19786099	NA	intronic	.	GMIP	ENSG00000089639
rs145774728	chr17:76121294	0.08672	N	chr17:76257892	3a	exonic	nonsynonymous	TMC6	ENSG00000141524
rs12541933	chr8:126980737	-0.27116	N	chr8:126616848	4	intergenic	.	.	.
rs575708850	chr11:60759581	-0.20585	N	chr11:60830367	NA	intronic	.	CD6	ENSG00000013725
rs563327905	chr2:69008686	-0.24963	N	chr2:68615546	NA	intronic	.	ARHGAP25	ENSG00000163219
rs574854831	chr19:42689599	-0.01935	N	chr19:42767593	NA	intergenic	.	.	.
rs533742045	chr16:3118430	-0.23744	N	chr16:3521071	NA	intronic	.	IL32	ENSG00000008517
rs532626928	chr19:1063410	-0.21618	N	chr19:836144	NA	intronic	.	ABCA7	ENSG00000064687
rs536171068	chr14:91817938	-0.26157	N	N	NA	intronic	.	CCDC88C	ENSG00000015133
rs112325135	chr6:106441244	-0.29905	N	chr6:106727215	5	intergenic	.	.	.
rs79635460	chr2:233952598	-0.05269	N	chr2:234115629	2c	intronic	.	.	.
rs587686059	chr3:50275553	-0.28612	N	chr3:50160109	NA	intronic	.	GNAI2	ENSG00000114353
rs561377079	chr14:91844487	0.11611	N	N	NA	intronic	.	CCDC88C	ENSG00000015133
rs543979801	chr19:15575475	0.40184	N	N	NA	upstream	.	.	.
rs536903960	chr11:118211625	-0.20585	N	chr11:118639653	NA	intronic	.	CD3D	ENSG00000167286
rs113910155	chr6:32808984	-0.18152	N	N	7	intronic	.	PSMB8	ENSG00000204264
rs551886640	chr7:144514849	-0.30833	N	N	NA	intronic	.	TPK1	ENSG00000196511
rs5748952	chr22:17697781	0.06539	N	chr22:17906176	1f	intronic	.	CECR1	ENSG00000093072
rs145143691	chr14:88475071	-0.23309	N	chr14:88472595	5	intronic	.	GPR65	ENSG00000140030
rs9853709	chr3:108540316	-0.11564	N	N	5	intergenic	.	.	.
rs538118940	chr6:31465092	-0.08263	N	N	NA	intronic	.	.	.
rs543431579	chr5:156999125	-0.34445	N	chr5:156655015	NA	intronic	.	ADAM19	ENSG00000135074
rs147491599	chr11:60788953	-0.21077	N	chr11:60830367	5	intergenic	.	.	.
rs187439868	chr2:25502266	-0.30008	N	chr2:25488819	4	intronic	.	DNMT3A	ENSG00000119772
rs73725510	chr6:29894449	-0.08229	N	chr6:29596242	4	ncRNA_exonic	.	.	.
rs9267367	chr6:31464289	-0.27361	N	N	3a	intronic	.	.	.
rs17602799	chr2:69016642	-0.12858	N	chr2:68615546	2b	intronic	.	ARHGAP25	ENSG00000163219
rs147881903	chr21:34576423	-0.32207	N	chr21:34439889	2b	intergenic	.	.	.
rs35151339	chr17:74490398	-0.05771	N	chr17:74710128	5	intronic	.	RHBDF2	ENSG00000129667
rs549496030	chr13:30946688	-0.3084	N	chr13:31079184	NA	ncRNA_intronic	.	.	.
rs536130002	chr6:31233520	-0.32034	N	N	NA	intergenic	.	.	.
rs527935391	chr19:1088411	-0.18171	N	chr19:836144	NA	UTR3	.	POLR2E	ENSG00000099817
rs539212928	chr2:97151734	-0.19728	N	chr2:97368670	NA	intergenic	.	.	.
rs567979101	chr6:137424435	-0.01166	N	chr6:137082948	NA	intergenic	.	.	.
rs577958434	chr2:68973848	-0.12858	N	chr2:68615546	NA	intronic	.	ARHGAP25	ENSG00000163219
rs560464316	chr6:159074520	-0.03072	N	chr6:159469512	NA	intronic	.	SYTL3	ENSG00000164674
rs186695805	chr2:198146580	-0.29358	N	chr2:198544183	7	ncRNA_intronic	.	ANKRD44	ENSG00000065413
rs543154457	chr2:198173031	-0.10216	N	chr2:198544183	NA	intronic	.	ANKRD44	ENSG00000065413
rs551494511	chr2:231085572	-0.19746	N	chr2:231161026	NA	intronic	.	SP110	ENSG00000135899
rs74799465	chr1:160541348	-0.13194	N	N	7	intronic	.	CD84	ENSG00000066294
rs557988653	chr1:40867834	-0.34622	N	chr1:41356780	NA	intronic	.	SMAP2	ENSG00000084070
rs73409754	chr6:35265093	-0.3447	N	chr6:35602972	3a	upstream	.	.	.
rs560150914	chr16:30487108	-0.05269	N	chr16:30471109	NA	intronic	.	ITGAL	ENSG00000005844
rs77608322	chr2:137139312	-0.15011	N	chr2:136713108	4	intergenic	.	.	.
rs528287306	chr1:167483309	-0.25741	N	chr1:167600842	NA	intronic	.	CD247	ENSG00000198821
rs150457243	chr14:91821063	-0.33902	N	N	2b	intronic	.	CCDC88C	ENSG00000015133
rs561557478	chr2:202053557	-0.20585	N	chr2:202112471	NA	intronic	.	CASP10	ENSG00000003400
rs188431491	chr13:46895078	-0.29763	N	N	5	intergenic	.	.	.
rs148552464	chr20:57744798	-0.20585	N	N	6	intergenic	.	.	.
rs111975620	chr4:2787382	-0.29416	N	chr4:3148276	4	intergenic	.	.	.
rs73409758	chr6:35265217	-0.3447	N	chr6:35602972	4	upstream	.	.	.
rs539306439	chr4:48114330	-0.32314	N	N	NA	exonic	nonsynonymous	TXK	ENSG00000074966
rs538560045	chr2:202116434	-0.22738	N	chr2:202112471	NA	intronic	.	CASP8	ENSG00000064012
rs11102218	chr1:111735181	-0.09647	N	chr1:111348029	4	intronic	.	DENND2D	ENSG00000162777
rs577210111	chr7:43633655	-0.04211	N	N	NA	intronic	.	STK17A	ENSG00000164543
rs559001778	chr21:43821400	-0.27894	N	chr21:43850713	NA	intergenic	.	.	.
rs576697060	chr2:234073807	-0.05269	N	chr2:234115629	NA	intronic	.	INPP5D	ENSG00000168918
rs536973355	chr14:91855713	-0.33616	N	N	NA	intronic	.	CCDC88C	ENSG00000015133
rs554931773	chr22:23162271	-0.34051	N	N	NA	intergenic	.	.	.
rs528095182	chr6:35279650	-0.06366	N	chr6:35602972	NA	intronic	.	DEF6	ENSG00000023892
rs544597081	chr16:50368215	-0.17495	N	chr16:50160737	NA	intronic	.	BRD7	ENSG00000166164
rs537956532	chr1:117341785	-0.27894	N	chr1:117544331	NA	intergenic	.	.	.
rs528217846	chr2:197006935	-0.30712	N	chr2:196974333	NA	intronic	.	STK17B	ENSG00000081320
rs78032421	chr16:50703755	-0.25094	N	chr16:50663477	7	ncRNA_intronic	.	SNX20	ENSG00000167208
rs546981367	chr11:118215039	-0.32314	N	chr11:118639653	NA	upstream	.	.	.
rs145830771	chr2:234071830	-0.29011	N	chr2:234115629	5	intronic	.	INPP5D	ENSG00000168918
rs113719577	chr7:50314218	-0.28194	N	chr7:50313352	4	intergenic	.	.	.
rs544149633	chr14:70082691	-0.26259	N	chr14:69840902	NA	intronic	.	KIAA0247	ENSG00000100647
rs185614483	chr19:14144488	-0.12578	N	chr19:14499477	6	intronic	.	IL27RA	ENSG00000104998
rs144975137	chr7:43629058	-0.23801	N	N	5	intronic	.	STK17A	ENSG00000164543
rs552850041	chr3:113937904	-0.3056	N	N	NA	intergenic	.	.	.
rs551901023	chr3:46416861	-0.22738	N	chr3:46418689	NA	ncRNA_intronic	.	CCR5	ENSG00000160791
rs187943921	chr2:98345666	-0.25741	N	chr2:98271575	5	intronic	.	ZAP70	ENSG00000115085
rs7412308	chr1:198571122	-0.18555	Y	chr1:199000727	2c	intergenic	.	.	.
rs78011140	chr5:169706290	0.0624	N	chr5:169691627	4	intronic	.	LCP2	ENSG00000043462
rs534941561	chr8:82021741	-0.22337	N	N	NA	intronic	.	PAG1	ENSG00000076641
rs77226044	chr1:92939911	0.26775	N	chr1:92733769	2b	downstream	.	.	.
rs3779062	chr7:43663423	-0.30712	N	N	7	exonic	nonsynonymous	STK17A	ENSG00000164543
rs569393943	chr3:5234545	-0.1925	N	N	NA	intronic	.	EDEM1	ENSG00000134109
rs3779060	chr7:43690946	-0.31768	N	N	4	intronic	.	COA1	ENSG00000106603
rs3779061	chr7:43676850	-0.29934	N	N	5	intergenic	.	.	.
rs7594542	chr2:233962892	-0.2773	N	chr2:234115629	6	intronic	.	.	.
rs550209572	chr7:150373429	-0.284	N	chr7:150278589	NA	intergenic	.	.	.
rs541677815	chr5:49969469	-0.29175	N	chr5:49958363	NA	intronic	.	PARP8	ENSG00000151883
rs371594433	chr7:150376025	-0.25461	N	chr7:150278589	7	intergenic	.	.	.
rs149805258	chr14:91798062	-0.18171	N	N	4	intronic	.	CCDC88C	ENSG00000015133
rs528000967	chr11:48032506	-0.14233	N	chr11:47888036	NA	intronic	.	PTPRJ	ENSG00000149177
rs531523422	chr6:29676206	-0.20305	N	chr6:29596242	NA	intergenic	.	.	.
rs567074163	chr16:30498577	-0.0655	N	chr16:30471109	NA	intronic	.	ITGAL	ENSG00000005844
rs552522929	chr17:76129371	-0.04491	N	chr17:76257892	NA	intronic	.	TMC8	ENSG00000167895
rs543770241	chr1:24235436	-0.28315	N	chr1:23850023	NA	intronic	.	CNR2	ENSG00000188822
rs371168792	chr2:204728599	-0.34467	N	chr2:204584456	4	intergenic	.	.	.
rs541805935	chr21:34588041	0.09044	N	chr21:34439889	NA	intergenic	.	.	.
rs576829520	chr5:156683837	-0.26234	N	chr5:156442784	NA	intergenic	.	.	.
rs538420410	chr17:8804602	-0.04211	N	chr17:8784361	NA	intronic	.	PIK3R5	ENSG00000141506
rs115964563	chr17:62138898	-0.3295	N	chr17:61931549	2b	intronic	.	ERN1	ENSG00000178607
rs148597207	chr15:75090827	-0.26242	N	chr15:75361539	4	intronic	.	CSK	ENSG00000103653
rs143601421	chr14:91790875	-0.20427	N	N	4	intronic	.	CCDC88C	ENSG00000015133
rs577277907	chr14:91866721	-0.05105	N	N	NA	intronic	.	CCDC88C	ENSG00000015133
rs144847340	chr2:69034155	-0.06924	N	chr2:68615546	5	intronic	.	ARHGAP25	ENSG00000163219
rs185618864	chr22:40338225	-0.18152	N	chr22:39840130	5	intronic	.	GRAP2	ENSG00000100351
rs2074022	chr11:2324041	-0.33238	N	chr11:2320013	1f	intronic	.	TSPAN32	ENSG00000064201
rs139901718	chr17:76138077	-0.04491	N	chr17:76257892	4	UTR3	.	TMC8	ENSG00000167895
rs76853721	chr1:114413027	-0.18152	N	chr1:114377568	5	ncRNA_intronic	.	PTPN22	ENSG00000134242
rs147285507	chr6:108059774	-0.22738	N	N	6	intronic	.	SCML4	ENSG00000146285
rs138329007	chr6:31234665	-0.07422	N	N	4	intergenic	.	.	.
rs531361005	chr17:43489462	-0.14726	N	chr17:43488792	NA	intronic	.	ARHGAP27	ENSG00000159314
rs566159828	chr8:82020083	-0.15219	N	N	NA	intronic	.	PAG1	ENSG00000076641
rs190483338	chr1:167638774	0.00556	N	chr1:167600842	2b	intronic	.	RCSD1	ENSG00000198771
rs551631826	chr2:204799211	-0.20585	N	chr2:204584456	NA	intergenic	.	.	.
rs76097130	chr16:57081107	-0.05269	N	chr16:57061189	2b	intronic	.	NLRC5	ENSG00000140853
rs190922865	chr1:150737342	-0.19252	N	chr1:150595537	2b	intronic	.	CTSS	ENSG00000163131
rs143188041	chr5:169708432	-0.12858	N	chr5:169691627	7	intronic	.	LCP2	ENSG00000043462
rs138573335	chr1:111763226	-0.2831	N	chr1:111348029	3a	intergenic	.	.	.
rs532611947	chr6:24927986	-0.30708	N	N	NA	intronic	.	FAM65B	ENSG00000111913
rs527426598	chr1:167411623	-0.29072	N	chr1:167600842	NA	intronic	.	CD247	ENSG00000198821
rs113103343	chr2:136998720	-0.19231	N	chr2:136713108	5	intergenic	.	.	.
rs148655642	chr16:3118867	-0.23744	N	chr16:3521071	2b	intronic	.	IL32	ENSG00000008517
rs113140111	chr6:128229434	-0.16164	N	N	4	intronic	.	THEMIS	ENSG00000172673
rs191342498	chr19:6793652	-0.07149	N	chr19:6671369	4	intronic	.	VAV1	ENSG00000141968
rs549880474	chr1:53879064	-0.2592	N	N	NA	intergenic	.	.	.
rs10413553	chr19:48754129	-0.33145	N	chr19:49127490	4	intronic	.	CARD8	ENSG00000105483
rs573951353	chr17:1470227	0.33298	N	chr17:1373518	NA	intergenic	.	.	.
rs577024901	chr17:43484643	-0.11154	N	chr17:43488792	NA	intronic	.	ARHGAP27	ENSG00000159314
rs200224023	chr3:114018556	-0.27894	N	N	2b	intronic	.	TIGIT	ENSG00000181847
rs550024834	chr16:4462951	-0.25983	N	chr16:4476089	NA	intronic	.	CORO7	ENSG00000262246
rs565717777	chr19:36230076	-0.20845	N	N	NA	downstream	.	.	.
rs558355860	chr5:156965201	-0.34535	N	chr5:156655015	NA	intronic	.	ADAM19	ENSG00000135074
rs193050004	chr11:5709916	-0.1476	N	N	4	upstream	.	.	.
rs138733751	chr16:3121596	-0.22738	N	chr16:3521071	4	intergenic	.	.	.
rs566892618	chr1:117303428	-0.20585	N	chr1:117544331	NA	intronic	.	CD2	ENSG00000116824
rs566370501	chr7:138786011	-0.2253	N	chr7:138735512	NA	intronic	.	ZC3HAV1	ENSG00000105939
rs565604611	chr3:114027657	-0.08796	N	N	NA	UTR3	.	TIGIT	ENSG00000181847
rs561558997	chr17:43508569	-0.19195	N	chr17:43488792	NA	intronic	.	ARHGAP27	ENSG00000159314
rs564090323	chr1:117296838	-0.07702	N	chr1:117544331	NA	upstream	.	.	.
rs554475790	chr2:98332609	-0.24963	N	chr2:98271575	NA	intronic	.	ZAP70	ENSG00000115085
rs147779662	chr6:159073362	-0.1208	N	chr6:159469512	6	intronic	.	SYTL3	ENSG00000164674
rs185846236	chr2:69039768	-0.06924	N	chr2:68615546	5	intronic	.	ARHGAP25	ENSG00000163219
rs373120668	chr1:167404685	-0.2868	N	chr1:167600842	5	intronic	.	CD247	ENSG00000198821
rs539185856	chr1:25280698	-0.26726	N	chr1:25291010	NA	intronic	.	RUNX3	ENSG00000020633
rs534469679	chr16:57030482	-0.18152	N	chr16:57061189	NA	intergenic	.	NLRC5	ENSG00000140853
rs41300327	chr1:92941371	-0.18152	N	chr1:92733769	5	UTR3	.	GFI1	ENSG00000162676
rs542225762	chr16:4465737	-0.23071	N	chr16:4476089	NA	intronic	.	CORO7	ENSG00000262246
rs561631360	chr2:198070837	-0.24497	N	chr2:198544183	NA	intronic	.	ANKRD44	ENSG00000065413
rs199521987	chr6:31320472	-0.05269	N	N	4	intergenic	.	.	.
rs536499064	chr19:49840971	-0.17393	N	chr19:49459104	NA	intronic	.	CD37	ENSG00000104894
rs571701347	chr4:48134109	-0.20585	N	N	NA	intronic	.	TXK	ENSG00000074966
rs552927365	chr6:167504576	-0.26831	N	chr6:167511766	NA	intergenic	.	.	.
rs530809871	chr5:76150625	-0.11135	N	chr5:76058509	NA	intronic	.	S100Z	ENSG00000171643
rs562678800	chr7:98975508	-0.1126	N	chr7:99036920	NA	intronic	.	ARPC1B	ENSG00000130429
rs544879898	chr2:198061742	-0.30835	N	chr2:198544183	NA	intronic	.	ANKRD44	ENSG00000065413
rs118145922	chr22:44576504	-0.07015	N	chr22:44330031	5	intronic	.	PARVG	ENSG00000138964
rs192313544	chr19:42401033	-0.33487	N	chr19:42767593	5	intronic	.	ARHGEF1	ENSG00000076928
rs577430755	chr17:33847897	-0.18152	N	chr17:33763678	NA	intergenic	.	.	.
rs561437599	chr14:91861428	-0.10918	N	N	NA	intronic	.	CCDC88C	ENSG00000015133
rs41548215	chr6:31322905	-0.08229	N	N	4	exonic	nonsynonymous	HLA-B	ENSG00000234745
rs150837213	chr17:43484543	-0.10667	N	chr17:43488792	4	intronic	.	ARHGAP27	ENSG00000159314
rs542629454	chr7:43630800	0.10496	N	N	NA	intronic	.	STK17A	ENSG00000164543
rs546650503	chr14:105535217	-0.23892	N	chr14:105637156	NA	intergenic	.	.	.
rs556463439	chr16:50304469	-0.05269	N	chr16:50160737	NA	intronic	.	ADCY7	ENSG00000121281
rs114214384	chr6:29895959	-0.10382	N	chr6:29596242	5	upstream	.	.	.
rs540937038	chr6:26365503	-0.33833	N	N	NA	UTR5	.	BTN3A2	ENSG00000186470
rs150444189	chr2:197029221	-0.23309	N	chr2:196974333	5	intronic	.	STK17B	ENSG00000081320
rs7810245	chr7:43710063	-0.32865	N	N	6	intronic	.	COA1	ENSG00000106603
rs531720029	chr16:3121801	-0.22738	N	chr16:3521071	NA	intergenic	.	.	.
rs149275708	chr21:34577946	0.1187	N	chr21:34439889	4	intergenic	.	.	.
rs570773732	chr11:128607323	-0.28042	N	chr11:128562098	NA	intronic	.	FLI1	ENSG00000151702
rs192125966	chr11:60758684	-0.32314	N	chr11:60830367	6	intronic	.	CD6	ENSG00000013725
rs563975640	chr1:167403867	-0.2868	N	chr1:167600842	NA	intronic	.	CD247	ENSG00000198821
rs7189102	chr16:57026373	-0.25461	N	chr16:57061189	5	intergenic	.	NLRC5	ENSG00000140853
rs540922889	chr6:159463306	0.21995	N	chr6:159469512	NA	UTR5	.	TAGAP	ENSG00000164691
rs563696254	chr1:111731240	-0.31054	N	chr1:111348029	NA	intronic	.	DENND2D	ENSG00000162777
rs9266268	chr6:31326050	0.11173	N	N	4	intergenic	.	.	.
rs9266265	chr6:31325950	-0.26113	N	N	5	upstream	.	.	.
rs9266264	chr6:31325947	-0.26113	N	N	5	upstream	.	.	.
rs9266267	chr6:31326027	0.08716	N	N	2b	intergenic	.	.	.
rs9266266	chr6:31326011	0.08716	N	N	3a	intergenic	.	.	.
rs9266261	chr6:31325928	-0.26113	N	N	5	upstream	.	.	.
rs9266260	chr6:31325920	-0.26113	N	N	5	upstream	.	.	.
rs9266263	chr6:31325944	-0.26113	N	N	5	upstream	.	.	.
rs9266262	chr6:31325932	-0.26113	N	N	5	upstream	.	.	.
rs7720993	chr5:35865229	-0.32314	N	chr5:35875134	7	intronic	.	IL7R	ENSG00000168685
rs143100192	chr16:88763768	-0.2559	N	chr16:88518569	5	UTR3	.	RNF166	ENSG00000158717
rs538709536	chr2:204814942	-0.25741	N	chr2:204584456	NA	intronic	.	ICOS	ENSG00000163600
rs543209590	chr1:160513143	-0.29881	N	N	NA	UTR3	.	CD84	ENSG00000066294
rs34786605	chr3:46005573	-0.14389	N	chr3:46418689	5	intronic	.	FYCO1	ENSG00000163820
rs559429804	chr1:167403483	-0.2868	N	chr1:167600842	NA	intronic	.	CD247	ENSG00000198821
rs564162567	chr19:14495283	-0.16414	N	chr19:14499477	NA	intronic	.	CD97	ENSG00000123146
rs117286484	chr6:30475536	-0.29245	N	N	6	intergenic	.	.	.
rs575833882	chr3:108582254	-0.2868	N	N	NA	intergenic	.	.	.
rs534005439	chr12:32082325	-0.32102	N	chr12:32138924	NA	intergenic	.	.	.
rs142783560	chr12:32117361	-0.33487	N	chr12:32138924	5	intronic	.	KIAA1551	ENSG00000174718
rs564111894	chr6:159474462	-0.0492	N	chr6:159469512	NA	intergenic	.	.	.
rs564125646	chr3:183258247	-0.32142	N	chr3:183730295	NA	intronic	.	KLHL6	ENSG00000172578
rs569391392	chr6:106549359	-0.27923	N	chr6:106727215	NA	intronic	.	PRDM1	ENSG00000057657
rs564051477	chr2:202116248	-0.22738	N	chr2:202112471	NA	intronic	.	CASP8	ENSG00000064012
rs553369638	chr6:41993405	0.30661	N	chr6:42037348	NA	intronic	.	CCND3	ENSG00000112576
rs150286089	chr21:43842113	-0.25741	N	chr21:43850713	5	intronic	.	UBASH3A	ENSG00000160185
rs539991023	chr1:111755908	-0.08433	N	chr1:111348029	NA	intergenic	.	.	.
rs572822178	chr6:32908795	-0.34599	N	N	NA	UTR5	.	HLA-DMB	ENSG00000242574
rs144562258	chr8:23077068	-0.1154	N	chr8:23496546	4	intronic	.	TNFRSF10A	ENSG00000104689
rs566078639	chr5:150440119	-0.17456	N	chr5:150567017	NA	intronic	.	TNIP1	ENSG00000145901
rs534419879	chr19:7701162	-0.08626	N	chr19:7415064	NA	upstream	.	.	.
rs572338958	chr2:197004669	-0.30712	N	chr2:196974333	NA	intronic	.	STK17B	ENSG00000081320
rs113118057	chr3:14464090	-0.18507	N	N	4	intronic	.	SLC6A6	ENSG00000131389
rs564817216	chr16:11678319	-0.32787	N	chr16:11817466	NA	intronic	.	LITAF	ENSG00000189067
rs190723346	chr16:23516191	-0.25889	N	chr16:23797512	4	intronic	.	GGA2	ENSG00000103365
rs553294193	chr2:197040702	-0.19527	N	chr2:196974333	NA	intergenic	.	.	.
rs540746640	chr7:50483847	-0.33289	N	chr7:50313352	NA	intergenic	.	.	.
rs372402111	chr17:8804751	-0.04211	N	chr17:8784361	3a	intronic	.	PIK3R5	ENSG00000141506
rs192748037	chr17:29107515	-0.32638	N	N	4	intergenic	.	.	.
rs139166201	chr15:89191628	-0.2549	N	N	4	intronic	.	ISG20	ENSG00000172183
rs544278524	chr2:131129797	-0.34489	N	N	NA	intronic	.	PTPN18	ENSG00000072135
rs555291642	chr2:197018364	-0.17829	N	chr2:196974333	NA	intronic	.	STK17B	ENSG00000081320
rs201038277	chr7:45018441	-0.2183	N	chr7:44811223	4	intronic	.	MYO1G	ENSG00000136286
rs553577229	chr1:27957980	-0.00047	N	chr1:28216736	NA	intronic	.	FGR	ENSG00000000938
rs553259415	chr6:159107493	-0.06924	N	chr6:159469512	NA	intronic	.	SYTL3	ENSG00000164674
rs562282343	chr9:117142349	-0.18171	N	N	NA	intronic	.	AKNA	ENSG00000106948
rs570349043	chr5:169708996	-0.12858	N	chr5:169691627	NA	intronic	.	LCP2	ENSG00000043462
rs191434193	chr9:35638614	-0.26325	N	chr9:35687556	5	intergenic	.	.	.
rs190157260	chr7:138760247	-0.17543	N	chr7:138735512	4	intronic	.	ZC3HAV1	ENSG00000105939
rs144862781	chr1:92939069	-0.32034	N	chr1:92733769	5	intergenic	.	.	.
rs550752061	chr2:136996029	0.12072	N	chr2:136713108	NA	intergenic	.	.	.
rs535329150	chr16:57053533	-0.23309	N	chr16:57061189	NA	intronic	.	NLRC5	ENSG00000140853
rs563736837	chr5:66483521	-0.21038	N	N	NA	intronic	.	CD180	ENSG00000134061
rs117381488	chr22:40340372	-0.18152	N	chr22:40317126	5	intronic	.	GRAP2	ENSG00000100351
rs574223009	chr11:67808991	-0.12573	N	N	NA	intronic	.	TCIRG1	ENSG00000110719
rs572693216	chr19:36231536	-0.30331	N	N	NA	intronic	.	IGFLR1	ENSG00000126246
rs527852501	chr14:105533105	-0.33688	N	chr14:105637156	NA	intergenic	.	.	.
rs4785208	chr16:50305068	-0.05269	N	chr16:50160737	5	intronic	.	ADCY7	ENSG00000121281
rs574406174	chr2:198062986	-0.17398	N	chr2:198544183	NA	intronic	.	ANKRD44	ENSG00000065413
rs534992888	chr18:2636232	-0.2831	N	N	NA	intergenic	.	.	.
rs566968492	chr1:117310789	-0.20585	N	chr1:117544331	NA	intronic	.	CD2	ENSG00000116824
rs192947112	chr19:47220405	-0.33812	N	chr19:47629264	2b	upstream	.	.	.
rs188595054	chr21:43836431	-0.04426	N	chr21:43850713	5	intronic	.	UBASH3A	ENSG00000160185
rs537776097	chr19:6798714	-0.23309	N	chr19:6671369	NA	intronic	.	VAV1	ENSG00000141968
rs149749853	chr22:23271346	-0.24571	N	N	2b	intergenic	.	.	.
rs528490889	chr11:64106643	-0.19015	N	chr11:63974995	NA	intergenic	.	.	.
rs150097642	chr17:8813802	-0.05269	N	chr17:8784361	5	intronic	.	PIK3R5	ENSG00000141506
rs189373350	chr22:40329706	-0.18152	N	chr22:39840130	5	intronic	.	GRAP2	ENSG00000100351
rs377532746	chr2:98350279	-0.29183	N	chr2:98271575	5	intronic	.	ZAP70	ENSG00000115085
rs556334222	chr16:30487326	-0.05269	N	chr16:30471109	NA	intronic	.	ITGAL	ENSG00000005844
rs181293713	chr1:160752151	0.284	N	chr1:161188893	2a	intergenic	.	.	.
rs538437053	chr19:42381411	0.09246	N	chr19:42767593	NA	exonic	nonsynonymous	CD79A	ENSG00000105369
rs532109271	chr16:88761220	-0.13351	N	chr16:88518569	NA	intergenic	.	.	.
rs547049067	chr17:76131861	-0.32929	N	chr17:76257892	NA	intronic	.	TMC8	ENSG00000167895
rs183231110	chr7:138770377	-0.31205	N	chr7:138735512	5	intronic	.	ZC3HAV1	ENSG00000105939
rs141008339	chr16:57032759	-0.05762	N	chr16:57061189	4	intergenic	.	NLRC5	ENSG00000140853
rs531670004	chr17:72459507	-0.27918	N	chr17:72695211	NA	intergenic	.	.	.
rs62461377	chr7:45016935	-0.25609	N	chr7:44811223	2b	intronic	.	MYO1G	ENSG00000136286
rs537217180	chr5:118676568	-0.19137	N	chr5:118729327	NA	intronic	.	TNFAIP8	ENSG00000145779
rs188052529	chr1:26869544	0.09201	N	chr1:27100243	2a	intronic	.	RPS6KA1	ENSG00000117676
rs7615345	chr3:122308318	-0.23076	N	chr3:122013354	3a	intronic	.	PARP15	ENSG00000173200
rs558016584	chr11:60773563	-0.20585	N	chr11:60830367	NA	intronic	.	CD6	ENSG00000013725
rs151166934	chr11:48054722	-0.14233	N	chr11:47888036	5	intronic	.	PTPRJ	ENSG00000149177
rs533292537	chr14:91864809	-0.19982	N	N	NA	intronic	.	CCDC88C	ENSG00000015133
rs189831177	chr1:45187388	-0.24385	N	N	4	intronic	.	C1orf228	ENSG00000198520
rs190856027	chr2:204720035	-0.32314	N	chr2:204584456	4	intergenic	.	.	.
rs533503943	chr5:169708536	-0.12858	N	chr5:169691627	NA	intronic	.	LCP2	ENSG00000043462
rs148479079	chr7:50307232	0.03581	N	chr7:50313352	4	intergenic	.	.	.
rs534946814	chr10:50385241	-0.32378	N	chr10:50264204	NA	intronic	.	C10orf128	ENSG00000204161
rs6568507	chr6:108143752	-0.09855	Y	N	5	intronic	.	SCML4	ENSG00000146285
rs1886377	chr9:117150302	-0.12753	N	N	4	intronic	.	AKNA	ENSG00000106948
rs6568509	chr6:108143922	-0.09855	Y	N	5	intronic	.	SCML4	ENSG00000146285
rs142905135	chr3:183259235	0.19471	N	chr3:183730295	4	intronic	.	KLHL6	ENSG00000172578
rs200125818	chr5:169714981	-0.12858	N	chr5:169691627	5	exonic	nonsynonymous	LCP2	ENSG00000043462
rs144321102	chr6:32810549	0.09215	N	N	3a	exonic	nonsynonymous	PSMB8	ENSG00000204264
rs185029966	chr16:3123694	-0.09179	N	chr16:3521071	4	intergenic	.	.	.
rs114977286	chr20:43608713	-0.33156	N	N	5	intronic	.	STK4	ENSG00000101109
rs35304526	chr1:160682585	-0.10143	N	chr1:161168189	4	upstream	.	.	.
rs574778846	chr16:67969140	-0.33325	N	chr16:68138091	NA	intronic	.	PSMB10	ENSG00000205220
rs539577029	chr4:40213235	-0.34622	N	N	NA	intronic	.	RHOH	ENSG00000168421
rs140617964	chr5:157027364	-0.05514	N	chr5:156655015	5	intergenic	.	.	.
rs181794396	chr1:31232775	0.04528	N	chr1:31231680	2b	intergenic	.	.	.
rs187459038	chr16:88769406	-0.22785	N	chr16:88518569	4	UTR5	.	RNF166	ENSG00000158717
rs573019063	chr15:75081621	-0.34331	N	chr15:75361539	NA	intronic	.	CSK	ENSG00000103653
rs534309926	chr6:32812298	-0.30344	N	N	NA	ncRNA_intronic	.	PSMB8	ENSG00000204264
rs533510595	chr4:48131696	-0.26945	N	N	NA	intronic	.	TXK	ENSG00000074966
rs113289878	chr2:233926480	-0.02995	N	chr2:234115629	2b	intronic	.	.	.
rs530918855	chr17:8815860	-0.06414	N	chr17:8784361	NA	intronic	.	PIK3R5	ENSG00000141506
rs188868497	chr11:104972371	-0.15011	N	N	5	upstream	.	.	.
rs562375170	chr2:204735815	-0.07702	N	chr2:204584456	NA	intronic	.	CTLA4	ENSG00000163599
rs115713527	chr8:81987324	-0.34075	N	N	4	intronic	.	PAG1	ENSG00000076641
rs370592615	chr16:57035591	-0.17866	N	chr16:57061189	7	intergenic	.	NLRC5	ENSG00000140853
rs531779612	chr6:159137257	0.25758	N	chr6:159469512	NA	intronic	.	SYTL3	ENSG00000164674
rs531514125	chr19:42400714	-0.33487	N	chr19:42767593	NA	intronic	.	ARHGEF1	ENSG00000076928
rs534035415	chr20:57735680	-0.26169	N	N	NA	intergenic	.	.	.
rs189590269	chr1:31227107	-0.23905	N	chr1:31231680	5	intronic	.	LAPTM5	ENSG00000162511
rs536925426	chr5:131772791	-0.29174	N	chr5:131705458	NA	ncRNA_intronic	.	.	.
rs150431670	chr8:56902153	-0.26293	N	chr8:56800362	3a	intronic	.	LYN	ENSG00000254087
rs77506764	chr20:57751948	-0.25741	Y	N	4	intergenic	.	.	.
rs36049429	chr11:287878	-0.30703	N	chr11:307961	2b	intergenic	.	.	.
rs75963896	chr6:159081483	-0.27867	N	chr6:159469512	3a	intronic	.	SYTL3	ENSG00000164674
rs535850586	chr15:45012843	-0.10768	N	N	NA	intergenic	.	.	.
rs569206532	chr15:45012671	-0.10426	N	N	NA	intergenic	.	.	.
rs35628778	chr15:75092290	-0.34185	N	chr15:75361539	4	intronic	.	CSK	ENSG00000103653
rs558441159	chr5:35835104	-0.1046	N	chr5:35875134	NA	intergenic	.	.	.
rs59899035	chr11:117883748	-0.09855	N	chr11:118081270	5	intergenic	.	.	.
rs190999057	chr19:48747823	0.10242	N	chr19:49127490	4	intronic	.	CARD8	ENSG00000105483
rs9373967	chr6:108048641	-0.24018	Y	N	5	intronic	.	SCML4	ENSG00000146285
rs543188396	chr3:183256169	-0.32929	N	chr3:183730295	NA	intronic	.	KLHL6	ENSG00000172578
rs373816345	chr17:33817201	-0.18152	N	chr17:33763678	4	intergenic	.	.	.
rs138366196	chr2:166651312	-0.18468	N	N	4	upstream	.	.	.
rs372720660	chr1:26641329	-0.07422	N	chr1:27100243	6	intronic	.	UBXN11	ENSG00000158062
rs13202159	chr6:36975026	0.05781	N	chr6:36648816	4	intronic	.	FGD2	ENSG00000146192
rs61745944	chr14:22539410	-0.02422	N	N	4	intergenic	.	.	.
rs568450609	chr19:6811582	-0.26247	N	chr19:6671369	NA	intronic	.	VAV1	ENSG00000141968
rs9373969	chr6:108077343	-0.2323	N	N	6	intronic	.	SCML4	ENSG00000146285
rs568278181	chr11:65405521	-0.15995	N	chr11:65705432	NA	upstream;downstream	.	.	.
rs557519429	chr22:40330831	-0.33883	N	chr22:39840130	NA	intronic	.	GRAP2	ENSG00000100351
rs11692952	chr2:202116205	-0.22738	Y	chr2:202112471	6	intronic	.	CASP8	ENSG00000064012
rs548484173	chr17:8867465	-0.16154	N	chr17:8784361	NA	intronic	.	PIK3R5	ENSG00000141506
rs532411140	chr19:42635352	-0.34495	N	chr19:42767593	NA	intronic	.	POU2F2	ENSG00000028277
rs558946624	chr2:231084483	-0.14227	N	chr2:231161026	NA	intronic	.	SP110	ENSG00000135899
rs538707211	chr3:172309868	-0.327	N	chr3:172160401	NA	intergenic	.	.	.
rs114549153	chr20:57583092	-0.14736	N	N	4	upstream	.	.	.
rs141979350	chr5:40841609	-0.31742	N	N	2b	exonic	nonsynonymous	CARD6	ENSG00000132357
rs527248910	chr22:18250331	-0.32845	N	chr22:18286672	NA	intronic	.	BID	ENSG00000015475
rs553029124	chr14:91852779	-0.23801	N	N	NA	intronic	.	CCDC88C	ENSG00000015133
rs574564057	chr2:7867389	-0.29175	N	chr2:7728766	NA	intergenic	.	.	.
rs141588175	chr9:117687009	-0.21865	N	chr9:117696336	7	intronic	.	TNFSF8	ENSG00000106952
rs28630805	chr4:40211759	-0.34622	N	N	3a	intronic	.	RHOH	ENSG00000168421
rs556905935	chr2:68958948	-0.26873	N	chr2:68615546	NA	intergenic	.	.	.
rs150501908	chr6:32823232	-0.13215	N	N	4	intronic	.	PSMB9	ENSG00000240065
rs541569767	chr6:31461759	-0.20494	N	N	NA	upstream	.	.	.
rs552952441	chr19:1088259	-0.16207	N	chr19:836144	NA	UTR3	.	POLR2E	ENSG00000099817
rs200859185	chr8:145060331	-0.32225	N	chr8:144626721	2b	exonic	nonsynonymous	PARP10	ENSG00000178685
rs192702865	chr6:106563744	-0.21959	N	chr6:106727215	5	intergenic	.	.	.
rs532925269	chr5:1313084	-0.31487	N	chr5:1313242	NA	intergenic	.	.	.
rs555524705	chr19:6790584	-0.26247	N	chr19:6671369	NA	intronic	.	VAV1	ENSG00000141968
rs554649089	chr1:26869208	-0.16872	N	chr1:27100243	NA	intronic	.	RPS6KA1	ENSG00000117676
rs185123965	chr2:136885131	-0.22738	N	chr2:136713108	5	intergenic	.	.	.
rs539964663	chr7:150358895	-0.23244	N	chr7:150278589	NA	intergenic	.	.	.
rs550624092	chr2:204675901	-0.29964	N	chr2:204584456	NA	intergenic	.	.	.
rs115731783	chr2:68954362	0.08107	N	chr2:68615546	4	intergenic	.	.	.
rs557328809	chr17:29138781	-0.19982	N	N	NA	intronic	.	CRLF3	ENSG00000176390
rs565834343	chr6:167533386	-0.24678	N	chr6:167511766	NA	intronic	.	CCR6	ENSG00000112486
rs16968623	chr15:77312041	-0.23377	N	chr15:77313571	1f	intronic	.	PSTPIP1	ENSG00000140368
rs533054193	chr14:102188610	-0.10866	N	N	NA	intergenic	.	.	.
rs557301481	chr2:158269973	-0.19235	N	chr2:158520905	NA	intergenic	.	.	.
rs545546107	chr1:92940960	-0.18152	N	chr1:92733769	NA	UTR3	.	GFI1	ENSG00000162676
rs549879980	chr9:117136605	-0.31485	N	N	NA	intronic	.	AKNA	ENSG00000106948
rs184563490	chr3:108525261	-0.30833	N	N	4	intergenic	.	.	.
rs148159876	chr17:8833827	-0.29881	N	chr17:8784361	7	intronic	.	PIK3R5	ENSG00000141506
rs181472070	chr2:42356709	-0.30156	N	N	3a	intergenic	.	.	.
rs2512150	chr11:117883208	0.10405	N	chr11:118081270	4	intergenic	.	.	.
rs16971028	chr17:33825907	-0.19432	N	chr17:33763678	4	intergenic	.	.	.
rs148772292	chr14:70092596	-0.13906	N	chr14:69840902	4	intronic	.	KIAA0247	ENSG00000100647
rs538018516	chr11:118215135	-0.32314	N	chr11:118639653	NA	UTR5	.	CD3G	ENSG00000160654
rs150430106	chr2:136896928	-0.06578	N	chr2:136713108	5	intergenic	.	.	.
rs535314000	chr2:98359211	-0.21453	N	chr2:98271575	NA	intergenic	.	.	.
rs57493073	chr1:167410978	-0.29194	N	chr1:167600842	7	intronic	.	CD247	ENSG00000198821
rs3804250	chr5:169722897	-0.15818	N	chr5:169691627	5	intronic	.	LCP2	ENSG00000043462
rs3804251	chr5:169721718	-0.28701	N	chr5:169691627	3a	intronic	.	LCP2	ENSG00000043462
rs3804252	chr5:169716938	-0.12858	N	chr5:169691627	5	intronic	.	LCP2	ENSG00000043462
rs565994155	chr22:40314553	-0.20305	N	chr22:39840130	NA	intronic	.	GRAP2	ENSG00000100351
rs535458481	chr5:43042948	-0.23102	N	N	NA	ncRNA_exonic	.	ANXA2R	ENSG00000177721
rs7041998	chr9:117139244	-0.33902	N	N	7	exonic	synonymous	AKNA	ENSG00000106948
rs181161128	chr14:65755131	-0.31618	N	chr14:65564703	4	intergenic	.	.	.
rs541227052	chr6:109769686	-0.23564	N	chr6:109376647	NA	intronic	.	MICAL1	ENSG00000135596
rs187103842	chr2:136997100	-0.1795	N	chr2:136713108	5	intergenic	.	.	.
rs545216723	chr16:57039557	-0.18152	N	chr16:57061189	NA	intergenic	.	NLRC5	ENSG00000140853
rs73790159	chr5:133463221	-0.1031	N	chr5:133619966	4	intronic	.	TCF7	ENSG00000081059
rs139555321	chr7:43691819	-0.13481	N	N	5	intronic	.	COA1	ENSG00000106603
rs139602785	chr2:204670635	-0.32135	N	chr2:204584456	5	intergenic	.	.	.
rs7027679	chr9:353378	-0.31425	N	chr9:288414	5	intronic	.	DOCK8	ENSG00000107099
rs549425365	chr1:117342813	-0.22738	N	chr1:117544331	NA	intergenic	.	.	.
rs140189339	chr2:192613521	-0.29896	N	chr2:192522423	4	intergenic	.	.	.
rs575642328	chr14:75982154	0.01313	N	chr14:75981856	NA	intergenic	.	.	.
rs537427356	chr3:108581898	-0.10458	N	N	NA	intergenic	.	.	.
rs562163749	chr15:44975880	-0.06644	N	N	NA	intergenic	.	.	.
rs538477604	chr5:131828968	-0.21959	N	chr5:131705458	NA	intergenic	.	.	.
rs564604628	chr3:122279863	-0.34406	N	chr3:122013354	NA	intronic	.	PARP9	ENSG00000138496
rs147528955	chr6:29678081	-0.20797	N	chr6:29596242	5	intergenic	.	.	.
rs141544694	chr20:52238004	-0.32551	N	N	2b	intergenic	.	.	.
rs573715350	chr16:3118744	-0.23744	N	chr16:3521071	NA	intronic	.	IL32	ENSG00000008517
rs184482327	chr5:156965810	-0.34535	N	chr5:156655015	6	intronic	.	ADAM19	ENSG00000135074
rs188481754	chr8:11356466	-0.17281	N	chr8:11836514	2b	intronic	.	BLK	ENSG00000136573
rs76377105	chr3:183256151	-0.32929	N	chr3:183730295	5	intronic	.	KLHL6	ENSG00000172578
rs534782935	chr17:8795478	-0.18152	N	chr17:8784361	NA	intronic	.	PIK3R5	ENSG00000141506
rs550087000	chr12:6562318	-0.3108	N	chr12:6499533	NA	exonic	synonymous	TAPBPL	ENSG00000139192
rs963168	chr20:1638578	-0.1073	N	chr20:1931001	4	upstream	.	.	.
rs573527980	chr19:42400048	-0.33487	N	chr19:42767593	NA	intronic	.	ARHGEF1	ENSG00000076928
rs189904057	chr16:4460276	-0.33386	N	chr16:4476089	6	intronic	.	CORO7	ENSG00000262246
rs144753310	chr2:69037993	-0.07702	N	chr2:68615546	7	intronic	.	ARHGAP25	ENSG00000163219
rs548837131	chr7:50333634	-0.31525	N	chr7:50313352	NA	intergenic	.	.	.
rs528845335	chr16:50307257	-0.10382	N	chr16:50160737	NA	intronic	.	ADCY7	ENSG00000121281
rs376223500	chr1:235116467	-0.33847	N	chr1:234879890	2a	intergenic	.	.	.
rs573680075	chr7:50418558	-0.03109	N	chr7:50313352	NA	intronic	.	IKZF1	ENSG00000185811
rs575374281	chr14:21249913	-0.14604	N	chr14:21431413	NA	exonic	nonsynonymous	RNASE6	ENSG00000169413
rs186316826	chr11:60773339	-0.20585	N	chr11:60830367	7	intronic	.	CD6	ENSG00000013725
rs116025987	chr1:117047588	-0.118	N	chr1:117544331	4	intergenic	.	.	.
rs372265411	chr11:128592912	-0.27263	N	chr11:128562098	7	intronic	.	FLI1	ENSG00000151702
rs537039356	chr2:198173849	-0.08063	N	chr2:198544183	NA	intronic	.	ANKRD44	ENSG00000065413
rs188316479	chr3:150918204	-0.12183	N	chr3:151073355	5	intronic	.	MED12L	ENSG00000144893
rs370520028	chr6:32811723	-0.23646	N	N	3a	exonic	synonymous	PSMB8	ENSG00000204264
rs76187856	chr19:6775871	-0.23309	N	chr19:6671369	7	intronic	.	VAV1	ENSG00000141968
rs373441144	chr19:1027371	-0.3414	N	chr19:836144	4	intronic	.	CNN2	ENSG00000064666
rs181933506	chr1:25246968	-0.29465	N	chr1:25291010	4	intronic	.	RUNX3	ENSG00000020633
rs535175778	chr7:43670686	-0.31054	N	N	NA	intergenic	.	.	.
rs35808558	chr2:198056316	-0.27063	N	chr2:198544183	4	intronic	.	ANKRD44	ENSG00000065413
rs3752431	chr2:231280223	-0.13172	N	chr2:231161026	5	upstream	.	.	.
rs112274196	chr17:43508519	-0.19195	N	chr17:43488792	5	intronic	.	ARHGAP27	ENSG00000159314
rs190842457	chr7:50441418	-0.26247	N	chr7:50313352	7	intronic	.	IKZF1	ENSG00000185811
rs181294440	chr3:114009969	0.211	N	N	4	intergenic	.	.	.
rs545198011	chr7:55601533	-0.18074	N	chr7:56068714	NA	intronic	.	VOPP1	ENSG00000154978
rs551218363	chr2:204808731	-0.32314	N	chr2:204584456	NA	intronic	.	ICOS	ENSG00000163600
rs557694161	chr20:43619915	-0.13386	N	N	NA	intronic	.	STK4	ENSG00000101109
rs548588465	chr11:60862251	-0.15011	N	chr11:60830367	NA	intergenic	.	.	.
rs567979676	chr6:41947732	-0.23734	N	chr6:42037348	NA	intronic	.	CCND3	ENSG00000112576
rs549676530	chr17:16323434	0.08308	N	chr17:16156235	NA	exonic	nonsynonymous	TRPV2	ENSG00000187688
rs572098887	chr9:117155476	-0.25461	N	N	NA	intronic	.	AKNA	ENSG00000106948
rs541829627	chr7:138772180	-0.31205	N	chr7:138735512	NA	intronic	.	ZC3HAV1	ENSG00000105939
rs188843226	chr4:6688167	-0.27022	N	chr4:6969919	2b	intergenic	.	.	.
rs117069555	chr6:108037036	-0.29175	N	N	5	intronic	.	SCML4	ENSG00000146285
rs184721581	chr19:6774486	-0.10426	N	chr19:6671369	7	intronic	.	VAV1	ENSG00000141968
rs568758291	chr11:67176189	-0.19542	N	chr11:66855593	NA	intronic	.	TBC1D10C	ENSG00000175463
rs535978963	chr1:2492290	-0.33049	N	chr1:2487663	NA	intronic	.	TNFRSF14	ENSG00000157873
rs543773163	chr3:53196842	-0.11715	N	chr3:52873984	NA	intronic	.	PRKCD	ENSG00000163932
rs139082884	chr14:91789824	-0.02033	N	N	4	intronic	.	CCDC88C	ENSG00000015133
rs183844309	chr5:157026835	-0.08856	N	chr5:156655015	4	intergenic	.	.	.
rs181227704	chr6:108078214	-0.2323	N	N	5	intronic	.	SCML4	ENSG00000146285
rs3829283	chr17:25958014	0.0652	N	chr17:25848196	2b	upstream	.	LGALS9	ENSG00000168961
rs545269765	chr19:49839789	-0.17829	N	chr19:49459104	NA	intronic	.	CD37	ENSG00000104894
rs6871819	chr5:171577700	-0.18735	Y	chr5:171931939	4	intronic	.	STK10	ENSG00000072786
rs558647745	chr9:117669409	-0.24963	N	chr9:117696336	NA	intronic	.	TNFSF8	ENSG00000106952
rs377652611	chr17:43484161	-0.07702	N	chr17:43488792	2b	intronic	.	ARHGAP27	ENSG00000159314
rs536167987	chr20:43597014	-0.29117	N	N	NA	intronic	.	STK4	ENSG00000101109
rs561707035	chr19:15571683	-0.18152	N	N	NA	intronic	.	RASAL3	ENSG00000105122
rs141891758	chr1:89752044	-0.25461	N	N	7	intergenic	.	.	.
rs559352055	chr16:88714967	-0.15064	N	chr16:88518569	NA	intronic	.	CYBA	ENSG00000051523
rs565344159	chr11:117856325	-0.12688	N	chr11:118081270	NA	upstream	.	.	.
rs375570144	chr1:2488134	-0.30995	N	chr1:2487663	4	exonic	nonsynonymous	TNFRSF14	ENSG00000157873
rs548288242	chr15:70489013	-0.15696	N	chr15:70933290	NA	intergenic	.	.	.
rs77675459	chr14:95986131	-0.34464	N	N	4	intergenic	.	.	.
rs375084338	chr1:167483622	-0.25741	N	chr1:167600842	5	intronic	.	CD247	ENSG00000198821
rs572654577	chr1:198608194	-0.18569	N	chr1:199000727	NA	UTR5	.	PTPRC	ENSG00000081237
rs112940602	chr3:183270322	-0.17564	N	chr3:183730295	7	intronic	.	KLHL6	ENSG00000172578
rs72932862	chr2:202117879	-0.09855	N	chr2:202112471	5	intronic	.	CASP8	ENSG00000064012
rs17881458	chr6:31237237	-0.32198	N	N	4	intronic	.	HLA-C	ENSG00000204525
rs16840551	chr2:204887740	-0.20908	N	chr2:204584456	5	intergenic	.	.	.
rs185718371	chr12:105134526	-0.27761	N	N	2b	intronic	.	CHST11	ENSG00000171310
rs181342604	chr2:68959548	-0.09569	N	chr2:68615546	3a	intergenic	.	.	.
rs191185782	chr4:2788876	-0.29416	N	chr4:3148276	2b	intergenic	.	.	.
rs549042845	chr2:204740658	-0.32314	N	chr2:204584456	NA	intergenic	.	.	.
rs572853424	chr16:88768888	-0.09719	N	chr16:88518569	NA	intronic	.	RNF166	ENSG00000158717
rs529546001	chr19:19740118	-0.25339	N	chr19:19786099	NA	downstream	.	.	.
rs528053255	chr10:70817279	-0.27908	N	chr10:70607580	NA	intergenic	.	.	.
rs528370448	chr8:37739864	-0.16584	N	N	NA	intronic	.	RAB11FIP1	ENSG00000156675
rs531066663	chr1:26877668	-0.12048	N	chr1:27100243	NA	intronic	.	RPS6KA1	ENSG00000117676
rs529855855	chr2:68943237	-0.27894	N	chr2:68615546	NA	intergenic	.	.	.
rs192242806	chr22:40325226	-0.18152	N	chr22:39840130	5	intronic	.	GRAP2	ENSG00000100351
rs534904838	chr14:91776407	-0.18171	N	N	NA	intronic	.	CCDC88C	ENSG00000015133
rs547772634	chr8:56901610	-0.20121	N	chr8:56800362	NA	intronic	.	LYN	ENSG00000254087
rs150622822	chr11:5709889	-0.1476	N	N	2c	upstream	.	.	.
rs16965086	chr16:57056368	-0.18152	N	chr16:57061189	5	intronic	.	NLRC5	ENSG00000140853
rs571221117	chr5:169075924	0.12454	N	N	NA	intronic	.	DOCK2	ENSG00000134516
rs559825617	chr17:33814657	-0.26494	N	chr17:33763678	NA	intronic	.	SLFN12L	ENSG00000205045
rs7759006	chr6:159141486	-0.11777	N	chr6:159469512	4	intronic	.	SYTL3	ENSG00000164674
rs149025872	chr2:198119066	-0.3151	N	chr2:198544183	7	ncRNA_intronic	.	ANKRD44	ENSG00000065413
rs556226269	chr17:76132036	-0.32929	N	chr17:76257892	NA	intronic	.	TMC8	ENSG00000167895
rs536298418	chr15:89187594	-0.23309	N	N	NA	intronic	.	ISG20	ENSG00000172183
rs544819395	chr1:167678548	-0.29419	N	chr1:167600842	NA	intergenic	.	.	.
rs144834869	chr6:106532268	-0.0571	N	chr6:106727215	2b	intergenic	.	.	.
rs551815441	chr19:6775646	-0.13365	N	chr19:6671369	NA	intronic	.	VAV1	ENSG00000141968
rs7801485	chr7:44090853	-0.20089	N	N	6	intronic	.	DBNL	ENSG00000136279
rs182059183	chr14:91831339	-0.10918	N	N	4	intronic	.	CCDC88C	ENSG00000015133
rs200282604	chr11:67176584	-0.1114	N	chr11:66855593	2b	exonic	nonsynonymous	TBC1D10C	ENSG00000175463
rs554940689	chr22:23152804	-0.27605	N	N	NA	intergenic	.	.	.
rs181388302	chr2:202121292	-0.21959	N	chr2:202112471	7	intronic	.	CASP8	ENSG00000064012
rs562565151	chr2:68965931	-0.1208	N	chr2:68615546	NA	intronic	.	ARHGAP25	ENSG00000163219
rs563611907	chr16:88764743	-0.20604	N	chr16:88518569	NA	intronic	.	RNF166	ENSG00000158717
rs564660456	chr20:43700176	-0.23505	N	N	NA	intronic	.	STK4	ENSG00000101109
rs528814318	chr16:50307425	-0.10382	N	chr16:50160737	NA	intronic	.	ADCY7	ENSG00000121281
rs562011961	chr14:91794180	-0.34395	N	N	NA	intronic	.	CCDC88C	ENSG00000015133
rs10177572	chr2:192488123	-0.2674	N	chr2:192522423	5	intergenic	.	.	.
rs79589916	chr19:42689567	-0.01157	N	chr19:42767593	2b	intergenic	.	.	.
rs563804541	chr11:48192556	-0.27993	N	chr11:47888036	NA	downstream	.	.	.
rs139269722	chr6:6589033	-0.15911	N	N	3a	exonic	synonymous	LY86	ENSG00000112799
rs556272094	chr9:117693802	-0.22738	N	chr9:117696336	NA	upstream	.	.	.
rs527495833	chr16:57028241	0.09068	N	chr16:57061189	NA	intergenic	.	NLRC5	ENSG00000140853
rs201002221	chr17:76133484	-0.05269	N	chr17:76257892	2b	intronic	.	TMC8	ENSG00000167895
rs563804548	chr1:167463209	-0.26234	N	chr1:167600842	NA	intronic	.	CD247	ENSG00000198821
rs531863379	chr11:48055051	-0.18027	N	chr11:47888036	NA	intronic	.	PTPRJ	ENSG00000149177
rs190156878	chr17:76111683	-0.31183	N	chr17:76257892	4	intronic	.	TMC6	ENSG00000141524
rs190770633	chr14:70082656	-0.26259	N	chr14:69840902	4	intronic	.	KIAA0247	ENSG00000100647
rs547813526	chr5:50008653	-0.27894	N	chr5:49958363	NA	intronic	.	PARP8	ENSG00000151883
rs542769079	chr3:150888380	-0.15855	N	chr3:151073355	NA	intronic	.	MED12L	ENSG00000144893
rs543056611	chr6:159475530	-0.11135	N	chr6:159469512	NA	intergenic	.	.	.
rs563964241	chr11:5711351	-0.1177	N	N	NA	intronic	.	TRIM22	ENSG00000132274
rs574941129	chr22:40299473	-0.18152	N	chr22:39840130	NA	intronic	.	GRAP2	ENSG00000100351
rs139600120	chr5:14595375	0.2462	N	chr5:14610309	4	intronic	.	FAM105A	ENSG00000145569
rs79697186	chr17:76117460	-0.06223	N	chr17:76257892	4	intronic	.	TMC6	ENSG00000141524
rs555497501	chr6:159461306	-0.23028	N	chr6:159469512	NA	intronic	.	TAGAP	ENSG00000164691
rs189815550	chr4:48114023	-0.32314	N	N	7	intronic	.	TXK	ENSG00000074966
rs574075900	chr15:89196291	-0.2549	N	N	NA	intronic	.	ISG20	ENSG00000172183
rs73253101	chr17:8849963	-0.08208	N	chr17:8784361	5	intronic	.	PIK3R5	ENSG00000141506
rs563995254	chr11:117869932	-0.12858	N	chr11:118081270	NA	exonic	nonsynonymous	IL10RA	ENSG00000110324
rs114001291	chr9:117137537	-0.07059	N	N	5	intronic	.	AKNA	ENSG00000106948
rs143967044	chr22:17701370	0.03651	N	chr22:17906176	5	intronic	.	CECR1	ENSG00000093072
rs114319960	chr3:150887860	0.25685	N	chr3:151073355	3a	intronic	.	MED12L	ENSG00000144893
rs149875817	chr6:106590739	-0.22738	N	chr6:106727215	5	intergenic	.	.	.
rs570948544	chr2:233953678	-0.05269	N	chr2:234115629	NA	intronic	.	.	.
rs148209421	chr2:233971900	-0.18152	N	chr2:234115629	5	intronic	.	.	.
rs9320152	chr6:106589552	0.37115	N	chr6:106727215	2b	intergenic	.	.	.
rs79879727	chr6:36973372	0.09219	N	chr6:36648816	4	upstream	.	.	.
rs143503613	chr2:69033584	-0.06924	N	chr2:68615546	4	intronic	.	ARHGAP25	ENSG00000163219
rs11088250	chr21:34673218	-0.118	N	chr21:34439889	5	intergenic	.	.	.
rs564832263	chr1:31223023	-0.21444	N	chr1:31231680	NA	intronic	.	LAPTM5	ENSG00000162511
rs143660427	chr11:60866707	-0.20525	N	chr11:60830367	7	intergenic	.	.	.
rs547841234	chr16:50700991	0.11914	N	chr16:50663477	NA	UTR3	.	SNX20	ENSG00000167208
rs554199105	chr2:69029573	-0.24588	N	chr2:68615546	NA	intronic	.	ARHGAP25	ENSG00000163219
rs569084873	chr1:200840090	-0.27894	N	N	NA	intergenic	.	.	.
rs138224605	chr1:92941433	-0.18152	N	chr1:92733769	5	UTR3	.	GFI1	ENSG00000162676
rs150962601	chr5:156974479	-0.30411	N	chr5:156655015	6	intronic	.	ADAM19	ENSG00000135074
rs114929233	chr19:15573365	-0.18152	N	N	5	intronic	.	RASAL3	ENSG00000105122
rs182374722	chr6:159515567	-0.0889	N	chr6:159469512	2b	intergenic	.	.	.
rs566131377	chr14:91871813	-0.04763	N	N	NA	intronic	.	CCDC88C	ENSG00000015133
rs78458285	chr7:150380595	-0.284	N	chr7:150278589	7	intergenic	.	.	.
rs559931157	chr17:43482222	-0.30163	N	chr17:43488792	NA	intronic	.	ARHGAP27	ENSG00000159314
rs185654189	chr2:204733547	-0.20585	N	chr2:204584456	5	intronic	.	CTLA4	ENSG00000163599
rs79841862	chr19:42627032	-0.17977	N	chr19:42767593	4	intronic	.	POU2F2	ENSG00000028277
rs552267318	chr12:53593907	-0.29465	N	chr12:53747853	NA	intronic	.	ITGB7	ENSG00000139626
rs559456605	chr14:91786767	-0.18171	N	N	NA	intronic	.	CCDC88C	ENSG00000015133
rs536984098	chr3:13455670	0.01689	N	N	NA	intronic	.	NUP210	ENSG00000132182
rs551624093	chr11:48096480	-0.27688	N	chr11:47888036	NA	intronic	.	PTPRJ	ENSG00000149177
rs186608201	chr16:50360911	-0.12448	N	chr16:50160737	5	intronic	.	BRD7	ENSG00000166164
rs572042835	chr14:91814149	-0.25461	N	N	NA	intronic	.	CCDC88C	ENSG00000015133
rs36064488	chr11:117859695	-0.10662	N	chr11:118081270	7	intronic	.	IL10RA	ENSG00000110324
rs563798017	chr17:33787139	-0.20305	N	chr17:33763678	NA	intergenic	.	.	.
rs574300946	chr22:40348406	-0.23309	N	chr22:40317126	NA	intronic	.	GRAP2	ENSG00000100351
rs561951244	chr20:57734809	-0.26169	N	N	NA	intergenic	.	.	.
rs79253402	chr2:136898097	-0.22738	N	chr2:136713108	7	intergenic	.	.	.
rs114928728	chr2:197031496	-0.23309	N	chr2:196974333	4	intronic	.	STK17B	ENSG00000081320
rs11674246	chr2:202048123	-0.24544	Y	chr2:202112471	3a	intronic	.	CASP10	ENSG00000003400
rs530948401	chr3:32992626	-0.20585	N	chr3:33087395	NA	upstream	.	.	.
rs188623997	chr15:45014791	-0.12578	N	N	7	intergenic	.	.	.
rs187328397	chr5:156977099	-0.24228	N	chr5:156655015	3a	intronic	.	ADAM19	ENSG00000135074
rs545475371	chr16:50717133	-0.07422	N	chr16:50663477	NA	intergenic	.	.	.
rs190574453	chr11:48028955	-0.15011	N	chr11:47888036	6	intronic	.	PTPRJ	ENSG00000149177
rs145704567	chr17:43306525	0.14675	N	chr17:43488792	2b	intronic	.	FMNL1	ENSG00000184922
rs10471414	chr5:49960673	-0.34467	N	chr5:49958363	6	intergenic	.	.	.
rs573552458	chr9:117147002	-0.17593	N	N	NA	intronic	.	AKNA	ENSG00000106948
rs139542654	chr14:105536741	0.15824	N	chr14:105637156	2a	intergenic	.	.	.
rs530063136	chr17:33833279	-0.29881	N	chr17:33763678	NA	intergenic	.	.	.
rs573663990	chr19:48761035	-0.01453	N	chr19:49127490	NA	ncRNA_exonic	.	.	.
rs532831263	chr3:183273157	-0.01426	N	chr3:183730295	NA	exonic	nonsynonymous	KLHL6	ENSG00000172578
rs539804237	chr11:60872820	-0.25741	N	chr11:60830367	NA	intronic	.	CD5	ENSG00000110448
rs529490729	chr2:231120049	-0.04593	N	chr2:231161026	NA	intronic	.	SP140	ENSG00000079263
rs192474520	chr19:14144431	-0.12578	N	chr19:14499477	7	intronic	.	IL27RA	ENSG00000104998
rs531767523	chr2:68946055	-0.34467	N	chr2:68615546	NA	intergenic	.	.	.
rs547847644	chr11:60793319	0.03765	N	chr11:60830367	NA	intergenic	.	.	.
rs192381910	chr8:37738829	-0.26863	N	N	3a	intronic	.	RAB11FIP1	ENSG00000156675
rs552673594	chr6:106562636	0.16054	N	chr6:106727215	NA	intergenic	.	.	.
rs576762564	chr9:97021510	-0.28588	N	N	NA	upstream	.	.	.
rs143843604	chr2:68694508	-0.09596	N	chr2:68615546	4	upstream	.	.	.
rs144882878	chr11:60753010	-0.20585	N	chr11:60830367	4	intronic	.	CD6	ENSG00000013725
rs554381508	chr2:231089955	0.14607	N	chr2:231161026	NA	intronic	.	SP110	ENSG00000135899
rs527649731	chr11:60880102	-0.25741	N	chr11:60830367	NA	intronic	.	CD5	ENSG00000110448
rs537417155	chr20:25023800	-0.28792	N	chr20:25194611	NA	intronic	.	ACSS1	ENSG00000154930
rs144882873	chr8:95972791	-0.19732	N	chr8:95960511	2b	intergenic	.	.	.
rs572590572	chr8:126963884	-0.32102	N	chr8:126474356	NA	upstream	.	.	.
rs147556809	chr6:108037444	-0.29175	N	N	6	intronic	.	SCML4	ENSG00000146285
rs137915887	chr2:198056941	-0.11737	N	chr2:198544183	4	intronic	.	ANKRD44	ENSG00000065413
rs537556497	chr20:43596298	-0.08603	N	N	NA	intronic	.	STK4	ENSG00000101109
rs541457822	chr5:131758819	-0.24071	N	chr5:131705458	NA	ncRNA_intronic	.	.	.
rs34984116	chr6:32636392	-0.24245	N	N	2b	intergenic	.	.	.
rs55972150	chr9:100863941	-0.33883	N	N	2b	intronic	.	TRIM14	ENSG00000106785
rs576210266	chr22:50986470	-0.22438	N	chr22:50628937	NA	UTR5	.	KLHDC7B	ENSG00000130487
rs142984250	chr8:134072350	-0.27646	N	chr8:134103953	4	exonic	nonsynonymous	SLA	ENSG00000155926
rs539639824	chr17:33860999	-0.06746	N	chr17:33763678	NA	intergenic	.	.	.
rs529373243	chr6:108113709	-0.32314	N	N	NA	intronic	.	SCML4	ENSG00000146285
rs142680499	chr15:89179836	-0.23365	N	N	4	intronic	.	.	.
rs542777383	chr5:35859764	-0.33326	N	chr5:35875134	NA	intronic	.	IL7R	ENSG00000168685
rs528703878	chr18:2642536	-0.07422	N	N	NA	intergenic	.	.	.
rs147437893	chr7:150372648	-0.09302	N	chr7:150278589	6	intergenic	.	.	.
rs12158080	chr22:18260259	-0.26852	N	chr22:18286672	4	ncRNA_exonic	.	.	.
rs576164687	chr6:106537800	-0.03668	N	chr6:106727215	NA	intronic	.	PRDM1	ENSG00000057657
rs141148538	chr6:32827489	-0.23138	N	N	5	UTR3	.	.	.
rs138981615	chr5:49999451	-0.27894	N	chr5:49958363	6	intronic	.	PARP8	ENSG00000151883
rs560518686	chr6:6588255	-0.27555	N	N	NA	ncRNA_intronic	.	.	.
rs566329066	chr16:68033516	0.49653	N	chr16:68138091	NA	upstream	.	.	.
rs147334717	chr6:41993295	0.30661	N	chr6:42037348	4	intronic	.	CCND3	ENSG00000112576
rs116085260	chr19:39106243	-0.27647	N	chr19:38925079	5	intronic	.	MAP4K1	ENSG00000104814
rs551544542	chr2:69013738	-0.25741	N	chr2:68615546	NA	intronic	.	ARHGAP25	ENSG00000163219
rs562012601	chr16:85937492	-0.17173	N	chr16:85938755	NA	intronic	.	IRF8	ENSG00000140968
rs576566451	chr6:106443177	-0.13271	N	chr6:106727215	NA	intergenic	.	.	.
rs536882451	chr8:37738541	0.37565	N	N	NA	intronic	.	RAB11FIP1	ENSG00000156675
rs139726762	chr17:8846817	-0.10426	N	chr17:8784361	7	intronic	.	PIK3R5	ENSG00000141506
rs115353996	chr19:7701359	-0.08626	N	chr19:7415064	2b	upstream	.	.	.
rs538757349	chr3:46414169	-0.10564	N	chr3:46418689	NA	ncRNA_intronic	.	CCR5	ENSG00000160791
rs534901925	chr6:108056820	-0.24018	N	N	NA	intronic	.	SCML4	ENSG00000146285
rs72703898	chr14:105535253	-0.18735	N	chr14:105637156	4	intergenic	.	.	.
rs148363022	chr2:68980476	-0.1208	N	chr2:68615546	5	intronic	.	ARHGAP25	ENSG00000163219
rs145565461	chr8:126957485	-0.25741	N	chr8:126474356	6	ncRNA_exonic	.	.	.
rs7786250	chr7:138783318	-0.23801	Y	chr7:138735512	6	intronic	.	ZC3HAV1	ENSG00000105939
rs566992377	chr1:158900232	-0.27894	N	chr1:159062436	NA	intergenic	.	.	.
rs150908817	chr16:88761358	-0.12858	N	chr16:88518569	5	intergenic	.	.	.
rs116432905	chr6:31236039	-0.29238	N	N	4	downstream	.	.	.
rs552022612	chr14:91825723	-0.18171	N	N	NA	intronic	.	CCDC88C	ENSG00000015133
rs185797624	chr7:150360753	-0.284	N	chr7:150278589	4	intergenic	.	.	.
rs575420220	chr17:76131493	-0.0655	N	chr17:76257892	NA	intronic	.	TMC8	ENSG00000167895
rs189602183	chr2:202102098	-0.25741	N	chr2:202112471	7	intronic	.	CASP8	ENSG00000064012
rs541891145	chr6:108110642	-0.25571	N	N	NA	intronic	.	SCML4	ENSG00000146285
rs532868138	chr8:23075647	0.11679	N	chr8:23496546	NA	intronic	.	TNFRSF10A	ENSG00000104689
rs530393613	chr19:42444388	-0.23579	N	chr19:42767593	NA	intergenic	.	.	.
rs527682997	chr2:231280315	-0.13172	N	chr2:231161026	NA	upstream	.	.	.
rs551958535	chr1:159880328	-0.06123	N	chr1:159518892	NA	intergenic	.	.	.
rs528828259	chr2:202100597	-0.28701	N	chr2:202112471	NA	intronic	.	CASP8	ENSG00000064012
rs1638586	chr11:67174597	-0.18764	Y	chr11:66855593	1b	intronic	.	TBC1D10C	ENSG00000175463
rs530325411	chr2:68944820	-0.27894	N	chr2:68615546	NA	intergenic	.	.	.
rs138303461	chr6:159141003	-0.1208	N	chr6:159469512	6	intronic	.	SYTL3	ENSG00000164674
rs557940721	chr19:42052649	-0.23892	N	N	NA	intergenic	.	.	.
rs11076831	chr16:4460133	-0.33386	Y	chr16:4476089	6	intronic	.	CORO7	ENSG00000262246
rs549033556	chr6:36997888	-0.33596	N	chr6:36648816	NA	intergenic	.	.	.
rs563434170	chr2:197017857	-0.17829	N	chr2:196974333	NA	intronic	.	STK17B	ENSG00000081320
rs528854860	chr6:106548325	-0.28701	N	chr6:106727215	NA	intronic	.	PRDM1	ENSG00000057657
rs561410565	chr11:118766721	-0.2838	N	chr11:118747576	NA	UTR3	.	BCL9L	ENSG00000186174
rs559935708	chr14:91778521	-0.17829	N	N	NA	intronic	.	CCDC88C	ENSG00000015133
rs5994228	chr22:17739225	-0.1048	N	chr22:17906176	2b	ncRNA_intronic	.	.	.
rs538157796	chr2:231089890	0.13829	N	chr2:231161026	NA	intronic	.	SP110	ENSG00000135899
rs551432869	chr17:74486185	-0.08417	N	chr17:74710128	NA	intronic	.	RHBDF2	ENSG00000129667
rs570897209	chr19:18168736	-0.1476	N	chr19:18398030	NA	intergenic	.	.	.
rs188632064	chr9:100871579	-0.1949	N	N	5	intronic	.	TRIM14	ENSG00000106785
rs568613978	chr4:2787849	-0.29416	N	chr4:3148276	NA	intergenic	.	.	.
rs541387764	chr19:36229954	-0.33728	N	N	NA	downstream	.	.	.
rs554457504	chr17:75437955	-0.05988	N	N	NA	intronic	.	2020-09-09	ENSG00000184640
rs570927581	chr8:37749757	0.14802	N	N	NA	intronic	.	RAB11FIP1	ENSG00000156675
rs564769619	chr6:108043256	-0.21865	N	N	NA	intronic	.	SCML4	ENSG00000146285
rs7122487	chr11:60752182	-0.07026	N	chr11:60830367	5	intronic	.	CD6	ENSG00000013725
rs533410202	chr17:8816889	-0.26793	N	chr17:8784361	NA	intronic	.	PIK3R5	ENSG00000141506
rs149303375	chr22:40338473	-0.23309	N	chr22:39840130	6	intronic	.	GRAP2	ENSG00000100351
rs530053265	chr10:11287291	-0.31606	N	N	NA	intronic	.	CELF2	ENSG00000048740
rs183971173	chr7:50441833	-0.23309	N	chr7:50313352	6	intronic	.	IKZF1	ENSG00000185811
rs141089398	chr16:30498935	-0.11706	N	chr16:30471109	7	intronic	.	ITGAL	ENSG00000005844
rs562327668	chr21:46345015	-0.33718	N	N	NA	ncRNA_intronic	.	ITGB2	ENSG00000160255
rs145943785	chr2:137140209	0.34525	N	chr2:136713108	4	intergenic	.	.	.
rs535785340	chr17:8862998	-0.087	N	chr17:8784361	NA	intronic	.	PIK3R5	ENSG00000141506
rs552308014	chr2:197018314	-0.17829	N	chr2:196974333	NA	intronic	.	STK17B	ENSG00000081320
rs145937086	chr2:7884599	-0.29175	N	chr2:7728766	7	intergenic	.	.	.
rs550579730	chr5:169721531	-0.28701	N	chr5:169691627	NA	intronic	.	LCP2	ENSG00000043462
rs552639161	chr7:138759774	-0.30019	N	chr7:138735512	NA	intronic	.	ZC3HAV1	ENSG00000105939
rs555183643	chr17:8850091	-0.08208	N	chr17:8784361	NA	intronic	.	PIK3R5	ENSG00000141506
rs192116546	chr5:150456283	-0.28809	N	chr5:150567017	4	intronic	.	TNIP1	ENSG00000145901
rs531670353	chr18:2640231	-0.17564	N	N	NA	intergenic	.	.	.
rs140768194	chr6:33044031	-0.2422	N	chr6:33541507	2b	intronic	.	HLA-DPB1	ENSG00000223865
rs542639790	chr1:167623400	-0.28082	N	chr1:167600842	NA	intronic	.	RCSD1	ENSG00000198771
rs568033573	chr16:50701005	0.11914	N	chr16:50663477	NA	UTR3	.	SNX20	ENSG00000167208
rs74389713	chr16:50310997	0.38024	N	chr16:50160737	4	intronic	.	ADCY7	ENSG00000121281
rs536793447	chr7:50422625	-0.13365	N	chr7:50313352	NA	intronic	.	IKZF1	ENSG00000185811
rs73306902	chr20:57753418	-0.25741	N	N	5	intergenic	.	.	.
rs150258645	chr2:234071452	-0.29011	N	chr2:234115629	5	intronic	.	INPP5D	ENSG00000168918
rs183783348	chr6:106573526	-0.2844	N	chr6:106727215	5	intergenic	.	.	.
rs575520626	chr7:44088610	-0.21359	N	N	NA	intronic	.	DBNL	ENSG00000136279
rs144948920	chr7:138726704	-0.25461	N	chr7:138735512	4	intergenic	.	.	.
rs544518820	chr14:93117184	-0.29416	N	chr14:93103729	NA	intronic	.	RIN3	ENSG00000100599
rs75936105	chr6:108116216	-0.22738	N	N	3a	intronic	.	SCML4	ENSG00000146285
rs547580848	chr6:106589894	0.6643	N	chr6:106727215	NA	intergenic	.	.	.
rs553877625	chr3:46011026	-0.32708	N	chr3:46418689	NA	intronic	.	FYCO1	ENSG00000163820
rs377729424	chr3:53196215	-0.0907	N	chr3:52873984	4	intronic	.	PRKCD	ENSG00000163932
rs577291399	chr15:89185131	-0.06305	N	N	NA	intronic	.	ISG20	ENSG00000172183
rs145408286	chr1:161039779	0.52368	N	chr1:161188893	3a	upstream	.	.	.
rs78059155	chr11:117874254	-0.09855	N	chr11:118081270	4	intergenic	.	.	.
rs567943024	chr14:91861713	-0.13878	N	N	NA	intronic	.	CCDC88C	ENSG00000015133
rs184012084	chr3:39297238	-0.21836	N	chr3:39307162	4	intergenic	.	.	.
rs148435352	chr8:126954910	-0.25741	N	chr8:126474356	5	ncRNA_exonic	.	.	.
rs148110829	chr11:117860549	-0.1487	N	chr11:118081270	5	intronic	.	IL10RA	ENSG00000110324
rs537477696	chr6:106561861	-0.27894	N	chr6:106727215	NA	intergenic	.	.	.
rs6517167	chr21:34756057	-0.12989	N	chr21:34439889	4	intergenic	.	.	.
rs183194737	chr1:26873142	-0.15904	N	chr1:27100243	4	intronic	.	RPS6KA1	ENSG00000117676
rs541845196	chr3:46416105	-0.22738	N	chr3:46418689	NA	ncRNA_intronic	.	CCR5	ENSG00000160791
rs187804334	chr14:91838586	-0.28024	N	N	5	intronic	.	CCDC88C	ENSG00000015133
rs192646141	chr15:44962046	-0.20305	N	N	7	exonic	nonsynonymous	PATL2	ENSG00000229474
rs529913645	chr6:36972293	-0.21377	N	chr6:36648816	NA	intergenic	.	.	.
rs138680827	chr17:33818253	-0.29881	N	chr17:33763678	4	intergenic	.	.	.
rs192292416	chr2:202048471	-0.21302	N	chr2:202112471	5	intronic	.	CASP10	ENSG00000003400
rs5770871	chr22:50978262	0.12482	N	chr22:50628937	2a	intergenic	.	.	.
rs528009962	chr5:169724151	-0.34057	N	chr5:169691627	NA	intronic	.	LCP2	ENSG00000043462
rs565518177	chr19:6803588	-0.15517	N	chr19:6671369	NA	intronic	.	VAV1	ENSG00000141968
rs551257187	chr20:57734220	-0.26169	N	N	NA	intergenic	.	.	.
rs184974355	chr6:159106192	-0.26851	N	chr6:159469512	3a	intronic	.	SYTL3	ENSG00000164674
rs547872554	chr21:34672191	-0.14767	N	chr21:34439889	NA	intergenic	.	.	.
rs141805358	chr1:160529995	-0.29881	N	N	5	intronic	.	CD84	ENSG00000066294
rs563427477	chr5:169066411	-0.08229	N	N	NA	intronic	.	DOCK2	ENSG00000134516
rs200462152	chr19:42400402	-0.33487	N	chr19:42767593	4	intronic	.	ARHGEF1	ENSG00000076928
rs147688627	chr15:77296586	-0.25038	N	chr15:77313571	4	intronic	.	PSTPIP1	ENSG00000140368
rs113987962	chr2:202133157	-0.33145	N	chr2:202112471	6	intronic	.	CASP8	ENSG00000064012
rs546018882	chr7:98991739	-0.21623	N	chr7:99036920	NA	exonic	synonymous	ARPC1B	ENSG00000130429
rs140093451	chr12:32118032	-0.32708	N	chr12:32138924	7	intronic	.	KIAA1551	ENSG00000174718
rs192546512	chr17:29138384	-0.19982	N	N	7	intronic	.	CRLF3	ENSG00000176390
rs138306942	chr6:108114285	-0.20585	N	N	6	intronic	.	SCML4	ENSG00000146285
rs189469576	chr16:50720119	-0.07422	N	chr16:50663477	7	intergenic	.	.	.
rs547996965	chr8:126948780	-0.27894	N	chr8:126474356	NA	ncRNA_intronic	.	.	.
rs572800294	chr16:88717060	0.03951	N	chr16:88518569	NA	intronic	.	CYBA	ENSG00000051523
rs12901431	chr15:44962599	-0.20305	N	N	5	intronic	.	PATL2	ENSG00000229474
rs374192401	chr12:32118624	-0.33487	N	chr12:32138924	5	intronic	.	KIAA1551	ENSG00000174718
rs568565440	chr12:112452643	-0.10586	N	chr12:112212874	NA	intronic	.	ERP29	ENSG00000089248
rs527793663	chr8:37752650	-0.26371	N	N	NA	intronic	.	RAB11FIP1	ENSG00000156675
rs561509910	chr1:160509027	-0.01207	N	N	NA	intergenic	.	.	.
rs188883876	chr5:100188712	0.08831	N	chr5:100200910	2b	intronic	.	ST8SIA4	ENSG00000113532
rs11880852	chr19:42396509	-0.33487	N	chr19:42767593	2b	intronic	.	ARHGEF1	ENSG00000076928
rs181445469	chr1:235183916	-0.11194	N	chr1:234879890	4	intergenic	.	.	.
rs9620175	chr22:20861774	0.0389	N	N	4	upstream	.	.	.
rs574338508	chr11:118218764	-0.20585	N	chr11:118639653	NA	intronic	.	CD3G	ENSG00000160654
rs566178294	chr2:101928176	-0.30577	N	chr2:102315933	NA	intergenic	.	.	.
rs372587412	chr4:40201275	-0.28202	N	N	3a	intronic	.	RHOH	ENSG00000168421
rs548183551	chr2:152143874	-0.21112	N	N	NA	intronic	.	NMI	ENSG00000123609
rs539313924	chr3:14420392	-0.16441	N	N	NA	intergenic	.	.	.
rs2147437	chr9:117134339	0.11183	Y	N	4	intronic	.	AKNA	ENSG00000106948
rs573377655	chr3:45987810	-0.33487	N	chr3:46418689	NA	intronic	.	FYCO1	ENSG00000163820
rs149196601	chr8:11357626	-0.32899	N	chr8:11836514	5	intronic	.	BLK	ENSG00000136573
rs563616256	chr11:117884437	-0.09855	N	chr11:118081270	NA	intergenic	.	.	.
rs200532496	chr8:130897928	-0.27458	N	chr8:130572110	3a	intronic	.	FAM49B	ENSG00000153310
rs558572237	chr22:18262562	-0.21152	N	chr22:18286672	NA	downstream	.	.	.
rs549703962	chr1:89741107	-0.23309	N	N	NA	intergenic	.	.	.
rs188173339	chr6:159139230	-0.12858	N	chr6:159469512	5	exonic	nonsynonymous	SYTL3	ENSG00000164674
rs568554461	chr16:88762419	-0.20604	N	chr16:88518569	NA	downstream	.	.	.
rs13389060	chr2:231082124	-0.3059	N	chr2:231161026	5	intronic	.	SP110	ENSG00000135899
rs556077450	chr19:6811695	-0.26247	N	chr19:6671369	NA	intronic	.	VAV1	ENSG00000141968
rs190853698	chr11:60749363	-0.20585	N	chr11:60830367	2b	intronic	.	CD6	ENSG00000013725
rs563168109	chr19:14495157	0.04879	N	chr19:14499477	NA	intronic	.	CD97	ENSG00000123146
rs535726528	chr15:31659987	-0.34291	N	N	NA	intronic	.	KLF13	ENSG00000169926
rs537100012	chr2:202119160	-0.14062	N	chr2:202112471	NA	intronic	.	CASP8	ENSG00000064012
rs369452817	chr19:36232446	-0.28339	N	N	5	intronic	.	IGFLR1	ENSG00000126246
rs145147422	chr19:1088782	-0.18171	N	chr19:836144	3a	intronic	.	POLR2E	ENSG00000099817
rs537885433	chr7:150382196	-0.26204	N	chr7:150278589	NA	upstream	.	.	.
rs531065817	chr2:136994589	-0.32114	N	chr2:136713108	NA	intergenic	.	.	.
rs76012284	chr12:104889060	-0.27761	N	N	5	intronic	.	CHST11	ENSG00000171310
rs75142955	chr3:111386604	0.10022	N	chr3:111840513	4	intergenic	.	.	.
rs116074546	chr4:100769831	-0.20522	N	N	4	intronic	.	DAPP1	ENSG00000070190
rs567019344	chr21:43821851	-0.30833	N	chr21:43850713	NA	intergenic	.	.	.
rs191706647	chr12:111115184	-0.31907	N	chr12:111589067	2a	intronic	.	HVCN1	ENSG00000122986
rs182644901	chr2:113926726	0.0504	N	chr2:113712407	4	intergenic	.	.	.
rs116700314	chr11:111247595	-0.29568	N	chr11:111543916	2b	intronic	.	POU2AF1	ENSG00000110777
rs544789481	chr8:142140131	0.27119	N	chr8:142329460	NA	intronic	.	DENND3	ENSG00000105339
rs547914735	chr2:198137017	-0.29358	N	chr2:198544183	NA	ncRNA_intronic	.	ANKRD44	ENSG00000065413
rs548259313	chr8:82068001	-0.15011	N	N	NA	intergenic	.	.	.
rs538365861	chr15:44964428	0.02035	N	N	NA	intronic	.	PATL2	ENSG00000229474
rs116675170	chr2:69056163	-0.30771	N	chr2:68615546	4	intergenic	.	.	.
rs79686227	chr11:128593188	-0.27263	N	chr11:128562098	5	intronic	.	FLI1	ENSG00000151702
rs182063773	chr5:156682830	-0.26234	N	chr5:156442784	5	downstream	.	.	.
rs149746498	chr1:111757838	-0.09212	N	chr1:111348029	2b	intergenic	.	.	.
rs141288956	chr1:1609427	-0.26614	N	N	4	intronic	.	SLC35E2B	ENSG00000189339
rs150562144	chr6:106564757	-0.22738	N	chr6:106727215	6	intergenic	.	.	.
rs547465375	chr3:45990347	-0.33487	N	chr3:46418689	NA	intronic	.	FYCO1	ENSG00000163820
rs147750524	chr14:91809870	-0.30712	N	N	7	intronic	.	CCDC88C	ENSG00000015133
rs552793341	chr11:128586980	-0.26194	N	chr11:128562098	NA	intronic	.	FLI1	ENSG00000151702
rs539212227	chr5:169709001	-0.12858	N	chr5:169691627	NA	intronic	.	LCP2	ENSG00000043462
rs535125994	chr7:38375295	-0.03956	N	N	NA	intergenic	.	.	.
rs531071271	chr5:169708764	-0.12858	N	chr5:169691627	NA	intronic	.	LCP2	ENSG00000043462
rs8108827	chr19:6478188	-0.19432	N	chr19:6671369	7	intronic	.	DENND1C	ENSG00000205744
rs544800138	chr2:143908089	-0.321	N	chr2:144328534	NA	intronic	.	ARHGAP15	ENSG00000075884
rs146508615	chr21:43844322	-0.23524	N	chr21:43850713	3a	intronic	.	UBASH3A	ENSG00000160185
rs62157581	chr2:98327502	-0.27894	N	chr2:98271575	4	intergenic	.	.	.
rs7618915	chr3:52279594	-0.30053	Y	N	1f	upstream	.	.	.
rs549152464	chr6:32827007	-0.10255	N	N	NA	intronic	.	PSMB9	ENSG00000240065
rs574859007	chr14:91821868	-0.11562	N	N	NA	intronic	.	CCDC88C	ENSG00000015133
rs555953334	chr14:91783340	0.00927	N	N	NA	intronic	.	CCDC88C	ENSG00000015133
rs554355087	chr5:150447483	-0.18579	N	chr5:150567017	NA	intronic	.	TNIP1	ENSG00000145901
rs78708035	chr2:198158422	-0.15372	N	chr2:198544183	4	ncRNA_intronic	.	ANKRD44	ENSG00000065413
rs543837145	chr16:50298782	-0.20797	N	chr16:50160737	NA	intergenic	.	.	.
rs542413239	chr1:26867781	-0.15538	N	chr1:27100243	NA	intronic	.	RPS6KA1	ENSG00000117676
rs576509311	chr1:117544011	0.04087	N	chr1:117544331	NA	upstream	.	.	.
rs16822567	chr6:32407260	-0.2282	N	N	4	upstream	.	.	.
rs546766921	chr17:8796254	-0.10255	N	chr17:8784361	NA	intronic	.	PIK3R5	ENSG00000141506
rs62640865	chr9:117129921	-0.17393	N	N	5	exonic	nonsynonymous	AKNA	ENSG00000106948
rs539421122	chr22:44588815	-0.26092	N	chr22:44330031	NA	intronic	.	PARVG	ENSG00000138964
rs1249727	chr9:117114030	-0.1126	N	N	7	intronic	.	AKNA	ENSG00000106948
rs118081961	chr10:6309286	0.00951	N	chr10:6101129	2b	intergenic	.	.	.
rs60433076	chr2:98339462	-0.25741	N	chr2:98271575	5	intronic	.	ZAP70	ENSG00000115085
rs188040310	chr7:44090216	-0.20581	N	N	7	intronic	.	DBNL	ENSG00000136279
rs187984472	chr5:150438633	-0.18234	N	chr5:150567017	4	intronic	.	TNIP1	ENSG00000145901
rs73598943	chr8:37751694	-0.10063	N	N	2b	intronic	.	RAB11FIP1	ENSG00000156675
rs533137944	chr8:11359169	-0.28879	N	chr8:11836514	NA	intronic	.	BLK	ENSG00000136573
rs80338628	chr2:191980364	-0.32958	N	chr2:191973034	2b	intronic	.	STAT4	ENSG00000138378
rs142837773	chr19:48759711	-0.33702	N	chr19:49127490	5	ncRNA_exonic	.	.	.
rs116680900	chr8:126964735	-0.27894	N	chr8:126474356	6	intergenic	.	.	.
rs573485545	chr1:160534460	-0.29881	N	N	NA	intronic	.	CD84	ENSG00000066294
rs150056519	chr15:40598338	-0.1208	N	N	5	intronic	.	PLCB2	ENSG00000137841
rs534263446	chr2:136887869	-0.22738	N	chr2:136713108	NA	intergenic	.	.	.
rs528170883	chr6:106549882	-0.08825	N	chr6:106727215	NA	intronic	.	PRDM1	ENSG00000057657
rs12211040	chr6:6610778	0.15257	N	N	2b	ncRNA_intronic	.	LY86	ENSG00000112799
rs114972696	chr2:68994254	-0.14233	N	chr2:68615546	4	intronic	.	ARHGAP25	ENSG00000163219
rs150088851	chr7:50471948	-0.04211	N	chr7:50313352	5	UTR3	.	IKZF1	ENSG00000185811
rs559022091	chr21:34672482	-0.12578	N	chr21:34439889	NA	intergenic	.	.	.
rs533685856	chr22:40356689	-0.17374	N	chr22:40317126	NA	intronic	.	GRAP2	ENSG00000100351
rs74795536	chr22:23162455	-0.34051	N	N	2b	intergenic	.	.	.
rs540163039	chr7:50352871	-0.26157	N	chr7:50313352	NA	intronic	.	IKZF1	ENSG00000185811
rs78526990	chr5:131834755	-0.12036	N	chr5:131705458	7	intergenic	.	.	.
rs538305237	chr2:136894377	-0.06613	N	chr2:136713108	NA	intergenic	.	.	.
rs530563852	chr19:14144626	-0.12578	N	chr19:14499477	NA	intronic	.	IL27RA	ENSG00000104998
rs56387603	chr2:204735216	-0.20585	N	chr2:204584456	5	intronic	.	CTLA4	ENSG00000163599
rs116732625	chr1:161036075	-0.05269	N	chr1:161188893	6	intronic	.	ARHGAP30	ENSG00000186517
rs567906757	chr1:111760441	-0.25461	N	chr1:111348029	NA	intergenic	.	.	.
rs371390589	chr7:50357339	-0.12578	N	chr7:50313352	4	intronic	.	IKZF1	ENSG00000185811
rs575304387	chr19:6792720	-0.26247	N	chr19:6671369	NA	intronic	.	VAV1	ENSG00000141968
rs12475023	chr2:233964610	0.08672	N	chr2:234115629	5	intronic	.	.	.
rs184520725	chr9:117111208	-0.16263	N	N	4	intronic	.	AKNA	ENSG00000106948
rs147528303	chr20:57721179	-0.1557	N	N	5	intergenic	.	.	.
rs185330720	chr1:89726229	-0.23309	N	N	5	UTR3	.	GBP5	ENSG00000154451
rs7597516	chr2:233993570	-0.18152	Y	chr2:234115629	5	intronic	.	.	.
rs572257036	chr22:40298811	-0.29881	N	chr22:39840130	NA	intronic	.	GRAP2	ENSG00000100351
rs577952352	chr1:155916091	-0.16374	N	chr1:156088526	NA	downstream	.	.	.
rs551355790	chr15:77295299	-0.30024	N	chr15:77313571	NA	intronic	.	PSTPIP1	ENSG00000140368
rs573647522	chr1:89738876	-0.10426	N	N	NA	upstream	.	.	.
rs1140487	chr6:31322987	-0.08229	N	N	3a	exonic	synonymous	HLA-B	ENSG00000234745
rs558546381	chr2:98342095	-0.27902	N	chr2:98271575	NA	intronic	.	ZAP70	ENSG00000115085
rs553067173	chr1:117047781	0.0098	N	chr1:117544331	NA	intergenic	.	.	.
rs565865193	chr5:131755161	-0.34435	N	chr5:131705458	NA	ncRNA_intronic	.	.	.
rs535372584	chr22:18264333	-0.21152	N	chr22:18286672	NA	intergenic	.	.	.
rs552424610	chr19:42397746	-0.25741	N	chr19:42767593	NA	intronic	.	ARHGEF1	ENSG00000076928
rs572187321	chr16:50313695	-0.10918	N	chr16:50160737	NA	intronic	.	ADCY7	ENSG00000121281
rs533428547	chr19:18197731	-0.34205	N	chr19:18398030	NA	exonic	stopgain	IL12RB1	ENSG00000096996
rs543688839	chr3:108553431	-0.25676	N	N	NA	intronic	.	TRAT1	ENSG00000163519
rs140129570	chr1:89775829	-0.25461	N	N	5	intergenic	.	.	.
rs566388648	chr1:161032175	-0.18152	N	chr1:161188893	NA	intronic	.	ARHGAP30	ENSG00000186517
rs534567821	chr5:150476442	-0.29095	N	chr5:150567017	NA	intergenic	.	.	.
rs537404502	chr11:5715116	-0.30712	N	N	NA	intronic	.	TRIM22	ENSG00000132274
rs201931442	chr17:73240757	-0.03705	N	chr17:72762646	4	exonic	synonymous	GGA3	ENSG00000125447
rs527554033	chr21:34610366	-0.33012	N	chr21:34439889	NA	intronic	.	IFNAR2	ENSG00000159110
rs574850561	chr8:126943921	-0.25741	N	chr8:126474356	NA	ncRNA_intronic	.	.	.
rs151201878	chr4:48136298	-0.14336	N	N	5	upstream	.	.	.
rs149811361	chr5:35876298	-0.19807	N	chr5:35875134	5	exonic	nonsynonymous	IL7R	ENSG00000168685
rs184148198	chr11:117867506	-0.07702	N	chr11:118081270	7	intronic	.	IL10RA	ENSG00000110324
rs147649344	chr2:204870357	-0.34467	N	chr2:204584456	5	intergenic	.	.	.
rs547580039	chr4:2803124	-0.23783	N	chr4:3148276	NA	intronic	.	SH3BP2	ENSG00000087266
rs149826266	chr8:126952314	-0.25741	N	chr8:126474356	6	ncRNA_intronic	.	.	.
rs117622358	chr12:32124049	-0.33487	N	chr12:32138924	7	intronic	.	KIAA1551	ENSG00000174718
rs192194068	chr1:92952943	-0.0404	N	chr1:92733769	4	upstream	.	.	.
rs527651485	chr11:48076144	-0.14726	N	chr11:47888036	NA	intronic	.	PTPRJ	ENSG00000149177
rs548866121	chr3:150923318	-0.27894	N	chr3:151073355	NA	intronic	.	MED12L	ENSG00000144893
rs116214128	chr2:196996471	-0.34535	N	chr2:196974333	3a	intergenic	.	.	.
rs140234377	chr16:50718618	-0.07764	N	chr16:50663477	3a	intergenic	.	.	.
rs547230057	chr10:73507802	-0.23203	N	chr10:73520632	NA	UTR3	.	CDH23	ENSG00000107736
rs560490075	chr11:48053665	-0.15787	N	chr11:47888036	NA	intronic	.	PTPRJ	ENSG00000149177
rs78555460	chr16:4459414	-0.32894	N	chr16:4476089	3a	intronic	.	CORO7	ENSG00000262246
rs564804090	chr19:42058664	-0.13386	N	N	NA	intronic	.	CEACAM21	ENSG00000007129
rs553136621	chr7:138772607	-0.31205	N	chr7:138735512	NA	intronic	.	ZC3HAV1	ENSG00000105939
rs148122711	chr20:56192240	-0.07422	N	N	4	intronic	.	ZBP1	ENSG00000124256
rs115417634	chr19:35942735	-0.20668	N	N	4	downstream	.	.	.
rs530687371	chr20:43609188	-0.17829	N	N	NA	intronic	.	STK4	ENSG00000101109
rs375629496	chr16:88767321	-0.03687	N	chr16:88518569	4	intronic	.	RNF166	ENSG00000158717
rs78872412	chr7:104581405	0.06375	N	N	4	intergenic	.	.	.
rs191887581	chr5:118676287	-0.01458	N	chr5:118729327	4	intronic	.	TNFAIP8	ENSG00000145779
rs536572369	chr1:223317111	-0.21927	N	N	NA	upstream	.	.	.
rs539444829	chr17:74489447	0.07956	N	chr17:74710128	NA	intronic	.	RHBDF2	ENSG00000129667
rs181534351	chr1:160508231	-0.33314	N	N	6	intergenic	.	.	.
rs145303843	chr2:68616107	-0.25056	N	chr2:68615546	4	intronic	.	PLEK	ENSG00000115956
rs550691367	chr2:69002585	-0.1504	N	chr2:68615546	NA	intronic	.	ARHGAP25	ENSG00000163219
rs535527031	chr14:91799269	-0.14399	N	N	NA	intronic	.	CCDC88C	ENSG00000015133
rs540846934	chr3:14464725	-0.18507	N	N	NA	intronic	.	SLC6A6	ENSG00000131389
rs73909710	chr20:47389089	-0.17825	N	chr20:47384301	2a	intronic	.	PREX1	ENSG00000124126
rs530763782	chr16:50710155	-0.13194	N	chr16:50663477	NA	intronic	.	SNX20	ENSG00000167208
rs114259940	chr2:113926262	-0.18735	N	chr2:113712407	4	intergenic	.	.	.
rs149971629	chr19:36232881	-0.28339	N	N	5	intronic	.	IGFLR1	ENSG00000126246
rs186074801	chr10:26771341	-0.32886	N	chr10:26741174	4	intronic	.	APBB1IP	ENSG00000077420
rs116174378	chr3:33015726	0.23707	N	chr3:33087395	3a	intergenic	.	.	.
rs186269301	chr12:123917276	-0.21206	N	chr12:124019055	2a	intronic	.	RILPL2	ENSG00000150977
rs546621717	chr11:48006299	-0.14726	N	chr11:47888036	NA	intronic	.	PTPRJ	ENSG00000149177
rs72864615	chr18:2716611	-0.30768	N	N	5	intronic	.	SMCHD1	ENSG00000101596
rs377233367	chr2:204801681	-0.20585	N	chr2:204584456	4	intronic	.	ICOS	ENSG00000163600
rs146099016	chr2:197076130	-0.26736	N	chr2:196974333	2c	intronic	.	HECW2	ENSG00000138411
rs72889984	chr3:45992956	-0.33979	N	chr3:46418689	5	intronic	.	FYCO1	ENSG00000163820
rs574567211	chr6:167504597	-0.26831	N	chr6:167511766	NA	intergenic	.	.	.
rs535715353	chr19:6791230	-0.26247	N	chr19:6671369	NA	intronic	.	VAV1	ENSG00000141968
rs555024237	chr20:57810401	-0.32314	N	N	NA	intronic	.	ZNF831	ENSG00000124203
rs1054176	chr6:29854703	-0.10382	N	chr6:29596242	5	upstream	.	.	.
rs547399577	chr22:37884359	-0.13859	N	chr22:37531436	NA	intergenic	.	.	.
rs1054175	chr6:29854795	-0.10382	N	chr6:29596242	5	upstream	.	.	.
rs559846350	chr5:157001213	-0.25881	N	chr5:156655015	NA	intronic	.	ADAM19	ENSG00000135074
rs149800800	chr17:76109725	0.2996	N	chr17:76257892	4	intronic	.	TMC6	ENSG00000141524
rs185363282	chr1:111747514	-0.1476	N	chr1:111348029	2b	upstream	.	.	.
rs568184573	chr14:65673646	-0.318	N	chr14:65564703	NA	intergenic	.	.	.
rs559190683	chr5:171542032	0.09861	N	chr5:171931939	NA	intronic	.	STK10	ENSG00000072786
rs115439792	chr1:92930146	-0.28867	N	chr1:92733769	5	intergenic	.	.	.
rs542426539	chr2:204724862	-0.32314	N	chr2:204584456	NA	intergenic	.	.	.
rs552370966	chr6:108058368	-0.22738	N	N	NA	intronic	.	SCML4	ENSG00000146285
rs531987342	chr12:32125355	-0.33487	N	chr12:32138924	NA	intronic	.	KIAA1551	ENSG00000174718
rs186430483	chr2:198145660	-0.29358	N	chr2:198544183	6	ncRNA_intronic	.	ANKRD44	ENSG00000065413
rs559125655	chr11:128626917	-0.28042	N	chr11:128562098	NA	intronic	.	FLI1	ENSG00000151702
rs566453564	chr1:167465239	-0.26234	N	chr1:167600842	NA	intronic	.	CD247	ENSG00000198821
rs180702810	chr1:26867156	-0.12297	N	chr1:27100243	3a	intronic	.	RPS6KA1	ENSG00000117676
rs145128899	chr9:117104311	-0.18171	N	N	5	exonic	synonymous	AKNA	ENSG00000106948
rs554209495	chr1:40847509	-0.12395	N	chr1:40406715	NA	intronic	.	SMAP2	ENSG00000084070
rs142105968	chr20:47377073	-0.19955	N	chr20:47384301	2b	intronic	.	PREX1	ENSG00000124126
rs557545965	chr14:91789315	-0.31054	N	N	NA	intronic	.	CCDC88C	ENSG00000015133
rs1468199	chr5:131757012	-0.28378	N	chr5:131705458	4	ncRNA_intronic	.	.	.
rs534004620	chr7:144531443	-0.13826	N	N	NA	intronic	.	TPK1	ENSG00000196511
rs112336392	chr3:113950901	-0.14336	N	N	5	intergenic	.	.	.
rs554836343	chr2:233927282	-0.23182	N	chr2:234115629	NA	intronic	.	.	.
rs148048912	chr5:156967656	-0.32438	N	chr5:156655015	4	intronic	.	ADAM19	ENSG00000135074
rs560648032	chr16:3125404	0.04933	N	chr16:3521071	NA	intergenic	.	.	.
rs3129763	chr6:32590925	-0.31128	N	N	1f	intergenic	.	.	.
rs532834201	chr6:159140361	-0.1208	N	chr6:159469512	NA	intronic	.	SYTL3	ENSG00000164674
rs554484446	chr11:118219323	-0.32314	N	chr11:118639653	NA	intronic	.	CD3G	ENSG00000160654
rs550878585	chr5:157025705	-0.21243	N	chr5:156655015	NA	intergenic	.	.	.
rs191474824	chr2:197049435	-0.25461	N	chr2:196974333	7	intergenic	.	.	.
rs146815333	chr20:56202193	-0.25461	N	N	7	intergenic	.	.	.
rs550460140	chr2:202116983	-0.0364	N	chr2:202112471	NA	intronic	.	CASP8	ENSG00000064012
rs576950210	chr16:88762145	-0.20604	N	chr16:88518569	NA	downstream	.	.	.
rs570075661	chr14:91816288	-0.10046	N	N	NA	intronic	.	CCDC88C	ENSG00000015133
rs555180370	chr21:43830441	-0.23524	N	chr21:43850713	NA	intronic	.	UBASH3A	ENSG00000160185
rs139468035	chr7:138726735	-0.25461	N	chr7:138735512	4	intergenic	.	.	.
rs113416895	chr16:57054127	-0.23309	N	chr16:57061189	5	intronic	.	NLRC5	ENSG00000140853
rs529016988	chr10:73454398	-0.28788	N	chr10:73520632	NA	intronic	.	CDH23	ENSG00000107736
rs189832986	chr19:6814571	-0.20305	N	chr19:6671369	6	intronic	.	VAV1	ENSG00000141968
rs529415478	chr8:126939186	-0.21959	N	chr8:126474356	NA	ncRNA_intronic	.	.	.
rs554550629	chr6:108047841	-0.20776	N	N	NA	intronic	.	SCML4	ENSG00000146285
rs8106618	chr19:48745101	-0.33145	N	chr19:49127490	5	intronic	.	CARD8	ENSG00000105483
rs17725568	chr14:91851993	-0.23801	N	N	5	intronic	.	CCDC88C	ENSG00000015133
rs182119439	chr6:167507129	-0.26831	N	chr6:167511766	4	intergenic	.	.	.
rs73987275	chr17:47294924	-0.05269	N	chr17:47488823	4	intronic	.	ABI3	ENSG00000108798
rs575846579	chr6:159463708	0.22425	N	chr6:159469512	NA	intronic	.	TAGAP	ENSG00000164691
rs568834170	chr7:50428652	-0.10426	N	chr7:50313352	NA	intronic	.	IKZF1	ENSG00000185811
rs180820077	chr16:50309669	-0.10874	N	chr16:50160737	4	intronic	.	ADCY7	ENSG00000121281
rs9834463	chr3:14471762	-0.20659	N	N	4	intronic	.	SLC6A6	ENSG00000131389
rs531703504	chr17:33829084	-0.18152	N	chr17:33763678	NA	intergenic	.	.	.
rs566187386	chr1:117292891	-0.34467	N	chr1:117544331	NA	intergenic	.	.	.
rs148248787	chr5:14594758	-0.14726	N	chr5:14610309	4	intronic	.	FAM105A	ENSG00000145569
rs193231908	chr2:233943191	-0.10382	N	chr2:234115629	5	intronic	.	.	.
rs185533467	chr5:131814969	-0.1208	N	chr5:131705458	2b	intergenic	.	.	.
rs561320799	chr1:200849963	-0.3288	N	N	NA	intergenic	.	.	.
rs114699413	chr17:8863299	-0.087	N	chr17:8784361	5	intronic	.	PIK3R5	ENSG00000141506
rs573776649	chr3:113936351	-0.28387	N	N	NA	intergenic	.	.	.
rs181436888	chr10:26771205	-0.19327	N	chr10:26741174	3a	intronic	.	APBB1IP	ENSG00000077420
rs534612632	chr17:76129402	-0.04491	N	chr17:76257892	NA	intronic	.	TMC8	ENSG00000167895
rs533667443	chr1:198590827	-0.10961	N	chr1:199000727	NA	intergenic	.	.	.
rs538122414	chr9:117151169	0.01505	N	N	NA	intronic	.	AKNA	ENSG00000106948
rs551307532	chr9:117143231	-0.17829	N	N	NA	intronic	.	AKNA	ENSG00000106948
rs529937415	chr7:43700035	-0.33357	N	N	NA	intronic	.	COA1	ENSG00000106603
rs544195529	chr5:169704937	-0.12858	N	chr5:169691627	NA	intronic	.	LCP2	ENSG00000043462
rs183754926	chr22:18260444	-0.26852	N	chr22:18286672	2b	ncRNA_exonic	.	.	.
rs190861027	chr2:136891999	0.0591	N	chr2:136713108	4	intergenic	.	.	.
rs9937029	chr16:50361187	0.04352	N	chr16:50160737	3a	intronic	.	BRD7	ENSG00000166164
rs575870192	chr16:57047414	-0.0975	N	chr16:57061189	NA	intergenic	.	NLRC5	ENSG00000140853
rs548422268	chr6:159077680	-0.24963	N	chr6:159469512	NA	intronic	.	SYTL3	ENSG00000164674
rs565056081	chr16:50718770	-0.07764	N	chr16:50663477	NA	intergenic	.	.	.
rs12365876	chr11:4415064	-0.31969	N	N	4	upstream	.	.	.
rs564579492	chr19:6773786	0.16588	N	chr19:6671369	NA	intronic	.	VAV1	ENSG00000141968
rs529135349	chr22:17701338	0.03651	N	chr22:17906176	NA	intronic	.	CECR1	ENSG00000093072
rs545883729	chr2:234074916	-0.26157	N	chr2:234115629	NA	intronic	.	INPP5D	ENSG00000168918
rs555602	chr18:2717239	-0.30768	N	N	3a	intronic	.	SMCHD1	ENSG00000101596
rs548672723	chr22:40328876	-0.1491	N	chr22:39840130	NA	intronic	.	GRAP2	ENSG00000100351
rs2235383	chr6:29693499	-0.05762	N	chr6:29596242	1f	intronic	.	HLA-F	ENSG00000204642
rs112337044	chr16:84641515	-0.26001	N	chr16:84581684	4	intronic	.	COTL1	ENSG00000103187
rs549175341	chr11:117854682	-0.22738	N	chr11:118081270	NA	intergenic	.	.	.
rs536637396	chr14:50468932	-0.14845	N	N	NA	ncRNA_intronic	.	C14orf182	ENSG00000214900
rs535424141	chr9:352707	-0.31425	N	chr9:288414	NA	intronic	.	DOCK8	ENSG00000107099
rs143364804	chr6:24951704	-0.30194	N	N	6	intronic	.	.	.
rs554229518	chr1:31231640	-0.07991	N	chr1:31231680	NA	upstream	.	.	.
rs56089443	chr6:32816662	-0.25571	N	N	5	intronic	.	TAP1	ENSG00000168394
rs577482055	chr5:156966873	-0.27452	N	chr5:156655015	NA	intronic	.	ADAM19	ENSG00000135074
rs538459692	chr17:76119413	-0.24143	N	chr17:76257892	NA	intronic	.	TMC6	ENSG00000141524
rs544629773	chr11:5715822	-0.23309	N	N	NA	intronic	.	TRIM22	ENSG00000132274
rs575919535	chr1:26872125	0.07597	N	chr1:27100243	NA	intronic	.	RPS6KA1	ENSG00000117676
rs1059418	chr6:29910562	-0.32967	N	chr6:29596242	4	exonic	synonymous	HLA-A	ENSG00000206503
rs117568517	chr19:42398949	-0.33487	N	chr19:42767593	4	intronic	.	ARHGEF1	ENSG00000076928
rs542660208	chr8:82021251	-0.22337	N	N	NA	intronic	.	PAG1	ENSG00000076641
rs28612656	chr7:77022876	-0.02444	N	chr7:77312474	3a	intronic	.	GSAP	ENSG00000186088
rs571710611	chr15:40601997	-0.29964	N	N	NA	intergenic	.	.	.
rs1869552	chr2:158277707	-0.05817	N	chr2:158520905	3a	intronic	.	CYTIP	ENSG00000115165
rs577873464	chr5:156655529	-0.25741	N	chr5:156442784	NA	intronic	.	ITK	ENSG00000113263
rs563079168	chr20:57742150	-0.22738	N	N	NA	intergenic	.	.	.
rs12922863	chr16:10965126	0.03334	Y	chr16:11348706	4	intergenic	.	.	.
rs188372695	chr6:30477410	-0.11193	N	N	4	intergenic	.	.	.
rs76215895	chr7:24861304	-0.22621	N	N	2b	intronic	.	OSBPL3	ENSG00000070882
rs543553988	chr5:50039399	-0.30854	N	chr5:49958363	NA	intronic	.	PARP8	ENSG00000151883
rs557504717	chr11:73689518	-0.18171	N	N	NA	UTR5	.	UCP2	ENSG00000175567
rs2311419	chr2:69044064	-0.2508	N	chr2:68615546	6	intronic	.	ARHGAP25	ENSG00000163219
rs573503669	chr22:23161941	-0.09311	N	N	NA	intergenic	.	.	.
rs575837120	chr10:70821249	-0.24405	N	chr10:70607580	NA	intergenic	.	.	.
rs189795092	chr7:50416888	0.03133	N	chr7:50313352	5	intronic	.	IKZF1	ENSG00000185811
rs2797419	chr1:117369973	0.27434	N	chr1:117544331	2b	intergenic	.	.	.
rs541900845	chr5:131823816	0.20491	N	chr5:131705458	NA	intronic	.	IRF1	ENSG00000125347
rs147117327	chr21:34576505	-0.31429	N	chr21:34439889	4	intergenic	.	.	.
rs565098315	chr5:156640731	-0.17343	N	chr5:156442784	NA	intronic	.	ITK	ENSG00000113263
rs186650258	chr7:150148156	-0.15411	N	chr7:150278589	2b	UTR5	.	GIMAP8	ENSG00000171115
rs376494374	chr17:33849873	-0.18152	N	chr17:33763678	6	intergenic	.	.	.
rs77921370	chr17:3615853	-0.31438	N	chr17:3828702	4	intergenic	.	.	.
rs57162329	chr4:2836879	-0.30089	N	chr4:3148276	4	UTR3	.	SH3BP2	ENSG00000087266
rs149147142	chr1:25360561	-0.25577	N	chr1:25291010	2b	intergenic	.	.	.
rs571068991	chr3:111030436	-0.27894	N	N	NA	intergenic	.	.	.
rs36032764	chr6:32557402	-0.21593	N	N	4	intronic	.	HLA-DRB1	ENSG00000196126
rs554916326	chr3:107843948	0.1119	N	chr3:107381651	NA	ncRNA_exonic	.	.	.
rs12635494	chr3:46006285	-0.33487	N	chr3:46418689	5	intronic	.	FYCO1	ENSG00000163820
rs563855263	chr2:68994793	0.04865	N	chr2:68615546	NA	intronic	.	ARHGAP25	ENSG00000163219
rs79623765	chr2:198172817	0.03343	N	chr2:198544183	4	intronic	.	ANKRD44	ENSG00000065413
rs560278830	chr22:37679279	-0.25067	N	chr22:37258986	NA	intronic	.	CYTH4	ENSG00000100055
rs568385522	chr9:117115083	-0.23651	N	N	NA	intronic	.	AKNA	ENSG00000106948
rs150368435	chr19:1068232	-0.0162	N	chr19:836144	2a	intronic	.	HMHA1	ENSG00000180448
rs114527206	chr5:35875803	-0.31536	N	chr5:35875134	6	intronic	.	IL7R	ENSG00000168685
rs574887951	chr2:202121596	-0.1208	N	chr2:202112471	NA	intronic	.	CASP8	ENSG00000064012
rs190715378	chr2:198127258	-0.28579	N	chr2:198544183	5	ncRNA_intronic	.	ANKRD44	ENSG00000065413
rs188129926	chr9:100863979	-0.14785	N	N	4	intronic	.	TRIM14	ENSG00000106785
rs533090594	chr5:118730870	0.00025	N	chr5:118729327	NA	downstream	.	TNFAIP8	ENSG00000145779
rs565875428	chr21:46345050	-0.33718	N	N	NA	ncRNA_intronic	.	ITGB2	ENSG00000160255
rs567043921	chr12:32124532	-0.33487	N	chr12:32138924	NA	intronic	.	KIAA1551	ENSG00000174718
rs9938621	chr16:68033487	0.49653	N	chr16:68138091	4	upstream	.	.	.
rs144874699	chr17:8828753	-0.3059	N	chr17:8784361	5	intronic	.	PIK3R5	ENSG00000141506
rs78031275	chr11:118756362	-0.3112	Y	chr11:118747576	5	intronic	.	CXCR5	ENSG00000160683
rs553158342	chr2:198122849	-0.3151	N	chr2:198544183	NA	ncRNA_intronic	.	ANKRD44	ENSG00000065413
rs537459729	chr17:3654370	-0.34097	N	chr17:3828702	NA	intronic	.	ITGAE	ENSG00000083457
rs576201837	chr2:98358269	-0.32859	N	chr2:98271575	NA	intergenic	.	.	.
rs188280426	chr2:233934649	-0.1594	N	chr2:234115629	5	intronic	.	.	.
rs116229144	chr6:31236800	-0.32198	N	N	2b	UTR3	.	HLA-C	ENSG00000204525
rs79842868	chr2:69025121	-0.1208	N	chr2:68615546	5	intronic	.	ARHGAP25	ENSG00000163219
rs7204974	chr16:68033539	0.30555	Y	chr16:68138091	1f	upstream	.	.	.
rs115673103	chr1:28210813	-0.30112	N	chr1:28216736	3a	intronic	.	THEMIS2	ENSG00000130775
rs140450814	chr11:44581092	-0.32226	N	N	4	intergenic	.	.	.
rs538761184	chr3:150917782	-0.25741	N	chr3:151073355	NA	intronic	.	MED12L	ENSG00000144893
rs562244796	chr1:160490676	-0.01802	N	N	NA	intronic	.	SLAMF6	ENSG00000162739
rs147638543	chr7:50433866	-0.23309	N	chr7:50313352	7	intronic	.	IKZF1	ENSG00000185811
rs537760554	chr3:46006835	-0.33487	N	chr3:46418689	NA	intronic	.	FYCO1	ENSG00000163820
rs185633223	chr1:92950315	0.09475	N	chr1:92733769	4	intronic	.	GFI1	ENSG00000162676
rs540650042	chr11:5719975	-0.29558	N	N	NA	intronic	.	TRIM22	ENSG00000132274
rs556780264	chr19:6813092	0.22898	N	chr19:6671369	NA	intronic	.	VAV1	ENSG00000141968
rs138183864	chr15:45009662	-0.31546	N	N	4	intronic	.	B2M	ENSG00000166710
rs561316139	chr3:46010523	-0.33487	N	chr3:46418689	NA	intronic	.	FYCO1	ENSG00000163820
rs538984794	chr16:4457749	-0.31214	N	chr16:4476089	NA	intronic	.	CORO7	ENSG00000262246
rs563761250	chr17:8841663	-0.25461	N	chr17:8784361	NA	intronic	.	PIK3R5	ENSG00000141506
rs114266230	chr7:104584882	0.36938	N	N	3a	intergenic	.	.	.
rs530081566	chr6:108048155	-0.24018	N	N	NA	intronic	.	SCML4	ENSG00000146285
rs574052046	chr11:117874045	-0.06613	N	chr11:118081270	NA	intergenic	.	.	.
rs570885932	chr15:75092230	-0.34185	N	chr15:75361539	NA	intronic	.	CSK	ENSG00000103653
rs184493934	chr5:118731193	-0.2929	N	chr5:118729327	5	downstream	.	TNFAIP8	ENSG00000145779
rs529612914	chr8:82017905	-0.15389	N	N	NA	intronic	.	PAG1	ENSG00000076641
rs555057131	chr11:64513275	-0.33686	N	chr11:64085298	NA	upstream;downstream	.	.	.
rs556078934	chr2:233935098	-0.10426	N	chr2:234115629	NA	intronic	.	.	.
rs564469042	chr17:74488626	-0.0907	N	chr17:74710128	NA	intronic	.	RHBDF2	ENSG00000129667
rs138182193	chr1:89738401	-0.10426	N	N	4	UTR5	.	GBP5	ENSG00000154451
rs536433576	chr19:18156464	-0.15082	N	chr19:18398030	NA	intergenic	.	.	.
rs529165894	chr15:89194563	-0.26269	N	N	NA	UTR5	.	ISG20	ENSG00000172183
rs541388320	chr5:35867761	-0.32314	N	chr5:35875134	NA	intronic	.	IL7R	ENSG00000168685
rs528523767	chr7:144509418	-0.27894	N	N	NA	intronic	.	TPK1	ENSG00000196511
rs142967705	chr16:57021441	-0.06644	N	chr16:57061189	5	intergenic	.	.	.
rs1044220	chr7:43665500	-0.11956	N	N	5	UTR3	.	STK17A	ENSG00000164543
rs312464	chr17:6917928	-0.33804	N	chr17:7240391	4	ncRNA_exonic	.	.	.
rs146104929	chr16:3118475	-0.23744	N	chr16:3521071	5	intronic	.	IL32	ENSG00000008517
rs137968	chr22:40308918	-0.20305	N	chr22:39840130	7	intronic	.	GRAP2	ENSG00000100351
rs543674672	chr19:18230425	-0.21972	N	chr19:18398030	NA	intronic	.	MAST3	ENSG00000099308
rs561486881	chr5:131773199	-0.32427	N	chr5:131705458	NA	ncRNA_intronic	.	.	.
rs138285863	chr10:50388591	0.05981	N	chr10:50264204	4	intronic	.	C10orf128	ENSG00000204161
rs557371328	chr1:160534467	-0.29881	N	N	NA	intronic	.	CD84	ENSG00000066294
rs370605471	chr17:16320032	0.03439	N	chr17:16156235	4	intronic	.	TRPV2	ENSG00000187688
rs137967	chr22:40307894	-0.20305	N	chr22:39840130	5	intronic	.	GRAP2	ENSG00000100351
rs137966	chr22:40307387	-0.20305	Y	chr22:39840130	4	intronic	.	GRAP2	ENSG00000100351
rs137965	chr22:40306193	0.04976	Y	chr22:39840130	4	intronic	.	GRAP2	ENSG00000100351
rs150014657	chr20:43683882	0.18824	N	N	4	intronic	.	STK4	ENSG00000101109
rs528765631	chr8:126935626	-0.25456	N	chr8:126474356	NA	ncRNA_intronic	.	.	.
rs544209368	chr17:33857229	-0.23309	N	chr17:33763678	NA	intergenic	.	.	.
rs75790961	chr2:98336025	-0.25741	N	chr2:98271575	5	intronic	.	ZAP70	ENSG00000115085
rs73484325	chr11:60863561	-0.22738	N	chr11:60830367	7	intergenic	.	.	.
rs142981260	chr7:138795821	-0.07422	N	chr7:138735512	6	intergenic	.	.	.
rs187393255	chr9:117721244	-0.28021	N	chr9:117696336	5	intergenic	.	.	.
rs542969319	chr16:30498825	-0.11706	N	chr16:30471109	NA	intronic	.	ITGAL	ENSG00000005844
rs191467575	chr4:185305542	-0.26269	N	N	4	intergenic	.	.	.
rs576831130	chr10:26737912	-0.30978	N	chr10:26741174	NA	intronic	.	APBB1IP	ENSG00000077420
rs566355954	chr16:57032385	-0.04491	N	chr16:57061189	NA	intergenic	.	NLRC5	ENSG00000140853
rs541289985	chr2:198121297	-0.16767	N	chr2:198544183	NA	ncRNA_intronic	.	ANKRD44	ENSG00000065413
rs4631763	chr1:202129277	-0.12562	N	N	4	intronic	.	PTPN7	ENSG00000143851
rs139625437	chr16:3115594	-0.17353	N	chr16:3521071	2b	intronic	.	IL32	ENSG00000008517
rs532263166	chr4:2787589	-0.22441	N	chr4:3148276	NA	intergenic	.	.	.
rs184512767	chr22:40325809	-0.18152	N	chr22:39840130	7	intronic	.	GRAP2	ENSG00000100351
rs188654836	chr1:207632520	-0.27828	N	chr1:207991209	2b	intronic	.	CR2	ENSG00000117322
rs144056287	chr17:43507932	-0.17801	N	chr17:43488792	4	intronic	.	ARHGAP27	ENSG00000159314
rs564786927	chr16:3123058	0.09919	N	chr16:3521071	NA	intergenic	.	.	.
rs138025471	chr2:233935860	-0.10426	N	chr2:234115629	7	intronic	.	.	.
rs74733840	chr2:136897225	-0.08796	N	chr2:136713108	4	intergenic	.	.	.
rs189896105	chr16:57104653	-0.05269	N	chr16:57061189	5	intronic	.	NLRC5	ENSG00000140853
rs190634116	chr2:197042172	-0.00428	N	chr2:196974333	4	intergenic	.	.	.
rs550108027	chr10:11728029	-0.34708	N	N	NA	intergenic	.	.	.
rs575092308	chr22:40350234	-0.17374	N	chr22:40317126	NA	intronic	.	GRAP2	ENSG00000100351
rs577451591	chr1:31216972	-0.19132	N	chr1:31231680	NA	intronic	.	LAPTM5	ENSG00000162511
rs568281244	chr16:57071425	-0.04491	N	chr16:57061189	NA	intronic	.	NLRC5	ENSG00000140853
rs9701470	chr1:235151414	-0.23614	N	chr1:234879890	5	intergenic	.	.	.
rs568577736	chr7:150362419	0.10787	N	chr7:150278589	NA	intergenic	.	.	.
rs41270321	chr5:35876251	-0.19807	N	chr5:35875134	5	exonic	nonsynonymous	IL7R	ENSG00000168685
rs527296345	chr14:52778276	0.08966	N	chr14:52618827	NA	intergenic	.	.	.
rs193118102	chr5:156982329	-0.11507	N	chr5:156655015	4	intronic	.	ADAM19	ENSG00000135074
rs116342482	chr17:33816739	0.00946	N	chr17:33763678	5	intergenic	.	.	.
rs566494928	chr15:80259161	-0.25609	N	chr15:80279344	NA	intronic	.	BCL2A1	ENSG00000140379
rs189141534	chr4:2814809	-0.34633	N	chr4:3148276	4	intronic	.	SH3BP2	ENSG00000087266
rs528194335	chr14:70134473	-0.24205	N	chr14:69840902	NA	intronic	.	KIAA0247	ENSG00000100647
rs562533591	chr16:57076986	0.14607	N	chr16:57061189	NA	intronic	.	NLRC5	ENSG00000140853
rs530608969	chr3:183232405	-0.23309	N	chr3:183730295	NA	intronic	.	KLHL6	ENSG00000172578
rs572169764	chr19:48748453	-0.22415	N	chr19:49127490	NA	intronic	.	CARD8	ENSG00000105483
rs181214377	chr14:91817910	-0.26157	N	N	5	intronic	.	CCDC88C	ENSG00000015133
rs117541445	chr14:22392774	-0.30404	N	N	4	intergenic	.	.	.
rs536432074	chr5:66511462	-0.26074	N	N	NA	intergenic	.	.	.
rs529028438	chr22:50631665	-0.0418	N	chr22:50628937	NA	intronic	.	TRABD	ENSG00000170638
rs577938552	chr11:58984543	0.07682	N	N	NA	intergenic	.	.	.
rs182341306	chr1:26868944	0.15529	N	chr1:27100243	2b	intronic	.	RPS6KA1	ENSG00000117676
rs541129014	chr7:150372524	-0.284	N	chr7:150278589	NA	intergenic	.	.	.
rs1335646	chr1:111756864	0.05125	N	chr1:111348029	2b	intergenic	.	.	.
rs115643348	chr11:60772539	0.01755	N	chr11:60830367	2b	intronic	.	CD6	ENSG00000013725
rs568141282	chr17:76124189	-0.20961	N	chr17:76257892	NA	intronic	.	TMC6	ENSG00000141524
rs567163572	chr19:19752891	-0.24997	N	chr19:19786099	NA	intronic	.	GMIP	ENSG00000089639
rs568271305	chr16:57071647	-0.04491	N	chr16:57061189	NA	intronic	.	NLRC5	ENSG00000140853
rs185862729	chr3:128842166	-0.3172	N	chr3:129284415	4	intronic	.	ISY1-RAB43	ENSG00000261796
rs35659175	chr2:152148226	-0.32034	N	N	7	intergenic	.	.	.
rs543449520	chr1:111757422	-0.09212	N	chr1:111348029	NA	intergenic	.	.	.
rs150165963	chr17:8853583	-0.01207	N	chr17:8784361	5	intronic	.	PIK3R5	ENSG00000141506
rs17233225	chr16:89831493	-0.30078	N	chr16:89641624	3a	intronic	.	FANCA	ENSG00000187741
rs568503298	chr20:56202988	-0.12578	N	N	NA	intergenic	.	.	.
rs533574561	chr2:202118388	-0.09855	N	chr2:202112471	NA	intronic	.	CASP8	ENSG00000064012
rs150833518	chr1:150738712	-0.15011	N	chr1:150595537	3a	upstream	.	.	.
rs148158909	chr6:6610374	-0.23589	N	N	4	ncRNA_intronic	.	LY86	ENSG00000112799
rs536761047	chr20:57725380	-0.24037	N	N	NA	intergenic	.	.	.
rs537411473	chr16:3127888	-0.22738	N	chr16:3521071	NA	intergenic	.	.	.
rs115538632	chr7:50469090	-0.33651	N	chr7:50313352	5	UTR3	.	IKZF1	ENSG00000185811
rs569602496	chr7:138769271	-0.31205	N	chr7:138735512	NA	intronic	.	ZC3HAV1	ENSG00000105939
rs188374021	chr1:23955735	-0.12356	N	chr1:23850023	4	ncRNA_intronic	.	.	.
rs149398581	chr7:43673421	-0.31054	N	N	4	intergenic	.	.	.
rs538631797	chr17:43482798	-0.34371	N	chr17:43488792	NA	intronic	.	ARHGAP27	ENSG00000159314
rs140551411	chr3:39189296	-0.06072	N	chr3:39307162	4	intronic	.	CSRNP1	ENSG00000144655
rs532029607	chr21:43827851	-0.23524	N	chr21:43850713	NA	intronic	.	UBASH3A	ENSG00000160185
rs147583229	chr17:74509890	-0.06644	N	chr17:74710128	6	intergenic	.	.	.
rs188816284	chr2:69032746	-0.06924	N	chr2:68615546	5	intronic	.	ARHGAP25	ENSG00000163219
rs572107793	chr19:3185796	-0.18149	N	chr19:3408665	NA	upstream	.	NCLN	ENSG00000125912
rs566596010	chr19:41808484	-0.305	N	N	NA	intronic	.	HNRNPUL1	ENSG00000105323
rs570121711	chr20:57751483	-0.25741	N	N	NA	intergenic	.	.	.
rs568084577	chr3:108539804	-0.30662	N	N	NA	intergenic	.	.	.
rs535727911	chr20:57721279	-0.26976	N	N	NA	intergenic	.	.	.
rs570120048	chr1:209929705	-0.19257	N	chr1:209942435	NA	intronic	.	TRAF3IP3	ENSG00000009790
rs369140848	chr6:31320539	-0.05269	N	N	4	intergenic	.	.	.
rs573077931	chr6:31318615	-0.04966	N	N	NA	intergenic	.	.	.
rs369761878	chr5:50009644	-0.25741	N	chr5:49958363	6	intronic	.	PARP8	ENSG00000151883
rs572745372	chr7:50436781	-0.26247	N	chr7:50313352	NA	UTR3	.	IKZF1	ENSG00000185811
rs533376681	chr12:54896038	-0.05269	N	chr12:54685880	NA	intronic	.	NCKAP1L	ENSG00000123338
rs557722203	chr6:29694847	-0.18152	N	chr6:29596242	NA	exonic	synonymous	HLA-F	ENSG00000204642
rs532671741	chr20:43697944	-0.30712	N	N	NA	intronic	.	STK4	ENSG00000101109
rs73390205	chr6:31325990	-0.07015	N	N	3a	intergenic	.	.	.
rs543647424	chr19:1088968	-0.18171	N	chr19:836144	NA	intronic	.	POLR2E	ENSG00000099817
rs546259186	chr1:25293221	0.14584	N	chr1:25291010	NA	intergenic	.	.	.
rs539857549	chr17:38021435	0.03768	N	chr17:38157841	NA	upstream	.	.	.
rs68190334	chr2:137081667	0.14707	N	chr2:136713108	5	intergenic	.	.	.
rs144732771	chr2:198015628	-0.29358	N	N	5	intronic	.	ANKRD44	ENSG00000065413
rs73390208	chr6:31326131	0.11173	N	N	4	intergenic	.	.	.
rs553408196	chr14:91783205	-0.18171	N	N	NA	intronic	.	CCDC88C	ENSG00000015133
rs112092213	chr22:40336099	-0.18152	N	chr22:39840130	5	intronic	.	GRAP2	ENSG00000100351
rs150592629	chr2:68951922	-0.27894	N	chr2:68615546	7	intergenic	.	.	.
rs539666107	chr1:92939241	-0.20305	N	chr1:92733769	NA	intergenic	.	.	.
rs138854700	chr16:57576225	-0.32899	N	chr16:57444002	2b	upstream	.	.	.
rs150916755	chr6:159461370	0.11396	N	chr6:159469512	5	intronic	.	TAGAP	ENSG00000164691
rs372257846	chr2:136996727	0.30009	N	chr2:136713108	4	intergenic	.	.	.
rs552580527	chr19:35953789	-0.30614	N	N	NA	intergenic	.	.	.
rs188275053	chr10:70805459	-0.33614	N	chr10:70607580	4	intergenic	.	.	.
rs56232225	chr16:50349788	-0.18171	N	chr16:50160737	4	UTR3	.	ADCY7	ENSG00000121281
rs578225539	chr3:32993194	-0.03784	N	chr3:33087395	NA	intronic	.	CCR4	ENSG00000183813
rs151070166	chr17:29138382	-0.19982	N	N	7	intronic	.	CRLF3	ENSG00000176390
rs558611136	chr7:43626906	-0.25954	N	N	NA	intronic	.	STK17A	ENSG00000164543
rs139247573	chr7:138729096	-0.2253	N	chr7:138735512	4	UTR3	.	ZC3HAV1	ENSG00000105939
rs72924601	chr11:60758123	-0.32314	N	chr11:60830367	6	intronic	.	CD6	ENSG00000013725
rs147627433	chr22:17698710	-0.20603	N	chr22:17906176	6	intronic	.	CECR1	ENSG00000093072
rs538224528	chr16:31366666	-0.30936	N	chr16:31015877	NA	intronic	.	ITGAX	ENSG00000140678
rs114285483	chr1:167588108	-0.2482	N	chr1:167600842	4	intergenic	.	.	.
rs142735658	chr7:150361578	-0.09302	N	chr7:150278589	5	intergenic	.	.	.
rs528371217	chr2:198033424	-0.08139	N	N	NA	intronic	.	ANKRD44	ENSG00000065413
rs371843575	chr16:57068175	-0.18152	N	chr16:57061189	5	intronic	.	NLRC5	ENSG00000140853
rs550672002	chr6:167516963	-0.11732	N	chr6:167511766	NA	intergenic	.	.	.
rs567682786	chr20:57742407	-0.27894	N	N	NA	intergenic	.	.	.
rs546842199	chr11:60741271	-0.22758	N	chr11:60830367	NA	intronic	.	CD6	ENSG00000013725
rs555352017	chr20:43619200	-0.20789	N	N	NA	intronic	.	STK4	ENSG00000101109
rs112987209	chr2:231280485	-0.13172	N	chr2:231161026	4	upstream	.	.	.
rs76003815	chr1:111749064	-0.33802	N	chr1:111348029	2b	intergenic	.	.	.
rs573426995	chr16:57071039	-0.04491	N	chr16:57061189	NA	intronic	.	NLRC5	ENSG00000140853
rs114877816	chr2:137038299	-0.26957	N	chr2:136713108	5	intergenic	.	.	.
rs139428328	chr1:27958437	0.07316	N	chr1:28216736	4	intronic	.	FGR	ENSG00000000938
rs561297473	chr19:1027388	-0.3414	N	chr19:836144	NA	intronic	.	CNN2	ENSG00000064666
rs188005715	chr1:89742172	-0.25461	N	N	7	intergenic	.	.	.
rs532491086	chr17:8852834	0.27626	N	chr17:8784361	NA	intronic	.	PIK3R5	ENSG00000141506
rs140396644	chr18:2637009	0.04347	N	N	4	intergenic	.	.	.
rs371060519	chr6:159139682	0.0624	N	chr6:159469512	2b	intronic	.	SYTL3	ENSG00000164674
rs563991381	chr16:50306370	-0.05269	N	chr16:50160737	NA	intronic	.	ADCY7	ENSG00000121281
rs550172844	chr6:106537425	-0.27752	N	chr6:106727215	NA	intronic	.	PRDM1	ENSG00000057657
rs545045389	chr1:167571099	-0.2483	N	chr1:167600842	NA	intergenic	.	.	.
rs12718262	chr7:50348786	0.03561	N	chr7:50313352	3a	intronic	.	IKZF1	ENSG00000185811
rs12718263	chr7:50353618	0.0264	N	chr7:50313352	5	intronic	.	IKZF1	ENSG00000185811
rs182249328	chr14:91826974	-0.18171	N	N	5	intronic	.	CCDC88C	ENSG00000015133
rs148419740	chr11:128575000	-0.28042	N	chr11:128562098	5	intronic	.	FLI1	ENSG00000151702
rs143373703	chr12:32118176	-0.32708	N	chr12:32138924	4	intronic	.	KIAA1551	ENSG00000174718
rs78912181	chr1:117312882	-0.20585	N	chr1:117544331	5	intergenic	.	.	.
rs139641844	chr15:89186077	-0.23309	N	N	7	intronic	.	ISG20	ENSG00000172183
rs145756313	chr20:43621977	-0.17829	N	N	3a	intronic	.	STK4	ENSG00000101109
rs573269899	chr11:48072929	-0.19153	N	chr11:47888036	NA	intronic	.	PTPRJ	ENSG00000149177
rs551201607	chr1:202131280	-0.08235	N	N	NA	upstream	.	.	.
rs148005277	chr1:26909415	0.21703	N	chr1:27100243	2b	intergenic	.	.	.
rs146880930	chr14:91865585	-0.18322	N	N	5	intronic	.	CCDC88C	ENSG00000015133
rs140648213	chr11:117878074	0.12097	N	chr11:118081270	4	intergenic	.	.	.
rs546929284	chr1:117314269	-0.21959	N	chr1:117544331	NA	intergenic	.	.	.
rs563569270	chr14:22590686	-0.34122	N	N	NA	intergenic	.	.	.
rs376687596	chr2:197009910	-0.30712	N	chr2:196974333	5	intronic	.	STK17B	ENSG00000081320
rs564388486	chr16:4398138	-0.17885	N	chr16:4476089	NA	intronic	.	CORO7-PAM16	ENSG00000103426
rs535789807	chr1:27959262	-0.19088	N	chr1:28216736	NA	intronic	.	FGR	ENSG00000000938
rs143360868	chr5:156682487	-0.25741	N	chr5:156442784	7	downstream	.	.	.
rs352960	chr9:134132017	-0.12994	N	N	4	intergenic	.	.	.
rs11897459	chr2:69044629	-0.12858	N	chr2:68615546	4	intronic	.	ARHGAP25	ENSG00000163219
rs545502719	chr9:117122423	-0.18663	N	N	NA	intronic	.	AKNA	ENSG00000106948
rs188849458	chr12:92933295	-0.09202	N	chr12:92747528	4	intergenic	.	.	.
rs557072112	chr1:15742233	-0.3129	N	N	NA	intronic	.	EFHD2	ENSG00000142634
rs577274620	chr11:67806673	-0.00928	N	N	NA	intronic	.	TCIRG1	ENSG00000110719
rs147741718	chr7:150380469	-0.284	N	chr7:150278589	6	intergenic	.	.	.
rs541051207	chr17:76705680	-0.18825	N	chr17:76257892	NA	intronic	.	CYTH1	ENSG00000108669
rs576988535	chr9:117141681	-0.18171	N	N	NA	intronic	.	AKNA	ENSG00000106948
rs569305628	chr15:89195568	-0.26269	N	N	NA	intronic	.	ISG20	ENSG00000172183
rs141052036	chr7:138765607	-0.31205	N	chr7:138735512	7	intronic	.	ZC3HAV1	ENSG00000105939
rs183019641	chr12:113345354	-0.01922	N	chr12:113450200	4	intronic	.	OAS1	ENSG00000089127
rs187514333	chr2:198104616	-0.3151	N	chr2:198544183	4	intronic	.	ANKRD44	ENSG00000065413
rs370785045	chr22:22564970	-0.216	N	N	3a	intergenic	.	.	.
rs539168784	chr2:198122333	-0.3447	N	chr2:198544183	NA	ncRNA_intronic	.	ANKRD44	ENSG00000065413
rs189029063	chr5:49960903	-0.34467	N	chr5:49958363	5	upstream	.	.	.
rs618536	chr18:2642951	0.14918	N	N	3a	intergenic	.	.	.
rs532774960	chr2:197037708	-0.23265	N	chr2:196974333	NA	intergenic	.	.	.
rs75194252	chr1:117360482	-0.17991	N	chr1:117544331	2a	intergenic	.	.	.
rs192189630	chr2:197017140	-0.17829	N	chr2:196974333	6	intronic	.	STK17B	ENSG00000081320
rs549991749	chr11:104906573	-0.19219	N	N	NA	upstream	.	.	.
rs535940388	chr16:57052221	-0.18152	N	chr16:57061189	NA	intronic	.	NLRC5	ENSG00000140853
rs191999706	chr1:23955873	-0.12356	N	chr1:23850023	4	ncRNA_intronic	.	.	.
rs189701483	chr3:113949461	-0.27894	N	N	5	intergenic	.	.	.
rs544608128	chr6:106562738	-0.00747	N	chr6:106727215	NA	intergenic	.	.	.
rs139998327	chr12:10282643	-0.31002	N	chr12:9899050	4	exonic	synonymous	CLEC7A	ENSG00000172243
rs149912741	chr2:137132991	-0.12797	N	chr2:136713108	4	intergenic	.	.	.
rs552328617	chr3:53201968	-0.20201	N	chr3:52873984	NA	intronic	.	PRKCD	ENSG00000163932
rs561332659	chr2:198143238	-0.29358	N	chr2:198544183	NA	ncRNA_intronic	.	ANKRD44	ENSG00000065413
rs140976698	chr11:60746884	-0.20585	N	chr11:60830367	5	intronic	.	CD6	ENSG00000013725
rs367670846	chr21:43846206	-0.04426	N	chr21:43850713	4	intronic	.	UBASH3A	ENSG00000160185
rs549971787	chr2:197028454	-0.10426	N	chr2:196974333	NA	intronic	.	STK17B	ENSG00000081320
rs56020058	chr6:32816959	-0.25571	N	N	5	intronic	.	TAP1	ENSG00000168394
rs576553569	chr6:149803361	-0.30769	N	chr6:149793000	NA	intronic	.	ZC3H12D	ENSG00000178199
rs566097214	chr2:198056189	-0.14549	N	chr2:198544183	NA	intronic	.	ANKRD44	ENSG00000065413
rs185580171	chr2:231465856	-0.34143	N	chr2:231161026	4	intergenic	.	.	.
rs577170304	chr3:150921733	-0.27894	N	chr3:151073355	NA	intronic	.	MED12L	ENSG00000144893
rs180977271	chr7:50458833	-0.30712	N	chr7:50313352	5	intronic	.	IKZF1	ENSG00000185811
rs553645865	chr17:76248400	-0.26047	N	chr17:76257892	NA	intergenic	.	.	.
rs114792648	chr5:54398629	-0.23036	N	chr5:54476683	4	intronic	.	GZMA	ENSG00000145649
rs145287130	chr2:204870268	-0.34467	N	chr2:204584456	5	intergenic	.	.	.
rs76329801	chr17:29137543	-0.19982	N	N	6	intronic	.	CRLF3	ENSG00000176390
rs7704710	chr5:35875954	-0.31536	N	chr5:35875134	5	intronic	.	IL7R	ENSG00000168685
rs186801821	chr14:91843819	-0.30318	N	N	3a	intronic	.	CCDC88C	ENSG00000015133
rs67560133	chr3:113946724	-0.27894	N	N	7	intergenic	.	.	.
rs548014008	chr20:57580033	0.30144	N	N	NA	intronic	.	CTSZ	ENSG00000101160
rs78283253	chr11:64099360	-0.10333	N	chr11:63974995	2a	intergenic	.	.	.
rs566391882	chr2:231092436	-0.29881	N	chr2:231161026	NA	intronic	.	SP140	ENSG00000079263
rs570832656	chr7:138766885	-0.31205	N	chr7:138735512	NA	intronic	.	ZC3HAV1	ENSG00000105939
rs564428561	chr1:112019624	0.00244	N	N	NA	intronic	.	C1orf162	ENSG00000143110
rs541391051	chr6:108139883	-0.26851	N	N	NA	intronic	.	SCML4	ENSG00000146285
rs551346447	chr1:117280902	-0.22738	N	chr1:117544331	NA	intergenic	.	.	.
rs564779722	chr15:45002392	-0.0198	N	N	NA	intergenic	.	.	.
rs548818503	chr5:133440628	-0.33916	N	chr5:133619966	NA	intergenic	.	.	.
rs182947766	chr7:138727741	-0.25461	N	chr7:138735512	5	downstream	.	.	.
rs532953595	chr5:35874096	-0.32314	N	chr5:35875134	NA	intronic	.	IL7R	ENSG00000168685
rs569388808	chr3:14473629	-0.24897	N	N	NA	intronic	.	SLC6A6	ENSG00000131389
rs143978788	chr11:48050919	-0.33702	N	chr11:47888036	2b	intronic	.	PTPRJ	ENSG00000149177
rs566481813	chr17:33827430	-0.19432	N	chr17:33763678	NA	intergenic	.	.	.
rs139125	chr22:44576213	-0.07015	N	chr22:44330031	3a	intronic	.	PARVG	ENSG00000138964
rs34459234	chr11:48031685	-0.28387	N	chr11:47888036	6	intronic	.	PTPRJ	ENSG00000149177
rs570874663	chr11:117864411	-0.07702	N	chr11:118081270	NA	intronic	.	IL10RA	ENSG00000110324
rs529778157	chr20:1633576	-0.26257	N	chr20:1931001	NA	intronic	.	SIRPG	ENSG00000089012
rs181749102	chr11:48128523	-0.111	N	chr11:47888036	5	intronic	.	PTPRJ	ENSG00000149177
rs185381364	chr17:43484396	-0.10667	N	chr17:43488792	4	intronic	.	ARHGAP27	ENSG00000159314
rs144028442	chr14:24808850	-0.25615	N	N	2b	intronic	.	RIPK3	ENSG00000129465
rs530713564	chr9:117674979	-0.32314	N	chr9:117696336	NA	intronic	.	TNFSF8	ENSG00000106952
rs547431741	chr1:160549837	-0.10426	N	N	NA	upstream	.	.	.
rs56106351	chr11:287701	-0.32856	N	chr11:307961	2b	intergenic	.	.	.
rs200018109	chr2:98349681	-0.27902	N	chr2:98271575	5	intronic	.	ZAP70	ENSG00000115085
rs572291073	chr6:29915767	-0.24143	N	chr6:29596242	NA	intergenic	.	.	.
rs532940691	chr5:96213714	-0.27168	N	N	NA	intronic	.	ERAP2	ENSG00000164308
rs9385	chr6:29913554	-0.1422	N	chr6:29596242	3a	UTR3	.	HLA-A	ENSG00000206503
rs576873157	chr17:33827621	-0.19432	N	chr17:33763678	NA	intergenic	.	.	.
rs77621951	chr6:108054631	-0.24018	N	N	7	intronic	.	SCML4	ENSG00000146285
rs551058035	chr1:160534836	-0.10783	N	N	NA	intronic	.	CD84	ENSG00000066294
rs575767307	chr1:117048356	-0.12578	N	chr1:117544331	NA	intergenic	.	.	.
rs139089766	chr2:204863778	-0.34467	N	chr2:204584456	5	intergenic	.	.	.
rs559010243	chr1:160521338	-0.19432	N	N	NA	intronic	.	CD84	ENSG00000066294
rs564121889	chr22:40358693	-0.14132	N	chr22:40317126	NA	intronic	.	GRAP2	ENSG00000100351
rs575402799	chr1:92939443	-0.20305	N	chr1:92733769	NA	downstream	.	.	.
rs576000104	chr1:117359373	-0.14336	N	chr1:117544331	NA	intergenic	.	.	.
rs192814713	chr1:89733992	-0.23309	N	N	5	intronic	.	GBP5	ENSG00000154451
rs566772824	chr6:128223134	-0.29175	N	N	NA	intronic	.	THEMIS	ENSG00000172673
rs527462209	chr2:69051937	-0.1208	N	chr2:68615546	NA	intronic	.	ARHGAP25	ENSG00000163219
rs12729209	chr1:89731959	-0.23309	N	N	6	intronic	.	GBP5	ENSG00000154451
rs145479401	chr5:131815369	-0.08838	N	chr5:131705458	2b	intergenic	.	.	.
rs369572242	chr21:43820703	-0.05896	N	chr21:43850713	3a	intergenic	.	.	.
rs185327356	chr9:123688896	-0.32163	N	chr9:123676396	4	UTR5	.	TRAF1	ENSG00000056558
rs541111567	chr2:137084754	0.02638	N	chr2:136713108	NA	intergenic	.	.	.
rs549940904	chr2:233980946	-0.05269	N	chr2:234115629	NA	intronic	.	.	.
rs188745730	chr7:138794899	-0.28168	N	chr7:138735512	4	upstream	.	.	.
rs370925497	chr19:6799939	-0.10426	N	chr19:6671369	4	intronic	.	VAV1	ENSG00000141968
rs531163734	chr22:40326385	-0.18152	N	chr22:39840130	NA	intronic	.	GRAP2	ENSG00000100351
rs192685462	chr2:204571088	-0.34622	N	chr2:204584456	4	upstream	.	.	.
rs201683554	chr17:62009535	-0.10333	N	chr17:61931549	4	intronic	.	CD79B	ENSG00000007312
rs74886798	chr7:50426326	-0.13365	N	chr7:50313352	5	intronic	.	IKZF1	ENSG00000185811
rs184810579	chr1:26873621	-0.15904	N	chr1:27100243	2b	intronic	.	RPS6KA1	ENSG00000117676
rs532106378	chr16:23893173	-0.33474	N	chr16:23797512	NA	intronic	.	PRKCB	ENSG00000166501
rs190952660	chr5:131770971	-0.18592	N	chr5:131705458	4	ncRNA_intronic	.	.	.
rs73055468	chr2:204724438	-0.07026	N	chr2:204584456	5	intergenic	.	.	.
rs113228637	chr14:91861111	-0.07551	N	N	5	intronic	.	CCDC88C	ENSG00000015133
rs562255054	chr19:6794432	-0.26247	N	chr19:6671369	NA	intronic	.	VAV1	ENSG00000141968
rs545228152	chr14:91877442	-0.26157	N	N	NA	intronic	.	CCDC88C	ENSG00000015133
rs149311553	chr10:50380489	-0.31111	N	chr10:50264204	4	intronic	.	C10orf128	ENSG00000204161
rs574481766	chr14:91878731	-0.32865	N	N	NA	intronic	.	CCDC88C	ENSG00000015133
rs34389644	chr5:50007911	-0.27894	N	chr5:49958363	7	intronic	.	PARP8	ENSG00000151883
rs576262442	chr3:45988318	-0.32708	N	chr3:46418689	NA	exonic	synonymous	FYCO1	ENSG00000163820
rs534141134	chr2:69033668	0.00283	N	chr2:68615546	NA	intronic	.	ARHGAP25	ENSG00000163219
rs11216855	chr11:118208750	-0.20585	N	chr11:118639653	6	intergenic	.	.	.
rs574215667	chr9:117691764	0.05857	N	chr9:117696336	NA	intronic	.	TNFSF8	ENSG00000106952
rs6434916	chr2:198065054	-0.12412	N	chr2:198544183	4	intronic	.	ANKRD44	ENSG00000065413
rs533179343	chr19:6806238	-0.21091	N	chr19:6671369	NA	intronic	.	VAV1	ENSG00000141968
rs542970963	chr22:50626873	-0.20262	N	chr22:50628937	NA	intronic	.	TRABD	ENSG00000170638
rs541173756	chr22:40315807	-0.20305	N	chr22:39840130	NA	intronic	.	GRAP2	ENSG00000100351
rs6488666	chr12:14393102	-0.14804	N	chr12:14622002	4	intergenic	.	.	.
rs545624839	chr19:14495206	0.05366	N	chr19:14499477	NA	intronic	.	CD97	ENSG00000123146
rs144113952	chr2:68668987	-0.29636	N	chr2:68615546	4	intergenic	.	.	.
rs557416491	chr15:77307041	0.04277	N	chr15:77313571	NA	intronic	.	PSTPIP1	ENSG00000140368
rs530943249	chr6:31461668	-0.20494	N	N	NA	upstream	.	.	.
rs2107922	chr7:98974939	-0.10918	Y	chr7:99036920	3a	intronic	.	ARPC1B	ENSG00000130429
rs76586777	chr15:77311855	-0.19256	N	chr15:77313571	3a	intronic	.	PSTPIP1	ENSG00000140368
rs558085718	chr6:42901258	-0.20789	N	chr6:42510602	NA	intronic	.	CNPY3	ENSG00000137161
rs558172517	chr16:68034510	-0.09855	N	chr16:68138091	NA	intergenic	.	.	.
rs566461242	chr5:133439917	-0.19438	N	chr5:133619966	NA	intergenic	.	.	.
rs373766229	chr16:57068885	-0.05762	N	chr16:57061189	5	intronic	.	NLRC5	ENSG00000140853
rs113972736	chr5:76150464	-0.11135	N	chr5:76058509	6	intronic	.	S100Z	ENSG00000171643
rs535059821	chr11:60861758	-0.15011	N	chr11:60830367	NA	intergenic	.	.	.
rs144864135	chr19:1073368	-0.26821	N	chr19:836144	2b	intronic	.	HMHA1	ENSG00000180448
rs559977100	chr11:73695719	-0.10426	N	N	NA	intergenic	.	.	.
rs550403421	chr5:169715330	-0.12858	N	chr5:169691627	NA	intronic	.	LCP2	ENSG00000043462
rs547163807	chr2:198074625	0.04824	N	chr2:198544183	NA	intronic	.	ANKRD44	ENSG00000065413
rs528358034	chr5:156673213	-0.25741	N	chr5:156442784	NA	intronic	.	ITK	ENSG00000113263
rs546248970	chr6:106564091	-0.21959	N	chr6:106727215	NA	intergenic	.	.	.
rs565455956	chr6:106557112	-0.20585	N	chr6:106727215	NA	UTR3	.	PRDM1	ENSG00000057657
rs148305409	chr11:5713000	-0.14815	N	N	3a	intronic	.	TRIM22	ENSG00000132274
rs575192422	chr16:50362908	-0.31054	N	chr16:50160737	NA	intronic	.	BRD7	ENSG00000166164
rs9933490	chr16:50305192	-0.05269	N	chr16:50160737	7	intronic	.	ADCY7	ENSG00000121281
rs527519634	chr11:118217204	-0.20585	N	chr11:118639653	NA	intronic	.	CD3G	ENSG00000160654
rs541757055	chr15:75073258	-0.22382	N	chr15:75361539	NA	intergenic	.	.	.
rs114718042	chr22:40355403	-0.22702	N	chr22:40317126	5	intronic	.	GRAP2	ENSG00000100351
rs554739942	chr9:117152751	-0.28339	N	N	NA	intronic	.	AKNA	ENSG00000106948
rs115763065	chr1:111757333	-0.09212	N	chr1:111348029	2b	intergenic	.	.	.
rs537748051	chr20:1638812	-0.25168	N	chr20:1931001	NA	upstream	.	.	.
rs113846312	chr17:74259359	0.04451	N	chr17:74710128	4	intergenic	.	.	.
rs12600151	chr16:89831558	-0.30078	N	chr16:89641624	4	intronic	.	FANCA	ENSG00000187741
rs139529999	chr15:75073428	-0.30776	N	chr15:75361539	4	upstream	.	.	.
rs542196593	chr9:117141784	-0.18171	N	N	NA	intronic	.	AKNA	ENSG00000106948
rs2856764	chr3:46413743	-0.27894	Y	chr3:46418689	5	ncRNA_intronic	.	CCR5	ENSG00000160791
rs2856765	chr3:46413950	-0.27894	Y	chr3:46418689	5	ncRNA_intronic	.	CCR5	ENSG00000160791
rs185952992	chr14:91796031	-0.33902	N	N	5	intronic	.	CCDC88C	ENSG00000015133
rs140706512	chr5:35863896	-0.32314	N	chr5:35875134	7	intronic	.	IL7R	ENSG00000168685
rs528536320	chr19:1090562	-0.18171	N	chr19:836144	NA	intronic	.	POLR2E	ENSG00000099817
rs193268360	chr6:106554642	-0.25741	N	chr6:106727215	5	intronic	.	PRDM1	ENSG00000057657
rs569273488	chr14:91848356	0.21738	N	N	NA	intronic	.	CCDC88C	ENSG00000015133
rs542298744	chr7:55601633	-0.31632	N	chr7:56068714	NA	intronic	.	VOPP1	ENSG00000154978
rs76009803	chr7:43662613	-0.11614	N	N	5	intronic	.	STK17A	ENSG00000164543
rs139282443	chr22:37640300	-0.25756	N	chr22:37258986	2b	UTR5	.	RAC2	ENSG00000128340
rs188425619	chr9:117101912	-0.18322	N	N	5	intronic	.	AKNA	ENSG00000106948
rs75169707	chr5:50042652	-0.27894	N	chr5:49958363	6	intronic	.	PARP8	ENSG00000151883
rs114434825	chr2:136891666	-0.16429	N	chr2:136713108	3a	intergenic	.	.	.
rs527972414	chr2:68954284	0.21665	N	chr2:68615546	NA	intergenic	.	.	.
rs578018946	chr17:74249469	-0.30469	N	chr17:74710128	NA	intergenic	.	.	.
rs113008924	chr7:138772917	-0.31205	N	chr7:138735512	4	intronic	.	ZC3HAV1	ENSG00000105939
rs572600096	chr22:40307444	-0.20305	N	chr22:39840130	NA	intronic	.	GRAP2	ENSG00000100351
rs530227329	chr7:77045822	0.08508	N	chr7:77312474	NA	ncRNA_intronic	.	.	.
rs74111759	chr1:117341879	-0.22738	N	chr1:117544331	4	intergenic	.	.	.
rs541770757	chr4:36387672	0.02253	N	chr4:36312542	NA	intergenic	.	.	.
rs139485488	chr2:204858359	-0.34467	N	chr2:204584456	5	intergenic	.	.	.
rs536822054	chr5:169714710	0.13215	N	chr5:169691627	NA	intronic	.	LCP2	ENSG00000043462
rs12331972	chr4:48134092	-0.20585	N	N	6	intronic	.	TXK	ENSG00000074966
rs553451215	chr2:68976496	-0.07416	N	chr2:68615546	NA	intronic	.	ARHGAP25	ENSG00000163219
rs370661301	chr2:197030254	-0.23309	N	chr2:196974333	4	intronic	.	STK17B	ENSG00000081320
rs549756518	chr1:200842019	-0.30854	N	N	NA	upstream	.	.	.
rs564510911	chr6:167516813	0.14341	N	chr6:167511766	NA	intergenic	.	.	.
rs4074287	chr2:233925987	-0.04821	N	chr2:234115629	4	intronic	.	.	.
rs557175503	chr11:60746142	-0.17218	N	chr11:60830367	NA	intronic	.	CD6	ENSG00000013725
rs72771985	chr1:247570566	-0.17585	Y	chr1:248039451	2b	intergenic	.	.	.
rs145407050	chr13:30949736	-0.3084	N	chr13:31079184	4	intergenic	.	.	.
rs558085288	chr11:118223341	-0.32314	N	chr11:118639653	NA	intronic	.	CD3G	ENSG00000160654
rs554291233	chr19:14149966	-0.2773	N	chr19:14499477	NA	intronic	.	IL27RA	ENSG00000104998
rs570707757	chr1:92950216	-0.19411	N	chr1:92733769	NA	intronic	.	GFI1	ENSG00000162676
rs189206641	chr20:57827079	-0.32314	N	N	7	intronic	.	ZNF831	ENSG00000124203
rs11249211	chr1:25291990	-0.17719	N	chr1:25291010	3a	upstream	.	.	.
rs181444676	chr1:117347527	-0.22738	N	chr1:117544331	5	intergenic	.	.	.
rs543402086	chr9:117137534	-0.07059	N	N	NA	intronic	.	AKNA	ENSG00000106948
rs561689872	chr5:131767429	-0.08375	N	chr5:131705458	NA	ncRNA_intronic	.	.	.
rs577042971	chr6:106566008	-0.15011	N	chr6:106727215	NA	intergenic	.	.	.
rs527786275	chr6:2857888	-0.22141	N	N	NA	ncRNA_intronic	.	.	.
rs550585456	chr2:233950829	-0.05269	N	chr2:234115629	NA	intronic	.	.	.
rs536061175	chr3:14470729	-0.20659	N	N	NA	intronic	.	SLC6A6	ENSG00000131389
rs566738926	chr9:215012	-0.11392	N	chr9:288414	NA	exonic	nonsynonymous	DOCK8	ENSG00000107099
rs138637685	chr1:111735461	0.09451	N	chr1:111348029	4	intronic	.	DENND2D	ENSG00000162777
rs570881315	chr8:82101906	-0.27116	N	N	NA	intergenic	.	.	.
rs148230483	chr17:29140222	-0.31711	N	N	5	intronic	.	CRLF3	ENSG00000176390
rs549662523	chr1:53102995	0.14455	N	chr1:53330458	NA	intronic	.	FAM159A	ENSG00000182183
rs143030571	chr2:204717544	-0.34467	N	chr2:204584456	6	intergenic	.	.	.
rs8079271	chr17:16322364	-0.2466	N	chr17:16156235	4	intronic	.	TRPV2	ENSG00000187688
rs35506338	chr1:167464466	-0.26234	N	chr1:167600842	5	intronic	.	CD247	ENSG00000198821
rs545059035	chr19:6863019	-0.1256	N	chr19:6671369	NA	intergenic	.	.	.
rs531348009	chr7:50429155	-0.10426	N	chr7:50313352	NA	intronic	.	IKZF1	ENSG00000185811
rs552463336	chr19:19755134	-0.18171	N	chr19:19786099	NA	upstream;downstream	.	.	.
rs545558085	chr2:233934606	-0.1594	N	chr2:234115629	NA	intronic	.	.	.
rs377743678	chr15:45011843	0.24345	N	N	3a	intergenic	.	.	.
rs186915125	chr22:23162162	-0.34051	N	N	5	intergenic	.	.	.
rs565597470	chr3:183255655	-0.32929	N	chr3:183730295	NA	intronic	.	KLHL6	ENSG00000172578
rs555972714	chr16:57071305	-0.04491	N	chr16:57061189	NA	intronic	.	NLRC5	ENSG00000140853
rs540188979	chr20:48285324	-0.20888	N	N	NA	intronic	.	B4GALT5	ENSG00000158470
rs542644417	chr9:117676032	-0.32314	N	chr9:117696336	NA	intronic	.	TNFSF8	ENSG00000106952
rs545717103	chr20:57728354	-0.26484	N	N	NA	intergenic	.	.	.
rs566415959	chr2:233924687	-0.07451	N	chr2:234115629	NA	UTR5	.	.	.
rs181208517	chr1:25291866	0.08354	N	chr1:25291010	2b	upstream	.	.	.
rs532316707	chr8:82018723	-0.07273	N	N	NA	intronic	.	PAG1	ENSG00000076641
rs73372259	chr21:43824837	-0.09965	N	chr21:43850713	3a	intronic	.	UBASH3A	ENSG00000160185
rs559280995	chr7:150367593	-0.284	N	chr7:150278589	NA	intergenic	.	.	.
rs542490193	chr1:161026666	-0.18152	N	chr1:161188893	NA	intronic	.	ARHGAP30	ENSG00000186517
rs147543093	chr12:54894064	-0.18152	N	chr12:54685880	6	intronic	.	NCKAP1L	ENSG00000123338
rs8053203	chr16:57036389	0.00946	N	chr16:57061189	7	intergenic	.	NLRC5	ENSG00000140853
rs530572620	chr21:43841322	-0.25741	N	chr21:43850713	NA	intronic	.	UBASH3A	ENSG00000160185
rs537203326	chr7:50426457	-0.13365	N	chr7:50313352	NA	intronic	.	IKZF1	ENSG00000185811
rs74652037	chr19:7419317	-0.34622	N	chr19:7415064	4	intergenic	.	.	.
rs551452118	chr7:50423827	-0.10426	N	chr7:50313352	NA	intronic	.	IKZF1	ENSG00000185811
rs549664280	chr12:47755391	-0.12766	N	chr12:48208368	NA	intergenic	.	.	.
rs564932183	chr19:1088165	0.03669	N	chr19:836144	NA	UTR3	.	POLR2E	ENSG00000099817
rs148960926	chr11:104907638	-0.23809	N	N	5	intergenic	.	.	.
rs117787402	chr11:117876709	-0.09855	N	chr11:118081270	5	intergenic	.	.	.
rs3811630	chr2:197037730	-0.23265	N	chr2:196974333	5	intergenic	.	.	.
rs538201678	chr7:38393208	-0.30194	N	N	NA	ncRNA_intronic	.	.	.
rs28881014	chr17:1470407	-0.24553	N	chr17:1373518	4	intergenic	.	.	.
rs2073798	chr11:64511322	-0.2337	Y	chr11:64085298	1f	intronic	.	RASGRP2	ENSG00000068831
rs529474381	chr9:214687	0.04339	N	chr9:288414	NA	exonic	nonsynonymous	C9orf66	ENSG00000183784
rs118188736	chr9:117151486	-0.12607	N	N	5	intronic	.	AKNA	ENSG00000106948
rs539578786	chr5:156684012	-0.26234	N	chr5:156442784	NA	intergenic	.	.	.
rs201109135	chr22:44579275	0.08716	N	chr22:44330031	5	exonic	synonymous	PARVG	ENSG00000138964
rs143178144	chr22:37703285	-0.14539	N	chr22:37258986	2b	intronic	.	CYTH4	ENSG00000100055
rs575893753	chr16:57080991	-0.05269	N	chr16:57061189	NA	intronic	.	NLRC5	ENSG00000140853
rs187681620	chr17:76129726	-0.04491	N	chr17:76257892	3a	intronic	.	TMC8	ENSG00000167895
rs527987305	chr22:40298653	-0.29881	N	chr22:39840130	NA	intronic	.	GRAP2	ENSG00000100351
rs371615644	chr2:68614985	-0.22885	N	chr2:68615546	4	intronic	.	PLEK	ENSG00000115956
rs545583276	chr17:74492370	-0.32151	N	chr17:74710128	NA	intronic	.	RHBDF2	ENSG00000129667
rs28494101	chr14:91859091	-0.26157	N	N	5	intronic	.	CCDC88C	ENSG00000015133
rs188117124	chr16:30482244	-0.12578	N	chr16:30471109	5	intergenic	.	.	.
rs146303446	chr14:91752455	-0.30712	N	N	5	intronic	.	CCDC88C	ENSG00000015133
rs191652711	chr1:160548746	-0.13743	N	N	3a	intronic	.	CD84	ENSG00000066294
rs144933869	chr6:29895788	-0.10382	N	chr6:29596242	7	upstream	.	.	.
rs577808763	chr16:29611677	-0.05139	N	chr16:30082508	NA	intergenic	.	.	.
rs7288504	chr22:37680998	-0.08548	N	chr22:37258986	2b	intronic	.	CYTH4	ENSG00000100055
rs549521884	chr11:48050386	-0.15818	N	chr11:47888036	NA	intronic	.	PTPRJ	ENSG00000149177
rs571048972	chr17:37950966	-0.19849	N	chr17:38157841	NA	intronic	.	IKZF3	ENSG00000161405
rs532686927	chr5:131744305	-0.28471	N	chr5:131705458	NA	intergenic	.	.	.
rs113208427	chr16:57059280	-0.05269	N	chr16:57061189	5	exonic	nonsynonymous	NLRC5	ENSG00000140853
rs529917188	chr4:84031676	-0.30861	N	chr4:83903895	NA	intronic	.	PLAC8	ENSG00000145287
rs567819135	chr22:40349181	-0.17374	N	chr22:40317126	NA	intronic	.	GRAP2	ENSG00000100351
rs76704404	chr11:60764995	-0.32314	N	chr11:60830367	6	intronic	.	CD6	ENSG00000013725
rs576289403	chr16:57024548	-0.23182	N	chr16:57061189	NA	intergenic	.	NLRC5	ENSG00000140853
rs535829471	chr13:30969276	-0.16656	N	chr13:31079184	NA	intergenic	.	.	.
rs563394964	chr1:167569449	-0.32532	N	chr1:167600842	NA	intergenic	.	.	.
rs139945658	chr11:73686622	-0.18663	N	N	2b	exonic	nonsynonymous	UCP2	ENSG00000175567
rs4148879	chr6:32819478	-0.21604	N	N	5	intronic	.	TAP1	ENSG00000168394
rs181710622	chr2:136874327	-0.05969	N	chr2:136713108	4	intronic	.	CXCR4	ENSG00000121966
rs534869172	chr5:100236645	-0.239	N	chr5:100200910	NA	intronic	.	ST8SIA4	ENSG00000113532
rs552408243	chr5:131831232	-0.32754	N	chr5:131705458	NA	intergenic	.	.	.
rs538903343	chr14:70092274	0.31424	N	chr14:69840902	NA	intronic	.	KIAA0247	ENSG00000100647
rs576483645	chr9:117122422	-0.18663	N	N	NA	intronic	.	AKNA	ENSG00000106948
rs190069719	chr19:6798222	-0.23309	N	chr19:6671369	7	intronic	.	VAV1	ENSG00000141968
rs142335119	chr22:37258521	-0.10423	N	chr22:37258986	2b	intronic	.	NCF4	ENSG00000100365
rs376924882	chr1:167460697	-0.27894	N	chr1:167600842	6	intronic	.	CD247	ENSG00000198821
rs574449063	chr7:104586778	-0.118	N	N	NA	intergenic	.	.	.
rs530389102	chr17:8849956	-0.08208	N	chr17:8784361	NA	intronic	.	PIK3R5	ENSG00000141506
rs578183983	chr17:76133171	-0.05269	N	chr17:76257892	NA	intronic	.	TMC8	ENSG00000167895
rs531353212	chr3:45992775	-0.33979	N	chr3:46418689	NA	intronic	.	FYCO1	ENSG00000163820
rs189466925	chr21:43658396	-0.25496	N	chr21:43850713	3a	intronic	.	ABCG1	ENSG00000160179
rs375746676	chr3:46007735	-0.33487	N	chr3:46418689	5	intronic	.	FYCO1	ENSG00000163820
rs545380040	chr16:30502881	-0.18152	N	chr16:30471109	NA	intronic	.	ITGAL	ENSG00000005844
rs542044650	chr7:138774252	-0.31546	N	chr7:138735512	NA	intronic	.	ZC3HAV1	ENSG00000105939
rs185683704	chr11:73688094	-0.18171	N	N	4	intronic	.	UCP2	ENSG00000175567
rs113460854	chr11:60739083	0.17675	N	chr11:60830367	4	upstream	.	.	.
rs141290626	chr11:48025219	-0.30743	N	chr11:47888036	6	intronic	.	PTPRJ	ENSG00000149177
rs537008769	chr7:50484623	-0.08549	N	chr7:50313352	NA	intergenic	.	.	.
rs527846691	chr1:117342802	-0.22738	N	chr1:117544331	NA	intergenic	.	.	.
rs577522026	chr5:156640967	-0.20585	N	chr5:156442784	NA	intronic	.	ITK	ENSG00000113263
rs144108888	chr6:108036231	-0.29175	N	N	5	intronic	.	SCML4	ENSG00000146285
rs556292914	chr19:1088611	-0.18171	N	chr19:836144	NA	UTR3	.	POLR2E	ENSG00000099817
rs189935270	chr19:15565549	-0.18645	N	N	2b	exonic	nonsynonymous	RASAL3	ENSG00000105122
rs552620708	chr1:28214120	-0.27712	N	chr1:28216736	NA	downstream	.	.	.
rs577480168	chr3:14474929	-0.2249	N	N	NA	intronic	.	SLC6A6	ENSG00000131389
rs2286598	chr12:6552516	-0.32654	N	chr12:6499533	4	ncRNA_intronic	.	.	.
rs2286596	chr12:6553055	-0.04184	N	chr12:6499533	1d	ncRNA_intronic	.	.	.
rs2286597	chr12:6552731	-0.02216	N	chr12:6499533	4	ncRNA_exonic	.	.	.
rs188095837	chr7:144531998	-0.14691	N	N	4	intronic	.	TPK1	ENSG00000196511
rs151140536	chr16:4475520	-0.31991	N	chr16:4476089	4	upstream	.	.	.
rs535402897	chr12:92947510	-0.28992	N	chr12:92747528	NA	intergenic	.	.	.
rs575946542	chr14:50527981	-0.28832	N	N	NA	ncRNA_intronic	.	.	.
rs6914348	chr6:33040654	-0.15435	N	N	4	intronic	.	HLA-DPA1	ENSG00000231389
rs535613103	chr2:69013427	-0.25741	N	chr2:68615546	NA	intronic	.	ARHGAP25	ENSG00000163219
rs138997332	chr8:126933007	-0.25456	N	chr8:126474356	7	intergenic	.	.	.
rs182065671	chr5:169080293	-0.04491	N	N	5	intronic	.	DOCK2	ENSG00000134516
rs192970998	chr20:56204729	-0.12578	N	N	3a	intergenic	.	.	.
rs576247877	chr19:6795285	-0.2704	N	chr19:6671369	NA	intronic	.	VAV1	ENSG00000141968
rs553247029	chr5:43046808	-0.3164	N	N	NA	ncRNA_intronic	.	.	.
rs552320035	chr5:156969723	-0.30818	N	chr5:156655015	NA	intronic	.	ADAM19	ENSG00000135074
rs115292407	chr2:198127428	-0.28579	N	chr2:198544183	7	ncRNA_intronic	.	ANKRD44	ENSG00000065413
rs569562278	chr3:33001176	-0.13216	N	chr3:33087395	NA	intergenic	.	.	.
rs568718768	chr3:46412648	-0.24652	N	chr3:46418689	NA	ncRNA_intronic	.	CCR5	ENSG00000160791
rs535098859	chr19:6772760	0.37245	N	chr19:6671369	NA	UTR5	.	VAV1	ENSG00000141968
rs538495605	chr9:117684101	-0.33594	N	chr9:117696336	NA	intronic	.	TNFSF8	ENSG00000106952
rs186204868	chr12:6536421	0.06546	N	chr12:6499533	2b	intergenic	.	.	.
rs568725520	chr9:117670670	0.00849	N	chr9:117696336	NA	intronic	.	TNFSF8	ENSG00000106952
rs563312434	chr11:60858173	-0.12858	N	chr11:60830367	NA	intergenic	.	.	.
rs545822431	chr2:233923987	-0.1476	N	chr2:234115629	NA	upstream	.	.	.
rs369391123	chr7:50472778	-0.10426	N	chr7:50313352	5	UTR3	.	IKZF1	ENSG00000185811
rs149493435	chr14:91826842	-0.18171	N	N	5	intronic	.	CCDC88C	ENSG00000015133
rs529961399	chr2:202059532	-0.12858	N	chr2:202112471	NA	intronic	.	CASP10	ENSG00000003400
rs535627730	chr1:167464097	-0.26234	N	chr1:167600842	NA	intronic	.	CD247	ENSG00000198821
rs529087590	chr3:183271125	-0.18372	N	chr3:183730295	NA	intronic	.	KLHL6	ENSG00000172578
rs565708711	chr6:24974955	-0.20635	N	N	NA	intronic	.	.	.
rs534182000	chr7:138781766	-0.23309	N	chr7:138735512	NA	intronic	.	ZC3HAV1	ENSG00000105939
rs140242502	chr15:44971330	-0.25461	N	N	5	intergenic	.	.	.
rs369810105	chr14:102172509	-0.29905	N	N	4	intergenic	.	.	.
rs544676135	chr8:126981252	-0.27894	N	chr8:126616848	NA	intergenic	.	.	.
rs553767379	chr2:233972881	-0.18152	N	chr2:234115629	NA	intronic	.	.	.
rs562376642	chr17:73238030	-0.29778	N	chr17:72762646	NA	intronic	.	GGA3	ENSG00000125447
rs2844503	chr6:31442731	-0.23138	N	N	4	intergenic	.	.	.
rs539017091	chr19:6804795	-0.284	N	chr19:6671369	NA	intronic	.	VAV1	ENSG00000141968
rs143770372	chr7:106502730	-0.25461	N	chr7:106372219	5	intergenic	.	.	.
rs377003524	chr16:88763666	-0.2559	N	chr16:88518569	5	UTR3	.	RNF166	ENSG00000158717
rs11648894	chr16:88766359	-0.19825	Y	chr16:88518569	3a	intronic	.	RNF166	ENSG00000158717
rs193066714	chr17:74509591	-0.06644	N	chr17:74710128	3a	intergenic	.	.	.
rs202180344	chr17:76122747	-0.28339	N	chr17:76257892	2b	intronic	.	TMC6	ENSG00000141524
rs45561731	chr20:43601056	-0.31054	N	N	6	intronic	.	STK4	ENSG00000101109
rs574127075	chr17:33825580	-0.19432	N	chr17:33763678	NA	intergenic	.	.	.
rs186236103	chr8:126944881	-0.25741	N	chr8:126474356	7	ncRNA_intronic	.	.	.
rs570063997	chr19:6476608	-0.24051	N	chr19:6671369	NA	intronic	.	DENND1C	ENSG00000205744
rs192264737	chr2:42466261	-0.34423	N	N	4	intronic	.	EML4	ENSG00000143924
rs147618104	chr9:447004	-0.23572	N	chr9:288414	7	intronic	.	DOCK8	ENSG00000107099
rs538969021	chr1:160509745	-0.00428	N	N	NA	intergenic	.	.	.
rs556510358	chr17:74487528	-0.1291	N	chr17:74710128	NA	intronic	.	RHBDF2	ENSG00000129667
rs575156557	chr7:139365829	-0.33298	N	chr7:139719439	NA	intronic	.	HIPK2	ENSG00000064393
rs7292398	chr22:50629879	0.4406	N	chr22:50628937	2a	intronic	.	TRABD	ENSG00000170638
rs142863372	chr17:76730812	-0.16111	N	chr17:76257892	4	intronic	.	CYTH1	ENSG00000108669
rs567039127	chr2:202122028	-0.17066	N	chr2:202112471	NA	intronic	.	CASP8	ENSG00000064012
rs535807863	chr6:149806059	0.1976	N	chr6:149793000	NA	UTR5	.	ZC3H12D	ENSG00000178199
rs574139434	chr2:98344772	-0.19807	N	chr2:98271575	NA	intronic	.	ZAP70	ENSG00000115085
rs550540867	chr2:242784852	-0.24327	N	chr2:242421866	NA	intergenic	.	.	.
rs560706540	chr1:161038103	0.10869	N	chr1:161188893	NA	intronic	.	ARHGAP30	ENSG00000186517
rs536364311	chr22:17717925	-0.15019	N	chr22:17906176	NA	intergenic	.	.	.
rs545252523	chr19:1134148	-0.27756	N	chr19:836144	NA	intronic	.	SBNO2	ENSG00000064932
rs551756043	chr21:46345164	-0.2016	N	N	NA	ncRNA_intronic	.	ITGB2	ENSG00000160255
rs533947441	chr14:91842923	-0.3356	N	N	NA	intronic	.	CCDC88C	ENSG00000015133
rs187924268	chr17:8861383	-0.13194	N	chr17:8784361	6	intronic	.	PIK3R5	ENSG00000141506
rs574231263	chr14:91842581	-0.3356	N	N	NA	intronic	.	CCDC88C	ENSG00000015133
rs183130016	chr17:73240993	-0.29778	N	chr17:72762646	4	intronic	.	GGA3	ENSG00000125447
rs181093222	chr2:69043746	-0.2508	N	chr2:68615546	7	intronic	.	ARHGAP25	ENSG00000163219
rs148129516	chr2:158261392	-0.32546	N	chr2:158520905	5	intergenic	.	.	.
rs149898489	chr12:6553702	-0.34622	N	chr12:6499533	5	ncRNA_intronic	.	.	.
rs180923739	chr10:6342311	0.06253	N	chr10:6101129	2a	intergenic	.	.	.
rs182171176	chr1:111191294	-0.31347	N	chr1:111348029	5	intergenic	.	.	.
rs75121437	chr6:108076752	-0.24511	N	N	7	intronic	.	SCML4	ENSG00000146285
rs549485644	chr6:159111129	-0.20585	N	chr6:159469512	NA	intronic	.	SYTL3	ENSG00000164674
rs375850593	chr19:7402676	0.02118	N	chr19:7415064	4	intergenic	.	.	.
rs192906034	chr1:46010062	-0.26932	N	chr1:46495024	5	intergenic	.	.	.
rs569312521	chr16:30492118	-0.18152	N	chr16:30471109	NA	intronic	.	ITGAL	ENSG00000005844
rs3761378	chr21:43832918	-0.23524	Y	chr21:43850713	4	intronic	.	UBASH3A	ENSG00000160185
rs534379754	chr6:32816957	-0.25571	N	N	NA	intronic	.	TAP1	ENSG00000168394
rs528355903	chr2:233938824	-0.10426	N	chr2:234115629	NA	intronic	.	.	.
rs115374715	chr17:8828508	-0.3059	N	chr17:8784361	5	intronic	.	PIK3R5	ENSG00000141506
rs13355267	chr5:1312935	-0.31769	Y	chr5:1313242	5	intergenic	.	.	.
rs142622861	chr11:73684449	-0.18171	N	N	4	intergenic	.	.	.
rs541385873	chr19:11692063	-0.23257	N	chr19:11921021	NA	intergenic	.	.	.
rs147890578	chr15:89194273	-0.26269	N	N	5	UTR5	.	ISG20	ENSG00000172183
rs554985814	chr21:43825965	-0.09965	N	chr21:43850713	NA	intronic	.	UBASH3A	ENSG00000160185
rs571810946	chr20:56197280	-0.20797	N	N	NA	intergenic	.	.	.
rs185193656	chr2:231280594	-0.21118	N	chr2:231161026	4	upstream	.	.	.
rs572543900	chr6:167507381	-0.26831	N	chr6:167511766	NA	intergenic	.	.	.
rs538338088	chr17:76662480	-0.30387	N	chr17:76257892	NA	intergenic	.	.	.
rs201186588	chr11:117864031	-0.07702	N	chr11:118081270	6	exonic	nonsynonymous	IL10RA	ENSG00000110324
rs544221125	chr2:68950529	-0.27894	N	chr2:68615546	NA	intergenic	.	.	.
rs798039	chr1:117306131	-0.27914	N	chr1:117544331	5	intronic	.	CD2	ENSG00000116824
rs544221127	chr17:47297406	-0.08702	N	chr17:47488823	NA	intronic	.	ABI3	ENSG00000108798
rs572853675	chr5:14594097	0.01297	N	chr5:14610309	NA	intronic	.	FAM105A	ENSG00000145569
rs798033	chr1:117313078	-0.22738	N	chr1:117544331	7	intergenic	.	.	.
rs798034	chr1:117312119	-0.20585	N	chr1:117544331	3a	downstream	.	.	.
rs798035	chr1:117310007	-0.20585	N	chr1:117544331	5	intronic	.	CD2	ENSG00000116824
rs798036	chr1:117308830	0.0018	N	chr1:117544331	2b	intronic	.	CD2	ENSG00000116824
rs115376710	chr1:40850278	-0.23921	N	chr1:40406715	3a	intronic	.	SMAP2	ENSG00000084070
rs571043255	chr2:202116429	-0.22738	N	chr2:202112471	NA	intronic	.	CASP8	ENSG00000064012
rs537639527	chr8:23076130	-0.3074	N	chr8:23496546	NA	intronic	.	TNFRSF10A	ENSG00000104689
rs547726953	chr18:2657974	-0.28831	N	N	NA	intronic	.	SMCHD1	ENSG00000101596
rs187136548	chr19:6799539	-0.23309	N	chr19:6671369	6	intronic	.	VAV1	ENSG00000141968
rs557108201	chr4:154442238	-0.17697	N	N	NA	intronic	.	KIAA0922	ENSG00000121210
rs10207163	chr2:69014280	-0.25741	N	chr2:68615546	6	intronic	.	ARHGAP25	ENSG00000163219
rs564462721	chr16:30502874	-0.18152	N	chr16:30471109	NA	intronic	.	ITGAL	ENSG00000005844
rs147394921	chr16:57626124	-0.29022	N	chr16:57444002	4	intergenic	.	.	.
rs139469225	chr19:1090970	-0.23649	N	chr19:836144	5	exonic	synonymous	POLR2E	ENSG00000099817
rs146949323	chr16:31366605	-0.30936	N	chr16:31015877	4	exonic	synonymous	ITGAX	ENSG00000140678
rs75098386	chr1:117302207	-0.20585	N	chr1:117544331	5	intronic	.	CD2	ENSG00000116824
rs78947853	chr6:35265227	-0.3447	N	chr6:35602972	4	upstream	.	.	.
rs72701453	chr14:91858392	-0.10426	N	N	4	intronic	.	CCDC88C	ENSG00000015133
rs538027996	chr6:36997588	-0.33596	N	chr6:36648816	NA	downstream	.	.	.
rs72701455	chr14:91865234	-0.17829	N	N	4	intronic	.	CCDC88C	ENSG00000015133
rs558018126	chr3:122398332	0.05615	N	chr3:122013354	NA	intergenic	.	.	.
rs72701456	chr14:91867277	-0.18663	N	N	4	intronic	.	CCDC88C	ENSG00000015133
rs556037521	chr5:49990732	-0.14139	N	chr5:49958363	NA	intronic	.	PARP8	ENSG00000151883
rs117350949	chr6:159475259	0.07963	N	chr6:159469512	5	intergenic	.	.	.
rs552366647	chr11:60857914	-0.12858	N	chr11:60830367	NA	intergenic	.	.	.
rs554317254	chr5:169082038	-0.04491	N	N	NA	intronic	.	DOCK2	ENSG00000134516
rs183275033	chr11:4415098	-0.31969	N	N	4	upstream	.	.	.
rs35940194	chr21:43835090	-0.23524	N	chr21:43850713	4	intronic	.	UBASH3A	ENSG00000160185
rs532379977	chr14:91844545	0.11611	N	N	NA	intronic	.	CCDC88C	ENSG00000015133
rs553517244	chr19:1087061	-0.23649	N	chr19:836144	NA	UTR3	.	POLR2E	ENSG00000099817
rs73282020	chr8:82005004	-0.25312	N	N	5	intronic	.	PAG1	ENSG00000076641
rs191244511	chr19:6641924	-0.24856	N	chr19:6671369	4	intergenic	.	.	.
rs189298648	chr19:6483419	-0.15368	N	chr19:6671369	5	intergenic	.	.	.
rs73282024	chr8:82005824	0.14319	N	N	4	intronic	.	PAG1	ENSG00000076641
rs548868681	chr7:26196163	0.61647	N	N	NA	intronic	.	NFE2L3	ENSG00000050344
rs183352464	chr6:159438788	-0.22196	N	chr6:159469512	4	intergenic	.	.	.
rs575903081	chr9:117115340	-0.23651	N	N	NA	intronic	.	AKNA	ENSG00000106948
rs1919131	chr2:198072673	-0.05787	N	chr2:198544183	4	intronic	.	ANKRD44	ENSG00000065413
rs115161145	chr1:89723120	-0.04211	N	N	7	intergenic	.	.	.
rs553175400	chr17:76130560	0.13814	N	chr17:76257892	NA	exonic	nonsynonymous	TMC8	ENSG00000167895
rs532871611	chr2:152145093	0.14104	N	N	NA	intronic	.	NMI	ENSG00000123609
rs547964234	chr20:30287089	-0.28634	N	chr20:30401407	NA	intronic	.	BCL2L1	ENSG00000171552
rs577797065	chr4:84138953	-0.15831	N	chr4:83903895	NA	intergenic	.	.	.
rs544607548	chr9:117140923	-0.10768	N	N	NA	intronic	.	AKNA	ENSG00000106948
rs532787904	chr5:156536132	-0.14136	N	chr5:156442784	NA	UTR5	.	HAVCR2	ENSG00000135077
rs570720593	chr15:44975300	-0.06644	N	N	NA	intergenic	.	.	.
rs191561447	chr2:196997095	-0.08094	N	chr2:196974333	3a	intergenic	.	.	.
rs527758310	chr13:43566532	-0.29487	N	N	NA	upstream	.	.	.
rs187955250	chr20:57727778	-0.23524	N	N	5	intergenic	.	.	.
rs553222141	chr17:73839926	0.09815	N	chr17:73822598	NA	intronic	.	UNC13D	ENSG00000092929
rs573400120	chr20:57760664	-0.23524	N	N	NA	intergenic	.	.	.
rs7603054	chr2:68950318	-0.27894	N	chr2:68615546	4	intergenic	.	.	.
rs536016146	chr19:14153688	-0.15126	N	chr19:14499477	NA	intronic	.	IL27RA	ENSG00000104998
rs528346623	chr2:7868061	-0.29175	N	chr2:7728766	NA	intergenic	.	.	.
rs566205624	chr11:104915146	0.04865	N	N	NA	exonic	nonsynonymous	CARD16	ENSG00000204397
rs536549890	chr6:106540447	0.12349	N	chr6:106727215	NA	intronic	.	PRDM1	ENSG00000057657
rs537935507	chr11:64107286	-0.21168	N	chr11:63974995	NA	upstream	.	.	.
rs138157455	chr1:203258811	-0.06452	N	chr1:203658782	2a	downstream	.	.	.
rs180956809	chr11:5705471	-0.16379	N	N	4	intronic	.	TRIM5	ENSG00000132256
rs199803772	chr16:50709791	-0.26077	N	chr16:50663477	4	exonic	nonsynonymous	SNX20	ENSG00000167208
rs532752853	chr11:48130707	-0.19154	N	chr11:47888036	NA	intronic	.	PTPRJ	ENSG00000149177
rs574631898	chr6:139493898	-0.28669	N	N	NA	intronic	.	HECA	ENSG00000112406
rs188699814	chr1:167410801	-0.29194	N	chr1:167600842	4	intronic	.	CD247	ENSG00000198821
rs533829229	chr2:233924421	-0.09604	N	chr2:234115629	NA	upstream	.	.	.
rs571545731	chr19:49840392	-0.17393	N	chr19:49459104	NA	intronic	.	CD37	ENSG00000104894
rs143140774	chr5:118730756	-0.08368	N	chr5:118729327	4	downstream	.	TNFAIP8	ENSG00000145779
rs570430325	chr6:159468066	-0.24018	N	chr6:159469512	NA	intergenic	.	.	.
rs184552661	chr3:142883908	0.02116	N	N	2b	intergenic	.	.	.
rs572874305	chr20:48285292	-0.20888	N	N	NA	intronic	.	B4GALT5	ENSG00000158470
rs547500481	chr14:91814777	-0.13071	N	N	NA	intronic	.	CCDC88C	ENSG00000015133
rs533833672	chr1:65422492	-0.23385	N	chr1:65848034	NA	intronic	.	JAK1	ENSG00000162434
rs569645972	chr7:44091866	-0.3375	N	N	NA	intronic	.	DBNL	ENSG00000136279
rs546322272	chr14:70149095	-0.14565	N	chr14:69840902	NA	intronic	.	KIAA0247	ENSG00000100647
rs543278173	chr16:27329917	0.36478	N	chr16:27356398	NA	intronic	.	IL4R	ENSG00000077238
rs551128005	chr5:131793332	-0.26285	N	chr5:131705458	NA	ncRNA_intronic	.	.	.
rs182232108	chr9:117142547	-0.18171	N	N	6	intronic	.	AKNA	ENSG00000106948
rs574747182	chr2:137085208	0.10499	N	chr2:136713108	NA	intergenic	.	.	.
rs7257601	chr19:42082478	0.48369	N	N	2c	intronic	.	CEACAM21	ENSG00000007129
rs552362983	chr16:50311823	-0.12578	N	chr16:50160737	NA	intronic	.	ADCY7	ENSG00000121281
rs560540777	chr2:233964283	-0.15412	N	chr2:234115629	NA	intronic	.	.	.
rs571897107	chr6:36996859	-0.32316	N	chr6:36648816	NA	downstream	.	.	.
rs75483727	chr9:92037287	-0.18154	N	chr9:91593290	2b	intronic	.	SEMA4D	ENSG00000187764
rs550228933	chr7:38393331	-0.16636	N	N	NA	ncRNA_intronic	.	.	.
rs577753149	chr6:41929609	-0.33171	N	chr6:42037348	NA	intronic	.	CCND3	ENSG00000112576
rs538020672	chr20:43643184	-0.30712	N	N	NA	intronic	.	STK4	ENSG00000101109
rs563468427	chr2:204887393	-0.34467	N	chr2:204584456	NA	intergenic	.	.	.
rs145772307	chr5:100161981	-0.1405	N	chr5:100200910	2b	intronic	.	ST8SIA4	ENSG00000113532
rs551345486	chr3:14452419	-0.22449	N	N	NA	intronic	.	SLC6A6	ENSG00000131389
rs529049294	chr22:40315182	-0.20305	N	chr22:39840130	NA	intronic	.	GRAP2	ENSG00000100351
rs534763315	chr6:106556153	-0.25741	N	chr6:106727215	NA	UTR3	.	PRDM1	ENSG00000057657
rs141033933	chr20:57736754	-0.04132	N	N	5	intergenic	.	.	.
rs146138789	chr3:108582438	-0.2868	N	N	4	intergenic	.	.	.
rs544077403	chr17:76127075	-0.29811	N	chr17:76257892	NA	intronic	.	TMC8	ENSG00000167895
rs369949394	chr2:233965161	0.08672	N	chr2:234115629	4	intronic	.	.	.
rs146290018	chr2:136971962	0.03838	N	chr2:136713108	4	intergenic	.	.	.
rs56238531	chr6:32809568	-0.18152	N	N	7	intronic	.	PSMB8	ENSG00000204264
rs112067962	chr5:131803654	0.0857	N	chr5:131705458	4	ncRNA_intronic	.	.	.
rs538397833	chr15:81586653	-0.13562	N	N	NA	intronic	.	IL16	ENSG00000172349
rs10475026	chr5:1490195	-0.33847	N	chr5:1313242	3a	intronic	.	LPCAT1	ENSG00000153395
rs556389035	chr7:50422771	-0.13365	N	chr7:50313352	NA	intronic	.	IKZF1	ENSG00000185811
rs567793617	chr1:111745635	0.14101	N	chr1:111348029	NA	intronic	.	DENND2D	ENSG00000162777
rs543412706	chr16:57080725	-0.05269	N	chr16:57061189	NA	intronic	.	NLRC5	ENSG00000140853
rs148997497	chr5:150455769	-0.09711	N	chr5:150567017	4	intronic	.	TNIP1	ENSG00000145901
rs542711325	chr5:169716146	-0.12858	N	chr5:169691627	NA	intronic	.	LCP2	ENSG00000043462
rs542453404	chr20:43698817	-0.2253	N	N	NA	intronic	.	STK4	ENSG00000101109
rs185988610	chr9:117149464	-0.26448	N	N	2b	intronic	.	AKNA	ENSG00000106948
rs558172472	chr16:57025495	-0.20334	N	chr16:57061189	NA	intergenic	.	NLRC5	ENSG00000140853
rs188710254	chr19:6794136	-0.26247	N	chr19:6671369	7	intronic	.	VAV1	ENSG00000141968
rs530427253	chr5:131773206	-0.32427	N	chr5:131705458	NA	ncRNA_intronic	.	.	.
rs549038478	chr9:117667931	-0.25741	N	chr9:117696336	NA	intronic	.	TNFSF8	ENSG00000106952
rs115286715	chr17:76112057	-0.31183	N	chr17:76257892	4	intronic	.	TMC6	ENSG00000141524
rs62126811	chr19:17633994	-0.20341	N	chr19:17650608	4	upstream	.	.	.
rs151314484	chr6:108116111	-0.20585	N	N	3a	intronic	.	SCML4	ENSG00000146285
rs190415936	chr2:231091037	0.4264	N	chr2:231161026	3a	intronic	.	SP140	ENSG00000079263
rs576950001	chr22:40304621	-0.20305	N	chr22:39840130	NA	intronic	.	GRAP2	ENSG00000100351
rs77793710	chr16:57063171	-0.18152	N	chr16:57061189	2b	intronic	.	NLRC5	ENSG00000140853
rs574019669	chr17:8823885	-0.17708	N	chr17:8784361	NA	intronic	.	PIK3R5	ENSG00000141506
rs543830539	chr5:35852412	-0.21959	N	chr5:35875134	NA	intergenic	.	.	.
rs570938129	chr20:47329057	-0.22657	N	chr20:47384301	NA	intronic	.	PREX1	ENSG00000124126
rs73373553	chr6:14109678	-0.19521	N	N	4	intergenic	.	.	.
rs550983625	chr6:25991873	-0.15011	N	N	NA	intergenic	.	.	.
rs144148828	chr19:6774240	-0.10426	N	chr19:6671369	6	intronic	.	VAV1	ENSG00000141968
rs539053436	chr16:88763275	-0.2559	N	chr16:88518569	NA	UTR3	.	RNF166	ENSG00000158717
rs573404940	chr7:50356012	-0.03817	N	chr7:50313352	NA	intronic	.	IKZF1	ENSG00000185811
rs550598610	chr6:159077193	-0.22655	N	chr6:159469512	NA	intronic	.	SYTL3	ENSG00000164674
rs539372469	chr2:98333916	-0.1208	N	chr2:98271575	NA	intronic	.	ZAP70	ENSG00000115085
rs147049838	chr11:47942768	-0.27116	N	chr11:47454152	4	intergenic	.	.	.
rs41270492	chr6:32809965	-0.18152	N	N	7	exonic	synonymous	PSMB8	ENSG00000204264
rs41270496	chr6:32810147	-0.18152	N	N	3a	intronic	.	PSMB8	ENSG00000204264
rs563182428	chr6:159075213	-0.27811	N	chr6:159469512	NA	intronic	.	SYTL3	ENSG00000164674
rs574700806	chr2:69033015	-0.06924	N	chr2:68615546	NA	intronic	.	ARHGAP25	ENSG00000163219
rs183924388	chr3:14420736	-0.29324	N	N	7	intergenic	.	.	.
rs544893673	chr16:27385633	-0.34279	N	chr16:27356398	NA	intergenic	.	.	.
rs73484421	chr19:6813793	-0.20305	N	chr19:6671369	5	intronic	.	VAV1	ENSG00000141968
rs549637016	chr20:1634012	-0.26257	N	chr20:1931001	NA	intronic	.	SIRPG	ENSG00000089012
rs139501751	chr14:91790287	-0.17359	N	N	4	intronic	.	CCDC88C	ENSG00000015133
rs541938085	chr14:91787296	-0.2111	N	N	NA	intronic	.	CCDC88C	ENSG00000015133
rs539530521	chr6:29915081	-0.21687	N	chr6:29596242	NA	intergenic	.	.	.
rs570511660	chr4:100769678	-0.23764	N	N	NA	intronic	.	DAPP1	ENSG00000070190
rs201606620	chr17:76120579	0.09109	N	chr17:76257892	2b	intronic	.	TMC6	ENSG00000141524
rs560335266	chr2:204773275	-0.05464	N	chr2:204584456	NA	intergenic	.	.	.
rs552628931	chr1:89664599	-0.07963	N	N	NA	UTR5	.	GBP4	ENSG00000162654
rs566798975	chr11:60858909	0.05747	N	chr11:60830367	NA	intergenic	.	.	.
rs542099129	chr4:48108010	-0.25741	N	N	NA	intronic	.	TXK	ENSG00000074966
rs183457556	chr16:85935814	-0.20823	N	chr16:85938755	2b	intronic	.	IRF8	ENSG00000140968
rs552518598	chr5:150473436	0.16223	N	chr5:150567017	NA	intergenic	.	.	.
rs564231709	chr17:8816447	-0.07695	N	chr17:8784361	NA	intronic	.	PIK3R5	ENSG00000141506
rs182466784	chr6:106558222	-0.20585	N	chr6:106727215	4	downstream	.	.	.
rs557496970	chr19:1041098	-0.10132	N	chr19:836144	NA	intronic	.	ABCA7	ENSG00000064687
rs530328964	chr12:104964072	-0.01211	N	N	NA	intronic	.	CHST11	ENSG00000171310
rs572845510	chr8:126954356	-0.30727	N	chr8:126474356	NA	ncRNA_exonic	.	.	.
rs139387209	chr6:42895853	-0.15538	N	chr6:42510602	6	intergenic	.	.	.
rs571211027	chr1:26868929	0.15529	N	chr1:27100243	NA	intronic	.	RPS6KA1	ENSG00000117676
rs699509	chr7:43664625	-0.30712	N	N	1f	UTR3	.	STK17A	ENSG00000164543
rs568769901	chr2:233953620	-0.05269	N	chr2:234115629	NA	intronic	.	.	.
rs115366160	chr19:42625510	-0.07207	N	chr19:42767593	2b	intronic	.	POU2F2	ENSG00000028277
rs548033576	chr19:18228634	-0.18569	N	chr19:18398030	NA	intronic	.	MAST3	ENSG00000099308
rs564288975	chr7:106507412	0.31541	N	chr7:106372219	NA	intronic	.	PIK3CG	ENSG00000105851
rs181802831	chr20:57827141	-0.32314	N	N	7	intronic	.	ZNF831	ENSG00000124203
rs138724549	chr16:10971453	-0.24049	N	chr16:11348706	4	intronic	.	CIITA	ENSG00000179583
rs138724547	chr6:32820353	-0.28661	N	N	3a	intronic	.	TAP1	ENSG00000168394
rs147258576	chr6:116989951	-0.28307	N	chr6:117260779	4	UTR5	.	ZUFSP	ENSG00000153975
rs184913111	chr9:351078	-0.18415	N	chr9:288414	2c	intronic	.	DOCK8	ENSG00000107099
rs9270290	chr6:32557319	-0.21593	N	N	4	intronic	.	HLA-DRB1	ENSG00000196126
rs9270296	chr6:32557405	-0.21593	N	N	3a	intronic	.	HLA-DRB1	ENSG00000196126
rs536356462	chr8:37753021	-0.26863	N	N	NA	intronic	.	RAB11FIP1	ENSG00000156675
rs9270299	chr6:32557435	-0.21593	N	N	2b	exonic	synonymous	HLA-DRB1	ENSG00000196126
rs181222856	chr3:114016150	-0.22738	N	N	5	intronic	.	TIGIT	ENSG00000181847
rs180949386	chr8:42187639	-0.05449	N	N	4	intronic	.	IKBKB	ENSG00000104365
rs575569231	chr14:91840421	-0.07924	N	N	NA	intronic	.	CCDC88C	ENSG00000015133
rs563171505	chr16:50712977	-0.05269	N	chr16:50663477	NA	intronic	.	SNX20	ENSG00000167208
rs530420704	chr3:114027154	-0.08796	N	N	NA	UTR3	.	TIGIT	ENSG00000181847
rs72796336	chr16:50699176	-0.20524	N	chr16:50663477	2b	intergenic	.	.	.
rs555183747	chr1:160509486	-0.20305	N	N	NA	intergenic	.	.	.
rs112589252	chr22:20861721	0.0253	N	N	2b	upstream	.	.	.
rs145569749	chr1:160514075	-0.19432	N	N	6	UTR3	.	CD84	ENSG00000066294
rs72796338	chr16:50710399	-0.13194	N	chr16:50663477	5	intronic	.	SNX20	ENSG00000167208
rs191108411	chr2:233929821	-0.10426	N	chr2:234115629	4	intronic	.	.	.
rs116797365	chr17:33851412	-0.18152	N	chr17:33763678	6	intergenic	.	.	.
rs182917901	chr22:40353612	0.06588	N	chr22:40317126	3a	intronic	.	GRAP2	ENSG00000100351
rs562703925	chr5:169711939	-0.12858	N	chr5:169691627	NA	intronic	.	LCP2	ENSG00000043462
rs531934291	chr16:3116115	-0.30912	N	chr16:3521071	NA	intronic	.	IL32	ENSG00000008517
rs145786696	chr5:169081792	-0.04491	N	N	5	intronic	.	DOCK2	ENSG00000134516
rs530969610	chr20:56194995	0.11839	N	N	NA	intronic	.	ZBP1	ENSG00000124256
rs184835842	chr20:57739243	-0.0364	N	N	4	intergenic	.	.	.
rs548633348	chr6:2854329	-0.23758	N	N	NA	ncRNA_exonic	.	.	.
rs542449432	chr1:26864570	-0.16338	N	chr1:27100243	NA	intronic	.	RPS6KA1	ENSG00000117676
rs546274650	chr2:7864179	-0.29175	N	chr2:7728766	NA	intergenic	.	.	.
rs138450970	chr8:23305174	-0.29396	N	chr8:23496546	2c	intronic	.	ENTPD4	ENSG00000197217
rs143028543	chr2:198165338	-0.23143	N	chr2:198544183	6	ncRNA_intronic	.	ANKRD44	ENSG00000065413
rs143955245	chr11:60790970	-0.2323	N	chr11:60830367	5	intergenic	.	.	.
rs45520037	chr11:73685268	-0.05105	N	N	4	downstream	.	.	.
rs143879677	chr1:160520771	-0.03273	N	N	5	exonic	nonsynonymous	CD84	ENSG00000066294
rs550868674	chr6:159469324	-0.24018	N	chr6:159469512	NA	intergenic	.	.	.
rs545131226	chr7:44090940	-0.32972	N	N	NA	intronic	.	DBNL	ENSG00000136279
rs72985717	chr2:231361129	-0.31261	N	chr2:231161026	3b	intronic	.	SP100	ENSG00000067066
rs1375127	chr5:50005526	-0.20525	N	chr5:49958363	4	intronic	.	PARP8	ENSG00000151883
rs77608754	chr16:57030418	-0.18152	N	chr16:57061189	7	intergenic	.	NLRC5	ENSG00000140853
rs554925753	chr17:8865733	-0.18152	N	chr17:8784361	NA	intronic	.	PIK3R5	ENSG00000141506
rs556525559	chr9:117130671	-0.17393	N	N	NA	intronic	.	AKNA	ENSG00000106948
rs537406052	chr1:92940484	-0.20305	N	chr1:92733769	NA	UTR3	.	GFI1	ENSG00000162676
rs527361399	chr2:231082307	0.21863	N	chr2:231161026	NA	intronic	.	SP110	ENSG00000135899
rs550728212	chr5:43041986	-0.31986	N	N	NA	ncRNA_intronic	.	ANXA2R	ENSG00000177721
rs550959848	chr7:43695817	-0.31205	N	N	NA	intronic	.	COA1	ENSG00000106603
rs535619519	chr16:50701821	-0.31143	N	chr16:50663477	NA	UTR3	.	SNX20	ENSG00000167208
rs10933429	chr2:233971870	-0.18152	N	chr2:234115629	5	intronic	.	.	.
rs369647624	chr11:60869134	-0.18372	N	chr11:60830367	4	upstream	.	.	.
rs536912600	chr12:92933167	-0.00809	N	chr12:92747528	NA	intergenic	.	.	.
rs558921965	chr21:46341390	-0.20945	N	N	NA	ncRNA_intronic	.	ITGB2	ENSG00000160255
rs554293649	chr6:30476472	0.00069	N	N	NA	intergenic	.	.	.
rs558921963	chr11:5717206	-0.30712	N	N	NA	intronic	.	TRIM22	ENSG00000132274
rs187578073	chr16:3123447	-0.0364	N	chr16:3521071	4	intergenic	.	.	.
rs537292115	chr16:88769942	-0.02212	N	chr16:88518569	NA	UTR5	.	RNF166	ENSG00000158717
rs192654185	chr6:108039042	-0.27022	N	N	6	intronic	.	SCML4	ENSG00000146285
rs143191391	chr5:150458686	-0.26288	N	chr5:150567017	2b	intronic	.	TNIP1	ENSG00000145901
rs562427353	chr1:167598593	-0.27287	N	chr1:167600842	NA	upstream	.	.	.
rs563481262	chr13:30948394	-0.31618	N	chr13:31079184	NA	upstream	.	.	.
rs572458962	chr11:128583660	-0.27263	N	chr11:128562098	NA	intronic	.	FLI1	ENSG00000151702
rs183329200	chr22:37710909	-0.18865	N	chr22:37258986	4	UTR3	.	CYTH4	ENSG00000100055
rs150913064	chr7:50461925	0.00777	N	chr7:50313352	4	intronic	.	IKZF1	ENSG00000185811
rs140745169	chr7:150380611	-0.284	N	chr7:150278589	6	intergenic	.	.	.
rs539134263	chr19:48762403	-0.30743	N	chr19:49127490	NA	downstream	.	.	.
rs556366531	chr11:128595429	-0.18255	N	chr11:128562098	NA	intronic	.	FLI1	ENSG00000151702
rs140833477	chr6:30484450	-0.19857	N	N	4	intergenic	.	.	.
rs548514426	chr9:117692841	0.24955	N	chr9:117696336	NA	UTR5	.	.	.
rs7271519	chr20:43626696	-0.31054	Y	N	5	intronic	.	STK4	ENSG00000101109
rs184085456	chr14:91774302	-0.23685	N	N	3a	intronic	.	CCDC88C	ENSG00000015133
rs571491773	chr17:8820082	0.05734	N	chr17:8784361	NA	intronic	.	PIK3R5	ENSG00000141506
rs534184631	chr17:74498103	-0.23182	N	chr17:74710128	NA	upstream	.	.	.
rs576936150	chr21:46349277	-0.21827	N	N	NA	ncRNA_exonic	.	.	.
rs114211278	chr6:31319010	-0.04966	N	N	4	intergenic	.	.	.
rs531149602	chr20:43684449	-0.30712	N	N	NA	intronic	.	STK4	ENSG00000101109
rs547291324	chr16:88759681	-0.22738	N	chr16:88518569	NA	intergenic	.	.	.
rs553540523	chr2:204864696	-0.34467	N	chr2:204584456	NA	intergenic	.	.	.
rs117999405	chr15:70434612	-0.22174	N	chr15:70933290	4	intergenic	.	.	.
rs576684539	chr3:46011156	-0.1361	N	chr3:46418689	NA	intronic	.	FYCO1	ENSG00000163820
rs189765123	chr7:128573480	-0.32835	N	chr7:128576086	4	intergenic	.	.	.
rs555512723	chr20:57796247	-0.20585	N	N	NA	intronic	.	ZNF831	ENSG00000124203
rs76561869	chr22:37678572	-0.20013	N	chr22:37258986	4	UTR5	.	CYTH4	ENSG00000100055
rs111576605	chr19:42433334	0.18079	N	chr19:42767593	4	intergenic	.	.	.
rs143848321	chr20:57737832	-0.22738	N	N	7	intergenic	.	.	.
rs552140017	chr16:50301392	-0.06664	N	chr16:50160737	NA	intronic	.	ADCY7	ENSG00000121281
rs140584435	chr2:69056895	-0.32924	N	chr2:68615546	2b	intergenic	.	.	.
rs9260244	chr6:29915389	-0.21687	N	chr6:29596242	4	intergenic	.	.	.
rs376940089	chr15:91396364	-0.2309	N	chr15:91427692	3a	intergenic	.	.	.
rs183932344	chr8:141601826	-0.2609	N	N	4	intronic	.	AGO2	ENSG00000123908
rs534769909	chr17:76140140	-0.33024	N	chr17:76257892	NA	intergenic	.	.	.
rs112812856	chr8:82065430	-0.20525	N	N	6	intergenic	.	.	.
rs554082841	chr21:46340835	0.19747	N	N	NA	UTR5	.	ITGB2	ENSG00000160255
rs540509481	chr17:75491139	-0.33816	N	N	NA	intronic	.	2020-09-09	ENSG00000184640
rs61767297	chr1:31234971	-0.34316	N	chr1:31231680	2b	intergenic	.	.	.
rs181476464	chr14:91847195	-0.19144	N	N	4	intronic	.	CCDC88C	ENSG00000015133
rs540827362	chr2:42356099	-0.30156	N	N	NA	intergenic	.	.	.
rs77588447	chr4:2787953	-0.29416	N	chr4:3148276	4	intergenic	.	.	.
rs146724480	chr1:114402894	-0.05269	N	chr1:114377568	3a	ncRNA_intronic	.	PTPN22	ENSG00000134242
rs376222697	chr11:104905772	-0.21716	N	N	4	intronic	.	CASP1	ENSG00000137752
rs138046530	chr5:150457740	-0.28809	N	chr5:150567017	4	intronic	.	TNIP1	ENSG00000145901
rs562269908	chr19:41808939	-0.19795	N	N	NA	intronic	.	HNRNPUL1	ENSG00000105323
rs562885279	chr7:50455316	-0.23309	N	chr7:50313352	NA	intronic	.	IKZF1	ENSG00000185811
rs55870084	chr11:64627033	-0.06398	N	N	4	intronic	.	EHD1	ENSG00000110047
rs145462163	chr1:160549404	0.36942	N	N	3a	upstream	.	.	.
rs562317531	chr1:167597168	-0.24831	N	chr1:167600842	NA	intergenic	.	.	.
rs555270734	chr16:3113317	-0.25897	N	chr16:3521071	NA	intergenic	.	.	.
rs139295392	chr2:198102862	-0.27457	N	chr2:198544183	4	intronic	.	ANKRD44	ENSG00000065413
rs75547566	chr2:68966613	-0.1208	N	chr2:68615546	7	intronic	.	ARHGAP25	ENSG00000163219
rs201034435	chr19:6477506	-0.18152	N	chr19:6671369	5	intronic	.	DENND1C	ENSG00000205744
rs10013460	chr4:153001299	-0.22407	N	chr4:153275701	2b	intergenic	.	.	.
rs528502984	chr17:7239901	-0.20961	N	chr17:7240391	NA	UTR5	.	ACAP1	ENSG00000072818
rs568409691	chr1:160530049	-0.29881	N	N	NA	intronic	.	CD84	ENSG00000066294
rs79166176	chr12:32116866	-0.33487	N	chr12:32138924	5	intronic	.	KIAA1551	ENSG00000174718
rs62447183	chr7:50350487	-0.04211	N	chr7:50313352	4	intronic	.	IKZF1	ENSG00000185811
rs62447182	chr7:50348276	0.15024	N	chr7:50313352	2b	UTR5	.	IKZF1	ENSG00000185811
rs62447181	chr7:50348043	0.11782	N	chr7:50313352	4	intronic	.	IKZF1	ENSG00000185811
rs1519600	chr2:197026716	-0.17829	Y	chr2:196974333	5	intronic	.	STK17B	ENSG00000081320
rs1519601	chr2:197026769	-0.17829	Y	chr2:196974333	3a	intronic	.	STK17B	ENSG00000081320
rs568109175	chr11:118747905	-0.21168	N	chr11:118747576	NA	intergenic	.	.	.
rs150292952	chr6:108058588	-0.22738	N	N	5	intronic	.	SCML4	ENSG00000146285
rs1519604	chr2:197039918	-0.20305	N	chr2:196974333	5	intergenic	.	.	.
rs1519605	chr2:197040809	-0.13828	N	chr2:196974333	4	intergenic	.	.	.
rs574766313	chr2:68944534	0.34077	N	chr2:68615546	NA	intergenic	.	.	.
rs80260497	chr21:35348531	-0.31437	N	N	2b	intergenic	.	.	.
rs77829611	chr1:161032815	-0.18152	N	chr1:161188893	7	intronic	.	ARHGAP30	ENSG00000186517
rs113432561	chr6:108076707	-0.24511	N	N	7	intronic	.	SCML4	ENSG00000146285
rs182618	chr5:169723113	-0.15818	N	chr5:169691627	5	intronic	.	LCP2	ENSG00000043462
rs547604323	chr1:117305850	-0.27914	N	chr1:117544331	NA	intronic	.	CD2	ENSG00000116824
rs541122803	chr3:111387330	-0.22738	N	chr3:111840513	NA	intergenic	.	.	.
rs79633386	chr4:48127538	-0.20585	N	N	5	intronic	.	TXK	ENSG00000074966
rs143692152	chr2:192490760	-0.27116	N	chr2:192522423	7	intergenic	.	.	.
rs189285539	chr1:111756622	-0.27531	N	chr1:111348029	5	intergenic	.	.	.
rs552382170	chr16:57024135	0.09475	N	chr16:57061189	NA	intergenic	.	NLRC5	ENSG00000140853
rs369041331	chr1:160677250	-0.12262	N	chr1:161168189	4	intronic	.	CD48	ENSG00000117091
rs146887111	chr1:200842972	-0.28701	N	N	2b	exonic	synonymous	GPR25	ENSG00000170128
rs531820071	chr11:67176337	-0.19542	N	chr11:66855593	NA	intronic	.	TBC1D10C	ENSG00000175463
rs549664753	chr7:24860769	-0.31679	N	N	NA	intronic	.	OSBPL3	ENSG00000070882
rs76601155	chr5:156982966	-0.18714	N	chr5:156655015	5	intronic	.	ADAM19	ENSG00000135074
rs150104859	chr16:3119593	-0.23744	N	chr16:3521071	4	UTR3	.	IL32	ENSG00000008517
rs536273279	chr1:111188902	-0.32023	N	chr1:111348029	NA	intergenic	.	.	.
rs112478833	chr7:138780143	0.19053	N	chr7:138735512	4	intronic	.	ZC3HAV1	ENSG00000105939
rs537556012	chr7:50458868	-0.30712	N	chr7:50313352	NA	intronic	.	IKZF1	ENSG00000185811
rs114607802	chr7:138777260	0.02272	N	chr7:138735512	4	intronic	.	ZC3HAV1	ENSG00000105939
rs571880795	chr3:114013059	-0.22738	N	N	NA	intronic	.	TIGIT	ENSG00000181847
rs565434025	chr6:106347931	-0.28396	N	chr6:106727215	NA	intergenic	.	.	.
rs539082115	chr2:204745638	-0.21584	N	chr2:204584456	NA	intergenic	.	.	.
rs140778821	chr14:91781719	-0.18171	N	N	2b	intronic	.	CCDC88C	ENSG00000015133
rs143615946	chr11:48030927	-0.15504	N	chr11:47888036	6	intronic	.	PTPRJ	ENSG00000149177
rs10500141	chr7:144510647	-0.27894	N	N	1f	intronic	.	TPK1	ENSG00000196511
rs145869342	chr2:204870748	-0.34467	N	chr2:204584456	5	intergenic	.	.	.
rs151168358	chr6:149793530	-0.33844	N	chr6:149793000	5	intronic	.	ZC3H12D	ENSG00000178199
rs564775280	chr17:8868097	0.11172	N	chr17:8784361	NA	intronic	.	PIK3R5	ENSG00000141506
rs540460929	chr2:204857781	-0.34467	N	chr2:204584456	NA	intergenic	.	.	.
rs115083157	chr16:57045356	-0.18152	N	chr16:57061189	6	intergenic	.	NLRC5	ENSG00000140853
rs753286	chr16:88770010	0.1974	N	chr16:88518569	4	UTR5	.	RNF166	ENSG00000158717
rs114157794	chr6:29909597	0.23053	N	chr6:29596242	5	upstream	.	.	.
rs540174380	chr2:202104690	-0.12858	N	chr2:202112471	NA	intronic	.	CASP8	ENSG00000064012
rs753285	chr16:88770034	0.22982	N	chr16:88518569	4	intronic	.	RNF166	ENSG00000158717
rs539453617	chr16:57031782	-0.04491	N	chr16:57061189	NA	intergenic	.	NLRC5	ENSG00000140853
rs548529025	chr4:100738708	0.07338	N	N	NA	intronic	.	DAPP1	ENSG00000070190
rs112281953	chr14:91752974	-0.27733	N	N	2a	intronic	.	CCDC88C	ENSG00000015133
rs566041490	chr16:30486601	-0.05269	N	chr16:30471109	NA	intronic	.	ITGAL	ENSG00000005844
rs10171145	chr2:192544080	-0.20026	N	chr2:192522423	5	intronic	.	NABP1	ENSG00000173559
rs546514614	chr20:56203825	-0.17564	N	N	NA	intergenic	.	.	.
rs7156457	chr14:91873422	-0.18663	N	N	4	intronic	.	CCDC88C	ENSG00000015133
rs554593873	chr19:6863675	0.05111	N	chr19:6671369	NA	intergenic	.	.	.
rs577591495	chr17:33828115	-0.18152	N	chr17:33763678	NA	intergenic	.	.	.
rs570847398	chr14:91794298	-0.34395	N	N	NA	intronic	.	CCDC88C	ENSG00000015133
rs576885818	chr19:6771997	-0.07422	N	chr19:6671369	NA	upstream	.	.	.
rs191405824	chr4:48108565	-0.25741	N	N	5	intronic	.	TXK	ENSG00000074966
rs573078951	chr2:233936476	-0.23309	N	chr2:234115629	NA	intronic	.	.	.
rs531012206	chr17:43508709	-0.29512	N	chr17:43488792	NA	intronic	.	ARHGAP27	ENSG00000159314
rs150491407	chr2:98349115	-0.27902	N	chr2:98271575	5	intronic	.	ZAP70	ENSG00000115085
rs190201061	chr14:91840713	-0.07059	N	N	4	intronic	.	CCDC88C	ENSG00000015133
rs562321080	chr19:6773050	-0.11168	N	chr19:6671369	NA	intronic	.	VAV1	ENSG00000141968
rs529257696	chr19:14144549	-0.12578	N	chr19:14499477	NA	intronic	.	IL27RA	ENSG00000104998
rs551566294	chr22:40300024	-0.18152	N	chr22:39840130	NA	intronic	.	GRAP2	ENSG00000100351
rs7576544	chr2:68980546	-0.1208	N	chr2:68615546	5	intronic	.	ARHGAP25	ENSG00000163219
rs545659885	chr17:7240267	-0.13341	N	chr17:7240391	NA	intronic	.	ACAP1	ENSG00000072818
rs142382834	chr17:4634711	-0.19627	N	chr17:4755424	4	UTR5	.	.	.
rs530981824	chr7:50475288	0.11676	N	chr7:50313352	NA	intergenic	.	.	.
rs553178477	chr15:89179257	-0.17885	N	N	NA	intronic	.	.	.
rs562469939	chr20:43611027	-0.30712	N	N	NA	intronic	.	STK4	ENSG00000101109
rs182886603	chr3:196351418	-0.1473	N	chr3:196501413	2b	intergenic	.	.	.
rs559918015	chr20:43609551	-0.17829	N	N	NA	intronic	.	STK4	ENSG00000101109
rs56390582	chr8:126951384	-0.25741	N	chr8:126474356	6	ncRNA_intronic	.	.	.
rs543241627	chr20:57752691	-0.25741	N	N	NA	intergenic	.	.	.
rs56159856	chr15:40601322	-0.01738	N	N	4	intergenic	.	.	.
rs552350548	chr7:50351882	0.065	N	chr7:50313352	NA	intronic	.	IKZF1	ENSG00000185811
rs144939530	chr11:117855117	-0.22738	N	chr11:118081270	5	intergenic	.	.	.
rs181285562	chr5:171541069	-0.33012	N	chr5:171931939	3a	intronic	.	STK10	ENSG00000072786
rs73731903	chr6:31323471	-0.23182	N	N	2b	intronic	.	HLA-B	ENSG00000234745
rs144900576	chr17:76110500	0.0522	N	chr17:76257892	4	intronic	.	TMC6	ENSG00000141524
rs57811210	chr5:156674555	-0.225	N	chr5:156442784	4	intronic	.	ITK	ENSG00000113263
rs542702855	chr5:131828380	-0.22738	N	chr5:131705458	NA	intergenic	.	.	.
rs77566544	chr14:65770225	-0.13316	N	chr14:65564703	3a	intergenic	.	.	.
rs546347446	chr19:6814697	-0.20305	N	chr19:6671369	NA	intronic	.	VAV1	ENSG00000141968
rs561333409	chr2:234075788	-0.11706	N	chr2:234115629	NA	intronic	.	INPP5D	ENSG00000168918
rs10265042	chr7:50441252	-0.26247	N	chr7:50313352	7	intronic	.	IKZF1	ENSG00000185811
rs563603563	chr6:108038152	0.31503	N	N	NA	intronic	.	SCML4	ENSG00000146285
rs572922101	chr6:108058304	-0.22738	N	N	NA	intronic	.	SCML4	ENSG00000146285
rs541205532	chr7:50450691	-0.31205	N	chr7:50313352	NA	intronic	.	IKZF1	ENSG00000185811
rs181030933	chr2:198157370	-0.1026	N	chr2:198544183	5	ncRNA_intronic	.	ANKRD44	ENSG00000065413
rs568372089	chr16:88759223	-0.09855	N	chr16:88518569	NA	intergenic	.	.	.
rs4979375	chr9:117156596	-0.10918	N	N	6	intronic	.	AKNA	ENSG00000106948
rs144758532	chr6:106348626	0.03482	N	chr6:106727215	3a	intergenic	.	.	.
rs556378543	chr5:131824706	-0.01421	N	chr5:131705458	NA	intronic	.	IRF1	ENSG00000125347
rs4979372	chr9:117140082	-0.33902	Y	N	5	intronic	.	AKNA	ENSG00000106948
rs560145636	chr1:202133968	-0.09508	N	N	NA	intergenic	.	.	.
rs190546218	chr21:43846345	-0.23524	N	chr21:43850713	5	intronic	.	UBASH3A	ENSG00000160185
rs534427911	chr17:74485311	-0.13573	N	chr17:74710128	NA	intronic	.	RHBDF2	ENSG00000129667
rs1227076	chr10:73454444	-0.28788	N	chr10:73520632	4	intronic	.	CDH23	ENSG00000107736
rs578235475	chr11:60884461	-0.07136	N	chr11:60830367	NA	intronic	.	CD5	ENSG00000110448
rs183156225	chr7:50366600	-0.07149	N	chr7:50313352	7	intronic	.	IKZF1	ENSG00000185811
rs2320125	chr17:62008318	-0.28878	Y	chr17:61931549	5	intronic	.	CD79B	ENSG00000007312
rs8003498	chr14:91835711	-0.28802	N	N	5	intronic	.	CCDC88C	ENSG00000015133
rs534486715	chr16:3121971	-0.22738	N	chr16:3521071	NA	intergenic	.	.	.
rs555007819	chr2:204719925	-0.32314	N	chr2:204584456	NA	intergenic	.	.	.
rs6859621	chr5:49969265	-0.29175	N	chr5:49958363	5	intronic	.	PARP8	ENSG00000151883
rs545103932	chr1:25292873	-0.23114	N	chr1:25291010	NA	intergenic	.	.	.
rs546537515	chr15:44957365	-0.12578	N	N	NA	downstream	.	.	.
rs527955176	chr20:56192479	-0.07422	N	N	NA	intronic	.	ZBP1	ENSG00000124256
rs565818033	chr1:26868192	-0.02821	N	chr1:27100243	NA	intronic	.	RPS6KA1	ENSG00000117676
rs561644356	chr16:57038241	0.01232	N	chr16:57061189	NA	intergenic	.	NLRC5	ENSG00000140853
rs565434889	chr2:182169083	-0.26557	N	chr2:182323665	NA	ncRNA_intronic	.	.	.
rs10406195	chr19:1090999	-0.23649	N	chr19:836144	5	intronic	.	POLR2E	ENSG00000099817
rs62039173	chr16:4463846	-0.15253	Y	chr16:4476089	6	intronic	.	CORO7	ENSG00000262246
rs200030757	chr2:204571371	0.08251	N	chr2:204584456	3a	UTR5	.	CD28	ENSG00000178562
rs545953880	chr7:43708814	-0.32086	N	N	NA	intronic	.	COA1	ENSG00000106603
rs561097120	chr5:35860433	-0.32314	N	chr5:35875134	NA	intronic	.	IL7R	ENSG00000168685
rs541457425	chr16:57030622	-0.18152	N	chr16:57061189	NA	intergenic	.	NLRC5	ENSG00000140853
rs530721819	chr2:202119685	-0.26945	N	chr2:202112471	NA	intronic	.	CASP8	ENSG00000064012
rs192221493	chr10:6309232	-0.25122	N	chr10:6101129	4	intergenic	.	.	.
rs539168620	chr17:74488840	-0.0907	N	chr17:74710128	NA	intronic	.	RHBDF2	ENSG00000129667
rs189706499	chr2:231280596	-0.21118	N	chr2:231161026	4	upstream	.	.	.
rs139643167	chr20:57726931	-0.23524	N	N	5	intergenic	.	.	.
rs191151605	chr8:126951066	-0.25741	N	chr8:126474356	5	ncRNA_intronic	.	.	.
rs572738166	chr6:32814268	-0.07702	N	N	NA	ncRNA_exonic	.	TAP1	ENSG00000168394
rs2822691	chr21:15855430	-0.31083	N	N	4	intergenic	.	.	.
rs368198912	chr11:48076197	-0.14726	N	chr11:47888036	5	intronic	.	PTPRJ	ENSG00000149177
rs573482298	chr5:169720999	-0.28701	N	chr5:169691627	NA	intronic	.	LCP2	ENSG00000043462
rs191379199	chr16:57081454	-0.05269	N	chr16:57061189	5	intronic	.	NLRC5	ENSG00000140853
rs62007170	chr15:77306137	-0.25038	N	chr15:77313571	3a	intronic	.	PSTPIP1	ENSG00000140368
rs62007171	chr15:77306285	-0.05293	N	chr15:77313571	4	intronic	.	PSTPIP1	ENSG00000140368
rs142168131	chr6:32405434	0.03053	N	N	2b	intergenic	.	.	.
rs566768145	chr19:42059121	-0.19283	N	N	NA	intronic	.	CEACAM21	ENSG00000007129
rs534984946	chr18:2660625	-0.30712	N	N	NA	intronic	.	SMCHD1	ENSG00000101596
rs112860032	chr11:48050994	-0.33702	N	chr11:47888036	3a	intronic	.	PTPRJ	ENSG00000149177
rs115849088	chr6:128229578	-0.19653	N	N	5	intronic	.	THEMIS	ENSG00000172673
rs547468881	chr17:76771520	-0.13466	N	N	NA	intronic	.	CYTH1	ENSG00000108669
rs140264403	chr2:204739992	-0.32314	N	chr2:204584456	6	intergenic	.	.	.
rs72634381	chr18:2636320	-0.2831	N	N	5	intergenic	.	.	.
rs7845339	chr8:126939356	-0.27894	N	chr8:126474356	6	ncRNA_intronic	.	.	.
rs548682586	chr16:30482872	0.12161	N	chr16:30471109	NA	intergenic	.	.	.
rs34131062	chr6:31236410	-0.29238	N	N	4	downstream	.	.	.
rs2982481	chr1:167483306	-0.25741	N	chr1:167600842	7	intronic	.	CD247	ENSG00000198821
rs2982480	chr1:167484374	-0.30727	N	chr1:167600842	5	intronic	.	CD247	ENSG00000198821
rs535378277	chr12:32125415	-0.33487	N	chr12:32138924	NA	intronic	.	KIAA1551	ENSG00000174718
rs2982484	chr1:167477937	-0.25741	N	chr1:167600842	7	intronic	.	CD247	ENSG00000198821
rs9260349	chr6:29917356	-0.23651	N	chr6:29596242	5	intergenic	.	.	.
rs193052953	chr6:108044904	-0.33594	N	N	6	intronic	.	SCML4	ENSG00000146285
rs538904955	chr22:40295899	-0.18152	N	chr22:39840130	NA	intergenic	.	.	.
rs9260340	chr6:29917258	-0.23651	N	chr6:29596242	4	intergenic	.	.	.
rs9260341	chr6:29917328	-0.23651	N	chr6:29596242	5	intergenic	.	.	.
rs561174725	chr8:95972560	-0.02153	N	chr8:95960511	NA	intergenic	.	.	.
rs542286514	chr7:138756443	-0.31205	N	chr7:138735512	NA	intronic	.	ZC3HAV1	ENSG00000105939
rs188562206	chr6:36998103	-0.32818	N	chr6:36648816	7	intergenic	.	.	.
rs9260347	chr6:29917354	-0.23651	N	chr6:29596242	5	intergenic	.	.	.
rs566027363	chr2:197018323	-0.17829	N	chr2:196974333	NA	intronic	.	STK17B	ENSG00000081320
rs577436692	chr2:204807100	-0.32314	N	chr2:204584456	NA	intronic	.	ICOS	ENSG00000163600
rs546845389	chr11:57566671	-0.30687	N	chr11:57724059	NA	ncRNA_intronic	.	CTNND1	ENSG00000198561
rs532364908	chr6:32820337	-0.09563	N	N	NA	intronic	.	TAP1	ENSG00000168394
rs528688303	chr16:31366378	-0.31729	N	chr16:31015877	NA	upstream	.	.	.
rs577626010	chr15:44961580	-0.20305	N	N	NA	exonic	nonsynonymous	PATL2	ENSG00000229474
rs2894204	chr6:31237061	-0.32198	N	N	4	intronic	.	HLA-C	ENSG00000204525
rs189595846	chr3:33002301	0.05984	N	chr3:33087395	3a	intergenic	.	.	.
rs563378824	chr9:100866328	-0.29807	N	N	NA	intronic	.	TRIM14	ENSG00000106785
rs572808928	chr22:50976587	-0.26983	N	chr22:50628937	NA	intergenic	.	.	.
rs146160792	chr14:88471145	-0.25461	N	chr14:88472595	5	upstream	.	.	.
rs1209597	chr19:42633579	-0.10167	N	chr19:42767593	2b	intronic	.	POU2F2	ENSG00000028277
rs571451438	chr1:167412458	-0.25741	N	chr1:167600842	NA	intronic	.	CD247	ENSG00000198821
rs7541319	chr1:111765621	-0.07156	Y	chr1:111348029	2b	intergenic	.	.	.
rs191986259	chr2:69002262	0.09215	N	chr2:68615546	3a	UTR5	.	ARHGAP25	ENSG00000163219
rs568360041	chr14:91793092	-0.31546	N	N	NA	intronic	.	CCDC88C	ENSG00000015133
rs558041375	chr14:93052663	-0.27188	N	chr14:93103729	NA	intronic	.	RIN3	ENSG00000100599
rs529256662	chr2:197010158	-0.30712	N	chr2:196974333	NA	intronic	.	STK17B	ENSG00000081320
rs559556071	chr19:10538976	-0.32782	N	chr19:10666450	NA	intronic	.	PDE4A	ENSG00000065989
rs574579551	chr16:88758200	-0.09855	N	chr16:88518569	NA	intergenic	.	.	.
rs41414045	chr7:3082579	-0.32404	N	chr7:2759473	2b	intronic	.	CARD11	ENSG00000198286
rs562740995	chr11:118088614	-0.20917	N	chr11:118081270	NA	intronic	.	AMICA1	ENSG00000160593
rs148680758	chr22:50631907	-0.23278	N	chr22:50628937	4	intronic	.	TRABD	ENSG00000170638
rs139608561	chr11:73691233	0.28848	N	N	4	intronic	.	UCP2	ENSG00000175567
rs185298205	chr1:117354434	-0.27894	N	chr1:117544331	5	intergenic	.	.	.
rs557986126	chr3:53230734	-0.29269	N	chr3:52873984	NA	intergenic	.	.	.
rs557142380	chr2:233948809	-0.05269	N	chr2:234115629	NA	intronic	.	.	.
rs571993907	chr22:40311357	-0.27634	N	chr22:39840130	NA	intronic	.	GRAP2	ENSG00000100351
rs556421692	chr20:1638899	-0.25168	N	chr20:1931001	NA	upstream	.	.	.
rs140748811	chr4:84029842	-0.21062	N	chr4:83903895	4	intronic	.	PLAC8	ENSG00000145287
rs556235038	chr7:98977456	-0.15972	N	chr7:99036920	NA	intronic	.	ARPC1B	ENSG00000130429
rs528509245	chr7:106505936	-0.05238	N	chr7:106372219	NA	UTR5	.	PIK3CG	ENSG00000105851
rs557759804	chr8:56903711	0.03517	N	chr8:56800362	NA	intronic	.	LYN	ENSG00000254087
rs563897216	chr2:158275697	-0.14989	N	chr2:158520905	NA	intronic	.	CYTIP	ENSG00000115165
rs144495330	chr19:36230870	-0.33667	N	N	4	exonic	synonymous	IGFLR1	ENSG00000126246
rs577399723	chr2:69040008	-0.07702	N	chr2:68615546	NA	intronic	.	ARHGAP25	ENSG00000163219
rs549529689	chr15:89180145	-0.23365	N	N	NA	intronic	.	.	.
rs146938087	chr6:106543585	-0.24963	N	chr6:106727215	5	exonic	synonymous	PRDM1	ENSG00000057657
rs567068032	chr17:38017782	-0.33487	N	chr17:38157841	NA	intronic	.	IKZF3	ENSG00000161405
rs547532394	chr14:91779264	-0.31054	N	N	NA	intronic	.	CCDC88C	ENSG00000015133
rs534445226	chr5:169720215	-0.13362	N	chr5:169691627	NA	intronic	.	LCP2	ENSG00000043462
rs33910938	chr21:46331664	-0.23398	N	N	2b	intronic	.	ITGB2	ENSG00000160255
rs77232769	chr12:32049520	-0.19848	N	chr12:32138924	4	intergenic	.	.	.
rs577544289	chr2:192501836	-0.14233	N	chr2:192522423	NA	intergenic	.	.	.
rs531814759	chr1:117282348	-0.25676	N	chr1:117544331	NA	intergenic	.	.	.
rs538478931	chr17:76137884	-0.04491	N	chr17:76257892	NA	UTR3	.	TMC8	ENSG00000167895
rs142343520	chr22:40342486	-0.2253	N	chr22:40317126	3a	intronic	.	GRAP2	ENSG00000100351
rs74631741	chr7:138776582	-0.23801	N	chr7:138735512	4	intronic	.	ZC3HAV1	ENSG00000105939
rs554508456	chr3:183273287	-0.01426	N	chr3:183730295	NA	exonic	nonsynonymous	KLHL6	ENSG00000172578
rs74680680	chr1:167635829	-0.22174	N	chr1:167600842	2b	intronic	.	RCSD1	ENSG00000198771
rs73166441	chr22:37881118	-0.02615	N	chr22:37531436	2b	intronic	.	MFNG	ENSG00000100060
rs370745296	chr12:105080363	-0.32523	N	N	2b	intronic	.	CHST11	ENSG00000171310
rs193176555	chr11:60738744	-0.20585	N	chr11:60830367	5	upstream	.	.	.
rs530527468	chr5:131835038	-0.12036	N	chr5:131705458	NA	intergenic	.	.	.
rs564682564	chr2:204865176	-0.34467	N	chr2:204584456	NA	intergenic	.	.	.
rs147935656	chr16:50709746	-0.26077	N	chr16:50663477	4	exonic	nonsynonymous	SNX20	ENSG00000167208
rs146592415	chr1:89728765	-0.26269	N	N	5	intronic	.	GBP5	ENSG00000154451
rs557906235	chr19:42400409	-0.33487	N	chr19:42767593	NA	intronic	.	ARHGEF1	ENSG00000076928
rs548565703	chr19:18230629	-0.21972	N	chr19:18398030	NA	intronic	.	MAST3	ENSG00000099308
rs59456290	chr1:117102198	-0.25752	N	chr1:117544331	2b	intronic	.	CD58	ENSG00000116815
rs191912789	chr1:111734321	-0.09647	N	chr1:111348029	4	intronic	.	DENND2D	ENSG00000162777
rs35462014	chr2:69875471	-0.12371	N	N	4	intergenic	.	.	.
rs554964410	chr7:43691043	-0.18209	N	N	NA	intronic	.	COA1	ENSG00000106603
rs565521241	chr7:50302316	-0.284	N	chr7:50313352	NA	intergenic	.	.	.
rs567949966	chr17:8863830	-0.08208	N	chr17:8784361	NA	intronic	.	PIK3R5	ENSG00000141506
rs144442656	chr2:219232579	-0.3233	N	chr2:219212037	4	exonic	synonymous	C2orf62	ENSG00000158428
rs563122543	chr14:93142295	-0.28042	N	chr14:93103729	NA	intronic	.	RIN3	ENSG00000100599
rs13205658	chr6:32577607	-0.27541	N	N	4	intergenic	.	.	.
rs190013677	chr13:30945051	-0.28687	N	chr13:31079184	5	ncRNA_intronic	.	.	.
rs576900103	chr14:91873430	-0.18663	N	N	NA	intronic	.	CCDC88C	ENSG00000015133
rs78399184	chr11:60738584	-0.25571	N	chr11:60830367	3a	upstream	.	.	.
rs1051488	chr6:31322911	-0.08229	N	N	3a	exonic	nonsynonymous	HLA-B	ENSG00000234745
rs574010814	chr14:91790876	-0.20427	N	N	NA	intronic	.	CCDC88C	ENSG00000015133
rs148847475	chr17:76140055	-0.33024	N	chr17:76257892	5	intergenic	.	.	.
rs552734285	chr1:161031371	-0.18152	N	chr1:161188893	NA	intronic	.	ARHGAP30	ENSG00000186517
rs571768041	chr6:108031059	-0.24018	N	N	NA	intronic	.	SCML4	ENSG00000146285
rs548368350	chr2:113931667	0.17013	N	chr2:113712407	NA	intronic	.	PSD4	ENSG00000125637
rs116308150	chr11:104907271	-0.25962	N	N	5	intergenic	.	.	.
rs573572391	chr5:169706508	-0.12858	N	chr5:169691627	NA	intronic	.	LCP2	ENSG00000043462
rs559004961	chr21:43870419	-0.18564	N	chr21:43850713	NA	intergenic	.	.	.
rs143490556	chr3:5233410	-0.18322	N	N	4	intronic	.	EDEM1	ENSG00000134109
rs567982996	chr16:68032307	-0.15011	N	chr16:68138091	NA	intronic	.	DPEP2	ENSG00000167261
rs73989842	chr2:197014812	0.0273	N	chr2:196974333	4	intronic	.	STK17B	ENSG00000081320
rs181820421	chr1:114400706	-0.31649	N	chr1:114377568	5	ncRNA_intronic	.	PTPN22	ENSG00000134242
rs185956026	chr20:47435549	-0.3279	N	chr20:47384301	4	intronic	.	PREX1	ENSG00000124126
rs141976178	chr7:50439865	-0.20768	N	chr7:50313352	5	intronic	.	IKZF1	ENSG00000185811
rs72771865	chr16:11353064	-0.23442	N	chr16:11817466	4	intergenic	.	.	.
rs572977123	chr5:50009675	-0.25741	N	chr5:49958363	NA	intronic	.	PARP8	ENSG00000151883
rs576855561	chr14:91777359	-0.18171	N	N	NA	intronic	.	CCDC88C	ENSG00000015133
rs74966968	chr14:76009328	-0.28133	N	chr14:75981856	3a	intronic	.	BATF	ENSG00000156127
rs6874116	chr5:156971760	-0.16957	N	chr5:156655015	2b	intronic	.	ADAM19	ENSG00000135074
rs544629123	chr1:117315833	-0.09727	N	chr1:117544331	NA	intergenic	.	.	.
rs549834341	chr6:25007642	0.16543	N	N	NA	intronic	.	.	.
rs182781465	chr1:160531497	-0.07929	N	N	3b	intronic	.	CD84	ENSG00000066294
rs553097132	chr4:38857685	-0.30501	N	chr4:38677227	NA	intronic	.	TLR6	ENSG00000174130
rs540058567	chr11:60792227	-0.34467	N	chr11:60830367	NA	intergenic	.	.	.
rs150900669	chr2:202076407	-0.08982	N	chr2:202112471	5	intronic	.	CASP10	ENSG00000003400
rs60008421	chr7:150363889	-0.09302	N	chr7:150278589	4	intergenic	.	.	.
rs556173046	chr6:29913207	-0.1422	N	chr6:29596242	NA	intronic	.	HLA-A	ENSG00000206503
rs74616741	chr7:50428653	-0.10426	N	chr7:50313352	3a	intronic	.	IKZF1	ENSG00000185811
rs138235427	chr3:187086359	-0.08509	N	chr3:186629144	4	exonic	nonsynonymous	RTP4	ENSG00000136514
rs573721100	chr21:43830446	-0.23524	N	chr21:43850713	NA	intronic	.	UBASH3A	ENSG00000160185
rs527611018	chr18:2665561	-0.31205	N	N	NA	intronic	.	SMCHD1	ENSG00000101596
rs559205613	chr1:25281766	0.18606	N	chr1:25291010	NA	intronic	.	RUNX3	ENSG00000020633
rs186675756	chr19:6806129	-0.21091	N	chr19:6671369	7	intronic	.	VAV1	ENSG00000141968
rs529625598	chr20:47355441	0.02033	N	chr20:47384301	NA	intronic	.	PREX1	ENSG00000124126
rs559205615	chr9:136821037	-0.31586	N	chr9:136949558	NA	intronic	.	VAV2	ENSG00000160293
rs553787781	chr16:50370037	-0.30712	N	chr16:50160737	NA	intronic	.	BRD7	ENSG00000166164
rs535196434	chr16:57037270	-0.17374	N	chr16:57061189	NA	intergenic	.	NLRC5	ENSG00000140853
rs575427854	chr2:7869222	-0.29175	N	chr2:7728766	NA	intergenic	.	.	.
rs8066488	chr17:8865412	-0.18152	N	chr17:8784361	2b	intronic	.	PIK3R5	ENSG00000141506
rs564234472	chr7:50441194	-0.26247	N	chr7:50313352	NA	intronic	.	IKZF1	ENSG00000185811
rs34989027	chr5:133839271	-0.22761	Y	chr5:133619966	4	intergenic	.	.	.
rs149293313	chr11:48021024	-0.15504	N	chr11:47888036	5	intronic	.	PTPRJ	ENSG00000149177
rs80350827	chr5:169078344	0.22705	N	N	4	intronic	.	DOCK2	ENSG00000134516
rs538566267	chr1:167404974	-0.2868	N	chr1:167600842	NA	intronic	.	CD247	ENSG00000198821
rs549663602	chr5:169707754	-0.12858	N	chr5:169691627	NA	intronic	.	LCP2	ENSG00000043462
rs13312996	chr1:32716884	-0.07819	N	N	4	UTR5	.	LCK	ENSG00000182866
rs529843490	chr17:76114358	-0.23309	N	chr17:76257892	NA	intronic	.	TMC6	ENSG00000141524
rs148999476	chr21:46903343	-0.24054	N	N	4	intronic	.	COL18A1	ENSG00000182871
rs184808921	chr2:204724524	-0.20585	N	chr2:204584456	6	intergenic	.	.	.
rs562363774	chr21:43843225	0.12072	N	chr21:43850713	NA	intronic	.	UBASH3A	ENSG00000160185
rs542070413	chr19:14495130	0.04879	N	chr19:14499477	NA	intronic	.	CD97	ENSG00000123146
rs537817343	chr6:29914314	-0.13878	N	chr6:29596242	NA	downstream	.	.	.
rs553809455	chr1:111733885	-0.09647	N	chr1:111348029	NA	intronic	.	DENND2D	ENSG00000162777
rs540100555	chr11:60783619	-0.32807	N	chr11:60830367	NA	intronic	.	CD6	ENSG00000013725
rs554882807	chr14:91785972	-0.18171	N	N	NA	intronic	.	CCDC88C	ENSG00000015133
rs563441073	chr19:15561683	-0.18713	N	N	NA	upstream;downstream	.	.	.
rs564127995	chr5:96212993	-0.31815	N	N	NA	intronic	.	ERAP2	ENSG00000164308
rs73018621	chr3:150900867	-0.27894	N	chr3:151073355	7	intronic	.	MED12L	ENSG00000144893
rs73018622	chr3:150901408	-0.14336	N	chr3:151073355	5	intronic	.	MED12L	ENSG00000144893
rs28749163	chr6:29917053	-0.23651	N	chr6:29596242	4	intergenic	.	.	.
rs577275836	chr15:31659997	-0.34291	N	N	NA	intronic	.	KLF13	ENSG00000169926
rs60975870	chr21:42733991	-0.32981	N	N	4	intronic	.	MX2	ENSG00000183486
rs201627631	chr19:15565449	-0.18645	N	N	3a	intronic	.	RASAL3	ENSG00000105122
rs527998221	chr22:40306728	-0.00722	N	chr22:39840130	NA	intronic	.	GRAP2	ENSG00000100351
rs533485426	chr11:67176379	-0.19542	N	chr11:66855593	NA	intronic	.	TBC1D10C	ENSG00000175463
rs115071385	chr1:111765194	0.0652	N	chr1:111348029	3a	intergenic	.	.	.
rs536090813	chr7:50439977	-0.20768	N	chr7:50313352	NA	intronic	.	IKZF1	ENSG00000185811
rs559910718	chr11:47938777	-0.15513	N	chr11:47454152	NA	intergenic	.	.	.
rs181610954	chr20:57741641	-0.09179	N	N	5	intergenic	.	.	.
rs17288874	chr5:66503158	0.08092	N	N	4	intergenic	.	.	.
rs536533310	chr2:7866058	-0.29175	N	chr2:7728766	NA	intergenic	.	.	.
rs554749408	chr16:57068368	-0.18645	N	chr16:57061189	NA	intronic	.	NLRC5	ENSG00000140853
rs141248670	chr5:156654455	-0.25741	N	chr5:156442784	5	intronic	.	ITK	ENSG00000113263
rs185274672	chr2:69017029	0.12716	N	chr2:68615546	2a	intronic	.	ARHGAP25	ENSG00000163219
rs556885831	chr7:150383169	0.02391	N	chr7:150278589	NA	intronic	.	GIMAP2	ENSG00000106560
rs7226559	chr18:2641048	-0.08457	N	N	2c	intergenic	.	.	.
rs76892650	chr16:57079322	0.11155	N	chr16:57061189	2b	intronic	.	NLRC5	ENSG00000140853
rs534341485	chr6:106559087	-0.34467	N	chr6:106727215	NA	intergenic	.	.	.
rs280502	chr19:10491475	-0.08124	N	chr19:10666450	2a	upstream	.	.	.
rs280500	chr19:10490402	-0.15005	N	chr19:10666450	1f	UTR5	.	TYK2	ENSG00000105397
rs183892147	chr9:117666379	-0.24963	N	chr9:117696336	5	exonic	synonymous	TNFSF8	ENSG00000106952
rs544974768	chr2:231085247	-0.16379	N	chr2:231161026	NA	intronic	.	SP110	ENSG00000135899
rs201661843	chr3:46009902	-0.33487	N	chr3:46418689	2b	exonic	synonymous	FYCO1	ENSG00000163820
rs568313830	chr19:13214608	-0.30194	N	chr19:13176728	NA	upstream	.	.	.
rs142731816	chr22:50628979	0.18329	N	chr22:50628937	4	intronic	.	TRABD	ENSG00000170638
rs73776358	chr6:129993199	-0.30535	N	chr6:130374461	4	intronic	.	ARHGAP18	ENSG00000146376
rs193052174	chr8:144631856	-0.27399	N	chr8:144626721	3a	intergenic	.	.	.
rs575202046	chr2:137082754	-0.29986	N	chr2:136713108	NA	intergenic	.	.	.
rs577097573	chr1:117313458	-0.22738	N	chr1:117544331	NA	intergenic	.	.	.
rs187795065	chr5:14596603	-0.14233	N	chr5:14610309	5	intronic	.	FAM105A	ENSG00000145569
rs187795062	chr14:91814498	-0.25461	N	N	7	intronic	.	CCDC88C	ENSG00000015133
rs142716758	chr17:47287238	-0.11348	N	chr17:47488823	4	intronic	.	GNGT2	ENSG00000167083
rs563936971	chr1:111422972	0.05621	N	chr1:111348029	NA	intronic	.	CD53	ENSG00000143119
rs530456214	chr19:6794001	-0.26247	N	chr19:6671369	NA	intronic	.	VAV1	ENSG00000141968
rs538478091	chr2:197009558	-0.30712	N	chr2:196974333	NA	intronic	.	STK17B	ENSG00000081320
rs566562381	chr17:76259513	-0.16281	N	chr17:76257892	NA	ncRNA_exonic	.	.	.
rs572875010	chr6:159076378	-0.22655	N	chr6:159469512	NA	intronic	.	SYTL3	ENSG00000164674
rs118045739	chr8:126937700	-0.27724	N	chr8:126474356	5	ncRNA_intronic	.	.	.
rs554089190	chr6:159468280	-0.24018	N	chr6:159469512	NA	intergenic	.	.	.
rs145227420	chr11:60882042	-0.26234	N	chr11:60830367	7	intronic	.	CD5	ENSG00000110448
rs543786123	chr8:144639187	-0.34703	N	chr8:144626721	NA	intronic	.	GSDMD	ENSG00000104518
rs578247643	chr1:45187350	-0.24385	N	N	NA	intronic	.	C1orf228	ENSG00000198520
rs75454665	chr15:65128068	-0.23464	N	chr15:64672002	4	intergenic	.	.	.
rs2377951	chr10:50388598	0.05981	N	chr10:50264204	4	intronic	.	C10orf128	ENSG00000204161
rs2377952	chr10:50388496	-0.07577	N	chr10:50264204	4	intronic	.	C10orf128	ENSG00000204161
rs555419463	chr9:117686481	-0.21865	N	chr9:117696336	NA	intronic	.	TNFSF8	ENSG00000106952
rs78572573	chr6:108056792	-0.24018	N	N	7	intronic	.	SCML4	ENSG00000146285
rs192903495	chr19:54889822	-0.31002	N	N	3a	intergenic	.	.	.
rs183435898	chr2:68669007	-0.29636	N	chr2:68615546	2a	intergenic	.	.	.
rs142844254	chr17:33818770	-0.10783	N	chr17:33763678	5	intergenic	.	.	.
rs148283003	chr11:73695245	-0.34103	N	N	4	intergenic	.	.	.
rs182086991	chr19:6813594	-0.20305	N	chr19:6671369	7	intronic	.	VAV1	ENSG00000141968
rs573950776	chr1:89774062	-0.26742	N	N	NA	intergenic	.	.	.
rs559955118	chr1:160766244	-0.26831	N	chr1:161188893	NA	intronic	.	LY9	ENSG00000122224
rs530709574	chr2:233973811	-0.20305	N	chr2:234115629	NA	intronic	.	.	.
rs188952662	chr7:50341623	-0.23244	N	chr7:50313352	5	intergenic	.	.	.
rs576371379	chr21:43845645	-0.06578	N	chr21:43850713	NA	intronic	.	UBASH3A	ENSG00000160185
rs553044457	chr5:49987257	-0.25741	N	chr5:49958363	NA	intronic	.	PARP8	ENSG00000151883
rs186014148	chr2:233995240	-0.23138	N	chr2:234115629	5	exonic	unknown	.	.
rs4529699	chr1:26636530	-0.25588	N	chr1:27100243	5	intronic	.	UBXN11	ENSG00000158062
rs188830156	chr1:117303282	-0.20585	N	chr1:117544331	5	intronic	.	CD2	ENSG00000116824
rs187522671	chr16:57064903	-0.18152	N	chr16:57061189	6	intronic	.	NLRC5	ENSG00000140853
rs541275396	chr7:50458991	-0.30712	N	chr7:50313352	NA	intronic	.	IKZF1	ENSG00000185811
rs539397296	chr14:61969969	-0.27096	N	N	NA	intronic	.	PRKCH	ENSG00000027075
rs6754077	chr2:204858820	-0.34467	N	chr2:204584456	5	intergenic	.	.	.
rs141667590	chr14:91860061	-0.26157	N	N	7	intronic	.	CCDC88C	ENSG00000015133
rs6754078	chr2:198103556	-0.3447	N	chr2:198544183	7	intronic	.	ANKRD44	ENSG00000065413
rs78933687	chr19:41803733	-0.2406	N	N	3a	intronic	.	HNRNPUL1	ENSG00000105323
rs79078014	chr2:68997017	-0.1208	N	chr2:68615546	5	intronic	.	ARHGAP25	ENSG00000163219
rs187662629	chr2:233964723	0.08672	N	chr2:234115629	2b	intronic	.	.	.
rs139365878	chr19:1039878	-0.31537	N	chr19:836144	4	upstream;downstream	.	.	.
rs543831146	chr1:28211224	-0.11402	N	chr1:28216736	NA	intronic	.	THEMIS2	ENSG00000130775
rs531478769	chr16:57057736	0.08289	N	chr16:57061189	NA	exonic	nonsynonymous	NLRC5	ENSG00000140853
rs76613572	chr16:57021776	-0.06644	N	chr16:57061189	3a	intergenic	.	.	.
rs76019979	chr11:73684351	-0.18171	N	N	2b	intergenic	.	.	.
rs112990199	chr19:14478847	-0.23236	N	chr19:14499477	5	intergenic	.	.	.
rs536146695	chr3:46008367	-0.33979	N	chr3:46418689	NA	exonic	nonsynonymous	FYCO1	ENSG00000163820
rs568939655	chr22:40318919	-0.18152	N	chr22:39840130	NA	intronic	.	GRAP2	ENSG00000100351
rs527797673	chr2:233923586	-0.13081	N	chr2:234115629	NA	intergenic	.	.	.
rs139510960	chr14:76009208	-0.11333	N	chr14:75981856	4	intronic	.	BATF	ENSG00000156127
rs550334381	chr2:192484159	-0.20525	N	chr2:192522423	NA	intergenic	.	.	.
rs188131427	chr16:88761014	-0.26234	N	chr16:88518569	3a	intergenic	.	.	.
rs150783101	chr1:111330014	-0.18687	N	chr1:111348029	2b	intergenic	.	.	.
rs185479256	chr6:159454455	-0.12858	N	chr6:159469512	2b	intergenic	.	.	.
rs571322426	chr20:56204702	-0.17564	N	N	NA	intergenic	.	.	.
rs562227326	chr17:76116478	-0.23309	N	chr17:76257892	NA	intronic	.	TMC6	ENSG00000141524
rs533378643	chr14:88472223	-0.25115	N	chr14:88472595	NA	intronic	.	GPR65	ENSG00000140030
rs57950484	chr3:183260389	-0.05269	N	chr3:183730295	2b	intronic	.	KLHL6	ENSG00000172578
rs552293427	chr11:60796265	0.09623	N	chr11:60830367	NA	intergenic	.	.	.
rs151206323	chr2:98342847	-0.27902	N	chr2:98271575	5	intronic	.	ZAP70	ENSG00000115085
rs150195579	chr20:47386218	-0.29467	N	chr20:47384301	3a	intronic	.	PREX1	ENSG00000124126
rs575049144	chr1:31215027	-0.20166	N	chr1:31231680	NA	intronic	.	LAPTM5	ENSG00000162511
rs565598619	chr3:186762321	-0.27289	N	chr3:186629144	NA	intronic	.	ST6GAL1	ENSG00000073849
rs80164087	chr17:37913122	-0.18735	N	chr17:38157841	5	downstream	.	.	.
rs7396422	chr11:60770601	-0.20585	N	chr11:60830367	7	intronic	.	CD6	ENSG00000013725
rs115055243	chr5:35852270	-0.21959	N	chr5:35875134	2b	intergenic	.	.	.
rs138956139	chr1:167481799	-0.27914	N	chr1:167600842	5	intronic	.	CD247	ENSG00000198821
rs560568592	chr6:106564002	-0.21959	N	chr6:106727215	NA	intergenic	.	.	.
rs150700589	chr4:38859442	0.15757	N	chr4:38677227	2b	intergenic	.	.	.
rs13390902	chr2:202100958	-0.1504	N	chr2:202112471	5	intronic	.	CASP8	ENSG00000064012
rs575494939	chr13:30969295	-0.31983	N	chr13:31079184	NA	intergenic	.	.	.
rs186493310	chr19:2083673	-0.27913	N	chr19:2127272	4	intronic	.	MOB3A	ENSG00000172081
rs116046970	chr11:48005781	-0.22671	N	chr11:47888036	5	intronic	.	PTPRJ	ENSG00000149177
rs562948156	chr2:198172083	-0.2339	N	chr2:198544183	NA	intronic	.	ANKRD44	ENSG00000065413
rs538937194	chr6:159108379	-0.06924	N	chr6:159469512	NA	intronic	.	SYTL3	ENSG00000164674
rs554899228	chr17:37915581	-0.29465	N	chr17:38157841	NA	UTR3	.	.	.
rs147213907	chr11:117878066	0.12097	N	chr11:118081270	4	intergenic	.	.	.
rs373364694	chr3:45991629	-0.33487	N	chr3:46418689	7	intronic	.	FYCO1	ENSG00000163820
rs530798478	chr22:37879409	0.04318	N	chr22:37531436	NA	intronic	.	MFNG	ENSG00000100060
rs557650273	chr14:91868972	-0.1126	N	N	NA	intronic	.	CCDC88C	ENSG00000015133
rs184359305	chr14:91874272	-0.18171	N	N	5	intronic	.	CCDC88C	ENSG00000015133
rs139565749	chr4:40223176	-0.34622	N	N	5	intronic	.	RHOH	ENSG00000168421
rs534595276	chr17:62009318	-0.23892	N	chr17:61931549	NA	intronic	.	CD79B	ENSG00000007312
rs565216528	chr2:68995430	-0.14233	N	chr2:68615546	NA	intronic	.	ARHGAP25	ENSG00000163219
rs577474881	chr15:70315747	-0.19813	N	chr15:70379236	NA	intergenic	.	.	.
rs147599243	chr7:50304352	-0.09302	N	chr7:50313352	7	intergenic	.	.	.
rs143024857	chr16:3116263	-0.30912	N	chr16:3521071	4	intronic	.	IL32	ENSG00000008517
rs540889364	chr5:96232749	0.10208	N	N	NA	intronic	.	ERAP2	ENSG00000164308
rs149045675	chr2:204728694	-0.34467	N	chr2:204584456	5	intergenic	.	.	.
rs571661112	chr5:156639355	-0.01487	N	chr5:156442784	NA	intronic	.	ITK	ENSG00000113263
rs534006269	chr21:34638578	-0.21225	N	chr21:34439889	NA	upstream	.	.	.
rs6951728	chr7:138779441	-0.21037	N	chr7:138735512	4	intronic	.	ZC3HAV1	ENSG00000105939
rs574424359	chr6:139496770	-0.31951	N	N	NA	intronic	.	HECA	ENSG00000112406
rs554314060	chr6:139468883	-0.16718	N	N	NA	intronic	.	HECA	ENSG00000112406
rs3774639	chr3:45983654	-0.33979	Y	chr3:46418689	2b	intronic	.	FYCO1	ENSG00000163820
rs3774634	chr3:45986442	-0.33487	Y	chr3:46418689	5	intronic	.	FYCO1	ENSG00000163820
rs3774635	chr3:45986219	-0.33487	Y	chr3:46418689	5	intronic	.	FYCO1	ENSG00000163820
rs529346366	chr11:48017874	-0.15318	N	chr11:47888036	NA	intronic	.	PTPRJ	ENSG00000149177
rs563034451	chr8:37752561	-0.26371	N	N	NA	intronic	.	RAB11FIP1	ENSG00000156675
rs552888385	chr2:204869783	-0.26065	N	chr2:204584456	NA	intergenic	.	.	.
rs3774633	chr3:45987345	-0.33487	N	chr3:46418689	7	intronic	.	FYCO1	ENSG00000163820
rs371741149	chr5:169739678	-0.26562	N	chr5:169691627	4	intergenic	.	.	.
rs532039045	chr2:233979634	-0.05269	N	chr2:234115629	NA	intronic	.	.	.
rs144105416	chr6:159142811	-0.27022	N	chr6:159469512	7	intronic	.	SYTL3	ENSG00000164674
rs79814308	chr11:48076308	-0.17685	N	chr11:47888036	5	intronic	.	PTPRJ	ENSG00000149177
rs114837297	chr21:15906208	-0.33534	N	chr21:16371102	4	intronic	.	SAMSN1	ENSG00000155307
rs541014701	chr7:50350216	-0.0009	N	chr7:50313352	NA	intronic	.	IKZF1	ENSG00000185811
rs577644335	chr11:60755303	-0.20585	N	chr11:60830367	NA	intronic	.	CD6	ENSG00000013725
rs548781922	chr2:204732349	-0.18755	N	chr2:204584456	NA	upstream	.	.	.
rs144346030	chr16:28505497	-0.24843	N	chr16:28131510	3a	upstream	.	.	.
rs567027016	chr14:91795057	-0.34395	N	N	NA	intronic	.	CCDC88C	ENSG00000015133
rs187101117	chr19:18227979	-0.33325	N	chr19:18398030	5	intronic	.	MAST3	ENSG00000099308
rs569088304	chr6:106590452	0.03336	N	chr6:106727215	NA	intergenic	.	.	.
rs561864113	chr19:1072118	-0.05611	N	chr19:836144	NA	intronic	.	HMHA1	ENSG00000180448
rs141524604	chr11:118215535	-0.18755	N	chr11:118639653	4	intronic	.	CD3G	ENSG00000160654
rs546662361	chr11:60884815	-0.26234	N	chr11:60830367	NA	intronic	.	CD5	ENSG00000110448
rs532834842	chr6:106543219	-0.25741	N	chr6:106727215	NA	intronic	.	PRDM1	ENSG00000057657
rs77862463	chr7:50462091	-0.18322	N	chr7:50313352	5	intronic	.	IKZF1	ENSG00000185811
rs533593005	chr1:40807993	-0.18735	N	chr1:40406715	NA	intergenic	.	.	.
rs187221340	chr21:43829103	-0.20585	N	chr21:43850713	7	intronic	.	UBASH3A	ENSG00000160185
rs150284519	chr6:159520318	-0.21168	N	chr6:159469512	5	intergenic	.	.	.
rs143903552	chr19:6812563	-0.23309	N	chr19:6671369	6	intronic	.	VAV1	ENSG00000141968
rs190209371	chr7:150362308	0.03581	N	chr7:150278589	2b	intergenic	.	.	.
rs183046754	chr7:50442567	-0.10426	N	chr7:50313352	5	intronic	.	IKZF1	ENSG00000185811
rs117358298	chr6:108076890	-0.24511	N	N	6	intronic	.	SCML4	ENSG00000146285
rs144332926	chr2:98343099	-0.27902	N	chr2:98271575	5	intronic	.	ZAP70	ENSG00000115085
rs563778274	chr11:117882551	-0.09855	N	chr11:118081270	NA	intergenic	.	.	.
rs193100294	chr6:31236899	-0.32198	N	N	3a	UTR3	.	HLA-C	ENSG00000204525
rs142415378	chr11:48076223	-0.17685	N	chr11:47888036	5	intronic	.	PTPRJ	ENSG00000149177
rs375739895	chr9:117674755	-0.32314	N	chr9:117696336	7	intronic	.	TNFSF8	ENSG00000106952
rs562803158	chr14:91818227	-0.31143	N	N	NA	intronic	.	CCDC88C	ENSG00000015133
rs572035095	chr7:43685620	-0.07051	N	N	NA	intronic	.	COA1	ENSG00000106603
rs190185199	chr5:96222003	-0.1595	N	N	3a	intronic	.	ERAP2	ENSG00000164308
rs185658157	chr11:60752806	-0.20585	N	chr11:60830367	7	intronic	.	CD6	ENSG00000013725
rs563271250	chr19:42401980	-0.33487	N	chr19:42767593	NA	intronic	.	ARHGEF1	ENSG00000076928
rs543450476	chr3:46413836	-0.27894	N	chr3:46418689	NA	ncRNA_intronic	.	CCR5	ENSG00000160791
rs370850193	chr11:118218916	-0.20585	N	chr11:118639653	7	intronic	.	CD3G	ENSG00000160654
rs17704510	chr19:6806460	-0.21091	Y	chr19:6671369	5	intronic	.	VAV1	ENSG00000141968
rs192786276	chr5:156675843	0.007	N	chr5:156442784	5	intronic	.	ITK	ENSG00000113263
rs12917910	chr16:3125203	-0.03269	N	chr16:3521071	4	intergenic	.	.	.
rs563973984	chr2:202104429	-0.12858	N	chr2:202112471	NA	intronic	.	CASP8	ENSG00000064012
rs552073848	chr17:3614051	-0.23693	N	chr17:3828702	NA	intergenic	.	.	.
rs72495186	chr2:231295975	-0.27032	N	chr2:231161026	5	intronic	.	SP100	ENSG00000067066
rs527444982	chr1:111190570	0.03482	N	chr1:111348029	NA	intergenic	.	.	.
rs184734757	chr19:10490388	-0.34103	N	chr19:10666450	4	UTR5	.	TYK2	ENSG00000105397
rs559492273	chr22:50969129	-0.21651	N	chr22:50628937	NA	intronic	.	ODF3B	ENSG00000177989
rs116418381	chr17:16891417	-0.27216	N	chr17:16852187	4	intergenic	.	.	.
rs145369951	chr2:197041023	0.6552	N	chr2:196974333	4	intergenic	.	.	.
rs541037110	chr6:106560947	-0.21959	N	chr6:106727215	NA	intergenic	.	.	.
rs75356864	chr17:8835562	-0.23309	N	chr17:8784361	6	intronic	.	PIK3R5	ENSG00000141506
rs75297809	chr2:7886404	-0.29175	N	chr2:7728766	7	intergenic	.	.	.
rs146784270	chr15:44958256	-0.20305	N	N	7	intronic	.	PATL2	ENSG00000229474
rs551037160	chr7:43690135	-0.15654	N	N	NA	intronic	.	COA1	ENSG00000106603
rs531588284	chr6:108110931	-0.25571	N	N	NA	intronic	.	SCML4	ENSG00000146285
rs148912862	chr14:91855269	0.06443	N	N	3a	intronic	.	CCDC88C	ENSG00000015133
rs571132602	chr17:8853717	-0.18152	N	chr17:8784361	NA	intronic	.	PIK3R5	ENSG00000141506
rs569398587	chr19:42636761	0.04257	N	chr19:42767593	NA	upstream;downstream	.	.	.
rs560165063	chr21:43843664	0.28951	N	chr21:43850713	NA	intronic	.	UBASH3A	ENSG00000160185
rs577999507	chr22:40308694	-0.20305	N	chr22:39840130	NA	intronic	.	GRAP2	ENSG00000100351
rs531758024	chr6:128228964	-0.16164	N	N	NA	intronic	.	THEMIS	ENSG00000172673
rs368156595	chr6:29692465	-0.08229	N	chr6:29596242	5	intronic	.	HLA-F	ENSG00000204642
rs573635730	chr1:167646463	-0.32203	N	chr1:167600842	NA	intronic	.	RCSD1	ENSG00000198771
rs544747307	chr12:54896436	-0.22862	N	chr12:54685880	NA	intronic	.	NCKAP1L	ENSG00000123338
rs368322330	chr16:31214145	-0.33921	N	chr16:31015877	4	ncRNA_exonic	.	PYCARD	ENSG00000103490
rs540116491	chr8:82018409	-0.28285	N	N	NA	intronic	.	PAG1	ENSG00000076641
rs563109241	chr6:108138433	-0.21865	N	N	NA	intronic	.	SCML4	ENSG00000146285
rs76180464	chr19:47221115	-0.01724	N	chr19:47629264	4	upstream	.	.	.
rs116183415	chr4:142557132	0.09326	N	N	4	upstream	.	.	.
rs564742897	chr6:109770304	-0.23564	N	chr6:109376647	NA	intronic	.	MICAL1	ENSG00000135596
rs527316549	chr2:197028924	-0.23309	N	chr2:196974333	NA	intronic	.	STK17B	ENSG00000081320
rs559706156	chr20:57730090	-0.32314	N	N	NA	intergenic	.	.	.
rs534087154	chr2:69017424	-0.1208	N	chr2:68615546	NA	intronic	.	ARHGAP25	ENSG00000163219
rs536088972	chr16:3131887	-0.32334	N	chr16:3521071	NA	intergenic	.	.	.
rs150502987	chr16:57059218	-0.05269	N	chr16:57061189	5	intronic	.	NLRC5	ENSG00000140853
rs59534053	chr6:159110034	-0.32314	N	chr6:159469512	2b	intronic	.	SYTL3	ENSG00000164674
rs115563959	chr2:136896795	-0.25676	N	chr2:136713108	5	intergenic	.	.	.
rs549912126	chr5:150456150	-0.28809	N	chr5:150567017	NA	intronic	.	TNIP1	ENSG00000145901
rs571781430	chr19:42400973	-0.33487	N	chr19:42767593	NA	intronic	.	ARHGEF1	ENSG00000076928
rs575092753	chr6:32822786	-0.0907	N	N	NA	intronic	.	PSMB9	ENSG00000240065
rs59258857	chr11:60785723	-0.32314	N	chr11:60830367	4	intronic	.	CD6	ENSG00000013725
rs556979664	chr8:37739196	-0.26863	N	N	NA	intronic	.	RAB11FIP1	ENSG00000156675
rs538461701	chr19:7703253	-0.08982	N	chr19:7415064	NA	intronic	.	STXBP2	ENSG00000076944
rs572669975	chr11:74854328	-0.1141	N	N	NA	intergenic	.	.	.
rs542463633	chr7:104625484	-0.29609	N	N	NA	ncRNA_exonic	.	.	.
rs536261937	chr11:48055375	-0.18027	N	chr11:47888036	NA	intronic	.	PTPRJ	ENSG00000149177
rs186330663	chr16:3120724	-0.23744	N	chr16:3521071	4	downstream	.	.	.
rs532047858	chr7:138770576	-0.31205	N	chr7:138735512	NA	intronic	.	ZC3HAV1	ENSG00000105939
rs151030709	chr1:167468603	-0.17226	N	chr1:167600842	3a	intronic	.	CD247	ENSG00000198821
rs557060811	chr20:43673084	-0.28787	N	N	NA	intronic	.	STK4	ENSG00000101109
rs573806385	chr7:98976679	-0.10122	N	chr7:99036920	NA	intronic	.	ARPC1B	ENSG00000130429
rs537574977	chr3:150919415	-0.25741	N	chr3:151073355	NA	intronic	.	MED12L	ENSG00000144893
rs7201431	chr16:67971456	-0.32518	N	chr16:68138091	4	upstream	.	.	.
rs541760257	chr2:202118311	-0.09855	N	chr2:202112471	NA	intronic	.	CASP8	ENSG00000064012
rs184207117	chr18:2665134	-0.31205	N	N	7	intronic	.	SMCHD1	ENSG00000101596
rs116757088	chr2:204773704	-0.34497	N	chr2:204584456	6	intergenic	.	.	.
rs1057874	chr19:1038571	-0.17849	Y	chr19:836144	3a	UTR3	.	CNN2	ENSG00000064666
rs115238251	chr3:113937347	-0.28387	N	N	7	intergenic	.	.	.
rs550462883	chr14:91708398	-0.3068	N	N	NA	intronic	.	GPR68	ENSG00000119714
rs180784791	chr6:159106593	-0.21865	N	chr6:159469512	6	intronic	.	SYTL3	ENSG00000164674
rs138060082	chr2:233956621	-0.05269	N	chr2:234115629	4	intronic	.	.	.
rs570086094	chr1:31221181	-0.12068	N	chr1:31231680	NA	intronic	.	LAPTM5	ENSG00000162511
rs149186536	chr11:48020085	-0.28387	N	chr11:47888036	3a	intronic	.	PTPRJ	ENSG00000149177
rs533244606	chr7:106507512	0.31541	N	chr7:106372219	NA	intronic	.	PIK3CG	ENSG00000105851
rs562133112	chr2:85810138	-0.34703	N	chr2:85826721	NA	downstream	.	.	.
rs10035688	chr5:50023456	-0.32114	N	chr5:49958363	6	intronic	.	PARP8	ENSG00000151883
rs549097097	chr16:29019553	-0.28886	N	N	NA	intergenic	.	.	.
rs202237157	chr3:46007880	-0.20421	N	chr3:46418689	5	exonic	synonymous	FYCO1	ENSG00000163820
rs3136703	chr1:117301585	-0.20585	N	chr1:117544331	3a	intronic	.	CD2	ENSG00000116824
rs3136704	chr1:117302743	-0.20585	N	chr1:117544331	5	intronic	.	CD2	ENSG00000116824
rs3136705	chr1:117303400	-0.20585	N	chr1:117544331	5	intronic	.	CD2	ENSG00000116824
rs552069223	chr7:138758401	-0.30712	N	chr7:138735512	NA	intronic	.	ZC3HAV1	ENSG00000105939
rs407306	chr19:18155076	-0.20305	N	chr19:18398030	5	intergenic	.	.	.
rs3136708	chr1:117305867	-0.27914	N	chr1:117544331	5	intronic	.	CD2	ENSG00000116824
rs28435190	chr14:23025401	-0.32111	N	chr14:23429729	2c	intergenic	.	.	.
rs72951140	chr2:98337544	-0.25741	N	chr2:98271575	4	intronic	.	ZAP70	ENSG00000115085
rs60794691	chr2:192539955	-0.09855	N	chr2:192522423	5	intergenic	.	.	.
rs72951143	chr2:98338894	-0.25741	N	chr2:98271575	5	intronic	.	ZAP70	ENSG00000115085
rs142314673	chr9:117144668	-0.09647	N	N	7	intronic	.	AKNA	ENSG00000106948
rs570538764	chr1:160519148	-0.02473	N	N	NA	intronic	.	CD84	ENSG00000066294
rs188890789	chr8:126948707	-0.27894	N	chr8:126474356	3a	ncRNA_intronic	.	.	.
rs556790833	chr10:26746306	-0.32886	N	chr10:26741174	NA	intronic	.	APBB1IP	ENSG00000077420
rs529507246	chr19:6796598	-0.13365	N	chr19:6671369	NA	intronic	.	VAV1	ENSG00000141968
rs182818927	chr19:42380692	-0.31618	N	chr19:42767593	5	upstream	.	.	.
rs192458740	chr14:70110326	-0.2517	N	chr14:69840902	2a	intronic	.	KIAA0247	ENSG00000100647
rs556271621	chr2:202051775	-0.20585	N	chr2:202112471	NA	intronic	.	CASP10	ENSG00000003400
rs6757505	chr2:68996789	0.01478	N	chr2:68615546	5	intronic	.	ARHGAP25	ENSG00000163219
rs142964655	chr6:29893679	-0.10382	N	chr6:29596242	4	ncRNA_exonic	.	.	.
rs569374241	chr11:60750351	-0.20585	N	chr11:60830367	NA	intronic	.	CD6	ENSG00000013725
rs540267808	chr20:5825036	-0.05876	N	N	NA	intronic	.	C20orf196	ENSG00000171984
rs528294383	chr18:2661526	-0.30712	N	N	NA	intronic	.	SMCHD1	ENSG00000101596
rs56971866	chr5:169712409	-0.12858	N	chr5:169691627	5	intronic	.	LCP2	ENSG00000043462
rs537813293	chr8:126964518	-0.27116	N	chr8:126474356	NA	intergenic	.	.	.
rs533800961	chr2:158277573	-0.03354	N	chr2:158520905	NA	intronic	.	CYTIP	ENSG00000115165
rs567139711	chr5:35869804	-0.20585	N	chr5:35875134	NA	intronic	.	IL7R	ENSG00000168685
rs573021326	chr20:57827498	-0.20585	N	N	NA	intronic	.	ZNF831	ENSG00000124203
rs536789770	chr3:183236216	-0.00742	N	chr3:183730295	NA	intronic	.	KLHL6	ENSG00000172578
rs541313208	chr14:91791440	-0.18663	N	N	NA	intronic	.	CCDC88C	ENSG00000015133
rs144805172	chr16:88766031	-0.19825	N	chr16:88518569	4	exonic	nonsynonymous	RNF166	ENSG00000158717
rs573021329	chr7:50359298	-0.10426	N	chr7:50313352	NA	intronic	.	IKZF1	ENSG00000185811
rs536288412	chr14:91838456	-0.08926	N	N	NA	intronic	.	CCDC88C	ENSG00000015133
rs114056810	chr12:92896998	-0.14111	N	chr12:92747528	4	intergenic	.	.	.
rs371312002	chr6:32826904	-0.10255	N	N	7	intronic	.	PSMB9	ENSG00000240065
rs191061182	chr6:29695666	-0.18152	N	chr6:29596242	3a	ncRNA_intronic	.	.	.
rs148338045	chr6:41675747	-0.1003	N	chr6:42037348	4	intronic	.	TFEB	ENSG00000112561
rs574900611	chr1:160509487	-0.20305	N	N	NA	intergenic	.	.	.
rs573907870	chr9:117689233	-0.25741	N	chr9:117696336	NA	intronic	.	TNFSF8	ENSG00000106952
rs555781854	chr5:43039116	-0.3155	N	N	NA	ncRNA_intronic	.	.	.
rs369008432	chr22:23165758	-0.21168	N	N	5	downstream	.	.	.
rs576082587	chr7:43691925	-0.32579	N	N	NA	intronic	.	COA1	ENSG00000106603
rs529437762	chr7:50414133	-0.04211	N	chr7:50313352	NA	intronic	.	IKZF1	ENSG00000185811
rs143702238	chr11:117878059	0.12097	N	chr11:118081270	4	intergenic	.	.	.
rs191243164	chr1:160509522	-0.20305	N	N	4	intergenic	.	.	.
rs534363268	chr20:57733881	-0.26169	N	N	NA	intergenic	.	.	.
rs566293882	chr2:231309491	-0.3199	N	chr2:231161026	NA	intronic	.	SP100	ENSG00000067066
rs149509943	chr9:117695132	-0.34467	N	chr9:117696336	7	intergenic	.	.	.
rs529711828	chr2:204583134	-0.26224	N	chr2:204584456	NA	intronic	.	CD28	ENSG00000178562
rs192504148	chr22:23162349	-0.34051	N	N	5	intergenic	.	.	.
rs190847656	chr20:56203755	-0.12578	N	N	5	intergenic	.	.	.
rs575140010	chr2:136894850	-0.09855	N	chr2:136713108	NA	intergenic	.	.	.
rs573313038	chr17:29141296	-0.19982	N	N	NA	intronic	.	CRLF3	ENSG00000176390
rs184239571	chr7:44085158	-0.08318	N	N	2b	intronic	.	DBNL	ENSG00000136279
rs183435401	chr14:52796924	-0.3112	N	chr14:52618827	4	intergenic	.	.	.
rs534914868	chr16:4457828	-0.31214	N	chr16:4476089	NA	intronic	.	CORO7	ENSG00000262246
rs74786293	chr10:6110534	0.24138	N	chr10:6101129	4	intergenic	.	.	.
rs574074321	chr5:1489579	-0.34357	N	chr5:1313242	NA	intronic	.	LPCAT1	ENSG00000153395
rs543620749	chr17:16891932	-0.30458	N	chr17:16852187	NA	intergenic	.	.	.
rs570401851	chr19:45520202	-0.19107	N	chr19:45766729	NA	intronic	.	RELB	ENSG00000104856
rs554313904	chr16:68039975	-0.09076	N	chr16:68138091	NA	intergenic	.	.	.
rs529396780	chr19:6482102	0.08716	N	chr19:6671369	NA	upstream	.	.	.
rs8048558	chr16:11678332	-0.32787	Y	chr16:11817466	4	intronic	.	LITAF	ENSG00000189067
rs560629204	chr1:161039046	0.06108	N	chr1:161188893	NA	intronic	.	ARHGAP30	ENSG00000186517
rs533169229	chr4:2788861	-0.29416	N	chr4:3148276	NA	intergenic	.	.	.
rs187950203	chr5:131762192	-0.21087	N	chr5:131705458	4	ncRNA_intronic	.	.	.
rs554230764	chr14:91855704	-0.33616	N	N	NA	intronic	.	CCDC88C	ENSG00000015133
rs185880670	chr7:138757755	-0.26591	N	chr7:138735512	2b	intronic	.	ZC3HAV1	ENSG00000105939
rs536004270	chr7:44091099	-0.32972	N	N	NA	intronic	.	DBNL	ENSG00000136279
rs368735986	chr2:233951842	0.37987	N	chr2:234115629	3a	intronic	.	.	.
rs548136762	chr5:150472802	-0.30469	N	chr5:150567017	NA	intergenic	.	.	.
rs72655019	chr1:27957981	-0.00047	N	chr1:28216736	4	intronic	.	FGR	ENSG00000000938
rs72655018	chr1:27957142	-0.21827	N	chr1:28216736	4	intronic	.	FGR	ENSG00000000938
rs568799020	chr2:197018880	-0.17829	N	chr2:196974333	NA	intronic	.	STK17B	ENSG00000081320
rs561620965	chr5:50042293	-0.27894	N	chr5:49958363	NA	intronic	.	PARP8	ENSG00000151883
rs144529136	chr4:153024849	-0.31454	N	chr4:153275701	3a	ncRNA_exonic	.	.	.
rs530660391	chr11:60747078	-0.20585	N	chr11:60830367	NA	intronic	.	CD6	ENSG00000013725
rs572080320	chr14:91814494	-0.25461	N	N	NA	intronic	.	CCDC88C	ENSG00000015133
rs551224486	chr12:6881700	-0.34178	N	chr12:6499533	NA	UTR5	.	LAG3	ENSG00000089692
rs547655534	chr6:32815608	-0.20585	N	N	NA	intronic	.	TAP1	ENSG00000168394
rs369053250	chr11:1874463	-0.22104	N	chr11:2320013	4	intronic	.	LSP1	ENSG00000130592
rs139897296	chr20:43596961	-0.29117	N	N	5	intronic	.	STK4	ENSG00000101109
rs553495169	chr5:156651298	-0.25741	N	chr5:156442784	NA	intronic	.	ITK	ENSG00000113263
rs564226773	chr16:31886079	-0.23504	N	N	NA	intronic	.	ZNF267	ENSG00000185947
rs534710239	chr2:233950135	-0.0154	N	chr2:234115629	NA	intronic	.	.	.
rs10165962	chr2:192487622	-0.2674	N	chr2:192522423	4	intergenic	.	.	.
rs574711280	chr2:202102865	-0.1208	N	chr2:202112471	NA	intronic	.	CASP8	ENSG00000064012
rs186631850	chr2:198136617	-0.29358	N	chr2:198544183	7	ncRNA_intronic	.	ANKRD44	ENSG00000065413
rs141266232	chr2:198063386	-0.3151	N	chr2:198544183	7	intronic	.	ANKRD44	ENSG00000065413
rs75055005	chr20:57580117	0.30144	N	N	2b	intronic	.	CTSZ	ENSG00000101160
rs34514944	chr3:52278944	-0.20349	N	N	2b	upstream	.	.	.
rs200535118	chr6:31320569	-0.05269	N	N	2c	intergenic	.	.	.
rs568614792	chr16:57078356	-0.05269	N	chr16:57061189	NA	intronic	.	NLRC5	ENSG00000140853
rs772456	chr2:7872641	-0.29175	N	chr2:7728766	5	intergenic	.	.	.
rs772457	chr2:7871951	-0.29175	N	chr2:7728766	7	intergenic	.	.	.
rs139877430	chr2:136874135	-0.28271	N	chr2:136713108	4	intronic	.	CXCR4	ENSG00000121966
rs542998390	chr16:57050953	-0.17374	N	chr16:57061189	NA	upstream	.	NLRC5	ENSG00000140853
rs58842672	chr17:43487956	0.01393	N	chr17:43488792	4	intronic	.	ARHGAP27	ENSG00000159314
rs183302160	chr16:57057447	-0.05269	N	chr16:57061189	4	intronic	.	NLRC5	ENSG00000140853
rs550454218	chr5:76151902	0.22802	N	chr5:76058509	NA	intronic	.	S100Z	ENSG00000171643
rs570580804	chr6:29697663	-0.29881	N	chr6:29596242	NA	ncRNA_intronic	.	.	.
rs147279650	chr11:60754308	-0.07026	N	chr11:60830367	4	intronic	.	CD6	ENSG00000013725
rs181887120	chr5:49968383	-0.29175	N	chr5:49958363	6	intronic	.	PARP8	ENSG00000151883
rs541243324	chr19:1041221	-0.26932	N	chr19:836144	NA	intronic	.	ABCA7	ENSG00000064687
rs202047276	chr11:118220707	-0.32314	N	chr11:118639653	6	intronic	.	CD3G	ENSG00000160654
rs73235931	chr3:113953057	-0.27894	N	N	4	downstream	.	.	.
rs12613347	chr2:202055312	-0.25741	N	chr2:202112471	7	intronic	.	CASP10	ENSG00000003400
rs138512100	chr21:43845991	0.22737	N	chr21:43850713	4	intronic	.	UBASH3A	ENSG00000160185
rs7164348	chr15:40595978	-0.14139	N	N	5	intronic	.	PLCB2	ENSG00000137841
rs186471164	chr11:73684716	-0.18171	N	N	5	intergenic	.	.	.
rs568757398	chr20:43620040	-0.20789	N	N	NA	intronic	.	STK4	ENSG00000101109
rs558704914	chr1:111760582	-0.25461	N	chr1:111348029	NA	intergenic	.	.	.
rs538589406	chr17:7482821	0.08313	N	chr17:7240391	NA	UTR5	.	CD68	ENSG00000129226
rs533312582	chr4:48132528	-0.19807	N	N	NA	intronic	.	TXK	ENSG00000074966
rs183895436	chr7:43660431	-0.30712	N	N	4	intronic	.	STK17A	ENSG00000164543
rs565959663	chr17:74492217	-0.32151	N	chr17:74710128	NA	intronic	.	RHBDF2	ENSG00000129667
rs539809089	chr2:109228870	-0.18678	N	N	NA	intronic	.	LIMS1	ENSG00000169756
rs61760050	chr9:117692788	0.24955	N	chr9:117696336	4	UTR5	.	.	.
rs542551084	chr22:40325296	-0.18152	N	chr22:39840130	NA	intronic	.	GRAP2	ENSG00000100351
rs146036345	chr6:24949545	-0.02213	N	N	2b	intronic	.	.	.
rs189504146	chr4:48132889	-0.19807	N	N	4	intronic	.	TXK	ENSG00000074966
rs562773977	chr6:106547619	-0.27923	N	chr6:106727215	NA	intronic	.	PRDM1	ENSG00000057657
rs191754899	chr2:233972582	-0.18152	N	chr2:234115629	5	intronic	.	.	.
rs543747962	chr5:169066353	-0.08229	N	N	NA	intronic	.	DOCK2	ENSG00000134516
rs140179406	chr17:76117819	-0.23365	N	chr17:76257892	4	intronic	.	TMC6	ENSG00000141524
rs535639286	chr19:42057898	0.05713	N	N	NA	intronic	.	CEACAM21	ENSG00000007129
rs28498299	chr1:150736800	-0.17193	N	chr1:150595537	7	intronic	.	CTSS	ENSG00000163131
rs531338330	chr17:74508150	-0.33802	N	chr17:74710128	NA	intergenic	.	.	.
rs111726257	chr7:102072429	-0.16691	N	chr7:101880795	2b	intergenic	.	.	.
rs77688315	chr3:111385120	-0.01032	N	chr3:111840513	4	intergenic	.	.	.
rs534720534	chr6:106539569	-0.28701	N	chr6:106727215	NA	intronic	.	PRDM1	ENSG00000057657
rs12105785	chr2:198015198	-0.29358	N	N	6	intronic	.	ANKRD44	ENSG00000065413
rs569869715	chr9:460025	-0.23572	N	chr9:288414	NA	intronic	.	DOCK8	ENSG00000107099
rs138104260	chr22:37879590	-0.28339	N	chr22:37531436	5	intronic	.	MFNG	ENSG00000100060
rs141818834	chr12:29317963	-0.16062	N	N	2a	intronic	.	FAR2	ENSG00000064763
rs77238945	chr17:75456327	-0.24894	N	N	4	intronic	.	2020-09-09	ENSG00000184640
rs150265428	chr2:198114998	-0.1026	N	chr2:198544183	4	intronic	.	ANKRD44	ENSG00000065413
rs573827446	chr16:30489692	-0.31649	N	chr16:30471109	NA	intronic	.	ITGAL	ENSG00000005844
rs147195116	chr5:171578297	-0.31148	N	chr5:171931939	4	intronic	.	STK10	ENSG00000072786
rs181169826	chr6:159112079	-0.19807	N	chr6:159469512	6	intronic	.	SYTL3	ENSG00000164674
rs189494130	chr5:156970952	-0.1726	N	chr5:156655015	4	intronic	.	ADAM19	ENSG00000135074
rs2074228	chr11:60781094	-0.21865	N	chr11:60830367	5	intronic	.	CD6	ENSG00000013725
rs73330618	chr8:126983574	-0.21959	N	chr8:126616848	5	intergenic	.	.	.
rs557952088	chr16:30486687	-0.05269	N	chr16:30471109	NA	exonic	synonymous	ITGAL	ENSG00000005844
rs659366	chr11:73694754	-0.29553	N	N	2b	upstream	.	.	.
rs77830932	chr14:105533138	-0.33688	N	chr14:105637156	3a	intergenic	.	.	.
rs531939065	chr6:159074793	0.19268	N	chr6:159469512	NA	intronic	.	SYTL3	ENSG00000164674
rs76931881	chr7:100273504	-0.27515	Y	chr7:100278657	2b	intronic	.	GNB2	ENSG00000172354
rs30500	chr5:133439876	-0.19438	N	chr5:133619966	4	intergenic	.	.	.
rs573885845	chr2:231119507	-0.1491	N	chr2:231161026	NA	intronic	.	SP140	ENSG00000079263
rs138777542	chr17:47294507	-0.07422	N	chr17:47488823	2b	intronic	.	ABI3	ENSG00000108798
rs532015994	chr19:6479441	-0.05269	N	chr19:6671369	NA	intronic	.	DENND1C	ENSG00000205744
rs531933205	chr11:2321707	-0.2588	N	chr11:2320013	NA	intronic	.	C11orf21	ENSG00000110665
rs540289302	chr6:35279717	-0.09607	N	chr6:35602972	NA	intronic	.	DEF6	ENSG00000023892
rs35482069	chr6:31236231	-0.29238	N	N	4	downstream	.	.	.
rs1229366	chr1:167637633	-0.11958	N	chr1:167600842	4	intronic	.	RCSD1	ENSG00000198771
rs117523682	chr16:88758622	-0.09855	N	chr16:88518569	4	intergenic	.	.	.
rs17172238	chr7:43698487	0.05434	N	N	4	intronic	.	COA1	ENSG00000106603
rs181627178	chr16:57046288	-0.23309	N	chr16:57061189	4	intergenic	.	NLRC5	ENSG00000140853
rs11774234	chr8:23080368	-0.34703	N	chr8:23496546	5	intronic	.	TNFRSF10A	ENSG00000104689
rs568430346	chr1:206644389	-0.3108	N	chr1:206968955	NA	intronic	.	IKBKE	ENSG00000143466
rs528669284	chr5:50018332	-0.27022	N	chr5:49958363	NA	intronic	.	PARP8	ENSG00000151883
rs181178288	chr7:50459965	-0.17829	N	chr7:50313352	5	intronic	.	IKZF1	ENSG00000185811
rs575922964	chr11:1871900	-0.22923	N	chr11:2320013	NA	intergenic	.	.	.
rs113087618	chr3:183231672	-0.10426	N	chr3:183730295	6	intronic	.	KLHL6	ENSG00000172578
rs2229736	chr5:156679841	0.20846	N	chr5:156442784	4	UTR3	.	ITK	ENSG00000113263
rs186807222	chr7:50367730	-0.33651	N	chr7:50313352	7	intronic	.	IKZF1	ENSG00000185811
rs78741411	chr2:98348176	-0.28244	N	chr2:98271575	5	intronic	.	ZAP70	ENSG00000115085
rs185637890	chr11:60752271	-0.20585	N	chr11:60830367	4	intronic	.	CD6	ENSG00000013725
rs577297614	chr20:43699235	-0.23309	N	N	NA	intronic	.	STK4	ENSG00000101109
rs79440735	chr21:34588199	0.0771	N	chr21:34439889	3a	intergenic	.	.	.
rs541050931	chr17:33787029	-0.20305	N	chr17:33763678	NA	intergenic	.	.	.
rs540109704	chr19:18220371	-0.28168	N	chr19:18398030	NA	intronic	.	MAST3	ENSG00000099308
rs6946373	chr7:138772527	-0.31205	N	chr7:138735512	7	intronic	.	ZC3HAV1	ENSG00000105939
rs139653576	chr1:236051696	-0.16756	N	chr1:236104981	2b	intergenic	.	.	.
rs141116509	chr11:118972714	-0.19229	N	chr11:118747576	4	UTR5	.	DPAGT1	ENSG00000172269
rs111664523	chr8:82065444	-0.20525	N	N	6	intergenic	.	.	.
rs148896979	chr6:33041349	0.12708	N	N	3a	UTR5	.	HLA-DPA1	ENSG00000231389
rs58013358	chr2:198072024	-0.3151	N	chr2:198544183	5	intronic	.	ANKRD44	ENSG00000065413
rs188030401	chr16:57068981	-0.05762	N	chr16:57061189	5	intronic	.	NLRC5	ENSG00000140853
rs571757724	chr15:89182081	0.25709	N	N	NA	UTR5	.	ISG20	ENSG00000172183
rs563456560	chr16:3117364	-0.2873	N	chr16:3521071	NA	intronic	.	IL32	ENSG00000008517
rs187352560	chr22:40304499	-0.20305	N	chr22:39840130	5	intronic	.	GRAP2	ENSG00000100351
rs560723597	chr1:111269272	-0.20305	N	chr1:111348029	NA	intergenic	.	.	.
rs113526545	chr11:104904583	-0.17193	N	N	5	intronic	.	CASP1	ENSG00000137752
rs192754509	chr7:43666443	-0.30712	N	N	5	UTR3	.	.	.
rs554795924	chr17:8867301	-0.16154	N	chr17:8784361	NA	intronic	.	PIK3R5	ENSG00000141506
rs183353978	chr19:7703402	-0.08982	N	chr19:7415064	7	intronic	.	STXBP2	ENSG00000076944
rs147208601	chr16:57069027	-0.05762	N	chr16:57061189	5	intronic	.	NLRC5	ENSG00000140853
rs183931711	chr5:131772891	-0.29174	N	chr5:131705458	5	ncRNA_intronic	.	.	.
rs374942576	chr17:29145138	-0.19982	N	N	6	intronic	.	CRLF3	ENSG00000176390
rs574265618	chr1:26611520	-0.29223	N	chr1:27100243	NA	intronic	.	UBXN11	ENSG00000158062
rs191037217	chr5:156972258	-0.33757	N	chr5:156655015	3a	intronic	.	ADAM19	ENSG00000135074
rs12516866	chr5:35851261	-0.21959	N	chr5:35875134	5	intergenic	.	.	.
rs555666396	chr4:8230724	-0.12616	N	N	NA	intronic	.	SH3TC1	ENSG00000125089
rs186873378	chr16:57083921	0.14498	N	chr16:57061189	2b	intronic	.	NLRC5	ENSG00000140853
rs180934249	chr1:111761925	-0.2831	N	chr1:111348029	4	intergenic	.	.	.
rs539320173	chr2:7885226	-0.25933	N	chr2:7728766	NA	intergenic	.	.	.
rs114109839	chr20:47435095	-0.06375	N	chr20:47384301	2b	intronic	.	PREX1	ENSG00000124126
rs555300236	chr7:50357636	-0.10426	N	chr7:50313352	NA	intronic	.	IKZF1	ENSG00000185811
rs567624261	chr22:40334747	-0.18152	N	chr22:39840130	NA	intronic	.	GRAP2	ENSG00000100351
rs542192256	chr16:50699404	-0.18635	N	chr16:50663477	NA	downstream	.	.	.
rs186176740	chr5:35873912	-0.32314	N	chr5:35875134	4	intronic	.	IL7R	ENSG00000168685
rs565883592	chr6:108110939	-0.25571	N	N	NA	intronic	.	SCML4	ENSG00000146285
rs540860623	chr15:89189746	-0.23801	N	N	NA	intronic	.	ISG20	ENSG00000172183
rs113150381	chr15:77289392	-0.31384	N	chr15:77313571	4	intronic	.	PSTPIP1	ENSG00000140368
rs545583941	chr3:107844114	-0.23912	N	chr3:107381651	NA	ncRNA_intronic	.	.	.
rs573525560	chr6:106556308	-0.20585	N	chr6:106727215	NA	UTR3	.	PRDM1	ENSG00000057657
rs191459470	chr2:204678293	-0.28396	N	chr2:204584456	6	intergenic	.	.	.
rs571848334	chr16:57074162	-0.04491	N	chr16:57061189	NA	intronic	.	NLRC5	ENSG00000140853
rs183209151	chr5:169730301	0.08208	N	chr5:169691627	2b	intergenic	.	.	.
rs369017753	chr19:42382049	-0.23721	N	chr19:42767593	4	intronic	.	CD79A	ENSG00000105369
rs532620485	chr19:18156286	-0.11715	N	chr19:18398030	NA	intergenic	.	.	.
rs11800553	chr1:26856462	-0.23199	N	chr1:27100243	4	exonic	synonymous	RPS6KA1	ENSG00000117676
rs618216	chr1:111760165	-0.06363	Y	chr1:111348029	4	intergenic	.	.	.
rs544690610	chr16:50309040	0.08224	N	chr16:50160737	NA	intronic	.	ADCY7	ENSG00000121281
rs566637854	chr7:43675020	-0.31054	N	N	NA	intergenic	.	.	.
rs546531808	chr5:76146214	-0.09855	N	chr5:76058509	NA	intronic	.	S100Z	ENSG00000171643
rs10865375	chr2:69016463	-0.12858	N	chr2:68615546	6	intronic	.	ARHGAP25	ENSG00000163219
rs4946852	chr6:108030627	-0.21865	Y	N	5	intronic	.	SCML4	ENSG00000146285
rs4946853	chr6:108047455	-0.24018	N	N	7	intronic	.	SCML4	ENSG00000146285
rs562793211	chr1:117044365	-0.26742	N	chr1:117544331	NA	intergenic	.	.	.
rs565802600	chr5:156640877	-0.17343	N	chr5:156442784	NA	intronic	.	ITK	ENSG00000113263
rs145541181	chr7:50437767	-0.26247	N	chr7:50313352	7	intronic	.	IKZF1	ENSG00000185811
rs78003709	chr5:169077605	-0.06644	N	N	4	intronic	.	DOCK2	ENSG00000134516
rs556498078	chr2:233971078	-0.12551	N	chr2:234115629	NA	intronic	.	.	.
rs145283538	chr16:57030107	-0.18152	N	chr16:57061189	7	intergenic	.	NLRC5	ENSG00000140853
rs16957707	chr17:8798455	-0.2396	N	chr17:8784361	4	intronic	.	PIK3R5	ENSG00000141506
rs527421256	chr2:137000146	-0.31335	N	chr2:136713108	NA	intergenic	.	.	.
rs142468834	chr16:30481966	-0.12578	N	chr16:30471109	5	intergenic	.	.	.
rs187757508	chr2:198123174	-0.06771	N	chr2:198544183	5	ncRNA_intronic	.	ANKRD44	ENSG00000065413
rs560329112	chr2:231089204	0.11676	N	chr2:231161026	NA	intronic	.	SP110	ENSG00000135899
rs183054051	chr2:197027540	-0.17829	N	chr2:196974333	4	intronic	.	STK17B	ENSG00000081320
rs149037953	chr20:57758780	-0.20585	N	N	5	intergenic	.	.	.
rs550226684	chr19:15573973	-0.18152	N	N	NA	intronic	.	RASAL3	ENSG00000105122
rs554955848	chr5:150472961	-0.30469	N	chr5:150567017	NA	intergenic	.	.	.
rs75976040	chr16:57046076	-0.23309	N	chr16:57061189	5	intergenic	.	NLRC5	ENSG00000140853
rs551957931	chr16:57020834	-0.06644	N	chr16:57061189	NA	intergenic	.	.	.
rs554463069	chr1:200846588	-0.27894	N	N	NA	intergenic	.	.	.
rs570760009	chr11:104971759	-0.14233	N	N	NA	intronic	.	CARD17	ENSG00000255221
rs548343176	chr11:117851043	-0.17629	N	chr11:118081270	NA	intergenic	.	.	.
rs557748794	chr14:91835852	-0.28802	N	N	NA	intronic	.	CCDC88C	ENSG00000015133
rs559495958	chr1:158900526	-0.27894	N	chr1:159062436	NA	upstream	.	.	.
rs545943925	chr17:76115558	-0.2253	N	chr17:76257892	NA	intronic	.	TMC6	ENSG00000141524
rs566328898	chr9:100863619	-0.34636	N	N	NA	intronic	.	TRIM14	ENSG00000106785
rs9907489	chr17:33846486	-0.18152	N	chr17:33763678	3a	intergenic	.	.	.
rs4958888	chr5:150472842	-0.30469	N	chr5:150567017	5	intergenic	.	.	.
rs4958889	chr5:150473584	0.36746	N	chr5:150567017	3a	intergenic	.	.	.
rs541997953	chr11:117877242	0.09243	N	chr11:118081270	NA	intergenic	.	.	.
rs4958887	chr5:150472602	-0.30469	N	chr5:150567017	1f	intergenic	.	.	.
rs562970508	chr7:50361450	-0.19942	N	chr7:50313352	NA	intronic	.	IKZF1	ENSG00000185811
rs4958882	chr5:150454787	-0.29587	Y	chr5:150567017	7	intronic	.	TNIP1	ENSG00000145901
rs4958883	chr5:150465247	-0.04062	N	chr5:150567017	3a	intronic	.	TNIP1	ENSG00000145901
rs41282463	chr22:17739317	-0.13722	N	chr22:17906176	2b	ncRNA_intronic	.	.	.
rs552094668	chr9:100869373	-0.33049	N	N	NA	intronic	.	TRIM14	ENSG00000106785
rs201611484	chr6:29917183	-0.23651	N	chr6:29596242	5	intergenic	.	.	.
rs569593714	chr6:31463054	-0.1459	N	N	NA	intronic	.	.	.
rs568690312	chr7:50415976	-0.26247	N	chr7:50313352	NA	intronic	.	IKZF1	ENSG00000185811
rs549560807	chr2:68958725	-0.26873	N	chr2:68615546	NA	intergenic	.	.	.
rs554909933	chr2:136898756	-0.34467	N	chr2:136713108	NA	intergenic	.	.	.
rs17035629	chr12:104859237	-0.27761	N	N	4	intronic	.	CHST11	ENSG00000171310
rs544393823	chr17:74249448	-0.30469	N	chr17:74710128	NA	intergenic	.	.	.
rs80183638	chr5:133441126	-0.33037	N	chr5:133619966	4	intergenic	.	.	.
rs13389576	chr2:198106655	-0.3005	N	chr2:198544183	5	intronic	.	ANKRD44	ENSG00000065413
rs545231968	chr15:89190550	-0.2253	N	N	NA	intronic	.	ISG20	ENSG00000172183
rs559691871	chr6:26421895	-0.14497	N	N	NA	ncRNA_intronic	.	.	.
rs576388454	chr14:88474988	-0.04211	N	chr14:88472595	NA	intronic	.	GPR65	ENSG00000140030
rs540338147	chr3:113940608	-0.22738	N	N	NA	intergenic	.	.	.
rs45455091	chr2:204571051	-0.34622	N	chr2:204584456	3a	upstream	.	.	.
rs12059689	chr1:200839771	-0.08796	N	N	6	intergenic	.	.	.
rs539777397	chr11:67808916	-0.12573	N	N	NA	intronic	.	TCIRG1	ENSG00000110719
rs535343330	chr9:117664934	-0.24963	N	chr9:117696336	NA	UTR3	.	.	.
rs140580352	chr11:118747154	-0.21168	N	chr11:118747576	4	intergenic	.	.	.
rs193056461	chr17:33828684	-0.18152	N	chr17:33763678	6	intergenic	.	.	.
rs41563212	chr6:31323645	-0.23182	N	N	4	intronic	.	HLA-B	ENSG00000234745
rs2250246	chr12:6553016	-0.04184	N	chr12:6499533	3a	ncRNA_intronic	.	.	.
rs2250241	chr11:4413775	-0.26532	N	N	6	intronic	.	TRIM21	ENSG00000132109
rs560420021	chr11:60773705	-0.20585	N	chr11:60830367	NA	intronic	.	CD6	ENSG00000013725
rs2250242	chr9:117103973	-0.18171	N	N	4	exonic	nonsynonymous	AKNA	ENSG00000106948
rs574598903	chr11:48006692	-0.14233	N	chr11:47888036	NA	intronic	.	PTPRJ	ENSG00000149177
rs188138937	chr1:160751969	-0.2247	N	chr1:161188893	4	intergenic	.	.	.
rs574151019	chr4:39034434	-0.28653	N	chr4:38677227	NA	upstream	.	.	.
rs144355293	chr6:159107998	-0.06924	N	chr6:159469512	2b	intronic	.	SYTL3	ENSG00000164674
rs189379369	chr7:50365326	-0.26247	N	chr7:50313352	6	intronic	.	IKZF1	ENSG00000185811
rs535348455	chr22:50051239	-0.1341	N	chr22:50013402	NA	upstream	.	.	.
rs186555063	chr9:117139279	-0.33902	N	N	6	exonic	nonsynonymous	AKNA	ENSG00000106948
rs531399392	chr4:2788189	-0.29416	N	chr4:3148276	NA	intergenic	.	.	.
rs1830557	chr6:130581920	-0.16764	N	chr6:130374461	4	intronic	.	SAMD3	ENSG00000164483
rs143768982	chr5:156645163	-0.25741	N	chr5:156442784	6	intronic	.	ITK	ENSG00000113263
rs554159703	chr6:29675770	-0.20305	N	chr6:29596242	NA	intergenic	.	.	.
rs558640852	chr5:131815179	-0.08838	N	chr5:131705458	NA	intergenic	.	.	.
rs189039453	chr2:68942719	0.20887	N	chr2:68615546	4	intergenic	.	.	.
rs553068616	chr3:183256678	-0.0655	N	chr3:183730295	NA	intronic	.	KLHL6	ENSG00000172578
rs148619194	chr7:104624332	-0.23769	N	N	4	ncRNA_exonic	.	.	.
rs183604080	chr11:60739218	-0.04277	N	chr11:60830367	3a	UTR5	.	CD6	ENSG00000013725
rs552397316	chr17:8802635	0.40444	N	chr17:8784361	NA	intronic	.	PIK3R5	ENSG00000141506
rs535674819	chr2:233970808	-0.31649	N	chr2:234115629	NA	intronic	.	.	.
rs554820946	chr1:207097171	-0.07877	N	chr1:206968955	NA	intergenic	.	.	.
rs149824312	chr6:32813731	-0.07702	N	N	3a	ncRNA_exonic	.	TAP1	ENSG00000168394
rs184047632	chr7:150373830	-0.284	N	chr7:150278589	5	intergenic	.	.	.
rs77555371	chr5:150456858	-0.28809	N	chr5:150567017	5	intronic	.	TNIP1	ENSG00000145901
rs62498569	chr7:144533322	-0.16255	N	N	1f	upstream	.	.	.
rs564458630	chr19:45519799	0.11331	N	chr19:45766729	NA	intronic	.	RELB	ENSG00000104856
rs1627764	chr6:29894392	-0.08229	N	chr6:29596242	4	ncRNA_exonic	.	.	.
rs533498020	chr17:74490552	-0.05771	N	chr17:74710128	NA	intronic	.	RHBDF2	ENSG00000129667
rs544421022	chr20:56205435	-0.07422	N	N	NA	intergenic	.	.	.
rs73295517	chr12:47609504	-0.25691	N	N	4	ncRNA_intronic	.	PCED1B	ENSG00000179715
rs186125364	chr8:81911384	-0.24534	N	N	4	intronic	.	PAG1	ENSG00000076641
rs559870033	chr19:18219456	-0.23854	N	chr19:18398030	NA	intronic	.	MAST3	ENSG00000099308
rs541307388	chr14:21248553	-0.29175	N	chr14:21431413	NA	upstream	.	.	.
rs544778044	chr8:61839090	-0.33672	N	chr8:61773285	NA	intergenic	.	.	.
rs4076010	chr2:137085934	-0.30833	N	chr2:136713108	5	intergenic	.	.	.
rs116625943	chr2:198103060	-0.15372	N	chr2:198544183	3a	intronic	.	ANKRD44	ENSG00000065413
rs538007143	chr1:26870425	-0.01919	N	chr1:27100243	NA	intronic	.	RPS6KA1	ENSG00000117676
rs549160372	chr15:44962778	-0.01207	N	N	NA	intronic	.	PATL2	ENSG00000229474
rs141521404	chr7:50472128	-0.04211	N	chr7:50313352	4	UTR3	.	IKZF1	ENSG00000185811
rs572440074	chr14:91827380	-0.3356	N	N	NA	intronic	.	CCDC88C	ENSG00000015133
rs531748816	chr2:42466091	-0.20864	N	N	NA	intronic	.	EML4	ENSG00000143924
rs138549238	chr1:117345316	-0.22738	N	chr1:117544331	6	intergenic	.	.	.
rs538462001	chr17:74249912	-0.30469	N	chr17:74710128	NA	intergenic	.	.	.
rs138951658	chr7:150368197	-0.25158	N	chr7:150278589	4	intergenic	.	.	.
rs540409818	chr1:160517481	-0.05717	N	N	NA	UTR3	.	CD84	ENSG00000066294
rs377356683	chr15:89179039	-0.31546	N	N	5	intronic	.	.	.
rs527985796	chr19:39108619	0.03221	N	chr19:38925079	NA	UTR5	.	MAP4K1	ENSG00000104814
rs533738517	chr7:138727551	-0.25461	N	chr7:138735512	NA	downstream	.	.	.
rs549335440	chr7:138756034	-0.31205	N	chr7:138735512	NA	intronic	.	ZC3HAV1	ENSG00000105939
rs575712277	chr6:159457617	-0.07702	N	chr6:159469512	NA	exonic	nonsynonymous	TAGAP	ENSG00000164691
rs573004548	chr14:91868580	-0.1126	N	N	NA	intronic	.	CCDC88C	ENSG00000015133
rs539161879	chr14:91867717	-0.1126	N	N	NA	intronic	.	CCDC88C	ENSG00000015133
rs116355968	chr20:43622537	-0.17829	N	N	5	intronic	.	STK4	ENSG00000101109
rs78916178	chr8:144639574	-0.34703	N	chr8:144626721	5	intronic	.	GSDMD	ENSG00000104518
rs373388137	chr1:161030559	-0.22573	N	chr1:161188893	7	intronic	.	ARHGAP30	ENSG00000186517
rs535884140	chr10:7527062	-0.24257	N	N	NA	intergenic	.	.	.
rs552897084	chr11:60772207	-0.20585	N	chr11:60830367	NA	intronic	.	CD6	ENSG00000013725
rs555615160	chr22:44579581	-0.31649	N	chr22:44330031	NA	intronic	.	PARVG	ENSG00000138964
rs569892838	chr2:204745688	-0.21584	N	chr2:204584456	NA	intergenic	.	.	.
rs538900211	chr2:69002735	0.04058	N	chr2:68615546	NA	intronic	.	ARHGAP25	ENSG00000163219
rs565867241	chr3:114017860	-0.27894	N	N	NA	intronic	.	TIGIT	ENSG00000181847
rs114796063	chr17:8860422	0.1089	N	chr17:8784361	4	intronic	.	PIK3R5	ENSG00000141506
rs138322380	chr8:126952980	-0.25741	N	chr8:126474356	5	ncRNA_intronic	.	.	.
rs528191468	chr11:128422166	-0.20119	N	chr11:128562098	NA	intronic	.	ETS1	ENSG00000134954
rs79677499	chr12:32119770	-0.0684	N	chr12:32138924	4	intronic	.	KIAA1551	ENSG00000174718
rs530499229	chr7:44086515	-0.02163	N	N	NA	intronic	.	DBNL	ENSG00000136279
rs371066644	chr7:50359581	-0.26157	N	chr7:50313352	5	intronic	.	IKZF1	ENSG00000185811
rs574382497	chr20:57741087	-0.22738	N	N	NA	intergenic	.	.	.
rs549159635	chr19:6482140	0.08716	N	chr19:6671369	NA	upstream	.	.	.
rs531957010	chr9:117685503	-0.21865	N	chr9:117696336	NA	intronic	.	TNFSF8	ENSG00000106952
rs547539351	chr2:202061216	-0.25741	N	chr2:202112471	NA	intronic	.	CASP10	ENSG00000003400
rs185762031	chr2:198075240	-0.11634	N	chr2:198544183	4	intronic	.	ANKRD44	ENSG00000065413
rs557072845	chr6:108046102	-0.24018	N	N	NA	intronic	.	SCML4	ENSG00000146285
rs114385934	chr1:160539583	-0.29881	N	N	5	intronic	.	CD84	ENSG00000066294
rs550358521	chr2:136998897	-0.32114	N	chr2:136713108	NA	intergenic	.	.	.
rs554227071	chr1:31230186	-0.2779	N	chr1:31231680	NA	intronic	.	LAPTM5	ENSG00000162511
rs561303159	chr3:107819921	-0.18678	N	chr3:107381651	NA	intergenic	.	.	.
rs8044354	chr16:50718347	0.41772	Y	chr16:50663477	4	intergenic	.	.	.
rs528486045	chr11:118211131	-0.20585	N	chr11:118639653	NA	exonic	nonsynonymous	CD3D	ENSG00000167286
rs551315674	chr9:134605061	-0.27289	N	N	NA	intronic	.	RAPGEF1	ENSG00000107263
rs188741204	chr1:92952026	-0.17745	N	chr1:92733769	2b	intronic	.	GFI1	ENSG00000162676
rs556258486	chr11:67207057	-0.22779	N	chr11:66855593	NA	intronic	.	CORO1B	ENSG00000172725
rs116341527	chr1:45187407	-0.24385	N	N	2b	intronic	.	C1orf228	ENSG00000198520
rs556356706	chr2:198128309	-0.28579	N	chr2:198544183	NA	ncRNA_intronic	.	ANKRD44	ENSG00000065413
rs528706053	chr11:104915760	0.04865	N	N	NA	intronic	.	CARD16	ENSG00000204397
rs541056624	chr2:68973838	-0.12858	N	chr2:68615546	NA	intronic	.	ARHGAP25	ENSG00000163219
rs564836552	chr19:42055103	-0.2831	N	N	NA	upstream	.	.	.
rs555246674	chr16:68037758	-0.11135	N	chr16:68138091	NA	intergenic	.	.	.
rs111737604	chr6:128236952	-0.27022	N	N	6	intronic	.	THEMIS	ENSG00000172673
rs374328070	chr5:14592063	-0.27609	N	chr5:14610309	5	intronic	.	FAM105A	ENSG00000145569
rs183249211	chr11:117879798	-0.14841	N	chr11:118081270	6	intergenic	.	.	.
rs540429780	chr17:76117582	-0.03925	N	chr17:76257892	NA	intronic	.	TMC6	ENSG00000141524
rs555839909	chr2:69055053	-0.1208	N	chr2:68615546	NA	intergenic	.	.	.
rs530185398	chr12:92896411	-0.10343	N	chr12:92747528	NA	intergenic	.	.	.
rs547201486	chr2:202099076	0.19798	N	chr2:202112471	NA	intronic	.	CASP8	ENSG00000064012
rs180994287	chr2:68963779	-0.16176	N	chr2:68615546	6	intronic	.	ARHGAP25	ENSG00000163219
rs569607967	chr7:50434705	-0.23309	N	chr7:50313352	NA	intronic	.	IKZF1	ENSG00000185811
rs570071381	chr14:91856943	-0.18322	N	N	NA	intronic	.	CCDC88C	ENSG00000015133
rs534930070	chr9:117659449	-0.27116	N	chr9:117696336	NA	intronic	.	.	.
rs191394864	chr20:43700052	-0.23505	N	N	2b	intronic	.	STK4	ENSG00000101109
rs568916942	chr8:130904343	-0.08796	N	chr8:130572110	NA	intronic	.	FAM49B	ENSG00000153310
rs141513842	chr5:131803412	-0.13382	N	chr5:131705458	4	ncRNA_intronic	.	.	.
rs544518633	chr11:118209601	-0.18129	N	chr11:118639653	NA	downstream	.	.	.
rs542429559	chr3:45984159	-0.33979	N	chr3:46418689	NA	intronic	.	FYCO1	ENSG00000163820
rs181137036	chr16:57041191	-0.18152	N	chr16:57061189	3a	intergenic	.	NLRC5	ENSG00000140853
rs181270240	chr2:8612923	-0.20982	N	chr2:8563029	4	intergenic	.	.	.
rs185828558	chr16:68029125	-0.15011	N	chr16:68138091	6	intronic	.	DPEP2	ENSG00000167261
rs151226792	chr20:57727634	-0.23524	N	N	5	intergenic	.	.	.
rs186812518	chr1:160489668	-0.34622	N	N	4	intronic	.	SLAMF6	ENSG00000162739
rs187166906	chr16:30480906	0.2261	N	chr16:30471109	3a	intergenic	.	.	.
rs577157822	chr1:117314540	-0.21959	N	chr1:117544331	NA	intergenic	.	.	.
rs566878439	chr9:117693548	-0.09855	N	chr9:117696336	NA	upstream	.	.	.
rs540835437	chr6:106551089	-0.27923	N	chr6:106727215	NA	intronic	.	PRDM1	ENSG00000057657
rs555854528	chr1:167479231	-0.26234	N	chr1:167600842	NA	intronic	.	CD247	ENSG00000198821
rs185145721	chr2:137063333	-0.22595	N	chr2:136713108	4	intergenic	.	.	.
rs543472247	chr16:30483961	0.55328	N	chr16:30471109	NA	upstream	.	.	.
rs140606496	chr14:75988989	-0.22607	N	chr14:75981856	3a	UTR5	.	BATF	ENSG00000156127
rs61829680	chr1:198567389	-0.31618	N	chr1:199000727	5	intergenic	.	.	.
rs539099972	chr2:68997614	0.46649	N	chr2:68615546	NA	intronic	.	ARHGAP25	ENSG00000163219
rs190384566	chr6:167507387	-0.26831	N	chr6:167511766	2b	intergenic	.	.	.
rs182262184	chr11:128342025	-0.27195	N	chr11:128562098	4	intronic	.	ETS1	ENSG00000134954
rs115171503	chr9:459391	-0.23572	N	chr9:288414	6	intronic	.	DOCK8	ENSG00000107099
rs201767451	chr16:88747923	-0.33968	N	chr16:88518569	4	exonic	synonymous	SNAI3	ENSG00000185669
rs532198292	chr1:167407606	-0.28701	N	chr1:167600842	NA	intronic	.	CD247	ENSG00000198821
rs568856115	chr1:111745970	0.04338	N	chr1:111348029	NA	intronic	.	DENND2D	ENSG00000162777
rs576491831	chr5:169714967	-0.12858	N	chr5:169691627	NA	intronic	.	LCP2	ENSG00000043462
rs531473917	chr17:33815471	-0.01711	N	chr17:33763678	NA	upstream	.	.	.
rs192628298	chr1:111215428	0.16136	N	chr1:111348029	4	UTR3	.	KCNA3	ENSG00000177272
rs527423346	chr17:74496545	-0.12437	N	chr17:74710128	NA	intronic	.	RHBDF2	ENSG00000129667
rs78021989	chr6:159140587	-0.1208	N	chr6:159469512	5	intronic	.	SYTL3	ENSG00000164674
rs527482195	chr14:91859331	-0.26157	N	N	NA	intronic	.	CCDC88C	ENSG00000015133
rs77273153	chr11:118217191	-0.20585	N	chr11:118639653	5	intronic	.	CD3G	ENSG00000160654
rs532478080	chr17:76134112	-0.05269	N	chr17:76257892	NA	exonic	nonsynonymous	TMC8	ENSG00000167895
rs183279464	chr17:33860258	-0.25461	N	chr17:33763678	5	intergenic	.	.	.
rs566992857	chr4:6686545	-0.26244	N	chr4:6969919	NA	intergenic	.	.	.
rs376598667	chr1:167401509	-0.30727	N	chr1:167600842	4	intronic	.	CD247	ENSG00000198821
rs146659520	chr7:150148323	-0.28582	N	chr7:150278589	4	intronic	.	GIMAP8	ENSG00000171115
rs564512310	chr16:50720150	-0.07422	N	chr16:50663477	NA	intergenic	.	.	.
rs564621272	chr16:88762783	-0.2559	N	chr16:88518569	NA	downstream	.	.	.
rs189928362	chr6:106553163	-0.25741	N	chr6:106727215	5	exonic	synonymous	PRDM1	ENSG00000057657
rs536414696	chr7:50443974	-0.26157	N	chr7:50313352	NA	intronic	.	IKZF1	ENSG00000185811
rs145013709	chr17:75456405	-0.29015	N	N	3a	intronic	.	2020-09-09	ENSG00000184640
rs567281546	chr5:131836935	0.44667	N	chr5:131705458	NA	intergenic	.	.	.
rs551151407	chr5:156641549	-0.01487	N	chr5:156442784	NA	intronic	.	ITK	ENSG00000113263
rs200077959	chr5:156675974	-0.12858	N	chr5:156442784	5	exonic	nonsynonymous	ITK	ENSG00000113263
rs181417166	chr19:42066351	-0.1267	N	N	3a	intronic	.	CEACAM21	ENSG00000007129
rs145156520	chr16:30489262	-0.31649	N	chr16:30471109	6	intronic	.	ITGAL	ENSG00000005844
rs551718007	chr7:50305054	-0.03661	N	chr7:50313352	NA	intergenic	.	.	.
rs564390229	chr22:50629260	0.25145	N	chr22:50628937	NA	intronic	.	TRABD	ENSG00000170638
rs540047209	chr11:128593193	-0.27263	N	chr11:128562098	NA	intronic	.	FLI1	ENSG00000151702
rs548573542	chr7:138786666	-0.23801	N	chr7:138735512	NA	intronic	.	ZC3HAV1	ENSG00000105939
rs528633397	chr7:50431599	-0.13365	N	chr7:50313352	NA	intronic	.	IKZF1	ENSG00000185811
rs187831563	chr2:69006968	-0.10851	N	chr2:68615546	5	intronic	.	ARHGAP25	ENSG00000163219
rs573283364	chr1:40865612	-0.21739	N	chr1:41356780	NA	intronic	.	SMAP2	ENSG00000084070
rs191058965	chr1:89751219	-0.25461	N	N	5	intergenic	.	.	.
rs183825705	chr11:60740985	-0.22758	N	chr11:60830367	4	intronic	.	CD6	ENSG00000013725
rs3752636	chr7:106506043	-0.05238	N	chr7:106372219	2b	UTR5	.	PIK3CG	ENSG00000105851
rs573911140	chr8:130901867	-0.33145	N	chr8:130572110	NA	intronic	.	FAM49B	ENSG00000153310
rs140235317	chr6:106558506	-0.22738	N	chr6:106727215	4	downstream	.	.	.
rs9913777	chr17:76709706	-0.34143	N	chr17:76257892	5	intronic	.	CYTH1	ENSG00000108669
rs368656996	chr14:91792386	-0.18171	N	N	2b	exonic	synonymous	CCDC88C	ENSG00000015133
rs143140501	chr17:76113872	-0.23801	N	chr17:76257892	2b	intronic	.	TMC6	ENSG00000141524
rs550493138	chr6:149803445	-0.04695	N	chr6:149793000	NA	intronic	.	ZC3H12D	ENSG00000178199
rs538412950	chr16:88757937	-0.09855	N	chr16:88518569	NA	intergenic	.	.	.
rs530709201	chr5:150439868	-0.15	N	chr5:150567017	NA	intronic	.	TNIP1	ENSG00000145901
rs146367345	chr3:150917632	-0.12183	N	chr3:151073355	5	intronic	.	MED12L	ENSG00000144893
rs574751309	chr1:31231431	-0.25822	N	chr1:31231680	NA	upstream	.	.	.
rs114291908	chr1:26613957	-0.28347	N	chr1:27100243	4	intronic	.	UBXN11	ENSG00000158062
rs58759702	chr1:160538536	-0.23244	N	N	5	intronic	.	CD84	ENSG00000066294
rs547623986	chr8:126981384	-0.20688	N	chr8:126616848	NA	intergenic	.	.	.
rs576897850	chr1:221950442	-0.33132	N	N	NA	intergenic	.	.	.
rs566121489	chr5:150445696	-0.22594	N	chr5:150567017	NA	intronic	.	TNIP1	ENSG00000145901
rs75491759	chr1:160508542	-0.21585	N	N	5	intergenic	.	.	.
rs574656076	chr6:109768800	-0.21884	N	chr6:109376647	NA	intronic	.	MICAL1	ENSG00000135596
rs569532159	chr1:160545476	0.09894	N	N	NA	intronic	.	CD84	ENSG00000066294
rs146280391	chr1:117369905	0.27434	N	chr1:117544331	4	intergenic	.	.	.
rs553976805	chr1:111188659	-0.18464	N	chr1:111348029	NA	intergenic	.	.	.
rs189006665	chr7:138773996	-0.31546	N	chr7:138735512	7	intronic	.	ZC3HAV1	ENSG00000105939
rs190886755	chr2:113926456	-0.18735	N	chr2:113712407	4	intergenic	.	.	.
rs552819587	chr6:108138387	-0.21865	N	N	NA	intronic	.	SCML4	ENSG00000146285
rs143136544	chr14:91778813	-0.31054	N	N	6	intronic	.	CCDC88C	ENSG00000015133
rs568354087	chr6:108077385	-0.2323	N	N	NA	intronic	.	SCML4	ENSG00000146285
rs530773216	chr19:1089227	-0.18171	N	chr19:836144	NA	intronic	.	POLR2E	ENSG00000099817
rs548911326	chr16:30499138	-0.10426	N	chr16:30471109	NA	intronic	.	ITGAL	ENSG00000005844
rs542884205	chr11:118087869	0.18959	N	chr11:118081270	NA	intronic	.	AMICA1	ENSG00000160593
rs189637971	chr11:117884314	-0.09855	N	chr11:118081270	5	intergenic	.	.	.
rs549165264	chr1:198625715	-0.27761	N	chr1:199000727	NA	intronic	.	PTPRC	ENSG00000081237
rs561267936	chr22:40317610	-0.11903	N	chr22:39840130	NA	intronic	.	GRAP2	ENSG00000100351
rs563268958	chr20:43606365	-0.31054	N	N	NA	intronic	.	STK4	ENSG00000101109
rs560232941	chr11:60866252	-0.27894	N	chr11:60830367	NA	intergenic	.	.	.
rs7639055	chr3:187086933	-0.17946	N	chr3:186629144	2b	intronic	.	RTP4	ENSG00000136514
rs142804117	chr17:8818893	0.05734	N	chr17:8784361	4	intronic	.	PIK3R5	ENSG00000141506
rs565779555	chr11:60895472	-0.19653	N	chr11:60830367	NA	downstream	.	.	.
rs75919619	chr16:57069400	-0.05762	N	chr16:57061189	5	intronic	.	NLRC5	ENSG00000140853
rs549259984	chr20:43643160	-0.30712	N	N	NA	intronic	.	STK4	ENSG00000101109
rs12890223	chr14:93147500	-0.2491	N	chr14:93103729	4	intronic	.	RIN3	ENSG00000100599
rs574772897	chr16:31276819	-0.23941	N	chr16:31015877	NA	exonic	nonsynonymous	ITGAM	ENSG00000169896
rs534729104	chr20:57727476	-0.23524	N	N	NA	intergenic	.	.	.
rs182113437	chr19:45249893	-0.29799	N	chr19:45149235	5	intergenic	.	.	.
rs138236674	chr11:118743428	-0.30809	N	chr11:118747576	2b	intergenic	.	.	.
rs148063695	chr2:69000739	-0.22738	N	chr2:68615546	5	intronic	.	ARHGAP25	ENSG00000163219
rs192030361	chr15:91396252	-0.17934	N	chr15:91427692	2a	intergenic	.	.	.
rs192026401	chr22:37704801	-0.22145	N	chr22:37258986	4	intronic	.	CYTH4	ENSG00000100055
rs575783696	chr5:76152403	0.03704	N	chr5:76058509	NA	intronic	.	S100Z	ENSG00000171643
rs117075200	chr14:93051839	-0.29416	N	chr14:93103729	4	intronic	.	RIN3	ENSG00000100599
rs143251053	chr17:8795817	0.57457	N	chr17:8784361	4	intronic	.	PIK3R5	ENSG00000141506
rs2241021	chr7:150385231	-0.08208	N	chr7:150278589	5	intronic	.	GIMAP2	ENSG00000106560
rs6893142	chr5:35863443	0.05876	N	chr5:35875134	2b	intronic	.	IL7R	ENSG00000168685
rs564231654	chr17:8822844	-0.2773	N	chr17:8784361	NA	intronic	.	PIK3R5	ENSG00000141506
rs548838347	chr16:68504526	-0.14066	N	chr16:68138091	NA	intergenic	.	.	.
rs543830381	chr20:57743990	-0.32314	N	N	NA	intergenic	.	.	.
rs56387911	chr3:183231625	-0.10426	N	chr3:183730295	7	intronic	.	KLHL6	ENSG00000172578
rs189877792	chr2:231183071	-0.23693	N	chr2:231161026	4	intergenic	.	.	.
rs9889235	chr17:8843852	0.13829	N	chr17:8784361	5	intronic	.	PIK3R5	ENSG00000141506
rs139624245	chr1:167484156	-0.30727	N	chr1:167600842	5	intronic	.	CD247	ENSG00000198821
rs115665633	chr1:117301736	-0.20585	N	chr1:117544331	5	intronic	.	CD2	ENSG00000116824
rs544367574	chr6:159072343	-0.25741	N	chr6:159469512	NA	intronic	.	SYTL3	ENSG00000164674
rs146610846	chr19:15575422	0.53743	N	N	2b	upstream	.	.	.
rs553786591	chr3:150901225	-0.08796	N	chr3:151073355	NA	intronic	.	MED12L	ENSG00000144893
rs71631474	chr5:49797595	-0.26345	N	chr5:49958363	4	intergenic	.	.	.
rs570140478	chr3:108582054	-0.23524	N	N	NA	intergenic	.	.	.
rs144578540	chr8:126950731	-0.25741	N	chr8:126474356	6	ncRNA_intronic	.	.	.
rs114735307	chr19:6482322	-0.10382	N	chr19:6671369	4	upstream	.	.	.
rs148585102	chr1:202129126	-0.1888	N	N	2a	intronic	.	PTPN7	ENSG00000143851
rs180761083	chr15:89188182	-0.23801	N	N	5	intronic	.	ISG20	ENSG00000172183
rs575085993	chr11:48030438	-0.15011	N	chr11:47888036	NA	intronic	.	PTPRJ	ENSG00000149177
rs549498466	chr5:169703950	-0.12858	N	chr5:169691627	NA	intronic	.	LCP2	ENSG00000043462
rs554784913	chr20:43682031	-0.23013	N	N	NA	intronic	.	STK4	ENSG00000101109
rs142974717	chr11:118206051	-0.20585	N	chr11:118639653	5	intergenic	.	.	.
rs7564683	chr2:202138400	-0.33145	N	chr2:202112471	3a	intronic	.	CASP8	ENSG00000064012
rs548053924	chr4:106067330	-0.15976	N	chr4:105806108	NA	intronic	.	TET2	ENSG00000168769
rs140151380	chr7:50468758	-0.33651	N	chr7:50313352	5	UTR3	.	IKZF1	ENSG00000185811
rs548552332	chr17:1470448	-0.24553	N	chr17:1373518	NA	intergenic	.	.	.
rs190502975	chr11:73687667	-0.18171	N	N	4	intronic	.	UCP2	ENSG00000175567
rs121917702	chr6:32814909	0.05857	N	N	2b	exonic	nonsynonymous	TAP1	ENSG00000168394
rs77654831	chr2:231035099	-0.26269	N	chr2:231161026	5	intronic	.	SP110	ENSG00000135899
rs532457525	chr2:233995003	-0.23138	N	chr2:234115629	NA	intronic	.	.	.
rs547524152	chr5:131802741	0.07237	N	chr5:131705458	NA	ncRNA_intronic	.	.	.
rs374668198	chr8:126956557	-0.25741	N	chr8:126474356	5	ncRNA_exonic	.	.	.
rs186326410	chr16:57035462	-0.04983	N	chr16:57061189	5	intergenic	.	NLRC5	ENSG00000140853
rs12152273	chr3:32480693	-0.18117	N	N	4	intronic	.	CMTM7	ENSG00000153551
rs565024616	chr2:197036769	-0.23182	N	chr2:196974333	NA	upstream	.	.	.
rs563364198	chr19:18209988	-0.00167	N	chr19:18398030	NA	intronic	.	MAST3	ENSG00000099308
rs376568569	chr6:159463847	0.0991	N	chr6:159469512	4	intronic	.	TAGAP	ENSG00000164691
rs139030667	chr1:167403357	-0.25741	N	chr1:167600842	4	intronic	.	CD247	ENSG00000198821
rs547750318	chr20:56202048	-0.25461	N	N	NA	intergenic	.	.	.
rs565877573	chr5:50038340	-0.27894	N	chr5:49958363	NA	intronic	.	PARP8	ENSG00000151883
rs566272036	chr5:150454425	-0.29587	N	chr5:150567017	NA	intronic	.	TNIP1	ENSG00000145901
rs547917821	chr19:54882000	-0.30194	N	N	NA	UTR5	.	.	.
rs6539165	chr12:105081145	-0.32523	N	N	3a	intronic	.	CHST11	ENSG00000171310
rs554294722	chr2:233928027	-0.00842	N	chr2:234115629	NA	intronic	.	.	.
rs1632886	chr6:29909219	0.09495	N	chr6:29596242	5	intergenic	.	.	.
rs545939263	chr1:111733409	-0.09647	N	chr1:111348029	NA	intronic	.	DENND2D	ENSG00000162777
rs190751101	chr2:137067842	-0.17665	N	chr2:136713108	2b	intergenic	.	.	.
rs540009408	chr7:43709443	-0.15286	N	N	NA	intronic	.	COA1	ENSG00000106603
rs537777716	chr7:138803239	0.47796	N	chr7:138735512	NA	intergenic	.	.	.
rs565969865	chr11:117881648	0.38104	N	chr11:118081270	NA	intergenic	.	.	.
rs571825929	chr7:104628020	-0.3356	N	N	NA	ncRNA_exonic	.	.	.
rs149319387	chr2:182177339	-0.18194	N	chr2:182323665	2c	ncRNA_intronic	.	.	.
rs556426878	chr14:50512080	-0.24858	N	N	NA	ncRNA_intronic	.	.	.
rs7562272	chr2:198081670	-0.28144	N	chr2:198544183	3a	intronic	.	ANKRD44	ENSG00000065413
rs146903596	chr2:192551607	-0.11397	N	chr2:192522423	4	UTR3	.	NABP1	ENSG00000173559
rs10767979	chr11:4415266	-0.11656	N	N	4	upstream	.	.	.
rs566488286	chr5:169722496	0.0328	N	chr5:169691627	NA	intronic	.	LCP2	ENSG00000043462
rs536607317	chr14:88478809	-0.23309	N	chr14:88472595	NA	UTR3	.	.	.
rs547453289	chr16:30488255	-0.10426	N	chr16:30471109	NA	intronic	.	ITGAL	ENSG00000005844
rs182104939	chr7:138765397	-0.31205	N	chr7:138735512	5	intronic	.	ZC3HAV1	ENSG00000105939
rs112508185	chr17:74507789	-0.33802	N	chr17:74710128	7	intergenic	.	.	.
rs550230157	chr17:8832922	-0.26247	N	chr17:8784361	NA	intronic	.	PIK3R5	ENSG00000141506
rs569317498	chr22:40328114	-0.18152	N	chr22:39840130	NA	intronic	.	GRAP2	ENSG00000100351
rs10754443	chr1:117048732	-0.12578	Y	chr1:117544331	3a	intergenic	.	.	.
rs550749274	chr17:3614600	-0.03115	N	chr17:3828702	NA	intergenic	.	.	.
rs56383778	chr1:117046977	-0.118	N	chr1:117544331	4	intergenic	.	.	.
rs554914997	chr17:76120243	-0.04267	N	chr17:76257892	NA	exonic	synonymous	TMC6	ENSG00000141524
rs1632889	chr6:29909181	0.12454	N	chr6:29596242	5	intergenic	.	.	.
rs184189260	chr11:48035203	0.17931	N	chr11:47888036	3a	intronic	.	PTPRJ	ENSG00000149177
rs549262109	chr6:24974926	0.05438	N	N	NA	intronic	.	.	.
rs530974319	chr22:50629230	0.27601	N	chr22:50628937	NA	intronic	.	TRABD	ENSG00000170638
rs563365828	chr11:48028239	-0.11359	N	chr11:47888036	NA	intronic	.	PTPRJ	ENSG00000149177
rs542343192	chr21:43827300	-0.23524	N	chr21:43850713	NA	intronic	.	UBASH3A	ENSG00000160185
rs189089695	chr16:88770117	0.36541	N	chr16:88518569	2c	intronic	.	RNF166	ENSG00000158717
rs558890352	chr2:231088873	-0.34144	N	chr2:231161026	NA	intronic	.	SP110	ENSG00000135899
rs76571676	chr5:50004973	-0.27894	N	chr5:49958363	6	intronic	.	PARP8	ENSG00000151883
rs114552580	chr14:70087228	-0.31674	N	chr14:69840902	4	intronic	.	KIAA0247	ENSG00000100647
rs191711457	chr17:47288422	-0.24787	N	chr17:47488823	4	intronic	.	ABI3	ENSG00000108798
rs147211415	chr20:57738012	-0.22738	N	N	7	intergenic	.	.	.
rs192096755	chr4:48136586	-0.27894	N	N	7	upstream	.	.	.
rs536923223	chr12:92945902	-0.03944	N	chr12:92747528	NA	intergenic	.	.	.
rs556592154	chr7:98975193	-0.10918	N	chr7:99036920	NA	intronic	.	ARPC1B	ENSG00000130429
rs539487368	chr14:65756976	-0.25145	N	chr14:65564703	NA	intergenic	.	.	.
rs542126615	chr16:3121523	-0.22738	N	chr16:3521071	NA	intergenic	.	.	.
rs565522495	chr7:138783625	-0.23801	N	chr7:138735512	NA	intronic	.	ZC3HAV1	ENSG00000105939
rs534009090	chr2:68917244	0.09935	N	chr2:68615546	NA	intergenic	.	.	.
rs144884825	chr7:138727651	-0.25461	N	chr7:138735512	6	downstream	.	.	.
rs17185985	chr6:29914857	-0.21687	N	chr6:29596242	4	intergenic	.	.	.
rs181017733	chr2:197015954	-0.10426	N	chr2:196974333	4	intronic	.	STK17B	ENSG00000081320
rs112186757	chr2:202104224	-0.30163	N	chr2:202112471	6	intronic	.	CASP8	ENSG00000064012
rs1651668	chr16:57070165	-0.04983	N	chr16:57061189	5	intronic	.	NLRC5	ENSG00000140853
rs530852856	chr2:231337558	-0.08659	N	chr2:231161026	NA	intronic	.	SP100	ENSG00000067066
rs546401870	chr21:34641739	-0.1233	N	chr21:34439889	NA	intronic	.	IL10RB	ENSG00000243646
rs536143299	chr5:50009655	-0.25741	N	chr5:49958363	NA	intronic	.	PARP8	ENSG00000151883
rs187936430	chr17:8819334	0.05734	N	chr17:8784361	4	intronic	.	PIK3R5	ENSG00000141506
rs532201589	chr5:76147180	-0.09855	N	chr5:76058509	NA	intronic	.	S100Z	ENSG00000171643
rs10232406	chr7:144528611	-0.2674	N	N	7	intronic	.	TPK1	ENSG00000196511
rs538846109	chr7:55602149	-0.20333	N	chr7:56068714	NA	intronic	.	VOPP1	ENSG00000154978
rs116161650	chr4:100743393	-0.19921	N	N	3a	intronic	.	DAPP1	ENSG00000070190
rs529835726	chr1:31230058	-0.2779	N	chr1:31231680	NA	intronic	.	LAPTM5	ENSG00000162511
rs189982470	chr2:233948551	0.13829	N	chr2:234115629	4	intronic	.	.	.
rs181506113	chr7:138768430	-0.30712	N	chr7:138735512	7	intronic	.	ZC3HAV1	ENSG00000105939
rs7762221	chr6:159138362	-0.12858	N	chr6:159469512	2a	intronic	.	SYTL3	ENSG00000164674
rs11230543	chr11:60746810	-0.07026	N	chr11:60830367	2b	intronic	.	CD6	ENSG00000013725
rs532302226	chr5:169727138	-0.1795	N	chr5:169691627	NA	intergenic	.	.	.
rs11230545	chr11:60748022	-0.25741	N	chr11:60830367	6	intronic	.	CD6	ENSG00000013725
rs11230544	chr11:60746892	-0.20585	N	chr11:60830367	5	intronic	.	CD6	ENSG00000013725
rs11230549	chr11:60751661	-0.20585	N	chr11:60830367	4	intronic	.	CD6	ENSG00000013725
rs11230548	chr11:60751569	-0.20585	N	chr11:60830367	5	intronic	.	CD6	ENSG00000013725
rs78794435	chr11:104904175	-0.17193	N	N	5	intronic	.	CASP1	ENSG00000137752
rs554787434	chr7:150375080	-0.18092	N	chr7:150278589	NA	intergenic	.	.	.
rs35780150	chr17:74509153	-0.06644	N	chr17:74710128	4	intergenic	.	.	.
rs41429849	chr2:202047679	-0.24849	N	chr2:202112471	2a	UTR5	.	CASP10	ENSG00000003400
rs188311346	chr17:8833502	-0.29881	N	chr17:8784361	5	intronic	.	PIK3R5	ENSG00000141506
rs548065853	chr8:37738359	-0.02067	N	N	NA	intronic	.	RAB11FIP1	ENSG00000156675
rs549665317	chr14:91778589	-0.17829	N	N	NA	intronic	.	CCDC88C	ENSG00000015133
rs536895566	chr8:25242743	-0.24871	N	N	NA	intronic	.	DOCK5	ENSG00000147459
rs78093408	chr10:30818832	-0.28835	N	chr10:30496125	4	intergenic	.	.	.
rs569717305	chr22:23207833	-0.34544	N	N	NA	intergenic	.	.	.
rs141439174	chr8:82018080	-0.31527	N	N	6	intronic	.	PAG1	ENSG00000076641
rs560164188	chr4:48136088	-0.27894	N	N	NA	intronic	.	TXK	ENSG00000074966
rs58697248	chr19:1074946	0.03944	N	chr19:836144	2b	intronic	.	HMHA1	ENSG00000180448
rs192496941	chr18:2682029	-0.31205	N	N	5	intronic	.	SMCHD1	ENSG00000101596
rs45520243	chr6:29911924	-0.09063	N	chr6:29596242	5	exonic	synonymous	HLA-A	ENSG00000206503
rs190270139	chr1:89728280	-0.31255	N	N	4	intronic	.	GBP5	ENSG00000154451
rs570690039	chr5:49999009	-0.27894	N	chr5:49958363	NA	intronic	.	PARP8	ENSG00000151883
rs564777242	chr16:4460521	-0.33386	N	chr16:4476089	NA	intronic	.	CORO7	ENSG00000262246
rs12976236	chr19:48750977	-0.22415	N	chr19:49127490	6	intronic	.	CARD8	ENSG00000105483
rs145843781	chr4:38805959	-0.13016	N	chr4:38677227	4	UTR5	.	TLR1	ENSG00000174125
rs147775696	chr5:150463164	0.0382	N	chr5:150567017	4	intronic	.	TNIP1	ENSG00000145901
rs114808981	chr17:76112841	-0.23801	N	chr17:76257892	7	intronic	.	TMC6	ENSG00000141524
rs77510939	chr1:31217342	-0.24527	N	chr1:31231680	4	intronic	.	LAPTM5	ENSG00000162511
rs12992898	chr2:69034157	-0.06924	N	chr2:68615546	5	intronic	.	ARHGAP25	ENSG00000163219
rs111591712	chr7:98975775	-0.1126	N	chr7:99036920	7	intronic	.	ARPC1B	ENSG00000130429
rs144071113	chr9:100880265	-0.03352	N	N	4	intronic	.	TRIM14	ENSG00000106785
rs532307841	chr22:17717611	-0.15447	N	chr22:17906176	NA	intergenic	.	.	.
rs549806136	chr11:118747904	-0.21168	N	chr11:118747576	NA	intergenic	.	.	.
rs546501572	chr9:130541882	-0.33508	N	chr9:130764955	NA	upstream	.	.	.
rs563271590	chr5:156648229	-0.25741	N	chr5:156442784	NA	intronic	.	ITK	ENSG00000113263
rs558664166	chr6:32811167	-0.31379	N	N	NA	intronic	.	PSMB8	ENSG00000204264
rs190515002	chr18:2665712	-0.31205	N	N	7	intronic	.	SMCHD1	ENSG00000101596
rs541904982	chr3:53198491	-0.23066	N	chr3:52873984	NA	intronic	.	PRKCD	ENSG00000163932
rs141757965	chr19:6770309	-0.32034	N	chr19:6671369	6	intergenic	.	.	.
rs117541377	chr10:11239567	-0.32597	N	N	2b	intronic	.	CELF2	ENSG00000048740
rs573829509	chr2:198162434	-0.3151	N	chr2:198544183	NA	ncRNA_intronic	.	ANKRD44	ENSG00000065413
rs374650210	chr3:45987654	-0.33487	N	chr3:46418689	6	intronic	.	FYCO1	ENSG00000163820
rs116320756	chr19:48754808	-0.33145	N	chr19:49127490	5	intronic	.	CARD8	ENSG00000105483
rs530420354	chr5:169703744	-0.12858	N	chr5:169691627	NA	intronic	.	LCP2	ENSG00000043462
rs193257285	chr5:49992593	-0.27022	N	chr5:49958363	5	intronic	.	PARP8	ENSG00000151883
rs546420818	chr5:50018527	-0.27022	N	chr5:49958363	NA	intronic	.	PARP8	ENSG00000151883
rs551546135	chr11:117866315	-0.07702	N	chr11:118081270	NA	exonic	nonsynonymous	IL10RA	ENSG00000110324
rs17054697	chr5:156966225	-0.31597	N	chr5:156655015	7	intronic	.	ADAM19	ENSG00000135074
rs116622263	chr17:28033632	0.22342	N	chr17:28059970	3a	intronic	.	SSH2	ENSG00000141298
rs6745870	chr2:231465419	-0.34143	N	chr2:231161026	4	intergenic	.	.	.
rs575088258	chr2:192489387	-0.27116	N	chr2:192522423	NA	intergenic	.	.	.
rs565379262	chr11:117862485	-0.07702	N	chr11:118081270	NA	intronic	.	IL10RA	ENSG00000110324
rs574754701	chr16:57023697	-0.0907	N	chr16:57061189	NA	intergenic	.	NLRC5	ENSG00000140853
rs11678263	chr2:233955858	-0.05269	N	chr2:234115629	4	intronic	.	.	.
rs577548463	chr15:45002150	-0.28421	N	N	NA	intergenic	.	.	.
rs552840811	chr11:102188267	-0.33907	N	chr11:102057068	NA	UTR5	.	BIRC3	ENSG00000023445
rs532842501	chr11:48026879	-0.13656	N	chr11:47888036	NA	intronic	.	PTPRJ	ENSG00000149177
rs7764097	chr6:108050748	-0.27022	N	N	5	intronic	.	SCML4	ENSG00000146285
rs10139355	chr14:88471624	0.18889	N	chr14:88472595	1d	intronic	.	GPR65	ENSG00000140030
rs112808089	chr20:43660126	-0.31992	N	N	6	intronic	.	STK4	ENSG00000101109
rs113326048	chr21:43847538	-0.23524	N	chr21:43850713	3a	intronic	.	UBASH3A	ENSG00000160185
rs548904878	chr2:68977249	-0.24588	N	chr2:68615546	NA	intronic	.	ARHGAP25	ENSG00000163219
rs113732653	chr8:56885992	-0.30682	N	chr8:56800362	2b	intronic	.	LYN	ENSG00000254087
rs548099446	chr3:45993954	-0.33979	N	chr3:46418689	NA	intronic	.	FYCO1	ENSG00000163820
rs570532206	chr16:57076692	0.14607	N	chr16:57061189	NA	intronic	.	NLRC5	ENSG00000140853
rs572360693	chr1:26872900	-0.18372	N	chr1:27100243	NA	intronic	.	RPS6KA1	ENSG00000117676
rs566951250	chr15:89198443	-0.23801	N	N	NA	intronic	.	ISG20	ENSG00000172183
rs570490373	chr19:1065328	-0.24808	N	chr19:836144	NA	exonic	nonsynonymous	ABCA7	ENSG00000064687
rs528511631	chr17:29140317	-0.31711	N	N	NA	intronic	.	CRLF3	ENSG00000176390
rs189336026	chr2:197907870	-0.0689	N	N	4	intronic	.	ANKRD44	ENSG00000065413
rs6865641	chr5:131829609	-0.21959	N	chr5:131705458	7	intergenic	.	.	.
rs536044188	chr5:131792743	-0.07186	N	chr5:131705458	NA	ncRNA_intronic	.	.	.
rs139928748	chr6:32827868	-0.29881	N	N	7	downstream	.	.	.
rs574282599	chr2:98329811	-0.29949	N	chr2:98271575	NA	upstream	.	.	.
rs881051	chr17:8866622	-0.11168	N	chr17:8784361	4	intronic	.	PIK3R5	ENSG00000141506
rs554503997	chr1:25281351	-0.28687	N	chr1:25291010	NA	intronic	.	RUNX3	ENSG00000020633
rs561872632	chr14:91868923	-0.1126	N	N	NA	intronic	.	CCDC88C	ENSG00000015133
rs180712755	chr17:8123836	-0.23643	N	chr17:8214427	4	downstream	.	.	.
rs144057809	chr16:57080928	-0.05269	N	chr16:57061189	4	intronic	.	NLRC5	ENSG00000140853
rs569372577	chr19:48748165	-0.22415	N	chr19:49127490	NA	intronic	.	CARD8	ENSG00000105483
rs573662668	chr9:117143708	-0.10426	N	N	NA	UTR5	.	AKNA	ENSG00000106948
rs552204837	chr16:31276742	-0.01989	N	chr16:31015877	NA	exonic	nonsynonymous	ITGAM	ENSG00000169896
rs552971327	chr17:8867724	-0.16154	N	chr17:8784361	NA	intronic	.	PIK3R5	ENSG00000141506
rs555311806	chr22:24038632	-0.30091	N	chr22:24247310	NA	ncRNA_intronic	.	RGL4	ENSG00000159496
rs558815760	chr7:98971820	0.15063	N	chr7:99036920	NA	upstream	.	.	.
rs140527175	chr2:202137623	-0.33145	N	chr2:202112471	5	exonic	synonymous	CASP8	ENSG00000064012
rs371273248	chr19:14149418	-0.2773	N	chr19:14499477	6	intronic	.	IL27RA	ENSG00000104998
rs114682738	chr2:69017764	-0.1208	N	chr2:68615546	5	intronic	.	ARHGAP25	ENSG00000163219
rs570654159	chr1:209929286	-0.17957	N	chr1:209942435	NA	upstream	.	.	.
rs542598766	chr6:36998102	-0.32818	N	chr6:36648816	NA	intergenic	.	.	.
rs549975633	chr7:50308462	0.03581	N	chr7:50313352	NA	intergenic	.	.	.
rs55907940	chr22:40341534	-0.18152	N	chr22:40317126	5	intronic	.	GRAP2	ENSG00000100351
rs373511299	chr9:117151545	-0.12607	N	N	4	intronic	.	AKNA	ENSG00000106948
rs564628192	chr20:57753374	-0.25741	N	N	NA	intergenic	.	.	.
rs10410696	chr19:6483161	-0.15368	N	chr19:6671369	5	intergenic	.	.	.
rs537735337	chr14:91873814	-0.18171	N	N	NA	intronic	.	CCDC88C	ENSG00000015133
rs540031120	chr4:6686303	-0.26244	N	chr4:6969919	NA	intergenic	.	.	.
rs527437791	chr22:40320470	-0.18152	N	chr22:39840130	NA	intronic	.	GRAP2	ENSG00000100351
rs369093441	chr11:128574996	-0.28042	N	chr11:128562098	5	intronic	.	FLI1	ENSG00000151702
rs574334968	chr2:231200549	-0.34423	N	chr2:231161026	NA	intronic	.	SP140L	ENSG00000185404
rs545181777	chr2:98336935	-0.25741	N	chr2:98271575	NA	intronic	.	ZAP70	ENSG00000115085
rs553688560	chr10:6171756	-0.2924	N	chr10:6101129	NA	intergenic	.	.	.
rs574391448	chr7:50323026	-0.14802	N	chr7:50313352	NA	intergenic	.	.	.
rs142443681	chr22:40336571	-0.18152	N	chr22:39840130	7	intronic	.	GRAP2	ENSG00000100351
rs182613069	chr2:98361624	-0.27894	N	chr2:98271575	6	intergenic	.	.	.
rs142090012	chr14:91793353	-0.31546	N	N	5	intronic	.	CCDC88C	ENSG00000015133
rs112071183	chr3:114012179	-0.0364	N	N	5	upstream	.	.	.
rs188037475	chr16:85937589	-0.21294	N	chr16:85938755	4	intronic	.	IRF8	ENSG00000140968
rs576544764	chr6:108048435	-0.24018	N	N	NA	intronic	.	SCML4	ENSG00000146285
rs187474354	chr6:108044652	-0.20036	N	N	5	intronic	.	SCML4	ENSG00000146285
rs115205074	chr2:136892641	-0.25586	N	chr2:136713108	7	intergenic	.	.	.
rs562036736	chr19:18231906	-0.30276	N	chr19:18398030	NA	intronic	.	MAST3	ENSG00000099308
rs5748959	chr22:17699642	-0.20433	N	chr22:17906176	4	intronic	.	CECR1	ENSG00000093072
rs76873431	chr14:75982066	0.00535	N	chr14:75981856	2b	intergenic	.	.	.
rs2501299	chr1:22345647	-0.31456	N	chr1:22779827	1c	intergenic	.	.	.
rs148545546	chr6:159458006	-0.07702	N	chr6:159469512	5	exonic	nonsynonymous	TAGAP	ENSG00000164691
rs34894549	chr17:37913201	-0.18735	N	chr17:38157841	4	downstream	.	.	.
rs552645467	chr14:88472602	-0.06017	N	chr14:88472595	NA	intronic	.	GPR65	ENSG00000140030
rs5748951	chr22:17697605	-0.33093	N	chr22:17906176	3a	intronic	.	CECR1	ENSG00000093072
rs74060235	chr14:70092614	-0.13906	N	chr14:69840902	4	intronic	.	KIAA0247	ENSG00000100647
rs74060234	chr14:70092451	-0.08208	N	chr14:69840902	4	intronic	.	KIAA0247	ENSG00000100647
rs148823213	chr8:82019432	-0.26737	N	N	2b	intronic	.	PAG1	ENSG00000076641
rs144625519	chr19:6798126	-0.10426	N	chr19:6671369	6	intronic	.	VAV1	ENSG00000141968
rs540988144	chr1:235147864	0.18428	N	chr1:234879890	NA	intergenic	.	.	.
rs527591729	chr7:150382886	0.32339	N	chr7:150278589	NA	intronic	.	GIMAP2	ENSG00000106560
rs146237507	chr9:459049	-0.28558	N	chr9:288414	5	intronic	.	DOCK8	ENSG00000107099
rs188063626	chr7:50435314	-0.28295	N	chr7:50313352	5	intronic	.	IKZF1	ENSG00000185811
rs187056545	chr11:60861361	-0.15011	N	chr11:60830367	7	intergenic	.	.	.
rs141401401	chr20:43609372	-0.17829	N	N	6	intronic	.	STK4	ENSG00000101109
rs147203841	chr11:117880140	-0.14841	N	chr11:118081270	5	intergenic	.	.	.
rs41559815	chr6:32814958	0.05857	N	N	3a	exonic	synonymous	TAP1	ENSG00000168394
rs72811357	chr5:157000794	-0.20895	N	chr5:156655015	2b	intronic	.	ADAM19	ENSG00000135074
rs553083990	chr4:88312482	-0.34443	N	chr4:88057353	NA	upstream	.	HSD17B11	ENSG00000198189
rs573709535	chr3:45983283	-0.33979	N	chr3:46418689	NA	intronic	.	FYCO1	ENSG00000163820
rs7973993	chr12:104872372	0.04788	N	N	4	intronic	.	CHST11	ENSG00000171310
rs545847965	chr3:150887688	0.08884	N	chr3:151073355	NA	intronic	.	MED12L	ENSG00000144893
rs567502856	chr2:204805807	-0.20585	N	chr2:204584456	NA	intronic	.	ICOS	ENSG00000163600
rs34043628	chr6:32590619	-0.26226	N	N	4	intergenic	.	.	.
rs148092573	chr5:176858476	-0.06152	N	chr5:176792491	2b	intronic	.	GRK6	ENSG00000198055
rs45459701	chr19:36230788	-0.33667	N	N	4	exonic	nonsynonymous	IGFLR1	ENSG00000126246
rs537750859	chr17:76109793	0.2996	N	chr17:76257892	NA	intronic	.	TMC6	ENSG00000141524
rs573545700	chr17:37915587	-0.29465	N	chr17:38157841	NA	UTR3	.	.	.
rs565089541	chr7:50457843	-0.23309	N	chr7:50313352	NA	intronic	.	IKZF1	ENSG00000185811
rs181040914	chr1:111732762	-0.09647	N	chr1:111348029	5	intronic	.	DENND2D	ENSG00000162777
rs186988017	chr9:117125996	-0.17051	N	N	4	intronic	.	AKNA	ENSG00000106948
rs569641161	chr11:67806427	0.1263	N	N	NA	upstream	.	.	.
rs76621725	chr9:117135250	-0.0591	N	N	2b	intronic	.	AKNA	ENSG00000106948
rs551722954	chr12:92933463	-0.34324	N	chr12:92747528	NA	intergenic	.	.	.
rs55783048	chr6:29913789	-0.1422	N	chr6:29596242	4	downstream	.	.	.
rs549352362	chr11:118767569	-0.02648	N	chr11:118747576	NA	UTR3	.	BCL9L	ENSG00000186174
rs183897118	chr6:30477283	-0.07952	N	N	4	intergenic	.	.	.
rs573141830	chr20:56195293	-0.129	N	N	NA	intronic	.	ZBP1	ENSG00000124256
rs557324472	chr19:42398490	-0.33487	N	chr19:42767593	NA	intronic	.	ARHGEF1	ENSG00000076928
rs78758732	chr16:88769020	-0.23278	N	chr16:88518569	2b	intronic	.	RNF166	ENSG00000158717
rs531126809	chr3:150925404	-0.27894	N	chr3:151073355	NA	intronic	.	MED12L	ENSG00000144893
rs77579968	chr1:198633810	-0.25609	N	chr1:199000727	3a	intronic	.	PTPRC	ENSG00000081237
rs148492786	chr11:67206163	-0.22779	N	chr11:66855593	2b	exonic	synonymous	CORO1B	ENSG00000172725
rs187734820	chr17:76126667	0.36637	N	chr17:76257892	2b	intronic	.	TMC6	ENSG00000141524
rs184593044	chr16:2737339	-0.31533	N	chr16:2838274	4	intronic	.	KCTD5	ENSG00000167977
rs537459790	chr6:108076063	-0.24511	N	N	NA	intronic	.	SCML4	ENSG00000146285
rs143705176	chr15:91396268	-0.17934	N	chr15:91427692	2b	intergenic	.	.	.
rs79989982	chr7:138757736	-0.26591	N	chr7:138735512	3a	intronic	.	ZC3HAV1	ENSG00000105939
rs539901469	chr16:30498645	-0.0655	N	chr16:30471109	NA	intronic	.	ITGAL	ENSG00000005844
rs116486250	chr5:96216747	-0.11696	N	N	4	intronic	.	ERAP2	ENSG00000164308
rs539039938	chr22:17700508	0.20937	N	chr22:17906176	NA	intronic	.	CECR1	ENSG00000093072
rs182202173	chr22:37705894	-0.0285	N	chr22:37258986	4	intronic	.	CYTH4	ENSG00000100055
rs6676846	chr1:92942352	-0.18152	Y	chr1:92733769	7	intronic	.	GFI1	ENSG00000162676
rs186374470	chr20:57737690	-0.22738	N	N	7	intergenic	.	.	.
rs138795190	chr19:46018546	-0.11779	N	chr19:45766729	2b	intronic	.	VASP	ENSG00000125753
rs565573003	chr2:202098593	-0.15818	N	chr2:202112471	NA	intronic	.	CASP8	ENSG00000064012
rs146902857	chr8:82020241	-0.34487	N	N	6	intronic	.	PAG1	ENSG00000076641
rs531781124	chr1:27070875	-0.29442	N	chr1:27100243	NA	intronic	.	ARID1A	ENSG00000117713
rs530545771	chr6:159106394	-0.26851	N	chr6:159469512	NA	intronic	.	SYTL3	ENSG00000164674
rs550519794	chr8:126943604	-0.25741	N	chr8:126474356	NA	ncRNA_intronic	.	.	.
rs530310347	chr15:75149741	0.14192	N	chr15:75361539	NA	intronic	.	SCAMP2	ENSG00000140497
rs533558739	chr3:113950647	-0.14336	N	N	NA	intergenic	.	.	.
rs561938782	chr2:198123284	-0.06771	N	chr2:198544183	NA	ncRNA_intronic	.	ANKRD44	ENSG00000065413
rs372420710	chr19:4815785	-0.20064	N	chr19:5054510	4	downstream	.	.	.
rs575717342	chr20:57826477	-0.33594	N	N	NA	intronic	.	ZNF831	ENSG00000124203
rs547938112	chr21:43827993	-0.20585	N	chr21:43850713	NA	intronic	.	UBASH3A	ENSG00000160185
rs555066581	chr1:26634827	-0.12578	N	chr1:27100243	NA	intronic	.	UBXN11	ENSG00000158062
rs17122074	chr14:50550464	0.17672	N	N	4	ncRNA_intronic	.	C14orf183	ENSG00000168260
rs542155927	chr12:108692105	-0.33541	N	chr12:108721636	NA	intronic	.	CMKLR1	ENSG00000174600
rs558661839	chr16:57035504	-0.04983	N	chr16:57061189	NA	intergenic	.	NLRC5	ENSG00000140853
rs187884826	chr7:38389370	-0.30194	N	N	5	ncRNA_intronic	.	.	.
rs149502204	chr1:26615166	-0.19852	N	chr1:27100243	2a	intronic	.	UBXN11	ENSG00000158062
rs561544867	chr4:48127796	-0.20585	N	N	NA	intronic	.	TXK	ENSG00000074966
rs576037662	chr14:88476201	-0.23309	N	chr14:88472595	NA	intronic	.	GPR65	ENSG00000140030
rs145252197	chr14:91797395	0.07902	N	N	4	intronic	.	CCDC88C	ENSG00000015133
rs546925246	chr14:91830208	-0.07059	N	N	NA	intronic	.	CCDC88C	ENSG00000015133
rs577082490	chr14:65768513	-0.18302	N	chr14:65564703	NA	intergenic	.	.	.
rs545132712	chr7:45014170	-0.25609	N	chr7:44811223	NA	intronic	.	MYO1G	ENSG00000136286
rs532649924	chr2:198108267	-0.1026	N	chr2:198544183	NA	intronic	.	ANKRD44	ENSG00000065413
rs573424401	chr12:123917112	-0.25819	N	chr12:124019055	NA	intronic	.	RILPL2	ENSG00000150977
rs112933939	chr1:161039875	0.12736	N	chr1:161188893	4	upstream;downstream	.	.	.
rs578234952	chr5:156646071	-0.2868	N	chr5:156442784	NA	intronic	.	ITK	ENSG00000113263
rs529113722	chr1:200848035	-0.27894	N	N	NA	intergenic	.	.	.
rs572388471	chr19:35696269	-0.31828	N	N	NA	intergenic	.	.	.
rs560102099	chr19:1069550	0.14111	N	chr19:836144	NA	intronic	.	HMHA1	ENSG00000180448
rs535770024	chr19:7701556	0.04257	N	chr19:7415064	NA	upstream	.	.	.
rs565320289	chr16:50299013	-0.20797	N	chr16:50160737	NA	intergenic	.	.	.
rs114702074	chr9:117156034	-0.25461	N	N	7	intronic	.	AKNA	ENSG00000106948
rs531350228	chr17:74485640	-0.13573	N	chr17:74710128	NA	intronic	.	RHBDF2	ENSG00000129667
rs189381417	chr5:150457377	-0.28809	N	chr5:150567017	5	intronic	.	TNIP1	ENSG00000145901
rs189709189	chr6:35270947	-0.2065	N	chr6:35602972	4	intronic	.	DEF6	ENSG00000023892
rs570914068	chr16:57076105	0.15696	N	chr16:57061189	NA	intronic	.	NLRC5	ENSG00000140853
rs545845525	chr15:89195325	-0.26269	N	N	NA	exonic	synonymous	ISG20	ENSG00000172183
rs563729693	chr13:24848692	-0.27536	N	N	NA	intronic	.	SPATA13	ENSG00000182957
rs567246345	chr2:198162977	0.03299	N	chr2:198544183	NA	ncRNA_intronic	.	ANKRD44	ENSG00000065413
rs34595284	chr17:25958791	-0.1476	Y	chr17:25848196	4	intronic	.	LGALS9	ENSG00000168961
rs531327388	chr2:202061032	-0.25741	N	chr2:202112471	NA	intronic	.	CASP10	ENSG00000003400
rs183357812	chr4:6687485	-0.26244	N	chr4:6969919	4	intergenic	.	.	.
rs74977890	chr1:31230532	-0.2779	N	chr1:31231680	3a	exonic	nonsynonymous	LAPTM5	ENSG00000162511
rs573339746	chr14:91784438	-0.18171	N	N	NA	intronic	.	CCDC88C	ENSG00000015133
rs554172388	chr17:16323492	-0.15947	N	chr17:16156235	NA	exonic	synonymous	TRPV2	ENSG00000187688
rs531945251	chr5:169729642	-0.17172	N	chr5:169691627	NA	intergenic	.	.	.
rs535328610	chr3:113950111	-0.27894	N	N	NA	intergenic	.	.	.
rs562619298	chr17:8804480	-0.01754	N	chr17:8784361	NA	intronic	.	PIK3R5	ENSG00000141506
rs190438669	chr11:104915408	0.04865	N	N	5	intronic	.	CARD16	ENSG00000204397
rs547973749	chr2:231281075	-0.21118	N	chr2:231161026	NA	intronic	.	SP100	ENSG00000067066
rs146558730	chr17:3597310	-0.0541	N	chr17:3828702	4	ncRNA_intronic	.	P2RX5	ENSG00000083454
rs2041385	chr12:6562293	-0.3108	Y	chr12:6499533	1b	exonic	nonsynonymous	TAPBPL	ENSG00000139192
rs530713874	chr2:136995954	-0.07805	N	chr2:136713108	NA	intergenic	.	.	.
rs555362141	chr17:76136508	0.42257	N	chr17:76257892	NA	intronic	.	TMC8	ENSG00000167895
rs533992117	chr20:43613505	-0.18171	N	N	NA	intronic	.	STK4	ENSG00000101109
rs556117725	chr12:32082802	-0.3288	N	chr12:32138924	NA	intergenic	.	.	.
rs574127040	chr8:126948474	-0.27894	N	chr8:126474356	NA	ncRNA_intronic	.	.	.
rs2636870	chr9:117102046	-0.18663	N	N	5	intronic	.	AKNA	ENSG00000106948
rs559541474	chr11:118221043	-0.13216	N	chr11:118639653	NA	intronic	.	CD3G	ENSG00000160654
rs551716728	chr20:56205614	-0.20305	N	N	NA	intergenic	.	.	.
rs549224545	chr3:32992158	-0.32314	N	chr3:33087395	NA	upstream	.	.	.
rs574344390	chr1:160677723	-0.29063	N	chr1:161168189	NA	intronic	.	CD48	ENSG00000117091
rs181038534	chr14:91752406	-0.30712	N	N	5	intronic	.	CCDC88C	ENSG00000015133
rs3751091	chr17:25958064	0.0652	N	chr17:25848196	2b	upstream	.	LGALS9	ENSG00000168961
rs534714104	chr3:45993629	-0.33979	N	chr3:46418689	NA	intronic	.	FYCO1	ENSG00000163820
rs555968549	chr5:14592898	-0.14726	N	chr5:14610309	NA	intronic	.	FAM105A	ENSG00000145569
rs113373962	chr3:113944572	-0.27894	N	N	6	intergenic	.	.	.
rs548197127	chr3:150919431	-0.25741	N	chr3:151073355	NA	intronic	.	MED12L	ENSG00000144893
rs576279686	chr5:178157717	-0.23466	N	N	NA	upstream	.	.	.
rs539614704	chr2:202118594	-0.09855	N	chr2:202112471	NA	intronic	.	CASP8	ENSG00000064012
rs73191435	chr12:105076818	-0.24862	N	N	4	intronic	.	CHST11	ENSG00000171310
rs553918217	chr1:89739687	-0.10426	N	N	NA	intergenic	.	.	.
rs191816839	chr16:57022872	-0.04084	N	chr16:57061189	4	intergenic	.	.	.
rs568136923	chr5:156982147	-0.18714	N	chr5:156655015	NA	intronic	.	ADAM19	ENSG00000135074
rs375283780	chr17:76121912	-0.12607	N	chr17:76257892	4	exonic	nonsynonymous	TMC6	ENSG00000141524
rs185496618	chr11:58343336	-0.33213	N	N	4	UTR5	.	LPXN	ENSG00000110031
rs531708339	chr22:40323154	-0.33479	N	chr22:39840130	NA	intronic	.	GRAP2	ENSG00000100351
rs146096035	chr14:91868481	-0.1126	N	N	7	intronic	.	CCDC88C	ENSG00000015133
rs1249726	chr9:117113786	-0.1126	Y	N	6	intronic	.	AKNA	ENSG00000106948
rs1249725	chr9:117112814	-0.17885	N	N	5	intronic	.	AKNA	ENSG00000106948
rs1249724	chr9:117112633	-0.17885	N	N	7	intronic	.	AKNA	ENSG00000106948
rs79452871	chr2:69028601	-0.17844	N	chr2:68615546	5	intronic	.	ARHGAP25	ENSG00000163219
rs531346505	chr19:6794460	-0.26247	N	chr19:6671369	NA	intronic	.	VAV1	ENSG00000141968
rs547192011	chr1:117296062	-0.07702	N	chr1:117544331	NA	intergenic	.	.	.
rs186410818	chr20:56203598	-0.27905	N	N	4	intergenic	.	.	.
rs566835662	chr2:234071661	-0.29011	N	chr2:234115629	NA	intronic	.	INPP5D	ENSG00000168918
rs3823293	chr6:108052849	-0.26191	N	N	5	intronic	.	SCML4	ENSG00000146285
rs181548860	chr5:131836322	-0.09076	N	chr5:131705458	5	intergenic	.	.	.
rs558551362	chr20:43605483	-0.31054	N	N	NA	intronic	.	STK4	ENSG00000101109
rs539741153	chr8:56903450	-0.27761	N	chr8:56800362	NA	intronic	.	LYN	ENSG00000254087
rs561331453	chr2:109228877	-0.18678	N	N	NA	intronic	.	LIMS1	ENSG00000169756
rs535709105	chr1:26871054	-0.16031	N	chr1:27100243	NA	intronic	.	RPS6KA1	ENSG00000117676
rs183385505	chr3:108539507	-0.25676	N	N	3a	intergenic	.	.	.
rs202012713	chr19:42398311	-0.33487	N	chr19:42767593	4	exonic	nonsynonymous	ARHGEF1	ENSG00000076928
rs148287783	chr5:35860873	-0.32314	N	chr5:35875134	4	intronic	.	IL7R	ENSG00000168685
rs536252688	chr16:4462950	-0.25983	N	chr16:4476089	NA	intronic	.	CORO7	ENSG00000262246
rs550454396	chr2:7872878	-0.29175	N	chr2:7728766	NA	intergenic	.	.	.
rs567882736	chr6:26400896	-0.29175	N	N	NA	intergenic	.	.	.
rs73372266	chr21:43835303	0.10333	N	chr21:43850713	4	intronic	.	UBASH3A	ENSG00000160185
rs548855253	chr16:3125814	-0.22738	N	chr16:3521071	NA	intergenic	.	.	.
rs73372263	chr21:43834603	-0.23524	N	chr21:43850713	4	intronic	.	UBASH3A	ENSG00000160185
rs188862082	chr2:204735610	-0.07702	N	chr2:204584456	5	exonic	synonymous	CTLA4	ENSG00000163599
rs552850325	chr8:82003167	-0.21292	N	N	NA	intronic	.	PAG1	ENSG00000076641
rs534809830	chr11:60789051	-0.01979	N	chr11:60830367	NA	intergenic	.	.	.
rs146729098	chr19:18158220	-0.23948	N	chr19:18398030	5	intergenic	.	.	.
rs533872802	chr22:23162216	-0.34051	N	N	NA	intergenic	.	.	.
rs201037942	chr19:15572367	-0.18152	N	N	5	exonic	nonsynonymous	RASAL3	ENSG00000105122
rs200358259	chr16:4463426	-0.131	N	chr16:4476089	5	intronic	.	CORO7	ENSG00000262246
rs114065823	chr3:111386249	-0.09076	N	chr3:111840513	5	intergenic	.	.	.
rs561950900	chr14:91797744	-0.18171	N	N	NA	intronic	.	CCDC88C	ENSG00000015133
rs3751092	chr17:25958091	0.10641	Y	chr17:25848196	4	upstream	.	LGALS9	ENSG00000168961
rs374796779	chr22:17717680	-0.15447	N	chr22:17906176	6	intergenic	.	.	.
rs150385329	chr7:50459497	-0.17829	N	chr7:50313352	5	exonic	synonymous	IKZF1	ENSG00000185811
rs187391918	chr6:159468813	-0.24018	N	chr6:159469512	3a	intergenic	.	.	.
rs2311410	chr2:69008205	-0.24963	N	chr2:68615546	7	intronic	.	ARHGAP25	ENSG00000163219
rs2311411	chr2:69008860	-0.24963	Y	chr2:68615546	5	intronic	.	ARHGAP25	ENSG00000163219
rs2311412	chr2:69010557	-0.12858	Y	chr2:68615546	7	intronic	.	ARHGAP25	ENSG00000163219
rs146576688	chr3:111387513	-0.22738	N	chr3:111840513	5	intergenic	.	.	.
rs2311414	chr2:69037927	-0.07702	N	chr2:68615546	6	intronic	.	ARHGAP25	ENSG00000163219
rs2311416	chr2:69038446	-0.06924	N	chr2:68615546	5	intronic	.	ARHGAP25	ENSG00000163219
rs2311417	chr2:69038447	-0.06924	N	chr2:68615546	5	intronic	.	ARHGAP25	ENSG00000163219
rs2311418	chr2:69038448	-0.06924	N	chr2:68615546	5	intronic	.	ARHGAP25	ENSG00000163219
rs181042537	chr11:5715667	-0.23309	N	N	5	intronic	.	TRIM22	ENSG00000132274
rs530216098	chr6:108047688	-0.24018	N	N	NA	intronic	.	SCML4	ENSG00000146285
rs557876723	chr2:231090803	0.13325	N	chr2:231161026	NA	intronic	.	SP140	ENSG00000079263
rs561219583	chr11:409399	-0.34703	N	chr11:307961	NA	intronic	.	SIGIRR	ENSG00000185187
rs184177355	chr3:108540544	-0.25676	N	N	5	intergenic	.	.	.
rs577399595	chr16:50310793	0.08709	N	chr16:50160737	NA	intronic	.	ADCY7	ENSG00000121281
rs143430979	chr3:108554789	-0.34467	N	N	6	intronic	.	TRAT1	ENSG00000163519
rs554669970	chr1:40851559	-0.21174	N	chr1:40406715	NA	intronic	.	SMAP2	ENSG00000084070
rs574088211	chr7:150362482	0.24346	N	chr7:150278589	NA	intergenic	.	.	.
rs553407750	chr5:131772799	-0.29174	N	chr5:131705458	NA	ncRNA_intronic	.	.	.
rs570713043	chr16:30494200	-0.18152	N	chr16:30471109	NA	intronic	.	ITGAL	ENSG00000005844
rs549958851	chr20:57744936	-0.20585	N	N	NA	intergenic	.	.	.
rs531421575	chr5:131823026	-0.23714	N	chr5:131705458	NA	intronic	.	IRF1	ENSG00000125347
rs569712189	chr22:24038535	-0.30091	N	chr22:24247310	NA	ncRNA_intronic	.	RGL4	ENSG00000159496
rs187581346	chr10:114149252	-0.14441	N	chr10:113938286	3a	intronic	.	ACSL5	ENSG00000197142
rs565627418	chr22:18260475	-0.26852	N	chr22:18286672	NA	ncRNA_exonic	.	.	.
rs34297496	chr6:32634229	-0.1777	N	N	4	intronic	.	HLA-DQB1	ENSG00000179344
rs545985503	chr22:40337200	-0.18152	N	chr22:39840130	NA	intronic	.	GRAP2	ENSG00000100351
rs192451896	chr16:68019003	0.35858	N	chr16:68138091	2b	intergenic	.	.	.
rs73546835	chr16:57069605	-0.05762	N	chr16:57061189	5	intronic	.	NLRC5	ENSG00000140853
rs73546834	chr16:57069507	-0.05762	N	chr16:57061189	5	intronic	.	NLRC5	ENSG00000140853
rs73546837	chr16:57071003	-0.04491	N	chr16:57061189	4	intronic	.	NLRC5	ENSG00000140853
rs528613895	chr2:113931658	0.03455	N	chr2:113712407	NA	intronic	.	PSD4	ENSG00000125637
rs181080916	chr2:231466059	-0.34143	N	chr2:231161026	3a	intergenic	.	.	.
rs73546830	chr16:57069432	-0.05762	N	chr16:57061189	5	intronic	.	NLRC5	ENSG00000140853
rs114364972	chr2:69016537	-0.12858	N	chr2:68615546	5	intronic	.	ARHGAP25	ENSG00000163219
rs533290871	chr17:8869048	-0.19969	N	chr17:8784361	NA	upstream	.	.	.
rs12589086	chr14:91818025	-0.26157	N	N	5	intronic	.	CCDC88C	ENSG00000015133
rs563065150	chr11:117875381	-0.09855	N	chr11:118081270	NA	intergenic	.	.	.
rs544089864	chr22:40304052	-0.20305	N	chr22:39840130	NA	intronic	.	GRAP2	ENSG00000100351
rs186384597	chr16:30470867	-0.07422	N	chr16:30471109	4	intergenic	.	.	.
rs527494246	chr17:76138474	-0.04491	N	chr17:76257892	NA	UTR3	.	TMC8	ENSG00000167895
rs184628470	chr3:183273440	0.0356	N	chr3:183730295	4	exonic	nonsynonymous	KLHL6	ENSG00000172578
rs76890220	chr7:44089620	-0.20581	N	N	7	intronic	.	DBNL	ENSG00000136279
rs569784851	chr22:40347156	-0.17374	N	chr22:40317126	NA	intronic	.	GRAP2	ENSG00000100351
rs543359497	chr1:26947156	-0.05546	N	chr1:27100243	NA	intergenic	.	.	.
rs542475328	chr10:6390449	-0.22963	N	chr10:6101129	NA	intergenic	.	.	.
rs565973053	chr17:8826429	-0.13618	N	chr17:8784361	NA	intronic	.	PIK3R5	ENSG00000141506
rs73061028	chr2:204773584	-0.34497	N	chr2:204584456	7	intergenic	.	.	.
rs535267991	chr16:3117186	-0.27952	N	chr16:3521071	NA	intronic	.	IL32	ENSG00000008517
rs191103751	chr19:6777947	-0.13365	N	chr19:6671369	6	intronic	.	VAV1	ENSG00000141968
rs574751973	chr17:74509160	-0.06644	N	chr17:74710128	NA	intergenic	.	.	.
rs575849286	chr17:76109927	0.33202	N	chr17:76257892	NA	intronic	.	TMC6	ENSG00000141524
rs546106764	chr16:50720060	-0.07422	N	chr16:50663477	NA	intergenic	.	.	.
rs9321099	chr6:128202139	-0.27345	N	N	5	intronic	.	THEMIS	ENSG00000172673
rs186103745	chr14:91840670	-0.07059	N	N	4	intronic	.	CCDC88C	ENSG00000015133
rs575206756	chr22:17579478	-0.34335	N	chr22:17906176	NA	intronic	.	IL17RA	ENSG00000177663
rs187709996	chr17:29141467	-0.19982	N	N	5	intronic	.	CRLF3	ENSG00000176390
rs542718065	chr5:131771112	-0.18592	N	chr5:131705458	NA	ncRNA_intronic	.	.	.
rs185846370	chr2:202118529	-0.09855	N	chr2:202112471	7	intronic	.	CASP8	ENSG00000064012
rs180688211	chr11:57560733	-0.23692	N	chr11:57724059	3a	ncRNA_intronic	.	CTNND1	ENSG00000198561
rs537548537	chr5:156576025	-0.33702	N	chr5:156442784	NA	intergenic	.	.	.
rs1989229	chr17:43312893	-0.20452	N	chr17:43488792	3a	intronic	.	FMNL1	ENSG00000184922
rs186405740	chr15:45002912	-0.13138	N	N	4	upstream	.	.	.
rs561216697	chr15:77290092	-0.30831	N	chr15:77313571	NA	intronic	.	PSTPIP1	ENSG00000140368
rs551787935	chr18:2661057	-0.30712	N	N	NA	intronic	.	SMCHD1	ENSG00000101596
rs6735656	chr2:202124502	-0.17971	Y	chr2:202112471	1f	intronic	.	CASP8	ENSG00000064012
rs147043124	chr1:46009539	-0.16077	N	chr1:46495024	2b	intergenic	.	.	.
rs76395866	chr20:57759099	-0.20585	N	N	2b	intergenic	.	.	.
rs372340703	chr11:73686663	-0.18663	N	N	3a	exonic	nonsynonymous	UCP2	ENSG00000175567
rs574766058	chr22:40357529	0.54261	N	chr22:40317126	NA	intronic	.	GRAP2	ENSG00000100351
rs116683470	chr15:75081601	-0.33989	N	chr15:75361539	2b	intronic	.	CSK	ENSG00000103653
rs536436716	chr7:104597984	0.14115	N	N	NA	intergenic	.	.	.
rs149012848	chr21:34640424	-0.18322	N	chr21:34439889	5	intronic	.	IL10RB	ENSG00000243646
rs535850108	chr2:69036159	-0.06924	N	chr2:68615546	NA	intronic	.	ARHGAP25	ENSG00000163219
rs371091128	chr17:8797078	-0.3042	N	chr17:8784361	4	intronic	.	PIK3R5	ENSG00000141506
rs559475231	chr15:44971065	-0.20305	N	N	NA	intergenic	.	.	.
rs575431927	chr6:106530646	-0.21959	N	chr6:106727215	NA	intergenic	.	.	.
rs528716128	chr16:27324879	-0.2204	N	chr16:27356398	NA	upstream	.	.	.
rs73957214	chr2:137040973	-0.32958	N	chr2:136713108	6	intergenic	.	.	.
rs539774573	chr3:46010014	-0.33487	N	chr3:46418689	NA	exonic	nonsynonymous	FYCO1	ENSG00000163820
rs536797290	chr2:202076622	-0.08982	N	chr2:202112471	NA	intronic	.	CASP10	ENSG00000003400
rs73957210	chr2:137038729	-0.25676	N	chr2:136713108	7	intergenic	.	.	.
rs77429066	chr7:38393343	-0.16636	N	N	3a	ncRNA_intronic	.	.	.
rs181150959	chr2:43614254	-0.32092	N	chr2:43762195	4	intronic	.	THADA	ENSG00000115970
rs145714107	chr13:43567360	-0.20311	N	N	5	upstream	.	.	.
rs571131054	chr19:42388182	-0.31986	N	chr19:42767593	NA	intronic	.	ARHGEF1	ENSG00000076928
rs543095427	chr3:46007995	-0.33979	N	chr3:46418689	NA	exonic	nonsynonymous	FYCO1	ENSG00000163820
rs559293745	chr5:175962467	-0.32666	N	N	NA	intronic	.	RNF44	ENSG00000146083
rs6537636	chr22:50629326	0.25145	N	chr22:50628937	2a	intronic	.	TRABD	ENSG00000170638
rs538085122	chr11:60753674	0.12072	N	chr11:60830367	NA	intronic	.	CD6	ENSG00000013725
rs76309012	chr7:138774077	-0.31546	N	chr7:138735512	7	intronic	.	ZC3HAV1	ENSG00000105939
rs76353987	chr2:68997154	-0.1208	N	chr2:68615546	5	intronic	.	ARHGAP25	ENSG00000163219
rs111431885	chr14:91862312	-0.13878	N	N	5	intronic	.	CCDC88C	ENSG00000015133
rs537613302	chr20:57782848	-0.33516	N	N	NA	intronic	.	ZNF831	ENSG00000124203
rs576469117	chr9:117686418	-0.21865	N	chr9:117696336	NA	intronic	.	TNFSF8	ENSG00000106952
rs182248377	chr1:160513572	-0.31162	N	N	5	UTR3	.	CD84	ENSG00000066294
rs75678585	chr3:183274252	-0.15538	N	chr3:183730295	5	upstream	.	.	.
rs541704312	chr6:108140618	-0.3039	N	N	NA	intronic	.	SCML4	ENSG00000146285
rs191756618	chr6:106548649	-0.27923	N	chr6:106727215	7	intronic	.	PRDM1	ENSG00000057657
rs34748157	chr20:43608925	-0.17829	Y	N	5	intronic	.	STK4	ENSG00000101109
rs568234830	chr1:160531021	-0.29881	N	N	NA	intronic	.	CD84	ENSG00000066294
rs72840194	chr6:26361369	-0.00722	N	N	2b	intergenic	.	.	.
rs535413883	chr8:21771253	0.17836	N	chr8:21710741	NA	upstream	.	DOK2	ENSG00000147443
rs150639215	chr1:200836855	-0.27894	N	N	4	intergenic	.	.	.
rs558591000	chr17:29139097	-0.19982	N	N	NA	intronic	.	CRLF3	ENSG00000176390
rs529351182	chr7:150373839	-0.284	N	chr7:150278589	NA	intergenic	.	.	.
rs550429005	chr11:60880897	-0.25741	N	chr11:60830367	NA	intronic	.	CD5	ENSG00000110448
rs188479315	chr15:81604454	-0.16924	N	N	4	UTR3	.	IL16	ENSG00000172349
rs549942833	chr21:43829455	-0.23524	N	chr21:43850713	NA	intronic	.	UBASH3A	ENSG00000160185
rs76985979	chr1:31216383	-0.09308	N	chr1:31231680	2b	intronic	.	LAPTM5	ENSG00000162511
rs528277090	chr4:8203473	0.09408	N	N	NA	intronic	.	SH3TC1	ENSG00000125089
rs571699630	chr6:42901282	-0.20789	N	chr6:42510602	NA	intronic	.	CNPY3	ENSG00000137161
rs35599106	chr1:117295245	-0.34467	N	chr1:117544331	6	intergenic	.	.	.
rs536687779	chr5:35883252	-0.28396	N	chr5:35875134	NA	intergenic	.	.	.
rs146494042	chr2:197026466	-0.17829	N	chr2:196974333	7	intronic	.	STK17B	ENSG00000081320
rs576513579	chr6:159438556	-0.27894	N	chr6:159469512	NA	intergenic	.	.	.
rs188491723	chr3:46995323	-0.25697	N	chr3:47184055	4	intronic	.	CCDC12	ENSG00000160799
rs148651933	chr1:167476945	-0.25741	N	chr1:167600842	7	intronic	.	CD247	ENSG00000198821
rs141416058	chr8:126934403	-0.3122	N	chr8:126474356	7	downstream	.	.	.
rs545658875	chr1:26880556	-0.19451	N	chr1:27100243	NA	intronic	.	RPS6KA1	ENSG00000117676
rs149195188	chr2:68942042	0.32948	N	chr2:68615546	4	intergenic	.	.	.
rs74478861	chr21:34672255	-0.118	N	chr21:34439889	6	intergenic	.	.	.
rs572690269	chr21:46301007	-0.12388	N	N	NA	intergenic	.	.	.
rs570254105	chr6:167508782	-0.15859	N	chr6:167511766	NA	intergenic	.	.	.
rs150164337	chr3:32474776	-0.29909	N	N	2b	intronic	.	CMTM7	ENSG00000153551
rs559922040	chr5:50041985	-0.30854	N	chr5:49958363	NA	intronic	.	PARP8	ENSG00000151883
rs559241847	chr9:117134156	-0.28681	N	N	NA	intronic	.	AKNA	ENSG00000106948
rs533157347	chr3:122401999	-0.2256	N	chr3:122013354	NA	intronic	.	PARP14	ENSG00000173193
rs116260188	chr2:233952557	-0.05269	N	chr2:234115629	4	intronic	.	.	.
rs188169084	chr5:156817491	-0.25005	N	chr5:156442784	4	intronic	.	CYFIP2	ENSG00000055163
rs186922434	chr3:183304803	-0.25461	N	chr3:183730295	6	intergenic	.	.	.
rs190049811	chr19:1088209	-0.16207	N	chr19:836144	4	UTR3	.	POLR2E	ENSG00000099817
rs529332554	chr2:204724189	-0.20585	N	chr2:204584456	NA	intergenic	.	.	.
rs139791763	chr11:117866419	-0.07702	N	chr11:118081270	7	exonic	synonymous	IL10RA	ENSG00000110324
rs569206702	chr3:183259864	0.30242	N	chr3:183730295	NA	intronic	.	KLHL6	ENSG00000172578
rs139406334	chr2:69026748	-0.1208	N	chr2:68615546	2b	intronic	.	ARHGAP25	ENSG00000163219
rs527411880	chr6:108030652	-0.21865	N	N	NA	intronic	.	SCML4	ENSG00000146285
rs75229757	chr14:91832836	-0.2831	N	N	6	intronic	.	CCDC88C	ENSG00000015133
rs555572668	chr5:35875024	-0.32314	N	chr5:35875134	NA	intronic	.	IL7R	ENSG00000168685
rs55990966	chr6:32812288	-0.30344	N	N	2b	ncRNA_intronic	.	PSMB8	ENSG00000204264
rs143382330	chr2:136969379	-0.21618	N	chr2:136713108	5	intergenic	.	.	.
rs199880573	chr19:6477329	-0.18152	N	chr19:6671369	5	intronic	.	DENND1C	ENSG00000205744
rs544167499	chr11:48055189	-0.18027	N	chr11:47888036	NA	intronic	.	PTPRJ	ENSG00000149177
rs184339253	chr17:76709748	-0.34143	N	chr17:76257892	5	intronic	.	CYTH1	ENSG00000108669
rs191446637	chr16:31363764	-0.29257	N	chr16:31015877	4	intergenic	.	.	.
rs529340223	chr14:70143171	-0.29274	N	chr14:69840902	NA	intronic	.	KIAA0247	ENSG00000100647
rs561167091	chr21:43820640	-0.28236	N	chr21:43850713	NA	intergenic	.	.	.
rs545613229	chr7:104586865	-0.118	N	N	NA	intergenic	.	.	.
rs539925963	chr20:57749402	-0.20585	N	N	NA	intergenic	.	.	.
rs78236282	chr19:909313	-0.15289	N	chr19:836144	4	intronic	.	R3HDM4	ENSG00000198858
rs560164687	chr2:113932830	-0.31772	N	chr2:113712407	NA	intronic	.	PSD4	ENSG00000125637
rs191396722	chr5:156638495	-0.20585	N	chr5:156442784	7	intronic	.	ITK	ENSG00000113263
rs543892222	chr19:7702107	0.0345	N	chr19:7415064	NA	intronic	.	STXBP2	ENSG00000076944
rs572403432	chr3:183234504	-0.10426	N	chr3:183730295	NA	intronic	.	KLHL6	ENSG00000172578
rs567278726	chr11:104971483	-0.14233	N	N	NA	exonic	nonsynonymous	CARD17	ENSG00000255221
rs532779361	chr2:68989193	-0.25962	N	chr2:68615546	NA	intronic	.	ARHGAP25	ENSG00000163219
rs141180305	chr11:5717730	-0.11614	N	N	5	exonic	nonsynonymous	TRIM22	ENSG00000132274
rs548790250	chr10:6389867	-0.134	N	chr10:6101129	NA	intergenic	.	.	.
rs372800779	chr14:70140301	-0.15271	N	chr14:69840902	4	intronic	.	KIAA0247	ENSG00000100647
rs28459042	chr19:6862969	-0.1256	N	chr19:6671369	4	intergenic	.	.	.
rs532657275	chr11:104900595	-0.34304	N	N	NA	exonic	nonsynonymous	CASP1	ENSG00000137752
rs141114873	chr1:26877213	-0.11706	N	chr1:27100243	7	intronic	.	RPS6KA1	ENSG00000117676
rs567493006	chr5:1495445	-0.30992	N	chr5:1313242	NA	intronic	.	LPCAT1	ENSG00000153395
rs544830654	chr20:43660920	-0.31992	N	N	NA	intronic	.	STK4	ENSG00000101109
rs139679699	chr17:74492591	-0.34304	N	chr17:74710128	5	intronic	.	RHBDF2	ENSG00000129667
rs113736971	chr20:57796282	-0.20585	N	N	2b	intronic	.	ZNF831	ENSG00000124203
rs149272512	chr11:117877355	0.09243	N	chr11:118081270	3a	intergenic	.	.	.
rs117284982	chr6:159454791	0.0624	N	chr6:159469512	3a	downstream	.	.	.
rs145710171	chr7:150380385	-0.284	N	chr7:150278589	7	intergenic	.	.	.
rs577749797	chr2:68948147	-0.0364	N	chr2:68615546	NA	intergenic	.	.	.
rs369396098	chr16:57058877	-0.05269	N	chr16:57061189	5	intronic	.	NLRC5	ENSG00000140853
rs533746181	chr11:67176178	-0.19542	N	chr11:66855593	NA	intronic	.	TBC1D10C	ENSG00000175463
rs2596475	chr6:31326324	0.30565	N	N	4	intergenic	.	.	.
rs530908944	chr11:117864947	-0.07702	N	chr11:118081270	NA	intronic	.	IL10RA	ENSG00000110324
rs76061248	chr6:159140080	-0.1208	N	chr6:159469512	5	intronic	.	SYTL3	ENSG00000164674
rs558605279	chr3:52279678	-0.30053	N	N	NA	upstream	.	.	.
rs11673739	chr2:234072738	-0.10918	N	chr2:234115629	5	intronic	.	INPP5D	ENSG00000168918
rs140355669	chr12:6561221	-0.04339	N	chr12:6499533	4	UTR5	.	.	.
rs139281221	chr1:45187293	-0.24873	N	N	4	intronic	.	C1orf228	ENSG00000198520
rs538131069	chr20:43684174	-0.03516	N	N	NA	intronic	.	STK4	ENSG00000101109
rs55994602	chr19:1089419	-0.18171	N	chr19:836144	4	intronic	.	POLR2E	ENSG00000099817
rs145934744	chr16:30502854	-0.18152	N	chr16:30471109	5	intronic	.	ITGAL	ENSG00000005844
rs2894203	chr6:31233532	-0.32034	N	N	5	intergenic	.	.	.
rs2894202	chr6:31233270	-0.33314	N	N	5	intergenic	.	.	.
rs547983693	chr1:198627706	-0.25609	N	chr1:199000727	NA	intronic	.	PTPRC	ENSG00000081237
rs570271249	chr3:47040302	-0.28834	N	chr3:47184055	NA	exonic	nonsynonymous	NBEAL2	ENSG00000160796
rs537153638	chr6:159107172	-0.08204	N	chr6:159469512	NA	intronic	.	SYTL3	ENSG00000164674
rs554544030	chr19:1091035	-0.23649	N	chr19:836144	NA	intronic	.	POLR2E	ENSG00000099817
rs557201510	chr19:6774742	-0.10426	N	chr19:6671369	NA	intronic	.	VAV1	ENSG00000141968
rs574002065	chr1:31222873	0.17309	N	chr1:31231680	NA	intronic	.	LAPTM5	ENSG00000162511
rs541798649	chr9:117678787	-0.32314	N	chr9:117696336	NA	intronic	.	TNFSF8	ENSG00000106952
rs138993612	chr11:60755200	-0.20585	N	chr11:60830367	5	intronic	.	CD6	ENSG00000013725
rs141847646	chr1:117346528	-0.22738	N	chr1:117544331	6	intergenic	.	.	.
rs12884511	chr14:91785229	-0.18663	N	N	7	intronic	.	CCDC88C	ENSG00000015133
rs144796094	chr16:57079868	-0.0093	N	chr16:57061189	4	intronic	.	NLRC5	ENSG00000140853
rs185054302	chr11:60861175	-0.15011	N	chr11:60830367	6	intergenic	.	.	.
rs547962371	chr22:50977741	-0.10968	N	chr22:50628937	NA	intergenic	.	.	.
rs34756932	chr2:202119893	-0.26945	N	chr2:202112471	7	intronic	.	CASP8	ENSG00000064012
rs376875266	chr7:50359377	-0.10426	N	chr7:50313352	6	intronic	.	IKZF1	ENSG00000185811
rs560984203	chr19:49458028	-0.0167	N	chr19:49127490	NA	upstream	.	.	.
rs147798954	chr2:7868570	-0.29175	N	chr2:7728766	7	intergenic	.	.	.
rs186796849	chr22:50976550	-0.26983	N	chr22:50628937	4	intergenic	.	.	.
rs551598833	chr3:46009451	-0.33487	N	chr3:46418689	NA	exonic	synonymous	FYCO1	ENSG00000163820
rs10814996	chr9:459566	-0.23572	N	chr9:288414	5	intronic	.	DOCK8	ENSG00000107099
rs529472224	chr5:131835208	-0.08794	N	chr5:131705458	NA	intergenic	.	.	.
rs114764481	chr20:56195130	-0.129	N	N	7	intronic	.	ZBP1	ENSG00000124256
rs576635557	chr2:68993489	0.12072	N	chr2:68615546	NA	intronic	.	ARHGAP25	ENSG00000163219
rs188559164	chr4:40214611	-0.27623	N	N	4	intronic	.	RHOH	ENSG00000168421
rs116857878	chr16:57052583	-0.18152	N	chr16:57061189	6	intronic	.	NLRC5	ENSG00000140853
rs544010931	chr19:42052786	0.02467	N	N	NA	intergenic	.	.	.
rs374133940	chr14:21251257	-0.33702	N	chr14:21431413	6	downstream	.	.	.
rs555314296	chr1:117311476	-0.20585	N	chr1:117544331	NA	UTR3	.	CD2	ENSG00000116824
rs75545727	chr8:82100507	-0.20525	N	N	3a	intergenic	.	.	.
rs57170028	chr2:198170607	-0.24201	N	chr2:198544183	7	intronic	.	ANKRD44	ENSG00000065413
rs111945874	chr19:18155399	-0.1163	N	chr19:18398030	5	intergenic	.	.	.
rs6505480	chr17:33852628	-0.25461	N	chr17:33763678	7	intergenic	.	.	.
rs543619308	chr9:117112454	-0.17885	N	N	NA	intronic	.	AKNA	ENSG00000106948
rs145824840	chr6:106542543	-0.08825	N	chr6:106727215	6	intronic	.	PRDM1	ENSG00000057657
rs540019909	chr19:18157892	-0.23948	N	chr19:18398030	NA	intergenic	.	.	.
rs17193040	chr6:31322803	-0.08229	N	N	3a	intronic	.	HLA-B	ENSG00000234745
rs570318093	chr19:6479482	-0.08229	N	chr19:6671369	NA	intronic	.	DENND1C	ENSG00000205744
rs572858055	chr3:108554923	-0.34467	N	N	NA	intronic	.	TRAT1	ENSG00000163519
rs144697912	chr16:50711947	-0.05269	N	chr16:50663477	7	intronic	.	SNX20	ENSG00000167208
rs566709656	chr2:231277984	-0.32271	N	chr2:231161026	NA	intergenic	.	.	.
rs77890358	chr11:60747502	-0.20585	N	chr11:60830367	5	intronic	.	CD6	ENSG00000013725
rs536413633	chr1:28211839	-0.305	N	chr1:28216736	NA	exonic	nonsynonymous	THEMIS2	ENSG00000130775
rs10066388	chr5:149791085	-0.21784	N	chr5:149875731	4	intronic	.	CD74	ENSG00000019582
rs537588427	chr19:42059339	-0.19283	N	N	NA	intronic	.	CEACAM21	ENSG00000007129
rs74047611	chr11:1876401	0.03969	N	chr11:2320013	4	intronic	.	LSP1	ENSG00000130592
rs141788755	chr2:233950007	0.17071	N	chr2:234115629	4	intronic	.	.	.
rs183396275	chr3:46448946	-0.03464	N	chr3:46418689	4	UTR5	.	CCRL2	ENSG00000121797
rs527484865	chr7:3022550	-0.2955	N	chr7:2759473	NA	intronic	.	CARD11	ENSG00000198286
rs189164922	chr5:50042636	-0.27894	N	chr5:49958363	5	intronic	.	PARP8	ENSG00000151883
rs542926432	chr18:2661416	-0.30712	N	N	NA	intronic	.	SMCHD1	ENSG00000101596
rs57709771	chr3:183270856	-0.15412	N	chr3:183730295	3a	intronic	.	KLHL6	ENSG00000172578
rs564988375	chr9:35646974	-0.24393	N	chr9:35687556	NA	intergenic	.	.	.
rs563532635	chr14:88477109	-0.23309	N	chr14:88472595	NA	UTR5	.	GPR65	ENSG00000140030
rs530024959	chr20:57726530	-0.24016	N	N	NA	intergenic	.	.	.
rs113415228	chr19:6803663	-0.15517	N	chr19:6671369	5	intronic	.	VAV1	ENSG00000141968
rs543097459	chr9:117632162	-0.27894	N	chr9:117696336	NA	intergenic	.	.	.
rs138862710	chr7:43690146	-0.15654	N	N	2b	intronic	.	COA1	ENSG00000106603
rs556051141	chr8:23075560	-0.25098	N	chr8:23496546	NA	intronic	.	TNFRSF10A	ENSG00000104689
rs561260956	chr7:3083313	-0.32404	N	chr7:2759473	NA	UTR5	.	CARD11	ENSG00000198286
rs551902444	chr16:30500248	-0.04491	N	chr16:30471109	NA	intronic	.	ITGAL	ENSG00000005844
rs570793005	chr5:66500776	-0.23216	N	N	NA	intergenic	.	.	.
rs549404086	chr7:104580930	-0.12578	N	N	NA	intergenic	.	.	.
rs575371920	chr2:136893664	0.59177	N	chr2:136713108	NA	intergenic	.	.	.
rs550182680	chr9:350483	-0.30144	N	chr9:288414	NA	intronic	.	DOCK8	ENSG00000107099
rs550917947	chr17:43510392	-0.24526	N	chr17:43488792	NA	upstream	.	.	.
rs548708427	chr11:118743464	-0.34051	N	chr11:118747576	NA	intergenic	.	.	.
rs527278120	chr2:233942492	-0.12578	N	chr2:234115629	NA	intronic	.	.	.
rs566417877	chr2:198144734	-0.29358	N	chr2:198544183	NA	ncRNA_intronic	.	ANKRD44	ENSG00000065413
rs9260186	chr6:29912208	-0.09063	N	chr6:29596242	4	intronic	.	HLA-A	ENSG00000206503
rs3026820	chr1:21660762	-0.21794	N	N	4	intronic	.	ECE1	ENSG00000117298
rs545653519	chr10:6110635	0.02186	N	chr10:6101129	NA	intergenic	.	.	.
rs545475914	chr2:198063237	-0.3151	N	chr2:198544183	NA	intronic	.	ANKRD44	ENSG00000065413
rs9260181	chr6:29912041	-0.09063	N	chr6:29596242	5	exonic	synonymous	HLA-A	ENSG00000206503
rs551023772	chr5:35862570	-0.19807	N	chr5:35875134	NA	intronic	.	IL7R	ENSG00000168685
rs555024806	chr1:160539343	-0.18152	N	N	NA	intronic	.	CD84	ENSG00000066294
rs567901299	chr19:6483456	-0.15368	N	chr19:6671369	NA	intergenic	.	.	.
rs547457928	chr1:161029040	-0.2773	N	chr1:161188893	NA	intronic	.	ARHGAP30	ENSG00000186517
rs75903093	chr9:117690323	-0.07702	N	chr9:117696336	5	intronic	.	TNFSF8	ENSG00000106952
rs189085957	chr5:169066985	-0.05269	N	N	5	intronic	.	DOCK2	ENSG00000134516
rs1264455	chr6:30462381	-0.25691	N	N	4	downstream	.	.	.
rs542172989	chr2:233965785	0.36654	N	chr2:234115629	NA	intronic	.	.	.
rs570263934	chr22:31688464	-0.15439	N	chr22:31821719	NA	UTR5	.	PIK3IP1	ENSG00000100100
rs546638411	chr14:88472296	-0.06017	N	chr14:88472595	NA	intronic	.	GPR65	ENSG00000140030
rs192097912	chr2:113931223	-0.23892	N	chr2:113712407	2b	upstream	.	.	.
rs2248006	chr6:29913672	-0.1422	N	chr6:29596242	3a	downstream	.	.	.
rs538082616	chr12:6901829	-0.34528	N	chr12:6499533	NA	intronic	.	CD4	ENSG00000010610
rs2248004	chr6:29913668	-0.1422	N	chr6:29596242	3a	downstream	.	.	.
rs187439910	chr7:38350034	-0.29771	N	N	5	intergenic	.	.	.
rs187702597	chr19:1039950	-0.31195	N	chr19:836144	4	upstream;downstream	.	.	.
rs564694771	chr2:233978239	-0.22573	N	chr2:234115629	NA	intronic	.	.	.
rs573402818	chr10:50396275	-0.20099	N	chr10:50264204	NA	intronic	.	C10orf128	ENSG00000204161
rs143495920	chr9:134128249	0.12834	N	N	4	intergenic	.	.	.
rs551552253	chr7:104582799	-0.2253	N	N	NA	intergenic	.	.	.
rs148515675	chr5:156652445	-0.25741	N	chr5:156442784	7	intronic	.	ITK	ENSG00000113263
rs556745045	chr1:161024587	-0.05269	N	chr1:161188893	NA	intronic	.	ARHGAP30	ENSG00000186517
rs569490739	chr11:60859369	0.05747	N	chr11:60830367	NA	intergenic	.	.	.
rs541677388	chr6:106553823	-0.25741	N	chr6:106727215	NA	intronic	.	PRDM1	ENSG00000057657
rs558129682	chr2:85805622	-0.18859	N	chr2:85826721	NA	intronic	.	VAMP8	ENSG00000118640
rs575240210	chr15:40599325	-0.30771	N	N	NA	intronic	.	PLCB2	ENSG00000137841
rs375682607	chr2:8655527	-0.06184	N	chr2:8563029	2b	intergenic	.	.	.
rs191164887	chr6:42901305	-0.20789	N	chr6:42510602	6	intronic	.	CNPY3	ENSG00000137161
rs56231394	chr7:36764126	-0.12193	N	N	2b	UTR5	.	AOAH	ENSG00000136250
rs75933844	chr11:65407963	0.03845	N	chr11:65705432	4	intronic	.	SIPA1	ENSG00000213445
rs147437678	chr14:91863855	-0.14955	N	N	4	intronic	.	CCDC88C	ENSG00000015133
rs528895009	chr1:160514300	-0.19432	N	N	NA	UTR3	.	CD84	ENSG00000066294
rs2970089	chr16:85970101	-0.23071	N	chr16:85938755	3a	intergenic	.	.	.
rs76847270	chr11:48005785	-0.22671	N	chr11:47888036	5	intronic	.	PTPRJ	ENSG00000149177
rs571455251	chr12:122214478	-0.31212	N	chr12:122254713	NA	UTR3	.	TMEM120B	ENSG00000188735
rs549764502	chr7:138776312	-0.23801	N	chr7:138735512	NA	intronic	.	ZC3HAV1	ENSG00000105939
rs576091676	chr6:31467106	-0.25701	N	N	NA	intronic	.	MICB	ENSG00000204516
rs574703894	chr22:40351722	-0.17374	N	chr22:40317126	NA	intronic	.	GRAP2	ENSG00000100351
rs192554718	chr6:31318125	-0.06746	N	N	4	intergenic	.	.	.
rs554838140	chr21:46312774	-0.1721	N	N	NA	intronic	.	ITGB2	ENSG00000160255
rs200403281	chr9:117692379	-0.07702	N	chr9:117696336	5	intronic	.	TNFSF8	ENSG00000106952
rs1130538	chr6:31236622	-0.32198	N	N	5	UTR3	.	HLA-C	ENSG00000204525
rs140886694	chr1:117305756	-0.27914	N	chr1:117544331	4	intronic	.	CD2	ENSG00000116824
rs182156081	chr20:57718985	-0.26169	N	N	5	intergenic	.	.	.
rs548857701	chr8:126936563	-0.26234	N	chr8:126474356	NA	ncRNA_intronic	.	.	.
rs532697399	chr8:126943032	-0.25305	N	chr8:126474356	NA	ncRNA_intronic	.	.	.
rs373919850	chr1:167402961	-0.25741	N	chr1:167600842	5	intronic	.	CD247	ENSG00000198821
rs530506222	chr3:122295344	-0.00203	N	chr3:122013354	NA	intergenic	.	.	.
rs551888397	chr1:167410475	-0.29194	N	chr1:167600842	NA	intronic	.	CD247	ENSG00000198821
rs552403656	chr3:183270366	-0.17564	N	chr3:183730295	NA	intronic	.	KLHL6	ENSG00000172578
rs540131250	chr7:144530774	-0.15011	N	N	NA	intronic	.	TPK1	ENSG00000196511
rs147457590	chr11:128566576	-0.25845	N	chr11:128562098	4	intronic	.	FLI1	ENSG00000151702
rs529929096	chr9:100865505	-0.33049	N	N	NA	intronic	.	TRIM14	ENSG00000106785
rs140021616	chr6:90060278	-0.34574	N	chr6:90396370	3a	intronic	.	UBE2J1	ENSG00000198833
rs568565062	chr3:114009977	0.211	N	N	NA	intergenic	.	.	.
rs577366414	chr14:91873886	-0.18171	N	N	NA	intronic	.	CCDC88C	ENSG00000015133
rs189208564	chr17:37913226	-0.18735	N	chr17:38157841	3a	downstream	.	.	.
rs565076935	chr6:149795859	-0.34622	N	chr6:149793000	NA	intronic	.	ZC3H12D	ENSG00000178199
rs543872687	chr14:91788533	-0.31054	N	N	NA	intronic	.	CCDC88C	ENSG00000015133
rs555248593	chr5:150472698	-0.30469	N	chr5:150567017	NA	intergenic	.	.	.
rs546940523	chr6:29892699	-0.19817	N	chr6:29596242	NA	ncRNA_exonic	.	.	.
rs138979738	chr16:50309050	0.08224	N	chr16:50160737	4	intronic	.	ADCY7	ENSG00000121281
rs186377719	chr7:44091646	-0.32972	N	N	5	intronic	.	DBNL	ENSG00000136279
rs565699479	chr2:98334853	-0.1208	N	chr2:98271575	NA	intronic	.	ZAP70	ENSG00000115085
rs36000964	chr6:31320026	-0.04966	N	N	3a	intergenic	.	.	.
rs571593308	chr3:113939322	-0.22738	N	N	NA	intergenic	.	.	.
rs12117692	chr1:31227255	-0.29061	Y	chr1:31231680	5	intronic	.	LAPTM5	ENSG00000162511
rs1976115	chr16:50302560	-0.04491	N	chr16:50160737	5	intronic	.	ADCY7	ENSG00000121281
rs57034481	chr19:1070809	-0.05269	N	chr19:836144	2b	intronic	.	HMHA1	ENSG00000180448
rs562289539	chr9:117115799	-0.30712	N	N	NA	intronic	.	AKNA	ENSG00000106948
rs150089910	chr1:160510620	-0.00428	N	N	4	downstream	.	.	.
rs116673789	chr15:89178819	-0.02231	N	N	2a	upstream	.	.	.
rs3135022	chr6:33045966	-0.33408	N	chr6:33541507	4	intronic	.	HLA-DPB1	ENSG00000223865
rs576156184	chr8:130913451	-0.22293	N	chr8:130572110	NA	intronic	.	FAM49B	ENSG00000153310
rs148805806	chr6:109771594	-0.23564	N	chr6:109376647	5	exonic	nonsynonymous	MICAL1	ENSG00000135596
rs532427281	chr2:204750818	-0.21584	N	chr2:204584456	NA	intergenic	.	.	.
rs140695303	chr14:102198525	0.01497	N	N	4	ncRNA_intronic	.	.	.
rs556514358	chr1:167411327	-0.29194	N	chr1:167600842	NA	intronic	.	CD247	ENSG00000198821
rs181344392	chr3:128842165	-0.3172	N	chr3:129284415	4	intronic	.	ISY1-RAB43	ENSG00000261796
rs4239677	chr20:56202047	-0.25461	N	N	7	intergenic	.	.	.
rs534775876	chr22:50623729	-0.20385	N	chr22:50628937	NA	upstream	.	.	.
rs549912573	chr16:57028825	-0.04983	N	chr16:57061189	NA	intergenic	.	NLRC5	ENSG00000140853
rs555950836	chr6:29896335	-0.10382	N	chr6:29596242	NA	intergenic	.	.	.
rs372818029	chr6:26361454	0.12837	N	N	3a	intergenic	.	.	.
rs575790813	chr11:73702354	-0.25461	N	N	NA	intergenic	.	.	.
rs115544161	chr9:117674916	-0.32314	N	chr9:117696336	7	intronic	.	TNFSF8	ENSG00000106952
rs544087670	chr16:68018086	-0.27894	N	chr16:68138091	NA	intergenic	.	.	.
rs531086024	chr5:156967065	-0.13893	N	chr5:156655015	NA	intronic	.	ADAM19	ENSG00000135074
rs142930711	chr7:50422534	-0.13365	N	chr7:50313352	5	intronic	.	IKZF1	ENSG00000185811
rs563982813	chr3:46448606	0.28149	N	chr3:46418689	NA	upstream	.	.	.
rs150201531	chr5:169082786	-0.04491	N	N	7	intronic	.	DOCK2	ENSG00000134516
rs566766173	chr3:150918658	-0.23912	N	chr3:151073355	NA	intronic	.	MED12L	ENSG00000144893
rs550413455	chr22:40333982	-0.18152	N	chr22:39840130	NA	intronic	.	GRAP2	ENSG00000100351
rs150841740	chr17:75401177	-0.24644	N	N	4	exonic	nonsynonymous	2020-09-09	ENSG00000184640
rs571535935	chr16:50709609	-0.26247	N	chr16:50663477	NA	intronic	.	SNX20	ENSG00000167208
rs547724443	chr2:42396358	-0.32629	N	N	NA	ncRNA_intronic	.	.	.
rs78512985	chr16:88760261	-0.22738	N	chr16:88518569	5	intergenic	.	.	.
rs147052535	chr2:69040067	-0.07702	N	chr2:68615546	6	intronic	.	ARHGAP25	ENSG00000163219
rs55749529	chr22:37704296	-0.03514	N	chr22:37258986	4	intronic	.	CYTH4	ENSG00000100055
rs137993322	chr5:131822811	-0.23278	N	chr5:131705458	4	exonic	nonsynonymous	IRF1	ENSG00000125347
rs187944765	chr2:68951941	-0.27894	N	chr2:68615546	7	intergenic	.	.	.
rs7188348	chr16:68039840	0.2358	N	chr16:68138091	2b	intergenic	.	.	.
rs551006365	chr5:76151187	-0.09855	N	chr5:76058509	NA	intronic	.	S100Z	ENSG00000171643
rs563036454	chr11:60785724	-0.32314	N	chr11:60830367	NA	intronic	.	CD6	ENSG00000013725
rs541249769	chr6:106555295	-0.06643	N	chr6:106727215	NA	exonic	synonymous	PRDM1	ENSG00000057657
rs528690374	chr18:2637181	-0.09212	N	N	NA	intergenic	.	.	.
rs553298672	chr16:3117134	-0.27952	N	chr16:3521071	NA	intronic	.	IL32	ENSG00000008517
rs551165277	chr16:3120272	-0.04646	N	chr16:3521071	NA	downstream	.	.	.
rs143882411	chr17:8862162	0.3009	N	chr17:8784361	4	intronic	.	PIK3R5	ENSG00000141506
rs182591658	chr7:77044538	-0.26916	N	chr7:77312474	2b	ncRNA_exonic	.	GSAP	ENSG00000186088
rs140680025	chr16:3113922	-0.30883	N	chr16:3521071	4	intergenic	.	.	.
rs541219585	chr22:39147871	-0.25931	N	chr22:39552075	NA	intronic	.	SUN2	ENSG00000100242
rs188254729	chr11:117842539	-0.22738	N	chr11:118081270	5	intergenic	.	.	.
rs559978764	chr3:114011256	-0.22738	N	N	NA	intergenic	.	.	.
rs544813131	chr5:169073997	-0.02101	N	N	NA	intronic	.	DOCK2	ENSG00000134516
rs564851806	chr3:183256906	-0.23854	N	chr3:183730295	NA	intronic	.	KLHL6	ENSG00000172578
rs140449493	chr3:108552479	-0.23524	N	N	5	intronic	.	TRAT1	ENSG00000163519
rs540891709	chr17:76132703	-0.31649	N	chr17:76257892	NA	intronic	.	TMC8	ENSG00000167895
rs562263116	chr11:128589035	-0.29436	N	chr11:128562098	NA	intronic	.	FLI1	ENSG00000151702
rs184535342	chr16:50717193	-0.07422	N	chr16:50663477	5	intergenic	.	.	.
rs527827998	chr5:1503930	-0.28254	N	chr5:1313242	NA	intronic	.	LPCAT1	ENSG00000153395
rs147608064	chr14:52778326	0.22525	N	chr14:52618827	3a	intergenic	.	.	.
rs563551618	chr2:198114586	-0.29358	N	chr2:198544183	NA	intronic	.	ANKRD44	ENSG00000065413
rs138529346	chr9:117105736	-0.31054	N	N	5	intronic	.	AKNA	ENSG00000106948
rs575363591	chr2:198056684	-0.25295	N	chr2:198544183	NA	intronic	.	ANKRD44	ENSG00000065413
rs182082006	chr1:117296896	-0.07702	N	chr1:117544331	3a	upstream	.	.	.
rs71563338	chr6:31442109	-0.10255	N	N	4	intergenic	.	.	.
rs180969166	chr7:50348024	0.11782	N	chr7:50313352	2b	intronic	.	IKZF1	ENSG00000185811
rs531949370	chr2:136874029	-0.28271	N	chr2:136713108	NA	intronic	.	CXCR4	ENSG00000121966
rs141664981	chr1:26868761	-0.11174	N	chr1:27100243	4	intronic	.	RPS6KA1	ENSG00000117676
rs561579498	chr6:30650435	-0.33898	N	N	NA	intronic	.	PPP1R18	ENSG00000146112
rs368660226	chr3:107846429	-0.33844	N	chr3:107381651	4	ncRNA_intronic	.	.	.
rs183264046	chr14:50506011	0.01626	N	N	4	ncRNA_intronic	.	.	.
rs532030762	chr3:114015904	-0.22738	N	N	NA	intronic	.	TIGIT	ENSG00000181847
rs562863341	chr2:127420395	-0.26416	N	N	NA	intronic	.	GYPC	ENSG00000136732
rs542881621	chr2:68979760	-0.1208	N	chr2:68615546	NA	intronic	.	ARHGAP25	ENSG00000163219
rs558032369	chr5:150439434	-0.09644	N	chr5:150567017	NA	intronic	.	TNIP1	ENSG00000145901
rs183967464	chr2:198152085	-0.04626	N	chr2:198544183	3a	ncRNA_intronic	.	ANKRD44	ENSG00000065413
rs11906755	chr20:57733334	-0.26169	Y	N	4	intergenic	.	.	.
rs545152563	chr6:167506289	0.02484	N	chr6:167511766	NA	intergenic	.	.	.
rs143416179	chr14:93143456	-0.00108	N	chr14:93103729	4	intronic	.	RIN3	ENSG00000100599
rs141832878	chr7:138797155	-0.07422	N	chr7:138735512	6	intergenic	.	.	.
rs573981407	chr1:28495989	0.12191	N	chr1:28216736	NA	intronic	.	PTAFR	ENSG00000169403
rs539614090	chr16:31364356	-0.29257	N	chr16:31015877	NA	intergenic	.	.	.
rs139704185	chr2:204870267	-0.34467	N	chr2:204584456	5	intergenic	.	.	.
rs572954484	chr15:89180386	-0.23365	N	N	NA	intronic	.	.	.
rs570691229	chr6:41996194	-0.28933	N	chr6:42037348	NA	intronic	.	CCND3	ENSG00000112576
rs16857719	chr3:183236482	0.07652	N	chr3:183730295	4	intronic	.	KLHL6	ENSG00000172578
rs188340938	chr3:14466725	-0.21937	N	N	2b	intronic	.	SLC6A6	ENSG00000131389
rs565240626	chr2:202120126	-0.26945	N	chr2:202112471	NA	intronic	.	CASP8	ENSG00000064012
rs555504403	chr9:117694812	-0.34467	N	chr9:117696336	NA	intergenic	.	.	.
rs566057735	chr20:57745124	-0.20585	N	N	NA	intergenic	.	.	.
rs376881435	chr17:8815440	0.17865	N	chr17:8784361	2b	intronic	.	PIK3R5	ENSG00000141506
rs537470533	chr1:209925106	0.51334	N	chr1:209942435	NA	intergenic	.	.	.
rs74775867	chr11:60790915	-0.2323	N	chr11:60830367	5	intergenic	.	.	.
rs190748244	chr14:21250121	-0.14604	N	chr14:21431413	4	exonic	nonsynonymous	RNASE6	ENSG00000169413
rs564473108	chr11:60869961	-0.25741	N	chr11:60830367	NA	UTR5	.	CD5	ENSG00000110448
rs547869699	chr2:69033838	0.00283	N	chr2:68615546	NA	intronic	.	ARHGAP25	ENSG00000163219
rs534383513	chr3:32993827	-0.32314	N	chr3:33087395	NA	intronic	.	CCR4	ENSG00000183813
rs555998906	chr5:157030524	-0.27561	N	chr5:156655015	NA	intergenic	.	.	.
rs114138934	chr3:32465361	-0.17128	N	N	2b	intronic	.	CMTM7	ENSG00000153551
rs537456974	chr11:117884001	0.09243	N	chr11:118081270	NA	intergenic	.	.	.
rs553971636	chr7:44089867	-0.20581	N	N	NA	exonic	nonsynonymous	DBNL	ENSG00000136279
rs531175529	chr16:4461156	-0.25983	N	chr16:4476089	NA	intronic	.	CORO7	ENSG00000262246
rs34786776	chr2:204870658	-0.34467	N	chr2:204584456	5	intergenic	.	.	.
rs577349495	chr22:44588340	-0.27372	N	chr22:44330031	NA	intronic	.	PARVG	ENSG00000138964
rs569285583	chr5:131823415	-0.23714	N	chr5:131705458	NA	intronic	.	IRF1	ENSG00000125347
rs559642642	chr7:50418525	-0.03109	N	chr7:50313352	NA	intronic	.	IKZF1	ENSG00000185811
rs545734809	chr1:89737546	-0.14273	N	N	NA	intronic	.	GBP5	ENSG00000154451
rs557538844	chr5:35884909	-0.25155	N	chr5:35875134	NA	intergenic	.	.	.
rs549299736	chr1:31223222	-0.25565	N	chr1:31231680	NA	intronic	.	LAPTM5	ENSG00000162511
rs138426990	chr4:40230567	-0.04184	N	N	4	intronic	.	RHOH	ENSG00000168421
rs9660922	chr1:167406227	-0.25741	N	chr1:167600842	7	intronic	.	CD247	ENSG00000198821
rs538822979	chr17:33864145	0.33439	N	chr17:33763678	NA	intergenic	.	.	.
rs371410357	chr1:26865783	-0.16031	N	chr1:27100243	5	intronic	.	RPS6KA1	ENSG00000117676
rs76665052	chr15:44968772	-0.19527	N	N	5	intronic	.	PATL2	ENSG00000229474
rs533001942	chr14:91785597	-0.18171	N	N	NA	intronic	.	CCDC88C	ENSG00000015133
rs117538741	chr21:34577849	-0.24907	N	chr21:34439889	4	intergenic	.	.	.
rs34240787	chr17:47285832	-0.20305	N	chr17:47488823	6	intronic	.	GNGT2	ENSG00000167083
rs147233040	chr7:43674039	-0.31054	N	N	3a	intergenic	.	.	.
rs566035912	chr8:23075967	0.10015	N	chr8:23496546	NA	intronic	.	TNFRSF10A	ENSG00000104689
rs533162713	chr1:89739459	-0.13365	N	N	NA	upstream	.	.	.
rs190801877	chr2:198015702	-0.29358	N	N	7	intronic	.	ANKRD44	ENSG00000065413
rs141418080	chr11:128601023	-0.29125	N	chr11:128562098	4	intronic	.	FLI1	ENSG00000151702
rs188018529	chr22:37710930	-0.18865	N	chr22:37258986	2a	UTR3	.	CYTH4	ENSG00000100055
rs150021700	chr7:43628870	-0.23801	N	N	4	intronic	.	STK17A	ENSG00000164543
rs549775378	chr14:91871852	-0.04763	N	N	NA	intronic	.	CCDC88C	ENSG00000015133
rs543584488	chr2:106417435	-0.33109	N	chr2:106433909	NA	intronic	.	NCK2	ENSG00000071051
rs70958386	chr2:233995065	-0.23138	N	chr2:234115629	4	intronic	.	.	.
rs9619678	chr22:37877442	-0.33105	N	chr22:37531436	5	intronic	.	MFNG	ENSG00000100060
rs112126467	chr12:54893971	-0.18152	N	chr12:54685880	7	intronic	.	NCKAP1L	ENSG00000123338
rs112610614	chr6:108109797	-0.22738	N	N	7	intronic	.	SCML4	ENSG00000146285
rs80206554	chr6:129993242	-0.30535	N	chr6:130374461	4	intronic	.	ARHGAP18	ENSG00000146376
rs199981818	chr22:37678575	-0.20013	N	chr22:37258986	4	UTR5	.	CYTH4	ENSG00000100055
rs75562984	chr3:111386784	0.26454	N	chr3:111840513	3a	intergenic	.	.	.
rs188304815	chr16:57063000	-0.18152	N	chr16:57061189	4	intronic	.	NLRC5	ENSG00000140853
rs557472786	chr3:150890161	-0.32023	N	chr3:151073355	NA	intronic	.	MED12L	ENSG00000144893
rs147739516	chr1:111762493	0.00607	N	chr1:111348029	4	intergenic	.	.	.
rs527646966	chr12:47601992	-0.24172	N	N	NA	intronic	.	PCED1B	ENSG00000179715
rs566102770	chr2:204583180	-0.26224	N	chr2:204584456	NA	intronic	.	CD28	ENSG00000178562
rs150160468	chr2:202072976	-0.26287	N	chr2:202112471	5	intronic	.	CASP10	ENSG00000003400
rs141799732	chr17:76133936	0.08289	N	chr17:76257892	4	intronic	.	TMC8	ENSG00000167895
rs569057731	chr11:60754472	-0.20585	N	chr11:60830367	NA	intronic	.	CD6	ENSG00000013725
rs192788240	chr1:235099110	-0.32135	N	chr1:234879890	2b	ncRNA_intronic	.	.	.
rs186741461	chr15:80260071	-0.31148	N	chr15:80279344	3a	intronic	.	BCL2A1	ENSG00000140379
rs147251386	chr18:2654305	-0.33296	N	N	5	ncRNA_intronic	.	.	.
rs548837894	chr11:5707081	-0.3127	N	N	NA	upstream	.	.	.
rs186909001	chr6:108116098	-0.20585	N	N	4	intronic	.	SCML4	ENSG00000146285
rs73360241	chr21:34584710	-0.22959	N	chr21:34439889	4	intergenic	.	.	.
rs190467172	chr5:131766404	-0.18592	N	chr5:131705458	7	ncRNA_intronic	.	.	.
rs541535441	chr3:38180162	-0.17781	N	N	NA	exonic	nonsynonymous	MYD88	ENSG00000172936
rs7454526	chr6:31240884	-0.12001	N	N	4	upstream	.	.	.
rs543668319	chr4:185342043	-0.21606	N	N	NA	intronic	.	IRF2	ENSG00000168310
rs553210478	chr11:291058	-0.32464	N	chr11:307961	NA	exonic	nonsynonymous	ATHL1	ENSG00000142102
rs149674866	chr6:109766876	-0.20604	N	chr6:109376647	4	intronic	.	MICAL1	ENSG00000135596
rs548103809	chr21:43823381	-0.30833	N	chr21:43850713	NA	upstream	.	.	.
rs1563506	chr1:26870803	0.03067	N	chr1:27100243	5	intronic	.	RPS6KA1	ENSG00000117676
rs373648273	chr14:91788120	-0.31054	N	N	6	intronic	.	CCDC88C	ENSG00000015133
rs146823081	chr12:32082439	-0.3288	N	chr12:32138924	5	intergenic	.	.	.
rs372120191	chr11:48192433	-0.27993	N	chr11:47888036	4	downstream	.	.	.
rs5003100	chr14:52778656	-0.13374	N	chr14:52618827	4	intergenic	.	.	.
rs572288089	chr16:433161	-0.32495	N	N	NA	ncRNA_intronic	.	.	.
rs75853729	chr8:82016692	-0.3004	N	N	4	intronic	.	PAG1	ENSG00000076641
rs567976446	chr11:118747183	-0.21168	N	chr11:118747576	NA	intergenic	.	.	.
rs11567721	chr5:35864692	-0.32314	N	chr5:35875134	5	intronic	.	IL7R	ENSG00000168685
rs531968190	chr7:128581444	-0.27309	N	chr7:128576086	NA	intronic	.	IRF5	ENSG00000128604
rs11567723	chr5:35865194	-0.32314	N	chr5:35875134	7	intronic	.	IL7R	ENSG00000168685
rs36027301	chr11:67809268	-0.28304	Y	N	4	exonic	nonsynonymous	TCIRG1	ENSG00000110719
rs568457248	chr7:44089101	-0.21359	N	N	NA	intronic	.	DBNL	ENSG00000136279
rs568137545	chr7:38380913	-0.09661	N	N	NA	upstream	.	.	.
rs566185731	chr5:150454899	-0.29587	N	chr5:150567017	NA	intronic	.	TNIP1	ENSG00000145901
rs117636548	chr3:13394562	-0.32916	N	N	4	intronic	.	NUP210	ENSG00000132182
rs545116466	chr17:16320199	-0.22634	N	chr17:16156235	NA	intronic	.	TRPV2	ENSG00000187688
rs113053317	chr5:50035077	-0.27022	N	chr5:49958363	6	intronic	.	PARP8	ENSG00000151883
rs75188959	chr6:2940910	0.16045	N	N	4	intergenic	.	.	.
rs146163449	chr7:50472163	-0.04211	N	chr7:50313352	4	UTR3	.	IKZF1	ENSG00000185811
rs531584021	chr5:169716341	-0.12858	N	chr5:169691627	NA	intronic	.	LCP2	ENSG00000043462
rs529225086	chr2:198169273	-0.17986	N	chr2:198544183	NA	intronic	.	ANKRD44	ENSG00000065413
rs145976543	chr14:91855045	-0.08883	N	N	2b	intronic	.	CCDC88C	ENSG00000015133
rs138486467	chr22:40324687	-0.1491	N	chr22:39840130	4	intronic	.	GRAP2	ENSG00000100351
rs1123487	chr15:40598941	-0.30771	N	N	5	intronic	.	PLCB2	ENSG00000137841
rs1123486	chr15:40598931	-0.30771	N	N	5	intronic	.	PLCB2	ENSG00000137841
rs115703811	chr5:49741545	-0.30015	N	chr5:49958363	3a	intergenic	.	.	.
rs555410464	chr6:29697731	-0.29881	N	chr6:29596242	NA	ncRNA_intronic	.	.	.
rs151137599	chr2:182173441	-0.29431	N	chr2:182323665	5	ncRNA_intronic	.	.	.
rs577879408	chr2:204723965	-0.20585	N	chr2:204584456	NA	intergenic	.	.	.
rs552609634	chr11:117844451	-0.09855	N	chr11:118081270	NA	intergenic	.	.	.
rs542237624	chr2:233978146	-0.22573	N	chr2:234115629	NA	intronic	.	.	.
rs550872734	chr11:60760043	-0.21077	N	chr11:60830367	NA	intronic	.	CD6	ENSG00000013725
rs114318710	chr11:104903429	-0.30854	N	N	5	intronic	.	CASP1	ENSG00000137752
rs76982001	chr1:89741521	-0.25461	N	N	6	intergenic	.	.	.
rs546583146	chr2:69010081	-0.12858	N	chr2:68615546	NA	intronic	.	ARHGAP25	ENSG00000163219
rs534713923	chr2:69025055	-0.06924	N	chr2:68615546	NA	intronic	.	ARHGAP25	ENSG00000163219
rs35700251	chr6:32590639	-0.26226	N	N	3a	intergenic	.	.	.
rs532641635	chr5:35855557	-0.18755	N	chr5:35875134	NA	intergenic	.	.	.
rs545540861	chr1:161510040	-0.00062	N	chr1:161620089	NA	intergenic	.	.	.
rs571839878	chr19:49469256	0.0638	N	chr19:49127490	NA	intronic	.	FTL	ENSG00000087086
rs538383163	chr1:160516509	-0.14474	N	N	NA	UTR3	.	CD84	ENSG00000066294
rs1723023	chr1:167405132	-0.2868	Y	chr1:167600842	5	intronic	.	CD247	ENSG00000198821
rs1723022	chr1:167405418	-0.2868	Y	chr1:167600842	6	intronic	.	CD247	ENSG00000198821
rs372737925	chr11:47970948	-0.14233	N	chr11:47888036	5	intergenic	.	.	.
rs555715781	chr6:159109768	-0.32314	N	chr6:159469512	NA	intronic	.	SYTL3	ENSG00000164674
rs542685052	chr17:76110238	-0.10636	N	chr17:76257892	NA	intronic	.	TMC6	ENSG00000141524
rs530553019	chr7:50446762	-0.30712	N	chr7:50313352	NA	intronic	.	IKZF1	ENSG00000185811
rs17848050	chr2:136876812	-0.15647	N	chr2:136713108	2b	intergenic	.	.	.
rs115185724	chr2:198144901	-0.1026	N	chr2:198544183	4	ncRNA_intronic	.	ANKRD44	ENSG00000065413
rs73476568	chr7:150386208	-0.08208	N	chr7:150278589	6	intronic	.	GIMAP2	ENSG00000106560
rs181500680	chr1:117279469	-0.2323	N	chr1:117544331	5	intergenic	.	.	.
rs17848056	chr2:136874118	-0.28271	N	chr2:136713108	4	intronic	.	CXCR4	ENSG00000121966
rs569367375	chr19:48747768	0.10242	N	chr19:49127490	NA	intronic	.	CARD8	ENSG00000105483
rs549115732	chr1:89738541	-0.10426	N	N	NA	UTR5	.	GBP5	ENSG00000154451
rs532510121	chr7:38374827	-0.30697	N	N	NA	intergenic	.	.	.
rs570996506	chr7:138775125	-0.23801	N	chr7:138735512	NA	intronic	.	ZC3HAV1	ENSG00000105939
rs188671576	chr8:126945418	-0.25741	N	chr8:126474356	7	ncRNA_intronic	.	.	.
rs73476564	chr7:150382724	0.50018	N	chr7:150278589	4	upstream	.	.	.
rs574722694	chr4:40216326	-0.34622	N	N	NA	intronic	.	RHOH	ENSG00000168421
rs528319858	chr3:108581937	-0.10458	N	N	NA	intergenic	.	.	.
rs561250797	chr1:200841810	-0.17971	N	N	NA	upstream	.	.	.
rs558673547	chr7:50478153	-0.32747	N	chr7:50313352	NA	intergenic	.	.	.
rs1378941	chr15:75080150	-0.11128	Y	chr15:75361539	2b	intronic	.	CSK	ENSG00000103653
rs565906382	chr20:57725750	-0.21077	N	N	NA	intergenic	.	.	.
rs547756278	chr5:169064520	-0.12437	N	N	NA	intronic	.	DOCK2	ENSG00000134516
rs556859705	chr2:69019187	-0.1208	N	chr2:68615546	NA	intronic	.	ARHGAP25	ENSG00000163219
rs550878858	chr12:6553682	-0.34622	N	chr12:6499533	NA	ncRNA_intronic	.	.	.
rs75276944	chr2:233972594	-0.18152	N	chr2:234115629	5	intronic	.	.	.
rs574237789	chr14:91789849	-0.02033	N	N	NA	intronic	.	CCDC88C	ENSG00000015133
rs115944506	chr1:160765787	-0.18432	N	chr1:161188893	3a	upstream	.	.	.
rs541125677	chr7:98991875	-0.18663	N	chr7:99036920	NA	intronic	.	ARPC1B	ENSG00000130429
rs561632554	chr12:6553590	-0.34622	N	chr12:6499533	NA	ncRNA_intronic	.	.	.
rs56354570	chr3:45983978	-0.33979	N	chr3:46418689	4	intronic	.	FYCO1	ENSG00000163820
rs6511909	chr19:14149144	-0.2773	N	chr19:14499477	7	intronic	.	IL27RA	ENSG00000104998
rs181115673	chr17:76110639	-0.13878	N	chr17:76257892	4	intronic	.	TMC6	ENSG00000141524
rs568652566	chr3:183245375	0.00252	N	chr3:183730295	NA	intronic	.	KLHL6	ENSG00000172578
rs535314315	chr3:46417504	-0.27894	N	chr3:46418689	NA	ncRNA_intronic	.	CCR5	ENSG00000160791
rs533541363	chr5:169708835	-0.12858	N	chr5:169691627	NA	intronic	.	LCP2	ENSG00000043462
rs541651793	chr11:48042358	-0.14726	N	chr11:47888036	NA	intronic	.	PTPRJ	ENSG00000149177
rs554922258	chr1:167480103	-0.26234	N	chr1:167600842	NA	intronic	.	CD247	ENSG00000198821
rs10844073	chr12:32116304	-0.33487	N	chr12:32138924	5	intronic	.	KIAA1551	ENSG00000174718
rs559994994	chr5:35863501	0.27828	N	chr5:35875134	NA	intronic	.	IL7R	ENSG00000168685
rs10844075	chr12:32121276	-0.29903	N	chr12:32138924	2b	intronic	.	KIAA1551	ENSG00000174718
rs10844074	chr12:32119116	-0.33487	Y	chr12:32138924	6	intronic	.	KIAA1551	ENSG00000174718
rs141332641	chr2:234075473	-0.10426	N	chr2:234115629	6	intronic	.	INPP5D	ENSG00000168918
rs75068463	chr16:57059236	-0.05269	N	chr16:57061189	7	intronic	.	NLRC5	ENSG00000140853
rs547452839	chr1:167407994	-0.28701	N	chr1:167600842	NA	intronic	.	CD247	ENSG00000198821
rs145070175	chr20:43673335	-0.28295	N	N	4	intronic	.	STK4	ENSG00000101109
rs112797792	chr17:16321777	-0.19674	N	chr17:16156235	2b	intronic	.	TRPV2	ENSG00000187688
rs534049826	chr14:77509939	-0.309	N	chr14:77939965	NA	ncRNA_intronic	.	.	.
rs529082112	chr6:159105275	-0.21865	N	chr6:159469512	NA	intronic	.	SYTL3	ENSG00000164674
rs144471014	chr7:43660692	-0.30712	N	N	3a	intronic	.	STK17A	ENSG00000164543
rs184539983	chr16:57025913	-0.07268	N	chr16:57061189	4	intergenic	.	NLRC5	ENSG00000140853
rs144632388	chr14:102199153	-0.09855	N	N	7	downstream	.	.	.
rs60680263	chr14:91777789	-0.04612	N	N	2b	intronic	.	CCDC88C	ENSG00000015133
rs186530781	chr9:117687269	-0.21865	N	chr9:117696336	6	intronic	.	TNFSF8	ENSG00000106952
rs140787342	chr11:118205688	-0.32314	N	chr11:118639653	5	intergenic	.	.	.
rs369958455	chr7:106505752	0.0894	N	chr7:106372219	4	UTR5	.	PIK3CG	ENSG00000105851
rs114028743	chr6:29894406	-0.08229	N	chr6:29596242	4	ncRNA_exonic	.	.	.
rs529519824	chr2:198126879	-0.09481	N	chr2:198544183	NA	ncRNA_intronic	.	ANKRD44	ENSG00000065413
rs187738599	chr3:5233676	-0.28683	N	N	4	intronic	.	EDEM1	ENSG00000134109
rs10415677	chr19:48761619	-0.15011	N	chr19:49127490	3a	downstream	.	.	.
rs148253481	chr5:35877140	-0.24963	N	chr5:35875134	2b	UTR3	.	IL7R	ENSG00000168685
rs188614462	chr7:138775804	-0.23801	N	chr7:138735512	4	intronic	.	ZC3HAV1	ENSG00000105939
rs556331449	chr20:57724420	-0.26484	N	N	NA	intergenic	.	.	.
rs188317051	chr2:98331029	-0.16391	N	chr2:98271575	4	intronic	.	ZAP70	ENSG00000115085
rs566716713	chr2:98336756	-0.25741	N	chr2:98271575	NA	intronic	.	ZAP70	ENSG00000115085
rs557651765	chr5:156972525	-0.20199	N	chr5:156655015	NA	intronic	.	ADAM19	ENSG00000135074
rs185361510	chr1:26866152	-0.16031	N	chr1:27100243	5	intronic	.	RPS6KA1	ENSG00000117676
rs185665501	chr2:233946097	0.17071	N	chr2:234115629	3a	intronic	.	.	.
rs1969616	chr16:3124710	-0.24831	N	chr16:3521071	5	intergenic	.	.	.
rs554158820	chr19:42055760	0.07085	N	N	NA	upstream	.	.	.
rs72903610	chr2:69034865	-0.06924	N	chr2:68615546	5	intronic	.	ARHGAP25	ENSG00000163219
rs567877951	chr2:136998020	-0.19231	N	chr2:136713108	NA	intergenic	.	.	.
rs557475496	chr2:202055267	-0.20585	N	chr2:202112471	NA	intronic	.	CASP10	ENSG00000003400
rs550170096	chr16:30485443	-0.05269	N	chr16:30471109	NA	intronic	.	ITGAL	ENSG00000005844
rs76240562	chr16:50718277	0.55331	N	chr16:50663477	4	intergenic	.	.	.
rs375123998	chr6:25991432	-0.15011	N	N	5	intergenic	.	.	.
rs4938575	chr11:118746603	-0.34544	N	chr11:118747576	3a	intergenic	.	.	.
rs188112517	chr9:117721847	-0.28021	N	chr9:117696336	7	intergenic	.	.	.
rs551519375	chr2:231337717	-0.19107	N	chr2:231161026	NA	intronic	.	SP100	ENSG00000067066
rs531966952	chr11:60767660	-0.32314	N	chr11:60830367	NA	intronic	.	CD6	ENSG00000013725
rs529684166	chr5:169077990	0.41803	N	N	NA	intronic	.	DOCK2	ENSG00000134516
rs4447619	chr2:197005544	-0.31054	N	chr2:196974333	6	intronic	.	STK17B	ENSG00000081320
rs556929789	chr2:233972184	-0.18152	N	chr2:234115629	NA	intronic	.	.	.
rs564578655	chr15:44968635	-0.19527	N	N	NA	intronic	.	PATL2	ENSG00000229474
rs574238497	chr8:37752392	-0.17969	N	N	NA	intronic	.	RAB11FIP1	ENSG00000156675
rs181242072	chr6:106566264	-0.15011	N	chr6:106727215	7	intergenic	.	.	.
rs10922604	chr1:89746838	-0.20305	N	N	6	intergenic	.	.	.
rs11088249	chr21:34673211	-0.118	N	chr21:34439889	5	intergenic	.	.	.
rs561827005	chr2:175473379	-0.23626	N	N	NA	intronic	.	WIPF1	ENSG00000115935
rs144106365	chr1:45187312	-0.24385	N	N	4	intronic	.	C1orf228	ENSG00000198520
rs181118141	chr10:45915654	-0.27998	N	chr10:45915941	5	intronic	.	ALOX5	ENSG00000012779
rs574402674	chr1:16292756	-0.01558	N	N	NA	intronic	.	ZBTB17	ENSG00000116809
rs116602835	chr7:43629721	-0.23309	N	N	5	intronic	.	STK17A	ENSG00000164543
rs538223497	chr3:33002057	0.11524	N	chr3:33087395	NA	intergenic	.	.	.
rs186864494	chr20:57759755	-0.23524	N	N	6	intergenic	.	.	.
rs185494932	chr16:57625234	-0.27233	N	chr16:57444002	2a	intergenic	.	.	.
rs559833138	chr19:7413840	-0.28878	N	chr19:7415064	NA	intergenic	.	.	.
rs572993487	chr16:3115358	-0.04119	N	chr16:3521071	NA	UTR5	.	IL32	ENSG00000008517
rs112030310	chr11:47971246	-0.14233	N	chr11:47888036	6	intergenic	.	.	.
rs565210506	chr1:111190422	-0.10077	N	chr1:111348029	NA	intergenic	.	.	.
rs193242910	chr12:49318444	-0.28335	N	chr12:49080698	4	intronic	.	FKBP11	ENSG00000134285
rs45566333	chr19:16250737	-0.23933	N	chr19:16548375	4	intronic	.	HSH2D	ENSG00000196684
rs11088248	chr21:34672888	-0.12578	N	chr21:34439889	6	intergenic	.	.	.
rs532227017	chr19:42390622	-0.16311	N	chr19:42767593	NA	intronic	.	ARHGEF1	ENSG00000076928
rs549949879	chr6:42897240	0.15493	N	chr6:42510602	NA	UTR5	.	CNPY3	ENSG00000137161
rs144183554	chr16:3123463	-0.0364	N	chr16:3521071	2b	intergenic	.	.	.
rs550943602	chr2:231192279	-0.18366	N	chr2:231161026	NA	intronic	.	SP140L	ENSG00000185404
rs531433432	chr1:167412292	-0.25741	N	chr1:167600842	NA	intronic	.	CD247	ENSG00000198821
rs201107686	chr9:117668120	-0.25741	N	chr9:117696336	5	exonic	nonsynonymous	TNFSF8	ENSG00000106952
rs550102849	chr16:30502942	-0.18152	N	chr16:30471109	NA	intronic	.	ITGAL	ENSG00000005844
rs575479606	chr2:136874269	-0.05969	N	chr2:136713108	NA	intronic	.	CXCR4	ENSG00000121966
rs573455019	chr21:43846865	0.0167	N	chr21:43850713	NA	exonic	nonsynonymous	UBASH3A	ENSG00000160185
rs548435387	chr19:3185597	0.20816	N	chr19:3408665	NA	upstream	.	.	.
rs186410591	chr15:44963876	-0.20305	N	N	6	intronic	.	PATL2	ENSG00000229474
rs142076336	chr7:50351756	-0.25481	N	chr7:50313352	2b	intronic	.	IKZF1	ENSG00000185811
rs547604218	chr21:34640576	-0.18322	N	chr21:34439889	NA	intronic	.	IL10RB	ENSG00000243646
rs548502953	chr22:40344207	-0.17374	N	chr22:40317126	NA	intronic	.	GRAP2	ENSG00000100351
rs527696974	chr14:91855268	0.06443	N	N	NA	intronic	.	CCDC88C	ENSG00000015133
rs539240519	chr8:126933231	-0.25456	N	chr8:126474356	NA	intergenic	.	.	.
rs546341163	chr6:29914260	-0.13878	N	chr6:29596242	NA	downstream	.	.	.
rs113429586	chr8:11356871	-0.3212	N	chr8:11836514	2b	intronic	.	BLK	ENSG00000136573
rs146896195	chr19:6794860	-0.27528	N	chr19:6671369	3a	intronic	.	VAV1	ENSG00000141968
rs148006139	chr3:172309599	-0.28025	N	chr3:172160401	4	intergenic	.	.	.
rs575442594	chr6:159142149	0.03585	N	chr6:159469512	NA	intronic	.	SYTL3	ENSG00000164674
rs183749586	chr2:204797263	-0.32314	N	chr2:204584456	6	intergenic	.	.	.
rs557592003	chr11:48028746	-0.30743	N	chr11:47888036	NA	intronic	.	PTPRJ	ENSG00000149177
rs564186590	chr17:47290979	-0.22323	N	chr17:47488823	NA	intronic	.	ABI3	ENSG00000108798
rs528028213	chr5:169066943	-0.05269	N	N	NA	intronic	.	DOCK2	ENSG00000134516
rs563738249	chr22:40306948	-0.17063	N	chr22:39840130	NA	intronic	.	GRAP2	ENSG00000100351
rs188400532	chr2:98338692	-0.25741	N	chr2:98271575	7	intronic	.	ZAP70	ENSG00000115085
rs557498680	chr5:156997238	-0.19056	N	chr5:156655015	NA	intronic	.	ADAM19	ENSG00000135074
rs531815921	chr6:128229446	-0.16164	N	N	NA	intronic	.	THEMIS	ENSG00000172673
rs564874559	chr6:106442426	-0.26829	N	chr6:106727215	NA	intergenic	.	.	.
rs551242995	chr21:15895554	0.01652	N	chr21:16371102	NA	intronic	.	SAMSN1	ENSG00000155307
rs11567722	chr5:35865160	-0.32314	N	chr5:35875134	6	intronic	.	IL7R	ENSG00000168685
rs540487551	chr17:43487246	0.03565	N	chr17:43488792	NA	intronic	.	ARHGAP27	ENSG00000159314
rs566009945	chr1:204482511	-0.03133	N	chr1:204530502	NA	intergenic	.	.	.
rs72487921	chr16:57105639	-0.05269	N	chr16:57061189	6	intronic	.	NLRC5	ENSG00000140853
rs569945716	chr6:29914396	-0.26761	N	chr6:29596242	NA	downstream	.	.	.
rs141534481	chr2:136888023	-0.22738	N	chr2:136713108	5	intergenic	.	.	.
rs189636033	chr16:10971073	-0.08741	N	chr16:11348706	4	UTR5	.	CIITA	ENSG00000179583
rs535658806	chr5:55884729	-0.34453	N	chr5:55453942	NA	intronic	.	AC022431.2	ENSG00000225940
rs574531108	chr7:99098869	-0.17971	N	chr7:99036920	NA	upstream	.	.	.
rs560387149	chr5:156982968	-0.18714	N	chr5:156655015	NA	intronic	.	ADAM19	ENSG00000135074
rs532936093	chr20:56196772	-0.25783	N	N	NA	intergenic	.	.	.
rs573598835	chr9:117101722	0.04018	N	N	NA	intronic	.	AKNA	ENSG00000106948
rs556618586	chr7:50348285	0.15024	N	chr7:50313352	NA	UTR5	.	IKZF1	ENSG00000185811
rs72822613	chr2:68946006	-0.34467	N	chr2:68615546	5	intergenic	.	.	.
rs557193456	chr7:50438123	-0.33651	N	chr7:50313352	NA	intronic	.	IKZF1	ENSG00000185811
rs563871411	chr2:198056739	-0.22054	N	chr2:198544183	NA	intronic	.	ANKRD44	ENSG00000065413
rs191497915	chr1:167411207	-0.29194	N	chr1:167600842	6	intronic	.	CD247	ENSG00000198821
rs78912733	chr6:159107955	-0.06924	N	chr6:159469512	4	intronic	.	SYTL3	ENSG00000164674
rs182262719	chr7:44092200	-0.3375	N	N	6	intronic	.	DBNL	ENSG00000136279
rs67024708	chr2:137085848	-0.30833	N	chr2:136713108	5	intergenic	.	.	.
rs572310247	chr10:6390427	-0.24707	N	chr10:6101129	NA	intergenic	.	.	.
rs531150560	chr19:18169425	-0.07767	N	chr19:18398030	NA	downstream	.	.	.
rs550566167	chr14:91782393	0.20184	N	N	NA	intronic	.	CCDC88C	ENSG00000015133
rs529349877	chr2:202132725	-0.33145	N	chr2:202112471	NA	intronic	.	CASP8	ENSG00000064012
rs550262388	chr7:43660667	-0.30712	N	N	NA	intronic	.	STK17A	ENSG00000164543
rs573839087	chr7:77045477	-0.28971	N	chr7:77312474	NA	ncRNA_intronic	.	GSAP	ENSG00000186088
rs541259667	chr16:3117886	-0.15171	N	chr16:3521071	NA	intronic	.	IL32	ENSG00000008517
rs562966796	chr5:14596949	-0.31537	N	chr5:14610309	NA	intronic	.	FAM105A	ENSG00000145569
rs569158801	chr17:38720647	-0.33553	N	chr17:38988703	NA	intronic	.	CCR7	ENSG00000126353
rs541224617	chr16:30480895	0.2261	N	chr16:30471109	NA	intergenic	.	.	.
rs575481184	chr5:49965983	-0.30854	N	chr5:49958363	NA	intronic	.	PARP8	ENSG00000151883
rs145595807	chr14:50467053	-0.33688	N	N	4	ncRNA_exonic	.	C14orf182	ENSG00000214900
rs139537878	chr11:60886423	-0.26234	N	chr11:60830367	5	exonic	nonsynonymous	CD5	ENSG00000110448
rs12656935	chr5:169081315	-0.04491	N	N	5	intronic	.	DOCK2	ENSG00000134516
rs11967185	chr6:36974872	0.07062	N	chr6:36648816	4	intronic	.	FGD2	ENSG00000146192
rs568727890	chr1:111734436	-0.09647	N	chr1:111348029	NA	intronic	.	DENND2D	ENSG00000162777
rs553409589	chr22:40329257	-0.04593	N	chr22:39840130	NA	intronic	.	GRAP2	ENSG00000100351
rs191169663	chr17:16892060	-0.30184	N	chr17:16852187	4	intergenic	.	.	.
rs549248674	chr7:50353897	-0.10426	N	chr7:50313352	NA	intronic	.	IKZF1	ENSG00000185811
rs548173462	chr20:56195542	0.49071	N	N	NA	UTR5	.	ZBP1	ENSG00000124256
rs78854136	chr19:6801048	0.05734	N	chr19:6671369	2a	intronic	.	VAV1	ENSG00000141968
rs11802758	chr1:200838598	-0.01821	N	N	2b	intergenic	.	.	.
rs539265456	chr17:8851355	-0.23244	N	chr17:8784361	NA	intronic	.	PIK3R5	ENSG00000141506
rs549770561	chr22:17700719	-0.20603	N	chr22:17906176	NA	intronic	.	CECR1	ENSG00000093072
rs568302798	chr6:29892866	-0.20305	N	chr6:29596242	NA	ncRNA_exonic	.	.	.
rs529196289	chr22:40303215	-0.20305	N	chr22:39840130	NA	intronic	.	GRAP2	ENSG00000100351
rs78076539	chr11:48049881	-0.1504	N	chr11:47888036	7	intronic	.	PTPRJ	ENSG00000149177
rs138750193	chr2:233923864	-0.16041	N	chr2:234115629	5	upstream	.	.	.
rs684559	chr1:111758446	0.07298	N	chr1:111348029	1b	intergenic	.	.	.
rs138187221	chr11:60750149	-0.20585	N	chr11:60830367	5	intronic	.	CD6	ENSG00000013725
rs559837148	chr11:104972257	-0.15011	N	N	NA	upstream	.	.	.
rs146254161	chr1:111763578	-0.2831	N	chr1:111348029	4	intergenic	.	.	.
rs539559235	chr1:117280566	-0.19496	N	chr1:117544331	NA	intergenic	.	.	.
rs535198512	chr6:31235962	-0.19378	N	N	NA	downstream	.	.	.
rs369521576	chr17:43307279	-0.32163	N	chr17:43488792	4	intronic	.	FMNL1	ENSG00000184922
rs578164853	chr12:14393000	0.1039	N	chr12:14622002	NA	intergenic	.	.	.
rs147145660	chr9:214844	-0.11392	N	chr9:288414	2b	exonic	nonsynonymous	C9orf66	ENSG00000183784
rs73537729	chr8:11349950	-0.05679	N	chr8:11836514	4	intergenic	.	.	.
rs143625766	chr19:7722612	-0.0879	N	chr19:7415064	3a	intergenic	.	.	.
rs545008007	chr8:126939913	-0.27894	N	chr8:126474356	NA	ncRNA_intronic	.	.	.
rs533963172	chr18:2638255	-0.12578	N	N	NA	intergenic	.	.	.
rs559654801	chr17:33831271	-0.18152	N	chr17:33763678	NA	intergenic	.	.	.
rs117160058	chr7:138765933	-0.31205	N	chr7:138735512	5	intronic	.	ZC3HAV1	ENSG00000105939
rs35938199	chr17:37950813	0.19782	Y	chr17:38157841	4	intronic	.	IKZF3	ENSG00000161405
rs114986421	chr6:29856965	-0.08229	N	chr6:29596242	5	ncRNA_intronic	.	.	.
rs75391788	chr11:72681965	-0.32367	N	chr11:72943483	4	intronic	.	FCHSD2	ENSG00000137478
rs542869529	chr3:53198092	-0.07943	N	chr3:52873984	NA	intronic	.	PRKCD	ENSG00000163932
rs140334538	chr6:33043231	-0.21764	N	chr6:33541507	4	intronic	.	HLA-DPA1	ENSG00000231389
rs367745553	chr8:81913669	0.24621	N	N	4	intronic	.	PAG1	ENSG00000076641
rs534525905	chr6:31322821	-0.08229	N	N	NA	intronic	.	HLA-B	ENSG00000234745
rs118099464	chr6:32829280	-0.29881	N	N	2b	intergenic	.	.	.
rs72501783	chr6:159454316	-0.15011	N	chr6:159469512	5	intergenic	.	.	.
rs74764574	chr1:167598756	-0.27287	N	chr1:167600842	4	upstream	.	.	.
rs527263209	chr2:204677287	-0.29964	N	chr2:204584456	NA	intergenic	.	.	.
rs577236115	chr2:98331936	-0.24963	N	chr2:98271575	NA	intronic	.	ZAP70	ENSG00000115085
rs11265120	chr1:158901675	-0.27894	N	chr1:159062436	6	intronic	.	PYHIN1	ENSG00000163564
rs534169213	chr2:198142783	-0.29358	N	chr2:198544183	NA	ncRNA_intronic	.	ANKRD44	ENSG00000065413
rs546635876	chr1:111759410	-0.118	N	chr1:111348029	NA	intergenic	.	.	.
rs541814430	chr14:91846213	-0.3356	N	N	NA	intronic	.	CCDC88C	ENSG00000015133
rs549647947	chr6:27861080	-0.26848	N	N	NA	upstream	.	.	.
rs574918402	chr1:26642669	0.11676	N	chr1:27100243	NA	intronic	.	UBXN11	ENSG00000158062
rs76279170	chr15:89192613	-0.18284	N	N	4	intronic	.	ISG20	ENSG00000172183
rs112387780	chr19:6802073	-0.12151	N	chr19:6671369	4	intronic	.	VAV1	ENSG00000141968
rs28367582	chr6:31241116	-0.07015	N	N	2b	intergenic	.	.	.
rs570424898	chr2:202051569	-0.20585	N	chr2:202112471	NA	intronic	.	CASP10	ENSG00000003400
rs12034099	chr1:200836123	0.184	N	N	2b	intergenic	.	.	.
rs201226302	chr11:64108502	-0.21197	N	chr11:63974995	4	intronic	.	CCDC88B	ENSG00000168071
rs540362774	chr22:40305038	-0.20305	N	chr22:39840130	NA	intronic	.	GRAP2	ENSG00000100351
rs569494440	chr9:117568754	-0.18935	N	chr9:117696336	NA	upstream	.	.	.
rs143842641	chr5:35868356	-0.20585	N	chr5:35875134	6	intronic	.	IL7R	ENSG00000168685
rs80110993	chr16:57068866	-0.05762	N	chr16:57061189	5	intronic	.	NLRC5	ENSG00000140853
rs563066904	chr20:57827715	-0.21077	N	N	NA	intronic	.	ZNF831	ENSG00000124203
rs183563548	chr2:68959943	-0.09569	N	chr2:68615546	4	intergenic	.	.	.
rs188921068	chr6:106573599	-0.2844	N	chr6:106727215	5	intergenic	.	.	.
rs554047214	chr19:41803747	-0.2406	N	N	NA	intronic	.	HNRNPUL1	ENSG00000105323
rs187457086	chr2:68654591	-0.17828	N	chr2:68615546	2a	intergenic	.	.	.
rs563204183	chr17:8864335	-0.13194	N	chr17:8784361	NA	intronic	.	PIK3R5	ENSG00000141506
rs114525712	chr19:14479199	-0.15008	N	chr19:14499477	4	intergenic	.	.	.
rs554275173	chr1:200840205	-0.27894	N	N	NA	intergenic	.	.	.
rs2073136	chr6:159475636	-0.11135	N	chr6:159469512	6	intergenic	.	.	.
rs2073137	chr6:159475468	-0.11135	N	chr6:159469512	5	intergenic	.	.	.
rs8077653	chr17:62008965	-0.23892	Y	chr17:61931549	2b	intronic	.	CD79B	ENSG00000007312
rs536738665	chr7:50425872	-0.13365	N	chr7:50313352	NA	intronic	.	IKZF1	ENSG00000185811
rs544920035	chr17:33789530	-0.32034	N	chr17:33763678	NA	intergenic	.	.	.
rs2073138	chr6:159461931	-0.06924	N	chr6:159469512	5	intronic	.	TAGAP	ENSG00000164691
rs2073139	chr6:159461409	-0.07702	N	chr6:159469512	5	intronic	.	TAGAP	ENSG00000164691
rs549791182	chr1:172612893	-0.31838	N	chr1:172796505	NA	intergenic	.	.	.
rs112270249	chr14:91842847	-0.3356	N	N	4	intronic	.	CCDC88C	ENSG00000015133
rs556045964	chr3:14471617	-0.20659	N	N	NA	intronic	.	SLC6A6	ENSG00000131389
rs574154552	chr2:204741139	-0.32314	N	chr2:204584456	NA	intergenic	.	.	.
rs539295314	chr5:131439428	-0.02755	N	chr5:131705458	NA	intergenic	.	.	.
rs116381289	chr17:43307169	-0.32163	N	chr17:43488792	3a	intronic	.	FMNL1	ENSG00000184922
rs73885608	chr22:40295452	-0.31022	N	chr22:39840130	4	intergenic	.	.	.
rs73885609	chr22:40304266	-0.20305	N	chr22:39840130	5	intronic	.	GRAP2	ENSG00000100351
rs542325249	chr3:13455960	-0.26682	N	N	NA	intronic	.	NUP210	ENSG00000132182
rs569467498	chr22:40343056	-0.2236	N	chr22:40317126	NA	UTR5	.	GRAP2	ENSG00000100351
rs568359949	chr20:57826977	-0.32314	N	N	NA	intronic	.	ZNF831	ENSG00000124203
rs563291287	chr22:40354610	-0.17374	N	chr22:40317126	NA	intronic	.	GRAP2	ENSG00000100351
rs571181885	chr11:60861269	-0.15011	N	chr11:60830367	NA	intergenic	.	.	.
rs201375044	chr2:233973526	-0.07422	N	chr2:234115629	4	intronic	.	.	.
rs192737719	chr6:159467935	-0.24018	N	chr6:159469512	6	intergenic	.	.	.
rs140630714	chr1:89729262	-0.26269	N	N	3a	intronic	.	GBP5	ENSG00000154451
rs563181658	chr1:92925584	-0.2097	N	chr1:92733769	NA	intergenic	.	.	.
rs4747187	chr10:73529341	-0.26163	N	chr10:73520632	4	intronic	.	CDH23	ENSG00000107736
rs146568547	chr1:167404980	-0.2868	N	chr1:167600842	3a	intronic	.	CD247	ENSG00000198821
rs62037267	chr16:57070915	-0.04983	N	chr16:57061189	3a	intronic	.	NLRC5	ENSG00000140853
rs62037266	chr16:57068931	-0.05762	N	chr16:57061189	5	intronic	.	NLRC5	ENSG00000140853
rs7734334	chr5:131815004	-0.1208	Y	chr5:131705458	4	intergenic	.	.	.
rs570730423	chr5:169077455	-0.06644	N	N	NA	intronic	.	DOCK2	ENSG00000134516
rs546995671	chr9:117656961	-0.29092	N	chr9:117696336	NA	intronic	.	.	.
rs62037268	chr16:57071705	-0.04491	N	chr16:57061189	5	intronic	.	NLRC5	ENSG00000140853
rs3828887	chr6:31440599	-0.18152	N	N	7	downstream	.	.	.
rs3828886	chr6:31440552	-0.18152	N	N	7	downstream	.	.	.
rs187512487	chr7:50425418	-0.13365	N	chr7:50313352	4	intronic	.	IKZF1	ENSG00000185811
rs79659515	chr10:129858521	-0.25538	N	N	3a	intronic	.	PTPRE	ENSG00000132334
rs3828889	chr6:31440651	-0.18152	N	N	6	downstream	.	.	.
rs3828888	chr6:31440641	-0.18152	N	N	7	downstream	.	.	.
rs527782242	chr11:60762081	-0.20585	N	chr11:60830367	NA	intronic	.	CD6	ENSG00000013725
rs532639791	chr6:31460870	-0.20305	N	N	NA	intergenic	.	.	.
rs548066392	chr5:169721721	-0.28701	N	chr5:169691627	NA	intronic	.	LCP2	ENSG00000043462
rs562680076	chr14:50511070	-0.33639	N	N	NA	ncRNA_intronic	.	.	.
rs140422260	chr7:50308100	0.17139	N	chr7:50313352	2c	intergenic	.	.	.
rs140346212	chr1:89750427	-0.25461	N	N	7	intergenic	.	.	.
rs55652010	chr5:76145535	-0.09855	N	chr5:76058509	4	upstream	.	.	.
rs572763504	chr5:169715463	-0.12858	N	chr5:169691627	NA	intronic	.	LCP2	ENSG00000043462
rs538323671	chr18:2715690	-0.31054	N	N	NA	intronic	.	SMCHD1	ENSG00000101596
rs183568014	chr9:117693685	-0.22738	N	chr9:117696336	5	upstream	.	.	.
rs537460130	chr8:126951529	-0.25741	N	chr8:126474356	NA	ncRNA_intronic	.	.	.
rs144789153	chr15:77296845	-0.00933	N	chr15:77313571	4	intronic	.	PSTPIP1	ENSG00000140368
rs543836769	chr5:156535895	-0.30936	N	chr5:156442784	NA	intronic	.	HAVCR2	ENSG00000135077
rs78044569	chr2:136891418	-0.18886	N	chr2:136713108	3a	intergenic	.	.	.
rs538759690	chr9:117102433	-0.18663	N	N	NA	intronic	.	AKNA	ENSG00000106948
rs150964952	chr1:89735134	-0.23309	N	N	2c	exonic	synonymous	GBP5	ENSG00000154451
rs182200688	chr7:150382655	0.14508	N	chr7:150278589	2b	upstream	.	.	.
rs115555146	chr2:68964066	-0.09884	N	chr2:68615546	7	intronic	.	ARHGAP25	ENSG00000163219
rs537546419	chr2:69021585	-0.34467	N	chr2:68615546	NA	intronic	.	ARHGAP25	ENSG00000163219
rs115665449	chr2:137082455	0.02977	N	chr2:136713108	5	intergenic	.	.	.
rs550997374	chr8:126959066	-0.25741	N	chr8:126474356	NA	ncRNA_intronic	.	.	.
rs559921272	chr15:44959027	0.25235	N	N	NA	intronic	.	PATL2	ENSG00000229474
rs4576392	chr8:126983953	-0.22738	N	chr8:126616848	6	intergenic	.	.	.
rs186972197	chr16:57058092	-0.05269	N	chr16:57061189	5	intronic	.	NLRC5	ENSG00000140853
rs4576395	chr8:126952806	-0.25741	N	chr8:126474356	5	ncRNA_intronic	.	.	.
rs532162412	chr17:76382030	-0.21601	N	chr17:76257892	NA	intronic	.	PGS1	ENSG00000087157
rs148687079	chr5:35851151	-0.21959	N	chr5:35875134	5	intergenic	.	.	.
rs577431480	chr1:111729806	-0.31054	N	chr1:111348029	NA	UTR3	.	DENND2D	ENSG00000162777
rs578046882	chr3:150889439	-0.31587	N	chr3:151073355	NA	intronic	.	MED12L	ENSG00000144893
rs554236723	chr19:18157212	-0.12122	N	chr19:18398030	NA	intergenic	.	.	.
rs557550968	chr20:57735193	-0.31326	N	N	NA	intergenic	.	.	.
rs186617050	chr8:37742662	-0.26085	N	N	7	intronic	.	RAB11FIP1	ENSG00000156675
rs201388350	chr16:88747803	-0.2041	N	chr16:88518569	2b	exonic	synonymous	SNAI3	ENSG00000185669
rs147690240	chr7:138775526	-0.23801	N	chr7:138735512	4	intronic	.	ZC3HAV1	ENSG00000105939
rs138578073	chr9:134505846	-0.24604	N	N	4	intronic	.	RAPGEF1	ENSG00000107263
rs7775878	chr6:6659362	-0.07176	N	chr6:7139161	3a	intergenic	.	.	.
rs552735758	chr1:31214865	-0.20166	N	chr1:31231680	NA	intronic	.	LAPTM5	ENSG00000162511
rs115274322	chr5:150457095	-0.28809	N	chr5:150567017	3a	intronic	.	TNIP1	ENSG00000145901
rs530398453	chr2:219135050	-0.34266	N	chr2:219212037	NA	upstream	.	.	.
rs570400466	chr14:91821710	-0.33902	N	N	NA	intronic	.	CCDC88C	ENSG00000015133
rs185000449	chr3:111029678	-0.27894	N	N	6	intergenic	.	.	.
rs62445868	chr7:50475253	-0.07422	N	chr7:50313352	4	intergenic	.	.	.
rs531014396	chr2:68968419	-0.1208	N	chr2:68615546	NA	intronic	.	ARHGAP25	ENSG00000163219
rs567830880	chr1:53103011	0.14455	N	chr1:53330458	NA	intronic	.	FAM159A	ENSG00000182183
rs533053633	chr2:198123532	0.22776	N	chr2:198544183	NA	ncRNA_intronic	.	ANKRD44	ENSG00000065413
rs62445866	chr7:50472324	0.08672	Y	chr7:50313352	4	UTR3	.	IKZF1	ENSG00000185811
rs183358189	chr5:49966464	-0.30854	N	chr5:49958363	7	intronic	.	PARP8	ENSG00000151883
rs535358546	chr16:57626830	-0.16241	N	chr16:57444002	NA	intergenic	.	.	.
rs572140240	chr6:31325767	-0.26113	N	N	NA	upstream	.	.	.
rs116932688	chr16:57020626	-0.04491	N	chr16:57061189	5	intergenic	.	.	.
rs146427902	chr5:50038577	-0.08796	N	chr5:49958363	5	intronic	.	PARP8	ENSG00000151883
rs534567132	chr22:40322472	-0.22073	N	chr22:39840130	NA	intronic	.	GRAP2	ENSG00000100351
rs543456797	chr6:159461403	-0.07702	N	chr6:159469512	NA	intronic	.	TAGAP	ENSG00000164691
rs532982773	chr14:102172521	-0.16347	N	N	NA	intergenic	.	.	.
rs539145955	chr11:60861703	-0.15011	N	chr11:60830367	NA	intergenic	.	.	.
rs148272222	chr2:234074430	-0.10426	N	chr2:234115629	4	intronic	.	INPP5D	ENSG00000168918
rs116519085	chr1:160547363	-0.04953	N	N	7	intronic	.	CD84	ENSG00000066294
rs370731016	chr19:6775703	-0.10426	N	chr19:6671369	5	intronic	.	VAV1	ENSG00000141968
rs139165658	chr21:46970015	-0.26952	N	N	2b	intergenic	.	.	.
rs137880344	chr7:44091989	-0.3375	N	N	7	intronic	.	DBNL	ENSG00000136279
rs572588676	chr2:68943617	-0.27894	N	chr2:68615546	NA	intergenic	.	.	.
rs562675189	chr17:72459462	-0.30375	N	chr17:72695211	NA	intergenic	.	.	.
rs541081975	chr11:60777027	-0.32314	N	chr11:60830367	NA	intronic	.	CD6	ENSG00000013725
rs547360041	chr14:70139989	0.01529	N	chr14:69840902	NA	intronic	.	KIAA0247	ENSG00000100647
rs527735070	chr11:48031530	-0.28387	N	chr11:47888036	NA	intronic	.	PTPRJ	ENSG00000149177
rs551860018	chr2:233979640	-0.05269	N	chr2:234115629	NA	intronic	.	.	.
rs56319442	chr17:33849706	-0.05269	N	chr17:33763678	7	intergenic	.	.	.
rs556426642	chr2:158271568	-0.25609	N	chr2:158520905	NA	UTR3	.	CYTIP	ENSG00000115165
rs150774351	chr7:50304076	-0.284	N	chr7:50313352	5	intergenic	.	.	.
rs148722895	chr20:43643319	-0.30712	N	N	4	intronic	.	STK4	ENSG00000101109
rs114371763	chr20:57828229	-0.21077	N	N	5	intronic	.	ZNF831	ENSG00000124203
rs572002817	chr1:117294673	-0.34467	N	chr1:117544331	NA	intergenic	.	.	.
rs545304797	chr19:6814871	-0.20305	N	chr19:6671369	NA	intronic	.	VAV1	ENSG00000141968
rs373640518	chr2:233953373	-0.05269	N	chr2:234115629	5	intronic	.	.	.
rs13186673	chr5:142388814	-0.05341	N	chr5:142612488	3a	intronic	.	ARHGAP26	ENSG00000145819
rs9936710	chr16:3126798	-0.09179	N	chr16:3521071	2b	intergenic	.	.	.
rs143261278	chr20:1634024	-0.26257	N	chr20:1931001	5	intronic	.	SIRPG	ENSG00000089012
rs564082456	chr19:1071152	-0.18152	N	chr19:836144	NA	intronic	.	HMHA1	ENSG00000180448
rs142876713	chr2:231465429	-0.34143	N	chr2:231161026	4	intergenic	.	.	.
rs534339117	chr5:156682795	-0.26234	N	chr5:156442784	NA	downstream	.	.	.
rs192020438	chr5:50004546	-0.29175	N	chr5:49958363	6	intronic	.	PARP8	ENSG00000151883
rs541077385	chr3:187520977	-0.29898	N	chr3:187652724	NA	intergenic	.	.	.
rs117963681	chr7:50436476	-0.26247	N	chr7:50313352	7	UTR3	.	IKZF1	ENSG00000185811
rs73271869	chr17:29152221	-0.33325	Y	N	4	upstream	.	.	.
rs190121330	chr9:77757476	-0.14483	N	N	5	intronic	.	OSTF1	ENSG00000134996
rs7241649	chr18:2640201	-0.17564	N	N	7	intergenic	.	.	.
rs190082909	chr17:8844246	0.08289	N	chr17:8784361	4	intronic	.	PIK3R5	ENSG00000141506
rs185566056	chr9:95735104	-0.34533	N	chr9:95684697	2b	intronic	.	FGD3	ENSG00000127084
rs11257042	chr10:11315002	-0.11091	N	N	2b	intronic	.	CELF2	ENSG00000048740
rs535804765	chr1:40867704	-0.34622	N	chr1:41356780	NA	intronic	.	SMAP2	ENSG00000084070
rs577478133	chr1:198591869	-0.1133	N	chr1:199000727	NA	intergenic	.	.	.
rs147139281	chr16:57036941	0.00946	N	chr16:57061189	7	intergenic	.	NLRC5	ENSG00000140853
rs112622830	chr7:138727351	-0.25461	N	chr7:138735512	5	downstream	.	.	.
rs1285826	chr14:91867257	-0.18663	N	N	3a	intronic	.	CCDC88C	ENSG00000015133
rs146711364	chr12:10282901	-0.031	N	chr12:9899050	2b	upstream	.	.	.
rs546214788	chr17:43486635	-0.17685	N	chr17:43488792	NA	intronic	.	ARHGAP27	ENSG00000159314
rs60699624	chr14:91778687	-0.30712	N	N	5	intronic	.	CCDC88C	ENSG00000015133
rs185659594	chr22:23161444	-0.09804	N	N	4	intergenic	.	.	.
rs6019420	chr20:47406044	-0.22486	N	chr20:47384301	2a	intronic	.	PREX1	ENSG00000124126
rs543786435	chr15:77305373	-0.25183	N	chr15:77313571	NA	intronic	.	PSTPIP1	ENSG00000140368
rs114147967	chr20:57741657	-0.09179	N	N	5	intergenic	.	.	.
rs547312891	chr14:91876260	-0.26157	N	N	NA	intronic	.	CCDC88C	ENSG00000015133
rs550762512	chr7:138785557	-0.23309	N	chr7:138735512	NA	intronic	.	ZC3HAV1	ENSG00000105939
rs529303110	chr19:48745244	-0.33145	N	chr19:49127490	NA	intronic	.	CARD8	ENSG00000105483
rs576907184	chr1:25250740	-0.29465	N	chr1:25291010	NA	intronic	.	RUNX3	ENSG00000020633
rs544670300	chr1:160545078	0.42661	N	N	NA	intronic	.	CD84	ENSG00000066294
rs576779937	chr16:88772481	-0.00928	N	chr16:88518569	NA	intronic	.	RNF166	ENSG00000158717
rs530688961	chr14:91827926	-0.3356	N	N	NA	intronic	.	CCDC88C	ENSG00000015133
rs2715694	chr3:108541143	-0.12118	N	N	5	upstream	.	.	.
rs2715692	chr3:108540631	-0.25676	N	N	5	intergenic	.	.	.
rs566882478	chr14:91791989	-0.18171	N	N	NA	intronic	.	CCDC88C	ENSG00000015133
rs183140532	chr11:48020769	-0.15504	N	chr11:47888036	4	intronic	.	PTPRJ	ENSG00000149177
rs569828203	chr5:176858962	-0.27239	N	chr5:176792491	NA	intronic	.	GRK6	ENSG00000198055
rs566330578	chr1:89754712	-0.25461	N	N	NA	downstream	.	.	.
rs572601159	chr11:5710989	0.17588	N	N	NA	UTR5	.	TRIM22	ENSG00000132274
rs6745641	chr2:231465256	-0.17343	N	chr2:231161026	3a	intergenic	.	.	.
rs575158939	chr16:57058207	-0.05269	N	chr16:57061189	NA	intronic	.	NLRC5	ENSG00000140853
rs181065755	chr7:43631536	-0.25481	N	N	4	intronic	.	STK17A	ENSG00000164543
rs538063217	chr2:68961939	0.49443	N	chr2:68615546	NA	UTR5	.	ARHGAP25	ENSG00000163219
rs190721109	chr11:60793808	-0.09855	N	chr11:60830367	4	intergenic	.	.	.
rs9895785	chr17:29107708	-0.32638	Y	N	1f	intergenic	.	.	.
rs78361407	chr11:104913930	-0.24963	N	N	5	intronic	.	CARD16	ENSG00000204397
rs150152904	chr14:91875955	-0.26157	N	N	5	intronic	.	CCDC88C	ENSG00000015133
rs12756886	chr1:200840467	-0.08796	Y	N	5	intergenic	.	.	.
rs191094620	chr17:28053922	-0.1873	N	chr17:28059970	4	intronic	.	SSH2	ENSG00000141298
rs185405527	chr19:6786489	-0.24589	N	chr19:6671369	6	intronic	.	VAV1	ENSG00000141968
rs182580770	chr20:43673066	-0.28787	N	N	4	intronic	.	STK4	ENSG00000101109
rs531622152	chr1:26871525	-0.16031	N	chr1:27100243	NA	intronic	.	RPS6KA1	ENSG00000117676
rs530342257	chr4:6686524	-0.26244	N	chr4:6969919	NA	intergenic	.	.	.
rs192009604	chr5:169714022	-0.25741	N	chr5:169691627	7	intronic	.	LCP2	ENSG00000043462
rs144577438	chr18:2658718	-0.29609	N	N	5	intronic	.	SMCHD1	ENSG00000101596
rs140788222	chr8:82011065	0.09876	N	N	3a	intronic	.	PAG1	ENSG00000076641
rs7964991	chr12:32044274	-0.24871	N	chr12:32138924	4	intergenic	.	.	.
rs191900184	chr11:48035164	-0.01167	N	chr11:47888036	4	intronic	.	PTPRJ	ENSG00000149177
rs181848525	chr19:6795276	-0.2704	N	chr19:6671369	2b	intronic	.	VAV1	ENSG00000141968
rs79677656	chr2:197021758	-0.30712	N	chr2:196974333	7	intronic	.	STK17B	ENSG00000081320
rs540427513	chr4:100738356	-0.18735	N	N	NA	intronic	.	DAPP1	ENSG00000070190
rs531699228	chr5:76151512	-0.09855	N	chr5:76058509	NA	intronic	.	S100Z	ENSG00000171643
rs560970793	chr7:104584146	0.02603	N	N	NA	intergenic	.	.	.
rs150968352	chr20:43608585	-0.33497	N	N	5	intronic	.	STK4	ENSG00000101109
rs569664311	chr2:197022878	-0.30712	N	chr2:196974333	NA	intronic	.	STK17B	ENSG00000081320
rs532593856	chr7:138772804	-0.31205	N	chr7:138735512	NA	intronic	.	ZC3HAV1	ENSG00000105939
rs559064691	chr16:3120485	-0.23744	N	chr16:3521071	NA	downstream	.	.	.
rs369055332	chr21:43821068	-0.27894	N	chr21:43850713	5	intergenic	.	.	.
rs201908321	chr1:26646734	-0.09989	N	chr1:27100243	4	exonic	nonsynonymous	CD52	ENSG00000169442
rs547611029	chr1:26865464	-0.23434	N	chr1:27100243	NA	intronic	.	RPS6KA1	ENSG00000117676
rs548611120	chr11:104906386	-0.17193	N	N	NA	upstream	.	.	.
rs530696688	chr6:108044832	-0.33594	N	N	NA	intronic	.	SCML4	ENSG00000146285
rs550134493	chr6:106539166	-0.23545	N	chr6:106727215	NA	intronic	.	PRDM1	ENSG00000057657
rs564558366	chr10:70821320	0.01668	N	chr10:70607580	NA	intergenic	.	.	.
rs544618135	chr17:16322000	-0.2466	N	chr17:16156235	NA	intronic	.	TRPV2	ENSG00000187688
rs185703255	chr7:128573653	-0.22605	N	chr7:128576086	2b	intergenic	.	.	.
rs536008287	chr2:68955696	-0.27894	N	chr2:68615546	NA	intergenic	.	.	.
rs533813041	chr2:113933009	-0.13057	N	chr2:113712407	NA	intronic	.	PSD4	ENSG00000125637
rs141976030	chr1:114392900	-0.28019	N	chr1:114377568	2c	ncRNA_intronic	.	PTPN22	ENSG00000134242
rs12092166	chr1:161032110	-0.18152	N	chr1:161188893	6	intronic	.	ARHGAP30	ENSG00000186517
rs534448013	chr8:126981018	-0.19909	N	chr8:126616848	NA	intergenic	.	.	.
rs149868205	chr13:30946680	-0.3084	N	chr13:31079184	5	ncRNA_intronic	.	.	.
rs530375019	chr7:50424425	0.03133	N	chr7:50313352	NA	intronic	.	IKZF1	ENSG00000185811
rs547664536	chr11:117861986	-0.12858	N	chr11:118081270	NA	intronic	.	IL10RA	ENSG00000110324
rs530675926	chr22:40348153	-0.20067	N	chr22:40317126	NA	intronic	.	GRAP2	ENSG00000100351
rs188829956	chr19:54890151	-0.13698	N	N	2b	intergenic	.	.	.
rs542656271	chr14:105528281	-0.12562	N	chr14:105637156	NA	intronic	.	GPR132	ENSG00000183484
rs200479488	chr11:60889141	-0.25741	N	chr11:60830367	5	exonic	synonymous	CD5	ENSG00000110448
rs116550931	chr19:48753944	-0.20262	N	chr19:49127490	3a	intronic	.	CARD8	ENSG00000105483
rs367714846	chr7:43661761	-0.30712	N	N	5	intronic	.	STK17A	ENSG00000164543
rs191288645	chr2:113450273	-0.1286	N	chr2:113712407	4	intergenic	.	.	.
rs150233997	chr1:46009654	0.07029	N	chr1:46495024	4	intergenic	.	.	.
rs559110812	chr6:159463122	0.11396	N	chr6:159469512	NA	exonic	synonymous	TAGAP	ENSG00000164691
rs571857466	chr11:48132151	-0.19997	N	chr11:47888036	NA	intronic	.	PTPRJ	ENSG00000149177
rs539849075	chr6:35280185	-0.22122	N	chr6:35602972	NA	exonic	nonsynonymous	DEF6	ENSG00000023892
rs184305604	chr1:200838428	-0.27894	N	N	6	intergenic	.	.	.
rs561940110	chr17:73240965	-0.29778	N	chr17:72762646	NA	intronic	.	GGA3	ENSG00000125447
rs536835144	chr5:171606384	-0.30006	N	chr5:171931939	NA	intronic	.	STK10	ENSG00000072786
rs568439263	chr1:167620724	-0.18496	N	chr1:167600842	NA	intronic	.	RCSD1	ENSG00000198771
rs2051480	chr11:118094513	-0.3341	Y	chr11:118081270	5	intronic	.	AMICA1	ENSG00000160593
rs555325144	chr22:23207953	-0.34544	N	N	NA	intergenic	.	.	.
rs536484229	chr14:21250887	-0.08963	N	chr14:21431413	NA	downstream	.	.	.
rs180896787	chr10:73510562	-0.32763	N	chr10:73520632	4	UTR3	.	CDH23	ENSG00000107736
rs187967687	chr19:6795066	-0.27528	N	chr19:6671369	4	intronic	.	VAV1	ENSG00000141968
rs377668539	chr17:76135304	0.08289	N	chr17:76257892	2b	exonic	nonsynonymous	TMC8	ENSG00000167895
rs76403802	chr2:198019540	-0.3151	N	N	7	intronic	.	ANKRD44	ENSG00000065413
rs577415751	chr15:89184216	-0.10426	N	N	NA	intronic	.	ISG20	ENSG00000172183
rs565551184	chr21:43841169	-0.12183	N	chr21:43850713	NA	intronic	.	UBASH3A	ENSG00000160185
rs377529123	chr9:35646976	-0.24393	N	chr9:35687556	4	intergenic	.	.	.
rs139849891	chr2:137140237	0.12185	N	chr2:136713108	3a	intergenic	.	.	.
rs565739127	chr14:91873738	-0.18663	N	N	NA	intronic	.	CCDC88C	ENSG00000015133
rs529861370	chr6:29914672	-0.24305	N	chr6:29596242	NA	intergenic	.	.	.
rs184647250	chr2:98340095	-0.27902	N	chr2:98271575	5	intronic	.	ZAP70	ENSG00000115085
rs184520035	chr3:114015348	-0.22738	N	N	5	intronic	.	TIGIT	ENSG00000181847
rs572240895	chr7:50458188	-0.23309	N	chr7:50313352	NA	intronic	.	IKZF1	ENSG00000185811
rs114952004	chr11:128597045	-0.29416	N	chr11:128562098	4	intronic	.	FLI1	ENSG00000151702
rs527696658	chr5:156638541	-0.20585	N	chr5:156442784	NA	intronic	.	ITK	ENSG00000113263
rs546391622	chr5:14597114	-0.31537	N	chr5:14610309	NA	intronic	.	FAM105A	ENSG00000145569
rs200691797	chr19:19753364	-0.10985	N	chr19:19786099	4	exonic	synonymous	GMIP	ENSG00000089639
rs528220693	chr1:117347505	-0.22738	N	chr1:117544331	NA	intergenic	.	.	.
rs183430226	chr2:7866736	-0.29175	N	chr2:7728766	6	intergenic	.	.	.
rs376252684	chr10:5326500	-0.322	N	N	4	intergenic	.	.	.
rs35871486	chr17:74249751	-0.30469	N	chr17:74710128	6	intergenic	.	.	.
rs116633868	chr6:31321249	-0.05269	N	N	4	downstream	.	.	.
rs150858956	chr9:117153433	-0.22902	N	N	4	intronic	.	AKNA	ENSG00000106948
rs141360657	chr2:68975145	-0.07416	N	chr2:68615546	5	intronic	.	ARHGAP25	ENSG00000163219
rs4970485	chr1:26871200	-0.16031	Y	chr1:27100243	5	intronic	.	RPS6KA1	ENSG00000117676
rs572983192	chr3:56818156	-0.10487	N	N	NA	intronic	.	ARHGEF3	ENSG00000163947
rs151088045	chr1:15742266	-0.3129	N	N	4	intronic	.	EFHD2	ENSG00000142634
rs200213676	chr19:42392253	-0.09602	N	chr19:42767593	4	intronic	.	ARHGEF1	ENSG00000076928
rs142710698	chr3:46412149	-0.27894	N	chr3:46418689	7	ncRNA_intronic	.	CCR5	ENSG00000160791
rs80017286	chr1:114402129	0.21927	N	chr1:114377568	4	ncRNA_intronic	.	PTPN22	ENSG00000134242
rs540876466	chr5:169708374	-0.12858	N	chr5:169691627	NA	intronic	.	LCP2	ENSG00000043462
rs560371097	chr11:48041654	-0.30175	N	chr11:47888036	NA	intronic	.	PTPRJ	ENSG00000149177
rs78245525	chr20:57733288	-0.26169	N	N	4	intergenic	.	.	.
rs557671019	chr11:128597947	-0.23195	N	chr11:128562098	NA	intronic	.	FLI1	ENSG00000151702
rs540065379	chr6:108111199	-0.25571	N	N	NA	intronic	.	SCML4	ENSG00000146285
rs78367000	chr5:150466482	-0.28146	N	chr5:150567017	3a	intronic	.	TNIP1	ENSG00000145901
rs538198454	chr1:160635556	-0.09847	N	N	NA	intergenic	.	.	.
rs57077897	chr11:76340788	-0.31084	N	chr11:75891182	4	intergenic	.	.	.
rs184336488	chr2:69052035	-0.1208	N	chr2:68615546	4	intronic	.	ARHGAP25	ENSG00000163219
rs554162639	chr1:26635742	-0.12578	N	chr1:27100243	NA	intronic	.	UBXN11	ENSG00000158062
rs567996426	chr3:183233240	-0.23309	N	chr3:183730295	NA	intronic	.	KLHL6	ENSG00000172578
rs62445000	chr7:38375575	-0.27455	N	N	4	intergenic	.	.	.
rs572294114	chr4:48116278	-0.25741	N	N	NA	intronic	.	TXK	ENSG00000074966
rs8093385	chr18:2682158	-0.20121	N	N	5	intronic	.	SMCHD1	ENSG00000101596
rs566053793	chr22:44589468	-0.02669	N	chr22:44330031	NA	intronic	.	PARVG	ENSG00000138964
rs532099395	chr4:6686378	-0.26244	N	chr4:6969919	NA	intergenic	.	.	.
rs570114996	chr10:129858552	-0.25538	N	N	NA	intronic	.	PTPRE	ENSG00000132334
rs139844446	chr2:204870411	-0.34467	N	chr2:204584456	5	intergenic	.	.	.
rs537015570	chr2:198144884	-0.1026	N	chr2:198544183	NA	ncRNA_intronic	.	ANKRD44	ENSG00000065413
rs570693324	chr2:202073778	0.05485	N	chr2:202112471	NA	intronic	.	CASP10	ENSG00000003400
rs183370474	chr1:160548002	0.23029	N	N	5	intronic	.	CD84	ENSG00000066294
rs183869714	chr2:197022843	-0.30712	N	chr2:196974333	7	intronic	.	STK17B	ENSG00000081320
rs530909198	chr17:8841666	-0.25461	N	chr17:8784361	NA	intronic	.	PIK3R5	ENSG00000141506
rs73009438	chr11:118741648	-0.24981	N	chr11:118747576	4	intergenic	.	.	.
rs188808783	chr2:233978864	-0.22573	N	chr2:234115629	6	intronic	.	.	.
rs183333757	chr2:192487538	-0.13182	N	chr2:192522423	4	intergenic	.	.	.
rs146487935	chr17:8865868	-0.18152	N	chr17:8784361	5	intronic	.	PIK3R5	ENSG00000141506
rs540127375	chr14:91793939	-0.34395	N	N	NA	intronic	.	CCDC88C	ENSG00000015133
rs184635831	chr2:202049612	-0.30684	N	chr2:202112471	5	intronic	.	CASP10	ENSG00000003400
rs147072350	chr2:204864516	-0.34467	N	chr2:204584456	6	intergenic	.	.	.
rs546701716	chr2:68651233	0.14597	N	chr2:68615546	NA	intergenic	.	.	.
rs947473	chr10:6389914	-0.134	N	chr10:6101129	4	intergenic	.	.	.
rs574926254	chr9:447351	-0.23572	N	chr9:288414	NA	intronic	.	DOCK8	ENSG00000107099
rs143466175	chr8:82019125	-0.09143	N	N	4	intronic	.	PAG1	ENSG00000076641
rs947474	chr10:6390450	-0.22963	Y	chr10:6101129	4	intergenic	.	.	.
rs116473609	chr3:150901006	-0.27894	N	chr3:151073355	7	intronic	.	MED12L	ENSG00000144893
rs192944826	chr21:43860601	-0.0634	N	chr21:43850713	2b	intronic	.	UBASH3A	ENSG00000160185
rs142957506	chr3:46416151	-0.22738	N	chr3:46418689	7	ncRNA_intronic	.	CCR5	ENSG00000160791
rs189865978	chr9:117160140	-0.33892	N	N	2b	intergenic	.	.	.
rs117378083	chr22:40324483	-0.18152	N	chr22:39840130	7	intronic	.	GRAP2	ENSG00000100351
rs557534534	chr17:38734219	-0.06644	N	chr17:38988703	NA	intergenic	.	.	.
rs548756631	chr8:134088610	0.019	N	chr8:134103953	NA	intronic	.	SLA	ENSG00000155926
rs142015197	chr1:167475624	-0.25741	N	chr1:167600842	7	intronic	.	CD247	ENSG00000198821
rs117083575	chr19:42055867	-0.04321	N	N	3a	upstream	.	.	.
rs531132459	chr19:42058158	0.05713	N	N	NA	intronic	.	CEACAM21	ENSG00000007129
rs528341308	chr3:45988956	-0.32708	N	chr3:46418689	NA	exonic	nonsynonymous	FYCO1	ENSG00000163820
rs374421705	chr16:3115588	-0.17353	N	chr16:3521071	2b	intronic	.	IL32	ENSG00000008517
rs138787064	chr7:50419667	-0.07149	N	chr7:50313352	5	intronic	.	IKZF1	ENSG00000185811
rs184309605	chr16:68039279	-0.09076	N	chr16:68138091	5	intergenic	.	.	.
rs574705385	chr17:33815819	-0.21091	N	chr17:33763678	NA	intergenic	.	.	.
rs567739756	chr21:43824925	-0.23524	N	chr21:43850713	NA	intronic	.	UBASH3A	ENSG00000160185
rs555798212	chr7:50309649	-0.284	N	chr7:50313352	NA	intergenic	.	.	.
rs79892706	chr1:160546503	0.08606	N	N	2b	intronic	.	CD84	ENSG00000066294
rs548983658	chr5:157009767	-0.1413	N	chr5:156655015	NA	intergenic	.	.	.
rs183017947	chr2:204796829	-0.32314	N	chr2:204584456	5	intergenic	.	.	.
rs569265152	chr2:68964513	0.09215	N	chr2:68615546	NA	intronic	.	ARHGAP25	ENSG00000163219
rs8079824	chr17:76129930	0.09068	N	chr17:76257892	4	intronic	.	TMC8	ENSG00000167895
rs575635957	chr2:196996876	-0.02554	N	chr2:196974333	NA	intergenic	.	.	.
rs545126355	chr4:915655	0.11285	N	chr4:702972	NA	intronic	.	GAK	ENSG00000178950
rs187271153	chr3:32474451	-0.29909	N	N	4	intronic	.	CMTM7	ENSG00000153551
rs145340206	chr16:10965195	0.10394	N	chr16:11348706	2a	intergenic	.	.	.
rs574057890	chr2:202052644	-0.20585	N	chr2:202112471	NA	intronic	.	CASP10	ENSG00000003400
rs566032566	chr6:36972354	-0.21377	N	chr6:36648816	NA	intergenic	.	.	.
rs539439072	chr3:114018269	-0.27894	N	N	NA	intronic	.	TIGIT	ENSG00000181847
rs550625581	chr7:99095575	-0.33244	N	chr7:99036920	NA	intronic	.	ZNF394	ENSG00000160908
rs561300422	chr19:36233297	0.28344	N	N	NA	UTR5	.	IGFLR1	ENSG00000126246
rs544380963	chr22:40357784	0.07422	N	chr22:40317126	NA	intronic	.	GRAP2	ENSG00000100351
rs11870756	chr17:33833167	-0.29881	N	chr17:33763678	7	intergenic	.	.	.
rs191896597	chr14:102189805	-0.27894	N	N	5	intergenic	.	.	.
rs139518224	chr16:50711355	-0.087	N	chr16:50663477	2b	exonic	nonsynonymous	SNX20	ENSG00000167208
rs544731329	chr11:64568475	-0.23315	N	chr11:64085298	NA	exonic	nonsynonymous	MAP4K2	ENSG00000168067
rs75963457	chr3:32992336	-0.32314	N	chr3:33087395	5	upstream	.	.	.
rs551683569	chr8:11416365	0.06632	N	chr8:11836514	NA	intronic	.	BLK	ENSG00000136573
rs573522133	chr6:106561212	-0.21959	N	chr6:106727215	NA	intergenic	.	.	.
rs182007478	chr1:198568034	-0.28376	N	chr1:199000727	4	intergenic	.	.	.
rs557151138	chr20:47401002	-0.29618	N	chr20:47384301	NA	intronic	.	PREX1	ENSG00000124126
rs569296035	chr1:117369889	0.24192	N	chr1:117544331	NA	intergenic	.	.	.
rs560213881	chr22:37877841	-0.33105	N	chr22:37531436	NA	intronic	.	MFNG	ENSG00000100060
rs10844071	chr12:32114175	-0.24347	N	chr12:32138924	4	intronic	.	KIAA1551	ENSG00000174718
rs80091894	chr2:137140529	-0.27894	N	chr2:136713108	5	intergenic	.	.	.
rs550203724	chr5:35883426	-0.28396	N	chr5:35875134	NA	intergenic	.	.	.
rs576180151	chr2:136889558	0.09243	N	chr2:136713108	NA	intergenic	.	.	.
rs570821154	chr2:197049405	-0.25461	N	chr2:196974333	NA	intergenic	.	.	.
rs540985058	chr16:3116882	-0.27952	N	chr16:3521071	NA	intronic	.	IL32	ENSG00000008517
rs575139021	chr12:32125246	-0.33487	N	chr12:32138924	NA	intronic	.	KIAA1551	ENSG00000174718
rs572993314	chr21:43859773	-0.0634	N	chr21:43850713	NA	intronic	.	UBASH3A	ENSG00000160185
rs565238164	chr14:65754114	-0.3084	N	chr14:65564703	NA	intergenic	.	.	.
rs544601104	chr7:50352408	0.20923	N	chr7:50313352	NA	intronic	.	IKZF1	ENSG00000185811
rs543697111	chr2:7914067	-0.3008	N	chr2:7728766	NA	intergenic	.	.	.
rs569430150	chr1:89728912	-0.26269	N	N	NA	intronic	.	GBP5	ENSG00000154451
rs569430156	chr11:1872436	-0.22579	N	chr11:2320013	NA	intergenic	.	.	.
rs534857030	chr6:31466903	-0.25701	N	N	NA	intronic	.	MICB	ENSG00000204516
rs373048065	chr17:76110961	-0.13878	N	chr17:76257892	3a	intronic	.	TMC6	ENSG00000141524
rs189866405	chr6:32809737	-0.18152	N	N	5	intronic	.	PSMB8	ENSG00000204264
rs548973187	chr7:50340029	-0.20305	N	chr7:50313352	NA	intergenic	.	.	.
rs575854216	chr8:42128904	-0.33693	N	N	NA	exonic	nonsynonymous	IKBKB	ENSG00000104365
rs572439232	chr19:48745323	-0.33145	N	chr19:49127490	NA	intronic	.	CARD8	ENSG00000105483
rs558954898	chr3:45993862	-0.33979	N	chr3:46418689	NA	intronic	.	FYCO1	ENSG00000163820
rs556080278	chr9:215070	-0.06406	N	chr9:288414	NA	exonic	synonymous	DOCK8	ENSG00000107099
rs534743138	chr3:14445091	-0.1989	N	N	NA	intronic	.	SLC6A6	ENSG00000131389
rs117914882	chr6:108076801	-0.24511	N	N	7	intronic	.	SCML4	ENSG00000146285
rs550117484	chr7:138791560	-0.25607	N	chr7:138735512	NA	intronic	.	ZC3HAV1	ENSG00000105939
rs950176	chr2:136898078	-0.22738	Y	chr2:136713108	6	intergenic	.	.	.
rs529748935	chr16:27378212	-0.28019	N	chr16:27356398	NA	intergenic	.	.	.
rs570852036	chr2:231090486	0.27669	N	chr2:231161026	NA	UTR5	.	SP140	ENSG00000079263
rs568541366	chr8:126923905	-0.28387	N	chr8:126474356	NA	intergenic	.	.	.
rs185015703	chr14:91810466	-0.30712	N	N	5	intronic	.	CCDC88C	ENSG00000015133
rs12402879	chr1:160551013	-0.23309	N	N	5	intergenic	.	.	.
rs571743041	chr11:128627183	-0.01968	N	chr11:128562098	NA	intronic	.	FLI1	ENSG00000151702
rs1187	chr21:34610893	-0.24914	N	chr21:34439889	2b	intronic	.	IFNAR2	ENSG00000159110
rs187435090	chr4:38859423	0.15757	N	chr4:38677227	2b	upstream	.	.	.
rs572074833	chr7:138790107	-0.22647	N	chr7:138735512	NA	intronic	.	ZC3HAV1	ENSG00000105939
rs6555996	chr5:171541019	-0.33012	N	chr5:171931939	4	intronic	.	STK10	ENSG00000072786
rs372149814	chr16:30482422	-0.02759	N	chr16:30471109	4	intergenic	.	.	.
rs562020533	chr8:82043513	-0.09425	N	N	NA	intergenic	.	.	.
rs547393550	chr9:117148828	-0.15061	N	N	NA	intronic	.	AKNA	ENSG00000106948
rs144408964	chr1:200847276	-0.08796	N	N	4	intergenic	.	.	.
rs545928446	chr7:150283800	-0.21002	N	chr7:150278589	NA	intergenic	.	.	.
rs570727825	chr16:3117296	-0.27952	N	chr16:3521071	NA	intronic	.	IL32	ENSG00000008517
rs76583112	chr22:40347489	-0.18152	N	chr22:40317126	5	intronic	.	GRAP2	ENSG00000100351
rs550849635	chr4:8199956	-0.285	N	N	NA	intergenic	.	.	.
rs55853041	chr6:32809349	-0.18152	N	N	7	exonic	nonsynonymous	PSMB8	ENSG00000204264
rs552533393	chr14:105531870	0.18848	N	chr14:105637156	NA	UTR5	.	.	.
rs17366359	chr2:197010346	-0.30712	N	chr2:196974333	5	intronic	.	STK17B	ENSG00000081320
rs571596566	chr2:196997151	-0.21652	N	chr2:196974333	NA	intergenic	.	.	.
rs190986610	chr14:91851586	-0.23801	N	N	5	intronic	.	CCDC88C	ENSG00000015133
rs114412148	chr2:192501532	-0.31655	N	chr2:192522423	4	intergenic	.	.	.
rs540992198	chr5:14598953	-0.32316	N	chr5:14610309	NA	intronic	.	FAM105A	ENSG00000145569
rs552376127	chr8:56919342	-0.2876	N	chr8:56800362	NA	intronic	.	LYN	ENSG00000254087
rs141711225	chr2:233953364	-0.05269	N	chr2:234115629	5	intronic	.	.	.
rs76555917	chr19:18155994	0.07541	N	chr19:18398030	2a	intergenic	.	.	.
rs576127440	chr21:43835258	0.0176	N	chr21:43850713	NA	intronic	.	UBASH3A	ENSG00000160185
rs73575732	chr16:50715424	0.05713	N	chr16:50663477	2b	upstream	.	.	.
rs556945282	chr1:26867680	-0.15538	N	chr1:27100243	NA	intronic	.	RPS6KA1	ENSG00000117676
rs115925455	chr1:167403677	-0.2868	N	chr1:167600842	5	intronic	.	CD247	ENSG00000198821
rs551717129	chr11:128606797	-0.28042	N	chr11:128562098	NA	intronic	.	FLI1	ENSG00000151702
rs557434985	chr1:26947718	-0.31415	N	chr1:27100243	NA	intergenic	.	.	.
rs112179437	chr1:160520266	0.1089	N	N	4	intronic	.	CD84	ENSG00000066294
rs192797400	chr17:37950628	-0.18516	N	chr17:38157841	4	intronic	.	IKZF3	ENSG00000161405
rs558867602	chr14:91790793	-0.20427	N	N	NA	intronic	.	CCDC88C	ENSG00000015133
rs546677364	chr2:198139930	-0.29358	N	chr2:198544183	NA	ncRNA_intronic	.	ANKRD44	ENSG00000065413
rs574130566	chr2:233943081	-0.10382	N	chr2:234115629	NA	intronic	.	.	.
rs576374550	chr21:43827234	-0.23524	N	chr21:43850713	NA	intronic	.	UBASH3A	ENSG00000160185
rs562137491	chr14:90147598	-0.12874	N	N	NA	intergenic	.	.	.
rs145670367	chr16:57075469	0.19817	N	chr16:57061189	4	exonic	synonymous	NLRC5	ENSG00000140853
rs76802521	chr1:45196509	-0.15433	N	N	3a	intergenic	.	.	.
rs552044755	chr14:91865701	-0.18322	N	N	NA	intronic	.	CCDC88C	ENSG00000015133
rs531787953	chr5:76145752	-0.09855	N	chr5:76058509	NA	upstream	.	.	.
rs548622027	chr19:50017192	-0.32924	N	N	NA	exonic	nonsynonymous	FCGRT	ENSG00000104870
rs547525660	chr9:117501345	-0.32753	N	chr9:117696336	NA	intergenic	.	.	.
rs140417180	chr16:3113757	-0.25897	N	chr16:3521071	4	intergenic	.	.	.
rs566053359	chr11:67176126	-0.19542	N	chr11:66855593	NA	intronic	.	TBC1D10C	ENSG00000175463
rs141025340	chr1:167405094	-0.2868	N	chr1:167600842	5	intronic	.	CD247	ENSG00000198821
rs187011415	chr21:46344763	-0.22605	N	N	4	ncRNA_intronic	.	ITGB2	ENSG00000160255
rs565954211	chr15:89179630	-0.17885	N	N	NA	intronic	.	.	.
rs1939212	chr11:65626701	-0.23418	N	chr11:65705432	2b	upstream	.	.	.
rs540296429	chr3:122283119	-0.05748	N	chr3:122013354	NA	UTR5	.	DTX3L	ENSG00000163840
rs115028651	chr5:169714474	-0.12858	N	chr5:169691627	5	intronic	.	LCP2	ENSG00000043462
rs549085905	chr2:143886549	-0.33765	N	chr2:144328534	NA	upstream	.	.	.
rs141435195	chr11:104904446	-0.17193	N	N	6	intronic	.	CASP1	ENSG00000137752
rs144217995	chr7:50333559	-0.31525	N	chr7:50313352	4	intergenic	.	.	.
rs542692523	chr2:204669208	-0.33027	N	chr2:204584456	NA	intergenic	.	.	.
rs546669101	chr16:31366118	-0.28975	N	chr16:31015877	NA	upstream	.	.	.
rs539249575	chr2:136886921	-0.22738	N	chr2:136713108	NA	intergenic	.	.	.
rs566463706	chr9:117690896	-0.07702	N	chr9:117696336	NA	intronic	.	TNFSF8	ENSG00000106952
rs576934985	chr2:69051861	-0.1208	N	chr2:68615546	NA	intronic	.	ARHGAP25	ENSG00000163219
rs556853367	chr7:2996692	-0.29439	N	chr7:2759473	NA	intronic	.	CARD11	ENSG00000198286
rs557488089	chr2:61193797	-0.26712	N	chr2:61614301	NA	intronic	.	PUS10	ENSG00000162927
rs575319741	chr14:91869217	-0.13413	N	N	NA	intronic	.	CCDC88C	ENSG00000015133
rs187952596	chr17:76116021	-0.23309	N	chr17:76257892	6	intronic	.	TMC6	ENSG00000141524
rs189283369	chr1:160541882	-0.21091	N	N	7	intronic	.	CD84	ENSG00000066294
rs11247699	chr1:28199863	-0.24807	N	chr1:28216736	4	intronic	.	THEMIS2	ENSG00000130775
rs79285013	chr3:114014211	-0.21959	N	N	5	intronic	.	TIGIT	ENSG00000181847
rs563762909	chr3:46411804	-0.22738	N	chr3:46418689	NA	ncRNA_intronic	.	CCR5	ENSG00000160791
rs532836182	chr5:118689773	-0.21252	N	chr5:118729327	NA	intronic	.	TNFAIP8	ENSG00000145779
rs544106019	chr8:56903829	0.03517	N	chr8:56800362	NA	intronic	.	LYN	ENSG00000254087
rs528544635	chr6:6610855	-0.06695	N	N	NA	ncRNA_intronic	.	LY86	ENSG00000112799
rs184755549	chr5:131834226	-0.0483	N	chr5:131705458	4	intergenic	.	.	.
rs141235863	chr17:29140524	-0.31711	N	N	5	intronic	.	CRLF3	ENSG00000176390
rs552859460	chr19:10490711	-0.14227	N	chr19:10666450	NA	intronic	.	TYK2	ENSG00000105397
rs118114217	chr6:108106565	-0.24511	N	N	5	intronic	.	SCML4	ENSG00000146285
rs536351126	chr2:233929437	-0.08229	N	chr2:234115629	NA	intronic	.	.	.
rs565322650	chr1:117337870	0.06323	N	chr1:117544331	NA	intergenic	.	.	.
rs571249072	chr17:76132003	-0.32929	N	chr17:76257892	NA	intronic	.	TMC8	ENSG00000167895
rs546059373	chr2:42396677	-0.30476	N	N	NA	ncRNA_intronic	.	EML4	ENSG00000143924
rs374832683	chr2:233944121	0.30489	N	chr2:234115629	2b	intronic	.	.	.
rs567227781	chr5:169076695	0.03948	N	N	NA	intronic	.	DOCK2	ENSG00000134516
rs369131554	chr11:65408704	0.01012	N	chr11:65705432	4	exonic	synonymous	SIPA1	ENSG00000213445
rs143279969	chr2:231086572	-0.34091	N	chr2:231161026	5	intronic	.	SP110	ENSG00000135899
rs6073591	chr20:43620419	-0.17829	Y	N	5	intronic	.	STK4	ENSG00000101109
rs139913352	chr1:31238104	-0.33055	N	chr1:31231680	2b	intergenic	.	.	.
rs574099560	chr3:107846256	-0.30602	N	chr3:107381651	NA	ncRNA_intronic	.	.	.
rs77188173	chr6:106551611	0.19157	N	chr6:106727215	4	intronic	.	PRDM1	ENSG00000057657
rs548217833	chr2:231313244	-0.24093	N	chr2:231161026	NA	intronic	.	SP100	ENSG00000067066
rs550233690	chr12:54894842	-0.18152	N	chr12:54685880	NA	intronic	.	NCKAP1L	ENSG00000123338
rs6073594	chr20:43626263	-0.31054	N	N	7	intronic	.	STK4	ENSG00000101109
rs7306017	chr12:92452724	-0.28207	N	chr12:92747528	3a	ncRNA_intronic	.	C12orf79	ENSG00000257242
rs143879553	chr16:57062187	-0.18152	N	chr16:57061189	3a	intronic	.	NLRC5	ENSG00000140853
rs117255992	chr6:159142978	-0.27022	N	chr6:159469512	6	intronic	.	SYTL3	ENSG00000164674
rs575210737	chr7:50350286	0.09348	N	chr7:50313352	NA	intronic	.	IKZF1	ENSG00000185811
rs554499838	chr6:29896263	-0.10382	N	chr6:29596242	NA	intergenic	.	.	.
rs569905866	chr2:69006934	-0.10851	N	chr2:68615546	NA	intronic	.	ARHGAP25	ENSG00000163219
rs12024633	chr1:111766162	-0.25461	N	chr1:111348029	1f	intergenic	.	.	.
rs6073624	chr20:43700695	-0.30712	Y	N	5	intronic	.	STK4	ENSG00000101109
rs185291249	chr3:150920317	-0.25741	N	chr3:151073355	7	intronic	.	MED12L	ENSG00000144893
rs541332516	chr8:126940129	-0.27894	N	chr8:126474356	NA	ncRNA_intronic	.	.	.
rs55656805	chr6:32912630	-0.10804	N	N	3a	intergenic	.	.	.
rs550371341	chr8:134079369	-0.32803	N	chr8:134103953	NA	intronic	.	SLA	ENSG00000155926
rs144084918	chr5:150474521	0.10535	N	chr5:150567017	4	intergenic	.	.	.
rs565536874	chr1:26646341	0.09451	N	chr1:27100243	NA	intronic	.	CD52	ENSG00000169442
rs144348705	chr15:91396137	-0.26327	N	chr15:91427692	2a	intergenic	.	.	.
rs183992200	chr14:75988777	-0.27747	N	chr14:75981856	2c	upstream	.	BATF	ENSG00000156127
rs117722177	chr1:200836686	-0.27894	N	N	4	intergenic	.	.	.
rs148512826	chr9:95857135	-0.33034	N	chr9:95684697	2a	intergenic	.	.	.
rs539331145	chr8:126943631	-0.25741	N	chr8:126474356	NA	ncRNA_intronic	.	.	.
rs544433190	chr19:49469177	-0.10421	N	chr19:49127490	NA	intronic	.	FTL	ENSG00000087086
rs538913342	chr18:2639068	-0.12578	N	N	NA	intergenic	.	.	.
rs4785397	chr16:50298850	-0.20797	N	chr16:50160737	5	intergenic	.	.	.
rs569308205	chr1:160529288	-0.18152	N	N	NA	intronic	.	CD84	ENSG00000066294
rs529686229	chr7:138775967	-0.23801	N	chr7:138735512	NA	intronic	.	ZC3HAV1	ENSG00000105939
rs536168018	chr15:89194754	-0.26269	N	N	NA	UTR5	.	ISG20	ENSG00000172183
rs182931580	chr20:56195599	0.35513	N	N	2b	UTR5	.	ZBP1	ENSG00000124256
rs547078158	chr14:91856351	-0.17829	N	N	NA	intronic	.	CCDC88C	ENSG00000015133
rs4785398	chr16:50306688	-0.13215	N	chr16:50160737	5	intronic	.	ADCY7	ENSG00000121281
rs4785399	chr16:50309801	-0.10874	N	chr16:50160737	2b	intronic	.	ADCY7	ENSG00000121281
rs563757964	chr2:204719456	-0.32314	N	chr2:204584456	NA	intergenic	.	.	.
rs543737473	chr17:76111547	-0.13878	N	chr17:76257892	NA	intronic	.	TMC6	ENSG00000141524
rs541013963	chr16:30489076	-0.10426	N	chr16:30471109	NA	intronic	.	ITGAL	ENSG00000005844
rs548128364	chr14:88477519	-0.23309	N	chr14:88472595	NA	exonic	nonsynonymous	GPR65	ENSG00000140030
rs538119348	chr16:30493360	-0.23138	N	chr16:30471109	NA	intronic	.	ITGAL	ENSG00000005844
rs9328376	chr6:6592191	-0.03678	N	N	2a	ncRNA_intronic	.	LY86	ENSG00000112799
rs9328375	chr6:6592023	-0.2651	N	N	3a	ncRNA_intronic	.	LY86	ENSG00000112799
rs148604751	chr1:160551444	-0.23309	N	N	6	intergenic	.	.	.
rs563349292	chr15:75080706	-0.31817	N	chr15:75361539	NA	intronic	.	CSK	ENSG00000103653
rs79130780	chr1:160547913	0.19787	N	N	5	intronic	.	CD84	ENSG00000066294
rs41339446	chr3:46412005	-0.27894	N	chr3:46418689	6	ncRNA_intronic	.	CCR5	ENSG00000160791
rs542015547	chr9:130477997	-0.34603	N	chr9:130764955	NA	upstream	.	.	.
rs76037972	chr7:43660588	-0.30712	N	N	3a	intronic	.	STK17A	ENSG00000164543
rs536790736	chr20:57779463	-0.28359	N	N	NA	intronic	.	ZNF831	ENSG00000124203
rs150348210	chr16:57023027	-0.28168	N	chr16:57061189	5	intergenic	.	.	.
rs564470779	chr6:108056359	-0.24018	N	N	NA	intronic	.	SCML4	ENSG00000146285
rs562291817	chr7:106510568	-0.21515	N	chr7:106372219	NA	intronic	.	PIK3CG	ENSG00000105851
rs180984662	chr5:55966080	0.1528	N	N	4	intergenic	.	.	.
rs16863590	chr2:198105851	-0.3151	Y	chr2:198544183	7	intronic	.	ANKRD44	ENSG00000065413
rs376539083	chr22:30661918	-0.27995	N	chr22:30238074	3a	intronic	.	OSM	ENSG00000099985
rs112355980	chr7:144515633	-0.30833	N	N	4	intronic	.	TPK1	ENSG00000196511
rs564943778	chr3:53195179	-0.14609	N	chr3:52873984	NA	upstream	.	PRKCD	ENSG00000163932
rs545100429	chr2:231095180	-0.24361	N	chr2:231161026	NA	intronic	.	SP140	ENSG00000079263
rs372761996	chr22:44589630	0.31607	N	chr22:44330031	4	intronic	.	PARVG	ENSG00000138964
rs569437275	chr2:68976105	-0.07416	N	chr2:68615546	NA	intronic	.	ARHGAP25	ENSG00000163219
rs554778106	chr11:117844744	-0.15011	N	chr11:118081270	NA	intergenic	.	.	.
rs545097525	chr14:20882061	-0.31922	N	N	NA	upstream	.	.	.
rs555770398	chr11:118222881	-0.32314	N	chr11:118639653	NA	intronic	.	CD3G	ENSG00000160654
rs543096544	chr1:26947750	-0.31415	N	chr1:27100243	NA	intergenic	.	.	.
rs192803217	chr15:38964131	-0.23701	N	chr15:38904527	4	intergenic	.	.	.
rs569206585	chr12:10282621	-0.34244	N	chr12:9899050	NA	exonic	nonsynonymous	CLEC7A	ENSG00000172243
rs555530376	chr6:106538539	-0.23545	N	chr6:106727215	NA	intronic	.	PRDM1	ENSG00000057657
rs540620222	chr17:8867705	-0.16154	N	chr17:8784361	NA	intronic	.	PIK3R5	ENSG00000141506
rs112288858	chr7:50451642	-0.31205	N	chr7:50313352	6	intronic	.	IKZF1	ENSG00000185811
rs184653607	chr6:139484198	-0.34423	N	N	5	intronic	.	HECA	ENSG00000112406
rs113509869	chr6:31235193	-0.12408	N	N	4	intergenic	.	.	.
rs185717826	chr17:76137970	-0.04491	N	chr17:76257892	4	UTR3	.	TMC8	ENSG00000167895
rs542111125	chr2:42423909	-0.31181	N	N	NA	intronic	.	EML4	ENSG00000143924
rs111956394	chr5:131761567	-0.01488	N	chr5:131705458	4	ncRNA_intronic	.	.	.
rs192452226	chr7:2994460	-0.34707	N	chr7:2759473	4	intronic	.	CARD11	ENSG00000198286
rs545636152	chr1:160520560	-0.08208	N	N	NA	intronic	.	CD84	ENSG00000066294
rs188956502	chr14:88472962	-0.21873	N	chr14:88472595	2b	intronic	.	GPR65	ENSG00000140030
rs3127193	chr6:159224935	-0.31932	N	chr6:159469512	3a	intronic	.	EZR	ENSG00000092820
rs536324733	chr6:167508704	-0.12617	N	chr6:167511766	NA	intergenic	.	.	.
rs570470944	chr8:37738444	0.15612	N	N	NA	intronic	.	RAB11FIP1	ENSG00000156675
rs148479086	chr1:160529746	-0.29881	N	N	6	intronic	.	CD84	ENSG00000066294
rs537424016	chr16:68035270	-0.09855	N	chr16:68138091	NA	intergenic	.	.	.
rs77010162	chr14:91826280	-0.18171	N	N	6	intronic	.	CCDC88C	ENSG00000015133
rs565259184	chr1:159047119	-0.13562	N	chr1:159062436	NA	upstream	.	.	.
rs564073905	chr6:159461378	-0.07702	N	chr6:159469512	NA	intronic	.	TAGAP	ENSG00000164691
rs534851782	chr20:43606892	-0.17495	N	N	NA	intronic	.	STK4	ENSG00000101109
rs146783015	chr11:60768062	-0.32807	N	chr11:60830367	5	intronic	.	CD6	ENSG00000013725
rs557723888	chr19:50007578	-0.27894	N	N	NA	intergenic	.	.	.
rs190862415	chr7:150385104	-0.11168	N	chr7:150278589	5	intronic	.	GIMAP2	ENSG00000106560
rs576469547	chr3:52277990	-0.028	N	N	NA	intergenic	.	.	.
rs527922913	chr17:25958037	0.0652	N	chr17:25848196	NA	upstream	.	LGALS9	ENSG00000168961
rs188481656	chr21:34639360	-0.11438	N	chr21:34439889	2b	intronic	.	IL10RB	ENSG00000243646
rs565452719	chr22:40327694	-0.18152	N	chr22:39840130	NA	intronic	.	GRAP2	ENSG00000100351
rs184790378	chr7:150367600	-0.284	N	chr7:150278589	7	intergenic	.	.	.
rs11583225	chr1:53103042	0.28014	N	chr1:53330458	1d	intronic	.	FAM159A	ENSG00000182183
rs537395253	chr20:56205629	-0.20305	N	N	NA	intergenic	.	.	.
rs73306898	chr20:57750850	-0.25741	N	N	4	intergenic	.	.	.
rs187815290	chr5:156650905	-0.25741	N	chr5:156442784	7	intronic	.	ITK	ENSG00000113263
rs185362142	chr1:167619723	0.00838	N	chr1:167600842	4	intronic	.	RCSD1	ENSG00000198771
rs529956470	chr2:7866801	-0.29175	N	chr2:7728766	NA	intergenic	.	.	.
rs192621131	chr6:108138932	-0.26851	N	N	5	intronic	.	SCML4	ENSG00000146285
rs570427291	chr11:117877541	0.09243	N	chr11:118081270	NA	intergenic	.	.	.
rs555030772	chr11:73684180	-0.18171	N	N	NA	intergenic	.	.	.
rs534674821	chr17:43484716	-0.16311	N	chr17:43488792	NA	intronic	.	ARHGAP27	ENSG00000159314
rs885443	chr4:48132891	-0.19807	N	N	4	intronic	.	TXK	ENSG00000074966
rs184378602	chr11:47972439	-0.15011	N	chr11:47888036	5	intergenic	.	.	.
rs116283782	chr12:47601320	-0.01442	N	N	2c	intronic	.	PCED1B	ENSG00000179715
rs185717022	chr8:37755482	-0.31442	N	N	4	intronic	.	RAB11FIP1	ENSG00000156675
rs115425946	chr22:37882916	-0.25379	N	chr22:37531436	4	upstream	.	.	.
rs552150693	chr11:1876570	-0.22104	N	chr11:2320013	NA	intronic	.	LSP1	ENSG00000130592
rs12315206	chr12:111882354	-0.16483	N	chr12:112212874	1f	intronic	.	SH2B3	ENSG00000111252
rs539798546	chr2:42465958	-0.34423	N	N	NA	intronic	.	EML4	ENSG00000143924
rs566284686	chr9:100868693	-0.33049	N	N	NA	intronic	.	TRIM14	ENSG00000106785
rs551779402	chr5:150457603	-0.28809	N	chr5:150567017	NA	intronic	.	TNIP1	ENSG00000145901
rs528285463	chr2:233982403	-0.22573	N	chr2:234115629	NA	intronic	.	.	.
rs561057958	chr7:77045807	0.08508	N	chr7:77312474	NA	ncRNA_intronic	.	.	.
rs527643369	chr11:117862516	-0.07702	N	chr11:118081270	NA	intronic	.	IL10RA	ENSG00000110324
rs75816628	chr17:38673273	-0.02067	N	chr17:38988703	2a	intergenic	.	.	.
rs149512154	chr8:126983328	-0.27894	N	chr8:126616848	5	intergenic	.	.	.
rs566139791	chr17:16320360	-0.18513	N	chr17:16156235	NA	intronic	.	TRPV2	ENSG00000187688
rs372847689	chr5:35884440	0.0426	N	chr5:35875134	4	intergenic	.	.	.
rs72844397	chr6:32634073	-0.1777	N	N	4	intronic	.	HLA-DQB1	ENSG00000179344
rs541721440	chr2:158325827	0.10537	N	chr2:158520905	NA	intergenic	.	.	.
rs559026412	chr6:29916072	-0.24143	N	chr6:29596242	NA	intergenic	.	.	.
rs574718612	chr1:161032886	-0.18152	N	chr1:161188893	NA	intronic	.	ARHGAP30	ENSG00000186517
rs558019657	chr2:197042000	-0.19527	N	chr2:196974333	NA	intergenic	.	.	.
rs183435500	chr14:91826718	-0.18171	N	N	5	intronic	.	CCDC88C	ENSG00000015133
rs543530723	chr19:6791421	-0.26247	N	chr19:6671369	NA	intronic	.	VAV1	ENSG00000141968
rs72844399	chr6:32634264	-0.1777	N	N	3a	intronic	.	HLA-DQB1	ENSG00000179344
rs9501372	chr6:31325887	-0.26113	N	N	5	upstream	.	.	.
rs541574427	chr12:104998695	-0.16725	N	N	NA	intronic	.	CHST11	ENSG00000171310
rs531018006	chr6:167364971	-0.10958	N	chr6:167511766	NA	intronic	.	RNASET2	ENSG00000026297
rs191676528	chr2:136890782	-0.09855	N	chr2:136713108	5	intergenic	.	.	.
rs528056946	chr4:40204964	-0.33844	N	N	NA	intronic	.	RHOH	ENSG00000168421
rs552631968	chr19:42398425	-0.33487	N	chr19:42767593	NA	intronic	.	ARHGEF1	ENSG00000076928
rs568556838	chr2:204737640	-0.32314	N	chr2:204584456	NA	UTR3	.	CTLA4	ENSG00000163599
rs142594802	chr20:43600730	-0.30712	N	N	7	exonic	nonsynonymous	STK4	ENSG00000101109
rs540150414	chr5:169727536	-0.1795	N	chr5:169691627	NA	intergenic	.	.	.
rs75859491	chr3:14452399	-0.22449	N	N	4	intronic	.	SLC6A6	ENSG00000131389
rs7578261	chr2:202138095	-0.33145	N	chr2:202112471	6	intronic	.	CASP8	ENSG00000064012
rs571052397	chr20:43699868	-0.30712	N	N	NA	intronic	.	STK4	ENSG00000101109
rs557752562	chr2:204796532	-0.32314	N	chr2:204584456	NA	intergenic	.	.	.
rs548282263	chr11:117850844	-0.13015	N	chr11:118081270	NA	intergenic	.	.	.
rs567602347	chr10:50385942	-0.32378	N	chr10:50264204	NA	intronic	.	C10orf128	ENSG00000204161
rs190258843	chr17:8825535	-0.2773	N	chr17:8784361	7	intronic	.	PIK3R5	ENSG00000141506
rs545098231	chr14:65753483	-0.3212	N	chr14:65564703	NA	intergenic	.	.	.
rs16836872	chr2:202074871	-0.08982	N	chr2:202112471	6	intronic	.	CASP10	ENSG00000003400
rs9380501	chr6:35270579	-0.21436	Y	chr6:35602972	1f	intronic	.	DEF6	ENSG00000023892
rs192130742	chr22:50980910	0.04637	N	chr22:50628937	2b	intergenic	.	.	.
rs550758455	chr1:89745566	-0.25461	N	N	NA	intergenic	.	.	.
rs142296525	chr3:14470456	-0.18203	N	N	2b	intronic	.	SLC6A6	ENSG00000131389
rs562871693	chr3:107846324	-0.17043	N	chr3:107381651	NA	ncRNA_intronic	.	.	.
rs546280765	chr1:117298016	-0.07702	N	chr1:117544331	NA	intronic	.	CD2	ENSG00000116824
rs543076101	chr7:50477798	-0.09916	N	chr7:50313352	NA	intergenic	.	.	.
rs541619706	chr20:56204751	-0.12578	N	N	NA	intergenic	.	.	.
rs184118160	chr5:66483286	-0.0194	N	N	4	intronic	.	CD180	ENSG00000134061
rs138433843	chr7:50431896	-0.13365	N	chr7:50313352	5	intronic	.	IKZF1	ENSG00000185811
rs188579268	chr22:40324069	-0.18152	N	chr22:39840130	7	intronic	.	GRAP2	ENSG00000100351
rs79263760	chr2:198073902	-0.17952	N	chr2:198544183	5	intronic	.	ANKRD44	ENSG00000065413
rs542980589	chr17:33862286	-0.20305	N	chr17:33763678	NA	intergenic	.	.	.
rs562212361	chr7:144514519	-0.30833	N	N	NA	intronic	.	TPK1	ENSG00000196511
rs573554201	chr2:204731346	-0.32314	N	chr2:204584456	NA	intergenic	.	.	.
rs548116335	chr10:73510590	-0.32763	N	chr10:73520632	NA	UTR3	.	CDH23	ENSG00000107736
rs569522419	chr6:108048220	-0.24018	N	N	NA	intronic	.	SCML4	ENSG00000146285
rs371058374	chr22:37704581	-0.22145	N	chr22:37258986	3a	intronic	.	CYTH4	ENSG00000100055
rs145593718	chr11:104916735	-0.10866	N	N	5	upstream	.	.	.
rs527393687	chr14:21250789	-0.08963	N	chr14:21431413	NA	downstream	.	.	.
rs372162857	chr19:42082444	0.48369	N	N	2b	intronic	.	CEACAM21	ENSG00000007129
rs73260519	chr16:88748804	-0.06831	N	chr16:88518569	4	ncRNA_intronic	.	SNAI3	ENSG00000185669
rs564133987	chr1:161015836	-0.20159	N	chr1:161188893	NA	upstream;downstream	.	.	.
rs148776480	chr11:117884305	-0.09855	N	chr11:118081270	5	intergenic	.	.	.
rs368580531	chr11:118757555	0.07836	N	chr11:118747576	2b	intronic	.	CXCR5	ENSG00000160683
rs553024410	chr2:204717584	-0.34467	N	chr2:204584456	NA	intergenic	.	.	.
rs574473488	chr6:106543856	-0.24963	N	chr6:106727215	NA	intronic	.	PRDM1	ENSG00000057657
rs259957	chr20:57828923	-0.21077	N	N	2b	intronic	.	ZNF831	ENSG00000124203
rs259959	chr20:57827381	-0.32314	N	N	7	intronic	.	ZNF831	ENSG00000124203
rs560749772	chr5:169074620	0.03541	N	N	NA	intronic	.	DOCK2	ENSG00000134516
rs560131117	chr19:8636083	-0.24185	N	N	NA	intronic	.	MYO1F	ENSG00000142347
rs538117862	chr19:51626992	-0.24344	N	chr19:51728477	NA	intergenic	.	.	.
rs148522171	chr5:131835567	-0.12036	N	chr5:131705458	4	intergenic	.	.	.
rs189465520	chr8:126964656	-0.27894	N	chr8:126474356	7	intergenic	.	.	.
rs555393056	chr2:192487621	-0.2674	N	chr2:192522423	NA	intergenic	.	.	.
rs189620033	chr1:117310536	-0.20585	N	chr1:117544331	5	intronic	.	CD2	ENSG00000116824
rs527407593	chr2:233935431	0.18104	N	chr2:234115629	NA	intronic	.	.	.
rs183061659	chr1:89734311	-0.23309	N	N	5	intronic	.	GBP5	ENSG00000154451
rs572554404	chr19:1088643	-0.18171	N	chr19:836144	NA	UTR3	.	POLR2E	ENSG00000099817
rs138102933	chr17:76113031	-0.23801	N	chr17:76257892	3a	intronic	.	TMC6	ENSG00000141524
rs554691294	chr16:57040874	0.00946	N	chr16:57061189	NA	intergenic	.	NLRC5	ENSG00000140853
rs140255364	chr11:48049513	-0.29385	N	chr11:47888036	6	intronic	.	PTPRJ	ENSG00000149177
rs546634408	chr16:57075434	0.19817	N	chr16:57061189	NA	exonic	stopgain	NLRC5	ENSG00000140853
rs570327600	chr21:43648085	-0.20718	N	chr21:43850713	NA	intronic	.	ABCG1	ENSG00000160179
rs569515842	chr5:169064705	-0.12437	N	N	NA	intronic	.	DOCK2	ENSG00000134516
rs189008238	chr20:56192880	0.11676	N	N	7	intronic	.	ZBP1	ENSG00000124256
rs549048966	chr5:133439919	-0.19438	N	chr5:133619966	NA	intergenic	.	.	.
rs142990596	chr1:117302184	-0.20585	N	chr1:117544331	5	intronic	.	CD2	ENSG00000116824
rs548766942	chr7:43633962	-0.23309	N	N	NA	intronic	.	STK17A	ENSG00000164543
rs192481847	chr2:197039013	-0.19527	N	chr2:196974333	7	intergenic	.	.	.
rs548254233	chr6:128229300	-0.02606	N	N	NA	intronic	.	THEMIS	ENSG00000172673
rs578008421	chr7:150431602	-0.29045	N	chr7:150278589	NA	intronic	.	.	.
rs370041636	chr14:102189121	-0.15011	N	N	4	intergenic	.	.	.
rs35660137	chr16:30500155	-0.04491	N	chr16:30471109	2a	intronic	.	ITGAL	ENSG00000005844
rs535397832	chr2:204751280	-0.21584	N	chr2:204584456	NA	intergenic	.	.	.
rs574741156	chr8:37739560	0.47066	N	N	NA	intronic	.	RAB11FIP1	ENSG00000156675
rs536057735	chr14:91789085	-0.04981	N	N	NA	intronic	.	CCDC88C	ENSG00000015133
rs76136628	chr1:200851265	-0.27894	N	N	4	intergenic	.	.	.
rs180923662	chr4:40230777	0.06133	N	N	4	intronic	.	RHOH	ENSG00000168421
rs576910290	chr19:18169557	-0.25097	N	chr19:18398030	NA	downstream	.	.	.
rs140883947	chr6:41993322	0.30661	N	chr6:42037348	2b	intronic	.	CCND3	ENSG00000112576
rs539932542	chr20:1642689	-0.28409	N	chr20:1931001	NA	intergenic	.	.	.
rs538600509	chr2:233946210	0.11531	N	chr2:234115629	NA	intronic	.	.	.
rs2070947	chr21:46340843	0.19747	N	N	3a	UTR5	.	ITGB2	ENSG00000160255
rs570630995	chr2:69035367	0.00283	N	chr2:68615546	NA	intronic	.	ARHGAP25	ENSG00000163219
rs10951754	chr7:44088735	-0.21359	N	N	6	intronic	.	DBNL	ENSG00000136279
rs560149676	chr22:37883947	-0.118	N	chr22:37531436	NA	intergenic	.	.	.
rs529598973	chr22:37877725	-0.33105	N	chr22:37531436	NA	intronic	.	MFNG	ENSG00000100060
rs45550039	chr9:117124045	-0.18663	N	N	5	exonic	nonsynonymous	AKNA	ENSG00000106948
rs184460535	chr2:68967904	-0.1208	N	chr2:68615546	4	intronic	.	ARHGAP25	ENSG00000163219
rs548326797	chr6:29912763	-0.1422	N	chr6:29596242	NA	intronic	.	HLA-A	ENSG00000206503
rs532749852	chr11:117858614	0.04229	N	chr11:118081270	NA	intronic	.	IL10RA	ENSG00000110324
rs560516866	chr11:64108442	-0.21197	N	chr11:63974995	NA	exonic	synonymous	CCDC88B	ENSG00000168071
rs538194241	chr2:69011350	-0.12858	N	chr2:68615546	NA	intronic	.	ARHGAP25	ENSG00000163219
rs552390584	chr17:76130335	0.14115	N	chr17:76257892	NA	intronic	.	TMC8	ENSG00000167895
rs114369688	chr2:233977694	-0.22573	N	chr2:234115629	5	intronic	.	.	.
rs529474888	chr20:47335875	-0.24123	N	chr20:47384301	NA	intronic	.	PREX1	ENSG00000124126
rs188469763	chr19:42391852	-0.287	N	chr19:42767593	4	intronic	.	ARHGEF1	ENSG00000076928
rs561751204	chr14:52792869	-0.19015	N	chr14:52618827	NA	intronic	.	PTGER2	ENSG00000125384
rs144362618	chr9:100866845	-0.03734	N	N	4	intronic	.	TRIM14	ENSG00000106785
rs189192632	chr17:43485218	-0.16311	N	chr17:43488792	7	intronic	.	ARHGAP27	ENSG00000159314
rs536226566	chr2:219094238	0.05624	N	chr2:219212037	NA	intronic	.	ARPC2	ENSG00000163466
rs548514088	chr16:57578140	-0.00796	N	chr16:57444002	NA	intronic	.	GPR114	ENSG00000159618
rs548740509	chr5:100226778	-0.31183	N	chr5:100200910	NA	intronic	.	ST8SIA4	ENSG00000113532
rs530324595	chr11:60887653	-0.29194	N	chr11:60830367	NA	intronic	.	CD5	ENSG00000110448
rs182430669	chr1:92938474	-0.32034	N	chr1:92733769	7	intergenic	.	.	.
rs13005545	chr2:231454568	-0.29539	N	chr2:231161026	4	intergenic	.	.	.
rs553470263	chr2:69010516	-0.12858	N	chr2:68615546	NA	intronic	.	ARHGAP25	ENSG00000163219
rs554841692	chr14:91866563	0.2421	N	N	NA	intronic	.	CCDC88C	ENSG00000015133
rs9994042	chr4:100743389	-0.19921	N	N	3a	intronic	.	DAPP1	ENSG00000070190
rs184781779	chr11:104970836	0.04087	N	N	3a	intronic	.	CARD17	ENSG00000255221
rs544609328	chr20:56195363	-0.129	N	N	NA	UTR5	.	ZBP1	ENSG00000124256
rs564495216	chr3:46008231	-0.33979	N	chr3:46418689	NA	exonic	synonymous	FYCO1	ENSG00000163820
rs574373483	chr3:113941661	-0.27894	N	N	NA	intergenic	.	.	.
rs556497418	chr19:18231766	-0.30276	N	chr19:18398030	NA	intronic	.	MAST3	ENSG00000099308
rs147887806	chr6:31325884	-0.26113	N	N	5	upstream	.	.	.
rs79185041	chr7:98992900	-0.18663	N	chr7:99036920	5	UTR3	.	PDAP1	ENSG00000106244
rs536307547	chr8:145060427	-0.32225	N	chr8:144626721	NA	intronic	.	PARP10	ENSG00000178685
rs528857432	chr11:48035563	-0.14726	N	chr11:47888036	NA	intronic	.	PTPRJ	ENSG00000149177
rs191860843	chr11:60886776	-0.26234	N	chr11:60830367	5	exonic	synonymous	CD5	ENSG00000110448
rs539689793	chr11:60764798	-0.32314	N	chr11:60830367	NA	intronic	.	CD6	ENSG00000013725
rs560873588	chr20:43620882	-0.17829	N	N	NA	intronic	.	STK4	ENSG00000101109
rs118050676	chr7:50417177	-0.10426	N	chr7:50313352	6	intronic	.	IKZF1	ENSG00000185811
rs529846326	chr5:156675058	-0.25741	N	chr5:156442784	NA	intronic	.	ITK	ENSG00000113263
rs543192183	chr1:89753235	-0.25461	N	N	NA	intergenic	.	.	.
rs545432005	chr14:91878532	-0.25461	N	N	NA	intronic	.	CCDC88C	ENSG00000015133
rs556083893	chr9:117719878	-0.2844	N	chr9:117696336	NA	intergenic	.	.	.
rs191603828	chr6:14109525	-0.19521	N	N	3a	intergenic	.	.	.
rs530533347	chr17:76775084	-0.30843	N	N	NA	intronic	.	CYTH1	ENSG00000108669
rs117699667	chr14:91831964	-0.2665	N	N	5	intronic	.	CCDC88C	ENSG00000015133
rs577309862	chr8:82047388	-0.1459	N	N	NA	intergenic	.	.	.
rs72984266	chr2:233978393	-0.22573	N	chr2:234115629	5	intronic	.	.	.
rs76063896	chr2:233947155	0.83899	N	chr2:234115629	4	intronic	.	.	.
rs72984262	chr2:233977925	-0.22573	N	chr2:234115629	4	intronic	.	.	.
rs192837616	chr11:60746295	-0.03659	N	chr11:60830367	2a	intronic	.	CD6	ENSG00000013725
rs147454281	chr5:49988516	-0.25741	N	chr5:49958363	5	intronic	.	PARP8	ENSG00000151883
rs539328050	chr19:42066211	-0.34622	N	N	NA	intronic	.	CEACAM21	ENSG00000007129
rs553050501	chr17:76116296	-0.23309	N	chr17:76257892	NA	intronic	.	TMC6	ENSG00000141524
rs547939486	chr1:160677928	-0.26606	N	chr1:161168189	NA	intronic	.	CD48	ENSG00000117091
rs143043063	chr2:68970402	-0.22655	N	chr2:68615546	5	intronic	.	ARHGAP25	ENSG00000163219
rs557009948	chr9:117675481	-0.32314	N	chr9:117696336	NA	intronic	.	TNFSF8	ENSG00000106952
rs34063173	chr5:150448404	-0.27851	N	chr5:150567017	4	intronic	.	TNIP1	ENSG00000145901
rs558757097	chr20:43613674	-0.18171	N	N	NA	intronic	.	STK4	ENSG00000101109
rs79607848	chr3:114017187	-0.27724	N	N	7	intronic	.	TIGIT	ENSG00000181847
rs529921434	chr20:57583276	-0.10088	N	N	NA	upstream	.	.	.
rs554398204	chr16:88771803	0.18359	N	chr16:88518569	NA	intronic	.	RNF166	ENSG00000158717
rs531083638	chr17:76131345	-0.0655	N	chr17:76257892	NA	intronic	.	TMC8	ENSG00000167895
rs561202548	chr3:121379002	-0.33012	N	chr3:121781723	NA	intronic	.	HCLS1	ENSG00000180353
rs139774669	chr16:3118591	-0.23744	N	chr16:3521071	2b	intronic	.	IL32	ENSG00000008517
rs60514862	chr3:45989576	-0.33487	N	chr3:46418689	7	UTR3	.	FYCO1	ENSG00000163820
rs202217465	chr17:33845870	-0.20305	N	chr17:33763678	7	intergenic	.	.	.
rs114558796	chr1:160512547	-0.29881	N	N	2b	UTR3	.	CD84	ENSG00000066294
rs554167715	chr11:117862803	-0.20585	N	chr11:118081270	NA	intronic	.	IL10RA	ENSG00000110324
rs570389544	chr1:167463947	-0.26234	N	chr1:167600842	NA	intronic	.	CD247	ENSG00000198821
rs573050477	chr2:69001994	0.38529	N	chr2:68615546	NA	UTR5	.	ARHGAP25	ENSG00000163219
rs561616998	chr2:158277745	-0.27769	N	chr2:158520905	NA	intronic	.	CYTIP	ENSG00000115165
rs151042596	chr3:108555060	-0.34467	N	N	7	intronic	.	TRAT1	ENSG00000163519
rs191772911	chr11:117877780	0.09243	N	chr11:118081270	2c	intergenic	.	.	.
rs145462587	chr7:138791748	-0.25607	N	chr7:138735512	3a	intronic	.	ZC3HAV1	ENSG00000105939
rs537299686	chr3:113951414	-0.27894	N	N	NA	intergenic	.	.	.
rs189543701	chr3:183233509	-0.25461	N	chr3:183730295	7	intronic	.	KLHL6	ENSG00000172578
rs545243882	chr5:169083560	0.17064	N	N	NA	intronic	.	DOCK2	ENSG00000134516
rs149002060	chr7:50310128	-0.09302	N	chr7:50313352	4	intergenic	.	.	.
rs541741872	chr12:32115688	-0.33145	N	chr12:32138924	NA	intronic	.	KIAA1551	ENSG00000174718
rs534629140	chr17:29144193	-0.19982	N	N	NA	intronic	.	CRLF3	ENSG00000176390
rs2904783	chr6:31459972	-0.29023	N	N	4	intergenic	.	.	.
rs148490991	chr17:8846218	-0.13365	N	chr17:8784361	5	intronic	.	PIK3R5	ENSG00000141506
rs2904787	chr6:31459768	-0.13696	N	N	3a	intergenic	.	.	.
rs185035722	chr17:1626464	-0.32189	N	chr17:2014984	2b	intronic	.	WDR81	ENSG00000167716
rs539978132	chr17:8832005	-0.18879	N	chr17:8784361	NA	intronic	.	PIK3R5	ENSG00000141506
rs189503994	chr14:102196574	-0.27894	N	N	6	upstream	.	.	.
rs3916138	chr12:51714755	-0.25947	N	chr12:51580171	3a	intronic	.	BIN2	ENSG00000110934
rs7187409	chr16:30497816	-0.05762	N	chr16:30471109	7	intronic	.	ITGAL	ENSG00000005844
rs560873327	chr11:64107945	-0.21197	N	chr11:63974995	NA	intronic	.	CCDC88B	ENSG00000168071
rs553592795	chr17:33859339	-0.20305	N	chr17:33763678	NA	intergenic	.	.	.
rs11216658	chr11:117842743	-0.22738	N	chr11:118081270	5	intergenic	.	.	.
rs575619762	chr1:160540676	-0.13365	N	N	NA	intronic	.	CD84	ENSG00000066294
rs558086429	chr7:50306261	0.09222	N	chr7:50313352	NA	intergenic	.	.	.
rs533010968	chr16:88767353	-0.00445	N	chr16:88518569	NA	intronic	.	RNF166	ENSG00000158717
rs568497678	chr16:57024926	-0.04084	N	chr16:57061189	NA	intergenic	.	NLRC5	ENSG00000140853
rs556501095	chr14:91877855	0.14564	N	N	NA	intronic	.	CCDC88C	ENSG00000015133
rs566048031	chr14:65769384	-0.24497	N	chr14:65564703	NA	intergenic	.	.	.
rs569176815	chr7:44088293	-0.21359	N	N	NA	intronic	.	DBNL	ENSG00000136279
rs114585989	chr14:91797132	-0.18171	N	N	5	intronic	.	CCDC88C	ENSG00000015133
rs532880994	chr4:48128512	-0.22738	N	N	NA	intronic	.	TXK	ENSG00000074966
rs545240896	chr2:68960655	-0.09569	N	chr2:68615546	NA	intergenic	.	.	.
rs116068820	chr2:198169692	-0.14744	N	chr2:198544183	3a	intronic	.	ANKRD44	ENSG00000065413
rs555940477	chr2:98358141	-0.32859	N	chr2:98271575	NA	intergenic	.	.	.
rs187854085	chr7:138728378	-0.27516	N	chr7:138735512	6	UTR3	.	ZC3HAV1	ENSG00000105939
rs492404	chr13:30509774	-0.27439	Y	N	4	upstream	.	.	.
rs549599685	chr16:50715828	0.09374	N	chr16:50663477	NA	upstream	.	.	.
rs372707340	chr21:43822939	-0.30833	N	chr21:43850713	5	intergenic	.	.	.
rs536561848	chr14:50532434	-0.12766	N	N	NA	ncRNA_intronic	.	.	.
rs190243439	chr17:3865121	-0.18237	N	chr17:3828702	4	intronic	.	ATP2A3	ENSG00000074370
rs542989995	chr2:70173815	-0.3371	N	chr2:70402180	NA	intergenic	.	.	.
rs530072190	chr17:28086094	-0.33154	N	chr17:28059970	NA	intronic	.	SSH2	ENSG00000141298
rs149730287	chr1:28213775	0.08186	N	chr1:28216736	4	downstream	.	.	.
rs148035863	chr19:1087769	0.02891	N	chr19:836144	4	UTR3	.	POLR2E	ENSG00000099817
rs112579478	chr3:37011565	-0.27899	N	N	4	intergenic	.	.	.
rs539156958	chr2:98346449	-0.25741	N	chr2:98271575	NA	intronic	.	ZAP70	ENSG00000115085
rs566125980	chr2:68948727	0.09243	N	chr2:68615546	NA	intergenic	.	.	.
rs548504519	chr6:106590519	0.03336	N	chr6:106727215	NA	intergenic	.	.	.
rs532281338	chr5:35860523	-0.32314	N	chr5:35875134	NA	intronic	.	IL7R	ENSG00000168685
rs181659607	chr6:109766944	-0.20604	N	chr6:109376647	4	intronic	.	MICAL1	ENSG00000135596
rs557333171	chr2:137000577	-0.17777	N	chr2:136713108	NA	intergenic	.	.	.
rs550483991	chr5:1503714	-0.266	N	chr5:1313242	NA	intronic	.	LPCAT1	ENSG00000153395
rs561553098	chr1:26882014	-0.29961	N	chr1:27100243	NA	intronic	.	RPS6KA1	ENSG00000117676
rs138585095	chr22:44578179	0.10869	N	chr22:44330031	4	intronic	.	PARVG	ENSG00000138964
rs139035008	chr17:76120183	-0.04267	N	chr17:76257892	4	exonic	synonymous	TMC6	ENSG00000141524
rs6073612	chr20:43673692	-0.23309	N	N	6	intronic	.	STK4	ENSG00000101109
rs193167952	chr1:111415261	-0.22605	N	chr1:111348029	4	intronic	.	.	.
rs142160598	chr2:69012566	-0.25741	N	chr2:68615546	6	intronic	.	ARHGAP25	ENSG00000163219
rs536648883	chr6:6610689	0.01699	N	N	NA	ncRNA_intronic	.	LY86	ENSG00000112799
rs7627147	chr3:45984097	-0.33979	N	chr3:46418689	4	intronic	.	FYCO1	ENSG00000163820
rs557552286	chr6:31236466	-0.32198	N	N	NA	downstream	.	.	.
rs568865527	chr2:113932939	-0.13057	N	chr2:113712407	NA	intronic	.	PSD4	ENSG00000125637
rs536981769	chr2:198071304	-0.3151	N	chr2:198544183	NA	intronic	.	ANKRD44	ENSG00000065413
rs183000791	chr11:58919757	-0.21474	N	N	5	exonic	nonsynonymous	FAM111A	ENSG00000166801
rs142938511	chr2:136885853	-0.22738	N	chr2:136713108	5	intergenic	.	.	.
rs372025224	chr7:138791999	-0.25607	N	chr7:138735512	4	intronic	.	ZC3HAV1	ENSG00000105939
rs555585297	chr19:42388548	-0.34561	N	chr19:42767593	NA	exonic	nonsynonymous	ARHGEF1	ENSG00000076928
rs561000759	chr17:76133502	-0.05269	N	chr17:76257892	NA	intronic	.	TMC8	ENSG00000167895
rs186948559	chr10:6110142	-0.18735	N	chr10:6101129	5	intergenic	.	.	.
rs529193628	chr16:50710639	-0.13194	N	chr16:50663477	NA	intronic	.	SNX20	ENSG00000167208
rs75494064	chr12:53594449	0.21506	N	chr12:53747853	4	intronic	.	ITGB7	ENSG00000139626
rs553572035	chr21:34611833	-0.33012	N	chr21:34439889	NA	intronic	.	IFNAR2	ENSG00000159110
rs116734043	chr2:136969586	-0.32958	N	chr2:136713108	4	intergenic	.	.	.
rs141671548	chr2:233969351	-0.31649	N	chr2:234115629	5	intronic	.	.	.
rs150354078	chr5:35884733	-0.06057	N	chr5:35875134	2b	intergenic	.	.	.
rs573842092	chr16:31366152	-0.32217	N	chr16:31015877	NA	upstream	.	.	.
rs551847549	chr22:44588212	-0.27372	N	chr22:44330031	NA	intronic	.	PARVG	ENSG00000138964
rs899385	chr4:918358	-0.24185	N	chr4:702972	4	intronic	.	GAK	ENSG00000178950
rs3893132	chr6:31233972	-0.16998	N	N	2b	intergenic	.	.	.
rs554463963	chr19:6793784	-0.07149	N	chr19:6671369	NA	intronic	.	VAV1	ENSG00000141968
rs575033504	chr6:29912688	-0.1422	N	chr6:29596242	NA	intronic	.	HLA-A	ENSG00000206503
rs576633969	chr16:50311683	-0.12578	N	chr16:50160737	NA	intronic	.	ADCY7	ENSG00000121281
rs114144576	chr20:57721393	-0.26976	N	N	5	intergenic	.	.	.
rs78330488	chr5:131813917	-0.31535	N	chr5:131705458	4	intergenic	.	.	.
rs148626550	chr11:117862978	-0.20585	N	chr11:118081270	5	intronic	.	IL10RA	ENSG00000110324
rs535942235	chr17:43301254	-0.22634	N	chr17:43488792	NA	intronic	.	FMNL1	ENSG00000184922
rs536219351	chr1:26948020	0.01152	N	chr1:27100243	NA	intergenic	.	.	.
rs540968871	chr19:42055893	-0.04321	N	N	NA	UTR5	.	CEACAM21	ENSG00000007129
rs140245305	chr20:57719613	-0.25676	N	N	3a	intergenic	.	.	.
rs187512149	chr8:126982508	-0.27116	N	chr8:126616848	7	intergenic	.	.	.
rs570048759	chr1:117293603	-0.14841	N	chr1:117544331	NA	intergenic	.	.	.
rs576608178	chr7:50434638	-0.23309	N	chr7:50313352	NA	intronic	.	IKZF1	ENSG00000185811
rs707560	chr20:57727312	-0.23524	N	N	5	intergenic	.	.	.
rs707561	chr20:57720838	-0.29129	N	N	5	intergenic	.	.	.
rs185478072	chr6:108048698	-0.24018	N	N	5	intronic	.	SCML4	ENSG00000146285
rs34426013	chr19:6789552	-0.26247	N	chr19:6671369	7	intronic	.	VAV1	ENSG00000141968
rs535907711	chr3:108537281	-0.19588	N	N	NA	intergenic	.	.	.
rs150290151	chr6:108042083	-0.21865	N	N	5	exonic	nonsynonymous	SCML4	ENSG00000146285
rs56821060	chr16:57064990	-0.18152	N	chr16:57061189	7	intronic	.	NLRC5	ENSG00000140853
rs28627443	chr4:40205819	-0.33844	N	N	4	intronic	.	RHOH	ENSG00000168421
rs541457892	chr19:42391931	-0.18252	N	chr19:42767593	NA	intronic	.	ARHGEF1	ENSG00000076928
rs7234811	chr18:2681638	-0.31205	N	N	7	intronic	.	SMCHD1	ENSG00000101596
rs532650871	chr4:48134117	-0.20585	N	N	NA	intronic	.	TXK	ENSG00000074966
rs200463272	chr19:6481681	0.0373	N	chr19:6671369	4	intronic	.	DENND1C	ENSG00000205744
rs557751412	chr1:167678497	-0.07079	N	chr1:167600842	NA	intergenic	.	.	.
rs542866155	chr9:447977	-0.23572	N	chr9:288414	NA	intronic	.	DOCK8	ENSG00000107099
rs563389186	chr5:150457804	-0.28809	N	chr5:150567017	NA	intronic	.	TNIP1	ENSG00000145901
rs187327274	chr9:117156174	-0.12578	N	N	6	intronic	.	AKNA	ENSG00000106948
rs549707377	chr2:233924684	-0.07451	N	chr2:234115629	NA	UTR5	.	.	.
rs186026034	chr2:204816009	-0.25741	N	chr2:204584456	5	intronic	.	ICOS	ENSG00000163600
rs183979531	chr16:50713184	-0.05269	N	chr16:50663477	5	intronic	.	SNX20	ENSG00000167208
rs144151575	chr2:158320650	-0.33301	N	chr2:158520905	4	intergenic	.	.	.
rs542262279	chr10:6092839	-0.02742	N	chr10:6101129	NA	intronic	.	IL2RA	ENSG00000134460
rs376460278	chr1:117297625	0.05857	N	chr1:117544331	5	intronic	.	CD2	ENSG00000116824
rs409787	chr6:159454736	0.0624	N	chr6:159469512	3a	downstream	.	.	.
rs200015708	chr11:118210127	-0.07026	N	chr11:118639653	3a	intronic	.	CD3D	ENSG00000167286
rs533090128	chr5:169728868	-0.1795	N	chr5:169691627	NA	intergenic	.	.	.
rs3764653	chr19:1068734	0.10869	N	chr19:836144	2b	exonic	synonymous	HMHA1	ENSG00000180448
rs540026326	chr6:108111681	-0.25571	N	N	NA	intronic	.	SCML4	ENSG00000146285
rs149323778	chr6:36997947	-0.33596	N	chr6:36648816	7	intergenic	.	.	.
rs567319771	chr2:137132708	-0.23979	N	chr2:136713108	NA	intergenic	.	.	.
rs182483084	chr2:68995661	-0.14233	N	chr2:68615546	3a	intronic	.	ARHGAP25	ENSG00000163219
rs7829469	chr8:82067795	-0.15011	N	N	6	intergenic	.	.	.
rs77103606	chr10:6171896	-0.26783	N	chr10:6101129	4	intergenic	.	.	.
rs17178385	chr6:29692623	-0.08229	N	chr6:29596242	5	intronic	.	HLA-F	ENSG00000204642
rs548059051	chr3:45992011	-0.33487	N	chr3:46418689	NA	intronic	.	FYCO1	ENSG00000163820
rs140498460	chr3:53196411	0.19752	N	chr3:52873984	4	intronic	.	PRKCD	ENSG00000163932
rs112502358	chr2:69013614	-0.25741	N	chr2:68615546	6	intronic	.	ARHGAP25	ENSG00000163219
rs74443567	chr7:138730608	-0.17829	N	chr7:138735512	7	UTR3	.	ZC3HAV1	ENSG00000105939
rs183376969	chr5:50018466	-0.27022	N	chr5:49958363	7	intronic	.	PARP8	ENSG00000151883
rs548951962	chr14:91846335	-0.3356	N	N	NA	intronic	.	CCDC88C	ENSG00000015133
rs149805180	chr22:40320383	-0.18152	N	chr22:39840130	7	intronic	.	GRAP2	ENSG00000100351
rs192065782	chr1:117345279	-0.2323	N	chr1:117544331	7	intergenic	.	.	.
rs543154345	chr11:117874806	-0.09855	N	chr11:118081270	NA	intergenic	.	.	.
rs566292479	chr16:57610663	-0.32443	N	chr16:57444002	NA	UTR3	.	GPR114	ENSG00000159618
rs555326198	chr1:92939880	0.40333	N	chr1:92733769	NA	downstream	.	.	.
rs534835922	chr19:1087060	-0.23649	N	chr19:836144	NA	UTR3	.	POLR2E	ENSG00000099817
rs544536634	chr7:144539457	-0.25109	N	N	NA	intergenic	.	.	.
rs184950604	chr1:153931117	0.20705	N	N	4	UTR5	.	.	.
rs530396370	chr7:45018270	-0.2183	N	chr7:44811223	NA	intronic	.	MYO1G	ENSG00000136286
rs76851267	chr11:48055147	-0.18027	N	chr11:47888036	5	intronic	.	PTPRJ	ENSG00000149177
rs570855080	chr17:29149707	-0.3127	N	N	NA	intronic	.	CRLF3	ENSG00000176390
rs573936475	chr7:50346769	-0.2396	N	chr7:50313352	NA	intronic	.	IKZF1	ENSG00000185811
rs534502956	chr17:76110834	-0.13878	N	chr17:76257892	NA	intronic	.	TMC6	ENSG00000141524
rs574910978	chr1:32715654	-0.13754	N	N	NA	intergenic	.	.	.
rs556924370	chr17:29135994	0.25189	N	N	NA	intronic	.	CRLF3	ENSG00000176390
rs538613969	chr15:75162771	-0.16412	N	chr15:75361539	NA	intronic	.	SCAMP2	ENSG00000140497
rs534091764	chr1:159047225	-0.20769	N	chr1:159062436	NA	upstream	.	.	.
rs138250713	chr7:38389627	0.05316	N	N	2b	ncRNA_intronic	.	.	.
rs1466932	chr1:160548727	-0.13743	N	N	2b	intronic	.	CD84	ENSG00000066294
rs544564821	chr17:47286510	-0.24513	N	chr17:47488823	NA	intronic	.	GNGT2	ENSG00000167083
rs568317244	chr1:158905769	-0.25741	N	chr1:159062436	NA	intronic	.	PYHIN1	ENSG00000163564
rs114340658	chr3:114014286	-0.21959	N	N	5	intronic	.	TIGIT	ENSG00000181847
rs567425686	chr17:38717469	-0.05579	N	chr17:38988703	NA	intronic	.	CCR7	ENSG00000126353
rs61988443	chr14:91879943	-0.33902	Y	N	4	intronic	.	CCDC88C	ENSG00000015133
rs12206377	chr6:32909335	0.38235	N	N	3a	upstream	.	.	.
rs146125607	chr11:48037539	-0.14726	N	chr11:47888036	4	intronic	.	PTPRJ	ENSG00000149177
rs184636089	chr8:27236282	-0.28736	N	chr8:27208126	2a	intronic	.	PTK2B	ENSG00000120899
rs76077051	chr2:198076817	-0.10922	N	chr2:198544183	4	intronic	.	ANKRD44	ENSG00000065413
rs535104212	chr14:102172879	-0.14062	N	N	NA	intergenic	.	.	.
rs78576527	chr7:50416447	0.05734	N	chr7:50313352	5	intronic	.	IKZF1	ENSG00000185811
rs202168565	chr7:43696001	-0.31205	N	N	6	intronic	.	COA1	ENSG00000106603
rs370702465	chr8:126936208	-0.25456	N	chr8:126474356	4	ncRNA_intronic	.	.	.
rs527526992	chr10:135089197	-0.27003	N	N	NA	intronic	.	ADAM8	ENSG00000151651
rs538236510	chr6:159458894	-0.07702	N	chr6:159469512	NA	intronic	.	TAGAP	ENSG00000164691
rs533082862	chr19:42382178	-0.23721	N	chr19:42767593	NA	intronic	.	CD79A	ENSG00000105369
rs76474814	chr9:117136821	-0.17926	N	N	4	intronic	.	AKNA	ENSG00000106948
rs76446255	chr2:202057623	-0.20585	N	chr2:202112471	4	intronic	.	CASP10	ENSG00000003400
rs570243205	chr11:5707084	-0.3127	N	N	NA	upstream	.	.	.
rs563715680	chr8:126951854	-0.25741	N	chr8:126474356	NA	ncRNA_intronic	.	.	.
rs13057975	chr22:50628119	-0.17408	N	chr22:50628937	5	intronic	.	TRABD	ENSG00000170638
rs190720950	chr5:131761387	0.06905	N	chr5:131705458	2c	ncRNA_intronic	.	.	.
rs190456398	chr1:161510027	-0.00062	N	chr1:161620089	4	intergenic	.	.	.
rs184474359	chr2:68989462	-0.25962	N	chr2:68615546	4	intronic	.	ARHGAP25	ENSG00000163219
rs544858589	chr1:117357064	-0.34467	N	chr1:117544331	NA	intergenic	.	.	.
rs142279054	chr14:52778597	-0.10132	N	chr14:52618827	4	intergenic	.	.	.
rs573050865	chr2:204815304	-0.25741	N	chr2:204584456	NA	intronic	.	ICOS	ENSG00000163600
rs115711649	chr5:14599006	-0.32316	N	chr5:14610309	5	intronic	.	FAM105A	ENSG00000145569
rs553133938	chr1:160508374	-0.21585	N	N	NA	intergenic	.	.	.
rs557229505	chr21:43836779	-0.23524	N	chr21:43850713	NA	intronic	.	UBASH3A	ENSG00000160185
rs573507138	chr2:204739763	-0.32314	N	chr2:204584456	NA	intergenic	.	.	.
rs542339290	chr6:106558694	-0.22738	N	chr6:106727215	NA	downstream	.	.	.
rs12267749	chr10:26737891	-0.30978	N	chr10:26741174	4	intronic	.	APBB1IP	ENSG00000077420
rs146945525	chr22:40304865	-0.20305	N	chr22:39840130	4	intronic	.	GRAP2	ENSG00000100351
rs550661603	chr2:233944311	0.50256	N	chr2:234115629	NA	intronic	.	.	.
rs147419350	chr14:88477535	-0.23309	N	chr14:88472595	4	exonic	nonsynonymous	GPR65	ENSG00000140030
rs543188054	chr12:14393100	-0.14804	N	chr12:14622002	NA	intergenic	.	.	.
rs575455127	chr7:55601611	-0.31632	N	chr7:56068714	NA	intronic	.	VOPP1	ENSG00000154978
rs559085350	chr5:14591755	-0.14726	N	chr5:14610309	NA	intronic	.	FAM105A	ENSG00000145569
rs112085885	chr6:159138076	-0.12858	N	chr6:159469512	6	intronic	.	SYTL3	ENSG00000164674
rs183813841	chr16:57067253	-0.18152	N	chr16:57061189	5	intronic	.	NLRC5	ENSG00000140853
rs557878918	chr14:50548942	-0.19118	N	N	NA	ncRNA_intronic	.	.	.
rs137888999	chr7:106507097	0.09201	N	chr7:106372219	2b	intronic	.	PIK3CG	ENSG00000105851
rs575190404	chr11:64106735	-0.19015	N	chr11:63974995	NA	upstream	.	.	.
rs186816662	chr10:129862209	-0.23656	N	N	4	intronic	.	PTPRE	ENSG00000132334
rs558446760	chr16:57043397	-0.23309	N	chr16:57061189	NA	intergenic	.	NLRC5	ENSG00000140853
rs540498141	chr12:47601392	-0.10613	N	N	NA	intronic	.	PCED1B	ENSG00000179715
rs569972671	chr9:448286	-0.23572	N	chr9:288414	NA	intronic	.	DOCK8	ENSG00000107099
rs150646208	chr11:268897	-0.31153	N	chr11:307961	4	intergenic	.	.	.
rs185406757	chr2:198169634	-0.14744	N	chr2:198544183	4	intronic	.	ANKRD44	ENSG00000065413
rs569708328	chr5:35852566	0.02329	N	chr5:35875134	NA	intergenic	.	.	.
rs533733169	chr17:43510716	-0.09076	N	chr17:43488792	NA	upstream	.	.	.
rs587707009	chr1:150536059	-0.25613	N	chr1:150595537	NA	ncRNA_intronic	.	.	.
rs188661950	chr9:117152294	-0.28339	N	N	3a	intronic	.	AKNA	ENSG00000106948
rs372910641	chr17:76115597	-0.2253	N	chr17:76257892	4	intronic	.	TMC6	ENSG00000141524
rs544559967	chr19:17295371	-0.24147	N	chr19:17650608	NA	intronic	.	MYO9B	ENSG00000099331
rs569506299	chr6:108139368	-0.26851	N	N	NA	intronic	.	SCML4	ENSG00000146285
rs149745393	chr16:57025418	-0.20334	N	chr16:57061189	6	intergenic	.	NLRC5	ENSG00000140853
rs144861194	chr3:114011828	-0.22738	N	N	5	intergenic	.	.	.
rs183326344	chr1:117284140	-0.19231	N	chr1:117544331	5	intergenic	.	.	.
rs111276386	chr17:33815121	-0.04953	N	chr17:33763678	5	upstream	.	.	.
rs139562494	chr8:126933876	-0.25456	N	chr8:126474356	7	downstream	.	.	.
rs13035710	chr2:192539951	-0.09855	N	chr2:192522423	5	intergenic	.	.	.
rs148844750	chr1:117298855	-0.29386	N	chr1:117544331	5	intronic	.	CD2	ENSG00000116824
rs553428392	chr16:4397404	-0.17543	N	chr16:4476089	NA	intronic	.	CORO7-PAM16	ENSG00000103426
rs562766657	chr7:43688184	-0.10688	N	N	NA	intronic	.	COA1	ENSG00000106603
rs188503509	chr19:42391410	-0.09602	N	chr19:42767593	2b	intronic	.	ARHGEF1	ENSG00000076928
rs538902986	chr9:117692420	-0.0446	N	chr9:117696336	NA	exonic	nonsynonymous	TNFSF8	ENSG00000106952
rs73447876	chr13:30969184	-0.03876	N	chr13:31079184	2b	intergenic	.	.	.
rs527242860	chr18:2660191	-0.23309	N	N	NA	intronic	.	SMCHD1	ENSG00000101596
rs183780361	chr11:5712386	-0.27169	N	N	4	intronic	.	TRIM22	ENSG00000132274
rs17215373	chr1:161016890	-0.13386	N	chr1:161188893	4	UTR3	.	ARHGAP30	ENSG00000186517
rs148254716	chr10:129846176	-0.32991	N	N	4	intronic	.	PTPRE	ENSG00000132334
rs542765153	chr9:117114067	-0.1126	N	N	NA	intronic	.	AKNA	ENSG00000106948
rs114617520	chr8:126954091	-0.30291	N	chr8:126474356	3a	ncRNA_exonic	.	.	.
rs545472052	chr17:27279319	0.10777	N	chr17:27653016	NA	upstream	.	.	.
rs558451621	chr5:50040309	-0.30854	N	chr5:49958363	NA	intronic	.	PARP8	ENSG00000151883
rs4682524	chr3:113952677	-0.27894	N	N	5	downstream	.	.	.
rs186792038	chr14:91826359	-0.18171	N	N	7	intronic	.	CCDC88C	ENSG00000015133
rs116090909	chr17:29144465	-0.19982	N	N	6	intronic	.	CRLF3	ENSG00000176390
rs72892199	chr2:68917149	0.23493	N	chr2:68615546	2a	intergenic	.	.	.
rs77506401	chr15:44969737	-0.17063	N	N	4	upstream	.	.	.
rs35985210	chr7:50308506	0.03581	N	chr7:50313352	5	intergenic	.	.	.
rs146751840	chr20:57755041	-0.25741	N	N	7	intergenic	.	.	.
rs115519857	chr5:100161989	-0.1405	N	chr5:100200910	2b	intronic	.	ST8SIA4	ENSG00000113532
rs78652102	chr14:70142977	-0.04478	N	chr14:69840902	4	intronic	.	KIAA0247	ENSG00000100647
rs9930290	chr16:50370543	-0.30712	N	chr16:50160737	5	intronic	.	BRD7	ENSG00000166164
rs532708127	chr12:122214305	-0.2797	N	chr12:122254713	NA	UTR3	.	TMEM120B	ENSG00000188735
rs77440112	chr1:167405402	-0.2868	N	chr1:167600842	6	intronic	.	CD247	ENSG00000198821
rs72828881	chr2:68978247	-0.1208	N	chr2:68615546	5	intronic	.	ARHGAP25	ENSG00000163219
rs372997201	chr14:21250266	-0.14604	N	chr14:21431413	2b	exonic	synonymous	RNASE6	ENSG00000169413
rs577261368	chr14:91816661	-0.13413	N	N	NA	intronic	.	CCDC88C	ENSG00000015133
rs566555428	chr16:50307920	0.12837	N	chr16:50160737	NA	intronic	.	ADCY7	ENSG00000121281
rs187022463	chr11:73683685	-0.1292	N	N	2b	intergenic	.	.	.
rs560138680	chr3:150889737	-0.31245	N	chr3:151073355	NA	intronic	.	MED12L	ENSG00000144893
rs149055758	chr1:117047129	0.11027	N	chr1:117544331	2b	intergenic	.	.	.
rs536502428	chr20:56202097	-0.25461	N	N	NA	intergenic	.	.	.
rs562220468	chr3:46416752	-0.0364	N	chr3:46418689	NA	ncRNA_intronic	.	CCR5	ENSG00000160791
rs3103582	chr5:171537243	-0.29817	N	chr5:171931939	5	intronic	.	STK10	ENSG00000072786
rs557071542	chr11:117864410	-0.07702	N	chr11:118081270	NA	intronic	.	IL10RA	ENSG00000110324
rs3103580	chr5:171538737	-0.18753	N	chr5:171931939	2b	intronic	.	STK10	ENSG00000072786
rs191456685	chr2:233983318	-0.22573	N	chr2:234115629	3a	intronic	.	.	.
rs534714909	chr2:204887432	-0.34467	N	chr2:204584456	NA	intergenic	.	.	.
rs555362412	chr11:117859594	-0.10662	N	chr11:118081270	NA	intronic	.	IL10RA	ENSG00000110324
rs189166387	chr22:44579848	-0.31649	N	chr22:44330031	6	intronic	.	PARVG	ENSG00000138964
rs565709579	chr8:82065408	-0.20525	N	N	NA	intergenic	.	.	.
rs185435438	chr16:4400227	-0.29609	N	chr16:4476089	5	intronic	.	CORO7-PAM16	ENSG00000103426
rs4288933	chr14:105534009	-0.33688	N	chr14:105637156	4	intergenic	.	.	.
rs2087688	chr8:126944294	-0.25741	N	chr8:126474356	5	ncRNA_intronic	.	.	.
rs191690485	chr9:117631905	-0.29175	N	chr9:117696336	5	intergenic	.	.	.
rs571716266	chr10:50398486	-0.13187	N	chr10:50264204	NA	intergenic	.	.	.
rs569095626	chr5:76147215	-0.09855	N	chr5:76058509	NA	intronic	.	S100Z	ENSG00000171643
rs79679591	chr9:117103302	-0.18663	N	N	5	intronic	.	AKNA	ENSG00000106948
rs576693678	chr11:48049421	-0.30163	N	chr11:47888036	NA	intronic	.	PTPRJ	ENSG00000149177
rs371587115	chr17:8859507	-0.08208	N	chr17:8784361	5	intronic	.	PIK3R5	ENSG00000141506
rs531146479	chr1:45187635	-0.31498	N	N	NA	intronic	.	C1orf228	ENSG00000198520
rs540215187	chr2:202077941	-0.33594	N	chr2:202112471	NA	intronic	.	CASP10	ENSG00000003400
rs555209423	chr7:43669489	-0.31054	N	N	NA	intergenic	.	.	.
rs141699542	chr5:156971663	-0.30515	N	chr5:156655015	4	intronic	.	ADAM19	ENSG00000135074
rs139914946	chr2:103041277	-0.31314	N	chr2:103394709	4	intronic	.	IL18RAP	ENSG00000115607
rs540126746	chr10:50398565	-0.26745	N	chr10:50264204	NA	intergenic	.	.	.
rs374751782	chr2:233972115	-0.18152	N	chr2:234115629	5	intronic	.	.	.
rs116954000	chr22:40298491	-0.16323	N	chr22:39840130	5	intronic	.	GRAP2	ENSG00000100351
rs549090129	chr4:48132603	-0.06248	N	N	NA	intronic	.	TXK	ENSG00000074966
rs537390846	chr22:44579749	-0.31649	N	chr22:44330031	NA	intronic	.	PARVG	ENSG00000138964
rs550246109	chr19:18155822	0.18092	N	chr19:18398030	NA	intergenic	.	.	.
rs539209983	chr17:76735864	-0.10716	N	chr17:76257892	NA	intronic	.	CYTH1	ENSG00000108669
rs78134813	chr14:65758752	-0.3212	N	chr14:65564703	5	intergenic	.	.	.
rs77276518	chr5:169075459	-0.24441	N	N	5	intronic	.	DOCK2	ENSG00000134516
rs558423275	chr7:138776776	-0.23801	N	chr7:138735512	NA	intronic	.	ZC3HAV1	ENSG00000105939
rs542160914	chr1:26872197	0.29549	N	chr1:27100243	NA	intronic	.	RPS6KA1	ENSG00000117676
rs569770943	chr5:169726108	-0.22936	N	chr5:169691627	NA	intergenic	.	.	.
rs535304069	chr7:150367369	-0.284	N	chr7:150278589	NA	intergenic	.	.	.
rs116402517	chr19:7703565	-0.08982	N	chr19:7415064	5	intronic	.	STXBP2	ENSG00000076944
rs542124321	chr3:114015641	-0.22738	N	N	NA	intronic	.	TIGIT	ENSG00000181847
rs191469821	chr12:105089062	-0.26983	N	N	3a	intronic	.	CHST11	ENSG00000171310
rs184013514	chr2:136971802	-0.20075	N	chr2:136713108	2b	intergenic	.	.	.
rs187296870	chr2:202117939	-0.09855	N	chr2:202112471	7	intronic	.	CASP8	ENSG00000064012
rs557518541	chr16:57053759	-0.23309	N	chr16:57061189	NA	intronic	.	NLRC5	ENSG00000140853
rs574081299	chr3:113951046	-0.27894	N	N	NA	intergenic	.	.	.
rs538615390	chr22:40319968	-0.16683	N	chr22:39840130	NA	intronic	.	GRAP2	ENSG00000100351
rs4728461	chr7:138781422	-0.23309	Y	chr7:138735512	5	intronic	.	ZC3HAV1	ENSG00000105939
rs143054239	chr5:50008172	-0.27894	N	chr5:49958363	7	intronic	.	PARP8	ENSG00000151883
rs77040866	chr16:88769618	-0.24938	N	chr16:88518569	4	UTR5	.	RNF166	ENSG00000158717
rs150346973	chr3:14464040	-0.18507	N	N	3a	intronic	.	SLC6A6	ENSG00000131389
rs6709874	chr2:68983385	-0.32245	N	chr2:68615546	4	intronic	.	ARHGAP25	ENSG00000163219
rs570722209	chr17:76112214	-0.28223	N	chr17:76257892	NA	intronic	.	TMC6	ENSG00000141524
rs373740939	chr19:45257708	-0.17661	N	chr19:45149235	4	intronic	.	BCL3	ENSG00000069399
rs570261696	chr14:50528635	0.25701	N	N	NA	ncRNA_intronic	.	.	.
rs11881983	chr19:6483960	-0.33802	N	chr19:6671369	5	intergenic	.	.	.
rs186746538	chr2:136999612	-0.32114	N	chr2:136713108	7	intergenic	.	.	.
rs189344523	chr1:117353807	-0.27894	N	chr1:117544331	7	intergenic	.	.	.
rs553037743	chr12:32124779	-0.33487	N	chr12:32138924	NA	intronic	.	KIAA1551	ENSG00000174718
rs186055966	chr8:37753399	-0.26863	N	N	5	intronic	.	RAB11FIP1	ENSG00000156675
rs186045157	chr22:40340437	-0.18152	N	chr22:40317126	5	intronic	.	GRAP2	ENSG00000100351
rs144320589	chr11:117884222	-0.09855	N	chr11:118081270	7	intergenic	.	.	.
rs112462891	chr11:102174920	-0.28986	N	chr11:102057068	5	intergenic	.	.	.
rs573072870	chr1:25250288	-0.23767	N	chr1:25291010	NA	intronic	.	RUNX3	ENSG00000020633
rs10517537	chr4:40185809	-0.19974	N	N	4	intergenic	.	.	.
rs568800709	chr1:167597554	0.18043	N	chr1:167600842	NA	intergenic	.	.	.
rs572161370	chr8:130899572	-0.12422	N	chr8:130572110	NA	intronic	.	FAM49B	ENSG00000153310
rs186439986	chr3:32992039	-0.34467	N	chr3:33087395	5	intergenic	.	.	.
rs545207118	chr15:44971170	-0.06746	N	N	NA	intergenic	.	.	.
rs10517539	chr4:40203022	-0.34622	N	N	4	intronic	.	RHOH	ENSG00000168421
rs528211349	chr1:159891313	-0.01683	N	chr1:159518892	NA	intronic	.	TAGLN2	ENSG00000158710
rs534924200	chr7:38389644	-0.16636	N	N	NA	ncRNA_intronic	.	.	.
rs141294709	chr11:60749319	-0.20585	N	chr11:60830367	4	intronic	.	CD6	ENSG00000013725
rs183544753	chr3:101661418	0.12305	N	chr3:101267385	2b	ncRNA_intronic	.	.	.
rs180746786	chr8:126950790	-0.25741	N	chr8:126474356	6	ncRNA_intronic	.	.	.
rs545156331	chr14:70134604	-0.16876	N	chr14:69840902	NA	intronic	.	KIAA0247	ENSG00000100647
rs186127685	chr3:183236641	-0.1726	N	chr3:183730295	3a	intronic	.	KLHL6	ENSG00000172578
rs193104856	chr19:6800358	-0.07184	N	chr19:6671369	5	intronic	.	VAV1	ENSG00000141968
rs535668195	chr11:1872691	-0.30574	N	chr11:2320013	NA	intergenic	.	.	.
rs541421484	chr1:25257006	-0.1218	N	chr1:25291010	NA	intronic	.	RUNX3	ENSG00000020633
rs531887688	chr19:19753558	-0.10985	N	chr19:19786099	NA	intronic	.	GMIP	ENSG00000089639
rs549651728	chr11:117867499	-0.07702	N	chr11:118081270	NA	intronic	.	IL10RA	ENSG00000110324
rs549257838	chr3:46414023	-0.27894	N	chr3:46418689	NA	ncRNA_intronic	.	CCR5	ENSG00000160791
rs535981190	chr14:91785246	-0.18663	N	N	NA	intronic	.	CCDC88C	ENSG00000015133
rs115233520	chr8:42137157	-0.34197	N	N	5	intronic	.	IKBKB	ENSG00000104365
rs558472716	chr1:89723608	-0.23309	N	N	NA	intergenic	.	.	.
rs188585764	chr5:156648460	-0.25741	N	chr5:156442784	5	intronic	.	ITK	ENSG00000113263
rs534536902	chr3:183258488	0.12189	N	chr3:183730295	NA	intronic	.	KLHL6	ENSG00000172578
rs541719450	chr16:88759814	-0.22738	N	chr16:88518569	NA	intergenic	.	.	.
rs181717880	chr2:231465998	-0.34143	N	chr2:231161026	3a	intergenic	.	.	.
rs558486352	chr1:160538482	-0.23244	N	N	NA	intronic	.	CD84	ENSG00000066294
rs192132364	chr19:49122622	-0.23628	N	chr19:49127490	2b	UTR5	.	RPL18	ENSG00000063177
rs540048415	chr15:45007462	-0.31546	N	N	NA	intronic	.	B2M	ENSG00000166710
rs543721750	chr7:150360915	-0.09302	N	chr7:150278589	NA	intergenic	.	.	.
rs548660708	chr19:6795435	-0.2704	N	chr19:6671369	NA	intronic	.	VAV1	ENSG00000141968
rs559401516	chr9:117132240	-0.25379	N	N	NA	intronic	.	AKNA	ENSG00000106948
rs539261873	chr19:6794566	-0.26247	N	chr19:6671369	NA	intronic	.	VAV1	ENSG00000141968
rs10259161	chr7:138784605	-0.25954	Y	chr7:138735512	7	intronic	.	ZC3HAV1	ENSG00000105939
rs561559176	chr6:32808619	0.20203	N	N	NA	UTR3	.	PSMB8	ENSG00000204264
rs571187501	chr11:72681115	-0.10062	N	chr11:72943483	NA	intronic	.	FCHSD2	ENSG00000137478
rs565742320	chr1:117312050	-0.20585	N	chr1:117544331	NA	downstream	.	.	.
rs545225178	chr6:149806331	0.05356	N	chr6:149793000	NA	upstream	.	.	.
rs577036019	chr8:144639196	-0.34703	N	chr8:144626721	NA	intronic	.	GSDMD	ENSG00000104518
rs563697545	chr4:48109020	-0.25741	N	N	NA	intronic	.	TXK	ENSG00000074966
rs533517317	chr6:106545056	-0.30076	N	chr6:106727215	NA	intronic	.	PRDM1	ENSG00000057657
rs550064010	chr3:13458642	-0.22395	N	N	NA	intronic	.	NUP210	ENSG00000132182
rs575935147	chr1:111747028	-0.12607	N	chr1:111348029	NA	UTR5	.	DENND2D	ENSG00000162777
rs138304988	chr5:169721526	-0.28701	N	chr5:169691627	5	intronic	.	LCP2	ENSG00000043462
rs146559518	chr6:106531762	-0.05835	N	chr6:106727215	4	intergenic	.	.	.
rs187496991	chr16:74733478	-0.31877	N	chr16:75017513	5	intronic	.	MLKL	ENSG00000168404
rs577682375	chr11:60872795	-0.25741	N	chr11:60830367	NA	intronic	.	CD5	ENSG00000110448
rs561987829	chr19:6790086	-0.26247	N	chr19:6671369	NA	intronic	.	VAV1	ENSG00000141968
rs550785633	chr9:117110602	-0.33616	N	N	NA	intronic	.	AKNA	ENSG00000106948
rs150917211	chr14:70092697	-0.13906	N	chr14:69840902	3a	intronic	.	KIAA0247	ENSG00000100647
rs184203444	chr14:91798609	-0.18171	N	N	2b	intronic	.	CCDC88C	ENSG00000015133
rs192394603	chr20:56204640	-0.17564	N	N	2c	intergenic	.	.	.
rs535235518	chr2:198145600	-0.29358	N	chr2:198544183	NA	ncRNA_intronic	.	ANKRD44	ENSG00000065413
rs549786019	chr7:38375257	-0.03956	N	N	NA	intergenic	.	.	.
rs141798087	chr8:130897074	-0.25741	N	chr8:130572110	4	intronic	.	FAM49B	ENSG00000153310
rs3767739	chr1:198625725	-0.27761	N	chr1:199000727	3a	intronic	.	PTPRC	ENSG00000081237
rs547062094	chr19:42057885	0.05713	N	N	NA	intronic	.	CEACAM21	ENSG00000007129
rs193234436	chr15:44975653	-0.03402	N	N	2b	intergenic	.	.	.
rs187403893	chr12:105114392	-0.3386	N	N	4	intronic	.	CHST11	ENSG00000171310
rs574418799	chr19:38539277	-0.16	N	chr19:38554364	NA	intronic	.	SIPA1L3	ENSG00000105738
rs535096163	chr14:50505913	0.01626	N	N	NA	ncRNA_exonic	.	.	.
rs187064111	chr19:1072247	-0.05611	N	chr19:836144	6	intronic	.	HMHA1	ENSG00000180448
rs555258310	chr20:57735793	-0.2323	N	N	NA	intergenic	.	.	.
rs184769398	chr2:69004486	-0.25741	N	chr2:68615546	7	intronic	.	ARHGAP25	ENSG00000163219
rs144901677	chr8:130899035	-0.14575	N	chr8:130572110	4	intronic	.	FAM49B	ENSG00000153310
rs563326346	chr1:16292824	-0.27632	N	N	NA	intronic	.	ZBTB17	ENSG00000116809
rs566225537	chr19:42444747	-0.23579	N	chr19:42767593	NA	intergenic	.	.	.
rs112679802	chr16:27332725	-0.33066	N	chr16:27356398	4	intronic	.	IL4R	ENSG00000077238
rs185349220	chr7:138760032	-0.32588	N	chr7:138735512	4	intronic	.	ZC3HAV1	ENSG00000105939
rs548796026	chr6:32409185	-0.27806	N	N	NA	intronic	.	HLA-DRA	ENSG00000204287
rs537516831	chr5:156537198	-0.30194	N	chr5:156442784	NA	upstream	.	.	.
rs185017805	chr14:91789352	-0.31054	N	N	5	intronic	.	CCDC88C	ENSG00000015133
rs138497065	chr14:91789117	-0.04981	N	N	2b	intronic	.	CCDC88C	ENSG00000015133
rs62369380	chr5:66502384	-0.23892	N	N	4	intergenic	.	.	.
rs558122527	chr7:98992250	-0.18663	N	chr7:99036920	NA	UTR3	.	ARPC1B	ENSG00000130429
rs184880782	chr10:50385205	-0.32378	N	chr10:50264204	4	intronic	.	C10orf128	ENSG00000204161
rs563786608	chr6:29896147	-0.10382	N	chr6:29596242	NA	NA	NA	.	.
rs148781184	chr9:117675440	-0.32314	N	chr9:117696336	5	intronic	.	TNFSF8	ENSG00000106952
rs539856657	chr7:38389374	-0.30194	N	N	NA	ncRNA_intronic	.	.	.
rs111721351	chr14:88479239	-0.23309	N	chr14:88472595	5	UTR3	.	.	.
rs531987539	chr19:19483973	-0.31413	N	chr19:19786099	NA	intergenic	.	.	.
rs546676715	chr3:32994620	-0.32314	N	chr3:33087395	NA	intronic	.	CCR4	ENSG00000183813
rs115757719	chr15:44968011	-0.20305	N	N	5	intronic	.	PATL2	ENSG00000229474
rs138179479	chr11:48020488	-0.28387	N	chr11:47888036	4	intronic	.	PTPRJ	ENSG00000149177
rs1763510	chr6:134557207	-0.26347	N	chr6:135007856	4	intronic	.	SGK1	ENSG00000118515
rs147523367	chr5:66511909	0.03241	N	N	4	intergenic	.	.	.
rs535599510	chr7:2994343	-0.21148	N	chr7:2759473	NA	intronic	.	CARD11	ENSG00000198286
rs560785576	chr7:50414894	-0.23309	N	chr7:50313352	NA	intronic	.	IKZF1	ENSG00000185811
rs575882870	chr3:183232077	-0.28295	N	chr3:183730295	NA	intronic	.	KLHL6	ENSG00000172578
rs117416430	chr19:19585119	-0.33966	N	chr19:19786099	2a	intronic	.	GATAD2A	ENSG00000167491
rs551694683	chr1:2492177	-0.33049	N	chr1:2487663	NA	intronic	.	TNFRSF14	ENSG00000157873
rs547684139	chr16:50715700	0.35835	N	chr16:50663477	NA	upstream	.	.	.
rs149625531	chr11:108070949	-0.34314	N	chr11:108341864	4	intronic	.	NPAT	ENSG00000149308
rs3731714	chr2:202060820	-0.25741	N	chr2:202112471	1d	intronic	.	CASP10	ENSG00000003400
rs189430581	chr7:38389992	-0.30194	N	N	3a	ncRNA_exonic	.	.	.
rs553458465	chr3:53201044	-0.18921	N	chr3:52873984	NA	intronic	.	PRKCD	ENSG00000163932
rs551021287	chr1:160528004	-0.26077	N	N	NA	intronic	.	CD84	ENSG00000066294
rs563336999	chr1:160767782	-0.33383	N	chr1:161188893	NA	intronic	.	LY9	ENSG00000122224
rs183764344	chr11:48055855	-0.34537	N	chr11:47888036	5	intronic	.	PTPRJ	ENSG00000149177
rs569365976	chr15:89201028	0.00453	N	N	NA	intergenic	.	.	.
rs568064938	chr20:49131578	-0.30254	N	chr20:49205095	NA	intronic	.	PTPN1	ENSG00000196396
rs57970118	chr22:36558852	-0.26744	N	chr22:36545826	4	intronic	.	APOL3	ENSG00000128284
rs144794664	chr5:131756688	0.0456	N	chr5:131705458	4	ncRNA_intronic	.	.	.
rs531138042	chr7:50427760	-0.13365	N	chr7:50313352	NA	intronic	.	IKZF1	ENSG00000185811
rs528770504	chr21:34641787	0.08476	N	chr21:34439889	NA	intronic	.	IL10RB	ENSG00000243646
rs555812367	chr2:69013637	-0.25741	N	chr2:68615546	NA	intronic	.	ARHGAP25	ENSG00000163219
rs567792671	chr1:160534885	-0.29881	N	N	NA	intronic	.	CD84	ENSG00000066294
rs567792673	chr9:117134018	-0.28681	N	N	NA	intronic	.	AKNA	ENSG00000106948
rs190447211	chr2:202104572	-0.12858	N	chr2:202112471	5	intronic	.	CASP8	ENSG00000064012
rs568345687	chr2:68950989	-0.27894	N	chr2:68615546	NA	intergenic	.	.	.
rs144278297	chr1:31230567	-0.05838	N	chr1:31231680	4	exonic	nonsynonymous	LAPTM5	ENSG00000162511
rs145516859	chr1:114403122	-0.05269	N	chr1:114377568	4	ncRNA_intronic	.	PTPN22	ENSG00000134242
rs548166539	chr6:159071717	-0.07702	N	chr6:159469512	NA	intronic	.	SYTL3	ENSG00000164674
rs576138882	chr2:241519176	-0.28125	N	chr2:241563739	NA	intergenic	.	RNPEPL1	ENSG00000142327
rs539422647	chr11:60766437	-0.32314	N	chr11:60830367	NA	intronic	.	CD6	ENSG00000013725
rs564389353	chr6:137551773	-0.20915	N	chr6:137082948	NA	intergenic	.	.	.
rs78677793	chr19:15574858	0.27669	Y	N	4	exonic	synonymous	RASAL3	ENSG00000105122
rs59327575	chr17:8124326	-0.05417	N	chr17:8214427	4	ncRNA_exonic	.	.	.
rs539481206	chr21:46344680	-0.22605	N	N	NA	ncRNA_intronic	.	ITGB2	ENSG00000160255
rs543758969	chr4:48128339	-0.22738	N	N	NA	intronic	.	TXK	ENSG00000074966
rs71332122	chr19:18228619	-0.18569	Y	chr19:18398030	4	intronic	.	MAST3	ENSG00000099308
rs548452597	chr1:9714280	-0.32736	N	chr1:9713500	NA	ncRNA_exonic	.	PIK3CD	ENSG00000171608
rs190986793	chr6:25964314	-0.15092	N	N	4	intronic	.	TRIM38	ENSG00000112343
rs558327940	chr3:108582747	-0.2868	N	N	NA	intergenic	.	.	.
rs534543509	chr1:111187854	-0.30743	N	chr1:111348029	NA	intergenic	.	.	.
rs76493874	chr19:1072966	-0.06104	N	chr19:836144	5	intronic	.	HMHA1	ENSG00000180448
rs139045699	chr5:150466049	-0.09048	N	chr5:150567017	3a	intronic	.	TNIP1	ENSG00000145901
rs73435215	chr22:50628811	0.0477	N	chr22:50628937	4	intronic	.	TRABD	ENSG00000170638
rs538776416	chr1:26875466	-0.24931	N	chr1:27100243	NA	intronic	.	RPS6KA1	ENSG00000117676
rs567092380	chr2:233956696	-0.05269	N	chr2:234115629	NA	intronic	.	.	.
rs546933724	chr12:32124524	-0.33487	N	chr12:32138924	NA	intronic	.	KIAA1551	ENSG00000174718
rs41545022	chr6:29913386	-0.1422	N	chr6:29596242	2b	UTR3	.	HLA-A	ENSG00000206503
rs141945373	chr5:118689807	-0.21252	N	chr5:118729327	4	intronic	.	TNFAIP8	ENSG00000145779
rs138306698	chr17:33857837	0.00946	N	chr17:33763678	5	intergenic	.	.	.
rs565447488	chr5:35834936	-0.24018	N	chr5:35875134	NA	intergenic	.	.	.
rs573439065	chr1:26880547	-0.19451	N	chr1:27100243	NA	intronic	.	RPS6KA1	ENSG00000117676
rs35398163	chr6:24941448	-0.28042	N	N	5	intronic	.	.	.
rs148010104	chr2:68995522	-0.14233	N	chr2:68615546	4	intronic	.	ARHGAP25	ENSG00000163219
rs141914669	chr14:91782405	0.24305	N	N	2b	intronic	.	CCDC88C	ENSG00000015133
rs534181008	chr11:117867583	-0.07702	N	chr11:118081270	NA	intronic	.	IL10RA	ENSG00000110324
rs140492269	chr9:117668882	-0.25741	N	chr9:117696336	6	intronic	.	TNFSF8	ENSG00000106952
rs554204596	chr2:98350488	-0.29183	N	chr2:98271575	NA	intronic	.	ZAP70	ENSG00000115085
rs60957387	chr2:68977954	-0.1208	N	chr2:68615546	5	intronic	.	ARHGAP25	ENSG00000163219
rs149039549	chr14:91869471	-0.13071	N	N	4	intronic	.	CCDC88C	ENSG00000015133
rs571509472	chr17:76705316	0.37318	N	chr17:76257892	NA	intronic	.	CYTH1	ENSG00000108669
rs55826129	chr7:50442917	-0.10426	N	chr7:50313352	7	intronic	.	IKZF1	ENSG00000185811
rs190641403	chr3:108555226	-0.34467	N	N	6	intronic	.	TRAT1	ENSG00000163519
rs139397394	chr16:31213677	-0.05057	N	chr16:31015877	4	ncRNA_intronic	.	PYCARD	ENSG00000103490
rs201127336	chr19:42408523	-0.33487	N	chr19:42767593	4	exonic	nonsynonymous	ARHGEF1	ENSG00000076928
rs531213243	chr15:81604443	-0.12803	N	N	NA	UTR3	.	IL16	ENSG00000172349
rs201035439	chr19:42636543	-0.09302	N	chr19:42767593	2b	exonic	synonymous	POU2F2	ENSG00000028277
rs536847086	chr20:43607860	-0.18171	N	N	NA	intronic	.	STK4	ENSG00000101109
rs563209483	chr2:233953140	-0.05269	N	chr2:234115629	NA	intronic	.	.	.
rs1519614	chr2:196997342	-0.16863	N	chr2:196974333	3a	downstream	.	.	.
rs560392916	chr5:131751077	-0.27986	N	chr5:131705458	NA	ncRNA_intronic	.	.	.
rs191781562	chr12:32116775	-0.33487	N	chr12:32138924	5	intronic	.	KIAA1551	ENSG00000174718
rs138830111	chr6:159460266	0.38592	N	chr6:159469512	4	exonic	synonymous	TAGAP	ENSG00000164691
rs188192432	chr19:10489565	-0.18171	N	chr19:10666450	4	intronic	.	TYK2	ENSG00000105397
rs533503479	chr14:91800412	-0.11956	N	N	NA	intronic	.	CCDC88C	ENSG00000015133
rs11569364	chr12:6554753	-0.34622	N	chr12:6499533	4	ncRNA_intronic	.	CD27	ENSG00000139193
rs187757324	chr5:131809012	-0.20745	N	chr5:131705458	2b	ncRNA_intronic	.	.	.
rs11569362	chr12:6553819	-0.34622	N	chr12:6499533	2b	ncRNA_intronic	.	.	.
rs77471797	chr19:48748002	-0.22415	N	chr19:49127490	2b	intronic	.	CARD8	ENSG00000105483
rs11569360	chr12:6553792	-0.34622	N	chr12:6499533	4	ncRNA_intronic	.	.	.
rs11569361	chr12:6553806	-0.34622	N	chr12:6499533	4	ncRNA_intronic	.	.	.
rs55745240	chr1:161034642	-0.05269	N	chr1:161188893	6	intronic	.	ARHGAP30	ENSG00000186517
rs11569368	chr12:6555605	-0.08793	N	chr12:6499533	2b	ncRNA_intronic	.	CD27	ENSG00000139193
rs543469220	chr11:48043269	-0.30655	N	chr11:47888036	NA	intronic	.	PTPRJ	ENSG00000149177
rs573624704	chr8:126947211	-0.27894	N	chr8:126474356	NA	ncRNA_intronic	.	.	.
rs543261094	chr18:2660890	-0.30712	N	N	NA	intronic	.	SMCHD1	ENSG00000101596
rs569796485	chr3:108552676	-0.23524	N	N	NA	intronic	.	TRAT1	ENSG00000163519
rs541297335	chr22:37680599	-0.18092	N	chr22:37258986	NA	intronic	.	CYTH4	ENSG00000100055
rs138419144	chr2:85810122	-0.34703	N	chr2:85826721	6	downstream	.	.	.
rs535503048	chr16:88766469	-0.19825	N	chr16:88518569	NA	intronic	.	RNF166	ENSG00000158717
rs557174937	chr21:43825378	-0.09965	N	chr21:43850713	NA	intronic	.	UBASH3A	ENSG00000160185
rs3016696	chr18:2658899	-0.29609	N	N	6	intronic	.	SMCHD1	ENSG00000101596
rs549221780	chr1:89727245	-0.26269	N	N	NA	intronic	.	GBP5	ENSG00000154451
rs537554306	chr8:38761329	-0.23331	N	chr8:38804069	NA	intronic	.	PLEKHA2	ENSG00000169499
rs201228373	chr17:76115332	-0.2253	N	chr17:76257892	2b	intronic	.	TMC6	ENSG00000141524
rs186147263	chr2:69055002	-0.1208	N	chr2:68615546	5	intergenic	.	.	.
rs141925917	chr6:108037509	-0.29175	N	N	7	intronic	.	SCML4	ENSG00000146285
rs545240820	chr22:40317006	-0.20305	N	chr22:39840130	NA	intronic	.	GRAP2	ENSG00000100351
rs557432899	chr5:49961984	-0.19854	N	chr5:49958363	NA	intronic	.	PARP8	ENSG00000151883
rs554929357	chr8:126950473	-0.25741	N	chr8:126474356	NA	ncRNA_intronic	.	.	.
rs371344768	chr19:6795757	-0.27528	N	chr19:6671369	7	intronic	.	VAV1	ENSG00000141968
rs528767023	chr19:6797750	-0.10426	N	chr19:6671369	NA	intronic	.	VAV1	ENSG00000141968
rs532212451	chr6:108047306	-0.29175	N	N	NA	intronic	.	SCML4	ENSG00000146285
rs569001744	chr22:40325951	-0.18152	N	chr22:39840130	NA	intronic	.	GRAP2	ENSG00000100351
rs544584696	chr22:40345036	-0.17716	N	chr22:40317126	NA	intronic	.	GRAP2	ENSG00000100351
rs563571193	chr1:117308379	-0.20585	N	chr1:117544331	NA	intronic	.	CD2	ENSG00000116824
rs539495256	chr11:60881918	-0.26234	N	chr11:60830367	NA	intronic	.	CD5	ENSG00000110448
rs2517772	chr6:29894205	-0.08229	N	chr6:29596242	4	ncRNA_exonic	.	.	.
rs538529803	chr16:3125531	-0.14165	N	chr16:3521071	NA	intergenic	.	.	.
rs533996633	chr12:32082725	-0.3288	N	chr12:32138924	NA	intergenic	.	.	.
rs185214671	chr7:43698152	-0.32086	N	N	5	intronic	.	COA1	ENSG00000106603
rs144375460	chr16:3114577	-0.33064	N	chr16:3521071	5	upstream	.	.	.
rs62078158	chr17:33835830	-0.18152	N	chr17:33763678	6	intergenic	.	.	.
rs575141151	chr2:233952192	-0.10426	N	chr2:234115629	NA	intronic	.	.	.
rs145762166	chr6:29856571	-0.13215	N	chr6:29596242	4	ncRNA_intronic	.	.	.
rs9467354	chr6:24940849	-0.02213	N	N	4	intronic	.	.	.
rs186206773	chr2:231119613	-0.01352	N	chr2:231161026	4	intronic	.	SP140	ENSG00000079263
rs3788013	chr21:43841328	-0.25741	Y	chr21:43850713	3a	intronic	.	UBASH3A	ENSG00000160185
rs3788012	chr21:43832451	-0.23524	N	chr21:43850713	5	intronic	.	UBASH3A	ENSG00000160185
rs3788011	chr21:43832372	-0.23524	N	chr21:43850713	5	intronic	.	UBASH3A	ENSG00000160185
rs559511700	chr11:60884480	-0.26234	N	chr11:60830367	NA	intronic	.	CD5	ENSG00000110448
rs550550615	chr21:35348912	-0.18779	N	N	NA	intergenic	.	.	.
rs545450061	chr12:92933264	-0.01996	N	chr12:92747528	NA	intergenic	.	.	.
rs114599732	chr7:44090480	-0.20581	N	N	5	intronic	.	DBNL	ENSG00000136279
rs146035496	chr15:77290019	-0.30831	N	chr15:77313571	4	intronic	.	PSTPIP1	ENSG00000140368
rs367593466	chr1:167483476	-0.25741	N	chr1:167600842	6	intronic	.	CD247	ENSG00000198821
rs612415	chr11:60859886	0.33803	N	chr11:60830367	4	intergenic	.	.	.
rs149694995	chr16:57081494	-0.05269	N	chr16:57061189	5	exonic	nonsynonymous	NLRC5	ENSG00000140853
rs565837582	chr19:15562016	-0.12949	N	N	NA	downstream	.	.	.
rs76838155	chr18:2639191	-0.12578	N	N	7	intergenic	.	.	.
rs573896248	chr2:158277653	-0.06595	N	chr2:158520905	NA	intronic	.	CYTIP	ENSG00000115165
rs114812907	chr17:3614586	0.01006	N	chr17:3828702	2b	intergenic	.	.	.
rs79980556	chr10:6113994	-0.24643	N	chr10:6101129	4	intergenic	.	.	.
rs545130266	chr2:233963006	-0.2773	N	chr2:234115629	NA	intronic	.	.	.
rs143236803	chr7:150359017	-0.23244	N	chr7:150278589	5	intergenic	.	.	.
rs538166674	chr8:134058705	-0.20057	N	chr8:134103953	NA	intronic	.	SLA	ENSG00000155926
rs190670687	chr6:26361488	0.12837	N	N	3a	intergenic	.	.	.
rs551344680	chr11:60748326	-0.25741	N	chr11:60830367	NA	intronic	.	CD6	ENSG00000013725
rs563029358	chr1:167597777	-0.27287	N	chr1:167600842	NA	intergenic	.	.	.
rs187293891	chr2:68972406	0.01478	N	chr2:68615546	4	intronic	.	ARHGAP25	ENSG00000163219
rs4147926	chr19:1063310	-0.21618	N	chr19:836144	2b	intronic	.	ABCA7	ENSG00000064687
rs149704081	chr6:167536208	-0.154	N	chr6:167511766	2b	intronic	.	CCR6	ENSG00000112486
rs533249710	chr14:91829069	-0.26157	N	N	NA	intronic	.	CCDC88C	ENSG00000015133
rs659657	chr19:6788939	-0.26247	N	chr19:6671369	4	intronic	.	VAV1	ENSG00000141968
rs537698975	chr6:159454953	-0.12858	N	chr6:159469512	NA	downstream	.	.	.
rs187293899	chr5:76146881	-0.09855	N	chr5:76058509	2b	intronic	.	S100Z	ENSG00000171643
rs142187323	chr16:57061532	-0.18152	N	chr16:57061189	5	intronic	.	NLRC5	ENSG00000140853
rs571879502	chr17:29149920	-0.3127	N	N	NA	intronic	.	CRLF3	ENSG00000176390
rs186719336	chr1:161033344	-0.20305	N	chr1:161188893	7	intronic	.	ARHGAP30	ENSG00000186517
rs576607538	chr7:38351155	-0.23978	N	N	NA	intergenic	.	.	.
rs148410793	chr5:169729721	-0.17172	N	chr5:169691627	4	intergenic	.	.	.
rs532722900	chr22:40305080	-0.06746	N	chr22:39840130	NA	intronic	.	GRAP2	ENSG00000100351
rs570801231	chr22:40336889	-0.04593	N	chr22:39840130	NA	intronic	.	GRAP2	ENSG00000100351
rs144679076	chr14:91782394	0.20184	N	N	2b	intronic	.	CCDC88C	ENSG00000015133
rs570300611	chr5:131747650	-0.26538	N	chr5:131705458	NA	ncRNA_intronic	.	.	.
rs559305887	chr16:57023099	-0.28168	N	chr16:57061189	NA	intergenic	.	.	.
rs370668489	chr2:197016233	-0.10426	N	chr2:196974333	5	intronic	.	STK17B	ENSG00000081320
rs578055340	chr2:204718678	-0.32314	N	chr2:204584456	NA	intergenic	.	.	.
rs558099519	chr16:31213530	-0.33428	N	chr16:31015877	NA	ncRNA_intronic	.	PYCARD	ENSG00000103490
rs545901921	chr6:29677429	-0.25291	N	chr6:29596242	NA	intergenic	.	.	.
rs190272355	chr11:111250875	-0.23892	N	chr11:111543916	4	upstream	.	.	.
rs566131417	chr11:73688676	-0.18171	N	N	NA	intronic	.	UCP2	ENSG00000175567
rs143460133	chr9:447296	-0.23572	N	chr9:288414	5	intronic	.	DOCK8	ENSG00000107099
rs139538733	chr7:50342797	-0.13321	N	chr7:50313352	3a	upstream	.	.	.
rs537611853	chr2:68612847	-0.22885	N	chr2:68615546	NA	intronic	.	PLEK	ENSG00000115956
rs117974130	chr2:137081785	0.01148	N	chr2:136713108	5	intergenic	.	.	.
rs183224321	chr11:64107879	-0.21197	N	chr11:63974995	2b	intronic	.	CCDC88B	ENSG00000168071
rs76489248	chr19:6482016	0.08716	N	chr19:6671369	4	upstream	.	.	.
rs61506896	chr6:108044549	-0.33594	N	N	5	intronic	.	SCML4	ENSG00000146285
rs183720981	chr8:130901468	-0.33145	N	chr8:130572110	6	intronic	.	FAM49B	ENSG00000153310
rs528249676	chr8:81913804	0.10025	N	N	NA	intronic	.	PAG1	ENSG00000076641
rs141373240	chr11:118208769	-0.20585	N	chr11:118639653	7	intergenic	.	.	.
rs570833294	chr1:117046967	-0.118	N	chr1:117544331	NA	intergenic	.	.	.
rs191014622	chr5:150458720	-0.26288	N	chr5:150567017	2b	intronic	.	TNIP1	ENSG00000145901
rs117302230	chr16:30490050	-0.31649	N	chr16:30471109	7	intronic	.	ITGAL	ENSG00000005844
rs61328314	chr14:102175325	-0.26866	N	N	4	intergenic	.	.	.
rs532877376	chr2:202054636	-0.20585	N	chr2:202112471	NA	intronic	.	CASP10	ENSG00000003400
rs530223140	chr2:69045251	-0.12858	N	chr2:68615546	NA	intronic	.	ARHGAP25	ENSG00000163219
rs150890381	chr2:197014094	-0.17829	N	chr2:196974333	7	intronic	.	STK17B	ENSG00000081320
rs535322759	chr16:88759676	-0.22738	N	chr16:88518569	NA	intergenic	.	.	.
rs149442135	chr2:68976788	-0.24302	N	chr2:68615546	5	intronic	.	ARHGAP25	ENSG00000163219
rs1234904	chr11:48035109	-0.01167	N	chr11:47888036	4	intronic	.	PTPRJ	ENSG00000149177
rs112515694	chr1:111729731	-0.31054	N	chr1:111348029	4	UTR3	.	.	.
rs577752250	chr5:150457756	-0.28809	N	chr5:150567017	NA	intronic	.	TNIP1	ENSG00000145901
rs189129784	chr20:43649626	-0.30712	N	N	6	intronic	.	STK4	ENSG00000101109
rs60918290	chr11:117878836	0.32239	N	chr11:118081270	4	intergenic	.	.	.
rs73092034	chr5:35854549	-0.22758	N	chr5:35875134	2b	intergenic	.	.	.
rs74489219	chr2:198124411	-0.2749	N	chr2:198544183	4	ncRNA_intronic	.	ANKRD44	ENSG00000065413
rs191246863	chr5:43044200	-0.33123	N	N	6	ncRNA_intronic	.	.	.
rs144829691	chr2:68948092	-0.02861	N	chr2:68615546	4	intergenic	.	.	.
rs553006577	chr2:98348270	-0.28244	N	chr2:98271575	NA	intronic	.	ZAP70	ENSG00000115085
rs192044505	chr21:43829693	-0.23524	N	chr21:43850713	5	exonic	synonymous	UBASH3A	ENSG00000160185
rs6762859	chr3:14448524	-0.20195	Y	N	2b	intronic	.	SLC6A6	ENSG00000131389
rs567843597	chr11:104904781	-0.17193	N	N	NA	intronic	.	CASP1	ENSG00000137752
rs543171633	chr14:91785427	0.00435	N	N	NA	intronic	.	CCDC88C	ENSG00000015133
rs575134726	chr2:68669015	-0.29636	N	chr2:68615546	NA	intergenic	.	.	.
rs533350133	chr5:169079502	-0.04491	N	N	NA	intronic	.	DOCK2	ENSG00000134516
rs74335194	chr8:81914258	-0.24534	N	N	2b	intronic	.	PAG1	ENSG00000076641
rs537357838	chr14:91834996	-0.09704	N	N	NA	intronic	.	CCDC88C	ENSG00000015133
rs28366060	chr19:54876501	-0.33239	N	N	2b	UTR5	.	LAIR1	ENSG00000167613
rs541855904	chr4:185339023	-0.27933	N	N	NA	intronic	.	IRF2	ENSG00000168310
rs7239971	chr18:2638724	-0.12578	N	N	4	intergenic	.	.	.
rs141190008	chr5:49960712	-0.34467	N	chr5:49958363	6	intergenic	.	.	.
rs568389366	chr6:160490075	-0.3103	N	N	NA	intronic	.	IGF2R	ENSG00000197081
rs533637825	chr2:98334181	-0.1208	N	chr2:98271575	NA	intronic	.	ZAP70	ENSG00000115085
rs564788407	chr9:117137600	-0.07059	N	N	NA	intronic	.	AKNA	ENSG00000106948
rs150945319	chr6:32911938	-0.16445	N	N	4	intergenic	.	.	.
rs139381323	chr2:204887427	-0.34467	N	chr2:204584456	5	intergenic	.	.	.
rs16975338	chr19:42058025	0.05713	N	N	4	intronic	.	CEACAM21	ENSG00000007129
rs547870618	chr2:192490579	-0.27116	N	chr2:192522423	NA	intergenic	.	.	.
rs16975336	chr19:42054130	-0.06363	N	N	5	intergenic	.	.	.
rs79276891	chr6:36974957	0.07062	N	chr6:36648816	4	intronic	.	FGD2	ENSG00000146192
rs538126301	chr20:57580183	0.05404	N	N	NA	intronic	.	CTSZ	ENSG00000101160
rs76481125	chr2:68994491	0.04865	N	chr2:68615546	4	intronic	.	ARHGAP25	ENSG00000163219
rs545867104	chr4:6692588	-0.27116	N	chr4:6969919	NA	intergenic	.	.	.
rs12419880	chr11:60762600	-0.20585	N	chr11:60830367	5	intronic	.	CD6	ENSG00000013725
rs568042819	chr20:57749329	-0.20585	N	N	NA	intergenic	.	.	.
rs536931982	chr7:150361680	0.03581	N	chr7:150278589	NA	intergenic	.	.	.
rs566399264	chr2:69036202	-0.06924	N	chr2:68615546	NA	intronic	.	ARHGAP25	ENSG00000163219
rs555740128	chr11:118209583	-0.18129	N	chr11:118639653	NA	downstream	.	.	.
rs183415981	chr11:48026322	-0.30457	N	chr11:47888036	7	intronic	.	PTPRJ	ENSG00000149177
rs182937242	chr14:91775646	-0.31054	N	N	6	intronic	.	CCDC88C	ENSG00000015133
rs540628614	chr2:231083901	-0.1476	N	chr2:231161026	NA	intronic	.	SP110	ENSG00000135899
rs576679430	chr5:55965959	0.01721	N	N	NA	intergenic	.	.	.
rs74761880	chr2:197009193	-0.23309	N	chr2:196974333	5	intronic	.	STK17B	ENSG00000081320
rs186705913	chr19:42394154	-0.33637	N	chr19:42767593	5	intronic	.	ARHGEF1	ENSG00000076928
rs114984238	chr20:1638940	-0.14851	N	chr20:1931001	3a	upstream	.	.	.
rs527596981	chr5:169063947	0.09903	N	N	NA	upstream	.	.	.
rs532127949	chr4:48130909	-0.27116	N	N	NA	intronic	.	TXK	ENSG00000074966
rs536878168	chr5:55965818	-0.27594	N	N	NA	intergenic	.	.	.
rs541303350	chr3:32992503	-0.32314	N	chr3:33087395	NA	upstream	.	.	.
rs79864766	chr10:6094258	-0.32425	N	chr10:6101129	5	intronic	.	IL2RA	ENSG00000134460
rs561371637	chr16:3117412	-0.2873	N	chr16:3521071	NA	exonic	nonsynonymous	IL32	ENSG00000008517
rs368532438	chr17:54985784	-0.30605	N	chr17:55463857	4	intronic	.	TRIM25	ENSG00000121060
rs553998209	chr2:233954091	-0.05269	N	chr2:234115629	NA	intronic	.	.	.
rs535154899	chr7:50413948	-0.23309	N	chr7:50313352	NA	intronic	.	IKZF1	ENSG00000185811
rs547444253	chr3:52279247	-0.32698	N	N	NA	upstream	.	.	.
rs188910089	chr6:32828608	-0.10783	N	N	3a	downstream	.	.	.
rs531092409	chr6:108051493	-0.21865	N	N	NA	intronic	.	SCML4	ENSG00000146285
rs6919055	chr6:159109152	-0.07702	N	chr6:159469512	7	intronic	.	SYTL3	ENSG00000164674
rs114905449	chr3:114005454	-0.27894	N	N	7	intergenic	.	.	.
rs541466381	chr5:169082895	-0.04491	N	N	NA	intronic	.	DOCK2	ENSG00000134516
rs531184072	chr1:26858581	-0.34402	N	chr1:27100243	NA	intronic	.	RPS6KA1	ENSG00000117676
rs76005009	chr2:196997244	-0.18692	Y	chr2:196974333	4	intergenic	.	.	.
rs532267172	chr14:65754378	0.05714	N	chr14:65564703	NA	intergenic	.	.	.
rs534410463	chr11:117850001	-0.17136	N	chr11:118081270	NA	intergenic	.	.	.
rs74349045	chr14:88472334	-0.06017	N	chr14:88472595	5	intronic	.	GPR65	ENSG00000140030
rs80227011	chr2:7867929	-0.29175	N	chr2:7728766	5	intergenic	.	.	.
rs140658454	chr14:105531583	-0.32039	N	chr14:105637156	2b	intronic	.	GPR132	ENSG00000183484
rs138092969	chr16:85936296	0.23174	N	chr16:85938755	2b	intronic	.	IRF8	ENSG00000140968
rs199578697	chr22:50632116	-0.20318	N	chr22:50628937	4	intronic	.	TRABD	ENSG00000170638
rs180803583	chr16:4463520	-0.131	N	chr16:4476089	7	intronic	.	CORO7	ENSG00000262246
rs568217648	chr17:43486711	-0.17685	N	chr17:43488792	NA	intronic	.	ARHGAP27	ENSG00000159314
rs543257165	chr9:100869335	-0.33049	N	N	NA	intronic	.	TRIM14	ENSG00000106785
rs556044629	chr1:114412174	-0.18152	N	chr1:114377568	NA	ncRNA_intronic	.	PTPN22	ENSG00000134242
rs544479091	chr7:104627313	-0.3356	N	N	NA	ncRNA_exonic	.	.	.
rs540941402	chr19:42394421	-0.25741	N	chr19:42767593	NA	intronic	.	ARHGEF1	ENSG00000076928
rs558753749	chr9:117692961	0.11396	N	chr9:117696336	NA	upstream	.	.	.
rs538046653	chr2:202116007	-0.22738	N	chr2:202112471	NA	intronic	.	CASP8	ENSG00000064012
rs141835275	chr8:134055717	-0.29929	N	chr8:134103953	3a	intronic	.	SLA	ENSG00000155926
rs568957670	chr2:197042574	0.07973	N	chr2:196974333	NA	intergenic	.	.	.
rs541120714	chr11:117843050	-0.22738	N	chr11:118081270	NA	intergenic	.	.	.
rs550780050	chr2:136893325	0.22802	N	chr2:136713108	NA	intergenic	.	.	.
rs143454575	chr16:27386370	0.08901	N	chr16:27356398	4	intergenic	.	.	.
rs534147752	chr1:111748400	-0.09062	N	chr1:111348029	NA	intergenic	.	.	.
rs73730338	chr6:31235205	-0.12408	N	N	4	intergenic	.	.	.
rs545509460	chr11:73690465	-0.18171	N	N	NA	intronic	.	UCP2	ENSG00000175567
rs146581358	chr2:69056275	-0.30771	N	chr2:68615546	4	intergenic	.	.	.
rs73730335	chr6:31234889	-0.07422	N	N	3a	intergenic	.	.	.
rs73730337	chr6:31235198	-0.12408	N	N	4	intergenic	.	.	.
rs550397673	chr1:92942551	-0.18152	N	chr1:92733769	NA	intronic	.	GFI1	ENSG00000162676
rs73730331	chr6:31234442	-0.07422	N	N	4	intergenic	.	.	.
rs73730333	chr6:31234590	-0.07422	N	N	4	intergenic	.	.	.
rs145943041	chr15:75092207	-0.34185	N	chr15:75361539	3a	intronic	.	CSK	ENSG00000103653
rs543537724	chr1:167407181	-0.25741	N	chr1:167600842	NA	intronic	.	CD247	ENSG00000198821
rs140835929	chr22:50980991	0.04637	N	chr22:50628937	4	intergenic	.	.	.
rs117480863	chr22:40353521	0.06588	N	chr22:40317126	4	intronic	.	GRAP2	ENSG00000100351
rs192006458	chr15:45011717	-0.15715	N	N	4	intergenic	.	.	.
rs554087250	chr11:60792648	-0.02978	N	chr11:60830367	NA	intergenic	.	.	.
rs541436590	chr2:202097925	-0.17971	N	chr2:202112471	NA	upstream	.	.	.
rs117447973	chr19:14145183	-0.10426	N	chr19:14499477	6	intronic	.	IL27RA	ENSG00000104998
rs143385518	chr22:50627307	-0.24811	N	chr22:50628937	5	intronic	.	TRABD	ENSG00000170638
rs563157660	chr11:48050909	-0.33702	N	chr11:47888036	NA	intronic	.	PTPRJ	ENSG00000149177
rs551296213	chr16:3118652	-0.23744	N	chr16:3521071	NA	intronic	.	IL32	ENSG00000008517
rs1414285	chr10:26737645	-0.30978	N	chr10:26741174	4	intronic	.	APBB1IP	ENSG00000077420
rs1414286	chr10:26737778	-0.17419	N	chr10:26741174	4	intronic	.	APBB1IP	ENSG00000077420
rs1414287	chr10:26737833	-0.17419	N	chr10:26741174	4	intronic	.	APBB1IP	ENSG00000077420
rs547204543	chr14:91847896	-0.15412	N	N	NA	intronic	.	CCDC88C	ENSG00000015133
rs149929838	chr7:50304342	-0.09302	N	chr7:50313352	7	intergenic	.	.	.
rs556326638	chr2:68991599	-0.09076	N	chr2:68615546	NA	intronic	.	ARHGAP25	ENSG00000163219
rs534724677	chr5:157009975	-0.20226	N	chr5:156655015	NA	intergenic	.	.	.
rs533924505	chr12:14408945	-0.32192	N	chr12:14622002	NA	intergenic	.	.	.
rs570972176	chr6:24953647	-0.30194	N	N	NA	intronic	.	.	.
rs193084314	chr1:111186711	-0.02538	N	chr1:111348029	2a	intergenic	.	.	.
rs560529114	chr21:46334415	-0.08268	N	N	NA	intronic	.	ITGB2	ENSG00000160255
rs557560819	chr8:82045299	0.22677	N	N	NA	intergenic	.	.	.
rs544792437	chr2:69036618	-0.06924	N	chr2:68615546	NA	intronic	.	ARHGAP25	ENSG00000163219
rs140808224	chr1:92945303	-0.19432	N	chr1:92733769	3a	intronic	.	GFI1	ENSG00000162676
rs55644649	chr16:50300423	0.34611	N	chr16:50160737	2b	upstream	.	.	.
rs571587923	chr14:70152160	-0.26862	N	chr14:69840902	NA	intronic	.	KIAA0247	ENSG00000100647
rs150760063	chr19:6793464	-0.26247	N	chr19:6671369	4	intronic	.	VAV1	ENSG00000141968
rs151197894	chr2:204745213	-0.21584	N	chr2:204584456	5	intergenic	.	.	.
rs566346910	chr2:98357974	-0.25456	N	chr2:98271575	NA	intergenic	.	.	.
rs536625172	chr15:89188205	-0.23801	N	N	NA	intronic	.	ISG20	ENSG00000172183
rs376892234	chr6:29914741	-0.24647	N	chr6:29596242	3a	intergenic	.	.	.
rs572102013	chr14:102172435	-0.29905	N	N	NA	intergenic	.	.	.
rs192774384	chr7:3077045	-0.34707	N	chr7:2759473	4	intronic	.	CARD11	ENSG00000198286
rs542132892	chr17:76109114	0.0924	N	chr17:76257892	NA	UTR3	.	TMC6	ENSG00000141524
rs140339430	chr1:92939990	0.23533	N	chr1:92733769	4	downstream	.	.	.
rs200272778	chr11:118210118	-0.07026	N	chr11:118639653	3a	intronic	.	CD3D	ENSG00000167286
rs574900293	chr20:43673288	-0.28787	N	N	NA	intronic	.	STK4	ENSG00000101109
rs568811237	chr6:159106470	-0.26851	N	chr6:159469512	NA	intronic	.	SYTL3	ENSG00000164674
rs543573026	chr15:89199689	-0.18645	N	N	NA	downstream	.	ISG20	ENSG00000172183
rs114098875	chr4:154442262	-0.17697	N	N	3a	intronic	.	KIAA0922	ENSG00000121210
rs9895373	chr17:76121004	0.08331	N	chr17:76257892	4	exonic	nonsynonymous	TMC6	ENSG00000141524
rs188841010	chr11:60746355	-0.03659	N	chr11:60830367	3a	intronic	.	CD6	ENSG00000013725
rs193081491	chr12:14392904	-0.04936	N	chr12:14622002	2b	intergenic	.	.	.
rs140847144	chr3:16416212	-0.28302	N	chr3:16911330	4	intronic	.	RFTN1	ENSG00000131378
rs575036781	chr5:150455408	-0.21602	N	chr5:150567017	NA	intronic	.	TNIP1	ENSG00000145901
rs146469741	chr20:43698936	-0.2253	N	N	6	intronic	.	STK4	ENSG00000101109
rs117871668	chr19:7703380	-0.08982	N	chr19:7415064	6	intronic	.	STXBP2	ENSG00000076944
rs531065757	chr14:91840641	-0.07059	N	N	NA	intronic	.	CCDC88C	ENSG00000015133
rs189850789	chr3:111029883	-0.27894	N	N	4	intergenic	.	.	.
rs80281986	chr2:7865182	-0.29175	N	chr2:7728766	7	intergenic	.	.	.
rs577749067	chr7:50355161	-0.26157	N	chr7:50313352	NA	intronic	.	IKZF1	ENSG00000185811
rs575933975	chr5:150457218	-0.28809	N	chr5:150567017	NA	intronic	.	TNIP1	ENSG00000145901
rs114369164	chr16:50300651	-0.0611	N	chr16:50160737	2a	intronic	.	ADCY7	ENSG00000121281
rs569126947	chr2:233978690	-0.22573	N	chr2:234115629	NA	intronic	.	.	.
rs75750847	chr5:169717829	-0.12858	N	chr5:169691627	5	intronic	.	LCP2	ENSG00000043462
rs7292284	chr22:37641624	-0.26165	N	chr22:37258986	4	intergenic	.	.	.
rs78116475	chr7:138788203	-0.10918	N	chr7:138735512	5	intronic	.	ZC3HAV1	ENSG00000105939
rs564527230	chr16:30489641	-0.31649	N	chr16:30471109	NA	intronic	.	ITGAL	ENSG00000005844
rs113360247	chr21:43837809	0.1935	N	chr21:43850713	2a	intronic	.	UBASH3A	ENSG00000160185
rs557633931	chr22:40350144	-0.17374	N	chr22:40317126	NA	intronic	.	GRAP2	ENSG00000100351
rs59190931	chr1:114393843	-0.23309	N	chr1:114377568	5	ncRNA_intronic	.	PTPN22	ENSG00000134242
rs146328254	chr8:126985282	-0.21959	N	chr8:126616848	6	intergenic	.	.	.
rs562233673	chr17:74508149	-0.33802	N	chr17:74710128	NA	intergenic	.	.	.
rs143395146	chr2:202119454	-0.14062	N	chr2:202112471	4	intronic	.	CASP8	ENSG00000064012
rs190454138	chr14:91825188	-0.18171	N	N	5	intronic	.	CCDC88C	ENSG00000015133
rs575586760	chr16:50714190	-0.10426	N	chr16:50663477	NA	intronic	.	SNX20	ENSG00000167208
rs145380187	chr19:1073843	-0.06104	N	chr19:836144	4	intronic	.	HMHA1	ENSG00000180448
rs142931915	chr16:50362084	-0.30712	N	chr16:50160737	7	intronic	.	BRD7	ENSG00000166164
rs191422912	chr6:42898414	-0.14227	N	chr6:42510602	2b	intronic	.	CNPY3	ENSG00000137161
rs555783874	chr19:1086775	-0.23649	N	chr19:836144	NA	UTR3	.	.	.
rs147038572	chr2:198173138	0.03343	N	chr2:198544183	2a	intronic	.	ANKRD44	ENSG00000065413
rs144818514	chr20:57746394	-0.25571	N	N	6	intergenic	.	.	.
rs539340338	chr5:14593958	0.02075	N	chr5:14610309	NA	intronic	.	FAM105A	ENSG00000145569
rs548433134	chr2:202049059	-0.12815	N	chr2:202112471	NA	intronic	.	CASP10	ENSG00000003400
rs566382154	chr1:26869540	0.09201	N	chr1:27100243	NA	intronic	.	RPS6KA1	ENSG00000117676
rs572640801	chr22:17701716	-0.15447	N	chr22:17906176	NA	intronic	.	CECR1	ENSG00000093072
rs538229017	chr1:160752164	0.41958	N	chr1:161188893	NA	intergenic	.	.	.
rs113508446	chr12:54895478	-0.0655	N	chr12:54685880	5	intronic	.	NCKAP1L	ENSG00000123338
rs17209133	chr6:32428092	-0.29548	N	N	5	intergenic	.	.	.
rs555001521	chr19:54900471	-0.24529	N	N	NA	intergenic	.	.	.
rs56886418	chr6:106538727	-0.23545	N	chr6:106727215	3a	intronic	.	PRDM1	ENSG00000057657
rs538390071	chr12:32125259	-0.33487	N	chr12:32138924	NA	intronic	.	KIAA1551	ENSG00000174718
rs138247663	chr1:26882066	-0.29961	N	chr1:27100243	5	exonic	nonsynonymous	RPS6KA1	ENSG00000117676
rs559077223	chr3:114015314	-0.22738	N	N	NA	intronic	.	TIGIT	ENSG00000181847
rs563148254	chr7:138757981	-0.30712	N	chr7:138735512	NA	intronic	.	ZC3HAV1	ENSG00000105939
rs553537745	chr22:44580103	-0.31649	N	chr22:44330031	NA	intronic	.	PARVG	ENSG00000138964
rs190865097	chr19:18156069	-0.06017	N	chr19:18398030	4	intergenic	.	.	.
rs190411501	chr14:91778897	-0.31054	N	N	6	intronic	.	CCDC88C	ENSG00000015133
rs544664332	chr2:198170078	-0.24201	N	chr2:198544183	NA	intronic	.	ANKRD44	ENSG00000065413
rs576255236	chr14:93118509	-0.12515	N	chr14:93103729	NA	exonic	nonsynonymous	RIN3	ENSG00000100599
rs372106463	chr15:80260767	-0.06352	N	chr15:80279344	4	intronic	.	BCL2A1	ENSG00000140379
rs558237652	chr20:57720149	-0.25676	N	N	NA	intergenic	.	.	.
rs557233965	chr16:68036558	-0.34467	N	chr16:68138091	NA	intergenic	.	.	.
rs535123200	chr2:233924944	0.40962	N	chr2:234115629	NA	UTR5	.	.	.
rs544849555	chr3:150889292	-0.31587	N	chr3:151073355	NA	intronic	.	MED12L	ENSG00000144893
rs539263426	chr11:63304339	-0.21088	N	N	NA	UTR5	.	RARRES3	ENSG00000133321
rs552512337	chr5:49961955	-0.19854	N	chr5:49958363	NA	intronic	.	PARP8	ENSG00000151883
rs148119024	chr2:233981984	-0.22573	N	chr2:234115629	5	intronic	.	.	.
rs7813729	chr8:82043693	-0.3368	N	N	5	intergenic	.	.	.
rs147648554	chr7:50358960	-0.23309	N	chr7:50313352	7	intronic	.	IKZF1	ENSG00000185811
rs530886695	chr7:104587068	-0.24622	N	N	NA	intergenic	.	.	.
rs539111604	chr4:48127390	-0.20585	N	N	NA	intronic	.	TXK	ENSG00000074966
rs57478187	chr1:111187608	-0.30743	N	chr1:111348029	7	intergenic	.	.	.
rs34224214	chr2:202097525	-0.17971	N	chr2:202112471	5	upstream	.	.	.
rs547686002	chr17:76133570	0.08289	N	chr17:76257892	NA	intronic	.	TMC8	ENSG00000167895
rs188406675	chr21:46903404	-0.24054	N	N	2a	intronic	.	COL18A1	ENSG00000182871
rs532895770	chr2:42356408	-0.30156	N	N	NA	intergenic	.	.	.
rs186608662	chr5:150464230	-0.28836	N	chr5:150567017	4	intronic	.	TNIP1	ENSG00000145901
rs78254371	chr2:231212696	-0.07771	N	chr2:231161026	2b	intronic	.	SP140L	ENSG00000185404
rs149811283	chr19:48749467	-0.16199	N	chr19:49127490	5	intronic	.	CARD8	ENSG00000105483
rs187012107	chr11:60754838	-0.01487	N	chr11:60830367	7	intronic	.	CD6	ENSG00000013725
rs550292252	chr9:92037233	-0.18154	N	chr9:91593290	NA	intronic	.	SEMA4D	ENSG00000187764
rs78362556	chr14:88479168	-0.23309	N	chr14:88472595	5	UTR3	.	.	.
rs186032796	chr15:44974458	-0.19527	N	N	6	intergenic	.	.	.
rs577503209	chr17:43489196	-0.14233	N	chr17:43488792	NA	intronic	.	ARHGAP27	ENSG00000159314
rs561626799	chr3:150889912	-0.31245	N	chr3:151073355	NA	intronic	.	MED12L	ENSG00000144893
rs369023762	chr20:56196261	0.00658	N	N	3a	upstream	.	.	.
rs570772018	chr21:43848156	-0.24804	N	chr21:43850713	NA	intronic	.	UBASH3A	ENSG00000160185
rs74479158	chr20:56193680	-0.07422	N	N	4	intronic	.	ZBP1	ENSG00000124256
rs113385391	chr22:17699865	-0.20433	N	chr22:17906176	5	intronic	.	CECR1	ENSG00000093072
rs575088418	chr2:231082187	-0.04211	N	chr2:231161026	NA	intronic	.	SP110	ENSG00000135899
rs191591702	chr2:68947091	-0.22738	N	chr2:68615546	4	intergenic	.	.	.
rs181599682	chr17:16891863	-0.27216	N	chr17:16852187	4	intergenic	.	.	.
rs535820786	chr7:50460159	-0.0427	N	chr7:50313352	NA	intronic	.	IKZF1	ENSG00000185811
rs144888066	chr16:3129399	-0.34467	N	chr16:3521071	7	intergenic	.	.	.
rs571059130	chr16:57058574	-0.05269	N	chr16:57061189	NA	intronic	.	NLRC5	ENSG00000140853
rs543800524	chr16:50305564	-0.05269	N	chr16:50160737	NA	intronic	.	ADCY7	ENSG00000121281
rs140208162	chr17:8855391	-0.05762	N	chr17:8784361	5	intronic	.	PIK3R5	ENSG00000141506
rs188281216	chr6:31234991	-0.07422	N	N	4	intergenic	.	.	.
rs574211053	chr9:117125630	-0.17393	N	N	NA	intronic	.	AKNA	ENSG00000106948
rs9357155	chr6:32809848	-0.18152	N	N	1f	intronic	.	PSMB8	ENSG00000204264
rs36002835	chr17:74485809	-0.08417	N	chr17:74710128	2b	intronic	.	RHBDF2	ENSG00000129667
rs536503133	chr19:18230054	-0.18412	N	chr19:18398030	NA	intronic	.	MAST3	ENSG00000099308
rs141257806	chr2:198144726	-0.29358	N	chr2:198544183	3a	ncRNA_intronic	.	ANKRD44	ENSG00000065413
rs3862666	chr11:60872073	-0.25741	N	chr11:60830367	4	intronic	.	CD5	ENSG00000110448
rs545582328	chr22:37704100	-0.03514	N	chr22:37258986	NA	intronic	.	CYTH4	ENSG00000100055
rs557281194	chr2:233949250	0.51616	N	chr2:234115629	NA	intronic	.	.	.
rs142081955	chr6:6588966	-0.0094	N	N	4	ncRNA_intronic	.	LY86	ENSG00000112799
rs34888224	chr2:202133515	-0.33145	N	chr2:202112471	5	intronic	.	CASP8	ENSG00000064012
rs9338	chr7:138730730	-0.17829	N	chr7:138735512	7	UTR3	.	ZC3HAV1	ENSG00000105939
rs138382738	chr20:57733923	-0.26169	N	N	5	intergenic	.	.	.
rs374378468	chr5:131750824	0.00782	N	chr5:131705458	2b	ncRNA_intronic	.	.	.
rs544866553	chr6:29893293	-0.20305	N	chr6:29596242	NA	ncRNA_exonic	.	.	.
rs116315399	chr16:50368191	-0.17495	N	chr16:50160737	4	intronic	.	BRD7	ENSG00000166164
rs367583267	chr14:91845951	-0.3356	N	N	4	intronic	.	CCDC88C	ENSG00000015133
rs573921715	chr6:108048113	-0.24018	N	N	NA	intronic	.	SCML4	ENSG00000146285
rs544743053	chr12:6561198	-0.19666	N	chr12:6499533	NA	UTR5	.	.	.
rs557947922	chr5:96217482	-0.1028	N	N	NA	intronic	.	ERAP2	ENSG00000164308
rs377184631	chr2:202050857	0.15411	N	chr2:202112471	4	intronic	.	CASP10	ENSG00000003400
rs574317412	chr19:42400168	-0.33487	N	chr19:42767593	NA	intronic	.	ARHGEF1	ENSG00000076928
rs1984521	chr1:25237811	-0.33739	N	chr1:25291010	2b	intronic	.	RUNX3	ENSG00000020633
rs563804496	chr2:68967107	0.01478	N	chr2:68615546	NA	intronic	.	ARHGAP25	ENSG00000163219
rs9880004	chr3:33096796	-0.0589	N	chr3:33087395	4	intronic	.	GLB1	ENSG00000170266
rs540620731	chr6:29917865	-0.23651	N	chr6:29596242	NA	intergenic	.	.	.
rs559248854	chr6:137551853	-0.01817	N	chr6:137082948	NA	intergenic	.	.	.
rs560567484	chr7:138768891	-0.31205	N	chr7:138735512	NA	intronic	.	ZC3HAV1	ENSG00000105939
rs533145806	chr3:114025754	-0.27894	N	N	NA	intronic	.	TIGIT	ENSG00000181847
rs184014551	chr22:47170354	-0.27898	N	N	2a	intronic	.	TBC1D22A	ENSG00000054611
rs575660876	chr5:156680827	-0.12122	N	chr5:156442784	NA	UTR3	.	ITK	ENSG00000113263
rs185527151	chr2:85553829	-0.27607	N	chr2:85826721	2b	exonic	synonymous	TGOLN2	ENSG00000152291
rs555436357	chr2:198072087	-0.3151	N	chr2:198544183	NA	intronic	.	ANKRD44	ENSG00000065413
rs536699930	chr6:106593634	0.1024	N	chr6:106727215	NA	intergenic	.	.	.
rs547637760	chr11:118754126	-0.33273	N	chr11:118747576	NA	upstream	.	.	.
rs180861207	chr5:131802162	0.07784	N	chr5:131705458	3a	ncRNA_intronic	.	.	.
rs572681253	chr17:3614713	-0.22213	N	chr17:3828702	NA	intergenic	.	.	.
rs6795537	chr3:183257056	-0.23854	N	chr3:183730295	5	intronic	.	KLHL6	ENSG00000172578
rs540679708	chr21:46347452	0.12376	N	N	NA	ncRNA_intronic	.	ITGB2	ENSG00000160255
rs576951959	chr4:40211088	-0.34622	N	N	NA	intronic	.	RHOH	ENSG00000168421
rs6795530	chr3:46005863	0.02412	N	chr3:46418689	4	exonic	nonsynonymous	FYCO1	ENSG00000163820
rs74993818	chr11:117840422	-0.22738	N	chr11:118081270	3a	intergenic	.	.	.
rs200814552	chr11:60780963	-0.21865	N	chr11:60830367	5	exonic	nonsynonymous	CD6	ENSG00000013725
rs541067041	chr7:117823490	-0.29226	N	N	NA	upstream	.	.	.
rs373019215	chr8:130899632	-0.12422	N	chr8:130572110	5	intronic	.	FAM49B	ENSG00000153310
rs544035639	chr11:60756760	-0.21077	N	chr11:60830367	NA	intronic	.	CD6	ENSG00000013725
rs533171707	chr7:138727818	-0.28295	N	chr7:138735512	NA	downstream	.	.	.
rs181067322	chr3:46011013	-0.32708	N	chr3:46418689	5	intronic	.	FYCO1	ENSG00000163820
rs542475642	chr2:204717761	-0.34467	N	chr2:204584456	NA	intergenic	.	.	.
rs562289246	chr8:126945033	-0.25741	N	chr8:126474356	NA	ncRNA_intronic	.	.	.
rs561750439	chr1:27935843	-0.27761	N	chr1:28216736	NA	intergenic	.	.	.
rs192530720	chr5:14598089	-0.3203	N	chr5:14610309	5	intronic	.	FAM105A	ENSG00000145569
rs565108261	chr11:48006146	-0.14726	N	chr11:47888036	NA	intronic	.	PTPRJ	ENSG00000149177
rs536426083	chr7:50341733	-0.23244	N	chr7:50313352	NA	intergenic	.	.	.
rs185168101	chr11:48042410	-0.12573	N	chr11:47888036	7	intronic	.	PTPRJ	ENSG00000149177
rs544518489	chr2:98331130	-0.16391	N	chr2:98271575	NA	intronic	.	ZAP70	ENSG00000115085
rs79062426	chr19:42081388	-0.32034	N	N	7	intronic	.	CEACAM21	ENSG00000007129
rs563590239	chr2:197037361	-0.23265	N	chr2:196974333	NA	intergenic	.	.	.
rs552088283	chr20:35274627	-0.2047	N	N	NA	upstream	.	.	.
rs543631803	chr6:31461263	-0.18152	N	N	NA	intergenic	.	.	.
rs557284814	chr1:27935802	-0.27761	N	chr1:28216736	NA	intergenic	.	.	.
rs115994877	chr6:108031209	-0.24018	N	N	5	intronic	.	SCML4	ENSG00000146285
rs141550135	chr7:50475248	-0.07422	N	chr7:50313352	3a	intergenic	.	.	.
rs6724121	chr2:202116046	-0.22738	N	chr2:202112471	7	intronic	.	CASP8	ENSG00000064012
rs114711098	chr16:50305237	-0.05269	N	chr16:50160737	5	intronic	.	ADCY7	ENSG00000121281
rs538924610	chr17:33845839	-0.20305	N	chr17:33763678	NA	intergenic	.	.	.
rs116926731	chr10:129846781	-0.20143	N	N	2b	intronic	.	PTPRE	ENSG00000132334
rs201434625	chr1:26872347	0.436	N	chr1:27100243	4	UTR5	.	RPS6KA1	ENSG00000117676
rs553988844	chr11:67771105	0.28667	N	N	NA	intronic	.	UNC93B1	ENSG00000110057
rs577447631	chr19:36395134	-0.21827	N	N	NA	UTR3	.	HCST	ENSG00000126264
rs533836174	chr8:126924647	-0.28387	N	chr8:126474356	NA	intergenic	.	.	.
rs533812501	chr19:42059230	-0.05724	N	N	NA	intronic	.	CEACAM21	ENSG00000007129
rs563294342	chr5:49993331	-0.27022	N	chr5:49958363	NA	intronic	.	PARP8	ENSG00000151883
rs565018120	chr5:169075382	-0.24441	N	N	NA	intronic	.	DOCK2	ENSG00000134516
rs200603686	chr14:91779790	-0.18171	N	N	5	exonic	synonymous	CCDC88C	ENSG00000015133
rs534540500	chr5:169717570	-0.12858	N	chr5:169691627	NA	intronic	.	LCP2	ENSG00000043462
rs115468851	chr2:231090671	0.10869	N	chr2:231161026	4	intronic	.	SP140	ENSG00000079263
rs556474301	chr11:60860938	-0.19219	N	chr11:60830367	NA	intergenic	.	.	.
rs555718943	chr14:105532809	-0.33688	N	chr14:105637156	NA	upstream	.	.	.
rs537054575	chr1:161033437	-0.20305	N	chr1:161188893	NA	intronic	.	ARHGAP30	ENSG00000186517
rs116007620	chr1:161531321	-0.25454	N	chr1:161620089	4	intergenic	.	.	.
rs555380671	chr3:114005027	-0.27894	N	N	NA	intergenic	.	.	.
rs559677406	chr9:117137176	-0.31143	N	N	NA	intronic	.	AKNA	ENSG00000106948
rs144846275	chr14:91782864	-0.18171	N	N	5	intronic	.	CCDC88C	ENSG00000015133
rs199625192	chr11:5717680	-0.11614	N	N	5	exonic	nonsynonymous	TRIM22	ENSG00000132274
rs60593267	chr6:108050532	-0.27022	N	N	4	intronic	.	SCML4	ENSG00000146285
rs571031446	chr1:160508699	-0.02487	N	N	NA	intergenic	.	.	.
rs563085344	chr1:117348911	-0.0364	N	chr1:117544331	NA	intergenic	.	.	.
rs538606423	chr22:40311387	-0.27634	N	chr22:39840130	NA	intronic	.	GRAP2	ENSG00000100351
rs554985278	chr1:159061342	-0.29431	N	chr1:159062436	NA	intergenic	.	.	.
rs548986503	chr16:57039034	0.22898	N	chr16:57061189	NA	intergenic	.	NLRC5	ENSG00000140853
rs530230547	chr17:33846903	-0.18152	N	chr17:33763678	NA	intergenic	.	.	.
rs556239335	chr1:206290333	0.17399	N	chr1:206654497	NA	intergenic	.	.	.
rs182959460	chr2:198017322	0.27219	N	N	4	intronic	.	ANKRD44	ENSG00000065413
rs138715856	chr2:68981733	-0.25741	N	chr2:68615546	7	intronic	.	ARHGAP25	ENSG00000163219
rs141932352	chr6:33040760	-0.15435	N	N	4	intronic	.	HLA-DPA1	ENSG00000231389
rs572577709	chr1:26637448	-0.31163	N	chr1:27100243	NA	intronic	.	UBXN11	ENSG00000158062
rs538085408	chr1:117293619	-0.14841	N	chr1:117544331	NA	intergenic	.	.	.
rs6498116	chr16:10969282	-0.03277	Y	chr16:11348706	4	intergenic	.	.	.
rs556553051	chr3:114015436	-0.22738	N	N	NA	intronic	.	TIGIT	ENSG00000181847
rs190915130	chr1:26871451	-0.16031	N	chr1:27100243	4	intronic	.	RPS6KA1	ENSG00000117676
rs557254216	chr6:31240914	-0.07015	N	N	NA	intergenic	.	.	.
rs542579072	chr8:126953895	-0.30291	N	chr8:126474356	NA	ncRNA_exonic	.	.	.
rs563630030	chr2:233925097	0.13063	N	chr2:234115629	NA	UTR5	.	.	.
rs9737518	chr11:60773327	-0.20585	N	chr11:60830367	7	intronic	.	CD6	ENSG00000013725
rs555766829	chr17:74508705	-0.06644	N	chr17:74710128	NA	intergenic	.	.	.
rs61487211	chr2:233934430	-0.1594	N	chr2:234115629	7	intronic	.	.	.
rs578240213	chr5:169710278	-0.12858	N	chr5:169691627	NA	intronic	.	LCP2	ENSG00000043462
rs559003642	chr14:88475164	-0.23309	N	chr14:88472595	NA	intronic	.	GPR65	ENSG00000140030
rs6498115	chr16:10965511	-0.10537	N	chr16:11348706	4	intergenic	.	.	.
rs190062048	chr17:43483961	-0.07702	N	chr17:43488792	4	intronic	.	ARHGAP27	ENSG00000159314
rs527280728	chr15:89182511	-0.14227	N	N	NA	intronic	.	ISG20	ENSG00000172183
rs145814705	chr11:60871708	-0.20585	N	chr11:60830367	2b	intronic	.	CD5	ENSG00000110448
rs73490458	chr16:3127353	0.15617	N	chr16:3521071	4	intergenic	.	.	.
rs536407701	chr2:7872410	-0.29175	N	chr2:7728766	NA	intergenic	.	.	.
rs193118795	chr19:42627642	-0.28294	N	chr19:42767593	2b	intronic	.	POU2F2	ENSG00000028277
rs541849853	chr21:46349380	-0.21827	N	N	NA	ncRNA_exonic	.	.	.
rs536658926	chr16:3137178	-0.1539	N	chr16:3521071	NA	intergenic	.	.	.
rs534683991	chr11:72526769	-0.1022	N	chr11:72943483	NA	intronic	.	ATG16L2	ENSG00000168010
rs537594173	chr17:33847635	-0.18152	N	chr17:33763678	NA	intergenic	.	.	.
rs534929815	chr9:350580	-0.30144	N	chr9:288414	NA	intronic	.	DOCK8	ENSG00000107099
rs79100129	chr9:92041924	-0.30928	N	chr9:91593290	3a	intronic	.	SEMA4D	ENSG00000187764
rs575597957	chr2:231093623	-0.29881	N	chr2:231161026	NA	intronic	.	SP140	ENSG00000079263
rs557733859	chr19:6773593	0.10387	N	chr19:6671369	NA	intronic	.	VAV1	ENSG00000141968
rs75511214	chr10:11289133	-0.10749	N	N	4	intronic	.	CELF2	ENSG00000048740
rs145038559	chr22:39337796	-0.32494	N	chr22:39552075	4	intergenic	.	.	.
rs112850418	chr2:197038896	-0.19527	N	chr2:196974333	5	intergenic	.	.	.
rs140392921	chr15:45008847	-0.2909	N	N	3a	intronic	.	B2M	ENSG00000166710
rs574931108	chr14:91872858	-0.18663	N	N	NA	intronic	.	CCDC88C	ENSG00000015133
rs556569953	chr17:76129222	-0.07451	N	chr17:76257892	NA	intronic	.	TMC8	ENSG00000167895
rs552181291	chr7:104624704	-0.29553	N	N	NA	ncRNA_exonic	.	.	.
rs3128877	chr6:29856092	-0.32333	N	chr6:29596242	4	ncRNA_intronic	.	.	.
rs531961702	chr22:40345731	-0.17716	N	chr22:40317126	NA	intronic	.	GRAP2	ENSG00000100351
rs563423105	chr21:43648094	-0.20718	N	chr21:43850713	NA	intronic	.	ABCG1	ENSG00000160179
rs201780305	chr17:76116918	-0.23023	N	chr17:76257892	3a	intronic	.	TMC6	ENSG00000141524
rs190523130	chr14:91785107	-0.18663	N	N	7	intronic	.	CCDC88C	ENSG00000015133
rs187549412	chr14:91856995	-0.18322	N	N	4	intronic	.	CCDC88C	ENSG00000015133
rs113887726	chr22:44579047	-0.10382	N	chr22:44330031	5	intronic	.	PARVG	ENSG00000138964
rs574169216	chr5:169710927	-0.15797	N	chr5:169691627	NA	intronic	.	LCP2	ENSG00000043462
rs369013532	chr16:4457635	-0.31214	N	chr16:4476089	5	exonic	synonymous	CORO7	ENSG00000262246
rs139176238	chr3:114026161	-0.22196	N	N	4	intronic	.	TIGIT	ENSG00000181847
rs8069288	chr17:33835603	-0.18152	N	chr17:33763678	6	intergenic	.	.	.
rs537780344	chr9:117101432	0.04018	N	N	NA	intronic	.	AKNA	ENSG00000106948
rs184636322	chr20:47355599	-0.19919	N	chr20:47384301	4	intronic	.	PREX1	ENSG00000124126
rs552806416	chr9:117664086	-0.24963	N	chr9:117696336	NA	UTR3	.	.	.
rs6957612	chr7:43698933	-0.29628	N	N	4	intronic	.	COA1	ENSG00000106603
rs547369986	chr20:57720058	-0.25676	N	N	NA	intergenic	.	.	.
rs114076229	chr5:131828846	-0.22738	N	chr5:131705458	5	intergenic	.	.	.
rs12050211	chr14:102197015	-0.14233	N	N	5	ncRNA_intronic	.	.	.
rs117139512	chr1:27958348	0.26301	N	chr1:28216736	4	intronic	.	FGR	ENSG00000000938
rs559446239	chr1:235147332	-0.14733	N	chr1:234879890	NA	intergenic	.	.	.
rs553598433	chr2:69052353	-0.1208	N	chr2:68615546	NA	intronic	.	ARHGAP25	ENSG00000163219
rs148415324	chr7:106502361	-0.25461	N	chr7:106372219	3a	intergenic	.	.	.
rs575478227	chr11:118215440	-0.32314	N	chr11:118639653	NA	intronic	.	CD3G	ENSG00000160654
rs568980217	chr16:68030094	-0.15011	N	chr16:68138091	NA	intronic	.	DPEP2	ENSG00000167261
rs563870206	chr16:57075348	0.35529	N	chr16:57061189	NA	intronic	.	NLRC5	ENSG00000140853
rs568455931	chr6:108111579	-0.25571	N	N	NA	intronic	.	SCML4	ENSG00000146285
rs561941663	chr5:49992477	-0.27022	N	chr5:49958363	NA	intronic	.	PARP8	ENSG00000151883
rs538591640	chr19:42081615	-0.32034	N	N	NA	intronic	.	CEACAM21	ENSG00000007129
rs28374288	chr8:11357125	-0.3212	N	chr8:11836514	2b	intronic	.	BLK	ENSG00000136573
rs565762215	chr9:92079612	-0.31005	N	chr9:91593290	NA	intronic	.	SEMA4D	ENSG00000187764
rs148847706	chr19:42408234	-0.33487	N	chr19:42767593	5	exonic	synonymous	ARHGEF1	ENSG00000076928
rs557863084	chr11:48051482	-0.32924	N	chr11:47888036	NA	intronic	.	PTPRJ	ENSG00000149177
rs574839685	chr17:76125877	-0.11776	N	chr17:76257892	NA	intronic	.	TMC6	ENSG00000141524
rs558986304	chr11:4414846	-0.29816	N	N	NA	intronic	.	TRIM21	ENSG00000132109
rs558165358	chr3:14473827	-0.13961	N	N	NA	intronic	.	SLC6A6	ENSG00000131389
rs143801362	chr18:2642299	-0.12578	N	N	4	intergenic	.	.	.
rs577866448	chr19:55765655	-0.33743	N	N	NA	intronic	.	PPP6R1	ENSG00000105063
rs199709270	chr17:7240655	-0.16582	N	chr17:7240391	3a	exonic	synonymous	ACAP1	ENSG00000072818
rs537482430	chr2:137000557	-0.17777	N	chr2:136713108	NA	intergenic	.	.	.
rs140991153	chr7:150385629	-0.08208	N	chr7:150278589	7	intronic	.	GIMAP2	ENSG00000106560
rs139842718	chr15:75092672	-0.08904	N	chr15:75361539	2a	intronic	.	CSK	ENSG00000103653
rs560447128	chr5:150455873	-0.09711	N	chr5:150567017	NA	intronic	.	TNIP1	ENSG00000145901
rs191578294	chr7:55602237	-0.06775	N	chr7:56068714	4	intronic	.	VOPP1	ENSG00000154978
rs545116177	chr2:85116110	-0.28951	N	chr2:85551696	NA	intergenic	.	.	.
rs578104977	chr19:42054733	-0.2831	N	N	NA	intergenic	.	.	.
rs551875928	chr16:68033552	0.16997	N	chr16:68138091	NA	upstream	.	.	.
rs148745500	chr7:50435957	-0.23309	N	chr7:50313352	5	exonic	synonymous	IKZF1	ENSG00000185811
rs149361696	chr5:130608214	-0.22418	N	chr5:130730691	4	intronic	.	CDC42SE2	ENSG00000158985
rs183203543	chr11:60790419	-0.01979	N	chr11:60830367	4	intergenic	.	.	.
rs530980188	chr21:34641637	-0.09873	N	chr21:34439889	NA	intronic	.	IL10RB	ENSG00000243646
rs548954729	chr17:29138580	-0.19982	N	N	NA	intronic	.	CRLF3	ENSG00000176390
rs149410289	chr19:6789725	-0.26247	N	chr19:6671369	7	intronic	.	VAV1	ENSG00000141968
rs533649096	chr8:126953579	-0.29949	N	chr8:126474356	NA	ncRNA_exonic	.	.	.
rs58752284	chr6:32861887	-0.29553	N	N	2b	upstream	.	.	.
rs560926656	chr2:98336973	-0.25741	N	chr2:98271575	NA	intronic	.	ZAP70	ENSG00000115085
rs543539553	chr2:204731763	-0.32314	N	chr2:204584456	NA	upstream	.	.	.
rs569146382	chr2:234073558	-0.05269	N	chr2:234115629	NA	intronic	.	INPP5D	ENSG00000168918
rs374840618	chr1:167484074	-0.30727	N	chr1:167600842	7	intronic	.	CD247	ENSG00000198821
rs75940089	chr3:183258480	0.12189	N	chr3:183730295	2b	intronic	.	KLHL6	ENSG00000172578
rs527693602	chr7:50415807	-0.26247	N	chr7:50313352	NA	intronic	.	IKZF1	ENSG00000185811
rs182948518	chr7:150381157	-0.284	N	chr7:150278589	5	intergenic	.	.	.
rs58695991	chr5:50035044	-0.27022	N	chr5:49958363	7	intronic	.	PARP8	ENSG00000151883
rs560253575	chr17:8839668	-0.22155	N	chr17:8784361	NA	intronic	.	PIK3R5	ENSG00000141506
rs147482061	chr7:50436388	-0.23309	N	chr7:50313352	3a	UTR3	.	IKZF1	ENSG00000185811
rs192541586	chr19:42632226	-0.16582	N	chr19:42767593	7	intronic	.	POU2F2	ENSG00000028277
rs550436033	chr9:117131856	-0.09989	N	N	NA	intronic	.	AKNA	ENSG00000106948
rs574594175	chr6:32817643	-0.26063	N	N	NA	intronic	.	TAP1	ENSG00000168394
rs140142215	chr20:43611139	-0.30712	N	N	5	intronic	.	STK4	ENSG00000101109
rs147246835	chr5:156977142	-0.24228	N	chr5:156655015	4	intronic	.	ADAM19	ENSG00000135074
rs117727484	chr11:73683752	-0.1292	N	N	4	intergenic	.	.	.
rs186847459	chr22:40345763	-0.17716	N	chr22:40317126	5	intronic	.	GRAP2	ENSG00000100351
rs537254882	chr3:53195695	-0.17577	N	chr3:52873984	NA	intronic	.	PRKCD	ENSG00000163932
rs557121623	chr14:65785612	-0.22528	N	chr14:65564703	NA	intergenic	.	.	.
rs62028325	chr16:50302653	-0.05269	N	chr16:50160737	5	intronic	.	ADCY7	ENSG00000121281
rs6966492	chr7:50352176	0.31239	N	chr7:50313352	4	intronic	.	IKZF1	ENSG00000185811
rs184836091	chr17:8813236	-0.31649	N	chr17:8784361	5	intronic	.	PIK3R5	ENSG00000141506
rs4659426	chr1:26644214	0.36416	N	chr1:27100243	4	intronic	.	UBXN11	ENSG00000158062
rs192155865	chr5:169065757	-0.08229	N	N	5	intronic	.	DOCK2	ENSG00000134516
rs377749497	chr6:32810683	0.04229	N	N	4	intronic	.	PSMB8	ENSG00000204264
rs560985548	chr7:50417988	0.0098	N	chr7:50313352	NA	intronic	.	IKZF1	ENSG00000185811
rs141880774	chr15:44967820	-0.20305	N	N	5	exonic	nonsynonymous	PATL2	ENSG00000229474
rs35028305	chr8:37753811	-0.26863	N	N	7	intronic	.	RAB11FIP1	ENSG00000156675
rs553740592	chr6:139455970	-0.30162	N	N	NA	upstream	.	.	.
rs556985993	chr5:169721396	-0.28701	N	chr5:169691627	NA	intronic	.	LCP2	ENSG00000043462
rs529260251	chr1:89750455	-0.25461	N	N	NA	intergenic	.	.	.
rs540242979	chr11:117872818	-0.09855	N	chr11:118081270	NA	downstream	.	.	.
rs547966428	chr5:55965812	-0.27594	N	N	NA	intergenic	.	.	.
rs137982624	chr9:117677855	-0.20585	N	chr9:117696336	5	intronic	.	TNFSF8	ENSG00000106952
rs181481382	chr2:204731175	-0.32314	N	chr2:204584456	6	intergenic	.	.	.
rs548946131	chr14:91824820	-0.18171	N	N	NA	intronic	.	CCDC88C	ENSG00000015133
rs531246165	chr19:6482651	-0.10382	N	chr19:6671369	NA	upstream	.	.	.
rs531845289	chr7:128574582	-0.15996	N	chr7:128576086	NA	intergenic	.	.	.
rs530955068	chr17:76112488	-0.23801	N	chr17:76257892	NA	intronic	.	TMC6	ENSG00000141524
rs559460009	chr21:34673191	-0.118	N	chr21:34439889	NA	intergenic	.	.	.
rs137861755	chr15:70315658	-0.33372	N	chr15:70379236	4	intergenic	.	.	.
rs570140840	chr9:117721033	-0.09085	N	chr9:117696336	NA	intergenic	.	.	.
rs561977496	chr1:26865452	-0.20192	N	chr1:27100243	NA	intronic	.	RPS6KA1	ENSG00000117676
rs554518910	chr10:135088577	-0.27657	N	N	NA	intronic	.	ADAM8	ENSG00000151651
rs185288377	chr2:197045967	-0.20305	N	chr2:196974333	7	intergenic	.	.	.
rs541566843	chr5:131824269	-0.20519	N	chr5:131705458	NA	intronic	.	IRF1	ENSG00000125347
rs36233208	chr6:32577606	-0.27541	N	N	4	intergenic	.	.	.
rs200464689	chr11:406818	-0.23551	N	chr11:307961	4	intronic	.	SIGIRR	ENSG00000185187
rs60232929	chr2:231092533	-0.29881	N	chr2:231161026	6	intronic	.	SP140	ENSG00000079263
rs555991112	chr6:106553434	-0.25741	N	chr6:106727215	NA	exonic	nonsynonymous	PRDM1	ENSG00000057657
rs559570051	chr8:82002922	-0.21292	N	N	NA	intronic	.	PAG1	ENSG00000076641
rs576622965	chr5:118611156	-0.17287	N	chr5:118729327	NA	intronic	.	TNFAIP8	ENSG00000145779
rs186230522	chr4:6688692	-0.27022	N	chr4:6969919	6	intergenic	.	.	.
rs574645703	chr5:131772944	-0.29174	N	chr5:131705458	NA	ncRNA_intronic	.	.	.
rs557736590	chr17:25957333	-0.29883	N	chr17:25848196	NA	upstream	.	LGALS9	ENSG00000168961
rs187181117	chr9:140170780	-0.32818	N	chr9:139934107	5	intergenic	.	.	.
rs535522864	chr5:131761313	0.06905	N	chr5:131705458	NA	ncRNA_intronic	.	.	.
rs62037269	chr16:57072715	-0.07422	N	chr16:57061189	6	intronic	.	NLRC5	ENSG00000140853
rs569469470	chr7:43665716	-0.31054	N	N	NA	UTR3	.	STK17A	ENSG00000164543
rs530972302	chr6:108142927	-0.07702	N	N	NA	intronic	.	SCML4	ENSG00000146285
rs192099815	chr19:6766254	-0.33754	N	chr19:6671369	4	intronic	.	SH2D3A	ENSG00000125731
rs566245437	chr1:161026160	-0.18152	N	chr1:161188893	NA	intronic	.	ARHGAP30	ENSG00000186517
rs561286510	chr10:6096379	-0.29465	N	chr10:6101129	NA	intronic	.	IL2RA	ENSG00000134460
rs115454687	chr11:117850533	-0.17136	N	chr11:118081270	4	intergenic	.	.	.
rs535319778	chr6:159467524	-0.22738	N	chr6:159469512	NA	intergenic	.	.	.
rs553315490	chr21:43835168	-0.01969	N	chr21:43850713	NA	intronic	.	UBASH3A	ENSG00000160185
rs191092095	chr17:62009893	-0.23892	N	chr17:61931549	4	upstream	.	.	.
rs541696363	chr2:198077195	-0.12011	N	chr2:198544183	NA	intronic	.	ANKRD44	ENSG00000065413
rs562287865	chr11:67808568	-0.20519	N	N	NA	intronic	.	TCIRG1	ENSG00000110719
rs187660519	chr12:32084337	-0.29175	N	chr12:32138924	6	intergenic	.	.	.
rs139706434	chr4:48128428	-0.22738	N	N	7	intronic	.	TXK	ENSG00000074966
rs78872155	chr5:131831019	-0.32754	N	chr5:131705458	5	intergenic	.	.	.
rs189637373	chr7:150365149	-0.284	N	chr7:150278589	7	intergenic	.	.	.
rs143742442	chr3:114027756	-0.08796	N	N	2b	UTR3	.	TIGIT	ENSG00000181847
rs576894777	chr5:131803007	-0.20745	N	chr5:131705458	NA	ncRNA_intronic	.	.	.
rs142216001	chr6:33041393	0.26266	N	N	2c	UTR5	.	HLA-DPA1	ENSG00000231389
rs146068086	chr1:89738555	-0.10426	N	N	4	upstream	.	.	.
rs558632218	chr1:45187349	-0.24385	N	N	NA	intronic	.	C1orf228	ENSG00000198520
rs535036618	chr2:42356472	-0.30156	N	N	NA	intergenic	.	.	.
rs4792737	chr17:16319899	0.2024	N	chr17:16156235	2b	intronic	.	TRPV2	ENSG00000187688
rs570991285	chr19:48759983	-0.27487	N	chr19:49127490	NA	ncRNA_exonic	.	.	.
rs556450819	chr6:106573333	-0.2844	N	chr6:106727215	NA	intergenic	.	.	.
rs567449296	chr1:160547800	0.19787	N	N	NA	intronic	.	CD84	ENSG00000066294
rs561179593	chr5:35883993	-0.28396	N	chr5:35875134	NA	intergenic	.	.	.
rs572490928	chr16:88752966	0.02703	N	chr16:88518569	NA	ncRNA_intronic	.	.	.
rs73022271	chr5:1313412	-0.05811	N	chr5:1313242	4	intergenic	.	.	.
rs541472342	chr1:117359976	-0.27894	N	chr1:117544331	NA	intergenic	.	.	.
rs557066075	chr6:90813324	-0.09242	N	chr6:90935383	NA	intronic	.	BACH2	ENSG00000112182
rs573560652	chr4:48134577	-0.20585	N	N	NA	intronic	.	TXK	ENSG00000074966
rs368590994	chr16:57036180	-0.17374	N	chr16:57061189	6	intergenic	.	NLRC5	ENSG00000140853
rs140518442	chr1:26632809	-0.33325	N	chr1:27100243	2b	intronic	.	UBXN11	ENSG00000158062
rs546662211	chr1:117047577	-0.118	N	chr1:117544331	NA	intergenic	.	.	.
rs533098122	chr1:117342701	-0.22738	N	chr1:117544331	NA	intergenic	.	.	.
rs558902695	chr4:26887732	-0.1899	N	N	NA	intronic	.	STIM2	ENSG00000109689
rs4792739	chr17:16322676	0.0862	N	chr17:16156235	4	intronic	.	TRPV2	ENSG00000187688
rs551184189	chr3:111386196	-0.09076	N	chr3:111840513	NA	intergenic	.	.	.
rs564040261	chr5:49993142	-0.27022	N	chr5:49958363	NA	intronic	.	PARP8	ENSG00000151883
rs11766800	chr7:50435617	-0.00969	N	chr7:50313352	3a	intronic	.	IKZF1	ENSG00000185811
rs574942466	chr19:1086843	-0.23649	N	chr19:836144	NA	UTR3	.	.	.
rs146949974	chr5:50018162	-0.27022	N	chr5:49958363	7	intronic	.	PARP8	ENSG00000151883
rs560430979	chr3:126630487	-0.29	N	N	NA	intronic	.	CHCHD6	ENSG00000159685
rs560775849	chr16:57040293	-0.18152	N	chr16:57061189	NA	intergenic	.	NLRC5	ENSG00000140853
rs550499185	chr16:3127139	0.15617	N	chr16:3521071	NA	intergenic	.	.	.
rs7521727	chr1:111756335	-0.27531	N	chr1:111348029	5	intergenic	.	.	.
rs191171541	chr19:35953592	-0.181	N	N	2b	intergenic	.	.	.
rs542840386	chr21:34611550	-0.33012	N	chr21:34439889	NA	intronic	.	IFNAR2	ENSG00000159110
rs2277003	chr5:1489706	-0.28148	N	chr5:1313242	4	intronic	.	LPCAT1	ENSG00000153395
rs151334376	chr11:118755690	-0.3112	N	chr11:118747576	4	intronic	.	CXCR5	ENSG00000160683
rs563075932	chr18:2715809	-0.31546	N	N	NA	intronic	.	SMCHD1	ENSG00000101596
rs541696980	chr2:202118634	-0.09855	N	chr2:202112471	NA	intronic	.	CASP8	ENSG00000064012
rs452483	chr17:76127483	-0.16252	Y	chr17:76257892	4	UTR5	.	TMC8	ENSG00000167895
rs530620197	chr1:117279547	-0.2323	N	chr1:117544331	NA	intergenic	.	.	.
rs62121155	chr19:18215161	-0.31706	Y	chr19:18398030	4	intronic	.	MAST3	ENSG00000099308
rs539227699	chr11:117869227	0.08696	N	chr11:118081270	NA	intronic	.	IL10RA	ENSG00000110324
rs191097316	chr14:50549935	0.30186	N	N	2a	ncRNA_intronic	.	.	.
rs572663830	chr17:33848948	-0.02027	N	chr17:33763678	NA	intergenic	.	.	.
rs112174511	chr19:6483400	-0.15368	N	chr19:6671369	5	intergenic	.	.	.
rs189724033	chr19:6794346	-0.26247	N	chr19:6671369	5	intronic	.	VAV1	ENSG00000141968
rs533927504	chr6:2940827	0.02486	N	N	NA	intergenic	.	.	.
rs141782141	chr15:89192755	-0.22248	N	N	4	intronic	.	ISG20	ENSG00000172183
rs527912791	chr5:35877058	-0.24963	N	chr5:35875134	NA	UTR3	.	IL7R	ENSG00000168685
rs551502993	chr3:114004919	-0.27894	N	N	NA	intergenic	.	.	.
rs142297849	chr17:76735519	0.26227	N	chr17:76257892	2c	intronic	.	CYTH1	ENSG00000108669
rs545229017	chr11:48023210	0.022	N	chr11:47888036	NA	intronic	.	PTPRJ	ENSG00000149177
rs190524814	chr5:156983506	-0.29665	N	chr5:156655015	7	intronic	.	ADAM19	ENSG00000135074
rs534279270	chr5:131816873	-0.17369	N	chr5:131705458	NA	downstream	.	.	.
rs367689276	chr7:43669517	-0.31054	N	N	4	intergenic	.	.	.
rs114300812	chr2:231467652	-0.03581	N	chr2:231161026	4	intergenic	.	.	.
rs112343052	chr21:46345066	-0.33718	N	N	3a	ncRNA_intronic	.	ITGB2	ENSG00000160255
rs544586140	chr16:88762138	-0.20604	N	chr16:88518569	NA	downstream	.	.	.
rs180780377	chr14:91822060	-0.14804	N	N	4	intronic	.	CCDC88C	ENSG00000015133
rs546436051	chr1:31230447	-0.24549	N	chr1:31231680	NA	intronic	.	LAPTM5	ENSG00000162511
rs112241931	chr5:169715096	-0.12858	N	chr5:169691627	5	intronic	.	LCP2	ENSG00000043462
rs150887812	chr1:31223007	0.0375	N	chr1:31231680	4	intronic	.	LAPTM5	ENSG00000162511
rs572915896	chr20:56193574	-0.07422	N	N	NA	intronic	.	ZBP1	ENSG00000124256
rs548047630	chr14:91860530	-0.22385	N	N	NA	intronic	.	CCDC88C	ENSG00000015133
rs570136700	chr22:23208359	-0.34544	N	N	NA	intergenic	.	.	.
rs191211086	chr2:234075353	-0.10426	N	chr2:234115629	4	intronic	.	INPP5D	ENSG00000168918
rs550855020	chr6:29689701	-0.21892	N	chr6:29596242	NA	intergenic	.	.	.
rs576600223	chr9:100863964	-0.14785	N	N	NA	intronic	.	TRIM14	ENSG00000106785
rs561486225	chr2:68999198	-0.1208	N	chr2:68615546	NA	intronic	.	ARHGAP25	ENSG00000163219
rs74602589	chr15:40595878	-0.14139	N	N	6	intronic	.	PLCB2	ENSG00000137841
rs542892329	chr16:88764790	-0.07045	N	chr16:88518569	NA	intronic	.	RNF166	ENSG00000158717
rs113424365	chr11:117878201	-0.09855	N	chr11:118081270	5	intergenic	.	.	.
rs568379369	chr2:233928005	-0.1994	N	chr2:234115629	NA	intronic	.	.	.
rs148368062	chr17:8802327	-0.04728	N	chr17:8784361	4	intronic	.	PIK3R5	ENSG00000141506
rs191211088	chr5:35856861	0.12857	N	chr5:35875134	2b	upstream	.	.	.
rs561672995	chr2:136996856	0.25888	N	chr2:136713108	NA	intergenic	.	.	.
rs34922084	chr12:32116298	-0.33487	N	chr12:32138924	5	intronic	.	KIAA1551	ENSG00000174718
rs148823081	chr17:76702552	-0.26489	N	chr17:76257892	4	intronic	.	CYTH1	ENSG00000108669
rs187817866	chr2:231085007	-0.13138	N	chr2:231161026	4	intronic	.	SP110	ENSG00000135899
rs73279688	chr17:33857608	-0.18152	N	chr17:33763678	7	intergenic	.	.	.
rs528518180	chr2:233981913	-0.22573	N	chr2:234115629	NA	intronic	.	.	.
rs76342941	chr22:40297092	0.28063	N	chr22:39840130	4	UTR5	.	GRAP2	ENSG00000100351
rs546670649	chr17:47285865	-0.20305	N	chr17:47488823	NA	intronic	.	GNGT2	ENSG00000167083
rs58750613	chr1:200845480	-0.25741	N	N	6	intergenic	.	.	.
rs556664537	chr20:57729332	-0.26484	N	N	NA	intergenic	.	.	.
rs552051514	chr9:117120875	-0.299	N	N	NA	intronic	.	AKNA	ENSG00000106948
rs548080073	chr1:200851554	-0.27894	N	N	NA	intergenic	.	.	.
rs77349922	chr17:43305435	-0.33052	N	chr17:43488792	2b	intronic	.	FMNL1	ENSG00000184922
rs200663461	chr16:57035445	-0.04983	N	chr16:57061189	5	intergenic	.	NLRC5	ENSG00000140853
rs559907638	chr9:117150741	-0.1177	N	N	NA	intronic	.	AKNA	ENSG00000106948
rs190460856	chr8:130896230	-0.18535	N	chr8:130572110	2a	intronic	.	FAM49B	ENSG00000153310
rs375383737	chr17:8835842	-0.23309	N	chr17:8784361	6	intronic	.	PIK3R5	ENSG00000141506
rs548161122	chr19:42401226	-0.33487	N	chr19:42767593	NA	intronic	.	ARHGEF1	ENSG00000076928
rs113826431	chr14:91831299	-0.2665	N	N	4	intronic	.	CCDC88C	ENSG00000015133
rs577759525	chr2:42356686	-0.30156	N	N	NA	intergenic	.	.	.
rs187188853	chr2:192549905	-0.24588	N	chr2:192522423	7	intronic	.	NABP1	ENSG00000173559
rs574724315	chr7:38351083	-0.24756	N	N	NA	intergenic	.	.	.
rs529265990	chr7:150375494	-0.25461	N	chr7:150278589	NA	intergenic	.	.	.
rs539898872	chr8:82018656	-0.07273	N	N	NA	intronic	.	PAG1	ENSG00000076641
rs562126383	chr1:26864614	-0.16338	N	chr1:27100243	NA	intronic	.	RPS6KA1	ENSG00000117676
rs574740438	chr19:6753797	-0.28832	N	chr19:6671369	NA	intronic	.	SH2D3A	ENSG00000125731
rs561461258	chr2:68651117	0.01038	N	chr2:68615546	NA	intergenic	.	.	.
rs375309792	chr1:89739791	-0.10426	N	N	7	intergenic	.	.	.
rs189179165	chr17:8837356	-0.1594	N	chr17:8784361	6	intronic	.	PIK3R5	ENSG00000141506
rs560676238	chr19:6479394	-0.05269	N	chr19:6671369	NA	intronic	.	DENND1C	ENSG00000205744
rs570976465	chr1:117044989	-0.25461	N	chr1:117544331	NA	intergenic	.	.	.
rs147634880	chr19:6483802	-0.33802	N	chr19:6671369	5	intergenic	.	.	.
rs187952998	chr11:117844914	-0.15011	N	chr11:118081270	7	intergenic	.	.	.
rs563359593	chr1:167487858	-0.25741	N	chr1:167600842	NA	upstream	.	.	.
rs565470266	chr2:198024768	-0.30835	N	N	NA	intronic	.	ANKRD44	ENSG00000065413
rs368074930	chr17:76718661	-0.14517	N	chr17:76257892	4	intronic	.	CYTH1	ENSG00000108669
rs563559705	chr1:92951196	0.20656	N	chr1:92733769	NA	intronic	.	GFI1	ENSG00000162676
rs188409079	chr2:68941771	-0.28021	N	chr2:68615546	7	intergenic	.	.	.
rs186905313	chr14:91798385	-0.18171	N	N	5	intronic	.	CCDC88C	ENSG00000015133
rs527722246	chr12:32118411	-0.32708	N	chr12:32138924	NA	intronic	.	KIAA1551	ENSG00000174718
rs577605970	chr12:4252244	-0.27885	N	chr12:4334295	NA	intergenic	.	.	.
rs61253616	chr6:109771944	-0.23564	N	chr6:109376647	5	intronic	.	MICAL1	ENSG00000135596
rs79464105	chr19:6795170	-0.27528	N	chr19:6671369	4	intronic	.	VAV1	ENSG00000141968
rs540373996	chr14:91852964	-0.24143	N	N	NA	intronic	.	CCDC88C	ENSG00000015133
rs376121807	chr22:37881394	-0.09241	N	chr22:37531436	4	intronic	.	MFNG	ENSG00000100060
rs531355154	chr7:150450556	-0.25249	N	chr7:150278589	NA	intergenic	.	.	.
rs131785	chr22:50980071	-0.21827	N	chr22:50628937	4	intergenic	.	.	.
rs565955572	chr22:40317597	-0.11903	N	chr22:39840130	NA	intronic	.	GRAP2	ENSG00000100351
rs10418301	chr19:6790016	-0.26247	N	chr19:6671369	6	intronic	.	VAV1	ENSG00000141968
rs549131098	chr21:43846959	-0.23524	N	chr21:43850713	NA	intronic	.	UBASH3A	ENSG00000160185
rs793771	chr4:185342283	-0.07183	N	N	2a	intronic	.	IRF2	ENSG00000168310
rs553391569	chr15:44965130	-0.20305	N	N	NA	intronic	.	PATL2	ENSG00000229474
rs541261731	chr1:26872955	-0.15412	N	chr1:27100243	NA	intronic	.	RPS6KA1	ENSG00000117676
rs184493697	chr3:114004906	-0.27894	N	N	5	intergenic	.	.	.
rs112980081	chr2:198124651	-0.209	N	chr2:198544183	3a	ncRNA_intronic	.	ANKRD44	ENSG00000065413
rs185302823	chr2:182177444	0.05707	N	chr2:182323665	2b	ncRNA_intronic	.	.	.
rs142745336	chr2:198144009	-0.1026	N	chr2:198544183	5	ncRNA_intronic	.	ANKRD44	ENSG00000065413
rs75841401	chr2:68960485	-0.09569	N	chr2:68615546	7	intergenic	.	.	.
rs145809852	chr6:29893131	-0.20305	N	chr6:29596242	5	ncRNA_exonic	.	.	.
rs140186295	chr8:130903916	-0.27894	N	chr8:130572110	3a	intronic	.	FAM49B	ENSG00000153310
rs184451986	chr14:88471515	0.04222	N	chr14:88472595	4	UTR5	.	GPR65	ENSG00000140030
rs180741169	chr2:233938124	-0.10426	N	chr2:234115629	6	intronic	.	.	.
rs564008610	chr1:12223053	-0.24259	N	chr1:12246175	NA	intergenic	.	.	.
rs6908532	chr6:108076084	-0.24511	N	N	7	intronic	.	SCML4	ENSG00000146285
rs537283757	chr2:198124051	-0.30732	N	chr2:198544183	NA	ncRNA_intronic	.	ANKRD44	ENSG00000065413
rs141391037	chr16:57059998	-0.05269	N	chr16:57061189	5	exonic	synonymous	NLRC5	ENSG00000140853
rs3823661	chr7:43693507	-0.29934	N	N	3a	intronic	.	COA1	ENSG00000106603
rs138100127	chr5:35835262	-0.24018	N	chr5:35875134	5	intergenic	.	.	.
rs529292542	chr1:167409868	-0.29194	N	chr1:167600842	NA	intronic	.	CD247	ENSG00000198821
rs7123368	chr11:64627117	0.07161	Y	N	2b	intronic	.	EHD1	ENSG00000110047
rs536244322	chr19:15561862	-0.18713	N	N	NA	downstream	.	.	.
rs75020165	chr21:34580169	-0.26188	N	chr21:34439889	4	intergenic	.	.	.
rs139546643	chr6:106564815	-0.22738	N	chr6:106727215	6	intergenic	.	.	.
rs567673210	chr17:7254831	-0.3108	N	chr17:7240391	NA	upstream;downstream	.	.	.
rs73306888	chr20:57748589	-0.20927	Y	N	5	intergenic	.	.	.
rs566945671	chr17:80273846	-0.25717	N	N	NA	intronic	.	CD7	ENSG00000173762
rs73692376	chr8:82018201	-0.31527	N	N	5	intronic	.	PAG1	ENSG00000076641
rs73692377	chr8:82018670	-0.07273	N	N	5	intronic	.	PAG1	ENSG00000076641
rs558863490	chr2:137039454	-0.24607	N	chr2:136713108	NA	intergenic	.	.	.
rs536975059	chr11:117904500	-0.32352	N	chr11:118081270	NA	ncRNA_intronic	.	.	.
rs187142195	chr11:72535292	-0.32249	N	chr11:72943483	3a	intronic	.	ATG16L2	ENSG00000168010
rs542308542	chr2:69012758	-0.25741	N	chr2:68615546	NA	intronic	.	ARHGAP25	ENSG00000163219
rs73692370	chr8:82006219	-0.06731	N	N	4	intronic	.	PAG1	ENSG00000076641
rs575721529	chr2:202135075	-0.25741	N	chr2:202112471	NA	intronic	.	CASP8	ENSG00000064012
rs536324978	chr11:58341294	-0.3128	N	N	NA	intronic	.	LPXN	ENSG00000110031
rs73692378	chr8:82021796	-0.22337	N	N	5	intronic	.	PAG1	ENSG00000076641
rs560471817	chr1:160522844	-0.12064	N	N	NA	intronic	.	CD84	ENSG00000066294
rs80293427	chr6:167507254	-0.26831	N	chr6:167511766	4	intergenic	.	.	.
rs566158792	chr14:91834413	-0.2831	N	N	NA	intronic	.	CCDC88C	ENSG00000015133
rs563400078	chr1:160513499	-0.31162	N	N	NA	UTR3	.	CD84	ENSG00000066294
rs538953523	chr5:35877235	-0.24963	N	chr5:35875134	NA	UTR3	.	IL7R	ENSG00000168685
rs536321253	chr3:113939409	-0.22738	N	N	NA	intergenic	.	.	.
rs565883282	chr14:91871923	-0.04763	N	N	NA	intronic	.	CCDC88C	ENSG00000015133
rs563885076	chr16:28505827	-0.33624	N	chr16:28131510	NA	upstream	.	.	.
rs554626034	chr17:16321731	-0.19674	N	chr17:16156235	NA	intronic	.	TRPV2	ENSG00000187688
rs565187059	chr19:18154870	-0.20305	N	chr19:18398030	NA	intergenic	.	.	.
rs146652164	chr11:118211503	-0.20585	N	chr11:118639653	3a	intronic	.	CD3D	ENSG00000167286
rs556997128	chr16:3676314	-0.34021	N	chr16:3746769	NA	intergenic	.	.	.
rs529025464	chr6:106554918	-0.25741	N	chr6:106727215	NA	exonic	nonsynonymous	PRDM1	ENSG00000057657
rs13419549	chr2:113933726	-0.03024	Y	chr2:113712407	4	intronic	.	PSD4	ENSG00000125637
rs368442950	chr7:43660267	-0.30712	N	N	5	intronic	.	STK17A	ENSG00000164543
rs76874305	chr6:42898043	0.42284	N	chr6:42510602	3a	intronic	.	CNPY3	ENSG00000137161
rs576267475	chr2:69017165	-0.1208	N	chr2:68615546	NA	intronic	.	ARHGAP25	ENSG00000163219
rs187358934	chr7:138729258	-0.2253	N	chr7:138735512	4	UTR3	.	ZC3HAV1	ENSG00000105939
rs13419542	chr2:233943999	0.08716	N	chr2:234115629	4	intronic	.	.	.
rs139425942	chr9:448786	-0.23572	N	chr9:288414	6	intronic	.	DOCK8	ENSG00000107099
rs552870249	chr5:118731125	-0.2929	N	chr5:118729327	NA	downstream	.	TNFAIP8	ENSG00000145779
rs535915334	chr11:60796610	-0.08982	N	chr11:60830367	NA	intergenic	.	.	.
rs150208335	chr19:50169081	-0.30818	N	N	4	exonic	nonsynonymous	IRF3	ENSG00000126456
rs117164075	chr16:50363524	-0.31054	N	chr16:50160737	5	intronic	.	BRD7	ENSG00000166164
rs189674375	chr17:61772798	-0.16686	N	chr17:61931549	2b	UTR3	.	MAP3K3	ENSG00000198909
rs75219416	chr2:204805907	-0.07026	N	chr2:204584456	3a	intronic	.	ICOS	ENSG00000163600
rs188888619	chr14:91794989	-0.34395	N	N	5	intronic	.	CCDC88C	ENSG00000015133
rs141029171	chr15:89194198	-0.26269	N	N	7	UTR5	.	ISG20	ENSG00000172183
rs116814567	chr20:43607414	-0.18171	N	N	5	intronic	.	STK4	ENSG00000101109
rs553641646	chr14:91793773	-0.34395	N	N	NA	intronic	.	CCDC88C	ENSG00000015133
rs527891196	chr6:149803377	-0.26648	N	chr6:149793000	NA	intronic	.	ZC3H12D	ENSG00000178199
rs184383675	chr20:57734583	-0.26169	N	N	4	intergenic	.	.	.
rs143747956	chr19:15571644	-0.18152	N	N	5	intronic	.	RASAL3	ENSG00000105122
rs149627802	chr22:50978206	0.12482	N	chr22:50628937	4	intergenic	.	.	.
rs368573868	chr11:104839402	-0.12707	N	N	2b	upstream	.	CASP4	ENSG00000196954
rs573746256	chr2:233956357	-0.05269	N	chr2:234115629	NA	intronic	.	.	.
rs10758625	chr9:460072	-0.23572	N	chr9:288414	3a	intronic	.	DOCK8	ENSG00000107099
rs10758627	chr9:460325	-0.23572	N	chr9:288414	5	intronic	.	DOCK8	ENSG00000107099
rs530411436	chr19:18158277	-0.23948	N	chr19:18398030	NA	intergenic	.	.	.
rs536172000	chr7:99679316	-0.30324	N	N	NA	UTR5	.	ZNF3	ENSG00000166526
rs16942394	chr16:57050841	-0.17374	N	chr16:57061189	7	upstream	.	NLRC5	ENSG00000140853
rs557661850	chr14:102174693	-0.32754	N	N	NA	intergenic	.	.	.
rs544385495	chr16:10972571	-0.03284	N	chr16:11348706	NA	intronic	.	CIITA	ENSG00000179583
rs577991743	chr17:29152672	-0.10426	N	N	NA	upstream	.	.	.
rs567688091	chr22:40342160	-0.23309	N	chr22:40317126	NA	intronic	.	GRAP2	ENSG00000100351
rs555941914	chr12:32118771	-0.33487	N	chr12:32138924	NA	intronic	.	KIAA1551	ENSG00000174718
rs148760857	chr15:91396145	-0.26327	N	chr15:91427692	4	intergenic	.	.	.
rs576988059	chr11:67174629	-0.18764	N	chr11:66855593	NA	intronic	.	TBC1D10C	ENSG00000175463
rs563176253	chr6:106555435	-0.25741	N	chr6:106727215	NA	UTR3	.	PRDM1	ENSG00000057657
rs531647368	chr19:11205941	-0.23152	N	chr19:11317744	NA	intronic	.	LDLR	ENSG00000130164
rs184784665	chr2:98341984	-0.27902	N	chr2:98271575	4	intronic	.	ZAP70	ENSG00000115085
rs150247616	chr1:117302435	-0.20585	N	chr1:117544331	5	intronic	.	CD2	ENSG00000116824
rs576802335	chr2:192483215	-0.05942	N	chr2:192522423	NA	intergenic	.	.	.
rs10125969	chr9:117126307	-0.17051	Y	N	5	intronic	.	AKNA	ENSG00000106948
rs577372841	chr15:44974442	-0.19527	N	N	NA	intergenic	.	.	.
rs567560603	chr11:48051314	-0.33702	N	chr11:47888036	NA	intronic	.	PTPRJ	ENSG00000149177
rs528743350	chr19:49839488	-0.17829	N	chr19:49459104	NA	intronic	.	CD37	ENSG00000104894
rs573260828	chr6:159106590	-0.21865	N	chr6:159469512	NA	intronic	.	SYTL3	ENSG00000164674
rs2228110	chr6:32816889	-0.25571	N	N	5	exonic	nonsynonymous	TAP1	ENSG00000168394
rs2228111	chr6:32818914	-0.18645	N	N	4	exonic	nonsynonymous	TAP1	ENSG00000168394
rs530675152	chr16:57076669	0.14607	N	chr16:57061189	NA	intronic	.	NLRC5	ENSG00000140853
rs192249116	chr22:44588612	-0.27372	N	chr22:44330031	3a	intronic	.	PARVG	ENSG00000138964
rs143701072	chr14:91825718	-0.18171	N	N	5	intronic	.	CCDC88C	ENSG00000015133
rs557189472	chr17:76116408	-0.23309	N	chr17:76257892	NA	intronic	.	TMC6	ENSG00000141524
rs145131257	chr20:57759490	-0.20585	N	N	5	intergenic	.	.	.
rs573537525	chr5:156680669	-0.08904	N	chr5:156442784	NA	UTR3	.	ITK	ENSG00000113263
rs191319538	chr14:50550087	0.21793	N	N	4	ncRNA_intronic	.	.	.
rs575750145	chr20:1640874	-0.25953	N	chr20:1931001	NA	intergenic	.	.	.
rs552345754	chr2:202060454	-0.12858	N	chr2:202112471	NA	intronic	.	CASP10	ENSG00000003400
rs111509436	chr9:117660723	-0.24963	N	chr9:117696336	6	intronic	.	.	.
rs189861178	chr1:27959018	-0.19088	N	chr1:28216736	2b	intronic	.	FGR	ENSG00000000938
rs568303193	chr6:26404804	-0.23222	N	N	NA	intronic	.	BTN3A1	ENSG00000026950
rs4674951	chr2:225809998	-0.32705	N	chr2:225747038	4	intronic	.	DOCK10	ENSG00000135905
rs189383623	chr10:50385303	-0.29136	N	chr10:50264204	2b	intronic	.	C10orf128	ENSG00000204161
rs191720936	chr1:114403824	-0.05269	N	chr1:114377568	4	ncRNA_intronic	.	PTPN22	ENSG00000134242
rs572604964	chr22:50626437	-0.12858	N	chr22:50628937	NA	intronic	.	TRABD	ENSG00000170638
rs188194964	chr1:117320470	-0.24141	N	chr1:117544331	4	intergenic	.	.	.
rs192544187	chr19:7702335	-0.15648	N	chr19:7415064	4	intronic	.	STXBP2	ENSG00000076944
rs189941586	chr22:40325623	-0.18152	N	chr22:39840130	7	intronic	.	GRAP2	ENSG00000100351
rs565120949	chr17:33815127	-0.04953	N	chr17:33763678	NA	upstream	.	.	.
rs201234442	chr17:62008660	-0.23892	N	chr17:61931549	2b	intronic	.	CD79B	ENSG00000007312
rs376352888	chr9:35638527	-0.26325	N	chr9:35687556	5	intergenic	.	.	.
rs41289620	chr3:46003735	-0.11639	N	chr3:46418689	4	exonic	nonsynonymous	FYCO1	ENSG00000163820
rs185591333	chr2:98357414	-0.25456	N	chr2:98271575	4	intergenic	.	.	.
rs186666312	chr17:29140630	-0.31711	N	N	5	intronic	.	CRLF3	ENSG00000176390
rs531966652	chr19:1174316	-0.1641	N	chr19:836144	NA	upstream	.	.	.
rs549905160	chr19:18228819	-0.32128	N	chr19:18398030	NA	intronic	.	MAST3	ENSG00000099308
rs577624369	chr3:46011014	-0.32708	N	chr3:46418689	NA	intronic	.	FYCO1	ENSG00000163820
rs569889127	chr11:60764063	-0.32314	N	chr11:60830367	NA	intronic	.	CD6	ENSG00000013725
rs114555627	chr1:89727607	-0.26269	N	N	4	intronic	.	GBP5	ENSG00000154451
rs575957275	chr22:44576047	-0.26113	N	chr22:44330031	NA	intronic	.	PARVG	ENSG00000138964
rs117458698	chr22:37880791	-0.05999	N	chr22:37531436	4	intronic	.	MFNG	ENSG00000100060
rs184107287	chr12:32121205	-0.29903	N	chr12:32138924	3a	intronic	.	KIAA1551	ENSG00000174718
rs137992834	chr16:50364395	-0.17153	N	chr16:50160737	5	intronic	.	BRD7	ENSG00000166164
rs557796887	chr5:1503765	-0.29841	N	chr5:1313242	NA	intronic	.	LPCAT1	ENSG00000153395
rs187353363	chr2:69033925	-0.06924	N	chr2:68615546	4	intronic	.	ARHGAP25	ENSG00000163219
rs535740861	chr8:82019570	-0.12385	N	N	NA	intronic	.	PAG1	ENSG00000076641
rs535463420	chr14:91853125	-0.29129	N	N	NA	intronic	.	CCDC88C	ENSG00000015133
rs532987109	chr2:136894234	-0.08381	N	chr2:136713108	NA	intergenic	.	.	.
rs188964012	chr1:198625770	-0.27761	N	chr1:199000727	3a	intronic	.	PTPRC	ENSG00000081237
rs558599286	chr16:50713260	-0.05269	N	chr16:50663477	NA	intronic	.	SNX20	ENSG00000167208
rs75709763	chr2:42356500	-0.30156	N	N	4	intergenic	.	.	.
rs534906687	chr2:68953527	-0.27116	N	chr2:68615546	NA	intergenic	.	.	.
rs556083637	chr4:2789104	-0.00101	N	chr4:3148276	NA	intergenic	.	.	.
rs183024802	chr1:28211776	-0.26379	N	chr1:28216736	4	intronic	.	THEMIS2	ENSG00000130775
rs545457225	chr1:161037866	0.10869	N	chr1:161188893	NA	intronic	.	ARHGAP30	ENSG00000186517
rs566813743	chr17:33831428	-0.18152	N	chr17:33763678	NA	intergenic	.	.	.
rs189387284	chr6:106549615	-0.20717	N	chr6:106727215	4	intronic	.	PRDM1	ENSG00000057657
rs372446518	chr17:29152407	-0.10426	N	N	4	upstream	.	.	.
rs550187568	chr19:18284502	-0.29793	N	chr19:18398030	NA	upstream	.	IFI30	ENSG00000216490
rs190513283	chr3:45994198	-0.33979	N	chr3:46418689	5	intronic	.	FYCO1	ENSG00000163820
rs185384626	chr8:130900731	0.01736	N	chr8:130572110	2a	intronic	.	FAM49B	ENSG00000153310
rs137984383	chr11:48076024	-0.14726	N	chr11:47888036	5	intronic	.	PTPRJ	ENSG00000149177
rs35406945	chr6:32577695	-0.29309	N	N	2a	intergenic	.	.	.
rs188726974	chr1:161031893	-0.18152	N	chr1:161188893	6	intronic	.	ARHGAP30	ENSG00000186517
rs528326050	chr16:85922539	0.53139	N	chr16:85938755	NA	intergenic	.	.	.
rs9270242	chr6:32556964	-0.24049	N	N	3a	intronic	.	HLA-DRB1	ENSG00000196126
rs185560770	chr10:6111537	-0.31618	N	chr10:6101129	3a	intergenic	.	.	.
rs9270244	chr6:32556967	-0.24049	N	N	3a	intronic	.	HLA-DRB1	ENSG00000196126
rs564490646	chr5:14598082	-0.3203	N	chr5:14610309	NA	intronic	.	FAM105A	ENSG00000145569
rs541553596	chr7:50369923	-0.0167	N	chr7:50313352	NA	intronic	.	IKZF1	ENSG00000185811
rs9270248	chr6:32556993	-0.24049	N	N	3a	intronic	.	HLA-DRB1	ENSG00000196126
rs9270249	chr6:32556996	-0.24049	N	N	4	intronic	.	HLA-DRB1	ENSG00000196126
rs563828214	chr6:149803446	-0.04695	N	chr6:149793000	NA	intronic	.	ZC3H12D	ENSG00000178199
rs542577375	chr2:69007868	-0.24963	N	chr2:68615546	NA	intronic	.	ARHGAP25	ENSG00000163219
rs566902976	chr2:198080528	-0.25213	N	chr2:198544183	NA	intronic	.	ANKRD44	ENSG00000065413
rs183020658	chr2:69018204	-0.1208	N	chr2:68615546	7	intronic	.	ARHGAP25	ENSG00000163219
rs144390514	chr11:48032478	-0.14233	N	chr11:47888036	5	intronic	.	PTPRJ	ENSG00000149177
rs543575853	chr20:1633499	-0.26257	N	chr20:1931001	NA	intronic	.	SIRPG	ENSG00000089012
rs79311388	chr2:68965697	-0.1208	N	chr2:68615546	6	intronic	.	ARHGAP25	ENSG00000163219
rs139607251	chr1:25250689	-0.29465	N	chr1:25291010	4	intronic	.	RUNX3	ENSG00000020633
rs11963089	chr6:2940962	0.16045	N	N	4	intergenic	.	.	.
rs192802980	chr7:3018133	-0.0311	N	chr7:2759473	4	intronic	.	CARD11	ENSG00000198286
rs61889551	chr11:67039688	-0.34591	N	chr11:66855593	2b	intronic	.	ADRBK1	ENSG00000173020
rs536796957	chr11:1874877	-0.25346	N	chr11:2320013	NA	intronic	.	LSP1	ENSG00000130592
rs112106726	chr20:56204864	-0.12578	N	N	5	intergenic	.	.	.
rs369537335	chr11:60738114	0.04933	N	chr11:60830367	4	upstream	.	.	.
rs560296245	chr5:131758669	0.05732	N	chr5:131705458	NA	ncRNA_intronic	.	.	.
rs528697582	chr6:33044510	-0.2422	N	chr6:33541507	NA	intronic	.	HLA-DPB1	ENSG00000223865
rs190966859	chr1:160682739	-0.23701	N	chr1:161168189	2b	intergenic	.	.	.
rs534445443	chr3:53205349	-0.24866	N	chr3:52873984	NA	intronic	.	PRKCD	ENSG00000163932
rs537657314	chr19:42633720	-0.10167	N	chr19:42767593	NA	intronic	.	POU2F2	ENSG00000028277
rs561094837	chr3:53201810	-0.20201	N	chr3:52873984	NA	intronic	.	PRKCD	ENSG00000163932
rs532875405	chr17:8819294	0.05734	N	chr17:8784361	NA	intronic	.	PIK3R5	ENSG00000141506
rs181487870	chr19:7717979	-0.15513	N	chr19:7415064	5	intergenic	.	.	.
rs2617821	chr19:6799401	-0.23309	N	chr19:6671369	6	intronic	.	VAV1	ENSG00000141968
rs2617822	chr19:6801481	0.03581	N	chr19:6671369	3a	intronic	.	VAV1	ENSG00000141968
rs2617823	chr19:6802581	0.30723	N	chr19:6671369	4	intronic	.	VAV1	ENSG00000141968
rs202042635	chr11:65408603	0.01012	N	chr11:65705432	3a	exonic	nonsynonymous	SIPA1	ENSG00000213445
rs183353806	chr8:126951464	-0.25741	N	chr8:126474356	5	ncRNA_intronic	.	.	.
rs183736990	chr2:197013826	-0.17829	N	chr2:196974333	7	intronic	.	STK17B	ENSG00000081320
rs10122672	chr9:117122770	-0.18663	Y	N	7	intronic	.	AKNA	ENSG00000106948
rs533862893	chr5:156684604	-0.28387	N	chr5:156442784	NA	intergenic	.	.	.
rs555041929	chr7:38393361	-0.16636	N	N	NA	ncRNA_intronic	.	.	.
rs574523161	chr17:76382652	-0.12118	N	chr17:76257892	NA	intronic	.	PGS1	ENSG00000087157
rs568908136	chr7:150412848	-0.30936	N	chr7:150278589	NA	upstream	.	.	.
rs562910138	chr2:197011229	-0.30712	N	chr2:196974333	NA	intronic	.	STK17B	ENSG00000081320
rs180670890	chr11:60860963	-0.19997	N	chr11:60830367	5	intergenic	.	.	.
rs11879548	chr19:48748835	-0.22415	N	chr19:49127490	6	intronic	.	CARD8	ENSG00000105483
rs551995769	chr6:159454898	-0.12858	N	chr6:159469512	NA	downstream	.	.	.
rs191102430	chr2:231084585	0.03453	N	chr2:231161026	2b	intronic	.	SP110	ENSG00000135899
rs561991374	chr17:76254353	-0.34275	N	chr17:76257892	NA	intergenic	.	.	.
rs112351881	chr2:69008498	-0.24963	N	chr2:68615546	7	intronic	.	ARHGAP25	ENSG00000163219
rs75711321	chr20:50097221	-0.27911	N	chr20:50342960	4	intronic	.	NFATC2	ENSG00000101096
rs569075605	chr1:117304032	-0.20585	N	chr1:117544331	NA	intronic	.	CD2	ENSG00000116824
rs531464539	chr7:99097136	-0.10955	N	chr7:99036920	NA	intronic	.	ZNF394	ENSG00000160908
rs556845088	chr5:156638197	-0.01487	N	chr5:156442784	NA	intronic	.	ITK	ENSG00000113263
rs535867740	chr5:156681836	-0.25741	N	chr5:156442784	NA	UTR3	.	ITK	ENSG00000113263
rs559233098	chr16:50360894	-0.12448	N	chr16:50160737	NA	intronic	.	BRD7	ENSG00000166164
rs552280685	chr14:91877249	-0.26157	N	N	NA	intronic	.	CCDC88C	ENSG00000015133
rs546019809	chr5:50035778	-0.27022	N	chr5:49958363	NA	intronic	.	PARP8	ENSG00000151883
rs369176664	chr2:42356629	-0.30156	N	N	3a	intergenic	.	.	.
rs567085317	chr17:74497462	-0.0907	N	chr17:74710128	NA	UTR5	.	RHBDF2	ENSG00000129667
rs367978899	chr16:3124653	-0.27287	N	chr16:3521071	2b	intergenic	.	.	.
rs140592698	chr2:68980689	-0.1208	N	chr2:68615546	5	intronic	.	ARHGAP25	ENSG00000163219
rs559014934	chr6:149803683	-0.20452	N	chr6:149793000	NA	intronic	.	ZC3H12D	ENSG00000178199
rs555174237	chr3:32992424	-0.32314	N	chr3:33087395	NA	upstream	.	.	.
rs571912483	chr19:42381534	0.16603	N	chr19:42767593	NA	intronic	.	CD79A	ENSG00000105369
rs372986305	chr8:23088761	-0.34392	N	chr8:23496546	2b	downstream	.	.	.
rs557277258	chr11:4414990	-0.16258	N	N	NA	upstream	.	.	.
rs17643398	chr6:41169679	-0.31064	N	chr6:41054262	4	upstream	.	.	.
rs541734429	chr21:43653695	-0.08468	N	chr21:43850713	NA	intronic	.	ABCG1	ENSG00000160179
rs576092771	chr14:102186714	-0.27894	N	N	NA	intergenic	.	.	.
rs575153994	chr21:43842968	-0.20585	N	chr21:43850713	NA	intronic	.	UBASH3A	ENSG00000160185
rs373177863	chr5:169708953	-0.12858	N	chr5:169691627	7	intronic	.	LCP2	ENSG00000043462
rs151118514	chr2:7871847	-0.29175	N	chr2:7728766	6	intergenic	.	.	.
rs529316859	chr3:33005639	-0.26065	N	chr3:33087395	NA	intergenic	.	.	.
rs149261999	chr7:50356059	-0.03817	N	chr7:50313352	2c	intronic	.	IKZF1	ENSG00000185811
rs191996378	chr6:32825367	-0.21112	N	N	3a	intronic	.	PSMB9	ENSG00000240065
rs546121547	chr12:105076455	-0.33643	N	N	NA	intronic	.	CHST11	ENSG00000171310
rs542473943	chr7:44087804	-0.21359	N	N	NA	intronic	.	DBNL	ENSG00000136279
rs113523783	chr7:150328717	-0.23153	N	chr7:150278589	4	intronic	.	GIMAP6	ENSG00000133561
rs75668379	chr7:50484600	-0.08549	N	chr7:50313352	2b	intergenic	.	.	.
rs537939194	chr18:2658696	-0.29609	N	N	NA	intronic	.	SMCHD1	ENSG00000101596
rs550833710	chr6:159462966	0.11396	N	chr6:159469512	NA	intronic	.	TAGAP	ENSG00000164691
rs150451101	chr21:34610149	-0.33012	N	chr21:34439889	3a	intronic	.	IFNAR2	ENSG00000159110
rs574994773	chr16:57057253	-0.05269	N	chr16:57061189	NA	intronic	.	NLRC5	ENSG00000140853
rs150101222	chr22:26975657	-0.34314	N	N	3a	intronic	.	TPST2	ENSG00000128294
rs562960820	chr2:69011718	-0.12858	N	chr2:68615546	NA	intronic	.	ARHGAP25	ENSG00000163219
rs530242555	chr6:2940786	0.02486	N	N	NA	intergenic	.	.	.
rs549156259	chr2:231119010	-0.18152	N	chr2:231161026	NA	intronic	.	SP140	ENSG00000079263
rs190584347	chr2:197006139	-0.31054	N	chr2:196974333	6	intronic	.	STK17B	ENSG00000081320
rs544949847	chr4:48129140	-0.22738	N	N	NA	intronic	.	TXK	ENSG00000074966
rs62445867	chr7:50474929	-0.07422	N	chr7:50313352	5	intergenic	.	.	.
rs532404779	chr9:100872923	-0.33049	N	N	NA	intronic	.	TRIM14	ENSG00000106785
rs79725626	chr1:111762028	-0.2831	N	chr1:111348029	4	intergenic	.	.	.
rs72982244	chr2:233933689	0.08672	N	chr2:234115629	4	intronic	.	.	.
rs36058358	chr6:32636282	-0.21003	N	N	3a	intergenic	.	.	.
rs576022371	chr19:42390360	-0.27923	N	chr19:42767593	NA	intronic	.	ARHGEF1	ENSG00000076928
rs188609490	chr15:77289820	-0.30831	N	chr15:77313571	4	intronic	.	PSTPIP1	ENSG00000140368
rs575612282	chr6:149793611	-0.34622	N	chr6:149793000	NA	intronic	.	ZC3H12D	ENSG00000178199
rs188637541	chr1:25226568	-0.31995	N	chr1:25291010	2b	UTR3	.	RUNX3	ENSG00000020633
rs564480322	chr11:118215479	-0.32314	N	chr11:118639653	NA	intronic	.	CD3G	ENSG00000160654
rs530125870	chr22:44576974	-0.03773	N	chr22:44330031	NA	UTR5	.	PARVG	ENSG00000138964
rs201801437	chr16:57027042	-0.25461	N	chr16:57061189	6	intergenic	.	NLRC5	ENSG00000140853
rs28579725	chr6:31318482	-0.07422	N	N	2b	intergenic	.	.	.
rs528533076	chr22:23161274	-0.34544	N	N	NA	intergenic	.	.	.
rs568168092	chr6:106559010	-0.34467	N	chr6:106727215	NA	intergenic	.	.	.
rs181373198	chr2:68948478	-0.0364	N	chr2:68615546	3a	intergenic	.	.	.
rs200597334	chr5:131822568	-0.20318	N	chr5:131705458	5	intronic	.	IRF1	ENSG00000125347
rs556357382	chr2:152144728	0.04563	N	N	NA	intronic	.	NMI	ENSG00000123609
rs369444161	chr16:10964298	-0.17256	N	chr16:11348706	2b	intergenic	.	.	.
rs542821284	chr1:89726984	-0.26269	N	N	NA	intronic	.	GBP5	ENSG00000154451
rs118105083	chr13:30951063	-0.28376	N	chr13:31079184	4	intergenic	.	.	.
rs78472940	chr11:1876260	-0.22104	N	chr11:2320013	4	intronic	.	LSP1	ENSG00000130592
rs187653649	chr11:117865502	-0.07702	N	chr11:118081270	5	intronic	.	IL10RA	ENSG00000110324
rs537100656	chr1:31204938	-0.26101	N	chr1:31231680	NA	downstream	.	.	.
rs183026651	chr11:73688591	-0.18171	N	N	5	intronic	.	UCP2	ENSG00000175567
rs145023089	chr5:14593389	-0.14726	N	chr5:14610309	5	intronic	.	FAM105A	ENSG00000145569
rs551167291	chr1:26641418	-0.07422	N	chr1:27100243	NA	intronic	.	UBXN11	ENSG00000158062
rs191475107	chr3:5238463	-0.24065	N	N	4	intronic	.	EDEM1	ENSG00000134109
rs144439924	chr2:233931768	-0.23309	N	chr2:234115629	4	intronic	.	.	.
rs184801032	chr2:158323714	-0.34225	N	chr2:158520905	5	intergenic	.	.	.
rs375267254	chr6:36990789	-0.21959	N	chr6:36648816	5	intronic	.	FGD2	ENSG00000146192
rs571029597	chr14:91868991	-0.1126	N	N	NA	intronic	.	CCDC88C	ENSG00000015133
rs561733643	chr2:68946114	-0.34467	N	chr2:68615546	NA	intergenic	.	.	.
rs76714706	chr6:108105102	-0.29175	N	N	5	intronic	.	SCML4	ENSG00000146285
rs557652776	chr17:76744236	-0.18018	N	chr17:76257892	NA	intronic	.	CYTH1	ENSG00000108669
rs567185207	chr6:159081430	-0.27867	N	chr6:159469512	NA	intronic	.	SYTL3	ENSG00000164674
rs550378183	chr17:16892208	-0.30184	N	chr17:16852187	NA	intergenic	.	.	.
rs535947780	chr2:98330827	-0.29949	N	chr2:98271575	NA	intronic	.	ZAP70	ENSG00000115085
rs546122012	chr11:104916426	-0.29964	N	N	NA	upstream	.	.	.
rs545650835	chr8:37753247	-0.13305	N	N	NA	intronic	.	RAB11FIP1	ENSG00000156675
rs543487792	chr2:198076365	-0.31074	N	chr2:198544183	NA	intronic	.	ANKRD44	ENSG00000065413
rs536958437	chr20:57737312	-0.09179	N	N	NA	intergenic	.	.	.
rs73213918	chr12:92428921	-0.34573	N	chr12:92747528	4	ncRNA_intronic	.	C12orf79	ENSG00000257242
rs145957134	chr6:106440974	-0.24919	N	chr6:106727215	4	intergenic	.	.	.
rs187299930	chr22:40323138	-0.33479	N	chr22:39840130	5	intronic	.	GRAP2	ENSG00000100351
rs187553268	chr9:134138073	-0.01813	N	N	4	intronic	.	FAM78A	ENSG00000126882
rs551942747	chr16:4463758	-0.15253	N	chr16:4476089	NA	intronic	.	CORO7	ENSG00000262246
rs185314018	chr11:60866412	-0.27894	N	chr11:60830367	5	intergenic	.	.	.
rs186051669	chr1:26857720	-0.10458	N	chr1:27100243	4	intronic	.	RPS6KA1	ENSG00000117676
rs4813201	chr20:1642747	-0.25168	N	chr20:1931001	4	intergenic	.	.	.
rs538922474	chr20:56196234	-0.129	N	N	NA	upstream	.	.	.
rs569497851	chr11:44581322	-0.06153	N	N	NA	intergenic	.	.	.
rs554064535	chr2:68945156	-0.27894	N	chr2:68615546	NA	intergenic	.	.	.
rs186424872	chr17:29139115	-0.19982	N	N	7	intronic	.	CRLF3	ENSG00000176390
rs545342945	chr2:136998425	-0.19231	N	chr2:136713108	NA	intergenic	.	.	.
rs549475006	chr4:48108138	-0.25741	N	N	NA	intronic	.	TXK	ENSG00000074966
rs147604469	chr9:117677199	-0.25571	N	chr9:117696336	7	intronic	.	TNFSF8	ENSG00000106952
rs552226026	chr1:117296976	-0.07702	N	chr1:117544331	NA	upstream	.	.	.
rs539395052	chr6:139454406	-0.21496	N	N	NA	intergenic	.	.	.
rs555231859	chr2:233930582	-0.10426	N	chr2:234115629	NA	intronic	.	.	.
rs143530877	chr6:159078056	-0.25741	N	chr6:159469512	3a	intronic	.	SYTL3	ENSG00000164674
rs554019800	chr22:40317363	-0.20305	N	chr22:39840130	NA	intronic	.	GRAP2	ENSG00000100351
rs573840420	chr20:43620560	-0.17829	N	N	NA	intronic	.	STK4	ENSG00000101109
rs139180217	chr15:77295992	-0.08625	N	chr15:77313571	3a	intronic	.	PSTPIP1	ENSG00000140368
rs545445747	chr7:43696132	-0.31205	N	N	NA	intronic	.	COA1	ENSG00000106603
rs533027189	chr17:33817510	-0.29881	N	chr17:33763678	NA	intergenic	.	.	.
rs576445231	chr19:16230527	-0.14883	N	chr19:16548375	NA	intronic	.	RAB8A	ENSG00000167461
rs144965370	chr12:120104420	-0.32561	N	chr12:120146925	3a	intergenic	.	.	.
rs184017360	chr3:108537366	-0.19588	N	N	4	intergenic	.	.	.
rs144738265	chr1:89742091	-0.25461	N	N	7	intergenic	.	.	.
rs548680339	chr19:48752327	-0.20604	N	chr19:49127490	NA	intronic	.	CARD8	ENSG00000105483
rs575284907	chr6:149805455	-0.20961	N	chr6:149793000	NA	intronic	.	ZC3H12D	ENSG00000178199
rs183168398	chr2:42466007	-0.20864	N	N	2b	intronic	.	EML4	ENSG00000143924
rs556032190	chr1:114413086	-0.18152	N	chr1:114377568	NA	ncRNA_intronic	.	PTPN22	ENSG00000134242
rs187459343	chr17:33818405	-0.29881	N	chr17:33763678	2b	intergenic	.	.	.
rs549246200	chr10:129846953	-0.22364	N	N	NA	intronic	.	PTPRE	ENSG00000132334
rs575983835	chr17:37951288	-0.06291	N	chr17:38157841	NA	intronic	.	IKZF3	ENSG00000161405
rs56404114	chr2:233950001	0.17071	N	chr2:234115629	4	intronic	.	.	.
rs550241822	chr17:16322802	-0.2466	N	chr17:16156235	NA	intronic	.	TRPV2	ENSG00000187688
rs540928349	chr6:159467695	-0.24018	N	chr6:159469512	NA	intergenic	.	.	.
rs400242	chr6:29896108	-0.10382	N	chr6:29596242	6	intergenic	.	.	.
rs553578755	chr3:114011888	-0.22738	N	N	NA	upstream	.	.	.
rs530532343	chr14:91816953	0.05685	N	N	NA	intronic	.	CCDC88C	ENSG00000015133
rs551972818	chr6:32829988	-0.29881	N	N	NA	intergenic	.	.	.
rs655717	chr11:73684215	-0.18171	N	N	4	intergenic	.	.	.
rs189683181	chr16:3113817	-0.25897	N	chr16:3521071	2b	intergenic	.	.	.
rs144401707	chr22:40306984	-0.17063	N	chr22:39840130	3a	intronic	.	GRAP2	ENSG00000100351
rs78379539	chr1:198619915	-0.25609	N	chr1:199000727	5	intronic	.	PTPRC	ENSG00000081237
rs572315989	chr22:40352288	-0.2253	N	chr22:40317126	NA	intronic	.	GRAP2	ENSG00000100351
rs534234939	chr2:192548255	-0.25741	N	chr2:192522423	NA	intronic	.	NABP1	ENSG00000173559
rs189133000	chr14:105535438	-0.18735	N	chr14:105637156	2b	intergenic	.	.	.
rs116723178	chr7:138764824	-0.31205	N	chr7:138735512	5	exonic	nonsynonymous	ZC3HAV1	ENSG00000105939
rs574257184	chr3:46448948	-0.03464	N	chr3:46418689	NA	UTR5	.	CCRL2	ENSG00000121797
rs568516381	chr3:114015206	-0.22738	N	N	NA	intronic	.	TIGIT	ENSG00000181847
rs374624929	chr1:31216534	-0.19625	N	chr1:31231680	3a	intronic	.	LAPTM5	ENSG00000162511
rs540177681	chr1:28196099	0.28446	N	chr1:28216736	NA	intergenic	.	.	.
rs180854425	chr16:57083387	-0.1594	N	chr16:57061189	5	intronic	.	NLRC5	ENSG00000140853
rs2624813	chr8:130897900	-0.27458	N	chr8:130572110	4	intronic	.	FAM49B	ENSG00000153310
rs113780618	chr8:81914473	-0.00614	N	N	3a	intronic	.	PAG1	ENSG00000076641
rs549265335	chr6:31464391	-0.27361	N	N	NA	intronic	.	.	.
rs138687284	chr9:117677360	-0.25571	N	chr9:117696336	5	intronic	.	TNFSF8	ENSG00000106952
rs149741308	chr4:6689346	-0.27022	N	chr4:6969919	5	intergenic	.	.	.
rs147861764	chr17:8804558	-0.04211	N	chr17:8784361	4	intronic	.	PIK3R5	ENSG00000141506
rs533737191	chr5:150454459	-0.29587	N	chr5:150567017	NA	intronic	.	TNIP1	ENSG00000145901
rs200646936	chr3:46008428	-0.33979	N	chr3:46418689	5	exonic	nonsynonymous	FYCO1	ENSG00000163820
rs577466280	chr7:104584632	-0.25379	N	N	NA	intergenic	.	.	.
rs35307794	chr1:167464442	-0.26234	N	chr1:167600842	5	intronic	.	CD247	ENSG00000198821
rs544984611	chr16:50302777	-0.05269	N	chr16:50160737	NA	intronic	.	ADCY7	ENSG00000121281
rs535222489	chr6:32822781	-0.0907	N	N	NA	intronic	.	PSMB9	ENSG00000240065
rs6941355	chr6:167506238	-0.01637	Y	chr6:167511766	1b	intergenic	.	.	.
rs545738693	chr6:29696584	-0.15696	N	chr6:29596242	NA	ncRNA_intronic	.	.	.
rs541575316	chr3:108555262	-0.34467	N	N	NA	intronic	.	TRAT1	ENSG00000163519
rs1886002	chr9:100866639	-0.1949	N	N	4	intronic	.	TRIM14	ENSG00000106785
rs531511593	chr11:60866285	-0.27894	N	chr11:60830367	NA	intergenic	.	.	.
rs145602689	chr2:233925932	-0.1838	N	chr2:234115629	2b	intronic	.	.	.
rs147655815	chr11:48038997	-0.30175	N	chr11:47888036	4	intronic	.	PTPRJ	ENSG00000149177
rs547549039	chr3:111386668	0.14143	N	chr3:111840513	NA	intergenic	.	.	.
rs533657444	chr14:93134494	-0.28042	N	chr14:93103729	NA	intronic	.	RIN3	ENSG00000100599
rs76791097	chr14:22392979	-0.2755	N	N	4	intergenic	.	.	.
rs117733529	chr11:44591176	-0.05865	N	N	3a	intronic	.	CD82	ENSG00000085117
rs553791058	chr14:91830868	0.2043	N	N	NA	intronic	.	CCDC88C	ENSG00000015133
rs12809390	chr12:32114158	-0.24347	N	chr12:32138924	4	intronic	.	KIAA1551	ENSG00000174718
rs562386790	chr2:231121897	-0.29975	N	chr2:231161026	NA	intronic	.	SP140	ENSG00000079263
rs114080755	chr2:198074293	-0.11634	N	chr2:198544183	3a	intronic	.	ANKRD44	ENSG00000065413
rs11265408	chr1:160430190	-0.05545	N	N	4	intergenic	.	.	.
rs11265409	chr1:160430247	-0.05545	N	N	2b	intergenic	.	.	.
rs143207636	chr15:45011494	-0.15715	N	N	4	intergenic	.	.	.
rs562053642	chr5:169702755	-0.12858	N	chr5:169691627	NA	intronic	.	LCP2	ENSG00000043462
rs537915358	chr19:15573502	-0.18152	N	N	NA	intronic	.	RASAL3	ENSG00000105122
rs551525344	chr5:35851959	-0.21959	N	chr5:35875134	NA	intergenic	.	.	.
rs555587619	chr2:192555993	-0.30154	N	chr2:192522423	NA	ncRNA_intronic	.	NABP1	ENSG00000173559
rs537858294	chr22:40344673	-0.17374	N	chr22:40317126	NA	intronic	.	GRAP2	ENSG00000100351
rs77462781	chr2:69036442	-0.06924	N	chr2:68615546	7	intronic	.	ARHGAP25	ENSG00000163219
rs567911856	chr9:117139329	-0.33902	N	N	NA	exonic	nonsynonymous	AKNA	ENSG00000106948
rs541000078	chr6:108107434	-0.2323	N	N	NA	intronic	.	SCML4	ENSG00000146285
rs533392627	chr2:98327328	-0.27894	N	chr2:98271575	NA	intergenic	.	.	.
rs533019318	chr14:65756038	-0.32899	N	chr14:65564703	NA	intergenic	.	.	.
rs200235083	chr10:129861411	-0.13509	N	N	4	exonic	synonymous	PTPRE	ENSG00000132334
rs541001382	chr2:69047487	-0.18372	N	chr2:68615546	NA	intronic	.	ARHGAP25	ENSG00000163219
rs72841242	chr6:31441510	-0.18152	N	N	7	intergenic	.	.	.
rs190618503	chr2:192547777	-0.25741	N	chr2:192522423	5	intronic	.	NABP1	ENSG00000173559
rs181829580	chr5:49968793	-0.07223	N	chr5:49958363	4	intronic	.	PARP8	ENSG00000151883
rs55806395	chr7:144515874	0.01824	N	N	2b	intronic	.	TPK1	ENSG00000196511
rs538750472	chr1:26647414	-0.25721	N	chr1:27100243	NA	downstream	.	.	.
rs546797455	chr6:108046477	-0.24018	N	N	NA	intronic	.	SCML4	ENSG00000146285
rs552104157	chr2:233933029	-0.15412	N	chr2:234115629	NA	intronic	.	.	.
rs72695390	chr1:167601020	-0.30674	N	chr1:167600842	4	intronic	.	RCSD1	ENSG00000198771
rs138666894	chr16:4459182	-0.29934	N	chr16:4476089	5	intronic	.	CORO7	ENSG00000262246
rs561399154	chr11:60881556	-0.25741	N	chr11:60830367	NA	intronic	.	CD5	ENSG00000110448
rs139750962	chr1:92925961	-0.15984	N	chr1:92733769	3a	intergenic	.	.	.
rs556735304	chr21:34641362	0.10902	N	chr21:34439889	NA	intronic	.	IL10RB	ENSG00000243646
rs532508346	chr3:121379833	-0.06939	N	chr3:121781723	NA	upstream	.	.	.
rs140416538	chr2:231082312	0.21863	N	chr2:231161026	4	intronic	.	SP110	ENSG00000135899
rs531058868	chr3:32992156	-0.32314	N	chr3:33087395	NA	upstream	.	.	.
rs551520449	chr7:138728057	-0.27516	N	chr7:138735512	NA	downstream	.	.	.
rs56184849	chr3:45986279	-0.33487	N	chr3:46418689	7	intronic	.	FYCO1	ENSG00000163820
rs74610174	chr11:118210018	-0.20585	N	chr11:118639653	4	intronic	.	CD3D	ENSG00000167286
rs9264560	chr6:31235139	-0.07422	N	N	4	intergenic	.	.	.
rs568791975	chr17:76113218	-0.23801	N	chr17:76257892	NA	intronic	.	TMC6	ENSG00000141524
rs141219599	chr9:460354	-0.23572	N	chr9:288414	5	intronic	.	DOCK8	ENSG00000107099
rs9264567	chr6:31235374	-0.09952	N	N	3a	intergenic	.	.	.
rs9264568	chr6:31235383	-0.09952	N	N	3a	intergenic	.	.	.
rs9264569	chr6:31235412	-0.09952	N	N	2b	intergenic	.	.	.
rs186413148	chr2:69024640	-0.06924	N	chr2:68615546	5	intronic	.	ARHGAP25	ENSG00000163219
rs568533324	chr3:45994775	-0.33979	N	chr3:46418689	NA	intronic	.	FYCO1	ENSG00000163820
rs540842955	chr19:48752201	-0.07045	N	chr19:49127490	NA	intronic	.	CARD8	ENSG00000105483
rs574674874	chr19:1065007	0.07849	N	chr19:836144	NA	exonic	nonsynonymous	ABCA7	ENSG00000064687
rs7773175	chr6:31240959	-0.07015	N	N	2b	intergenic	.	.	.
rs188299154	chr6:159466389	0.09243	N	chr6:159469512	2b	upstream	.	.	.
rs565220918	chr1:167600570	0.02847	N	chr1:167600842	NA	intronic	.	RCSD1	ENSG00000198771
rs41303986	chr1:206643795	-0.3065	N	chr1:206968955	2a	UTR5	.	IKBKE	ENSG00000143466
rs41303984	chr1:206643780	-0.3065	N	chr1:206968955	2b	UTR5	.	.	.
rs530851313	chr3:107846378	-0.20285	N	chr3:107381651	NA	ncRNA_intronic	.	.	.
rs117893684	chr4:40214650	-0.27623	N	N	4	intronic	.	RHOH	ENSG00000168421
rs181869089	chr3:108551992	-0.23524	N	N	7	intronic	.	TRAT1	ENSG00000163519
rs537161186	chr2:69008356	-0.24963	N	chr2:68615546	NA	intronic	.	ARHGAP25	ENSG00000163219
rs147410835	chr5:156638918	-0.20585	N	chr5:156442784	3a	intronic	.	ITK	ENSG00000113263
rs140305003	chr6:31463956	-0.27361	N	N	5	intronic	.	.	.
rs546116687	chr11:48024459	-0.30743	N	chr11:47888036	NA	intronic	.	PTPRJ	ENSG00000149177
rs117704340	chr17:33830847	-0.18152	N	chr17:33763678	7	intergenic	.	.	.
rs546116681	chr15:44975771	-0.06644	N	N	NA	intergenic	.	.	.
rs142831529	chr20:49100238	-0.15451	N	chr20:49205095	2a	intergenic	.	.	.
rs9900246	chr17:8848673	-0.08208	N	chr17:8784361	5	intronic	.	PIK3R5	ENSG00000141506
rs75352234	chr17:33850095	-0.18152	N	chr17:33763678	7	intergenic	.	.	.
rs72680099	chr14:50512111	-0.281	N	N	4	ncRNA_intronic	.	.	.
rs192677627	chr2:198142976	-0.29358	N	chr2:198544183	5	ncRNA_intronic	.	ANKRD44	ENSG00000065413
rs573182734	chr2:70173830	-0.33223	N	chr2:70402180	NA	intergenic	.	.	.
rs190896955	chr1:150743512	-0.20332	N	chr1:150595537	2b	intergenic	.	.	.
rs533604512	chr17:25957777	-0.12578	N	chr17:25848196	NA	upstream	.	LGALS9	ENSG00000168961
rs534355337	chr2:197014880	0.0273	N	chr2:196974333	NA	intronic	.	STK17B	ENSG00000081320
rs559624220	chr11:47942801	-0.27116	N	chr11:47454152	NA	intergenic	.	.	.
rs566378412	chr7:50339314	-0.32034	N	chr7:50313352	NA	intergenic	.	.	.
rs181606959	chr19:57901303	-0.16589	N	N	2a	UTR5	.	ZNF548	ENSG00000188785
rs564767790	chr22:40349597	-0.17374	N	chr22:40317126	NA	intronic	.	GRAP2	ENSG00000100351
rs9820340	chr3:14463965	-0.18507	N	N	5	intronic	.	SLC6A6	ENSG00000131389
rs148697957	chr1:53102694	-0.17316	N	chr1:53330458	4	intronic	.	FAM159A	ENSG00000182183
rs540029613	chr16:31363987	-0.03184	N	chr16:31015877	NA	intergenic	.	.	.
rs138922865	chr2:198073144	-0.3151	N	chr2:198544183	6	intronic	.	ANKRD44	ENSG00000065413
rs187057460	chr2:68995777	0.04865	N	chr2:68615546	2b	intronic	.	ARHGAP25	ENSG00000163219
rs560841935	chr16:57068624	-0.05762	N	chr16:57061189	NA	intronic	.	NLRC5	ENSG00000140853
rs150115	chr6:167507658	0.00658	N	chr6:167511766	4	intergenic	.	.	.
rs560362798	chr17:76137396	-0.04491	N	chr17:76257892	NA	UTR3	.	TMC8	ENSG00000167895
rs145679188	chr9:117665734	-0.24963	N	chr9:117696336	7	UTR3	.	TNFSF8	ENSG00000106952
rs544366750	chr7:138728730	-0.2253	N	chr7:138735512	NA	UTR3	.	ZC3HAV1	ENSG00000105939
rs369256321	chr19:42394589	-0.25741	N	chr19:42767593	6	intronic	.	ARHGEF1	ENSG00000076928
rs114843800	chr17:8868516	-0.19969	N	chr17:8784361	4	intronic	.	PIK3R5	ENSG00000141506
rs577878263	chr22:40336783	-0.18152	N	chr22:39840130	NA	intronic	.	GRAP2	ENSG00000100351
rs551733996	chr11:121352664	-0.33968	N	chr11:121574858	NA	intronic	.	SORL1	ENSG00000137642
rs568198851	chr2:136893160	-0.06488	N	chr2:136713108	NA	intergenic	.	.	.
rs114692388	chr8:131054721	-0.17911	N	chr8:130572110	2a	intergenic	.	.	.
rs537595102	chr3:183256589	-0.0655	N	chr3:183730295	NA	intronic	.	KLHL6	ENSG00000172578
rs191423150	chr2:69026088	-0.24963	N	chr2:68615546	5	intronic	.	ARHGAP25	ENSG00000163219
rs530435986	chr2:198137746	-0.29358	N	chr2:198544183	NA	ncRNA_intronic	.	ANKRD44	ENSG00000065413
rs1078861	chr4:8202914	-0.30223	N	N	4	intronic	.	SH3TC1	ENSG00000125089
rs191423159	chr22:40328039	-0.18152	N	chr22:39840130	5	intronic	.	GRAP2	ENSG00000100351
rs538650180	chr16:4458082	-0.31214	N	chr16:4476089	NA	intronic	.	CORO7	ENSG00000262246
rs538610316	chr10:45915937	-0.1831	N	chr10:45915941	NA	intronic	.	ALOX5	ENSG00000012779
rs531378854	chr2:198170077	-0.24201	N	chr2:198544183	NA	intronic	.	ANKRD44	ENSG00000065413
rs1535271	chr20:57734753	-0.26169	N	N	4	intergenic	.	.	.
rs557047012	chr5:118611523	-0.24001	N	chr5:118729327	NA	intronic	.	TNFAIP8	ENSG00000145779
rs138620559	chr6:36997800	-0.33596	N	chr6:36648816	6	downstream	.	.	.
rs534853373	chr14:50469166	-0.17019	N	N	NA	ncRNA_intronic	.	C14orf182	ENSG00000214900
rs544308384	chr16:67970821	-0.28138	N	chr16:68138091	NA	upstream	.	PSMB10	ENSG00000205220
rs189089320	chr1:23941552	-0.34051	N	chr1:23850023	7	intergenic	.	.	.
rs376897489	chr15:44962119	-0.20305	N	N	7	intronic	.	PATL2	ENSG00000229474
rs189516435	chr19:10538961	-0.32782	N	chr19:10666450	4	intronic	.	PDE4A	ENSG00000065989
rs527908839	chr1:161033312	-0.20305	N	chr1:161188893	NA	intronic	.	ARHGAP30	ENSG00000186517
rs6704985	chr2:192556098	-0.18069	N	chr2:192522423	4	ncRNA_intronic	.	NABP1	ENSG00000173559
rs546320934	chr10:50396749	-0.16857	N	chr10:50264204	NA	upstream	.	.	.
rs78821332	chr2:68970697	-0.03557	N	chr2:68615546	5	intronic	.	ARHGAP25	ENSG00000163219
rs78821335	chr4:48131278	-0.27116	N	N	5	intronic	.	TXK	ENSG00000074966
rs561445249	chr6:108059043	-0.22738	N	N	NA	intronic	.	SCML4	ENSG00000146285
rs143530049	chr2:182176731	-0.23892	N	chr2:182323665	4	ncRNA_intronic	.	.	.
rs551216410	chr17:43488161	-0.12166	N	chr17:43488792	NA	intronic	.	ARHGAP27	ENSG00000159314
rs556946200	chr11:118205817	-0.20585	N	chr11:118639653	NA	intergenic	.	.	.
rs543667292	chr19:14150284	-0.2773	N	chr19:14499477	NA	intronic	.	IL27RA	ENSG00000104998
rs189783434	chr19:19753219	-0.2163	N	chr19:19786099	4	intronic	.	GMIP	ENSG00000089639
rs372150091	chr19:41808890	-0.19795	N	N	2b	intronic	.	HNRNPUL1	ENSG00000105323
rs28679535	chr8:37752888	-0.26371	N	N	6	intronic	.	RAB11FIP1	ENSG00000156675
rs537913900	chr2:136997197	-0.04392	N	chr2:136713108	NA	intergenic	.	.	.
rs563424952	chr11:48131986	-0.19997	N	chr11:47888036	NA	intronic	.	PTPRJ	ENSG00000149177
rs531240888	chr9:117147137	-0.04035	N	N	NA	intronic	.	AKNA	ENSG00000106948
rs569435304	chr7:138789441	0.0264	N	chr7:138735512	NA	intronic	.	ZC3HAV1	ENSG00000105939
rs374782062	chr15:89190569	-0.2253	N	N	5	intronic	.	ISG20	ENSG00000172183
rs182590394	chr15:44971072	-0.20305	N	N	6	intergenic	.	.	.
rs567864729	chr5:169079763	-0.04491	N	N	NA	intronic	.	DOCK2	ENSG00000134516
rs568245264	chr8:82012814	-0.28272	N	N	NA	intronic	.	PAG1	ENSG00000076641
rs376178921	chr16:57063428	-0.18152	N	chr16:57061189	5	intronic	.	NLRC5	ENSG00000140853
rs375000655	chr6:106540659	0.1647	N	chr6:106727215	4	intronic	.	PRDM1	ENSG00000057657
rs541272214	chr4:2789285	-0.01766	N	chr4:3148276	NA	intergenic	.	.	.
rs549347514	chr2:233935397	0.18104	N	chr2:234115629	NA	intronic	.	.	.
rs181652763	chr2:68970027	0.34127	N	chr2:68615546	2b	intronic	.	ARHGAP25	ENSG00000163219
rs199708461	chr3:46010071	-0.33487	N	chr3:46418689	4	exonic	nonsynonymous	FYCO1	ENSG00000163820
rs190206059	chr9:117148473	-0.15061	N	N	3a	intronic	.	AKNA	ENSG00000106948
rs112718063	chr11:47941723	-0.27116	Y	chr11:47454152	7	intergenic	.	.	.
rs34241669	chr5:50035910	-0.27022	N	chr5:49958363	7	intronic	.	PARP8	ENSG00000151883
rs562507776	chr5:169081553	-0.04491	N	N	NA	intronic	.	DOCK2	ENSG00000134516
rs59759932	chr7:38389561	0.09437	N	N	4	ncRNA_intronic	.	.	.
rs140665863	chr16:57048120	-0.05269	N	chr16:57061189	4	intergenic	.	NLRC5	ENSG00000140853
rs112899147	chr2:68999640	-0.24963	N	chr2:68615546	5	intronic	.	ARHGAP25	ENSG00000163219
rs146539547	chr11:44591033	-0.05358	N	N	4	intronic	.	CD82	ENSG00000085117
rs532342486	chr3:113939326	-0.22738	N	N	NA	intergenic	.	.	.
rs142975392	chr20:57733947	-0.26169	N	N	5	intergenic	.	.	.
rs76576863	chr1:160545799	0.07438	N	N	3a	intronic	.	CD84	ENSG00000066294
rs535978038	chr2:98336402	-0.25741	N	chr2:98271575	NA	intronic	.	ZAP70	ENSG00000115085
rs535969011	chr20:47439311	-0.29803	N	chr20:47384301	NA	intronic	.	PREX1	ENSG00000124126
rs547098167	chr1:160765786	-0.18432	N	chr1:161188893	NA	upstream	.	.	.
rs577441742	chr2:198167483	-0.24201	N	chr2:198544183	NA	intronic	.	ANKRD44	ENSG00000065413
rs573326686	chr9:117684371	-0.34087	N	chr9:117696336	NA	intronic	.	TNFSF8	ENSG00000106952
rs376446478	chr19:39108097	-0.10362	N	chr19:38925079	4	intronic	.	MAP4K1	ENSG00000104814
rs563256726	chr3:183258069	-0.32142	N	chr3:183730295	NA	intronic	.	KLHL6	ENSG00000172578
rs535981063	chr19:54899748	-0.24074	N	N	NA	intergenic	.	.	.
rs546148057	chr15:44964785	-0.20305	N	N	NA	intronic	.	PATL2	ENSG00000229474
rs74534466	chr1:159891507	-0.27756	N	chr1:159518892	4	intronic	.	TAGLN2	ENSG00000158710
rs114354233	chr5:76151775	-0.09855	N	chr5:76058509	4	intronic	.	S100Z	ENSG00000171643
rs188642191	chr2:231093999	-0.00334	N	chr2:231161026	5	intronic	.	SP140	ENSG00000079263
rs573594430	chr20:57748348	-0.20927	N	N	NA	intergenic	.	.	.
rs114531030	chr11:117874775	-0.09855	N	chr11:118081270	5	intergenic	.	.	.
rs370968828	chr16:57081925	-0.16998	N	chr16:57061189	5	intronic	.	NLRC5	ENSG00000140853
rs12291320	chr11:104907286	-0.25962	N	N	5	intergenic	.	.	.
rs539797799	chr2:69035394	0.00283	N	chr2:68615546	NA	intronic	.	ARHGAP25	ENSG00000163219
rs559906840	chr11:60886236	-0.25741	N	chr11:60830367	NA	intronic	.	CD5	ENSG00000110448
rs191072310	chr18:2639487	-0.12578	N	N	7	intergenic	.	.	.
rs138621551	chr3:46411817	-0.22738	N	chr3:46418689	5	ncRNA_intronic	.	CCR5	ENSG00000160791
rs552752432	chr16:30485679	-0.05269	N	chr16:30471109	NA	intronic	.	ITGAL	ENSG00000005844
rs72763862	chr15:89180975	-0.28681	N	N	2b	intronic	.	.	.
rs531341163	chr2:152143333	-0.21112	N	N	NA	intronic	.	NMI	ENSG00000123609
rs111385667	chr6:29894993	-0.04458	N	chr6:29596242	4	upstream	.	.	.
rs555006954	chr3:52279941	-0.30053	N	N	NA	exonic	nonsynonymous	PPM1M	ENSG00000164088
rs185779224	chr3:107843835	0.24748	N	chr3:107381651	4	upstream	.	.	.
rs189046390	chr19:6478208	-0.19432	N	chr19:6671369	6	intronic	.	DENND1C	ENSG00000205744
rs142746397	chr17:74508877	-0.06644	N	chr17:74710128	4	intergenic	.	.	.
rs148635632	chr22:40297443	0.08971	N	chr22:39840130	3a	intronic	.	GRAP2	ENSG00000100351
rs576471209	chr11:117850706	-0.13015	N	chr11:118081270	NA	intergenic	.	.	.
rs578044963	chr22:50630871	0.03716	N	chr22:50628937	NA	intronic	.	TRABD	ENSG00000170638
rs541361309	chr6:32816079	-0.20585	N	N	NA	intronic	.	TAP1	ENSG00000168394
rs148929813	chr1:161024719	-0.05269	N	chr1:161188893	4	intronic	.	ARHGAP30	ENSG00000186517
rs573591146	chr1:40807466	-0.24275	N	chr1:40406715	NA	intergenic	.	.	.
rs370166134	chr1:92940789	0.00946	N	chr1:92733769	4	UTR3	.	GFI1	ENSG00000162676
rs59220988	chr1:175156160	-0.23148	N	N	4	intronic	.	KIAA0040	ENSG00000235750
rs191572929	chr1:92941271	-0.18152	N	chr1:92733769	4	UTR3	.	GFI1	ENSG00000162676
rs184985150	chr7:50429342	-0.10426	N	chr7:50313352	6	intronic	.	IKZF1	ENSG00000185811
rs533378662	chr17:74489196	-0.0907	N	chr17:74710128	NA	intronic	.	RHBDF2	ENSG00000129667
rs373966281	chr1:160492097	-0.29465	N	N	4	intronic	.	SLAMF6	ENSG00000162739
rs529346537	chr2:192540952	-0.23159	N	chr2:192522423	NA	intergenic	.	.	.
rs549346861	chr11:60751103	-0.32314	N	chr11:60830367	NA	intronic	.	CD6	ENSG00000013725
rs142053248	chr1:31221382	-0.19275	N	chr1:31231680	2b	intronic	.	LAPTM5	ENSG00000162511
rs184266664	chr5:131773813	-0.34324	N	chr5:131705458	4	ncRNA_intronic	.	.	.
rs187978159	chr2:7864685	-0.29175	N	chr2:7728766	4	intergenic	.	.	.
rs957370	chr14:76008487	-0.33285	N	chr14:75981856	2b	intronic	.	BATF	ENSG00000156127
rs375181755	chr21:46344739	-0.22605	N	N	4	ncRNA_intronic	.	ITGB2	ENSG00000160255
rs191165100	chr5:96211723	-0.28816	N	N	4	UTR5	.	ERAP2	ENSG00000164308
rs565510717	chr9:134131646	-0.15147	N	N	NA	intergenic	.	.	.
rs191654721	chr14:91824304	-0.18171	N	N	2b	intronic	.	CCDC88C	ENSG00000015133
rs536137434	chr12:111115172	-0.31907	N	chr12:111589067	NA	intronic	.	HVCN1	ENSG00000122986
rs374752652	chr2:69013482	-0.25741	N	chr2:68615546	6	intronic	.	ARHGAP25	ENSG00000163219
rs28823921	chr7:43673530	-0.31054	N	N	5	intergenic	.	.	.
rs190128036	chr3:111387582	-0.27894	N	chr3:111840513	5	intergenic	.	.	.
rs7226588	chr18:2639889	-0.17564	N	N	7	intergenic	.	.	.
rs112160265	chr2:197008731	-0.30712	N	chr2:196974333	5	intronic	.	STK17B	ENSG00000081320
rs544598272	chr11:60769956	-0.20585	N	chr11:60830367	NA	intronic	.	CD6	ENSG00000013725
rs544248817	chr14:65771254	-0.29287	N	chr14:65564703	NA	intergenic	.	.	.
rs143631764	chr6:42897764	0.08745	N	chr6:42510602	2b	intronic	.	CNPY3	ENSG00000137161
rs16989563	chr20:43605961	-0.31054	N	N	5	intronic	.	STK4	ENSG00000101109
rs572991284	chr20:43649346	-0.30712	N	N	NA	intronic	.	STK4	ENSG00000101109
rs537784290	chr1:117312122	-0.20585	N	chr1:117544331	NA	downstream	.	.	.
rs563022665	chr19:42445648	0.22333	N	chr19:42767593	NA	intergenic	.	.	.
rs75960470	chr7:50473919	-0.07422	Y	chr7:50313352	5	intergenic	.	.	.
rs562103677	chr19:42052780	0.02467	N	N	NA	intergenic	.	.	.
rs374500769	chr6:159524961	-0.33273	N	chr6:159469512	4	intergenic	.	.	.
rs538445429	chr7:50343101	0.00238	N	chr7:50313352	NA	upstream	.	.	.
rs540779976	chr2:192481802	-0.27894	N	chr2:192522423	NA	intergenic	.	.	.
rs187395269	chr6:106548967	-0.27923	N	chr6:106727215	4	intronic	.	PRDM1	ENSG00000057657
rs114231572	chr16:88763927	-0.20604	N	chr16:88518569	5	UTR3	.	RNF166	ENSG00000158717
rs80235851	chr6:108107772	-0.2323	N	N	5	intronic	.	SCML4	ENSG00000146285
rs142781607	chr3:5233737	-0.27905	N	N	2b	intronic	.	EDEM1	ENSG00000134109
rs76242111	chr17:33818305	-0.29881	N	chr17:33763678	2b	intergenic	.	.	.
rs112629607	chr2:233993703	-0.18152	N	chr2:234115629	5	intronic	.	.	.
rs545091081	chr3:46005577	-0.14389	N	chr3:46418689	NA	intronic	.	FYCO1	ENSG00000163820
rs558878022	chr2:231314542	-0.26834	N	chr2:231161026	NA	intronic	.	SP100	ENSG00000067066
rs181681711	chr19:42388148	-0.31986	N	chr19:42767593	2a	intronic	.	ARHGEF1	ENSG00000076928
rs10795763	chr10:6096199	-0.29465	N	chr10:6101129	4	intronic	.	IL2RA	ENSG00000134460
rs573640610	chr7:50435280	-0.14736	N	chr7:50313352	NA	intronic	.	IKZF1	ENSG00000185811
rs575970899	chr17:8820493	0.05734	N	chr17:8784361	NA	intronic	.	PIK3R5	ENSG00000141506
rs539198680	chr16:4463141	-0.25983	N	chr16:4476089	NA	intronic	.	CORO7	ENSG00000262246
rs560471764	chr20:56195900	-0.129	N	N	NA	upstream	.	.	.
rs538494464	chr1:45196562	-0.15433	N	N	NA	intergenic	.	.	.
rs548924583	chr11:60860710	-0.19219	N	chr11:60830367	NA	intergenic	.	.	.
rs552582924	chr20:57725484	-0.21077	N	N	NA	intergenic	.	.	.
rs117823420	chr20:47329227	-0.23938	N	chr20:47384301	4	intronic	.	PREX1	ENSG00000124126
rs564833648	chr1:89741177	-0.23309	N	N	NA	intergenic	.	.	.
rs183172533	chr9:100868879	-0.33049	N	N	7	intronic	.	TRIM14	ENSG00000106785
rs555435722	chr1:89723869	-0.23309	N	N	NA	downstream	.	.	.
rs536005321	chr2:42354617	-0.319	N	N	NA	intergenic	.	.	.
rs568686632	chr1:207098279	-0.17796	N	chr1:206968955	NA	intergenic	.	.	.
rs1061815	chr6:29913374	-0.1422	N	chr6:29596242	2b	UTR3	.	HLA-A	ENSG00000206503
rs116094285	chr11:60892673	-0.27978	N	chr11:60830367	4	intronic	.	CD5	ENSG00000110448
rs539757251	chr6:31320736	-0.02027	N	N	NA	downstream	.	.	.
rs568371220	chr1:161033834	-0.20305	N	chr1:161188893	NA	intronic	.	ARHGAP30	ENSG00000186517
rs377358144	chr22:40330114	-0.01352	N	chr22:39840130	2b	intronic	.	GRAP2	ENSG00000100351
rs559393794	chr1:92948788	-0.16967	N	chr1:92733769	NA	intronic	.	GFI1	ENSG00000162676
rs550494530	chr2:136998526	-0.19231	N	chr2:136713108	NA	intergenic	.	.	.
rs149279816	chr14:65757886	0.06012	N	chr14:65564703	4	intergenic	.	.	.
rs556259045	chr11:104905506	-0.09824	N	N	NA	intronic	.	CASP1	ENSG00000137752
rs188599927	chr1:117308883	-0.13378	N	chr1:117544331	4	intronic	.	CD2	ENSG00000116824
rs536796822	chr1:200840352	-0.08796	N	N	NA	intergenic	.	.	.
rs116219032	chr4:36323849	-0.34085	N	chr4:36312542	4	intronic	.	DTHD1	ENSG00000197057
rs74605108	chr6:159110165	-0.32314	N	chr6:159469512	2b	intronic	.	SYTL3	ENSG00000164674
rs183188474	chr22:40328838	-0.1491	N	chr22:39840130	3a	intronic	.	GRAP2	ENSG00000100351
rs200159654	chr7:150384194	-0.13321	N	chr7:150278589	5	intronic	.	GIMAP2	ENSG00000106560
rs1728134	chr6:108036112	-0.29175	Y	N	5	intronic	.	SCML4	ENSG00000146285
rs563858573	chr1:27936635	-0.2452	N	chr1:28216736	NA	intergenic	.	.	.
rs146203233	chr2:233963409	-0.2773	N	chr2:234115629	3a	intronic	.	.	.
rs139247174	chr11:73691484	-0.03427	N	N	4	intronic	.	UCP2	ENSG00000175567
rs187426425	chr17:80275463	-0.27914	N	N	4	UTR5	.	CD7	ENSG00000173762
rs192351976	chr6:106559142	-0.34467	N	chr6:106727215	2b	intergenic	.	.	.
rs190323232	chr2:85116120	-0.28951	N	chr2:85551696	4	intergenic	.	.	.
rs145591243	chr1:160514686	-0.03273	N	N	2b	UTR3	.	CD84	ENSG00000066294
rs559005975	chr17:8861040	-0.13194	N	chr17:8784361	NA	intronic	.	PIK3R5	ENSG00000141506
rs529764622	chr20:56205189	-0.07422	N	N	NA	intergenic	.	.	.
rs192633890	chr11:118746519	-0.34544	N	chr11:118747576	2b	intergenic	.	.	.
rs571476360	chr16:74734185	-0.33823	N	chr16:75017513	NA	intronic	.	MLKL	ENSG00000168404
rs78043838	chr1:111732273	-0.17829	N	chr1:111348029	5	intronic	.	DENND2D	ENSG00000162777
rs549245806	chr1:89747233	-0.25461	N	N	NA	intergenic	.	.	.
rs200201924	chr17:62009629	0.1574	N	chr17:61931549	4	UTR5	.	CD79B	ENSG00000007312
rs573105078	chr2:233918937	-0.32331	N	chr2:234115629	NA	intergenic	.	.	.
rs548335780	chr16:88764877	-0.07045	N	chr16:88518569	NA	intronic	.	RNF166	ENSG00000158717
rs561499605	chr3:14464373	-0.18507	N	N	NA	intronic	.	SLC6A6	ENSG00000131389
rs371685792	chr6:29894676	-0.23556	N	chr6:29596242	3a	ncRNA_exonic	.	.	.
rs530921988	chr17:29107664	-0.32638	N	N	NA	intergenic	.	.	.
rs201331414	chr7:138764993	-0.31205	N	chr7:138735512	5	intronic	.	ZC3HAV1	ENSG00000105939
rs142296619	chr6:2940763	0.02486	N	N	2b	intergenic	.	.	.
rs545098108	chr2:68980591	-0.1208	N	chr2:68615546	NA	intronic	.	ARHGAP25	ENSG00000163219
rs559290851	chr11:60753051	-0.20585	N	chr11:60830367	NA	intronic	.	CD6	ENSG00000013725
rs554309592	chr20:56191265	-0.18152	N	N	NA	intronic	.	ZBP1	ENSG00000124256
rs557116460	chr11:1876289	-0.22104	N	chr11:2320013	NA	intronic	.	LSP1	ENSG00000130592
rs11625705	chr14:91839277	-0.1568	N	N	4	intronic	.	CCDC88C	ENSG00000015133
rs560675943	chr17:8799038	-0.25434	N	chr17:8784361	NA	intronic	.	PIK3R5	ENSG00000141506
rs231779	chr2:204734487	-0.22758	Y	chr2:204584456	5	intronic	.	CTLA4	ENSG00000163599
rs572257811	chr6:128229423	-0.16164	N	N	NA	intronic	.	THEMIS	ENSG00000172673
rs231775	chr2:204732714	-0.20585	Y	chr2:204584456	5	exonic	nonsynonymous	CTLA4	ENSG00000163599
rs231774	chr2:204732223	-0.32314	N	chr2:204584456	5	upstream	.	.	.
rs231777	chr2:204733588	-0.20585	N	chr2:204584456	5	intronic	.	CTLA4	ENSG00000163599
rs231776	chr2:204732850	-0.20585	N	chr2:204584456	5	intronic	.	CTLA4	ENSG00000163599
rs231771	chr2:204731240	-0.32314	N	chr2:204584456	6	intergenic	.	.	.
rs231770	chr2:204729153	-0.32314	Y	chr2:204584456	5	intergenic	.	.	.
rs231773	chr2:204731672	-0.32314	N	chr2:204584456	7	upstream	.	.	.
rs181857241	chr7:45014137	-0.25609	N	chr7:44811223	4	intronic	.	MYO1G	ENSG00000136286
rs546507804	chr11:73686129	-0.18663	N	N	NA	exonic	nonsynonymous	UCP2	ENSG00000175567
rs35511352	chr12:32122842	-0.33979	N	chr12:32138924	6	intronic	.	KIAA1551	ENSG00000174718
rs554852684	chr9:5494330	-0.33716	N	chr9:5843615	NA	intergenic	.	.	.
rs576287721	chr11:117842358	-0.22738	N	chr11:118081270	NA	intergenic	.	.	.
rs116746111	chr7:144509646	-0.27894	N	N	7	intronic	.	TPK1	ENSG00000196511
rs75732673	chr11:48072898	-0.19153	N	chr11:47888036	2b	intronic	.	PTPRJ	ENSG00000149177
rs538848426	chr17:76129923	0.09068	N	chr17:76257892	NA	intronic	.	TMC8	ENSG00000167895
rs6974186	chr7:138779965	0.13792	N	chr7:138735512	2b	intronic	.	ZC3HAV1	ENSG00000105939
rs575743809	chr3:113951650	-0.27894	N	N	NA	intergenic	.	.	.
rs115665767	chr7:43662311	-0.30712	N	N	5	intronic	.	STK17A	ENSG00000164543
rs146703612	chr1:111414192	-0.27761	N	chr1:111348029	5	intronic	.	.	.
rs114507858	chr3:183255800	-0.32929	N	chr3:183730295	4	intronic	.	KLHL6	ENSG00000172578
rs575504771	chr5:150457816	-0.28809	N	chr5:150567017	NA	intronic	.	TNIP1	ENSG00000145901
rs570964156	chr12:47601638	-0.13955	N	N	NA	intronic	.	PCED1B	ENSG00000179715
rs144765165	chr17:8823820	-0.17708	N	chr17:8784361	5	intronic	.	PIK3R5	ENSG00000141506
rs191115344	chr20:57826742	-0.33594	N	N	7	intronic	.	ZNF831	ENSG00000124203
rs534251622	chr14:91769348	-0.17153	N	N	NA	intronic	.	CCDC88C	ENSG00000015133
rs180782355	chr15:75090931	-0.12684	N	chr15:75361539	2a	intronic	.	CSK	ENSG00000103653
rs530847702	chr7:144533559	-0.1504	N	N	NA	upstream	.	.	.
rs569465953	chr2:43521267	-0.06325	N	chr2:43762195	NA	intronic	.	THADA	ENSG00000115970
rs369622382	chr11:117872478	0.09243	N	chr11:118081270	3a	downstream	.	.	.
rs564894458	chr20:57757937	-0.20585	N	N	NA	intergenic	.	.	.
rs538414331	chr6:42901246	-0.20789	N	chr6:42510602	NA	intronic	.	CNPY3	ENSG00000137161
rs531671035	chr2:106417409	-0.33109	N	chr2:106433909	NA	intronic	.	NCK2	ENSG00000071051
rs552700642	chr9:117139035	-0.26499	N	N	NA	exonic	nonsynonymous	AKNA	ENSG00000106948
rs4808664	chr19:17634505	-0.23583	N	chr19:17650608	2b	intronic	.	FAM129C	ENSG00000167483
rs546376947	chr6:108114730	-0.20585	N	N	NA	intronic	.	SCML4	ENSG00000146285
rs191473150	chr6:108050800	-0.27022	N	N	5	intronic	.	SCML4	ENSG00000146285
rs538638474	chr9:117110499	-0.33616	N	N	NA	intronic	.	AKNA	ENSG00000106948
rs191490069	chr5:110866071	-0.1555	N	chr5:111033606	4	ncRNA_intronic	.	.	.
rs145995933	chr17:76134525	-0.05269	N	chr17:76257892	4	exonic	synonymous	TMC8	ENSG00000167895
rs567774580	chr22:40299136	-0.09579	N	chr22:39840130	NA	intronic	.	GRAP2	ENSG00000100351
rs574226861	chr19:7723052	-0.30743	N	chr19:7415064	NA	intergenic	.	.	.
rs527695022	chr1:117310012	-0.20585	N	chr1:117544331	NA	intronic	.	CD2	ENSG00000116824
rs545657893	chr17:29149474	-0.19575	N	N	NA	intronic	.	CRLF3	ENSG00000176390
rs538383914	chr1:92940705	-0.18152	N	chr1:92733769	NA	UTR3	.	GFI1	ENSG00000162676
rs537954798	chr1:26641746	0.11676	N	chr1:27100243	NA	intronic	.	UBXN11	ENSG00000158062
rs189910576	chr11:48025328	-0.29964	N	chr11:47888036	7	intronic	.	PTPRJ	ENSG00000149177
rs147238975	chr19:1073894	-0.06104	N	chr19:836144	3a	intronic	.	HMHA1	ENSG00000180448
rs542951571	chr16:88765050	-0.20604	N	chr16:88518569	NA	intronic	.	RNF166	ENSG00000158717
rs138071333	chr7:150413453	-0.15225	N	chr7:150278589	4	upstream	.	.	.
rs548918466	chr17:8824841	0.02585	N	chr17:8784361	NA	intronic	.	PIK3R5	ENSG00000141506
rs533819445	chr11:60749676	-0.20585	N	chr11:60830367	NA	intronic	.	CD6	ENSG00000013725
rs143408516	chr19:45520539	-0.34434	N	chr19:45766729	4	intronic	.	RELB	ENSG00000104856
rs535301201	chr20:57741098	-0.22738	N	N	NA	intergenic	.	.	.
rs12409887	chr1:111756539	-0.27531	N	chr1:111348029	5	intergenic	.	.	.
rs140070319	chr13:46751323	-0.23668	N	N	3a	intronic	.	LCP1	ENSG00000136167
rs576028207	chr7:50425085	-0.13365	N	chr7:50313352	NA	intronic	.	IKZF1	ENSG00000185811
rs145836577	chr2:231281301	-0.21118	N	chr2:231161026	4	intronic	.	SP100	ENSG00000067066
rs185849708	chr16:88768168	-0.20861	N	chr16:88518569	2b	intronic	.	RNF166	ENSG00000158717
rs201996284	chr4:68424468	-0.1003	N	N	4	UTR5	.	STAP1	ENSG00000035720
rs185885935	chr9:117127698	-0.22379	N	N	5	intronic	.	AKNA	ENSG00000106948
rs34143850	chr9:117156059	-0.25461	N	N	6	intronic	.	AKNA	ENSG00000106948
rs192599469	chr19:6772798	0.37245	N	chr19:6671369	2b	UTR5	.	VAV1	ENSG00000141968
rs549166821	chr6:106561733	-0.22738	N	chr6:106727215	NA	intergenic	.	.	.
rs567168402	chr19:6803188	0.29654	N	chr19:6671369	NA	intronic	.	VAV1	ENSG00000141968
rs79584782	chr14:50529595	-0.19846	N	N	2b	ncRNA_intronic	.	.	.
rs558939874	chr20:43606878	-0.17495	N	N	NA	intronic	.	STK4	ENSG00000101109
rs574633953	chr6:108110480	-0.25571	N	N	NA	intronic	.	SCML4	ENSG00000146285
rs184239302	chr14:91847964	-0.15412	N	N	5	intronic	.	CCDC88C	ENSG00000015133
rs7553672	chr1:28199486	-0.24807	N	chr1:28216736	4	intronic	.	THEMIS2	ENSG00000130775
rs10468859	chr18:43578365	-0.30194	N	chr18:43845269	4	intronic	.	PSTPIP2	ENSG00000152229
rs9428017	chr1:89739008	0.03133	N	N	2c	upstream	.	.	.
rs574791966	chr1:26634224	-0.118	N	chr1:27100243	NA	intronic	.	UBXN11	ENSG00000158062
rs530128540	chr7:98978513	0.0067	N	chr7:99036920	NA	intronic	.	ARPC1B	ENSG00000130429
rs181945634	chr5:35877149	-0.24963	N	chr5:35875134	4	UTR3	.	IL7R	ENSG00000168685
rs559826696	chr1:161015745	-0.22615	N	chr1:161188893	NA	UTR5	.	USF1	ENSG00000158773
rs150044933	chr2:198017658	-0.3151	N	N	4	intronic	.	ANKRD44	ENSG00000065413
rs190264187	chr3:14464346	-0.18507	N	N	4	intronic	.	SLC6A6	ENSG00000131389
rs10270359	chr7:26195594	-0.32271	N	N	2b	intronic	.	NFE2L3	ENSG00000050344
rs533915414	chr15:75090796	-0.29484	N	chr15:75361539	NA	intronic	.	CSK	ENSG00000103653
rs570973418	chr8:126946183	-0.25741	N	chr8:126474356	NA	ncRNA_intronic	.	.	.
rs189517387	chr19:42392512	-0.287	N	chr19:42767593	4	intronic	.	ARHGEF1	ENSG00000076928
rs564816633	chr11:1876335	-0.00152	N	chr11:2320013	NA	intronic	.	LSP1	ENSG00000130592
rs113715804	chr5:66512107	-0.12515	N	N	4	intergenic	.	.	.
rs138185691	chr11:102184867	-0.2126	N	chr11:102057068	5	intergenic	.	.	.
rs563138525	chr16:57026841	-0.25461	N	chr16:57061189	NA	intergenic	.	NLRC5	ENSG00000140853
rs139240028	chr16:88772013	0.048	N	chr16:88518569	4	intronic	.	RNF166	ENSG00000158717
rs187844521	chr11:118754508	-0.33273	N	chr11:118747576	4	UTR5	.	CXCR5	ENSG00000160683
rs188755908	chr11:118079949	-0.24165	N	chr11:118081270	4	intronic	.	AMICA1	ENSG00000160593
rs76436340	chr3:46410531	-0.22738	N	chr3:46418689	5	ncRNA_intronic	.	.	.
rs573461648	chr2:242784986	0.02806	N	chr2:242421866	NA	intergenic	.	.	.
rs566705671	chr1:23941666	-0.33273	N	chr1:23850023	NA	intergenic	.	.	.
rs575124947	chr19:1066869	-0.25335	N	chr19:836144	NA	intronic	.	HMHA1	ENSG00000180448
rs190047313	chr2:68977528	-0.24588	N	chr2:68615546	6	intronic	.	ARHGAP25	ENSG00000163219
rs114788684	chr11:73684093	-0.18171	N	N	2b	intergenic	.	.	.
rs571967618	chr8:142142028	-0.1169	N	chr8:142329460	NA	intronic	.	DENND3	ENSG00000105339
rs551230000	chr6:42898101	0.17876	N	chr6:42510602	NA	intronic	.	CNPY3	ENSG00000137161
rs557584366	chr2:233982238	-0.22573	N	chr2:234115629	NA	intronic	.	.	.
rs34450976	chr16:30486431	-0.05269	N	chr16:30471109	5	intronic	.	ITGAL	ENSG00000005844
rs551586700	chr5:169729025	-0.17172	N	chr5:169691627	NA	intergenic	.	.	.
rs190900828	chr1:160531337	-0.29881	N	N	5	intronic	.	CD84	ENSG00000066294
rs79903121	chr3:53196008	-0.28168	Y	chr3:52873984	3a	intronic	.	PRKCD	ENSG00000163932
rs543573297	chr1:160492267	-0.32404	N	N	NA	intronic	.	SLAMF6	ENSG00000162739
rs531395963	chr17:76138040	-0.04491	N	chr17:76257892	NA	UTR3	.	TMC8	ENSG00000167895
rs556833078	chr2:202136825	-0.33145	N	chr2:202112471	NA	intronic	.	CASP8	ENSG00000064012
rs551479488	chr16:88767765	-0.17001	N	chr16:88518569	NA	exonic	nonsynonymous	RNF166	ENSG00000158717
rs541032664	chr16:3126475	-0.22738	N	chr16:3521071	NA	intergenic	.	.	.
rs148866013	chr12:92899887	-0.22657	N	chr12:92747528	2b	intergenic	.	.	.
rs562609536	chr11:48025857	-0.30457	N	chr11:47888036	NA	intronic	.	PTPRJ	ENSG00000149177
rs189480573	chr1:31227133	-0.23905	N	chr1:31231680	5	intronic	.	LAPTM5	ENSG00000162511
rs543982377	chr5:76145507	-0.09855	N	chr5:76058509	NA	upstream	.	.	.
rs570690408	chr8:141601632	0.03556	N	N	NA	intronic	.	AGO2	ENSG00000123908
rs564863057	chr2:98336361	-0.25741	N	chr2:98271575	NA	intronic	.	ZAP70	ENSG00000115085
rs569599386	chr3:183245200	0.39883	N	chr3:183730295	NA	intronic	.	KLHL6	ENSG00000172578
rs74084731	chr14:91795088	-0.34395	N	N	5	intronic	.	CCDC88C	ENSG00000015133
rs532998219	chr19:48752866	0.26476	N	chr19:49127490	NA	UTR5	.	CARD8	ENSG00000105483
rs567132467	chr9:117144608	-0.09647	N	N	NA	intronic	.	AKNA	ENSG00000106948
rs553619793	chr19:48833414	-0.21187	N	chr19:49127490	NA	intronic	.	EMP3	ENSG00000142227
rs75119702	chr16:10971881	-0.24049	N	chr16:11348706	4	intronic	.	CIITA	ENSG00000179583
rs115679782	chr22:40354594	-0.17374	N	chr22:40317126	5	intronic	.	GRAP2	ENSG00000100351
rs141720751	chr8:11356650	-0.3084	N	chr8:11836514	4	intronic	.	BLK	ENSG00000136573
rs568287020	chr11:48077438	-0.15962	N	chr11:47888036	NA	intronic	.	PTPRJ	ENSG00000149177
rs79385744	chr2:241519477	-0.28335	N	chr2:241563739	4	intergenic	.	RNPEPL1	ENSG00000142327
rs574794464	chr1:26641829	0.11676	N	chr1:27100243	NA	intronic	.	UBXN11	ENSG00000158062
rs533252283	chr12:47755241	-0.26325	N	chr12:48208368	NA	intergenic	.	.	.
rs527363158	chr2:231089214	0.11676	N	chr2:231161026	NA	intronic	.	SP110	ENSG00000135899
rs561863692	chr2:198151732	-0.3447	N	chr2:198544183	NA	ncRNA_intronic	.	ANKRD44	ENSG00000065413
rs138241460	chr16:3118255	-0.23744	N	chr16:3521071	4	intronic	.	IL32	ENSG00000008517
rs139729571	chr19:38539860	-0.28515	N	chr19:38554364	4	intronic	.	SIPA1L3	ENSG00000105738
rs569920489	chr8:37739204	-0.26863	N	N	NA	intronic	.	RAB11FIP1	ENSG00000156675
rs190378616	chr15:44963791	-0.20305	N	N	7	intronic	.	PATL2	ENSG00000229474
rs143892504	chr7:50443993	-0.26157	N	chr7:50313352	5	intronic	.	IKZF1	ENSG00000185811
rs79807098	chr7:150386627	-0.34588	N	chr7:150278589	7	intronic	.	GIMAP2	ENSG00000106560
rs78878468	chr2:68978777	-0.01482	N	chr2:68615546	4	intronic	.	ARHGAP25	ENSG00000163219
rs558967319	chr16:88717450	-0.08071	N	chr16:88518569	NA	UTR5	.	CYBA	ENSG00000051523
rs182849481	chr2:202073197	-0.26287	N	chr2:202112471	5	intronic	.	CASP10	ENSG00000003400
rs543184725	chr17:8813259	-0.31649	N	chr17:8784361	NA	intronic	.	PIK3R5	ENSG00000141506
rs114853749	chr17:76117158	-0.23023	N	chr17:76257892	4	exonic	nonsynonymous	TMC6	ENSG00000141524
rs549123722	chr11:117844373	-0.09855	N	chr11:118081270	NA	intergenic	.	.	.
rs186900164	chr1:112018595	-0.12616	N	N	4	intronic	.	C1orf162	ENSG00000143110
rs190395809	chr5:14594106	0.01297	N	chr5:14610309	4	intronic	.	FAM105A	ENSG00000145569
rs13002150	chr2:233949953	0.17071	N	chr2:234115629	3a	intronic	.	.	.
rs564809781	chr8:130899047	-0.14575	N	chr8:130572110	NA	intronic	.	FAM49B	ENSG00000153310
rs569073371	chr7:50353367	-0.10918	N	chr7:50313352	NA	intronic	.	IKZF1	ENSG00000185811
rs143819980	chr2:136882726	-0.22738	N	chr2:136713108	5	intergenic	.	.	.
rs566787565	chr1:31223636	-0.25565	N	chr1:31231680	NA	intronic	.	LAPTM5	ENSG00000162511
rs545562612	chr3:53198494	-0.23066	N	chr3:52873984	NA	intronic	.	PRKCD	ENSG00000163932
rs183303605	chr11:65411757	-0.30426	N	chr11:65705432	2a	intronic	.	SIPA1	ENSG00000213445
rs148991723	chr3:114027315	-0.08796	N	N	5	UTR3	.	TIGIT	ENSG00000181847
rs545463552	chr6:106532027	-0.09076	N	chr6:106727215	NA	intergenic	.	.	.
rs182243952	chr12:32117201	-0.33487	N	chr12:32138924	5	intronic	.	KIAA1551	ENSG00000174718
rs549110104	chr17:8851339	-0.23244	N	chr17:8784361	NA	intronic	.	PIK3R5	ENSG00000141506
rs376159383	chr19:42063650	-0.34622	N	N	7	intronic	.	CEACAM21	ENSG00000007129
rs566805469	chr19:6797578	-0.10426	N	chr19:6671369	NA	intronic	.	VAV1	ENSG00000141968
rs144621213	chr1:31227851	0.00521	N	chr1:31231680	3a	intronic	.	LAPTM5	ENSG00000162511
rs535163479	chr19:48746450	-0.33145	N	chr19:49127490	NA	intronic	.	CARD8	ENSG00000105483
rs571289233	chr18:2663744	-0.31205	N	N	NA	intronic	.	SMCHD1	ENSG00000101596
rs182455120	chr7:50473467	-0.10426	N	chr7:50313352	5	downstream	.	.	.
rs187458617	chr14:88474661	-0.09197	N	chr14:88472595	5	intronic	.	GPR65	ENSG00000140030
rs7218886	chr17:8841140	-0.25461	Y	chr17:8784361	6	intronic	.	PIK3R5	ENSG00000141506
rs190192466	chr10:72338606	-0.17588	N	N	4	intergenic	.	.	.
rs572558762	chr11:118204669	-0.25741	N	chr11:118639653	NA	intergenic	.	.	.
rs576793645	chr16:50362896	-0.31054	N	chr16:50160737	NA	intronic	.	BRD7	ENSG00000166164
rs540456142	chr19:1090294	-0.18171	N	chr19:836144	NA	intronic	.	POLR2E	ENSG00000099817
rs570969655	chr19:1073694	-0.1109	N	chr19:836144	NA	exonic	synonymous	HMHA1	ENSG00000180448
rs368685999	chr14:91856451	-0.33156	N	N	5	intronic	.	CCDC88C	ENSG00000015133
rs191917497	chr1:89745050	-0.25461	N	N	5	intergenic	.	.	.
rs149263615	chr3:114018469	-0.27894	N	N	2b	exonic	nonsynonymous	TIGIT	ENSG00000181847
rs577037560	chr2:197030378	-0.23309	N	chr2:196974333	NA	intronic	.	STK17B	ENSG00000081320
rs181595432	chr16:85969651	-0.22579	N	chr16:85938755	3a	intergenic	.	.	.
rs2248162	chr6:29915061	-0.21687	N	chr6:29596242	4	intergenic	.	.	.
rs575023277	chr2:197040990	0.69641	N	chr2:196974333	NA	intergenic	.	.	.
rs531651178	chr1:31204407	-0.33828	N	chr1:31231680	NA	downstream	.	.	.
rs182093901	chr11:48193221	-0.29667	N	chr11:47888036	5	downstream	.	.	.
rs11230597	chr11:60878989	-0.06643	N	chr11:60830367	7	intronic	.	CD5	ENSG00000110448
rs185284329	chr1:160537885	-0.18635	N	N	4	intronic	.	CD84	ENSG00000066294
rs560068047	chr1:117294330	-0.22738	N	chr1:117544331	NA	intergenic	.	.	.
rs535336028	chr19:18230630	-0.21972	N	chr19:18398030	NA	intronic	.	MAST3	ENSG00000099308
rs78228353	chr7:50465855	-0.04211	N	chr7:50313352	5	intronic	.	IKZF1	ENSG00000185811
rs529178757	chr7:138774984	-0.24143	N	chr7:138735512	NA	intronic	.	ZC3HAV1	ENSG00000105939
rs572084302	chr16:3113300	-0.25897	N	chr16:3521071	NA	intergenic	.	.	.
rs543181542	chr2:137142191	-0.26807	N	chr2:136713108	NA	intergenic	.	.	.
rs185896173	chr2:231093534	-0.29881	N	chr2:231161026	6	intronic	.	SP140	ENSG00000079263
rs273507	chr19:18221964	-0.29741	Y	chr19:18398030	5	intronic	.	MAST3	ENSG00000099308
rs549942344	chr5:49741434	-0.03186	N	chr5:49958363	NA	intergenic	.	.	.
rs571054746	chr14:88477602	-0.23309	N	chr14:88472595	NA	exonic	synonymous	GPR65	ENSG00000140030
rs531523816	chr6:108116276	-0.22738	N	N	NA	intronic	.	SCML4	ENSG00000146285
rs17233475	chr3:53201306	-0.18921	N	chr3:52873984	4	intronic	.	PRKCD	ENSG00000163932
rs564762299	chr17:33787408	-0.16938	N	chr17:33763678	NA	intergenic	.	.	.
rs9146	chr1:31205395	-0.1988	N	chr1:31231680	2b	UTR3	.	LAPTM5	ENSG00000162511
rs531419740	chr16:3116021	-0.30912	N	chr16:3521071	NA	intronic	.	IL32	ENSG00000008517
rs138952927	chr6:159137137	0.25758	N	chr6:159469512	2b	intronic	.	SYTL3	ENSG00000164674
rs577046199	chr5:50007099	-0.00291	N	chr5:49958363	NA	intronic	.	PARP8	ENSG00000151883
rs571812148	chr6:128255746	-0.26065	N	N	NA	intergenic	.	.	.
rs187047748	chr11:65412019	-0.30426	N	chr11:65705432	5	intronic	.	SIPA1	ENSG00000213445
rs569817885	chr5:14592848	-0.27609	N	chr5:14610309	NA	intronic	.	FAM105A	ENSG00000145569
rs148566554	chr11:60790493	-0.01979	N	chr11:60830367	5	intergenic	.	.	.
rs527813980	chr6:36986712	-0.33556	N	chr6:36648816	NA	intronic	.	FGD2	ENSG00000146192
rs573123071	chr17:76109491	-0.13878	N	chr17:76257892	NA	intronic	.	TMC6	ENSG00000141524
rs2534686	chr6:31461667	-0.20494	N	N	4	upstream	.	.	.
rs572070093	chr2:197005406	-0.31054	N	chr2:196974333	NA	intronic	.	STK17B	ENSG00000081320
rs2534685	chr6:31462245	-0.28946	N	N	2b	upstream	.	.	.
rs2534682	chr6:31462928	-0.12437	N	N	4	intronic	.	.	.
rs2534683	chr6:31462753	-0.08984	N	N	4	UTR5	.	.	.
rs79838392	chr16:30471185	-0.13859	N	chr16:30471109	5	intergenic	.	.	.
rs189526462	chr3:150924633	-0.29175	N	chr3:151073355	7	intronic	.	MED12L	ENSG00000144893
rs528706675	chr16:4464000	-0.15253	N	chr16:4476089	NA	intronic	.	CORO7	ENSG00000262246
rs11952240	chr5:35851383	-0.24919	N	chr5:35875134	7	intergenic	.	.	.
rs191146033	chr17:33858950	-0.20305	N	chr17:33763678	6	intergenic	.	.	.
rs185787311	chr1:160551305	-0.23309	N	N	5	intergenic	.	.	.
rs9947736	chr18:2641753	0.4806	N	N	2b	intergenic	.	.	.
rs61779244	chr1:92950404	-0.04084	N	chr1:92733769	2b	intronic	.	GFI1	ENSG00000162676
rs143696429	chr17:43487121	-0.15533	N	chr17:43488792	5	intronic	.	ARHGAP27	ENSG00000159314
rs373276212	chr7:50451824	-0.31205	N	chr7:50313352	7	intronic	.	IKZF1	ENSG00000185811
rs537146526	chr8:81914240	-0.24534	N	N	NA	intronic	.	PAG1	ENSG00000076641
rs142766439	chr5:133435061	-0.2187	N	chr5:133619966	4	intergenic	.	.	.
rs149680933	chr4:36387690	0.02253	N	chr4:36312542	4	intergenic	.	.	.
rs549666684	chr7:44090033	-0.20581	N	N	NA	intronic	.	DBNL	ENSG00000136279
rs139197665	chr14:21248367	-0.29175	N	chr14:21431413	6	upstream	.	.	.
rs182704532	chr11:117865282	-0.07702	N	chr11:118081270	4	intronic	.	IL10RA	ENSG00000110324
rs537004066	chr14:50512046	-0.11299	N	N	NA	ncRNA_intronic	.	.	.
rs17878483	chr3:3152896	-0.26815	N	chr3:3205142	4	upstream	.	.	.
rs532748230	chr2:192487412	-0.2674	N	chr2:192522423	NA	intergenic	.	.	.
rs547912995	chr1:89733968	-0.23309	N	N	NA	intronic	.	GBP5	ENSG00000154451
rs141449992	chr22:44576808	0.06544	N	chr22:44330031	4	UTR5	.	PARVG	ENSG00000138964
rs80332442	chr6:106556994	-0.20585	N	chr6:106727215	6	UTR3	.	PRDM1	ENSG00000057657
rs190638375	chr2:233964646	0.08672	N	chr2:234115629	4	intronic	.	.	.
rs546926863	chr5:156981269	-0.17935	N	chr5:156655015	NA	intronic	.	ADAM19	ENSG00000135074
rs562817072	chr9:117671449	-0.25456	N	chr9:117696336	NA	intronic	.	TNFSF8	ENSG00000106952
rs73732381	chr7:138788926	-0.11711	N	chr7:138735512	4	intronic	.	ZC3HAV1	ENSG00000105939
rs115456412	chr1:89727614	-0.26269	N	N	4	intronic	.	GBP5	ENSG00000154451
rs188130766	chr2:197004585	-0.30712	N	chr2:196974333	7	intronic	.	STK17B	ENSG00000081320
rs73732385	chr7:138803727	0.07298	N	chr7:138735512	4	intergenic	.	.	.
rs191189244	chr6:139446420	-0.31419	N	N	3a	intergenic	.	.	.
rs11679076	chr2:231183774	-0.23693	N	chr2:231161026	4	intergenic	.	.	.
rs192680871	chr1:12223631	-0.21803	N	chr1:12246175	4	intergenic	.	.	.
rs191060685	chr7:138781334	-0.23309	N	chr7:138735512	5	intronic	.	ZC3HAV1	ENSG00000105939
rs558766086	chr5:169718226	-0.12858	N	chr5:169691627	NA	intronic	.	LCP2	ENSG00000043462
rs587764782	chr1:150736687	-0.17193	N	chr1:150595537	NA	intronic	.	CTSS	ENSG00000163131
rs548113715	chr4:106066567	-0.33019	N	chr4:105806108	NA	upstream	.	.	.
rs532827579	chr2:204805710	-0.20585	N	chr2:204584456	NA	intronic	.	ICOS	ENSG00000163600
rs183131831	chr6:29893868	-0.10382	N	chr6:29596242	4	ncRNA_exonic	.	.	.
rs540102694	chr2:202098595	-0.15818	N	chr2:202112471	NA	intronic	.	CASP8	ENSG00000064012
rs138230007	chr7:50418465	0.1045	N	chr7:50313352	4	intronic	.	IKZF1	ENSG00000185811
rs536644353	chr16:85922640	0.53139	N	chr16:85938755	NA	intergenic	.	.	.
rs142884748	chr1:160542153	-0.26247	N	N	7	intronic	.	CD84	ENSG00000066294
rs75413466	chr8:56852496	-0.28781	N	chr8:56800362	4	intronic	.	LYN	ENSG00000254087
rs547275062	chr4:40207295	0.3555	N	N	NA	intronic	.	RHOH	ENSG00000168421
rs150174891	chr14:50504881	0.02959	N	N	2b	ncRNA_intronic	.	.	.
rs189833417	chr19:7703179	-0.07702	N	chr19:7415064	5	intronic	.	STXBP2	ENSG00000076944
rs548817641	chr1:114402164	0.48	N	chr1:114377568	NA	ncRNA_intronic	.	PTPN22	ENSG00000134242
rs4854454	chr2:69027820	-0.17844	N	chr2:68615546	7	intronic	.	ARHGAP25	ENSG00000163219
rs565385557	chr17:28085879	-0.33154	N	chr17:28059970	NA	intronic	.	SSH2	ENSG00000141298
rs4854450	chr2:68989394	-0.25962	N	chr2:68615546	4	intronic	.	ARHGAP25	ENSG00000163219
rs554806095	chr2:196997458	-0.16863	N	chr2:196974333	NA	downstream	.	.	.
rs144603668	chr7:50366845	-0.26247	N	chr7:50313352	7	intronic	.	IKZF1	ENSG00000185811
rs557636474	chr7:150368704	-0.284	N	chr7:150278589	NA	intergenic	.	.	.
rs555170380	chr17:43510721	-0.1648	N	chr17:43488792	NA	upstream	.	.	.
rs556928642	chr2:69051700	-0.1208	N	chr2:68615546	NA	intronic	.	ARHGAP25	ENSG00000163219
rs571226843	chr20:47400875	-0.23976	N	chr20:47384301	NA	intronic	.	PREX1	ENSG00000124126
rs4854458	chr2:69037487	-0.20585	N	chr2:68615546	6	intronic	.	ARHGAP25	ENSG00000163219
rs529110868	chr9:117142577	-0.18171	N	N	NA	intronic	.	AKNA	ENSG00000106948
rs571914589	chr6:41990532	-0.33423	N	chr6:42037348	NA	intronic	.	CCND3	ENSG00000112576
rs548122650	chr17:33814610	-0.26494	N	chr17:33763678	NA	intronic	.	SLFN12L	ENSG00000205045
rs2292902	chr2:69014596	-0.24963	N	chr2:68615546	5	intronic	.	ARHGAP25	ENSG00000163219
rs2292903	chr2:69014520	-0.24963	N	chr2:68615546	7	intronic	.	ARHGAP25	ENSG00000163219
rs115187369	chr11:60882968	-0.32807	N	chr11:60830367	5	intronic	.	CD5	ENSG00000110448
rs143324006	chr1:117297913	0.05857	N	chr1:117544331	5	intronic	.	CD2	ENSG00000116824
rs576192691	chr14:91819973	-0.2542	N	N	NA	intronic	.	CCDC88C	ENSG00000015133
rs61804400	chr1:160765648	-0.21674	N	chr1:161188893	4	upstream	.	.	.
rs565127458	chr1:160521470	-0.19432	N	N	NA	intronic	.	CD84	ENSG00000066294
rs542648815	chr1:206677711	-0.25435	N	chr1:206968955	NA	intergenic	.	.	.
rs118072883	chr19:42041948	-0.24839	N	N	4	ncRNA_exonic	.	.	.
rs574283941	chr3:113943670	-0.27894	N	N	NA	intergenic	.	.	.
rs139258568	chr19:6795851	-0.27528	N	chr19:6671369	7	intronic	.	VAV1	ENSG00000141968
rs530656847	chr3:108583118	-0.21311	N	N	NA	intergenic	.	.	.
rs570395637	chr9:134146131	-0.19695	N	N	NA	intronic	.	FAM78A	ENSG00000126882
rs182294544	chr5:171538418	0.0881	N	chr5:171931939	4	intronic	.	STK10	ENSG00000072786
rs554381880	chr6:29895379	-0.08229	N	chr6:29596242	NA	upstream	.	.	.
rs115867560	chr12:15109283	-0.33483	N	chr12:14622002	4	intronic	.	ARHGDIB	ENSG00000111348
rs563628270	chr2:198071508	-0.3151	N	chr2:198544183	NA	intronic	.	ANKRD44	ENSG00000065413
rs556826703	chr12:32118811	-0.33487	N	chr12:32138924	NA	intronic	.	KIAA1551	ENSG00000174718
rs189923225	chr16:3116680	-0.27952	N	chr16:3521071	4	intronic	.	IL32	ENSG00000008517
rs189448451	chr2:198069617	-0.29358	N	chr2:198544183	4	intronic	.	ANKRD44	ENSG00000065413
rs563251509	chr4:2837216	-0.19772	N	chr4:3148276	NA	UTR3	.	SH3BP2	ENSG00000087266
rs539834662	chr1:25253073	-0.16582	N	chr1:25291010	NA	intronic	.	RUNX3	ENSG00000020633
rs535317595	chr18:2641092	-0.08457	N	N	NA	intergenic	.	.	.
rs559288907	chr9:140171987	-0.05254	N	chr9:139934107	NA	upstream	.	.	.
rs373167440	chr2:198114483	-0.29358	N	chr2:198544183	5	intronic	.	ANKRD44	ENSG00000065413
rs141893853	chr21:43845545	0.10222	N	chr21:43850713	2b	intronic	.	UBASH3A	ENSG00000160185
rs187899485	chr1:160544093	-0.08208	N	N	6	intronic	.	CD84	ENSG00000066294
rs369633429	chr1:26643288	-0.12578	N	chr1:27100243	5	intronic	.	UBXN11	ENSG00000158062
rs555837719	chr20:43668353	-0.22155	N	N	NA	intronic	.	STK4	ENSG00000101109
rs527365126	chr11:73087706	-0.33555	N	chr11:72943483	NA	intronic	.	RELT	ENSG00000054967
rs545076895	chr11:48020074	-0.28387	N	chr11:47888036	NA	intronic	.	PTPRJ	ENSG00000149177
rs185744179	chr17:47292357	-0.22323	N	chr17:47488823	3a	intronic	.	ABI3	ENSG00000108798
rs180770309	chr14:91840593	-0.07059	N	N	4	intronic	.	CCDC88C	ENSG00000015133
rs186372222	chr20:56205690	-0.20305	N	N	5	intergenic	.	.	.
rs35901464	chr11:63302552	-0.31137	N	N	2b	intergenic	.	.	.
rs76108602	chr11:60886683	-0.26234	N	chr11:60830367	2b	intronic	.	CD5	ENSG00000110448
rs554653417	chr2:137139735	0.31283	N	chr2:136713108	NA	intergenic	.	.	.
rs188825587	chr5:169707594	-0.12858	N	chr5:169691627	5	intronic	.	LCP2	ENSG00000043462
rs139669719	chr16:30470282	0.02453	N	chr16:30471109	4	intergenic	.	.	.
rs150529837	chr6:36975330	0.05781	N	chr6:36648816	4	intronic	.	FGD2	ENSG00000146192
rs547700449	chr1:117307362	0.05224	N	chr1:117544331	NA	intronic	.	CD2	ENSG00000116824
rs180882748	chr16:50371075	-0.30712	N	chr16:50160737	5	intronic	.	BRD7	ENSG00000166164
rs146584409	chr17:43301118	-0.24402	N	chr17:43488792	4	intronic	.	FMNL1	ENSG00000184922
rs574395009	chr2:68981463	-0.25741	N	chr2:68615546	NA	intronic	.	ARHGAP25	ENSG00000163219
rs561618235	chr1:167465023	-0.26234	N	chr1:167600842	NA	intronic	.	CD247	ENSG00000198821
rs192651568	chr6:108077653	-0.2323	N	N	5	intronic	.	SCML4	ENSG00000146285
rs574718315	chr9:117135496	0.33721	N	N	NA	intronic	.	AKNA	ENSG00000106948
rs563158750	chr1:26856562	-0.23199	N	chr1:27100243	NA	intronic	.	RPS6KA1	ENSG00000117676
rs376250887	chr21:43832281	-0.16317	N	chr21:43850713	4	intronic	.	UBASH3A	ENSG00000160185
rs12084390	chr1:161033699	-0.25291	N	chr1:161188893	5	intronic	.	ARHGAP30	ENSG00000186517
rs374692110	chr5:35870879	-0.20585	N	chr5:35875134	5	intronic	.	IL7R	ENSG00000168685
rs547398922	chr19:42082237	-0.07422	N	N	NA	intronic	.	CEACAM21	ENSG00000007129
rs529487366	chr19:42636044	-0.34495	N	chr19:42767593	NA	intronic	.	POU2F2	ENSG00000028277
rs546515826	chr3:187086051	-0.22067	N	chr3:186629144	NA	upstream	.	.	.
rs576098643	chr14:91768702	-0.31054	N	N	NA	intronic	.	CCDC88C	ENSG00000015133
rs144801508	chr6:106553211	-0.25741	N	chr6:106727215	3a	exonic	synonymous	PRDM1	ENSG00000057657
rs570309234	chr1:160518651	-0.087	N	N	NA	intronic	.	CD84	ENSG00000066294
rs144732473	chr17:33860830	-0.20305	N	chr17:33763678	5	intergenic	.	.	.
rs192772362	chr11:2322680	-0.33238	N	chr11:2320013	3a	intronic	.	C11orf21	ENSG00000110665
rs77102485	chr5:150474712	-0.29936	N	chr5:150567017	4	intergenic	.	.	.
rs368381981	chr16:3123383	-0.0364	N	chr16:3521071	5	intergenic	.	.	.
rs9379857	chr6:26367654	-0.12578	Y	N	1f	intronic	.	BTN3A2	ENSG00000186470
rs9379856	chr6:26366836	-0.3127	Y	N	1f	intronic	.	BTN3A2	ENSG00000186470
rs568173019	chr2:137139141	-0.14336	N	chr2:136713108	NA	intergenic	.	.	.
rs565125588	chr2:233982959	-0.22573	N	chr2:234115629	NA	intronic	.	.	.
rs7574676	chr2:69023733	-0.07702	N	chr2:68615546	2b	intronic	.	ARHGAP25	ENSG00000163219
rs577230502	chr19:42053938	-0.25461	N	N	NA	intergenic	.	.	.
rs577783799	chr7:50435192	-0.14736	N	chr7:50313352	NA	intronic	.	IKZF1	ENSG00000185811
rs150406175	chr18:2661308	-0.30712	N	N	6	intronic	.	SMCHD1	ENSG00000101596
rs78749365	chr14:76009279	-0.07212	N	chr14:75981856	2b	intronic	.	BATF	ENSG00000156127
rs45521232	chr19:19744909	-0.31054	N	chr19:19786099	5	exonic	synonymous	GMIP	ENSG00000089639
rs2855804	chr6:31467365	-0.12122	N	N	5	intronic	.	MICB	ENSG00000204516
rs13359407	chr5:14597919	-0.3203	N	chr5:14610309	7	intronic	.	FAM105A	ENSG00000145569
rs561453783	chr7:144531042	-0.15011	N	N	NA	intronic	.	TPK1	ENSG00000196511
rs571990770	chr20:47404901	-0.21505	N	chr20:47384301	NA	intronic	.	PREX1	ENSG00000124126
rs576614885	chr20:57829977	-0.21077	N	N	NA	UTR3	.	ZNF831	ENSG00000124203
rs17031939	chr1:114403410	-0.05269	N	chr1:114377568	3a	ncRNA_intronic	.	PTPN22	ENSG00000134242
rs139597651	chr5:131814937	-0.1208	N	chr5:131705458	4	intergenic	.	.	.
rs527628135	chr22:40343624	-0.2236	N	chr22:40317126	NA	intronic	.	GRAP2	ENSG00000100351
rs530667270	chr11:60738803	-0.20585	N	chr11:60830367	NA	upstream	.	.	.
rs114173472	chr20:57748515	-0.20927	N	N	5	intergenic	.	.	.
rs575352561	chr6:25962812	-0.11568	N	N	NA	upstream	.	.	.
rs80213842	chr5:157027552	-0.31956	N	chr5:156655015	5	intergenic	.	.	.
rs118030017	chr6:31461715	-0.20494	N	N	2b	upstream	.	.	.
rs114546788	chr2:233969962	-0.31649	N	chr2:234115629	3a	intronic	.	.	.
rs571077644	chr2:231281366	-0.21118	N	chr2:231161026	NA	intronic	.	SP100	ENSG00000067066
rs6110824	chr20:1642965	-0.28409	N	chr20:1931001	5	intergenic	.	.	.
rs564596739	chr20:43699443	-0.23309	N	N	NA	intronic	.	STK4	ENSG00000101109
rs180711464	chr10:6309540	-0.29883	N	chr10:6101129	2b	intergenic	.	.	.
rs561276611	chr16:29024683	-0.32127	N	N	NA	intergenic	.	.	.
rs189832017	chr5:49999452	-0.27894	N	chr5:49958363	6	intronic	.	PARP8	ENSG00000151883
rs78167433	chr7:50414291	-0.0975	N	chr7:50313352	4	intronic	.	IKZF1	ENSG00000185811
rs147175664	chr17:29135869	-0.19982	N	N	5	intronic	.	CRLF3	ENSG00000176390
rs577985140	chr20:43659965	-0.31992	N	N	NA	intronic	.	STK4	ENSG00000101109
rs563928322	chr1:172788372	-0.13521	N	chr1:173231898	NA	intergenic	.	.	.
rs540909277	chr6:41674062	-0.26376	N	chr6:42037348	NA	intronic	.	TFEB	ENSG00000112561
rs115642826	chr11:65408372	0.17404	N	chr11:65705432	4	UTR5	.	SIPA1	ENSG00000213445
rs573301013	chr2:198096629	-0.23635	N	chr2:198544183	NA	intronic	.	ANKRD44	ENSG00000065413
rs2719152	chr2:42356462	-0.30156	N	N	4	intergenic	.	.	.
rs189999463	chr5:171612024	-0.15994	N	chr5:171931939	3a	intronic	.	STK10	ENSG00000072786
rs572129474	chr2:198188488	-0.23466	N	chr2:198544183	NA	intergenic	.	.	.
rs549174979	chr11:58984901	-0.24089	N	N	NA	intergenic	.	.	.
rs547320235	chr7:138803820	0.1054	N	chr7:138735512	NA	intergenic	.	.	.
rs113649811	chr14:102171544	-0.27724	N	N	6	intergenic	.	.	.
rs148569615	chr5:169724431	-0.15818	N	chr5:169691627	4	intronic	.	LCP2	ENSG00000043462
rs575642474	chr19:42627054	-0.15521	N	chr19:42767593	NA	intronic	.	POU2F2	ENSG00000028277
rs554629470	chr6:128256041	-0.26065	N	N	NA	intergenic	.	.	.
rs527901026	chr7:50442804	-0.10426	N	chr7:50313352	NA	intronic	.	IKZF1	ENSG00000185811
rs531870659	chr14:91865052	-0.17829	N	N	NA	intronic	.	CCDC88C	ENSG00000015133
rs10277716	chr7:43685626	-0.07051	N	N	3a	intronic	.	COA1	ENSG00000106603
rs138745577	chr17:33828999	-0.18152	N	chr17:33763678	7	intergenic	.	.	.
rs149584399	chr2:137085268	0.10499	N	chr2:136713108	4	intergenic	.	.	.
rs543383815	chr2:231182856	-0.23693	N	chr2:231161026	NA	intergenic	.	.	.
rs112898615	chr15:45011242	-0.18171	N	N	4	downstream	.	.	.
rs545686251	chr6:106560145	-0.22738	N	chr6:106727215	NA	intergenic	.	.	.
rs73905640	chr21:43822227	-0.30833	N	chr21:43850713	4	intergenic	.	.	.
rs150483325	chr10:6389860	-0.134	N	chr10:6101129	4	intergenic	.	.	.
rs145145219	chr7:50470043	-0.30712	N	chr7:50313352	5	UTR3	.	IKZF1	ENSG00000185811
rs567494959	chr6:31235197	-0.12408	N	N	NA	intergenic	.	.	.
rs574277534	chr16:68018892	0.35858	N	chr16:68138091	NA	intergenic	.	.	.
rs539233793	chr7:138758298	-0.30712	N	chr7:138735512	NA	intronic	.	ZC3HAV1	ENSG00000105939
rs527282474	chr16:50701579	-0.15412	N	chr16:50663477	NA	UTR3	.	SNX20	ENSG00000167208
rs145145215	chr14:91794860	-0.34395	N	N	5	intronic	.	CCDC88C	ENSG00000015133
rs532792946	chr1:160548020	0.23029	N	N	NA	intronic	.	CD84	ENSG00000066294
rs587731576	chr1:150735599	-0.27022	N	chr1:150595537	NA	intronic	.	CTSS	ENSG00000163131
rs528872185	chr6:36997886	-0.33596	N	chr6:36648816	NA	intergenic	.	.	.
rs117553598	chr17:76116917	-0.23023	N	chr17:76257892	3a	intronic	.	TMC6	ENSG00000141524
rs568172763	chr1:167678302	-0.06772	N	chr1:167600842	NA	intergenic	.	.	.
rs113399942	chr14:93142247	-0.28042	N	chr14:93103729	4	intronic	.	RIN3	ENSG00000100599
rs186699480	chr5:14598916	-0.32316	N	chr5:14610309	5	intronic	.	FAM105A	ENSG00000145569
rs201928399	chr19:49840323	-0.17393	N	chr19:49459104	4	intronic	.	CD37	ENSG00000104894
rs147415072	chr19:45257826	-0.04102	N	chr19:45149235	2a	intronic	.	BCL3	ENSG00000069399
rs192739147	chr11:73690740	-0.18171	N	N	5	intronic	.	UCP2	ENSG00000175567
rs78483122	chr2:192546889	-0.25741	N	chr2:192522423	5	intronic	.	NABP1	ENSG00000173559
rs74613568	chr16:57027956	-0.18152	N	chr16:57061189	7	intergenic	.	NLRC5	ENSG00000140853
rs140640380	chr20:1642421	-0.27076	N	chr20:1931001	4	intergenic	.	.	.
rs561750836	chr2:231083153	-0.09323	N	chr2:231161026	NA	intronic	.	SP110	ENSG00000135899
rs533440777	chr3:13458612	-0.22395	N	N	NA	intronic	.	NUP210	ENSG00000132182
rs529979910	chr1:111420711	-0.20452	N	chr1:111348029	NA	intronic	.	CD53	ENSG00000143119
rs542527309	chr4:84031410	-0.14742	N	chr4:83903895	NA	intronic	.	PLAC8	ENSG00000145287
rs149222116	chr7:50305036	-0.03661	N	chr7:50313352	4	intergenic	.	.	.
rs574398007	chr5:1345275	0.06728	N	chr5:1313242	NA	upstream	.	.	.
rs569221012	chr11:117848052	-0.34082	N	chr11:118081270	NA	intergenic	.	.	.
rs57465374	chr22:40298182	-0.29881	N	chr22:39840130	3a	intronic	.	GRAP2	ENSG00000100351
rs539405462	chr15:34630288	0.00911	N	N	NA	upstream	.	.	.
rs117632287	chr1:111745590	0.36053	N	chr1:111348029	2a	intronic	.	DENND2D	ENSG00000162777
rs190038854	chr17:38673309	-0.28371	N	chr17:38988703	4	intergenic	.	.	.
rs1323658	chr10:6094354	0.18387	N	chr10:6101129	3a	intronic	.	IL2RA	ENSG00000134460
rs575497307	chr2:197041470	-0.19527	N	chr2:196974333	NA	intergenic	.	.	.
rs533734543	chr2:204858733	-0.34467	N	chr2:204584456	NA	intergenic	.	.	.
rs77285948	chr2:136889748	0.37225	N	chr2:136713108	4	intergenic	.	.	.
rs530378193	chr17:16320257	-0.22634	N	chr17:16156235	NA	intronic	.	TRPV2	ENSG00000187688
rs56867177	chr2:69023680	-0.07702	N	chr2:68615546	4	intronic	.	ARHGAP25	ENSG00000163219
rs139814519	chr5:96217303	-0.34527	N	N	4	intronic	.	ERAP2	ENSG00000164308
rs192383615	chr15:77305955	-0.25038	N	chr15:77313571	5	intronic	.	PSTPIP1	ENSG00000140368
rs6890853	chr5:35852311	-0.21959	Y	chr5:35875134	4	intergenic	.	.	.
rs554394345	chr2:198173818	-0.08063	N	chr2:198544183	NA	intronic	.	ANKRD44	ENSG00000065413
rs531612132	chr2:197043195	-0.05968	N	chr2:196974333	NA	intergenic	.	.	.
rs572980670	chr2:233951178	-0.05269	N	chr2:234115629	NA	intronic	.	.	.
rs557462222	chr2:192490709	-0.27116	N	chr2:192522423	NA	intergenic	.	.	.
rs200475024	chr1:117297477	-0.07702	N	chr1:117544331	4	exonic	nonsynonymous	CD2	ENSG00000116824
rs55865470	chr6:32814820	-0.07702	N	N	5	intronic	.	TAP1	ENSG00000168394
rs542644936	chr1:31228202	-0.28283	N	chr1:31231680	NA	intronic	.	LAPTM5	ENSG00000162511
rs561077734	chr21:43847306	-0.23524	N	chr21:43850713	NA	intronic	.	UBASH3A	ENSG00000160185
rs181653713	chr2:204719510	-0.32314	N	chr2:204584456	5	intergenic	.	.	.
rs554867321	chr20:43647700	-0.30712	N	N	NA	intronic	.	STK4	ENSG00000101109
rs4850785	chr2:198144539	-0.29358	N	chr2:198544183	7	ncRNA_intronic	.	ANKRD44	ENSG00000065413
rs549827123	chr6:26577855	-0.33668	N	N	NA	intergenic	.	.	.
rs565600241	chr16:57040361	-0.18152	N	chr16:57061189	NA	intergenic	.	NLRC5	ENSG00000140853
rs553910979	chr7:100273711	-0.30756	N	chr7:100278657	NA	intronic	.	GNB2	ENSG00000172354
rs6017454	chr20:43612901	-0.17829	N	N	6	intronic	.	STK4	ENSG00000101109
rs183010842	chr11:118204600	-0.25741	N	chr11:118639653	5	intergenic	.	.	.
rs577196672	chr6:30476486	0.00069	N	N	NA	intergenic	.	.	.
rs532694748	chr17:47287933	0.13101	N	chr17:47488823	NA	UTR5	.	GNGT2	ENSG00000167083
rs187575222	chr14:65754076	-0.3084	N	chr14:65564703	2b	intergenic	.	.	.
rs535682782	chr16:30494317	-0.18152	N	chr16:30471109	NA	intronic	.	ITGAL	ENSG00000005844
rs73460998	chr11:47943885	-0.27116	N	chr11:47454152	6	intergenic	.	.	.
rs148657893	chr2:198113475	-0.01417	N	chr2:198544183	2a	intronic	.	ANKRD44	ENSG00000065413
rs571787508	chr5:50047054	-0.3261	N	chr5:49958363	NA	intronic	.	PARP8	ENSG00000151883
rs139050973	chr8:142140182	0.1356	N	chr8:142329460	4	intronic	.	DENND3	ENSG00000105339
rs547941861	chr11:48025150	-0.30743	N	chr11:47888036	NA	intronic	.	PTPRJ	ENSG00000149177
rs542770159	chr6:6588949	-0.0094	N	N	NA	ncRNA_intronic	.	LY86	ENSG00000112799
rs73460994	chr11:47942820	-0.27116	N	chr11:47454152	3a	intergenic	.	.	.
rs544905368	chr14:70110388	-0.2517	N	chr14:69840902	NA	intronic	.	KIAA0247	ENSG00000100647
rs540539492	chr7:138757096	-0.30712	N	chr7:138735512	NA	intronic	.	ZC3HAV1	ENSG00000105939
rs141485354	chr14:91811815	-0.25803	N	N	7	intronic	.	CCDC88C	ENSG00000015133
rs538128923	chr20:43600271	-0.3356	N	N	NA	intronic	.	STK4	ENSG00000101109
rs555127042	chr2:7869674	-0.29175	N	chr2:7728766	NA	intergenic	.	.	.
rs534346021	chr12:54893230	-0.26269	N	chr12:54685880	NA	exonic	nonsynonymous	NCKAP1L	ENSG00000123338
rs114670846	chr16:50703902	-0.25094	N	chr16:50663477	5	ncRNA_intronic	.	SNX20	ENSG00000167208
rs116533212	chr2:233927709	-0.09623	N	chr2:234115629	3a	intronic	.	.	.
rs61612228	chr19:1132346	-0.14912	N	chr19:836144	2a	intronic	.	SBNO2	ENSG00000064932
rs541857587	chr1:117280018	-0.18966	N	chr1:117544331	NA	intergenic	.	.	.
rs534300693	chr3:53230741	-0.29269	N	chr3:52873984	NA	intergenic	.	.	.
rs568058712	chr2:202052302	-0.20585	N	chr2:202112471	NA	intronic	.	CASP10	ENSG00000003400
rs114772949	chr16:57081034	-0.05269	N	chr16:57061189	3a	intronic	.	NLRC5	ENSG00000140853
rs537390596	chr14:91874326	-0.18171	N	N	NA	intronic	.	CCDC88C	ENSG00000015133
rs559660353	chr14:91878870	-0.32865	N	N	NA	intronic	.	CCDC88C	ENSG00000015133
rs75263039	chr3:114026521	-0.0634	N	N	2b	intronic	.	TIGIT	ENSG00000181847
rs575592004	chr14:91796026	-0.33902	N	N	NA	intronic	.	CCDC88C	ENSG00000015133
rs556772871	chr1:117044082	-0.26742	N	chr1:117411383	NA	intergenic	.	.	.
rs187005112	chr1:167620931	-0.21738	N	chr1:167600842	5	intronic	.	RCSD1	ENSG00000198771
rs574192058	chr22:44587003	-0.0584	N	chr22:44330031	NA	intronic	.	PARVG	ENSG00000138964
rs79814522	chr10:6111487	-0.31618	N	chr10:6101129	4	intergenic	.	.	.
rs560725324	chr6:106551106	-0.27923	N	chr6:106727215	NA	intronic	.	PRDM1	ENSG00000057657
rs565857906	chr1:167407632	-0.28701	N	chr1:167600842	NA	intronic	.	CD247	ENSG00000198821
rs79169917	chr11:60790542	-0.01979	N	chr11:60830367	5	intergenic	.	.	.
rs565503504	chr2:69008893	-0.24963	N	chr2:68615546	NA	intronic	.	ARHGAP25	ENSG00000163219
rs571297280	chr17:29152396	-0.10426	N	N	NA	upstream	.	.	.
rs150229368	chr2:198165018	-0.17986	N	chr2:198544183	2a	ncRNA_intronic	.	ANKRD44	ENSG00000065413
rs548313197	chr2:197013827	-0.17829	N	chr2:196974333	NA	intronic	.	STK17B	ENSG00000081320
rs577168912	chr9:351391	0.00683	N	chr9:288414	NA	intronic	.	DOCK8	ENSG00000107099
rs554997114	chr5:169712462	-0.12858	N	chr5:169691627	NA	intronic	.	LCP2	ENSG00000043462
rs190526827	chr4:6691405	-0.34275	N	chr4:6969919	3a	intergenic	.	.	.
rs192455551	chr2:68994558	0.04865	N	chr2:68615546	3a	intronic	.	ARHGAP25	ENSG00000163219
rs1106237	chr2:68950307	-0.27894	N	chr2:68615546	4	intergenic	.	.	.
rs182258630	chr3:183232087	-0.28295	N	chr3:183730295	3a	intronic	.	KLHL6	ENSG00000172578
rs572024066	chr17:33828894	-0.18152	N	chr17:33763678	NA	intergenic	.	.	.
rs56275009	chr16:50370398	-0.30712	N	chr16:50160737	5	intronic	.	BRD7	ENSG00000166164
rs115431896	chr7:50437747	-0.26247	N	chr7:50313352	6	intronic	.	IKZF1	ENSG00000185811
rs186692135	chr16:50709958	-0.13194	N	chr16:50663477	5	intronic	.	SNX20	ENSG00000167208
rs145654414	chr20:47440930	-0.3406	N	chr20:47384301	4	intronic	.	PREX1	ENSG00000124126
rs562057141	chr2:98345024	-0.19807	N	chr2:98271575	NA	intronic	.	ZAP70	ENSG00000115085
rs548651713	chr10:129846294	-0.32991	N	N	NA	intronic	.	PTPRE	ENSG00000132334
rs180877093	chr1:117283577	-0.14074	N	chr1:117544331	5	intergenic	.	.	.
rs140727327	chr7:138791228	-0.13878	N	chr7:138735512	3a	intronic	.	ZC3HAV1	ENSG00000105939
rs1684580	chr16:57071232	-0.04491	N	chr16:57061189	5	intronic	.	NLRC5	ENSG00000140853
rs556510071	chr3:45983383	-0.33979	N	chr3:46418689	NA	intronic	.	FYCO1	ENSG00000163820
rs191553662	chr3:122292030	-0.15944	N	chr3:122013354	2a	UTR3	.	DTX3L	ENSG00000163840
rs539714296	chr14:50549877	0.08234	N	N	NA	ncRNA_intronic	.	.	.
rs192032576	chr9:460243	-0.23572	N	chr9:288414	5	intronic	.	DOCK8	ENSG00000107099
rs150477614	chr2:136888174	-0.22738	N	chr2:136713108	5	intergenic	.	.	.
rs145500586	chr1:111414805	-0.22605	N	chr1:111348029	4	intronic	.	.	.
rs562571641	chr2:202060804	-0.25741	N	chr2:202112471	NA	intronic	.	CASP10	ENSG00000003400
rs191890955	chr5:169077754	-0.06644	N	N	3a	intronic	.	DOCK2	ENSG00000134516
rs539330114	chr20:57754332	-0.20585	N	N	NA	intergenic	.	.	.
rs544009222	chr1:92939377	-0.20305	N	chr1:92733769	NA	downstream	.	.	.
rs142985908	chr5:150455869	-0.09711	N	chr5:150567017	5	intronic	.	TNIP1	ENSG00000145901
rs188458847	chr22:44578312	0.10869	N	chr22:44330031	4	intronic	.	PARVG	ENSG00000138964
rs542303468	chr2:204810172	-0.32314	N	chr2:204584456	NA	intronic	.	ICOS	ENSG00000163600
rs143926090	chr17:28054231	-0.27081	N	chr17:28059970	2b	intronic	.	SSH2	ENSG00000141298
rs139560109	chr15:44957072	-0.12578	N	N	5	downstream	.	.	.
rs189667790	chr2:182177618	-0.3226	N	chr2:182323665	4	ncRNA_intronic	.	.	.
rs11906391	chr20:43700825	-0.30712	N	N	6	intronic	.	STK4	ENSG00000101109
rs10136089	chr14:91858759	-0.26157	N	N	5	intronic	.	CCDC88C	ENSG00000015133
rs7239353	chr18:2638365	-0.12578	N	N	4	intergenic	.	.	.
rs537639326	chr1:117306532	-0.22758	N	chr1:117544331	NA	intronic	.	CD2	ENSG00000116824
rs139781529	chr5:35861558	-0.19807	N	chr5:35875134	7	intronic	.	IL7R	ENSG00000168685
rs191707232	chr1:117544673	0.28827	N	chr1:117544331	5	intronic	.	CD101	ENSG00000134256
rs530509645	chr11:117858517	-0.1487	N	chr11:118081270	NA	intronic	.	IL10RA	ENSG00000110324
rs538414644	chr20:43678918	-0.15927	N	N	NA	intronic	.	STK4	ENSG00000101109
rs368620913	chr14:91776341	-0.18171	N	N	5	intronic	.	CCDC88C	ENSG00000015133
rs530296649	chr17:33858804	-0.20305	N	chr17:33763678	NA	intergenic	.	.	.
rs532231545	chr11:117862650	-0.07702	N	chr11:118081270	NA	intronic	.	IL10RA	ENSG00000110324
rs61339774	chr7:50308446	0.03581	N	chr7:50313352	7	intergenic	.	.	.
rs533593541	chr14:21249157	0.54185	N	chr14:21431413	NA	upstream	.	.	.
rs150958294	chr17:76249108	-0.29289	N	chr17:76257892	3a	intergenic	.	.	.
rs574685395	chr16:67970924	-0.25432	N	chr16:68138091	NA	upstream	.	PSMB10	ENSG00000205220
rs145114031	chr9:117685760	-0.21865	N	chr9:117696336	6	intronic	.	TNFSF8	ENSG00000106952
rs538670301	chr21:34611806	-0.33012	N	chr21:34439889	NA	intronic	.	IFNAR2	ENSG00000159110
rs550475198	chr6:32653582	-0.10513	N	N	NA	intergenic	.	.	.
rs564615177	chr6:109770622	-0.23564	N	chr6:109376647	NA	exonic	synonymous	MICAL1	ENSG00000135596
rs548953642	chr15:75092119	-0.34185	N	chr15:75361539	NA	intronic	.	CSK	ENSG00000103653
rs553352901	chr1:117345383	-0.22738	N	chr1:117544331	NA	intergenic	.	.	.
rs568182680	chr22:17762334	-0.32856	N	chr22:17906176	NA	intergenic	.	.	.
rs556099093	chr1:31227016	-0.23412	N	chr1:31231680	NA	intronic	.	LAPTM5	ENSG00000162511
rs547189179	chr2:204718909	-0.32314	N	chr2:204584456	NA	intergenic	.	.	.
rs190653746	chr16:3127446	-0.20281	N	chr16:3521071	5	intergenic	.	.	.
rs547996642	chr7:150434919	-0.14316	N	chr7:150278589	NA	intronic	.	GIMAP5	ENSG00000196329
rs553596189	chr17:76770790	-0.26021	N	N	NA	intronic	.	CYTH1	ENSG00000108669
rs185824550	chr2:69028190	-0.17844	N	chr2:68615546	5	intronic	.	ARHGAP25	ENSG00000163219
rs564112737	chr20:43610896	-0.17829	N	N	NA	intronic	.	STK4	ENSG00000101109
rs117376821	chr6:42899780	-0.21131	N	chr6:42510602	6	intronic	.	CNPY3	ENSG00000137161
rs570154308	chr2:198164963	-0.17986	N	chr2:198544183	NA	ncRNA_intronic	.	ANKRD44	ENSG00000065413
rs587710459	chr1:150540493	-0.28562	N	chr1:150595537	NA	ncRNA_intronic	.	.	.
rs184696311	chr2:98328860	-0.27894	N	chr2:98271575	3a	intergenic	.	.	.
rs550711519	chr11:67206862	-0.22779	N	chr11:66855593	NA	intronic	.	CORO1B	ENSG00000172725
rs547712803	chr14:91819884	-0.2542	N	N	NA	intronic	.	CCDC88C	ENSG00000015133
rs192260991	chr16:3114350	-0.30883	N	chr16:3521071	7	upstream	.	.	.
rs199514452	chr6:32557489	0.2128	N	N	4	exonic	nonsynonymous	HLA-DRB1	ENSG00000196126
rs568607913	chr9:117689221	-0.25741	N	chr9:117696336	NA	intronic	.	TNFSF8	ENSG00000106952
rs139436774	chr6:108036210	-0.29175	N	N	5	intronic	.	SCML4	ENSG00000146285
rs539759961	chr12:53602710	-0.09074	N	chr12:53747853	NA	intergenic	.	.	.
rs546177771	chr17:3868412	-0.28045	N	chr17:3828702	NA	upstream	.	.	.
rs8053867	chr16:88717386	-0.2163	N	chr16:88518569	4	exonic	synonymous	CYBA	ENSG00000051523
rs181342494	chr16:88766226	-0.19825	N	chr16:88518569	5	intronic	.	RNF166	ENSG00000158717
rs627400	chr19:50850761	-0.34234	N	N	4	intergenic	.	.	.
rs532377159	chr17:8848854	-0.08208	N	chr17:8784361	NA	intronic	.	PIK3R5	ENSG00000141506
rs140948150	chr1:160491096	-0.21386	N	N	3a	intronic	.	SLAMF6	ENSG00000162739
rs182478889	chr2:137139988	0.60598	N	chr2:136713108	4	intergenic	.	.	.
rs190643734	chr11:102184008	-0.23442	N	chr11:102057068	4	intergenic	.	.	.
rs577974908	chr7:50303323	-0.25461	N	chr7:50313352	NA	intergenic	.	.	.
rs141031765	chr3:150916766	-0.24963	N	chr3:151073355	4	exonic	synonymous	MED12L	ENSG00000144893
rs367600471	chr5:156638240	-0.01487	N	chr5:156442784	7	intronic	.	ITK	ENSG00000113263
rs569156479	chr16:4397840	-0.17885	N	chr16:4476089	NA	intronic	.	CORO7-PAM16	ENSG00000103426
rs547592102	chr19:42401675	-0.33487	N	chr19:42767593	NA	intronic	.	ARHGEF1	ENSG00000076928
rs554828626	chr5:171606642	-0.19617	N	chr5:171931939	NA	intronic	.	STK10	ENSG00000072786
rs191655748	chr5:156684180	-0.26234	N	chr5:156442784	4	intergenic	.	.	.
rs539856307	chr1:200840519	-0.09289	N	N	NA	intergenic	.	.	.
rs549586780	chr11:60773155	-0.20585	N	chr11:60830367	NA	intronic	.	CD6	ENSG00000013725
rs569219290	chr5:169704478	-0.12858	N	chr5:169691627	NA	intronic	.	LCP2	ENSG00000043462
rs552256104	chr11:117904446	-0.32352	N	chr11:118081270	NA	ncRNA_intronic	.	.	.
rs567273125	chr6:167537894	-0.31465	N	chr6:167511766	NA	intronic	.	CCR6	ENSG00000112486
rs181890900	chr16:68040463	-0.09855	N	chr16:68138091	5	intergenic	.	.	.
rs541480104	chr7:43627240	-0.25461	N	N	NA	intronic	.	STK17A	ENSG00000164543
rs116780902	chr7:50358057	0.22231	N	chr7:50313352	4	intronic	.	IKZF1	ENSG00000185811
rs537199405	chr6:109768778	-0.21884	N	chr6:109376647	NA	intronic	.	MICAL1	ENSG00000135596
rs10088702	chr8:27263107	-0.26402	N	chr8:27208126	2b	intronic	.	PTK2B	ENSG00000120899
rs199719267	chr2:231313789	-0.18937	N	chr2:231161026	5	intronic	.	SP100	ENSG00000067066
rs113198918	chr16:3118809	-0.23744	N	chr16:3521071	4	intronic	.	IL32	ENSG00000008517
rs537509897	chr6:159071923	-0.25741	N	chr6:159469512	NA	intronic	.	SYTL3	ENSG00000164674
rs561152121	chr11:118210226	-0.07026	N	chr11:118639653	NA	intronic	.	CD3D	ENSG00000167286
rs559907204	chr2:98332210	-0.24963	N	chr2:98271575	NA	intronic	.	ZAP70	ENSG00000115085
rs183677929	chr20:56204666	-0.17564	N	N	4	intergenic	.	.	.
rs149551547	chr16:50711671	-0.05269	N	chr16:50663477	4	intronic	.	SNX20	ENSG00000167208
rs534891509	chr20:43607693	-0.18171	N	N	NA	intronic	.	STK4	ENSG00000101109
rs559022629	chr6:29856019	-0.32333	N	chr6:29596242	NA	ncRNA_intronic	.	.	.
rs550793631	chr2:233938133	-0.10426	N	chr2:234115629	NA	intronic	.	.	.
rs535282071	chr17:8857502	-0.05762	N	chr17:8784361	NA	intronic	.	PIK3R5	ENSG00000141506
rs553484880	chr6:108054344	-0.24018	N	N	NA	intronic	.	SCML4	ENSG00000146285
rs184110558	chr1:167596955	-0.24327	N	chr1:167600842	4	intergenic	.	.	.
rs34751423	chr7:138775783	-0.23801	N	chr7:138735512	2b	intronic	.	ZC3HAV1	ENSG00000105939
rs142964608	chr8:130899570	-0.12422	N	chr8:130572110	3a	intronic	.	FAM49B	ENSG00000153310
rs527547130	chr19:42400379	-0.33487	N	chr19:42767593	NA	intronic	.	ARHGEF1	ENSG00000076928
rs146955813	chr1:209925046	0.48878	N	chr1:209942435	2b	intergenic	.	.	.
rs569660111	chr17:4384624	0.05974	N	chr17:4755424	NA	intronic	.	SPNS3	ENSG00000182557
rs534852724	chr21:43824927	-0.23524	N	chr21:43850713	NA	intronic	.	UBASH3A	ENSG00000160185
rs562645899	chr6:31236766	-0.32198	N	N	NA	UTR3	.	HLA-C	ENSG00000204525
rs539618139	chr6:159106572	-0.21865	N	chr6:159469512	NA	intronic	.	SYTL3	ENSG00000164674
rs11038741	chr11:5715184	-0.30712	N	N	6	intronic	.	TRIM22	ENSG00000132274
rs533234776	chr19:49838699	0.04942	N	chr19:49459104	NA	UTR5	.	CD37	ENSG00000104894
