## Supplementary material for "TSABL: Trait Specific Annotation Based Locus Predictor": Table S6 (part 3 of 3)

### Sheet: Autoimmune (continued)
rsid	hg19_chr:pos	score	used_in_model	500kb_window_lead	regulomedb	annt1	annt2	overlapping_gene_name	ENSG
rs114648958	chr11:118087625	0.02158	N	chr11:118081270	4	intronic	.	AMICA1	ENSG00000160593
rs531924252	chr8:126954507	-0.3152	N	chr8:126474356	NA	ncRNA_exonic	.	.	.
rs561114822	chr19:15574560	0.1499	N	N	NA	intronic	.	RASAL3	ENSG00000105122
rs529068808	chr16:74733407	-0.31877	N	chr16:75017513	NA	intronic	.	MLKL	ENSG00000168404
rs574428032	chr1:160677203	-0.12262	N	chr1:161168189	NA	intronic	.	CD48	ENSG00000117091
rs563562481	chr14:50507400	0.17006	N	N	NA	ncRNA_intronic	.	.	.
rs530735752	chr2:69036672	-0.06924	N	chr2:68615546	NA	intronic	.	ARHGAP25	ENSG00000163219
rs146932222	chr19:36231442	-0.23125	N	N	2a	exonic	nonsynonymous	IGFLR1	ENSG00000126246
rs530269780	chr5:131823849	0.20491	N	chr5:131705458	NA	intronic	.	IRF1	ENSG00000125347
rs77850306	chr15:89183948	0.05713	N	N	4	intronic	.	ISG20	ENSG00000172183
rs141477923	chr16:3120187	-0.23744	N	chr16:3521071	3a	downstream	.	.	.
rs527367205	chr17:33816323	-0.21091	N	chr17:33763678	NA	intergenic	.	.	.
rs560465242	chr11:63973928	-0.06713	N	chr11:63974995	NA	upstream	.	.	.
rs562237220	chr17:8818813	0.05734	N	chr17:8784361	NA	intronic	.	PIK3R5	ENSG00000141506
rs567613770	chr2:231191787	-0.17211	N	chr2:231161026	NA	upstream	.	.	.
rs201884432	chr11:408916	-0.34703	N	chr11:307961	5	intronic	.	SIGIRR	ENSG00000185187
rs531970838	chr2:233952468	-0.10426	N	chr2:234115629	NA	intronic	.	.	.
rs569665197	chr1:111417732	-0.23412	N	chr1:111348029	NA	intronic	.	CD53	ENSG00000143119
rs565609763	chr12:32121070	-0.33145	N	chr12:32138924	NA	intronic	.	KIAA1551	ENSG00000174718
rs2390707	chr1:89742296	-0.25461	N	N	7	intergenic	.	.	.
rs184380232	chr7:150368131	-0.116	N	chr7:150278589	3a	intergenic	.	.	.
rs111452503	chr17:3616327	-0.14638	N	chr17:3828702	4	intergenic	.	.	.
rs552276468	chr21:43829982	-0.23524	N	chr21:43850713	NA	intronic	.	UBASH3A	ENSG00000160185
rs185591142	chr5:118730997	-0.21927	N	chr5:118729327	4	downstream	.	TNFAIP8	ENSG00000145779
rs28633835	chr16:50372678	-0.31054	N	chr16:50160737	3a	intronic	.	BRD7	ENSG00000166164
rs58550282	chr6:106563272	-0.21959	N	chr6:106727215	5	intergenic	.	.	.
rs148362487	chr1:28496049	0.07205	N	chr1:28216736	2b	intronic	.	PTAFR	ENSG00000169403
rs181089753	chr18:2660300	-0.23309	N	N	5	intronic	.	SMCHD1	ENSG00000101596
rs114283976	chr14:50531780	0.02435	N	N	4	ncRNA_intronic	.	.	.
rs187702970	chr19:42381766	-0.26681	N	chr19:42767593	4	intronic	.	CD79A	ENSG00000105369
rs528363577	chr11:104971082	0.06532	N	N	NA	intronic	.	CARD17	ENSG00000255221
rs182644317	chr14:91862259	-0.13878	N	N	5	intronic	.	CCDC88C	ENSG00000015133
rs141443940	chr3:113945230	-0.27894	N	N	5	intergenic	.	.	.
rs9835366	chr3:45991449	-0.33487	N	chr3:46418689	5	intronic	.	FYCO1	ENSG00000163820
rs566610532	chr18:2638363	-0.12578	N	N	NA	intergenic	.	.	.
rs371528454	chr17:76724128	-0.31705	N	chr17:76257892	2c	intronic	.	CYTH1	ENSG00000108669
rs571968419	chr19:6795363	-0.2704	N	chr19:6671369	NA	intronic	.	VAV1	ENSG00000141968
rs544311933	chr11:409212	-0.34703	N	chr11:307961	NA	intronic	.	SIGIRR	ENSG00000185187
rs561316851	chr19:6794972	-0.27528	N	chr19:6671369	NA	intronic	.	VAV1	ENSG00000141968
rs545637553	chr3:113941734	-0.27894	N	N	NA	intergenic	.	.	.
rs199766882	chr19:42407872	-0.33487	N	chr19:42767593	5	exonic	nonsynonymous	ARHGEF1	ENSG00000076928
rs138128039	chr1:12221410	-0.10701	N	chr1:12246175	4	intergenic	.	.	.
rs537826728	chr8:82043687	-0.3368	N	N	NA	intergenic	.	.	.
rs555133310	chr2:68966163	-0.27811	N	chr2:68615546	NA	intronic	.	ARHGAP25	ENSG00000163219
rs553544880	chr19:48752771	0.26476	N	chr19:49127490	NA	intronic	.	CARD8	ENSG00000105483
rs117426004	chr14:91825827	-0.33497	N	N	5	intronic	.	CCDC88C	ENSG00000015133
rs187079303	chr2:68954421	0.08107	N	chr2:68615546	4	intergenic	.	.	.
rs558834196	chr17:76123149	-0.23182	N	chr17:76257892	NA	intronic	.	TMC6	ENSG00000141524
rs542577522	chr1:111759588	-0.25461	N	chr1:111348029	NA	intergenic	.	.	.
rs145936907	chr6:29697664	-0.29881	N	chr6:29596242	3a	ncRNA_intronic	.	.	.
rs562537489	chr5:35851050	-0.21959	N	chr5:35875134	NA	intergenic	.	.	.
rs544719762	chr3:111385209	-0.02861	N	chr3:111840513	NA	intergenic	.	.	.
rs75863012	chr9:117695012	-0.34467	N	chr9:117696336	5	intergenic	.	.	.
rs200480041	chr12:49318933	-0.34577	N	chr12:49080698	4	intronic	.	FKBP11	ENSG00000134285
rs567306806	chr14:91774166	-0.23685	N	N	NA	intronic	.	CCDC88C	ENSG00000015133
rs138176594	chr1:200842341	-0.30854	N	N	2b	exonic	nonsynonymous	GPR25	ENSG00000170128
rs6015450	chr20:57751117	-0.25741	Y	N	4	intergenic	.	.	.
rs533855915	chr22:44578561	0.48348	N	chr22:44330031	NA	intronic	.	PARVG	ENSG00000138964
rs148484104	chr17:29136747	-0.19982	N	N	7	intronic	.	CRLF3	ENSG00000176390
rs145163890	chr5:49960860	-0.34467	N	chr5:49958363	7	upstream	.	.	.
rs138841416	chr1:28210797	-0.30112	N	chr1:28216736	4	intronic	.	THEMIS2	ENSG00000130775
rs112426478	chr1:160539894	-0.19262	N	N	5	intronic	.	CD84	ENSG00000066294
rs187037186	chr6:32809817	-0.18152	N	N	5	intronic	.	PSMB8	ENSG00000204264
rs541946734	chr5:118676221	-0.0882	N	chr5:118729327	NA	intronic	.	TNFAIP8	ENSG00000145779
rs4683158	chr3:46010077	-0.33487	N	chr3:46418689	4	exonic	synonymous	FYCO1	ENSG00000163820
rs4683157	chr3:46004307	-0.33979	N	chr3:46418689	5	intronic	.	FYCO1	ENSG00000163820
rs4683156	chr3:45991087	-0.33487	Y	chr3:46418689	5	intronic	.	FYCO1	ENSG00000163820
rs73007519	chr19:10828125	-0.22273	N	chr19:11317744	4	upstream	.	.	.
rs540346325	chr17:76135754	-0.05269	N	chr17:76257892	NA	intronic	.	TMC8	ENSG00000167895
rs115974039	chr2:233953257	-0.05269	N	chr2:234115629	5	intronic	.	.	.
rs141438859	chr16:3121507	-0.22738	N	chr16:3521071	4	intergenic	.	.	.
rs545844810	chr7:150381772	-0.3136	N	chr7:150278589	NA	intergenic	.	.	.
rs145460380	chr2:198122799	-0.3151	N	chr2:198544183	6	ncRNA_intronic	.	ANKRD44	ENSG00000065413
rs567580978	chr14:91876263	-0.26157	N	N	NA	intronic	.	CCDC88C	ENSG00000015133
rs10929240	chr2:238512455	-0.12527	N	chr2:238873673	2b	intergenic	.	.	.
rs190498635	chr1:92925903	-0.15984	N	chr1:92733769	5	intergenic	.	.	.
rs576705890	chr19:6604082	-0.32497	N	chr19:6671369	NA	intergenic	.	.	.
rs541176365	chr19:1072143	-0.05611	N	chr19:836144	NA	intronic	.	HMHA1	ENSG00000180448
rs187196662	chr17:74507882	-0.33802	N	chr17:74710128	2b	intergenic	.	.	.
rs138753043	chr19:7410569	-0.10333	N	chr19:7415064	2b	intergenic	.	.	.
rs528462302	chr17:47295900	0.14133	N	chr17:47488823	NA	intronic	.	ABI3	ENSG00000108798
rs554286906	chr19:13210460	-0.33149	N	chr19:13176728	NA	exonic	synonymous	LYL1	ENSG00000104903
rs529941141	chr5:131827971	-0.12036	N	chr5:131705458	NA	intergenic	.	.	.
rs552665750	chr5:169079879	-0.04491	N	N	NA	intronic	.	DOCK2	ENSG00000134516
rs540916463	chr1:111760224	-0.06363	N	chr1:111348029	NA	intergenic	.	.	.
rs190232310	chr6:106557340	-0.20585	N	chr6:106727215	7	UTR3	.	PRDM1	ENSG00000057657
rs74732059	chr5:156652029	-0.25741	N	chr5:156442784	7	intronic	.	ITK	ENSG00000113263
rs563415178	chr3:108540259	-0.30662	N	N	NA	intergenic	.	.	.
rs560730718	chr2:7914016	-0.3008	N	chr2:7728766	NA	intergenic	.	.	.
rs531005981	chr1:111418230	-0.2017	N	chr1:111348029	NA	intronic	.	CD53	ENSG00000143119
rs571976363	chr5:171606578	-0.19617	N	chr5:171931939	NA	intronic	.	STK10	ENSG00000072786
rs557543333	chr2:68942459	0.04087	N	chr2:68615546	NA	intergenic	.	.	.
rs4640928	chr6:33040596	-0.19556	N	N	4	intronic	.	HLA-DPA1	ENSG00000231389
rs558771300	chr17:33825826	-0.19432	N	chr17:33763678	NA	intergenic	.	.	.
rs558815153	chr5:150455283	-0.29587	N	chr5:150567017	NA	intronic	.	TNIP1	ENSG00000145901
rs557213333	chr17:43508239	-0.0668	N	chr17:43488792	NA	intronic	.	ARHGAP27	ENSG00000159314
rs559145928	chr7:98991884	-0.18663	N	chr7:99036920	NA	intronic	.	ARPC1B	ENSG00000130429
rs111412306	chr13:30944785	-0.28687	N	chr13:31079184	5	ncRNA_intronic	.	.	.
rs117528847	chr9:117121371	-0.29558	N	N	6	intronic	.	AKNA	ENSG00000106948
rs143163933	chr2:136876492	-0.22622	N	chr2:136713108	3a	upstream	.	.	.
rs111689332	chr19:1090517	-0.18171	N	chr19:836144	5	intronic	.	POLR2E	ENSG00000099817
rs141262904	chr7:138757134	-0.30712	N	chr7:138735512	5	intronic	.	ZC3HAV1	ENSG00000105939
rs575730628	chr1:31215006	-0.20166	N	chr1:31231680	NA	intronic	.	LAPTM5	ENSG00000162511
rs187821308	chr12:10396706	-0.25408	N	chr12:9899050	4	intergenic	.	.	.
rs376496814	chr11:60882648	-0.16956	N	chr11:60830367	3a	intronic	.	CD5	ENSG00000110448
rs185223347	chr3:46995082	-0.17414	N	chr3:47184055	4	intronic	.	CCDC12	ENSG00000160799
rs76971460	chr21:34673290	-0.118	N	chr21:34439889	3a	intergenic	.	.	.
rs531280954	chr17:38673111	-0.02067	N	chr17:38988703	NA	intergenic	.	.	.
rs192244492	chr9:117693536	-0.09855	N	chr9:117696336	5	upstream	.	.	.
rs569756116	chr6:139493719	-0.28669	N	N	NA	intronic	.	HECA	ENSG00000112406
rs181975385	chr3:45906366	-0.23679	N	chr3:46399208	2c	intronic	.	LZTFL1	ENSG00000163818
rs547154630	chr22:37880673	0.33633	N	chr22:37531436	NA	intronic	.	MFNG	ENSG00000100060
rs145699519	chr3:183272899	-0.20524	N	chr3:183730295	7	intronic	.	KLHL6	ENSG00000172578
rs147804890	chr13:30945839	0.03415	N	chr13:31079184	2b	ncRNA_intronic	.	.	.
rs568410778	chr1:117279062	-0.34467	N	chr1:117544331	NA	intergenic	.	.	.
rs72844762	chr6:31463380	-0.09604	N	N	4	intronic	.	.	.
rs113069125	chr19:6797897	-0.10426	N	chr19:6671369	5	intronic	.	VAV1	ENSG00000141968
rs79674073	chr22:44576606	-0.07015	N	chr22:44330031	2b	intronic	.	PARVG	ENSG00000138964
rs538639263	chr16:50316120	-0.30773	N	chr16:50160737	NA	intronic	.	ADCY7	ENSG00000121281
rs371262882	chr7:144517295	-0.27894	N	N	7	intronic	.	TPK1	ENSG00000196511
rs570723836	chr1:117345892	-0.22738	N	chr1:117544331	NA	intergenic	.	.	.
rs79802439	chr22:37703471	-0.14539	N	chr22:37258986	2b	intronic	.	CYTH4	ENSG00000100055
rs77044114	chr17:43482264	-0.30163	N	chr17:43488792	4	intronic	.	ARHGAP27	ENSG00000159314
rs577000416	chr22:50986490	-0.22438	N	chr22:50628937	NA	UTR5	.	KLHDC7B	ENSG00000130487
rs146605680	chr2:219232656	-0.29088	N	chr2:219212037	4	exonic	nonsynonymous	C2orf62	ENSG00000158428
rs187048906	chr22:36727619	-0.34561	N	chr22:36545826	2a	intronic	.	MYH9	ENSG00000100345
rs77845367	chr20:57741644	-0.09179	N	N	5	intergenic	.	.	.
rs530872044	chr2:233982986	-0.22573	N	chr2:234115629	NA	intronic	.	.	.
rs115567031	chr16:3116295	-0.30912	N	chr16:3521071	4	intronic	.	IL32	ENSG00000008517
rs535525196	chr2:202130216	-0.12858	N	chr2:202112471	NA	intronic	.	CASP8	ENSG00000064012
rs17501134	chr4:38859515	-0.05417	Y	chr4:38677227	2b	intergenic	.	.	.
rs116476236	chr14:91839833	-0.1469	N	N	2b	intronic	.	CCDC88C	ENSG00000015133
rs574137821	chr15:75150661	-0.29436	N	chr15:75361539	NA	intronic	.	SCAMP2	ENSG00000140497
rs76364016	chr19:6479576	-0.08229	N	chr19:6671369	5	intronic	.	DENND1C	ENSG00000205744
rs3756847	chr6:167536126	-0.31132	N	chr6:167511766	2a	intronic	.	CCR6	ENSG00000112486
rs182429609	chr19:6778244	-0.13365	N	chr19:6671369	3a	intronic	.	VAV1	ENSG00000141968
rs144368013	chr19:42379776	-0.33533	N	chr19:42767593	4	intergenic	.	.	.
rs544796534	chr3:183272693	0.04215	N	chr3:183730295	NA	intronic	.	KLHL6	ENSG00000172578
rs9274656	chr6:32636351	-0.24245	N	N	4	intergenic	.	.	.
rs561670993	chr1:26868732	-0.11174	N	chr1:27100243	NA	intronic	.	RPS6KA1	ENSG00000117676
rs373707170	chr2:68945577	-0.27894	N	chr2:68615546	7	intergenic	.	.	.
rs117383894	chr7:50464756	-0.24392	N	chr7:50313352	4	intronic	.	IKZF1	ENSG00000185811
rs548691596	chr14:91800487	-0.31054	N	N	NA	intronic	.	CCDC88C	ENSG00000015133
rs184779466	chr19:42391748	-0.25458	N	chr19:42767593	4	intronic	.	ARHGEF1	ENSG00000076928
rs570176092	chr11:117875662	-0.09855	N	chr11:118081270	NA	intergenic	.	.	.
rs12672278	chr7:138777415	0.02272	N	chr7:138735512	2b	intronic	.	ZC3HAV1	ENSG00000105939
rs548308201	chr11:60753104	-0.20585	N	chr11:60830367	NA	intronic	.	CD6	ENSG00000013725
rs187211201	chr15:65176269	0.01769	N	N	4	intergenic	.	.	.
rs532251646	chr6:106551893	0.06915	N	chr6:106727215	NA	intronic	.	PRDM1	ENSG00000057657
rs540246688	chr2:231532954	-0.30122	N	chr2:231161026	NA	intergenic	.	.	.
rs555561401	chr1:89726808	-0.26269	N	N	NA	intronic	.	GBP5	ENSG00000154451
rs148077463	chr9:117128869	-0.14151	N	N	3a	intronic	.	AKNA	ENSG00000106948
rs9905657	chr17:43312507	-0.20452	N	chr17:43488792	3a	NA	NA	FMNL1	ENSG00000184922
rs142180932	chr2:136889742	0.37225	N	chr2:136713108	4	intergenic	.	.	.
rs143253250	chr1:235149547	-0.29943	N	chr1:234879890	3a	intergenic	.	.	.
rs561254775	chr6:106328257	-0.23299	N	chr6:106727215	NA	intergenic	.	.	.
rs115991382	chr2:233927039	-0.23182	N	chr2:234115629	4	intronic	.	.	.
rs543591915	chr10:6092936	0.08439	N	chr10:6101129	NA	intronic	.	IL2RA	ENSG00000134460
rs112910450	chr19:1070852	-0.05269	N	chr19:836144	4	intronic	.	HMHA1	ENSG00000180448
rs557235454	chr19:18156817	-0.15082	N	chr19:18398030	NA	intergenic	.	.	.
rs367772226	chr19:42081625	-0.32034	N	N	7	intronic	.	CEACAM21	ENSG00000007129
rs190464538	chr17:8124775	-0.31953	N	chr17:8214427	4	ncRNA_exonic	.	.	.
rs534653810	chr11:60771513	-0.20585	N	chr11:60830367	NA	intronic	.	CD6	ENSG00000013725
rs569554976	chr9:140172303	-0.1557	N	chr9:139934107	NA	UTR5	.	TOR4A	ENSG00000198113
rs115506026	chr16:3117758	-0.2873	N	chr16:3521071	3a	intronic	.	IL32	ENSG00000008517
rs28580653	chr5:14596260	0.07719	N	chr5:14610309	3a	intronic	.	FAM105A	ENSG00000145569
rs189807285	chr6:149805468	-0.20961	N	chr6:149793000	3a	intronic	.	ZC3H12D	ENSG00000178199
rs185351037	chr8:126936465	-0.26234	N	chr8:126474356	3a	ncRNA_intronic	.	.	.
rs7279933	chr21:34672515	-0.12578	N	chr21:34439889	6	intergenic	.	.	.
rs73655192	chr9:100871727	-0.33049	N	N	5	intronic	.	TRIM14	ENSG00000106785
rs12075168	chr1:92940195	-0.20305	N	chr1:92733769	5	downstream	.	.	.
rs563602458	chr11:117863097	-0.17343	N	chr11:118081270	NA	intronic	.	IL10RA	ENSG00000110324
rs115160706	chr6:108042746	-0.21865	Y	N	5	intronic	.	SCML4	ENSG00000146285
rs572701613	chr22:40343236	-0.2236	N	chr22:40317126	NA	intronic	.	GRAP2	ENSG00000100351
rs529778821	chr7:50418003	-0.12578	N	chr7:50313352	NA	intronic	.	IKZF1	ENSG00000185811
rs562751187	chr15:45008429	-0.31546	N	N	NA	intronic	.	B2M	ENSG00000166710
rs536177959	chr1:111269078	-0.20305	N	chr1:111348029	NA	intergenic	.	.	.
rs548892798	chr1:114404154	-0.05269	N	chr1:114377568	NA	ncRNA_intronic	.	PTPN22	ENSG00000134242
rs137999286	chr3:46007594	-0.33487	N	chr3:46418689	7	intronic	.	FYCO1	ENSG00000163820
rs540716186	chr6:33043529	-0.21764	N	chr6:33541507	NA	intronic	.	HLA-DPA1	ENSG00000231389
rs563570513	chr7:150382820	0.50018	N	chr7:150278589	NA	UTR5	.	GIMAP2	ENSG00000106560
rs531605741	chr2:204728699	-0.34467	N	chr2:204584456	NA	intergenic	.	.	.
rs73918303	chr19:1087879	0.32206	N	chr19:836144	4	UTR3	.	POLR2E	ENSG00000099817
rs560265978	chr11:60860673	-0.00121	N	chr11:60830367	NA	intergenic	.	.	.
rs562516460	chr5:55885047	-0.16234	N	chr5:55453942	NA	intronic	.	AC022431.2	ENSG00000225940
rs191893297	chr11:118204672	-0.25741	N	chr11:118639653	5	intergenic	.	.	.
rs181938274	chr2:198162422	-0.3151	N	chr2:198544183	5	ncRNA_intronic	.	ANKRD44	ENSG00000065413
rs112091913	chr21:15906574	-0.20629	N	chr21:16371102	3a	intronic	.	SAMSN1	ENSG00000155307
rs551344386	chr9:117662228	-0.24963	N	chr9:117696336	NA	intronic	.	.	.
rs181960209	chr17:76121194	0.08672	N	chr17:76257892	2b	intronic	.	TMC6	ENSG00000141524
rs566622210	chr6:106589908	0.6643	N	chr6:106727215	NA	intergenic	.	.	.
rs563767933	chr10:115441799	-0.00904	N	chr10:115719472	NA	intronic	.	CASP7	ENSG00000165806
rs112354354	chr17:76380218	-0.2947	N	chr17:76257892	2b	intronic	.	PGS1	ENSG00000087157
rs114787435	chr3:32992678	-0.20585	N	chr3:33087395	6	upstream	.	.	.
rs547765802	chr3:45983689	-0.33979	N	chr3:46418689	NA	intronic	.	FYCO1	ENSG00000163820
rs558958412	chr17:25957072	-0.29883	N	chr17:25848196	NA	intergenic	.	LGALS9	ENSG00000168961
rs536876557	chr20:1638752	-0.25168	N	chr20:1931001	NA	upstream	.	.	.
rs544886366	chr1:161017392	-0.16666	N	chr1:161188893	NA	UTR3	.	ARHGAP30	ENSG00000186517
rs534518296	chr6:32813620	-0.13215	N	N	NA	ncRNA_exonic	.	TAP1	ENSG00000168394
rs571116043	chr6:106565716	0.01789	N	chr6:106727215	NA	intergenic	.	.	.
rs569040052	chr16:27325938	-0.2204	N	chr16:27356398	NA	intronic	.	IL4R	ENSG00000077238
rs533072430	chr2:68615015	-0.22885	N	chr2:68615546	NA	intronic	.	PLEK	ENSG00000115956
rs79554548	chr14:91817404	0.17963	N	N	2b	intronic	.	CCDC88C	ENSG00000015133
rs537549007	chr15:44957502	-0.12578	N	N	NA	downstream	.	.	.
rs552585397	chr19:10828039	-0.22273	N	chr19:11317744	NA	upstream	.	.	.
rs546958764	chr14:91857385	0.03237	N	N	NA	intronic	.	CCDC88C	ENSG00000015133
rs532395145	chr10:6171790	-0.2924	N	chr10:6101129	NA	intergenic	.	.	.
rs138071253	chr8:22573048	-0.08687	N	chr8:22436681	2b	intronic	.	PEBP4	ENSG00000134020
rs113428342	chr14:91836470	-0.32977	N	N	4	intronic	.	CCDC88C	ENSG00000015133
rs5021550	chr2:233930662	-0.10426	N	chr2:234115629	6	intronic	.	.	.
rs530624918	chr14:91798370	-0.18171	N	N	NA	intronic	.	CCDC88C	ENSG00000015133
rs567779757	chr15:89180166	-0.23365	N	N	NA	intronic	.	.	.
rs534986525	chr19:6481826	0.46604	N	chr19:6671369	NA	upstream	.	.	.
rs112371585	chr6:32808894	0.03402	N	N	3a	intronic	.	PSMB8	ENSG00000204264
rs572690841	chr9:117106170	-0.31054	N	N	NA	intronic	.	AKNA	ENSG00000106948
rs566423981	chr2:137084936	0.4227	N	chr2:136713108	NA	intergenic	.	.	.
rs149646292	chr16:57024140	0.09475	N	chr16:57061189	4	intergenic	.	NLRC5	ENSG00000140853
rs544304097	chr1:27961215	-0.29773	N	chr1:28216736	NA	intronic	.	FGR	ENSG00000000938
rs138583099	chr14:65757749	0.1957	N	chr14:65564703	2b	intergenic	.	.	.
rs184918350	chr1:167478756	-0.25741	N	chr1:167600842	5	intronic	.	CD247	ENSG00000198821
rs115671212	chr16:50361960	-0.30712	N	chr16:50160737	6	intronic	.	BRD7	ENSG00000166164
rs189944987	chr17:8817459	-0.26793	N	chr17:8784361	5	intronic	.	PIK3R5	ENSG00000141506
rs538042103	chr5:169721462	-0.28701	N	chr5:169691627	NA	intronic	.	LCP2	ENSG00000043462
rs115859447	chr17:8866453	-0.21091	N	chr17:8784361	4	intronic	.	PIK3R5	ENSG00000141506
rs571390976	chr8:37753597	-0.26863	N	N	NA	intronic	.	RAB11FIP1	ENSG00000156675
rs528582560	chr3:108572789	-0.22592	N	N	NA	UTR3	.	TRAT1	ENSG00000163519
rs115290499	chr1:160527969	-0.26077	N	N	5	intronic	.	CD84	ENSG00000066294
rs572054693	chr7:50343187	-0.13321	N	chr7:50313352	NA	upstream	.	.	.
rs574522669	chr11:48055231	-0.18027	N	chr11:47888036	NA	intronic	.	PTPRJ	ENSG00000149177
rs574067912	chr11:48027966	-0.21884	N	chr11:47888036	NA	intronic	.	PTPRJ	ENSG00000149177
rs192614267	chr11:104915420	0.04865	N	N	5	intronic	.	CARD16	ENSG00000204397
rs544654034	chr3:14469683	-0.20659	N	N	NA	intronic	.	SLC6A6	ENSG00000131389
rs143231530	chr2:233964639	0.08672	N	chr2:234115629	4	intronic	.	.	.
rs78487435	chr15:89201137	-0.18645	N	N	4	intergenic	.	.	.
rs568373340	chr14:91780989	-0.18171	N	N	NA	intronic	.	CCDC88C	ENSG00000015133
rs191795426	chr2:231313383	-0.24093	N	chr2:231161026	3a	intronic	.	SP100	ENSG00000067066
rs561273698	chr17:33852560	-0.25461	N	chr17:33763678	NA	intergenic	.	.	.
rs115153905	chr6:31458752	-0.20305	N	N	4	intergenic	.	.	.
rs552942080	chr6:106543235	-0.25741	N	chr6:106727215	NA	intronic	.	PRDM1	ENSG00000057657
rs114927079	chr5:169081127	-0.04491	N	N	7	intronic	.	DOCK2	ENSG00000134516
rs568125046	chr2:198048478	-0.34094	N	chr2:198544183	NA	intronic	.	ANKRD44	ENSG00000065413
rs2386515	chr19:48758391	-0.33702	N	chr19:49127490	7	intronic	.	CARD8	ENSG00000105483
rs544443720	chr21:43848353	-0.24804	N	chr21:43850713	NA	intronic	.	UBASH3A	ENSG00000160185
rs185648438	chr6:31235955	-0.19378	N	N	4	downstream	.	.	.
rs539771169	chr13:46751157	0.05647	N	N	NA	intronic	.	LCP1	ENSG00000136167
rs531139405	chr1:114405112	-0.18152	N	chr1:114377568	NA	ncRNA_intronic	.	PTPN22	ENSG00000134242
rs553539453	chr2:233950011	0.17071	N	chr2:234115629	NA	intronic	.	.	.
rs576270916	chr5:49969395	-0.29175	N	chr5:49958363	NA	intronic	.	PARP8	ENSG00000151883
rs556945895	chr19:6775685	-0.13365	N	chr19:6671369	NA	intronic	.	VAV1	ENSG00000141968
rs200971003	chr19:1090899	-0.23649	N	chr19:836144	5	intronic	.	POLR2E	ENSG00000099817
rs564452902	chr16:10965178	-0.10225	N	chr16:11348706	NA	intergenic	.	.	.
rs183049720	chr11:60878465	-0.25741	N	chr11:60830367	7	intronic	.	CD5	ENSG00000110448
rs540565869	chr21:46334485	-0.21827	N	N	NA	intronic	.	ITGB2	ENSG00000160255
rs556098599	chr19:19753281	-0.14227	N	chr19:19786099	NA	intronic	.	GMIP	ENSG00000089639
rs551579373	chr22:26988418	-0.02877	N	N	NA	intergenic	.	.	.
rs118168700	chr2:152143579	-0.21112	N	N	5	intronic	.	NMI	ENSG00000123609
rs531270392	chr18:2637826	-0.12578	N	N	NA	intergenic	.	.	.
rs184920741	chr1:117314025	-0.22738	N	chr1:117544331	5	intergenic	.	.	.
rs533950613	chr15:80260266	-0.25609	N	chr15:80279344	NA	intronic	.	BCL2A1	ENSG00000140379
rs562733163	chr2:158270159	-0.10841	N	chr2:158520905	NA	downstream	.	.	.
rs532485500	chr22:40348968	-0.18152	N	chr22:40317126	NA	intronic	.	GRAP2	ENSG00000100351
rs537377395	chr14:91861721	-0.13878	N	N	NA	intronic	.	CCDC88C	ENSG00000015133
rs551532281	chr5:169082556	-0.04491	N	N	NA	intronic	.	DOCK2	ENSG00000134516
rs551149704	chr2:69030492	-0.32314	N	chr2:68615546	NA	intronic	.	ARHGAP25	ENSG00000163219
rs577567936	chr1:45189440	-0.03631	N	N	NA	intronic	.	C1orf228	ENSG00000198520
rs565746605	chr4:48136425	-0.27894	N	N	NA	upstream	.	.	.
rs549204179	chr5:169080288	-0.04491	N	N	NA	intronic	.	DOCK2	ENSG00000134516
rs565837073	chr17:43304951	-0.16432	N	chr17:43488792	NA	intronic	.	FMNL1	ENSG00000184922
rs576864615	chr5:35836002	0.07953	N	chr5:35875134	NA	intergenic	.	.	.
rs141123695	chr3:121380305	-0.33012	N	chr3:121781723	5	upstream	.	.	.
rs570135090	chr11:60861699	-0.15011	N	chr11:60830367	NA	intergenic	.	.	.
rs140303662	chr4:142557054	-0.07985	N	N	2a	upstream	.	.	.
rs187617483	chr2:198119762	-0.30325	N	chr2:198544183	3a	ncRNA_intronic	.	ANKRD44	ENSG00000065413
rs539181869	chr11:5712331	-0.27169	N	N	NA	intronic	.	TRIM22	ENSG00000132274
rs147227530	chr2:198161051	-0.09584	N	chr2:198544183	5	ncRNA_exonic	.	ANKRD44	ENSG00000065413
rs186341376	chr5:131823893	0.20491	N	chr5:131705458	4	intronic	.	IRF1	ENSG00000125347
rs571073900	chr1:111187636	-0.30743	N	chr1:111348029	NA	intergenic	.	.	.
rs531114241	chr1:167402658	-0.25741	N	chr1:167600842	NA	intronic	.	CD247	ENSG00000198821
rs148561180	chr12:47584233	-0.31454	N	N	4	intronic	.	PCED1B	ENSG00000179715
rs17273232	chr19:54605875	-0.29362	N	chr19:54327869	4	intronic	.	.	.
rs58653176	chr2:197029365	-0.04211	N	chr2:196974333	5	intronic	.	STK17B	ENSG00000081320
rs185497570	chr7:50469032	-0.33651	N	chr7:50313352	5	UTR3	.	IKZF1	ENSG00000185811
rs138536382	chr21:34576522	-0.31429	N	chr21:34439889	3a	intergenic	.	.	.
rs9845984	chr3:107843742	-0.14883	N	chr3:107381651	4	upstream	.	.	.
rs1401170	chr6:108113160	-0.32314	Y	N	7	intronic	.	SCML4	ENSG00000146285
rs1401171	chr6:108113248	-0.32314	Y	N	7	intronic	.	SCML4	ENSG00000146285
rs1401172	chr6:108113345	-0.32314	N	N	6	intronic	.	SCML4	ENSG00000146285
rs529591387	chr20:57741301	-0.0364	N	N	NA	intergenic	.	.	.
rs535759474	chr21:43843416	0.25709	N	chr21:43850713	NA	intronic	.	UBASH3A	ENSG00000160185
rs556884844	chr2:202050055	-0.23545	N	chr2:202112471	NA	intronic	.	CASP10	ENSG00000003400
rs145608479	chr2:232410794	-0.29679	N	chr2:232573944	4	intergenic	.	.	.
rs546057743	chr6:32405123	-0.33337	N	N	NA	intergenic	.	.	.
rs570397113	chr16:4464301	0.04558	N	chr16:4476089	NA	intronic	.	CORO7	ENSG00000262246
rs554147377	chr6:106543824	-0.24963	N	chr6:106727215	NA	intronic	.	PRDM1	ENSG00000057657
rs529721532	chr3:108552568	-0.09965	N	N	NA	intronic	.	TRAT1	ENSG00000163519
rs183828756	chr11:102165966	-0.34143	N	chr11:102057068	4	intergenic	.	.	.
rs555277692	chr1:198651124	-0.07083	N	chr1:199000727	NA	intronic	.	PTPRC	ENSG00000081237
rs547589708	chr2:69023812	-0.06924	N	chr2:68615546	NA	intronic	.	ARHGAP25	ENSG00000163219
rs145387739	chr11:60746534	0.15314	N	chr11:60830367	4	intronic	.	CD6	ENSG00000013725
rs569775582	chr16:57081131	-0.05269	N	chr16:57061189	NA	intronic	.	NLRC5	ENSG00000140853
rs562645915	chr11:117860876	-0.10662	N	chr11:118081270	NA	intronic	.	IL10RA	ENSG00000110324
rs189786542	chr11:117850817	-0.13015	N	chr11:118081270	4	intergenic	.	.	.
rs573690085	chr6:36997773	-0.33596	N	chr6:36648816	NA	downstream	.	.	.
rs560874015	chr16:30499987	-0.05269	N	chr16:30471109	NA	intronic	.	ITGAL	ENSG00000005844
rs144470823	chr8:126954883	-0.25741	N	chr8:126474356	5	ncRNA_exonic	.	.	.
rs570562136	chr21:43613402	-0.25356	N	chr21:43850713	NA	intergenic	.	.	.
rs3822731	chr5:35875240	-0.32314	N	chr5:35875134	6	intronic	.	IL7R	ENSG00000168685
rs528306779	chr9:117101175	0.00777	N	N	NA	intronic	.	AKNA	ENSG00000106948
rs145980068	chr6:149804776	-0.14865	N	chr6:149793000	5	intronic	.	ZC3H12D	ENSG00000178199
rs187533352	chr5:169730311	0.08208	N	chr5:169691627	2b	intergenic	.	.	.
rs562325465	chr2:98345892	-0.25741	N	chr2:98271575	NA	intronic	.	ZAP70	ENSG00000115085
rs568743074	chr16:68039759	0.04482	N	chr16:68138091	NA	intergenic	.	.	.
rs2523659	chr6:31440309	-0.18152	N	N	5	downstream	.	.	.
rs535603856	chr2:198102640	-0.3447	N	chr2:198544183	NA	intronic	.	ANKRD44	ENSG00000065413
rs559358971	chr2:136893080	-0.06488	N	chr2:136713108	NA	intergenic	.	.	.
rs541244656	chr20:43615145	-0.299	N	N	NA	intronic	.	STK4	ENSG00000101109
rs186209277	chr7:50365767	-0.07149	N	chr7:50313352	7	intronic	.	IKZF1	ENSG00000185811
rs550991826	chr11:73689911	-0.18171	N	N	NA	intronic	.	UCP2	ENSG00000175567
rs559420613	chr17:76116056	-0.23309	N	chr17:76257892	NA	intronic	.	TMC6	ENSG00000141524
rs533205511	chr6:159467083	-0.09855	N	chr6:159469512	NA	upstream	.	.	.
rs116314370	chr1:25355399	-0.29367	N	chr1:25291010	3a	intergenic	.	.	.
rs550107835	chr7:50438426	-0.33651	N	chr7:50313352	NA	intronic	.	IKZF1	ENSG00000185811
rs144530635	chr19:6479225	-0.05269	N	chr19:6671369	5	intronic	.	DENND1C	ENSG00000205744
rs189598901	chr9:117663471	-0.25741	N	chr9:117696336	5	UTR3	.	.	.
rs557143234	chr22:37710966	-0.22107	N	chr22:37258986	NA	UTR3	.	CYTH4	ENSG00000100055
rs75264082	chr9:117662389	0.0111	N	chr9:117696336	4	intronic	.	.	.
rs145642070	chr22:50976472	-0.26983	N	chr22:50628937	4	intergenic	.	.	.
rs569491650	chr20:57722007	-0.26976	N	N	NA	intergenic	.	.	.
rs569031011	chr1:89742849	-0.25461	N	N	NA	intergenic	.	.	.
rs76891331	chr2:204675973	-0.29964	N	chr2:204584456	6	intergenic	.	.	.
rs12531247	chr7:43671801	-0.31054	N	N	5	intergenic	.	.	.
rs8067323	chr17:76132826	-0.31649	N	chr17:76257892	5	intronic	.	TMC8	ENSG00000167895
rs202217062	chr17:76113726	-0.23801	N	chr17:76257892	2b	splicing	.	TMC6	ENSG00000141524
rs547771860	chr7:43660755	-0.30712	N	N	NA	intronic	.	STK17A	ENSG00000164543
rs552733913	chr17:25957622	-0.12578	N	chr17:25848196	NA	upstream	.	LGALS9	ENSG00000168961
rs117704119	chr6:108063154	-0.20585	N	N	6	intronic	.	SCML4	ENSG00000146285
rs181080306	chr1:167465621	-0.22375	N	chr1:167600842	7	intronic	.	CD247	ENSG00000198821
rs540138850	chr20:57727854	-0.23524	N	N	NA	intergenic	.	.	.
rs560029463	chr19:18210129	-0.16967	N	chr19:18398030	NA	intronic	.	MAST3	ENSG00000099308
rs112863520	chr6:29913430	-0.1422	N	chr6:29596242	2b	UTR3	.	HLA-A	ENSG00000206503
rs553482738	chr15:41583525	-0.24671	N	chr15:41496713	NA	ncRNA_intronic	.	.	.
rs548261880	chr17:76129406	-0.04491	N	chr17:76257892	NA	intronic	.	TMC8	ENSG00000167895
rs116564266	chr16:27329983	-0.11779	N	chr16:27356398	4	intronic	.	IL4R	ENSG00000077238
rs549270005	chr11:60858937	0.05747	N	chr11:60830367	NA	intergenic	.	.	.
rs185865577	chr2:69010747	-0.12858	N	chr2:68615546	6	intronic	.	ARHGAP25	ENSG00000163219
rs191312632	chr11:48017841	-0.15318	N	chr11:47888036	5	intronic	.	PTPRJ	ENSG00000149177
rs537218198	chr14:91791719	0.00435	N	N	NA	intronic	.	CCDC88C	ENSG00000015133
rs144814973	chr9:117115592	-0.31054	N	N	5	intronic	.	AKNA	ENSG00000106948
rs530486900	chr16:30490602	-0.18152	N	chr16:30471109	NA	intronic	.	ITGAL	ENSG00000005844
rs576762380	chr7:104626992	-0.33902	N	N	NA	ncRNA_exonic	.	.	.
rs59463879	chr3:45990928	-0.33487	N	chr3:46418689	5	intronic	.	FYCO1	ENSG00000163820
rs571171777	chr2:204740110	-0.32314	N	chr2:204584456	NA	intergenic	.	.	.
rs138248842	chr18:2665334	-0.31205	N	N	6	intronic	.	SMCHD1	ENSG00000101596
rs527256611	chr19:7415204	-0.2065	N	chr19:7415064	NA	intergenic	.	.	.
rs554974226	chr7:50314141	-0.28194	N	chr7:50313352	NA	intergenic	.	.	.
rs12795615	chr11:118214562	-0.22738	N	chr11:118639653	6	upstream	.	.	.
rs550521456	chr2:98334190	-0.1208	N	chr2:98271575	NA	intronic	.	ZAP70	ENSG00000115085
rs556043065	chr12:47754870	-0.31864	N	chr12:48208368	NA	intergenic	.	.	.
rs564411950	chr11:104914131	-0.27116	N	N	NA	intronic	.	CARD16	ENSG00000204397
rs552599313	chr7:50420379	-0.26247	N	chr7:50313352	NA	intronic	.	IKZF1	ENSG00000185811
rs529670646	chr16:27379457	-0.3154	N	chr16:27356398	NA	intergenic	.	.	.
rs547351387	chr22:37878049	-0.33105	N	chr22:37531436	NA	intronic	.	MFNG	ENSG00000100060
rs78234496	chr7:144510741	-0.27894	N	N	7	intronic	.	TPK1	ENSG00000196511
rs142424553	chr6:29908106	-0.21585	N	chr6:29596242	7	intergenic	.	.	.
rs555582281	chr6:159453523	-0.2674	N	chr6:159469512	NA	intergenic	.	.	.
rs189388114	chr4:36326618	-0.17331	N	chr4:36312542	4	intronic	.	DTHD1	ENSG00000197057
rs571713598	chr1:200848150	-0.27894	N	N	NA	intergenic	.	.	.
rs568017465	chr2:98345655	-0.25741	N	chr2:98271575	NA	intronic	.	ZAP70	ENSG00000115085
rs184318684	chr1:160544518	0.1089	N	N	6	intronic	.	CD84	ENSG00000066294
rs567205030	chr2:68968008	0.01478	N	chr2:68615546	NA	intronic	.	ARHGAP25	ENSG00000163219
rs545203437	chr2:204723626	-0.20585	N	chr2:204584456	NA	intergenic	.	.	.
rs115947349	chr12:47600740	-0.24172	N	N	4	intronic	.	PCED1B	ENSG00000179715
rs549716854	chr17:8841084	-0.25461	N	chr17:8784361	NA	intronic	.	PIK3R5	ENSG00000141506
rs398118	chr19:6773858	0.16588	N	chr19:6671369	4	intronic	.	VAV1	ENSG00000141968
rs576101238	chr11:73683749	-0.1292	N	N	NA	intergenic	.	.	.
rs531531503	chr20:56196124	-0.129	N	N	NA	upstream	.	.	.
rs571107984	chr2:74692239	-0.28708	N	chr2:74317747	NA	exonic	synonymous	MOGS	ENSG00000115275
rs570109524	chr2:192547441	-0.25741	N	chr2:192522423	NA	intronic	.	NABP1	ENSG00000173559
rs543096143	chr2:113961716	-0.22418	N	chr2:113712407	NA	intergenic	.	.	.
rs184680917	chr7:50458928	-0.30712	N	chr7:50313352	5	intronic	.	IKZF1	ENSG00000185811
rs563594560	chr1:155916217	-0.30425	N	chr1:156088526	NA	downstream	.	.	.
rs543279671	chr21:34756095	-0.12989	N	chr21:34439889	NA	intergenic	.	.	.
rs59906444	chr19:6793238	-0.26247	N	chr19:6671369	6	intronic	.	VAV1	ENSG00000141968
rs372668698	chr12:6552775	0.07222	N	chr12:6499533	4	ncRNA_exonic	.	.	.
rs565237800	chr22:37881145	-0.24567	N	chr22:37531436	NA	intronic	.	MFNG	ENSG00000100060
rs565148754	chr19:1068969	0.10869	N	chr19:836144	NA	intronic	.	HMHA1	ENSG00000180448
rs537663993	chr14:55348870	-0.26581	N	chr14:55744810	NA	intronic	.	GCH1	ENSG00000131979
rs184623176	chr6:159467980	-0.24018	N	chr6:159469512	7	intergenic	.	.	.
rs562027976	chr3:14473581	-0.24897	N	N	NA	intronic	.	SLC6A6	ENSG00000131389
rs578052925	chr2:204871491	-0.34467	N	chr2:204584456	NA	intergenic	.	.	.
rs567480376	chr2:68978931	-0.08027	N	chr2:68615546	NA	intronic	.	ARHGAP25	ENSG00000163219
rs191579835	chr11:48026217	-0.30457	N	chr11:47888036	4	intronic	.	PTPRJ	ENSG00000149177
rs78409059	chr16:57055898	-0.18152	N	chr16:57061189	3a	intronic	.	NLRC5	ENSG00000140853
rs551950524	chr2:197005609	-0.31054	N	chr2:196974333	NA	intronic	.	STK17B	ENSG00000081320
rs544805965	chr2:233973170	-0.20305	N	chr2:234115629	NA	intronic	.	.	.
rs142599777	chr4:39033834	-0.23892	N	chr4:38677227	4	intronic	.	TMEM156	ENSG00000121895
rs577752820	chr17:8846211	-0.13365	N	chr17:8784361	NA	intronic	.	PIK3R5	ENSG00000141506
rs529625866	chr16:57029548	-0.17866	N	chr16:57061189	NA	intergenic	.	NLRC5	ENSG00000140853
rs75306602	chr1:27935782	-0.26983	N	chr1:28216736	2b	intergenic	.	.	.
rs555794790	chr18:2640450	0.0652	N	N	NA	intergenic	.	.	.
rs150877030	chr1:89738799	-0.10426	N	N	4	upstream	.	.	.
rs149964638	chr14:21248520	-0.29175	N	chr14:21431413	5	upstream	.	.	.
rs372029488	chr7:104597533	0.14618	N	N	2b	intergenic	.	.	.
rs191003157	chr17:8833515	-0.29881	N	chr17:8784361	6	intronic	.	PIK3R5	ENSG00000141506
rs538359510	chr7:138757679	-0.26591	N	chr7:138735512	NA	intronic	.	ZC3HAV1	ENSG00000105939
rs550373609	chr17:8818130	-0.13365	N	chr17:8784361	NA	intronic	.	PIK3R5	ENSG00000141506
rs181106557	chr2:233928624	-0.07451	N	chr2:234115629	3a	intronic	.	.	.
rs545093093	chr5:66483507	-0.21038	N	N	NA	intronic	.	CD180	ENSG00000134061
rs541552559	chr11:67809008	-0.12573	N	N	NA	intronic	.	TCIRG1	ENSG00000110719
rs541601772	chr16:50702036	-0.34082	N	chr16:50663477	NA	UTR3	.	SNX20	ENSG00000167208
rs535144584	chr5:156646385	-0.2868	N	chr5:156442784	NA	intronic	.	ITK	ENSG00000113263
rs570494224	chr2:137068017	-0.0558	N	chr2:136713108	NA	intergenic	.	.	.
rs576419019	chr3:113950343	-0.27894	N	N	NA	intergenic	.	.	.
rs559580707	chr3:122283127	-0.05748	N	chr3:122013354	NA	UTR5	.	DTX3L	ENSG00000163840
rs533192316	chr14:91834834	-0.28802	N	N	NA	intronic	.	CCDC88C	ENSG00000015133
rs147036687	chr1:160519052	0.12854	N	N	4	intronic	.	CD84	ENSG00000066294
rs537458467	chr14:91794465	-0.34395	N	N	NA	intronic	.	CCDC88C	ENSG00000015133
rs573579092	chr7:43628490	-0.23801	N	N	NA	intronic	.	STK17A	ENSG00000164543
rs557268713	chr20:57721290	-0.26976	N	N	NA	intergenic	.	.	.
rs541929673	chr11:60878413	-0.25741	N	chr11:60830367	NA	intronic	.	CD5	ENSG00000110448
rs186536640	chr16:88760054	-0.22738	N	chr16:88518569	5	intergenic	.	.	.
rs377296769	chr14:50550723	-0.23083	N	N	4	ncRNA_intronic	.	C14orf183	ENSG00000168260
rs377178045	chr11:67176286	-0.19542	N	chr11:66855593	4	intronic	.	TBC1D10C	ENSG00000175463
rs189385200	chr7:43691032	-0.18209	N	N	4	intronic	.	COA1	ENSG00000106603
rs561833240	chr1:26644352	0.79289	N	chr1:27100243	NA	intronic	.	UBXN11	ENSG00000158062
rs200496507	chr7:142247545	0.09964	N	N	4	intergenic	.	.	.
rs141853006	chr19:6796436	-0.13365	N	chr19:6671369	6	intronic	.	VAV1	ENSG00000141968
rs181617038	chr1:89739690	-0.10426	N	N	5	intergenic	.	.	.
rs138688154	chr12:32083264	-0.34161	N	chr12:32138924	7	intergenic	.	.	.
rs115513854	chr1:117312529	0.26495	N	chr1:117544331	4	downstream	.	.	.
rs530347697	chr10:6111478	-0.31618	N	chr10:6101129	NA	intergenic	.	.	.
rs576489374	chr2:204731696	-0.32314	N	chr2:204584456	NA	upstream	.	.	.
rs556845248	chr7:50420243	0.09651	N	chr7:50313352	NA	intronic	.	IKZF1	ENSG00000185811
rs573054609	chr2:231126987	-0.18092	N	chr2:231161026	NA	intronic	.	SP140	ENSG00000079263
rs115230602	chr19:39820233	-0.32973	N	chr19:39942569	4	exonic	synonymous	GMFG	ENSG00000130755
rs536589512	chr6:30484021	-0.03561	N	N	NA	intergenic	.	.	.
rs544487850	chr16:88769022	-0.23278	N	chr16:88518569	NA	intronic	.	RNF166	ENSG00000158717
rs372717703	chr1:89753391	-0.06363	N	N	7	intergenic	.	.	.
rs3749131	chr2:69053166	-0.13853	N	chr2:68615546	7	exonic	nonsynonymous	ARHGAP25	ENSG00000163219
rs3749130	chr2:69034515	-0.06924	N	chr2:68615546	7	exonic	nonsynonymous	ARHGAP25	ENSG00000163219
rs9326349	chr11:104914969	-0.14233	N	N	4	intronic	.	CARD16	ENSG00000204397
rs538755583	chr17:74485656	-0.13573	N	chr17:74710128	NA	intronic	.	RHBDF2	ENSG00000129667
rs17774010	chr10:50391910	0.04945	N	chr10:50264204	2a	intronic	.	C10orf128	ENSG00000204161
rs553582192	chr8:144631591	-0.27399	N	chr8:144626721	NA	intergenic	.	.	.
rs550316311	chr2:233957329	0.13522	N	chr2:234115629	NA	intronic	.	.	.
rs533688588	chr14:91790177	-0.17359	N	N	NA	intronic	.	CCDC88C	ENSG00000015133
rs544396644	chr2:202102078	-0.25741	N	chr2:202112471	NA	intronic	.	CASP8	ENSG00000064012
rs555570336	chr7:2994396	-0.34707	N	chr7:2759473	NA	intronic	.	CARD11	ENSG00000198286
rs149501511	chr2:204804108	-0.20585	N	chr2:204584456	5	intronic	.	ICOS	ENSG00000163600
rs143699646	chr3:196361230	0.02332	N	chr3:196501413	4	intergenic	.	.	.
rs537787538	chr5:133439385	-0.32111	N	chr5:133619966	NA	intergenic	.	.	.
rs367748774	chr5:180230815	-0.27519	N	N	4	UTR5	.	MGAT1	ENSG00000131446
rs115281499	chr11:60866257	-0.27894	N	chr11:60830367	6	intergenic	.	.	.
rs544845031	chr5:35870788	-0.20585	N	chr5:35875134	NA	intronic	.	IL7R	ENSG00000168685
rs143110209	chr2:98336067	-0.25741	N	chr2:98271575	5	intronic	.	ZAP70	ENSG00000115085
rs563662587	chr12:54891783	-0.13386	N	chr12:54685880	NA	intronic	.	NCKAP1L	ENSG00000123338
rs564398311	chr7:45014116	-0.25609	N	chr7:44811223	NA	intronic	.	MYO1G	ENSG00000136286
rs368246773	chr3:39297422	-0.21836	N	chr3:39307162	4	intergenic	.	.	.
rs78933842	chr2:233971184	-0.12551	N	chr2:234115629	5	intronic	.	.	.
rs542971745	chr5:50009922	-0.25741	N	chr5:49958363	NA	intronic	.	PARP8	ENSG00000151883
rs999556	chr5:150473674	0.60851	Y	chr5:150567017	4	intergenic	.	.	.
rs999557	chr5:150474080	0.17978	N	chr5:150567017	4	intergenic	.	.	.
rs560727223	chr14:65802943	-0.25305	N	chr14:65564703	NA	intergenic	.	.	.
rs4728460	chr7:138779517	-0.34595	N	chr7:138735512	4	intronic	.	ZC3HAV1	ENSG00000105939
rs184193696	chr2:198010412	-0.22749	N	N	2b	intronic	.	ANKRD44	ENSG00000065413
rs539229668	chr19:18220990	-0.10838	N	chr19:18398030	NA	intronic	.	MAST3	ENSG00000099308
rs114815958	chr2:137140960	-0.06967	N	chr2:136713108	3a	intergenic	.	.	.
rs573209761	chr16:50716301	-0.25461	N	chr16:50663477	NA	intergenic	.	.	.
rs531739728	chr10:73510563	-0.32763	N	chr10:73520632	NA	UTR3	.	CDH23	ENSG00000107736
rs535315921	chr6:2854300	-0.23758	N	N	NA	ncRNA_exonic	.	.	.
rs192082422	chr8:11356453	-0.17281	N	chr8:11836514	3a	intronic	.	BLK	ENSG00000136573
rs571710065	chr20:57745020	-0.20585	N	N	NA	intergenic	.	.	.
rs190317016	chr16:68033818	-0.09076	N	chr16:68138091	2b	upstream	.	.	.
rs193112406	chr1:26866370	-0.16031	N	chr1:27100243	4	intronic	.	RPS6KA1	ENSG00000117676
rs566269689	chr1:117545514	-0.30743	N	chr1:117544331	NA	intronic	.	CD101	ENSG00000134256
rs573535163	chr9:117720760	-0.11135	N	chr9:117696336	NA	intergenic	.	.	.
rs6962370	chr7:50454736	-0.23309	N	chr7:50313352	5	intronic	.	IKZF1	ENSG00000185811
rs7754079	chr6:108059647	-0.22738	N	N	6	intronic	.	SCML4	ENSG00000146285
rs538919265	chr3:52279641	-0.30053	N	N	NA	upstream	.	.	.
rs112753393	chr19:18231559	-0.17393	N	chr19:18398030	5	intronic	.	MAST3	ENSG00000099308
rs191001178	chr1:26640562	-0.07422	N	chr1:27100243	7	intronic	.	UBXN11	ENSG00000158062
rs529306387	chr15:40601351	-0.23691	N	N	NA	intergenic	.	.	.
rs536770486	chr3:46409973	-0.09855	N	chr3:46418689	NA	ncRNA_intronic	.	.	.
rs181850731	chr11:117883985	-0.09855	N	chr11:118081270	6	intergenic	.	.	.
rs551353312	chr11:48006557	-0.14233	N	chr11:47888036	NA	intronic	.	PTPRJ	ENSG00000149177
rs181445860	chr6:108145287	-0.26078	N	N	4	intronic	.	SCML4	ENSG00000146285
rs577546030	chr8:81913035	-0.24534	N	N	NA	intronic	.	PAG1	ENSG00000076641
rs572582852	chr16:30493649	-0.23138	N	chr16:30471109	NA	intronic	.	ITGAL	ENSG00000005844
rs574691096	chr20:57719882	-0.25676	N	N	NA	intergenic	.	.	.
rs75182303	chr6:159457869	-0.07702	N	chr6:159469512	3a	exonic	nonsynonymous	TAGAP	ENSG00000164691
rs667942	chr1:89731852	-0.23309	N	N	7	intronic	.	GBP5	ENSG00000154451
rs183542708	chr6:106534624	-0.28161	N	chr6:106727215	4	intronic	.	PRDM1	ENSG00000057657
rs192217206	chr15:77290076	-0.30831	N	chr15:77313571	4	intronic	.	PSTPIP1	ENSG00000140368
rs540390783	chr16:57076961	0.14607	N	chr16:57061189	NA	intronic	.	NLRC5	ENSG00000140853
rs532076571	chr17:74490996	-0.32151	N	chr17:74710128	NA	intronic	.	RHBDF2	ENSG00000129667
rs552845879	chr16:57070835	-0.04983	N	chr16:57061189	NA	intronic	.	NLRC5	ENSG00000140853
rs396379	chr6:29914500	-0.26761	N	chr6:29596242	3a	downstream	.	.	.
rs59002734	chr1:167597697	-0.24831	N	chr1:167600842	4	intergenic	.	.	.
rs567592531	chr16:57078500	-0.04491	N	chr16:57061189	NA	intronic	.	NLRC5	ENSG00000140853
rs61706684	chr12:53594933	-0.2095	N	chr12:53747853	2b	UTR5	.	ITGB7	ENSG00000139626
rs530792051	chr5:156674965	-0.25741	N	chr5:156442784	NA	intronic	.	ITK	ENSG00000113263
rs577631564	chr5:118676146	-0.22379	N	chr5:118729327	NA	intronic	.	TNFAIP8	ENSG00000145779
rs57450708	chr13:46747921	-0.05534	N	N	4	intronic	.	LCP1	ENSG00000136167
rs533683205	chr11:60881617	-0.25741	N	chr11:60830367	NA	intronic	.	CD5	ENSG00000110448
rs568947100	chr17:74264548	-0.09659	N	chr17:74710128	NA	intronic	.	UBALD2	ENSG00000185262
rs116320810	chr22:44579632	-0.31649	N	chr22:44330031	7	intronic	.	PARVG	ENSG00000138964
rs189798733	chr1:111417803	-0.23412	N	chr1:111348029	3a	intronic	.	CD53	ENSG00000143119
rs189741354	chr6:108107568	-0.2323	N	N	5	intronic	.	SCML4	ENSG00000146285
rs760756	chr22:50630973	0.32538	N	chr22:50628937	4	intronic	.	TRABD	ENSG00000170638
rs565179149	chr8:126938683	-0.22738	N	chr8:126474356	NA	ncRNA_intronic	.	.	.
rs72756583	chr9:117688260	-0.21865	N	chr9:117696336	2b	intronic	.	TNFSF8	ENSG00000106952
rs72756580	chr9:117686309	-0.21865	N	chr9:117696336	7	intronic	.	TNFSF8	ENSG00000106952
rs72756587	chr9:117694111	-0.22738	N	chr9:117696336	7	intergenic	.	.	.
rs187554306	chr2:192544650	-0.28795	N	chr2:192522423	2b	intronic	.	NABP1	ENSG00000173559
rs72756584	chr9:117690853	-0.07702	N	chr9:117696336	6	intronic	.	TNFSF8	ENSG00000106952
rs546970106	chr6:33043974	-0.2422	N	chr6:33541507	NA	intronic	.	HLA-DPB1	ENSG00000223865
rs571396020	chr19:48748247	-0.22415	N	chr19:49127490	NA	intronic	.	CARD8	ENSG00000105483
rs151216174	chr5:169708816	-0.12858	N	chr5:169691627	5	intronic	.	LCP2	ENSG00000043462
rs152311	chr16:11352793	-0.06641	N	chr16:11817466	4	intergenic	.	.	.
rs152310	chr16:11352936	-0.23442	N	chr16:11817466	2b	intergenic	.	.	.
rs535399549	chr5:169715468	-0.12858	N	chr5:169691627	NA	intronic	.	LCP2	ENSG00000043462
rs4954592	chr2:137013525	-0.05283	N	chr2:136713108	4	intergenic	.	.	.
rs531560838	chr11:102183999	-0.23442	N	chr11:102057068	NA	intergenic	.	.	.
rs4954590	chr2:137000083	-0.32114	Y	chr2:136713108	5	intergenic	.	.	.
rs189781867	chr8:126958571	-0.25741	N	chr8:126474356	5	ncRNA_intronic	.	.	.
rs577742299	chr6:41999167	-0.28933	N	chr6:42037348	NA	intronic	.	CCND3	ENSG00000112576
rs149715828	chr5:169717955	-0.12858	N	chr5:169691627	6	intronic	.	LCP2	ENSG00000043462
rs191557837	chr16:30494379	-0.18152	N	chr16:30471109	7	intronic	.	ITGAL	ENSG00000005844
rs530508818	chr1:28655542	-0.17239	N	chr1:28216736	NA	UTR5	.	.	.
rs149495304	chr1:167403684	-0.2868	N	chr1:167600842	5	intronic	.	CD247	ENSG00000198821
rs539368712	chr2:198158777	-0.15372	N	chr2:198544183	NA	ncRNA_intronic	.	ANKRD44	ENSG00000065413
rs200076792	chr19:19753449	0.02574	N	chr19:19786099	4	intronic	.	GMIP	ENSG00000089639
rs181772618	chr2:198074367	-0.11634	N	chr2:198544183	4	intronic	.	ANKRD44	ENSG00000065413
rs1775754	chr1:114404901	-0.18152	N	chr1:114377568	6	ncRNA_intronic	.	PTPN22	ENSG00000134242
rs112147979	chr6:108050474	-0.27022	N	N	2b	intronic	.	SCML4	ENSG00000146285
rs150349059	chr1:198588806	-0.27086	N	chr1:199000727	4	intergenic	.	.	.
rs575639643	chr2:113933152	-0.29857	N	chr2:113712407	NA	intronic	.	PSD4	ENSG00000125637
rs114348462	chr5:50007560	-0.00291	N	chr5:49958363	3a	intronic	.	PARP8	ENSG00000151883
rs139663203	chr11:48077529	0.22791	N	chr11:47888036	4	intronic	.	PTPRJ	ENSG00000149177
rs181445248	chr8:82002977	-0.21292	N	N	2b	intronic	.	PAG1	ENSG00000076641
rs572073708	chr5:156996590	-0.18714	N	chr5:156655015	NA	intronic	.	ADAM19	ENSG00000135074
rs575932044	chr5:156967837	-0.32941	N	chr5:156655015	NA	intronic	.	ADAM19	ENSG00000135074
rs551113923	chr7:43717313	-0.26742	N	N	NA	intronic	.	COA1	ENSG00000106603
rs536495812	chr1:25250112	-0.23767	N	chr1:25291010	NA	intronic	.	RUNX3	ENSG00000020633
rs573891707	chr17:75491186	-0.33816	N	N	NA	intronic	.	2020-09-09	ENSG00000184640
rs77427130	chr12:54893232	-0.26269	N	chr12:54685880	7	exonic	nonsynonymous	NCKAP1L	ENSG00000123338
rs547852439	chr1:204482523	-0.03133	N	chr1:204530502	NA	intergenic	.	.	.
rs189097884	chr3:108537465	0.0698	N	N	2b	intergenic	.	.	.
rs564472355	chr7:50432337	-0.13365	N	chr7:50313352	NA	intronic	.	IKZF1	ENSG00000185811
rs146816224	chr2:233940451	0.08672	N	chr2:234115629	4	intronic	.	.	.
rs554221783	chr8:81914102	-0.02582	N	N	NA	intronic	.	PAG1	ENSG00000076641
rs531880366	chr1:202128749	-0.16582	N	N	NA	UTR5	.	PTPN7	ENSG00000143851
rs573360685	chr3:49761553	-0.3155	N	chr3:50160109	NA	upstream;downstream	.	.	.
rs546459683	chr18:2715601	-0.31054	N	N	NA	intronic	.	SMCHD1	ENSG00000101596
rs566126672	chr11:65406739	-0.15538	N	chr11:65705432	NA	intronic	.	SIPA1	ENSG00000213445
rs554604936	chr16:57033429	0.27673	N	chr16:57061189	NA	intergenic	.	NLRC5	ENSG00000140853
rs199937881	chr16:57059658	-0.05269	N	chr16:57061189	7	exonic	nonsynonymous	NLRC5	ENSG00000140853
rs145358509	chr19:16449759	-0.20103	N	chr19:16548375	4	intergenic	.	.	.
rs190902423	chr15:44960395	-0.20305	N	N	6	intronic	.	PATL2	ENSG00000229474
rs72728314	chr8:126980698	-0.27116	N	chr8:126616848	5	intergenic	.	.	.
rs199823736	chr1:117296867	-0.07702	N	chr1:117544331	5	upstream	.	.	.
rs568509752	chr8:130898553	-0.27458	N	chr8:130572110	NA	intronic	.	FAM49B	ENSG00000153310
rs528164800	chr16:3114639	-0.33064	N	chr16:3521071	NA	upstream	.	.	.
rs567437412	chr11:48035936	-0.14726	N	chr11:47888036	NA	intronic	.	PTPRJ	ENSG00000149177
rs181159488	chr8:126980687	-0.27116	N	chr8:126616848	5	intergenic	.	.	.
rs527790791	chr14:91769918	-0.30712	N	N	NA	intronic	.	CCDC88C	ENSG00000015133
rs180914448	chr22:40340049	-0.18152	N	chr22:39840130	6	intronic	.	GRAP2	ENSG00000100351
rs537256986	chr5:14592383	-0.27609	N	chr5:14610309	NA	intronic	.	FAM105A	ENSG00000145569
rs147317707	chr1:160550361	-0.10426	N	N	4	intergenic	.	.	.
rs111933762	chr7:150362685	0.08737	N	chr7:150278589	5	intergenic	.	.	.
rs192969501	chr2:69026377	-0.1208	N	chr2:68615546	4	intronic	.	ARHGAP25	ENSG00000163219
rs545464230	chr22:50626287	-0.12858	N	chr22:50628937	NA	intronic	.	TRABD	ENSG00000170638
rs565791571	chr7:50358823	-0.23309	N	chr7:50313352	NA	intronic	.	IKZF1	ENSG00000185811
rs543805141	chr5:35884134	-0.28396	N	chr5:35875134	NA	intergenic	.	.	.
rs9260172	chr6:29911893	-0.09063	N	chr6:29596242	4	intronic	.	HLA-A	ENSG00000206503
rs9260171	chr6:29911879	-0.09063	N	chr6:29596242	4	intronic	.	HLA-A	ENSG00000206503
rs192540361	chr1:117048758	-0.12578	N	chr1:117544331	3a	intergenic	.	.	.
rs551869245	chr4:78508291	-0.21493	N	N	NA	intronic	.	CXCL13	ENSG00000156234
rs573393130	chr6:32817101	-0.25571	N	N	NA	intronic	.	TAP1	ENSG00000168394
rs12449858	chr17:76121318	0.08672	Y	chr17:76257892	4	exonic	nonsynonymous	TMC6	ENSG00000141524
rs371415454	chr5:169716498	-0.12858	N	chr5:169691627	5	intronic	.	LCP2	ENSG00000043462
rs79213166	chr11:73098952	-0.27496	N	chr11:72943483	2c	intronic	.	RELT	ENSG00000054967
rs540845808	chr3:14474869	-0.2249	N	N	NA	intronic	.	SLC6A6	ENSG00000131389
rs557720455	chr2:68947976	-0.02861	N	chr2:68615546	NA	intergenic	.	.	.
rs544521316	chr13:46747934	-0.05534	N	N	NA	intronic	.	LCP1	ENSG00000136167
rs577386680	chr1:111748480	-0.0582	N	chr1:111348029	NA	intergenic	.	.	.
rs114457132	chr10:6113856	-0.31618	N	chr10:6101129	4	intergenic	.	.	.
rs373957038	chr6:31236275	-0.29238	N	N	4	downstream	.	.	.
rs570226691	chr6:26404865	-0.23222	N	N	NA	intronic	.	BTN3A1	ENSG00000026950
rs73981217	chr2:191903228	-0.24169	N	chr2:191973034	3a	intronic	.	STAT4	ENSG00000138378
rs563219243	chr17:47290163	-0.25565	N	chr17:47488823	NA	intronic	.	ABI3	ENSG00000108798
rs190933050	chr1:111765706	-0.07156	N	chr1:111348029	2c	intergenic	.	.	.
rs141168269	chr12:6562406	-0.28907	N	chr12:6499533	4	exonic	nonsynonymous	TAPBPL	ENSG00000139192
rs138734111	chr6:32908816	-0.34599	N	N	4	UTR5	.	HLA-DMB	ENSG00000242574
rs576714086	chr16:11678098	-0.03472	N	chr16:11817466	NA	intronic	.	LITAF	ENSG00000189067
rs190783040	chr14:91880305	-0.33902	N	N	4	intronic	.	CCDC88C	ENSG00000015133
rs76822946	chr8:126956142	-0.25741	N	chr8:126474356	5	ncRNA_exonic	.	.	.
rs557962220	chr5:14591634	-0.14726	N	chr5:14610309	NA	intronic	.	FAM105A	ENSG00000145569
rs183363862	chr16:68035679	-0.15011	N	chr16:68138091	6	intergenic	.	.	.
rs555038254	chr19:1039770	-0.1719	N	chr19:836144	NA	upstream;downstream	.	.	.
rs537842748	chr22:40352857	-0.20852	N	chr22:40317126	NA	intronic	.	GRAP2	ENSG00000100351
rs575873677	chr17:76248871	-0.29289	N	chr17:76257892	NA	intergenic	.	.	.
rs56045386	chr2:98330698	-0.29949	N	chr2:98271575	5	intronic	.	ZAP70	ENSG00000115085
rs539423869	chr2:69029600	-0.24588	N	chr2:68615546	NA	intronic	.	ARHGAP25	ENSG00000163219
rs553550881	chr2:202054169	-0.20585	N	chr2:202112471	NA	intronic	.	CASP10	ENSG00000003400
rs559631456	chr5:150465695	-0.04062	N	chr5:150567017	NA	intronic	.	TNIP1	ENSG00000145901
rs75062025	chr7:50430743	-0.13857	N	chr7:50313352	4	intronic	.	IKZF1	ENSG00000185811
rs527832883	chr5:50037831	-0.27894	N	chr5:49958363	NA	intronic	.	PARP8	ENSG00000151883
rs185949971	chr11:60793746	0.03704	N	chr11:60830367	4	intergenic	.	.	.
rs570803796	chr16:57075156	0.14607	N	chr16:57061189	NA	intronic	.	NLRC5	ENSG00000140853
rs374478757	chr3:33096893	-0.16206	N	chr3:33087395	4	intronic	.	GLB1	ENSG00000170266
rs376135672	chr8:11357133	-0.3212	N	chr8:11836514	2b	intronic	.	BLK	ENSG00000136573
rs2341367	chr22:50631226	-0.23278	N	chr22:50628937	4	intronic	.	TRABD	ENSG00000170638
rs528849415	chr11:117859312	0.09215	N	chr11:118081270	NA	intronic	.	IL10RA	ENSG00000110324
rs578142547	chr16:88767528	0.23943	N	chr16:88518569	NA	intronic	.	RNF166	ENSG00000158717
rs546227451	chr17:43487181	-0.15533	N	chr17:43488792	NA	intronic	.	ARHGAP27	ENSG00000159314
rs530844828	chr7:43694938	-0.30712	N	N	NA	intronic	.	COA1	ENSG00000106603
rs2341366	chr22:50631146	0.135	N	chr22:50628937	4	intronic	.	TRABD	ENSG00000170638
rs145963320	chr17:8835006	-0.18152	N	chr17:8784361	7	intronic	.	PIK3R5	ENSG00000141506
rs183240769	chr12:32114121	-0.27589	N	chr12:32138924	2b	intronic	.	KIAA1551	ENSG00000174718
rs562243999	chr19:1088738	-0.18171	N	chr19:836144	NA	intronic	.	POLR2E	ENSG00000099817
rs558520509	chr17:33813887	0.08716	N	chr17:33763678	NA	intronic	.	SLFN12L	ENSG00000205045
rs187125901	chr7:44088692	-0.21359	N	N	6	intronic	.	DBNL	ENSG00000136279
rs9302752	chr16:50719103	0.24893	Y	chr16:50663477	2b	intergenic	.	.	.
rs533678082	chr6:29895668	-0.10382	N	chr6:29596242	NA	upstream	.	.	.
rs561560173	chr1:31231753	-0.0387	N	chr1:31231680	NA	intergenic	.	.	.
rs540671632	chr7:150148025	-0.2897	N	chr7:150278589	NA	UTR5	.	GIMAP8	ENSG00000171115
rs529786602	chr19:7702978	0.08436	N	chr19:7415064	NA	intronic	.	STXBP2	ENSG00000076944
rs373551872	chr11:65406174	-0.29553	N	chr11:65705432	2b	intronic	.	SIPA1	ENSG00000213445
rs546170360	chr1:206912980	-0.33508	N	chr1:206968955	NA	intergenic	.	.	.
rs565952184	chr2:202131975	-0.33145	N	chr2:202112471	NA	intronic	.	CASP8	ENSG00000064012
rs180696853	chr20:57724998	-0.09683	N	N	3a	intergenic	.	.	.
rs546338083	chr20:57827908	-0.21077	N	N	NA	intronic	.	ZNF831	ENSG00000124203
rs185342019	chr22:31683908	-0.09951	N	chr22:31821719	4	intronic	.	PIK3IP1	ENSG00000100100
rs12983548	chr19:6805493	-0.26247	N	chr19:6671369	6	intronic	.	VAV1	ENSG00000141968
rs545367477	chr2:204871514	-0.34467	N	chr2:204584456	NA	intergenic	.	.	.
rs112679306	chr6:6610776	0.15257	N	N	2b	ncRNA_intronic	.	LY86	ENSG00000112799
rs186044017	chr6:137539205	-0.31339	N	chr6:137082948	4	intronic	.	IFNGR1	ENSG00000027697
rs552272959	chr6:25963188	-0.33908	N	N	NA	intronic	.	TRIM38	ENSG00000112343
rs557140018	chr11:60770961	-0.20585	N	chr11:60830367	NA	intronic	.	CD6	ENSG00000013725
rs573012072	chr16:88765065	-0.20604	N	chr16:88518569	NA	intronic	.	RNF166	ENSG00000158717
rs144467048	chr1:27935829	-0.27761	N	chr1:28216736	4	intergenic	.	.	.
rs16900994	chr8:126958296	-0.25741	N	chr8:126474356	5	ncRNA_exonic	.	.	.
rs146978946	chr3:195909014	-0.24544	N	chr3:196368191	4	intergenic	.	.	.
rs148085330	chr16:88763724	-0.2559	N	chr16:88518569	5	UTR3	.	RNF166	ENSG00000158717
rs573907013	chr16:50308801	-0.10874	N	chr16:50160737	NA	intronic	.	ADCY7	ENSG00000121281
rs547044178	chr2:197010409	-0.30712	N	chr2:196974333	NA	intronic	.	STK17B	ENSG00000081320
rs560674622	chr9:21030843	-0.28186	N	N	NA	intronic	.	PTPLAD2	ENSG00000188921
rs2843705	chr21:34674555	-0.32254	N	chr21:34439889	4	intergenic	.	.	.
rs567095064	chr8:144636766	-0.30151	N	chr8:144626721	NA	intronic	.	GSDMD	ENSG00000104518
rs186963505	chr10:6093527	-0.32425	N	chr10:6101129	5	intronic	.	IL2RA	ENSG00000134460
rs78454356	chr17:33827842	-0.19432	N	chr17:33763678	3a	intergenic	.	.	.
rs144018226	chr5:76148639	-0.27159	N	chr5:76058509	4	intronic	.	S100Z	ENSG00000171643
rs11610462	chr12:105089529	-0.2551	N	N	4	intronic	.	CHST11	ENSG00000171310
rs549641785	chr17:33818792	-0.10783	N	chr17:33763678	NA	intergenic	.	.	.
rs192062694	chr20:43643002	-0.30712	N	N	5	intronic	.	STK4	ENSG00000101109
rs140400921	chr6:29914595	-0.26761	N	chr6:29596242	3a	downstream	.	.	.
rs570384998	chr19:1039697	-0.1719	N	chr19:836144	NA	upstream;downstream	.	.	.
rs199853584	chr2:202074265	-0.26287	N	chr2:202112471	7	exonic	synonymous	CASP10	ENSG00000003400
rs140451934	chr21:15906623	-0.27835	N	chr21:16371102	2b	intronic	.	SAMSN1	ENSG00000155307
rs542179018	chr3:122398501	-0.32198	N	chr3:122013354	NA	intergenic	.	.	.
rs78671596	chr14:91844570	0.11611	N	N	4	intronic	.	CCDC88C	ENSG00000015133
rs9261267	chr6:30028894	-0.31182	N	chr6:29596242	2b	ncRNA_exonic	.	.	.
rs535444992	chr11:60884911	-0.26234	N	chr11:60830367	NA	intronic	.	CD5	ENSG00000110448
rs529581713	chr22:42315378	-0.24638	N	chr22:42418910	NA	intergenic	.	.	.
rs536352561	chr2:231088748	-0.34144	N	chr2:231161026	NA	intronic	.	SP110	ENSG00000135899
rs149486798	chr1:167463236	-0.26234	N	chr1:167600842	4	intronic	.	CD247	ENSG00000198821
rs138765774	chr6:106533240	-0.27768	N	chr6:106727215	2b	upstream	.	.	.
rs188290812	chr1:111418180	-0.2017	N	chr1:111348029	4	intronic	.	CD53	ENSG00000143119
rs552355781	chr1:200850036	-0.3288	N	N	NA	intergenic	.	.	.
rs55709253	chr14:91853363	-0.29129	N	N	5	intronic	.	CCDC88C	ENSG00000015133
rs78680836	chr2:152144159	-0.21112	N	N	4	intronic	.	NMI	ENSG00000123609
rs144213263	chr20:43643240	-0.30712	N	N	4	intronic	.	STK4	ENSG00000101109
rs554480015	chr2:202137602	-0.33145	N	chr2:202112471	NA	intronic	.	CASP8	ENSG00000064012
rs565098969	chr1:202128781	-0.16582	N	N	NA	UTR5	.	PTPN7	ENSG00000143851
rs113369534	chr6:32829518	-0.29881	N	N	2a	intergenic	.	.	.
rs567812915	chr2:204717565	-0.34467	N	chr2:204584456	NA	intergenic	.	.	.
rs578198789	chr14:91848046	-0.15412	N	N	NA	intronic	.	CCDC88C	ENSG00000015133
rs200837590	chr6:42903349	-0.15728	N	chr6:42510602	4	exonic	nonsynonymous	CNPY3	ENSG00000137161
rs574508165	chr16:50719928	-0.07764	N	chr16:50663477	NA	intergenic	.	.	.
rs536705741	chr5:156653178	-0.18372	N	chr5:156442784	NA	intronic	.	ITK	ENSG00000113263
rs139262001	chr22:37703274	-0.14539	N	chr22:37258986	4	intronic	.	CYTH4	ENSG00000100055
rs542706225	chr11:117867286	-0.07702	N	chr11:118081270	NA	intronic	.	IL10RA	ENSG00000110324
rs62622786	chr14:23000888	-0.32716	N	chr14:23429729	4	intergenic	.	.	.
rs546663889	chr12:93381999	-0.14024	N	N	NA	intergenic	.	.	.
rs572547018	chr1:161024728	-0.05269	N	chr1:161188893	NA	intronic	.	ARHGAP30	ENSG00000186517
rs368285563	chr14:93116929	-0.29416	N	chr14:93103729	4	intronic	.	RIN3	ENSG00000100599
rs183843870	chr2:233963706	-0.2773	N	chr2:234115629	5	intronic	.	.	.
rs79499544	chr3:114014905	-0.22738	N	N	5	intronic	.	TIGIT	ENSG00000181847
rs556390715	chr7:38380978	-0.09661	N	N	NA	upstream	.	.	.
rs577870168	chr17:47286527	-0.24513	N	chr17:47488823	NA	intronic	.	GNGT2	ENSG00000167083
rs114819912	chr3:172310049	-0.11146	N	chr3:172160401	4	intergenic	.	.	.
rs370526938	chr4:48116419	-0.25741	N	N	5	exonic	nonsynonymous	TXK	ENSG00000074966
rs181303286	chr6:2940784	0.02486	N	N	2b	intergenic	.	.	.
rs566004431	chr11:44590591	-0.13115	N	N	NA	intronic	.	CD82	ENSG00000085117
rs551383610	chr20:43619552	-0.28712	N	N	NA	intronic	.	STK4	ENSG00000101109
rs565549798	chr8:56904570	-0.28254	N	chr8:56800362	NA	intronic	.	LYN	ENSG00000254087
rs550936557	chr22:40350750	-0.00573	N	chr22:40317126	NA	intronic	.	GRAP2	ENSG00000100351
rs566490902	chr13:30949682	-0.3084	N	chr13:31079184	NA	intergenic	.	.	.
rs567705278	chr14:75981639	-0.01922	N	chr14:75981856	NA	intergenic	.	.	.
rs564287690	chr14:91873582	-0.18663	N	N	NA	intronic	.	CCDC88C	ENSG00000015133
rs565405868	chr6:149803496	-0.04695	N	chr6:149793000	NA	intronic	.	ZC3H12D	ENSG00000178199
rs2905516	chr11:60767694	-0.32314	N	chr11:60830367	7	intronic	.	CD6	ENSG00000013725
rs2905517	chr11:60768044	-0.32807	N	chr11:60830367	5	intronic	.	CD6	ENSG00000013725
rs2905515	chr11:60765187	-0.32314	N	chr11:60830367	5	intronic	.	CD6	ENSG00000013725
rs2905512	chr11:60761568	-0.21077	N	chr11:60830367	5	intronic	.	CD6	ENSG00000013725
rs2905513	chr11:60762850	-0.20585	N	chr11:60830367	7	intronic	.	CD6	ENSG00000013725
rs2905510	chr11:60757857	-0.32314	N	chr11:60830367	6	intronic	.	CD6	ENSG00000013725
rs201329341	chr11:58919962	-0.07916	N	N	4	exonic	nonsynonymous	FAM111A	ENSG00000166801
rs10496743	chr2:137141294	-0.26065	N	chr2:136713108	5	intergenic	.	.	.
rs11887130	chr2:231182682	-0.23693	Y	chr2:231161026	5	intergenic	.	.	.
rs575685631	chr13:24849158	-0.33234	N	N	NA	intronic	.	SPATA13	ENSG00000182957
rs78173081	chr12:32051025	-0.27719	N	chr12:32138924	4	intergenic	.	.	.
rs561059930	chr7:138792015	-0.25607	N	chr7:138735512	NA	intronic	.	ZC3HAV1	ENSG00000105939
rs138670748	chr2:136970015	-0.32958	N	chr2:136713108	7	intergenic	.	.	.
rs558560707	chr14:91873239	-0.18663	N	N	NA	intronic	.	CCDC88C	ENSG00000015133
rs570993177	chr22:37257338	-0.11756	N	chr22:37258986	NA	intronic	.	NCF4	ENSG00000100365
rs375162247	chr14:91847489	0.14028	N	N	4	intronic	.	CCDC88C	ENSG00000015133
rs187340379	chr19:1069849	-0.05269	N	chr19:836144	5	intronic	.	HMHA1	ENSG00000180448
rs10871452	chr16:30492690	-0.24419	Y	chr16:30471109	6	intronic	.	ITGAL	ENSG00000005844
rs529004197	chr12:105037297	-0.18246	N	N	NA	intronic	.	CHST11	ENSG00000171310
rs564509752	chr1:25355874	-0.32609	N	chr1:25291010	NA	intergenic	.	.	.
rs550732939	chr2:197009834	-0.30712	N	chr2:196974333	NA	intronic	.	STK17B	ENSG00000081320
rs149089977	chr16:88760575	-0.26234	N	chr16:88518569	4	intergenic	.	.	.
rs558890841	chr11:118220262	-0.32314	N	chr11:118639653	NA	intronic	.	CD3G	ENSG00000160654
rs560129955	chr1:117295018	-0.34467	N	chr1:117544331	NA	intergenic	.	.	.
rs551724790	chr19:18155864	0.20056	N	chr19:18398030	NA	intergenic	.	.	.
rs371261586	chr22:23161355	-0.34544	N	N	5	intergenic	.	.	.
rs376568664	chr16:4457712	-0.31214	N	chr16:4476089	4	intronic	.	CORO7	ENSG00000262246
rs555009217	chr10:91011583	-0.33693	N	chr10:91002804	NA	UTR5	.	LIPA	ENSG00000107798
rs147243617	chr15:45010133	-0.18171	N	N	3a	UTR3	.	B2M	ENSG00000166710
rs550985151	chr2:198146237	-0.29358	N	chr2:198544183	NA	ncRNA_intronic	.	ANKRD44	ENSG00000065413
rs575784026	chr9:117685389	-0.21865	N	chr9:117696336	NA	intronic	.	TNFSF8	ENSG00000106952
rs149825093	chr2:197009635	-0.30712	N	chr2:196974333	3a	intronic	.	STK17B	ENSG00000081320
rs564817717	chr2:158298324	-0.14143	N	chr2:158520905	NA	intronic	.	CYTIP	ENSG00000115165
rs546800259	chr3:107844483	-0.33943	N	chr3:107381651	NA	ncRNA_intronic	.	.	.
rs78224788	chr17:8819006	0.05734	N	chr17:8784361	3a	intronic	.	PIK3R5	ENSG00000141506
rs691469	chr19:6812948	-0.18152	N	chr19:6671369	7	intronic	.	VAV1	ENSG00000141968
rs138755233	chr11:117854838	-0.22738	N	chr11:118081270	7	intergenic	.	.	.
rs545251156	chr7:38389775	-0.30194	N	N	NA	ncRNA_intronic	.	.	.
rs543710427	chr17:74487293	-0.1291	N	chr17:74710128	NA	intronic	.	RHBDF2	ENSG00000129667
rs151029433	chr2:231092106	0.04188	N	chr2:231161026	3a	intronic	.	SP140	ENSG00000079263
rs113955544	chr17:8846353	-0.13365	N	chr17:8784361	4	intronic	.	PIK3R5	ENSG00000141506
rs569655217	chr16:30490596	-0.18152	N	chr16:30471109	NA	intronic	.	ITGAL	ENSG00000005844
rs541660059	chr1:160550383	-0.10426	N	N	NA	intergenic	.	.	.
rs368813507	chr2:68964056	-0.09884	N	chr2:68615546	7	intronic	.	ARHGAP25	ENSG00000163219
rs558532191	chr5:156648104	-0.25741	N	chr5:156442784	NA	intronic	.	ITK	ENSG00000113263
rs372974835	chr19:36231000	-0.33667	N	N	4	intronic	.	IGFLR1	ENSG00000126246
rs200573434	chr15:44955830	-0.28169	N	N	2a	exonic	nonsynonymous	SPG11	ENSG00000104133
rs545565530	chr2:231467733	-0.2126	N	chr2:231161026	NA	intergenic	.	.	.
rs532870225	chr8:126934775	-0.26234	N	chr8:126474356	NA	ncRNA_exonic	.	.	.
rs187745738	chr1:117047171	0.32979	N	chr1:117544331	4	intergenic	.	.	.
rs78826577	chr6:36975807	-0.10075	N	chr6:36648816	4	intronic	.	FGD2	ENSG00000146192
rs372918244	chr19:18220866	-0.14609	N	chr19:18398030	3a	intronic	.	MAST3	ENSG00000099308
rs553077608	chr16:57030509	-0.18152	N	chr16:57061189	NA	intergenic	.	NLRC5	ENSG00000140853
rs533980401	chr19:41808502	-0.11402	N	N	NA	intronic	.	HNRNPUL1	ENSG00000105323
rs375319393	chr15:77281127	0.25775	N	chr15:77313571	2b	intergenic	.	.	.
rs529465937	chr2:68973345	-0.1208	N	chr2:68615546	NA	intronic	.	ARHGAP25	ENSG00000163219
rs550589350	chr3:53204483	-0.14503	N	chr3:52873984	NA	intronic	.	PRKCD	ENSG00000163932
rs31978	chr5:14581556	-0.27363	N	chr5:14610309	3a	upstream	.	.	.
rs544381941	chr19:19753293	-0.14227	N	chr19:19786099	NA	intronic	.	GMIP	ENSG00000089639
rs541032573	chr22:40317691	-0.25461	N	chr22:39840130	NA	intronic	.	GRAP2	ENSG00000100351
rs59977043	chr16:57045805	-0.23309	N	chr16:57061189	7	intergenic	.	NLRC5	ENSG00000140853
rs558096339	chr2:197027713	0.01269	N	chr2:196974333	NA	intronic	.	STK17B	ENSG00000081320
rs563493552	chr15:45011770	-0.08311	N	N	NA	intergenic	.	.	.
rs577835715	chr17:76121454	0.21738	N	chr17:76257892	NA	intronic	.	TMC6	ENSG00000141524
rs31976	chr5:14599373	-0.32316	N	chr5:14610309	6	intronic	.	FAM105A	ENSG00000145569
rs549323049	chr6:108113019	-0.32314	N	N	NA	intronic	.	SCML4	ENSG00000146285
rs546897550	chr22:40355185	-0.17716	N	chr22:40317126	NA	intronic	.	GRAP2	ENSG00000100351
rs77743942	chr6:35279603	0.12732	N	chr6:35602972	2b	intronic	.	DEF6	ENSG00000023892
rs532936634	chr14:91868389	-0.1126	N	N	NA	intronic	.	CCDC88C	ENSG00000015133
rs371111171	chr17:8796496	0.00081	N	chr17:8784361	5	intronic	.	PIK3R5	ENSG00000141506
rs546099516	chr17:47296447	0.37749	N	chr17:47488823	NA	intronic	.	ABI3	ENSG00000108798
rs561940475	chr11:102190343	-0.26834	N	chr11:102057068	NA	intronic	.	BIRC3	ENSG00000023445
rs573076880	chr2:204734939	-0.20585	N	chr2:204584456	NA	intronic	.	CTLA4	ENSG00000163599
rs143311914	chr9:117134509	0.13355	N	N	2b	intronic	.	AKNA	ENSG00000106948
rs192691637	chr2:136889168	-0.06613	N	chr2:136713108	4	intergenic	.	.	.
rs537968955	chr19:48747779	0.10242	N	chr19:49127490	NA	intronic	.	CARD8	ENSG00000105483
rs1151264	chr16:57044816	-0.18152	N	chr16:57061189	6	intergenic	.	NLRC5	ENSG00000140853
rs1151265	chr16:57045755	-0.23309	N	chr16:57061189	5	intergenic	.	NLRC5	ENSG00000140853
rs142178836	chr3:114016564	-0.27724	N	N	5	intronic	.	TIGIT	ENSG00000181847
rs181879333	chr8:11350105	-0.19238	N	chr8:11836514	4	intergenic	.	.	.
rs550125289	chr15:89180748	-0.25832	N	N	NA	intronic	.	.	.
rs547728247	chr17:72463918	-0.03685	N	chr17:72695211	NA	intronic	.	CD300A	ENSG00000167851
rs570375749	chr2:197046334	-0.20305	N	chr2:196974333	NA	intergenic	.	.	.
rs116536912	chr1:161531276	-0.25454	N	chr1:161620089	2b	intergenic	.	.	.
rs185087552	chr16:57076893	0.14607	N	chr16:57061189	2b	intronic	.	NLRC5	ENSG00000140853
rs541917516	chr2:231088937	-0.33802	N	chr2:231161026	NA	intronic	.	SP110	ENSG00000135899
rs118166247	chr17:76138158	-0.04491	N	chr17:76257892	4	UTR3	.	TMC8	ENSG00000167895
rs568106186	chr14:52792228	-0.16559	N	chr14:52618827	NA	intronic	.	PTGER2	ENSG00000125384
rs559984639	chr8:37751301	-0.26863	N	N	NA	intronic	.	RAB11FIP1	ENSG00000156675
rs558253601	chr11:65407306	0.20646	N	chr11:65705432	NA	intronic	.	SIPA1	ENSG00000213445
rs564531562	chr1:198602746	-0.27761	N	chr1:199000727	NA	intergenic	.	.	.
rs545080259	chr14:21248398	-0.29175	N	chr14:21431413	NA	upstream	.	.	.
rs143116147	chr21:43838667	-0.23524	N	chr21:43850713	4	exonic	nonsynonymous	UBASH3A	ENSG00000160185
rs532930677	chr12:47601172	-0.16419	N	N	NA	intronic	.	PCED1B	ENSG00000179715
rs113857728	chr10:6094606	-0.01987	N	chr10:6101129	2b	intronic	.	IL2RA	ENSG00000134460
rs60501677	chr17:3865001	-0.20535	N	chr17:3828702	4	intronic	.	ATP2A3	ENSG00000074370
rs112188865	chr22:50976794	-0.19777	N	chr22:50628937	4	intergenic	.	.	.
rs199506568	chr4:8230314	-0.03343	N	N	3a	exonic	nonsynonymous	SH3TC1	ENSG00000125089
rs537729416	chr15:44964436	0.02035	N	N	NA	intronic	.	PATL2	ENSG00000229474
rs566101294	chr2:137139077	-0.14336	N	chr2:136713108	NA	intergenic	.	.	.
rs187064908	chr2:197046775	-0.20305	N	chr2:196974333	5	intergenic	.	.	.
rs45557832	chr2:204571151	-0.3138	N	chr2:204584456	4	upstream	.	.	.
rs530134115	chr2:197030535	-0.23309	N	chr2:196974333	NA	intronic	.	STK17B	ENSG00000081320
rs146051094	chr5:40486885	-0.13602	N	N	3a	intergenic	.	.	.
rs552941267	chr11:67172319	-0.28294	N	chr11:66855593	NA	intronic	.	TBC1D10C	ENSG00000175463
rs550675912	chr19:19752069	-0.24095	N	chr19:19786099	NA	intronic	.	GMIP	ENSG00000089639
rs572804212	chr6:36991340	-0.21959	N	chr6:36648816	NA	intronic	.	FGD2	ENSG00000146192
rs550984689	chr6:29912157	-0.09063	N	chr6:29596242	NA	exonic	nonsynonymous	HLA-A	ENSG00000206503
rs574200247	chr17:8797219	-0.3042	N	chr17:8784361	NA	intronic	.	PIK3R5	ENSG00000141506
rs543534847	chr12:92951030	-0.33738	N	chr12:92747528	NA	intergenic	.	.	.
rs180893812	chr1:167598496	-0.27287	N	chr1:167600842	4	upstream	.	.	.
rs564256655	chr8:11350448	-0.19238	N	chr8:11836514	NA	intergenic	.	.	.
rs555129268	chr13:30949717	-0.3084	N	chr13:31079184	NA	intergenic	.	.	.
rs558791062	chr15:45008096	-0.31546	N	N	NA	intronic	.	B2M	ENSG00000166710
rs536579201	chr2:198003052	0.13661	N	N	NA	intronic	.	ANKRD44	ENSG00000065413
rs554195879	chr1:26866350	-0.16031	N	chr1:27100243	NA	intronic	.	RPS6KA1	ENSG00000117676
rs189853233	chr6:106593740	-0.07064	N	chr6:106727215	2b	intergenic	.	.	.
rs111629220	chr2:42357303	-0.26359	N	N	4	intergenic	.	.	.
rs185719994	chr11:48028941	-0.30743	N	chr11:47888036	7	intronic	.	PTPRJ	ENSG00000149177
rs542896344	chr3:33002158	-0.04332	N	chr3:33087395	NA	intergenic	.	.	.
rs571875310	chr11:128574901	-0.28042	N	chr11:128562098	NA	intronic	.	FLI1	ENSG00000151702
rs139916142	chr12:6553489	-0.34622	N	chr12:6499533	4	ncRNA_intronic	.	.	.
rs2260969	chr2:42345420	-0.33238	N	N	3a	intergenic	.	.	.
rs182294339	chr2:204808525	-0.32314	N	chr2:204584456	4	intronic	.	ICOS	ENSG00000163600
rs180845327	chr2:204799857	-0.25571	N	chr2:204584456	5	intergenic	.	.	.
rs115964698	chr15:45011879	0.24345	N	N	4	intergenic	.	.	.
rs572324795	chr17:38482991	-0.31777	N	chr17:38157841	NA	intronic	.	RARA	ENSG00000131759
rs116650656	chr2:204800148	-0.25571	N	chr2:204584456	5	intergenic	.	.	.
rs116812842	chr7:50439511	-0.20768	N	chr7:50313352	5	intronic	.	IKZF1	ENSG00000185811
rs182715663	chr15:89190824	-0.30476	N	N	4	intronic	.	ISG20	ENSG00000172183
rs533284355	chr16:56951159	-0.22729	N	chr16:57061189	NA	intergenic	.	.	.
rs575843613	chr1:114411393	-0.18152	N	chr1:114377568	NA	ncRNA_intronic	.	PTPN22	ENSG00000134242
rs554868982	chr1:117359759	-0.27894	N	chr1:117544331	NA	intergenic	.	.	.
rs115033676	chr6:32828444	-0.29881	N	N	4	downstream	.	.	.
rs374597707	chr11:102164826	-0.08949	N	chr11:102057068	4	intergenic	.	.	.
rs534060629	chr1:160677792	-0.29063	N	chr1:161168189	NA	intronic	.	CD48	ENSG00000117091
rs571054816	chr17:78238458	-0.23587	N	chr17:77885258	NA	intronic	.	RNF213	ENSG00000173821
rs55933640	chr2:98328721	-0.27894	N	chr2:98271575	4	intergenic	.	.	.
rs114476820	chr2:198017689	-0.3151	N	N	2b	intronic	.	ANKRD44	ENSG00000065413
rs78232928	chr6:159459283	-0.17844	N	chr6:159469512	5	intronic	.	TAGAP	ENSG00000164691
rs4970714	chr1:92941357	-0.18152	N	chr1:92733769	5	UTR3	.	GFI1	ENSG00000162676
rs8178446	chr21:34640332	-0.18322	N	chr21:34439889	5	intronic	.	IL10RB	ENSG00000243646
rs191644244	chr17:29151917	-0.28886	N	N	4	upstream	.	.	.
rs141189179	chr5:133439438	-0.32111	N	chr5:133619966	4	intergenic	.	.	.
rs538260852	chr14:91774256	-0.23685	N	N	NA	intronic	.	CCDC88C	ENSG00000015133
rs12024929	chr1:114417033	0.23943	N	chr1:114377568	3a	ncRNA_intronic	.	.	.
rs529972542	chr16:3114055	-0.30883	N	chr16:3521071	NA	intergenic	.	.	.
rs183721846	chr11:118204357	-0.25741	N	chr11:118639653	5	intergenic	.	.	.
rs564977538	chr1:31222658	-0.21545	N	chr1:31231680	NA	intronic	.	LAPTM5	ENSG00000162511
rs115610209	chr2:69009172	0.07018	N	chr2:68615546	5	intronic	.	ARHGAP25	ENSG00000163219
rs552589658	chr7:44088298	-0.21359	N	N	NA	intronic	.	DBNL	ENSG00000136279
rs2062847	chr1:200849360	-0.3288	N	N	4	intergenic	.	.	.
rs562517895	chr5:171612029	-0.15994	N	chr5:171931939	NA	intronic	.	STK10	ENSG00000072786
rs527857542	chr21:34611709	-0.33012	N	chr21:34439889	NA	intronic	.	IFNAR2	ENSG00000159110
rs184090516	chr6:159076164	-0.22655	N	chr6:159469512	4	intronic	.	SYTL3	ENSG00000164674
rs17055011	chr6:108056510	-0.24018	N	N	7	intronic	.	SCML4	ENSG00000146285
rs566683058	chr5:150474138	0.10535	N	chr5:150567017	NA	intergenic	.	.	.
rs530790598	chr1:31223468	-0.25565	N	chr1:31231680	NA	intronic	.	LAPTM5	ENSG00000162511
rs58787852	chr19:6812905	-0.18152	N	chr19:6671369	7	intronic	.	VAV1	ENSG00000141968
rs560065598	chr1:209921165	-0.30294	N	chr1:209942435	NA	intergenic	.	.	.
rs141762822	chr2:43521317	-0.3082	N	chr2:43762195	4	intronic	.	THADA	ENSG00000115970
rs72901801	chr2:69032830	-0.06924	N	chr2:68615546	5	intronic	.	ARHGAP25	ENSG00000163219
rs150939903	chr1:89750213	-0.25461	N	N	7	intergenic	.	.	.
rs184752759	chr3:169762885	-0.12792	N	chr3:169487501	4	intronic	.	GPR160	ENSG00000173890
rs571342194	chr9:100864327	0.02357	N	N	NA	intronic	.	TRIM14	ENSG00000106785
rs8178444	chr21:34640283	-0.18322	N	chr21:34439889	5	intronic	.	IL10RB	ENSG00000243646
rs68016896	chr9:460002	-0.23572	N	chr9:288414	3a	intronic	.	DOCK8	ENSG00000107099
rs543628755	chr9:117125626	-0.17393	N	N	NA	intronic	.	AKNA	ENSG00000106948
rs376813838	chr8:145060422	-0.32225	N	chr8:144626721	2b	intronic	.	PARP10	ENSG00000178685
rs534829536	chr11:117881201	0.09243	N	chr11:118081270	NA	intergenic	.	.	.
rs17531127	chr7:43687967	-0.15073	N	N	4	intronic	.	COA1	ENSG00000106603
rs10422404	chr19:14152336	-0.06305	N	chr19:14499477	4	intronic	.	IL27RA	ENSG00000104998
rs142469905	chr19:1069597	0.10869	N	chr19:836144	2b	intronic	.	HMHA1	ENSG00000180448
rs543295445	chr11:2321690	-0.2588	N	chr11:2320013	NA	intronic	.	C11orf21	ENSG00000110665
rs8116420	chr20:56178612	-0.26013	N	N	2b	downstream	.	.	.
rs568877945	chr12:104964196	-0.20309	N	N	NA	intronic	.	CHST11	ENSG00000171310
rs546154304	chr3:53230602	-0.3251	N	chr3:52873984	NA	intergenic	.	.	.
rs575249450	chr8:82017352	-0.34487	N	N	NA	intronic	.	PAG1	ENSG00000076641
rs567489247	chr2:7872005	-0.29175	N	chr2:7728766	NA	intergenic	.	.	.
rs533780816	chr22:17698880	0.03651	N	chr22:17906176	NA	intronic	.	CECR1	ENSG00000093072
rs8178445	chr21:34640305	-0.18322	N	chr21:34439889	5	intronic	.	IL10RB	ENSG00000243646
rs146442310	chr1:32721204	-0.15907	N	N	2a	intronic	.	LCK	ENSG00000182866
rs182937691	chr7:106509617	-0.09647	N	chr7:106372219	5	exonic	nonsynonymous	PIK3CG	ENSG00000105851
rs551007823	chr16:50307713	0.08716	N	chr16:50160737	NA	intronic	.	ADCY7	ENSG00000121281
rs574413031	chr11:67808592	-0.20519	N	N	NA	intronic	.	TCIRG1	ENSG00000110719
rs143283451	chr6:109768429	-0.21884	N	chr6:109376647	5	exonic	nonsynonymous	MICAL1	ENSG00000135596
rs149967795	chr9:117144951	-0.25379	N	N	7	intronic	.	AKNA	ENSG00000106948
rs148304121	chr7:138770042	-0.31205	N	chr7:138735512	5	intronic	.	ZC3HAV1	ENSG00000105939
rs533962386	chr16:57061913	-0.18152	N	chr16:57061189	NA	intronic	.	NLRC5	ENSG00000140853
rs183655655	chr7:144515737	-0.08493	N	N	2a	intronic	.	TPK1	ENSG00000196511
rs73319096	chr17:43307291	-0.32163	N	chr17:43488792	2a	intronic	.	FMNL1	ENSG00000184922
rs558837081	chr6:106535799	-0.30943	N	chr6:106727215	NA	intronic	.	PRDM1	ENSG00000057657
rs563048224	chr16:57026422	-0.25461	N	chr16:57061189	NA	intergenic	.	NLRC5	ENSG00000140853
rs140310699	chr7:104597658	0.17859	N	N	2a	intergenic	.	.	.
rs531051485	chr14:65677006	-0.04551	N	chr14:65564703	NA	intergenic	.	.	.
rs182005966	chr20:43684973	-0.30712	N	N	7	intronic	.	STK4	ENSG00000101109
rs561473019	chr19:1074091	-0.05611	N	chr19:836144	NA	intronic	.	HMHA1	ENSG00000180448
rs372123291	chr1:89776618	-0.26742	N	N	5	intergenic	.	.	.
rs567838419	chr5:49987807	-0.25741	N	chr5:49958363	NA	intronic	.	PARP8	ENSG00000151883
rs564497591	chr2:182177512	0.05707	N	chr2:182323665	NA	ncRNA_intronic	.	.	.
rs565925939	chr5:43038058	-0.13566	N	N	NA	ncRNA_intronic	.	.	.
rs567006095	chr11:118743467	-0.34051	N	chr11:118747576	NA	intergenic	.	.	.
rs561335941	chr5:131823836	0.20491	N	chr5:131705458	NA	intronic	.	IRF1	ENSG00000125347
rs577755042	chr2:204814007	-0.12183	N	chr2:204584456	NA	intronic	.	ICOS	ENSG00000163600
rs12126260	chr1:111423855	-0.20452	N	chr1:111348029	3a	intronic	.	CD53	ENSG00000143119
rs145513117	chr5:35876630	0.21244	N	chr5:35875134	4	UTR3	.	IL7R	ENSG00000168685
rs74800301	chr1:160551572	-0.26247	N	N	7	intergenic	.	.	.
rs541869559	chr12:109011233	-0.21352	N	chr12:108721636	NA	intergenic	.	.	.
rs577716983	chr3:111385959	-0.21959	N	chr3:111840513	NA	intergenic	.	.	.
rs182617127	chr5:156655481	-0.25741	N	chr5:156442784	7	intronic	.	ITK	ENSG00000113263
rs11677065	chr2:69013007	-0.25741	N	chr2:68615546	6	intronic	.	ARHGAP25	ENSG00000163219
rs182333533	chr2:69044910	-0.12858	N	chr2:68615546	4	intronic	.	ARHGAP25	ENSG00000163219
rs17715481	chr5:131815384	-0.08838	N	chr5:131705458	2b	intergenic	.	.	.
rs8059305	chr16:68036666	-0.34467	Y	chr16:68138091	1f	intergenic	.	.	.
rs12538151	chr7:50474223	-0.07422	N	chr7:50313352	5	intergenic	.	.	.
rs117299465	chr6:159137806	-0.22655	N	chr6:159469512	6	intronic	.	SYTL3	ENSG00000164674
rs531439059	chr2:68997863	-0.1208	N	chr2:68615546	NA	intronic	.	ARHGAP25	ENSG00000163219
rs147472471	chr1:200847179	0.04762	N	N	2b	intergenic	.	.	.
rs149311984	chr19:10450323	-0.15641	N	chr19:10666450	3a	UTR5	.	ICAM3	ENSG00000076662
rs148321715	chr6:32811844	-0.18207	N	N	2b	intronic	.	PSMB8	ENSG00000204264
rs78393250	chr11:48021863	-0.15504	N	chr11:47888036	6	intronic	.	PTPRJ	ENSG00000149177
rs530526445	chr2:202047754	-0.05751	N	chr2:202112471	NA	UTR5	.	CASP10	ENSG00000003400
rs539527589	chr7:150366289	-0.284	N	chr7:150278589	NA	intergenic	.	.	.
rs568968398	chr17:74488058	0.08341	N	chr17:74710128	NA	intronic	.	RHBDF2	ENSG00000129667
rs569325558	chr2:197008550	-0.30712	N	chr2:196974333	NA	intronic	.	STK17B	ENSG00000081320
rs536541721	chr1:167401115	-0.27361	N	chr1:167600842	NA	intronic	.	CD247	ENSG00000198821
rs558589575	chr6:139493755	-0.15111	N	N	NA	intronic	.	HECA	ENSG00000112406
rs116828536	chr2:198072183	-0.3151	N	chr2:198544183	5	intronic	.	ANKRD44	ENSG00000065413
rs73054363	chr2:197105108	0.07085	N	chr2:196974333	4	intronic	.	HECW2	ENSG00000138411
rs535957214	chr7:106503242	-0.1292	N	chr7:106372219	NA	intergenic	.	.	.
rs76543029	chr2:231086440	-0.34091	N	chr2:231161026	2b	UTR5	.	SP110	ENSG00000135899
rs557690066	chr2:204805513	-0.20585	N	chr2:204584456	NA	intronic	.	ICOS	ENSG00000163600
rs574823909	chr6:108138277	-0.21865	N	N	NA	intronic	.	SCML4	ENSG00000146285
rs577581450	chr22:40319082	-0.18152	N	chr22:39840130	NA	intronic	.	GRAP2	ENSG00000100351
rs4768144	chr12:47609058	-0.29711	N	N	5	ncRNA_intronic	.	PCED1B	ENSG00000179715
rs541028896	chr8:126932955	-0.24963	N	chr8:126474356	NA	intergenic	.	.	.
rs13425717	chr2:204865802	-0.22738	N	chr2:204584456	6	intergenic	.	.	.
rs150074768	chr15:44964524	0.02035	N	N	4	intronic	.	PATL2	ENSG00000229474
rs116281545	chr20:57829527	-0.21077	N	N	7	exonic	nonsynonymous	ZNF831	ENSG00000124203
rs549569064	chr11:67808300	-0.1391	N	N	NA	intronic	.	TCIRG1	ENSG00000110719
rs4784751	chr16:57056574	-0.05269	N	chr16:57061189	5	intronic	.	NLRC5	ENSG00000140853
rs4784750	chr16:57056064	-0.18152	N	chr16:57061189	5	intronic	.	NLRC5	ENSG00000140853
rs187615982	chr7:138796599	-0.07422	N	chr7:138735512	5	intergenic	.	.	.
rs368768783	chr22:40301921	-0.18152	N	chr22:39840130	4	intronic	.	GRAP2	ENSG00000100351
rs4784754	chr16:57071963	-0.04491	N	chr16:57061189	5	intronic	.	NLRC5	ENSG00000140853
rs551668814	chr6:108056625	-0.24018	N	N	NA	intronic	.	SCML4	ENSG00000146285
rs544157617	chr2:197046039	-0.20305	N	chr2:196974333	NA	intergenic	.	.	.
rs530758052	chr1:160528593	-0.19896	N	N	NA	intronic	.	CD84	ENSG00000066294
rs380885	chr6:159467351	-0.09855	N	chr6:159469512	4	intergenic	.	.	.
rs530496154	chr1:111731445	-0.18171	N	chr1:111348029	NA	intronic	.	DENND2D	ENSG00000162777
rs571806775	chr11:64569425	-0.15933	N	chr11:64085298	NA	intronic	.	MAP4K2	ENSG00000168067
rs552636508	chr5:169708656	-0.12858	N	chr5:169691627	NA	intronic	.	LCP2	ENSG00000043462
rs573309214	chr3:150923723	-0.27894	N	chr3:151073355	NA	intronic	.	MED12L	ENSG00000144893
rs561500989	chr5:544336	-0.27682	N	N	NA	intergenic	.	.	.
rs186104524	chr2:197018828	-0.17829	N	chr2:196974333	6	intronic	.	STK17B	ENSG00000081320
rs377172551	chr5:169705956	0.09481	N	chr5:169691627	4	intronic	.	LCP2	ENSG00000043462
rs181461402	chr3:113936130	-0.28387	N	N	6	intergenic	.	.	.
rs150441808	chr16:50304294	-0.05269	N	chr16:50160737	5	intronic	.	ADCY7	ENSG00000121281
rs562122004	chr7:50438754	-0.20768	N	chr7:50313352	NA	intronic	.	IKZF1	ENSG00000185811
rs540244769	chr14:91837203	-0.31762	N	N	NA	intronic	.	CCDC88C	ENSG00000015133
rs80187053	chr8:11416877	-0.29664	N	chr8:11836514	4	intronic	.	BLK	ENSG00000136573
rs2950889	chr11:47971354	-0.14233	N	chr11:47888036	7	intergenic	.	.	.
rs144959790	chr2:198151456	-0.3151	N	chr2:198544183	6	ncRNA_intronic	.	ANKRD44	ENSG00000065413
rs142816948	chr1:117308979	-0.20585	N	chr1:117544331	5	intronic	.	CD2	ENSG00000116824
rs191232436	chr9:117671947	-0.25456	N	chr9:117696336	5	intronic	.	TNFSF8	ENSG00000106952
rs543539715	chr7:150373163	-0.284	N	chr7:150278589	NA	intergenic	.	.	.
rs140782545	chr2:233977661	-0.22573	N	chr2:234115629	5	intronic	.	.	.
rs574323739	chr6:31442354	-0.10255	N	N	NA	intergenic	.	.	.
rs140251913	chr7:50368278	-0.33651	N	chr7:50313352	7	intronic	.	IKZF1	ENSG00000185811
rs556911234	chr1:117307886	-0.20585	N	chr1:117544331	NA	intronic	.	CD2	ENSG00000116824
rs1739870	chr6:108030956	-0.24018	Y	N	7	intronic	.	SCML4	ENSG00000146285
rs573592415	chr6:29689766	-0.21892	N	chr6:29596242	NA	intergenic	.	.	.
rs571146307	chr2:198131370	-0.21319	N	chr2:198544183	NA	ncRNA_intronic	.	ANKRD44	ENSG00000065413
rs533259558	chr4:6688112	-0.27022	N	chr4:6969919	NA	intergenic	.	.	.
rs183592282	chr16:3118031	-0.23744	N	chr16:3521071	5	intronic	.	IL32	ENSG00000008517
rs555816456	chr1:167470965	-0.27914	N	chr1:167600842	NA	intronic	.	CD247	ENSG00000198821
rs575981308	chr2:7913896	-0.13279	N	chr2:7728766	NA	intergenic	.	.	.
rs559938192	chr6:109771540	-0.23564	N	chr6:109376647	NA	exonic	nonsynonymous	MICAL1	ENSG00000135596
rs143718099	chr1:45196638	-0.15433	N	N	3a	intergenic	.	.	.
rs190626103	chr2:197023394	-0.3356	N	chr2:196974333	5	intronic	.	STK17B	ENSG00000081320
rs559270530	chr20:43600563	-0.17829	N	N	NA	intronic	.	STK4	ENSG00000101109
rs2517719	chr6:29916253	-0.24143	N	chr6:29596242	4	intergenic	.	.	.
rs2517718	chr6:29916391	-0.24143	N	chr6:29596242	4	intergenic	.	.	.
rs569562474	chr5:156536251	-0.05743	N	chr5:156442784	NA	upstream	.	HAVCR2	ENSG00000135077
rs2517716	chr6:29917260	-0.23651	N	chr6:29596242	4	intergenic	.	.	.
rs2517715	chr6:29917439	-0.23651	N	chr6:29596242	7	intergenic	.	.	.
rs2517714	chr6:29917881	-0.23651	N	chr6:29596242	4	intergenic	.	.	.
rs546460465	chr4:185342899	-0.18706	N	N	NA	intronic	.	IRF2	ENSG00000168310
rs535397903	chr14:91881081	-0.3356	N	N	NA	intronic	.	CCDC88C	ENSG00000015133
rs577074087	chr17:76111764	-0.31183	N	chr17:76257892	NA	intronic	.	TMC6	ENSG00000141524
rs2617808	chr19:6792827	-0.26247	N	chr19:6671369	6	intronic	.	VAV1	ENSG00000141968
rs565488523	chr7:106511414	-0.08596	N	chr7:106372219	NA	intronic	.	PIK3CG	ENSG00000105851
rs142116062	chr11:287742	-0.32856	N	chr11:307961	4	intergenic	.	.	.
rs189535446	chr16:68035268	-0.09855	N	chr16:68138091	6	intergenic	.	.	.
rs562859058	chr2:192501981	-0.14233	N	chr2:192522423	NA	intergenic	.	.	.
rs532316194	chr2:204799204	-0.20585	N	chr2:204584456	NA	intergenic	.	.	.
rs568475314	chr22:40356576	-0.17374	N	chr22:40317126	NA	intronic	.	GRAP2	ENSG00000100351
rs150826036	chr11:60783485	-0.13708	N	chr11:60830367	5	intronic	.	CD6	ENSG00000013725
rs185710024	chr4:36387640	-0.25601	N	chr4:36312542	4	intergenic	.	.	.
rs184048939	chr20:56195242	-0.129	N	N	4	intronic	.	ZBP1	ENSG00000124256
rs569522700	chr2:137085049	0.06372	N	chr2:136713108	NA	intergenic	.	.	.
rs561406898	chr19:18285164	-0.30285	N	chr19:18398030	NA	intronic	.	IFI30	ENSG00000216490
rs558440403	chr16:85969537	-0.27822	N	chr16:85938755	NA	intergenic	.	.	.
rs563496028	chr9:117112457	-0.17885	N	N	NA	intronic	.	AKNA	ENSG00000106948
rs73260600	chr16:88763317	-0.2559	N	chr16:88518569	5	UTR3	.	RNF166	ENSG00000158717
rs62383768	chr5:150462818	-0.12178	N	chr5:150567017	4	intronic	.	TNIP1	ENSG00000145901
rs553533269	chr8:126924863	-0.27894	N	chr8:126474356	NA	intergenic	.	.	.
rs62383766	chr5:150462576	-0.12178	N	chr5:150567017	4	intronic	.	TNIP1	ENSG00000145901
rs62383767	chr5:150462705	-0.12178	N	chr5:150567017	3a	intronic	.	TNIP1	ENSG00000145901
rs571327923	chr19:50016421	-0.22199	N	N	NA	intronic	.	FCGRT	ENSG00000104870
rs567401792	chr3:33090093	-0.07701	N	chr3:33087395	NA	intronic	.	GLB1	ENSG00000170266
rs375512057	chr14:88480163	-0.09614	N	chr14:88472595	2b	UTR3	.	.	.
rs574140876	chr1:27959449	0.06985	N	chr1:28216736	NA	intronic	.	FGR	ENSG00000000938
rs551814033	chr20:56205209	-0.07422	N	N	NA	intergenic	.	.	.
rs559528163	chr16:50302440	-0.04491	N	chr16:50160737	NA	intronic	.	ADCY7	ENSG00000121281
rs571157872	chr2:68965928	-0.1208	N	chr2:68615546	NA	intronic	.	ARHGAP25	ENSG00000163219
rs376978801	chr1:114401952	-0.05269	N	chr1:114377568	4	ncRNA_intronic	.	PTPN22	ENSG00000134242
rs557768295	chr19:4815786	-0.20064	N	chr19:5054510	NA	downstream	.	.	.
rs535353373	chr22:40355012	-0.17374	N	chr22:40317126	NA	intronic	.	GRAP2	ENSG00000100351
rs541849091	chr3:56818209	-0.10487	N	N	NA	intronic	.	ARHGEF3	ENSG00000163947
rs541460411	chr19:6800576	-0.07184	N	chr19:6671369	NA	intronic	.	VAV1	ENSG00000141968
rs527976146	chr6:134568687	-0.01325	N	chr6:135007856	NA	intronic	.	SGK1	ENSG00000118515
rs568121344	chr14:88479270	-0.23309	N	chr14:88472595	NA	UTR3	.	.	.
rs527433506	chr21:43828061	-0.20585	N	chr21:43850713	NA	intronic	.	UBASH3A	ENSG00000160185
rs368060854	chr16:88766011	-0.19825	N	chr16:88518569	4	intronic	.	RNF166	ENSG00000158717
rs139425081	chr12:104859148	-0.27761	N	N	5	intronic	.	CHST11	ENSG00000171310
rs116138843	chr9:97021608	-0.29677	N	N	4	UTR5	.	ZNF169	ENSG00000175787
rs7853027	chr9:459024	-0.28558	N	chr9:288414	5	intronic	.	DOCK8	ENSG00000107099
rs560560794	chr5:131817582	-0.33487	N	chr5:131705458	NA	UTR3	.	IRF1	ENSG00000125347
rs563763243	chr5:169730716	-0.30194	N	chr5:169691627	NA	intergenic	.	.	.
rs575581496	chr22:17738942	-0.1048	N	chr22:17906176	NA	ncRNA_exonic	.	.	.
rs77597237	chr16:3116760	-0.27952	N	chr16:3521071	4	intronic	.	IL32	ENSG00000008517
rs533568517	chr17:62008831	-0.19771	N	chr17:61931549	NA	intronic	.	CD79B	ENSG00000007312
rs571933754	chr6:159454381	-0.15011	N	chr6:159469512	NA	intergenic	.	.	.
rs572527509	chr2:109228857	-0.18678	N	N	NA	intronic	.	LIMS1	ENSG00000169756
rs145933899	chr19:1066456	-0.05749	N	chr19:836144	4	intronic	.	HMHA1	ENSG00000180448
rs181878814	chr21:43870039	-0.22293	N	chr21:43850713	4	intergenic	.	.	.
rs538755875	chr1:167623349	-0.28082	N	chr1:167600842	NA	intronic	.	RCSD1	ENSG00000198771
rs16934390	chr11:5706728	-0.3127	N	N	5	upstream	.	.	.
rs142798832	chr7:50466303	-0.12135	N	chr7:50313352	5	intronic	.	IKZF1	ENSG00000185811
rs117733615	chr6:32819642	-0.21604	N	N	6	intronic	.	TAP1	ENSG00000168394
rs573448071	chr6:106531101	-0.21959	N	chr6:106727215	NA	intergenic	.	.	.
rs148384209	chr11:117869030	0.11938	N	chr11:118081270	2b	intronic	.	IL10RA	ENSG00000110324
rs573606733	chr8:142142156	-0.1297	N	chr8:142329460	NA	intronic	.	DENND3	ENSG00000105339
rs188453022	chr1:26869370	-0.16872	N	chr1:27100243	4	intronic	.	RPS6KA1	ENSG00000117676
rs555253648	chr14:91798841	-0.18171	N	N	NA	intronic	.	CCDC88C	ENSG00000015133
rs113343094	chr16:10962714	-0.13168	N	chr16:11348706	4	intergenic	.	.	.
rs117958491	chr22:37710933	-0.18865	N	chr22:37258986	2a	UTR3	.	CYTH4	ENSG00000100055
rs573486384	chr5:43041850	-0.31986	N	N	NA	ncRNA_intronic	.	ANXA2R	ENSG00000177721
rs546333498	chr7:50308198	-0.15517	N	chr7:50313352	NA	intergenic	.	.	.
rs572171783	chr2:231182715	-0.23693	N	chr2:231161026	NA	intergenic	.	.	.
rs552261859	chr14:91874095	-0.18171	N	N	NA	intronic	.	CCDC88C	ENSG00000015133
rs543068024	chr2:204719471	-0.32314	N	chr2:204584456	NA	intergenic	.	.	.
rs574999750	chr22:40298986	-0.10783	N	chr22:39840130	NA	intronic	.	GRAP2	ENSG00000100351
rs73548978	chr9:117101405	-0.1508	N	N	4	intronic	.	AKNA	ENSG00000106948
rs577821311	chr14:91800041	-0.24533	N	N	NA	intronic	.	CCDC88C	ENSG00000015133
rs556042499	chr2:202117386	0.34142	N	chr2:202112471	NA	intronic	.	CASP8	ENSG00000064012
rs138709452	chr22:17568789	0.10539	N	chr22:17906176	2b	intronic	.	IL17RA	ENSG00000177663
rs368602092	chr3:108555583	-0.34467	N	N	5	intronic	.	TRAT1	ENSG00000163519
rs189105009	chr7:43671275	0.04457	N	N	4	intergenic	.	.	.
rs572848494	chr19:6786431	-0.24589	N	chr19:6671369	NA	intronic	.	VAV1	ENSG00000141968
rs76496464	chr16:57033129	0.13336	N	chr16:57061189	4	intergenic	.	NLRC5	ENSG00000140853
rs553331060	chr14:91823510	-0.31054	N	N	NA	intronic	.	CCDC88C	ENSG00000015133
rs557528520	chr5:150466997	-0.16945	N	chr5:150567017	NA	intronic	.	TNIP1	ENSG00000145901
rs4283634	chr4:48107719	-0.25741	N	N	6	intronic	.	TXK	ENSG00000074966
rs539455542	chr11:67204241	-0.2971	N	chr11:66855593	NA	intronic	.	PTPRCAP	ENSG00000213402
rs148067605	chr1:206288116	-0.30829	N	chr1:206654497	4	UTR5	.	C1orf186	ENSG00000196533
rs569991896	chr6:167526779	-0.32728	N	chr6:167511766	NA	intronic	.	CCR6	ENSG00000112486
rs565353383	chr21:43841771	-0.25741	N	chr21:43850713	NA	intronic	.	UBASH3A	ENSG00000160185
rs562538930	chr1:53878776	-0.31618	N	N	NA	intergenic	.	.	.
rs186307838	chr21:43821895	-0.30833	N	chr21:43850713	5	intergenic	.	.	.
rs530957831	chr14:91869464	-0.13071	N	N	NA	intronic	.	CCDC88C	ENSG00000015133
rs555001772	chr8:82017351	-0.34487	N	N	NA	intronic	.	PAG1	ENSG00000076641
rs529757315	chr6:31234015	-0.16998	N	N	NA	intergenic	.	.	.
rs201594815	chr1:167402295	-0.30727	N	chr1:167600842	5	exonic	nonsynonymous	CD247	ENSG00000198821
rs11256570	chr10:6111697	-0.31618	N	chr10:6101129	4	intergenic	.	.	.
rs188619339	chr12:47755140	-0.26325	N	chr12:48208368	4	intergenic	.	.	.
rs28705334	chr8:38758002	-0.3279	N	chr8:38804069	3a	upstream	.	.	.
rs577583030	chr2:198015784	-0.29358	N	N	NA	intronic	.	ANKRD44	ENSG00000065413
rs147508570	chr1:198590287	0.0022	N	chr1:199000727	4	intergenic	.	.	.
rs541817407	chr19:18169714	-0.28339	N	chr19:18398030	NA	downstream	.	.	.
rs190623882	chr5:49966623	-0.30854	N	chr5:49958363	6	intronic	.	PARP8	ENSG00000151883
rs563013555	chr16:57065830	-0.18152	N	chr16:57061189	NA	intronic	.	NLRC5	ENSG00000140853
rs528859259	chr7:98974938	-0.10918	N	chr7:99036920	NA	intronic	.	ARPC1B	ENSG00000130429
rs544132135	chr17:76710681	-0.2256	N	chr17:76257892	NA	intronic	.	CYTH1	ENSG00000108669
rs181787236	chr17:16323595	-0.00091	N	chr17:16156235	3a	intronic	.	TRPV2	ENSG00000187688
rs374588462	chr22:37680482	-0.04533	N	chr22:37258986	2b	intronic	.	CYTH4	ENSG00000100055
rs183862044	chr22:50628785	0.04428	N	chr22:50628937	3a	intronic	.	TRABD	ENSG00000170638
rs540033030	chr2:69033023	-0.06924	N	chr2:68615546	NA	intronic	.	ARHGAP25	ENSG00000163219
rs139832325	chr16:57081415	-0.05269	N	chr16:57061189	5	intronic	.	NLRC5	ENSG00000140853
rs568991452	chr18:12839090	-0.32787	N	chr18:12856908	NA	intronic	.	PTPN2	ENSG00000175354
rs145446837	chr5:176859401	-0.32937	N	chr5:176792491	2b	intronic	.	GRK6	ENSG00000198055
rs138234433	chr1:28202160	-0.01373	N	chr1:28216736	4	intronic	.	THEMIS2	ENSG00000130775
rs543054363	chr14:105527178	0.08525	N	chr14:105637156	NA	intronic	.	GPR132	ENSG00000183484
rs557219072	chr8:142140050	0.23877	N	chr8:142329460	NA	intronic	.	DENND3	ENSG00000105339
rs538684003	chr14:91780299	-0.18171	N	N	NA	exonic	nonsynonymous	CCDC88C	ENSG00000015133
rs557049295	chr17:62009376	-0.23892	N	chr17:61931549	NA	intronic	.	CD79B	ENSG00000007312
rs138393481	chr3:150900347	-0.29175	N	chr3:151073355	4	intronic	.	MED12L	ENSG00000144893
rs534597119	chr16:4400601	-0.34595	N	chr16:4476089	NA	intronic	.	CORO7-PAM16	ENSG00000103426
rs537222789	chr5:157026659	-0.3405	N	chr5:156655015	NA	intergenic	.	.	.
rs536521085	chr1:25290259	-0.17863	N	chr1:25291010	NA	intronic	.	RUNX3	ENSG00000020633
rs371294183	chr9:100881048	-0.16132	N	N	4	intronic	.	TRIM14	ENSG00000106785
rs146869953	chr6:33043070	-0.2422	N	chr6:33541507	4	intronic	.	HLA-DPA1	ENSG00000231389
rs542953930	chr9:117112604	-0.17885	N	N	NA	intronic	.	AKNA	ENSG00000106948
rs557787273	chr14:91875200	-0.18171	N	N	NA	intronic	.	CCDC88C	ENSG00000015133
rs540100853	chr2:152143518	-0.21112	N	N	NA	intronic	.	NMI	ENSG00000123609
rs577542575	chr14:91875206	-0.18171	N	N	NA	intronic	.	CCDC88C	ENSG00000015133
rs543127082	chr21:46964061	-0.25258	N	N	NA	intergenic	.	.	.
rs571886086	chr3:113950214	-0.27894	N	N	NA	intergenic	.	.	.
rs117403290	chr6:32634476	-0.13999	N	N	3a	upstream	.	.	.
rs543618533	chr19:6773231	-0.11168	N	chr19:6671369	NA	intronic	.	VAV1	ENSG00000141968
rs115876593	chr6:31236468	-0.32198	N	N	5	downstream	.	.	.
rs575948766	chr3:53195160	-0.14609	N	chr3:52873984	NA	upstream	.	PRKCD	ENSG00000163932
rs539447209	chr2:198071871	-0.3151	N	chr2:198544183	NA	intronic	.	ANKRD44	ENSG00000065413
rs549693130	chr16:50306671	-0.10255	N	chr16:50160737	NA	intronic	.	ADCY7	ENSG00000121281
rs386575382	chr6:31233074	-0.33314	N	N	7	intergenic	.	.	.
rs551945132	chr4:40185927	-0.26558	N	N	NA	intergenic	.	.	.
rs530178984	chr11:128593431	-0.27263	N	chr11:128562098	NA	intronic	.	FLI1	ENSG00000151702
rs150188235	chr7:50350520	-0.23309	N	chr7:50313352	4	intronic	.	IKZF1	ENSG00000185811
rs536455875	chr16:50309688	-0.10874	N	chr16:50160737	NA	intronic	.	ADCY7	ENSG00000121281
rs59402908	chr2:204796558	-0.32314	N	chr2:204584456	7	intergenic	.	.	.
rs558564043	chr22:23161879	-0.09311	N	N	NA	intergenic	.	.	.
rs529609965	chr7:50440688	-0.13365	N	chr7:50313352	NA	intronic	.	IKZF1	ENSG00000185811
rs550029335	chr6:106566179	-0.15011	N	chr6:106727215	NA	intergenic	.	.	.
rs556542728	chr2:68977857	-0.1208	N	chr2:68615546	NA	intronic	.	ARHGAP25	ENSG00000163219
rs540271834	chr5:169728217	-0.1795	N	chr5:169691627	NA	intergenic	.	.	.
rs140407147	chr9:136006494	-0.18929	N	chr9:136481205	4	UTR5	.	RALGDS	ENSG00000160271
rs75457055	chr3:183271823	-0.18372	N	chr3:183730295	3a	intronic	.	KLHL6	ENSG00000172578
rs529471624	chr21:46345022	-0.33718	N	N	NA	ncRNA_intronic	.	ITGB2	ENSG00000160255
rs191173131	chr2:68960886	0.0399	N	chr2:68615546	5	intergenic	.	.	.
rs576914996	chr7:99963454	-0.31122	N	chr7:100278657	NA	ncRNA_intronic	.	.	.
rs77684187	chr19:18230722	-0.27511	N	chr19:18398030	3a	intronic	.	MAST3	ENSG00000099308
rs530231931	chr19:15574611	0.40184	N	N	NA	intronic	.	RASAL3	ENSG00000105122
rs554655283	chr1:23955731	-0.12356	N	chr1:23850023	NA	ncRNA_intronic	.	.	.
rs551428031	chr7:43673354	-0.31054	N	N	NA	intergenic	.	.	.
rs80216114	chr9:117661791	-0.25741	N	chr9:117696336	5	intronic	.	.	.
rs531506885	chr12:6798744	-0.154	N	chr12:6499533	NA	upstream	.	.	.
rs533783360	chr11:48025937	-0.16898	N	chr11:47888036	NA	intronic	.	PTPRJ	ENSG00000149177
rs560827856	chr15:40598899	-0.30771	N	N	NA	intronic	.	PLCB2	ENSG00000137841
rs528681357	chr3:53200901	-0.18921	N	chr3:52873984	NA	intronic	.	PRKCD	ENSG00000163932
rs190374497	chr19:7413558	-0.28878	N	chr19:7415064	4	intergenic	.	.	.
rs528312932	chr3:45995123	-0.33487	N	chr3:46418689	NA	intronic	.	FYCO1	ENSG00000163820
rs190590277	chr2:136972240	-0.18114	N	chr2:136713108	4	intergenic	.	.	.
rs181941339	chr22:23208289	-0.34544	N	N	2b	intergenic	.	.	.
rs186976711	chr14:91873142	-0.18663	N	N	4	intronic	.	CCDC88C	ENSG00000015133
rs8021861	chr14:22392703	-0.30404	N	N	3a	intergenic	.	.	.
rs559432753	chr8:23075598	0.11679	N	chr8:23496546	NA	intronic	.	TNFRSF10A	ENSG00000104689
rs371444351	chr8:126953093	-0.25741	N	chr8:126474356	5	ncRNA_intronic	.	.	.
rs74124861	chr1:160523064	-0.31162	N	N	6	intronic	.	CD84	ENSG00000066294
rs74124860	chr1:160522165	-0.23309	N	N	4	intronic	.	CD84	ENSG00000066294
rs538747921	chr3:107853745	-0.2898	N	chr3:107381651	NA	ncRNA_intronic	.	.	.
rs191268978	chr9:117121766	-0.18171	N	N	5	intronic	.	AKNA	ENSG00000106948
rs114898803	chr7:43662052	-0.30712	N	N	5	intronic	.	STK17A	ENSG00000164543
rs74124869	chr1:160536350	-0.18152	N	N	5	intronic	.	CD84	ENSG00000066294
rs74124868	chr1:160536335	-0.18152	N	N	6	intronic	.	CD84	ENSG00000066294
rs536124429	chr5:118677617	-0.0636	N	chr5:118729327	NA	intronic	.	TNFAIP8	ENSG00000145779
rs530890466	chr19:10491481	-0.08124	N	chr19:10666450	NA	upstream	.	.	.
rs144130760	chr9:117656876	-0.29092	N	chr9:117696336	4	intronic	.	.	.
rs142494799	chr15:94850116	-0.07909	N	N	2b	intronic	.	MCTP2	ENSG00000140563
rs532639985	chr2:231467588	0.18372	N	chr2:231161026	NA	intergenic	.	.	.
rs374079480	chr16:68032470	-0.09855	N	chr16:68138091	4	intronic	.	DPEP2	ENSG00000167261
rs555728660	chr22:44579079	-0.10382	N	chr22:44330031	NA	intronic	.	PARVG	ENSG00000138964
rs577981898	chr13:46915509	0.0993	N	N	NA	downstream	.	.	.
rs562354388	chr1:200851110	-0.27894	N	N	NA	intergenic	.	.	.
rs532664604	chr2:198064153	0.25886	N	chr2:198544183	NA	intronic	.	ANKRD44	ENSG00000065413
rs545922010	chr6:32862779	-0.29553	N	N	NA	ncRNA_exonic	.	.	.
rs532241712	chr1:31216737	-0.05574	N	chr1:31231680	NA	intronic	.	LAPTM5	ENSG00000162511
rs533175891	chr6:106429294	-0.33268	N	chr6:106727215	NA	intergenic	.	.	.
rs534021129	chr1:89744445	-0.25461	N	N	NA	intergenic	.	.	.
rs548649565	chr17:37957318	-0.23395	N	chr17:38157841	NA	intronic	.	IKZF3	ENSG00000161405
rs565568919	chr4:48130049	0.20769	N	N	NA	intronic	.	TXK	ENSG00000074966
rs562498474	chr20:56196041	-0.129	N	N	NA	upstream	.	.	.
rs528606577	chr14:88478111	-0.23309	N	chr14:88472595	NA	exonic	nonsynonymous	GPR65	ENSG00000140030
rs142613015	chr16:57076744	0.14607	N	chr16:57061189	2b	intronic	.	NLRC5	ENSG00000140853
rs80044359	chr1:25355930	-0.32609	N	chr1:25291010	4	intergenic	.	.	.
rs561561591	chr16:57037778	0.01232	N	chr16:57061189	NA	intergenic	.	NLRC5	ENSG00000140853
rs576372785	chr2:198142874	-0.29358	N	chr2:198544183	NA	ncRNA_intronic	.	ANKRD44	ENSG00000065413
rs17031009	chr2:98327973	-0.27894	N	chr2:98271575	5	intergenic	.	.	.
rs12202296	chr6:29908469	-0.07422	N	chr6:29596242	1f	intergenic	.	.	.
rs557126378	chr2:69001816	0.09215	N	chr2:68615546	NA	intronic	.	ARHGAP25	ENSG00000163219
rs561369313	chr5:14588408	-0.31207	N	chr5:14610309	NA	intronic	.	FAM105A	ENSG00000145569
rs2787342	chr9:117102250	-0.18663	N	N	6	intronic	.	AKNA	ENSG00000106948
rs187087847	chr16:3127544	-0.22738	N	chr16:3521071	5	intergenic	.	.	.
rs2787345	chr9:117104133	-0.18171	N	N	5	intronic	.	AKNA	ENSG00000106948
rs2787344	chr9:117103900	-0.18171	N	N	4	exonic	nonsynonymous	AKNA	ENSG00000106948
rs571028144	chr2:98342432	-0.27902	N	chr2:98271575	NA	intronic	.	ZAP70	ENSG00000115085
rs2787348	chr9:117121840	-0.18171	N	N	5	intronic	.	AKNA	ENSG00000106948
rs189753768	chr17:8846958	-0.10426	N	chr17:8784361	6	intronic	.	PIK3R5	ENSG00000141506
rs542476563	chr5:169076374	-0.06644	N	N	NA	intronic	.	DOCK2	ENSG00000134516
rs577801358	chr2:233954775	-0.05269	N	chr2:234115629	NA	intronic	.	.	.
rs565529546	chr17:8797152	-0.3042	N	chr17:8784361	NA	intronic	.	PIK3R5	ENSG00000141506
rs545183528	chr22:17717559	-0.32751	N	chr22:17906176	NA	intergenic	.	.	.
rs577536425	chr6:139454611	-0.21496	N	N	NA	intergenic	.	.	.
rs570578335	chr20:43642937	-0.30712	N	N	NA	intronic	.	STK4	ENSG00000101109
rs542587388	chr19:42407927	-0.33487	N	chr19:42767593	NA	exonic	synonymous	ARHGEF1	ENSG00000076928
rs144272773	chr5:49987961	-0.25741	N	chr5:49958363	6	intronic	.	PARP8	ENSG00000151883
rs542937186	chr11:60741101	-0.22758	N	chr11:60830367	NA	intronic	.	CD6	ENSG00000013725
rs201696871	chr7:50301971	-0.284	N	chr7:50313352	4	intergenic	.	.	.
rs145785959	chr1:156786526	-0.22894	N	N	4	UTR5	.	NTRK1	ENSG00000198400
rs140143706	chr2:182173733	-0.23892	N	chr2:182323665	4	ncRNA_intronic	.	.	.
rs570905134	chr9:117112052	-0.17885	N	N	NA	intronic	.	AKNA	ENSG00000106948
rs189211936	chr1:27070760	-0.29442	N	chr1:27100243	2b	intronic	.	ARID1A	ENSG00000117713
rs550976980	chr12:32118080	-0.32708	N	chr12:32138924	NA	intronic	.	KIAA1551	ENSG00000174718
rs576255766	chr2:69028176	-0.17844	N	chr2:68615546	NA	intronic	.	ARHGAP25	ENSG00000163219
rs532759725	chr9:100870178	-0.33049	N	N	NA	intronic	.	TRIM14	ENSG00000106785
rs538709587	chr17:33857784	-0.18152	N	chr17:33763678	NA	intergenic	.	.	.
rs184163075	chr5:156982642	-0.18714	N	chr5:156655015	4	intronic	.	ADAM19	ENSG00000135074
rs6755897	chr2:202120520	-0.21959	N	chr2:202112471	5	intronic	.	CASP8	ENSG00000064012
rs864749	chr16:57053954	-0.23309	N	chr16:57061189	5	intronic	.	NLRC5	ENSG00000140853
rs535907624	chr16:50714932	-0.13386	N	chr16:50663477	NA	intronic	.	SNX20	ENSG00000167208
rs3735002	chr7:134833056	-0.22107	N	chr7:134382330	4	intronic	.	TMEM140	ENSG00000146859
rs529922886	chr2:231284013	-0.16132	N	chr2:231161026	NA	intronic	.	SP100	ENSG00000067066
rs111498125	chr12:32121300	-0.29903	N	chr12:32138924	3a	intronic	.	KIAA1551	ENSG00000174718
rs78518085	chr9:117152820	-0.28339	N	N	7	intronic	.	AKNA	ENSG00000106948
rs186466159	chr11:117859250	-0.09884	N	chr11:118081270	2b	intronic	.	IL10RA	ENSG00000110324
rs568778080	chr11:60866278	-0.27894	N	chr11:60830367	NA	intergenic	.	.	.
rs149489798	chr11:48031205	-0.15504	N	chr11:47888036	5	intronic	.	PTPRJ	ENSG00000149177
rs554646794	chr19:13261167	-0.02612	N	chr19:13176728	NA	UTR5	.	.	.
rs557170004	chr16:57059074	-0.05269	N	chr16:57061189	NA	intronic	.	NLRC5	ENSG00000140853
rs551369951	chr14:91853051	-0.24143	N	N	NA	intronic	.	CCDC88C	ENSG00000015133
rs735077	chr6:109769020	-0.21096	N	chr6:109376647	3a	intronic	.	MICAL1	ENSG00000135596
rs540009647	chr1:25281418	-0.28687	N	chr1:25291010	NA	intronic	.	RUNX3	ENSG00000020633
rs562697223	chr8:126925270	-0.27894	N	chr8:126474356	NA	intergenic	.	.	.
rs111448338	chr1:198591940	-0.1133	N	chr1:199000727	3a	intergenic	.	.	.
rs567106454	chr1:26646722	-0.09989	N	chr1:27100243	NA	exonic	nonsynonymous	CD52	ENSG00000169442
rs564769310	chr1:160490142	-0.0664	N	N	NA	intronic	.	SLAMF6	ENSG00000162739
rs144562282	chr11:5720255	-0.29558	N	N	6	intronic	.	TRIM22	ENSG00000132274
rs144574150	chr4:40209335	-0.3138	N	N	2b	intronic	.	RHOH	ENSG00000168421
rs563552269	chr20:57719961	-0.25676	N	N	NA	intergenic	.	.	.
rs75293998	chr4:38763387	-0.13334	N	chr4:38677227	4	intergenic	.	.	.
rs150539672	chr2:197009443	-0.30712	N	chr2:196974333	5	intronic	.	STK17B	ENSG00000081320
rs112431131	chr16:27385699	-0.34279	N	chr16:27356398	4	intergenic	.	.	.
rs72676527	chr8:82067516	-0.31826	N	N	4	intergenic	.	.	.
rs114712755	chr6:31325764	-0.26113	N	N	5	upstream	.	.	.
rs76739854	chr7:50457331	-0.23801	N	chr7:50313352	7	intronic	.	IKZF1	ENSG00000185811
rs192053142	chr15:80261572	-0.25609	N	chr15:80279344	3a	intronic	.	BCL2A1	ENSG00000140379
rs571284705	chr2:231132678	-0.33708	N	chr2:231161026	NA	intronic	.	SP140	ENSG00000079263
rs3181375	chr9:117664750	-0.24963	N	chr9:117696336	5	UTR3	.	.	.
rs181312248	chr2:197006801	-0.31054	N	chr2:196974333	7	intronic	.	STK17B	ENSG00000081320
rs561679323	chr14:91834688	-0.28802	N	N	NA	intronic	.	CCDC88C	ENSG00000015133
rs549256834	chr1:25283726	0.1223	N	chr1:25291010	NA	intronic	.	RUNX3	ENSG00000020633
rs185991659	chr17:8832909	-0.26247	N	chr17:8784361	7	intronic	.	PIK3R5	ENSG00000141506
rs565040893	chr17:33851104	-0.18152	N	chr17:33763678	NA	intergenic	.	.	.
rs549110389	chr5:169082035	-0.04491	N	N	NA	intronic	.	DOCK2	ENSG00000134516
rs146014869	chr7:43663494	-0.30712	N	N	6	intronic	.	STK17A	ENSG00000164543
rs533651598	chr22:40732476	-0.21513	N	chr22:40317126	NA	downstream	.	.	.
rs62212921	chr21:43822935	-0.30833	N	chr21:43850713	5	intergenic	.	.	.
rs567451542	chr22:40295076	-0.15358	N	chr22:39840130	NA	intergenic	.	.	.
rs556735608	chr8:82021799	-0.22337	N	N	NA	intronic	.	PAG1	ENSG00000076641
rs144205513	chr1:160534702	-0.10783	N	N	5	intronic	.	CD84	ENSG00000066294
rs78828334	chr7:50450483	-0.31205	N	chr7:50313352	5	intronic	.	IKZF1	ENSG00000185811
rs114128428	chr7:50429165	-0.10426	N	chr7:50313352	5	intronic	.	IKZF1	ENSG00000185811
rs572603805	chr16:3125180	0.10289	N	chr16:3521071	NA	intergenic	.	.	.
rs575057380	chr2:197013271	-0.17829	N	chr2:196974333	NA	intronic	.	STK17B	ENSG00000081320
rs111310729	chr7:50304047	-0.284	N	chr7:50313352	5	intergenic	.	.	.
rs553465724	chr11:60749691	-0.20585	N	chr11:60830367	NA	intronic	.	CD6	ENSG00000013725
rs139239278	chr6:108059839	-0.22738	N	N	7	intronic	.	SCML4	ENSG00000146285
rs536998994	chr5:169075685	-0.07136	N	N	NA	intronic	.	DOCK2	ENSG00000134516
rs11743081	chr5:169084531	-0.18152	N	N	2b	intronic	.	DOCK2	ENSG00000134516
rs7223043	chr17:33826654	-0.19432	N	chr17:33763678	5	intergenic	.	.	.
rs561068643	chr17:76138541	-0.04491	N	chr17:76257892	NA	UTR3	.	TMC8	ENSG00000167895
rs190644021	chr4:6692587	-0.27116	N	chr4:6969919	5	intergenic	.	.	.
rs562916795	chr22:18260445	-0.26852	N	chr22:18286672	NA	ncRNA_exonic	.	.	.
rs551783719	chr2:137038262	-0.26957	N	chr2:136713108	NA	intergenic	.	.	.
rs76125052	chr20:57762125	-0.23524	N	N	6	intergenic	.	.	.
rs142092976	chr7:104584957	0.23379	N	N	4	intergenic	.	.	.
rs11702770	chr21:46344830	-0.22605	N	N	4	ncRNA_intronic	.	ITGB2	ENSG00000160255
rs533450321	chr5:156651554	-0.25741	N	chr5:156442784	NA	intronic	.	ITK	ENSG00000113263
rs550823247	chr14:91867704	-0.1126	N	N	NA	intronic	.	CCDC88C	ENSG00000015133
rs7454487	chr6:31240776	-0.11223	N	N	4	upstream	.	.	.
rs535998385	chr18:2640416	0.01534	N	N	NA	intergenic	.	.	.
rs146348175	chr2:233923814	-0.16041	N	chr2:234115629	5	upstream	.	.	.
rs527337778	chr5:131759487	-0.29118	N	chr5:131705458	NA	ncRNA_intronic	.	.	.
rs371721945	chr14:91776724	-0.18171	N	N	7	intronic	.	CCDC88C	ENSG00000015133
rs55967815	chr6:32820799	-0.26831	N	N	4	intronic	.	TAP1	ENSG00000168394
rs539415958	chr16:57037399	-0.17866	N	chr16:57061189	NA	intergenic	.	NLRC5	ENSG00000140853
rs555225186	chr14:88472650	-0.02775	N	chr14:88472595	NA	intronic	.	GPR65	ENSG00000140030
rs79927643	chr14:21250196	-0.14604	N	chr14:21431413	4	exonic	nonsynonymous	RNASE6	ENSG00000169413
rs6017476	chr20:43683965	-0.00274	N	N	4	intronic	.	STK4	ENSG00000101109
rs9274639	chr6:32636146	-0.21003	N	N	4	intergenic	.	.	.
rs1666233	chr12:32028211	-0.11988	N	chr12:32138924	3a	intergenic	.	.	.
rs372129350	chr3:114027357	-0.08796	N	N	5	UTR3	.	TIGIT	ENSG00000181847
rs535003192	chr7:50483814	-0.33289	N	chr7:50313352	NA	intergenic	.	.	.
rs553478491	chr4:8202014	-0.3414	N	N	NA	intronic	.	SH3TC1	ENSG00000125089
rs565553794	chr14:22539499	0.04553	N	N	NA	intergenic	.	.	.
rs9274637	chr6:32636137	-0.21003	N	N	3a	intergenic	.	.	.
rs553667822	chr1:117307807	-0.20585	N	chr1:117544331	NA	intronic	.	CD2	ENSG00000116824
rs181456019	chr19:54882320	-0.32492	N	N	4	upstream	.	.	.
rs11567687	chr5:35856646	-0.19807	N	chr5:35875134	5	upstream	.	.	.
rs11567686	chr5:35856630	-0.19807	N	chr5:35875134	5	upstream	.	.	.
rs11567684	chr5:35856558	-0.19807	N	chr5:35875134	5	upstream	.	.	.
rs538660864	chr14:91797870	-0.18171	N	N	NA	intronic	.	CCDC88C	ENSG00000015133
rs371725785	chr20:56008117	-0.12853	N	N	2a	intergenic	.	.	.
rs545435866	chr2:192503769	-0.21898	N	chr2:192522423	NA	intergenic	.	.	.
rs578072964	chr5:131834693	-0.12036	N	chr5:131705458	NA	intergenic	.	.	.
rs548193470	chr4:48107496	-0.25741	N	N	NA	intronic	.	TXK	ENSG00000074966
rs76810861	chr1:40865907	0.29074	N	chr1:41356780	4	intronic	.	SMAP2	ENSG00000084070
rs567224252	chr2:182176553	-0.23892	N	chr2:182323665	NA	ncRNA_intronic	.	.	.
rs564986905	chr1:27960441	-0.29773	N	chr1:28216736	NA	intronic	.	FGR	ENSG00000000938
rs538220432	chr7:50451229	-0.31205	N	chr7:50313352	NA	intronic	.	IKZF1	ENSG00000185811
rs116519739	chr3:183255986	-0.32929	N	chr3:183730295	5	intronic	.	KLHL6	ENSG00000172578
rs557414935	chr2:204871063	-0.34467	N	chr2:204584456	NA	intergenic	.	.	.
rs142967635	chr5:156653109	-0.18372	N	chr5:156442784	4	intronic	.	ITK	ENSG00000113263
rs528733641	chr11:48049567	-0.32345	N	chr11:47888036	NA	intronic	.	PTPRJ	ENSG00000149177
rs547616583	chr11:60793716	0.03704	N	chr11:60830367	NA	intergenic	.	.	.
rs544500546	chr11:102177046	-0.31946	N	chr11:102057068	NA	intergenic	.	.	.
rs533649604	chr1:89738415	-0.10426	N	N	NA	UTR5	.	GBP5	ENSG00000154451
rs190173305	chr2:231526610	-0.32946	N	chr2:231161026	4	intergenic	.	.	.
rs570690230	chr5:35837039	-0.29175	N	chr5:35875134	NA	intergenic	.	.	.
rs187224398	chr1:160514476	-0.22371	N	N	4	UTR3	.	CD84	ENSG00000066294
rs144617887	chr6:108057370	-0.22738	N	N	5	intronic	.	SCML4	ENSG00000146285
rs181774124	chr2:182259541	-0.23114	N	chr2:182323665	3a	ncRNA_intronic	.	.	.
rs55825609	chr17:37934539	-0.18819	N	chr17:38157841	4	intronic	.	IKZF3	ENSG00000161405
rs570713138	chr10:45917884	-0.31858	N	chr10:45915941	NA	intronic	.	ALOX5	ENSG00000012779
rs548011129	chr2:198099225	-0.3151	N	chr2:198544183	NA	intronic	.	ANKRD44	ENSG00000065413
rs116617939	chr9:95826910	-0.28687	N	chr9:95684697	4	intronic	.	SUSD3	ENSG00000157303
rs9888893	chr16:50712147	-0.05269	N	chr16:50663477	7	intronic	.	SNX20	ENSG00000167208
rs537785834	chr19:3185647	-0.24255	N	chr19:3408665	NA	upstream	.	NCLN	ENSG00000125912
rs55981617	chr7:50465206	-0.03121	N	chr7:50313352	4	intronic	.	IKZF1	ENSG00000185811
rs187767630	chr17:3614176	-0.23693	N	chr17:3828702	4	intergenic	.	.	.
rs587707177	chr1:150736579	-0.17193	N	chr1:150595537	NA	intronic	.	CTSS	ENSG00000163131
rs191698929	chr1:160527564	-0.31234	N	N	6	intronic	.	CD84	ENSG00000066294
rs79113438	chr7:150361225	-0.0606	N	chr7:150278589	2a	intergenic	.	.	.
rs188735789	chr6:128235519	-0.31545	N	N	2b	intronic	.	THEMIS	ENSG00000172673
rs575834723	chr6:106563208	-0.21959	N	chr6:106727215	NA	intergenic	.	.	.
rs148924291	chr3:183273248	-0.01426	N	chr3:183730295	4	exonic	nonsynonymous	KLHL6	ENSG00000172578
rs573829749	chr16:57045312	-0.18152	N	chr16:57061189	NA	intergenic	.	NLRC5	ENSG00000140853
rs112715622	chr17:43481848	-0.30163	N	chr17:43488792	5	exonic	nonsynonymous	ARHGAP27	ENSG00000159314
rs553740727	chr16:57034331	0.14115	N	chr16:57061189	NA	intergenic	.	NLRC5	ENSG00000140853
rs537216889	chr6:159108091	0.09877	N	chr6:159469512	NA	intronic	.	SYTL3	ENSG00000164674
rs184828565	chr19:49838478	-0.21131	N	chr19:49459104	4	upstream	.	.	.
rs551858929	chr22:40354854	-0.17374	N	chr22:40317126	NA	intronic	.	GRAP2	ENSG00000100351
rs534662156	chr2:98335544	-0.1208	N	chr2:98271575	NA	intronic	.	ZAP70	ENSG00000115085
rs564580339	chr5:169715114	-0.12858	N	chr5:169691627	NA	intronic	.	LCP2	ENSG00000043462
rs186004217	chr17:33819738	-0.11125	N	chr17:33763678	5	intergenic	.	.	.
rs190932280	chr8:82021237	-0.22337	N	N	4	intronic	.	PAG1	ENSG00000076641
rs578177141	chr20:57742878	-0.25741	N	N	NA	intergenic	.	.	.
rs542843642	chr7:50471260	-0.23309	N	chr7:50313352	NA	UTR3	.	IKZF1	ENSG00000185811
rs577360573	chr16:50730203	-0.12498	N	chr16:50663477	NA	upstream	.	.	.
rs142785068	chr17:16892810	-0.25883	N	chr17:16852187	4	intergenic	.	.	.
rs556779239	chr1:40870418	-0.24699	N	chr1:41356780	NA	intronic	.	SMAP2	ENSG00000084070
rs537822323	chr5:14597725	-0.3203	N	chr5:14610309	NA	intronic	.	FAM105A	ENSG00000145569
rs576889612	chr22:40297159	0.16333	N	chr22:39840130	NA	UTR5	.	GRAP2	ENSG00000100351
rs544346898	chr1:160540736	-0.13365	N	N	NA	intronic	.	CD84	ENSG00000066294
rs185821068	chr10:115441703	-0.03077	N	chr10:115719472	4	intronic	.	CASP7	ENSG00000165806
rs116945031	chr2:136876169	-0.09063	N	chr2:136713108	4	upstream	.	.	.
rs562078500	chr16:88769454	-0.09227	N	chr16:88518569	NA	UTR5	.	RNF166	ENSG00000158717
rs537534806	chr8:126959448	-0.24963	N	chr8:126474356	NA	ncRNA_intronic	.	.	.
rs533614921	chr2:197016284	-0.10426	N	chr2:196974333	NA	intronic	.	STK17B	ENSG00000081320
rs568582227	chr2:158320991	-0.33301	N	chr2:158520905	NA	intergenic	.	.	.
rs558365048	chr16:68032977	-0.08589	N	chr16:68138091	NA	intronic	.	DPEP2	ENSG00000167261
rs184197887	chr8:23088615	-0.20834	N	chr8:23496546	4	downstream	.	.	.
rs425052	chr6:29894763	-0.23556	N	chr6:29596242	4	ncRNA_exonic	.	.	.
rs372090344	chr1:167570773	0.01244	N	chr1:167600842	2b	intergenic	.	.	.
rs528522387	chr5:49988086	-0.25741	N	chr5:49958363	NA	intronic	.	PARP8	ENSG00000151883
rs137856485	chr11:58343324	-0.3106	N	N	4	UTR5	.	LPXN	ENSG00000110031
rs530290701	chr1:26646923	-0.09989	N	chr1:27100243	NA	UTR3	.	CD52	ENSG00000169442
rs564212957	chr12:32119868	-0.14047	N	chr12:32138924	NA	intronic	.	KIAA1551	ENSG00000174718
rs538529569	chr14:91875042	-0.18171	N	N	NA	exonic	synonymous	CCDC88C	ENSG00000015133
rs559181075	chr2:158327028	-0.11885	N	chr2:158520905	NA	intergenic	.	.	.
rs79117431	chr17:8860460	0.1089	N	chr17:8784361	4	intronic	.	PIK3R5	ENSG00000141506
rs555675223	chr19:14478850	-0.23236	N	chr19:14499477	NA	intergenic	.	.	.
rs62126660	chr19:6776878	-0.27528	N	chr19:6671369	5	intronic	.	VAV1	ENSG00000141968
rs62126661	chr19:6777363	-0.13365	N	chr19:6671369	3a	intronic	.	VAV1	ENSG00000141968
rs62126662	chr19:6792719	-0.26247	N	chr19:6671369	7	intronic	.	VAV1	ENSG00000141968
rs543306958	chr17:16891495	-0.2476	N	chr17:16852187	NA	intergenic	.	.	.
rs538260917	chr19:36393344	-0.00886	N	N	NA	upstream	.	.	.
rs572706627	chr4:48130806	-0.27894	N	N	NA	intronic	.	TXK	ENSG00000074966
rs543578272	chr22:40339966	-0.18152	N	chr22:39840130	NA	intronic	.	GRAP2	ENSG00000100351
rs559764484	chr5:118676181	-0.22379	N	chr5:118729327	NA	intronic	.	TNFAIP8	ENSG00000145779
rs544251199	chr14:70082454	0.16614	N	chr14:69840902	NA	intronic	.	KIAA0247	ENSG00000100647
rs139853139	chr22:40335617	-0.23309	N	chr22:39840130	6	intronic	.	GRAP2	ENSG00000100351
rs141530370	chr2:69044652	-0.12858	N	chr2:68615546	4	intronic	.	ARHGAP25	ENSG00000163219
rs528419842	chr1:111756847	0.05125	N	chr1:111348029	NA	intergenic	.	.	.
rs145110616	chr8:130900492	0.25346	N	chr8:130572110	4	intronic	.	FAM49B	ENSG00000153310
rs543341850	chr4:40216369	-0.34622	N	N	NA	intronic	.	RHOH	ENSG00000168421
rs552106853	chr19:42396974	-0.33487	N	chr19:42767593	NA	intronic	.	ARHGEF1	ENSG00000076928
rs182695945	chr16:57028454	0.14115	N	chr16:57061189	3a	intergenic	.	NLRC5	ENSG00000140853
rs201754807	chr17:73238585	-0.27322	N	chr17:72762646	4	intronic	.	GGA3	ENSG00000125447
rs549292191	chr16:30497547	-0.05762	N	chr16:30471109	NA	intronic	.	ITGAL	ENSG00000005844
rs201639028	chr19:49840457	-0.17393	N	chr19:49459104	5	exonic	synonymous	CD37	ENSG00000104894
rs566404991	chr12:93382017	-0.14024	N	N	NA	intergenic	.	.	.
rs574832312	chr22:40356889	-0.17374	N	chr22:40317126	NA	intronic	.	GRAP2	ENSG00000100351
rs552804062	chr17:8855963	-0.13857	N	chr17:8784361	NA	intronic	.	PIK3R5	ENSG00000141506
rs547642110	chr17:33816420	-0.21091	N	chr17:33763678	NA	intergenic	.	.	.
rs142488956	chr19:42399486	-0.33487	N	chr19:42767593	4	exonic	synonymous	ARHGEF1	ENSG00000076928
rs370755310	chr9:117661773	-0.25741	N	chr9:117696336	5	intronic	.	.	.
rs186656509	chr20:56195767	-0.08779	N	N	4	upstream	.	.	.
rs538910204	chr1:161032228	-0.18152	N	chr1:161188893	NA	intronic	.	ARHGAP30	ENSG00000186517
rs531969503	chr2:202128931	-0.27894	N	chr2:202112471	NA	intronic	.	CASP8	ENSG00000064012
rs181114668	chr19:1072117	-0.05611	N	chr19:836144	5	intronic	.	HMHA1	ENSG00000180448
rs542580388	chr8:22562515	-0.25582	N	chr8:22436681	NA	intergenic	.	.	.
rs567832174	chr11:60792694	-0.02978	N	chr11:60830367	NA	intergenic	.	.	.
rs180806100	chr2:198169943	-0.24201	N	chr2:198544183	6	intronic	.	ANKRD44	ENSG00000065413
rs78926081	chr11:60892747	-0.27978	N	chr11:60830367	3a	intronic	.	CD5	ENSG00000110448
rs574454866	chr15:77280930	0.054	N	chr15:77313571	NA	intergenic	.	.	.
rs564252351	chr8:144635735	-0.21603	N	chr8:144626721	NA	UTR5	.	GSDMD	ENSG00000104518
rs536004937	chr3:150888220	-0.15855	N	chr3:151073355	NA	intronic	.	MED12L	ENSG00000144893
rs6725211	chr2:198127665	-0.09481	N	chr2:198544183	7	ncRNA_intronic	.	ANKRD44	ENSG00000065413
rs151047245	chr19:48753751	-0.20262	N	chr19:49127490	3b	intronic	.	CARD8	ENSG00000105483
rs538264896	chr17:76114493	-0.23309	N	chr17:76257892	NA	intronic	.	TMC6	ENSG00000141524
rs34185969	chr11:63304271	-0.21088	N	N	2a	upstream	.	.	.
rs561503354	chr14:91752486	-0.30712	N	N	NA	intronic	.	CCDC88C	ENSG00000015133
rs139227349	chr6:106565419	-0.15011	N	chr6:106727215	4	intergenic	.	.	.
rs555183367	chr7:50321467	0.48997	N	chr7:50313352	NA	intergenic	.	.	.
rs563947187	chr9:459821	-0.23572	N	chr9:288414	NA	intronic	.	DOCK8	ENSG00000107099
rs74536546	chr9:214299	-0.2923	N	chr9:288414	5	UTR3	.	C9orf66	ENSG00000183784
rs547922736	chr17:8795874	0.52471	N	chr17:8784361	NA	intronic	.	PIK3R5	ENSG00000141506
rs147201216	chr6:167507708	0.00658	N	chr6:167511766	4	intergenic	.	.	.
rs188609640	chr2:233963724	-0.2773	N	chr2:234115629	5	intronic	.	.	.
rs78448682	chr11:117874893	-0.09855	N	chr11:118081270	5	intergenic	.	.	.
rs77383212	chr7:150452722	-0.12967	N	chr7:150278589	4	intergenic	.	.	.
rs540124858	chr8:37749424	0.04485	N	N	NA	intronic	.	RAB11FIP1	ENSG00000156675
rs577604012	chr2:192483275	0.13156	N	chr2:192522423	NA	intergenic	.	.	.
rs562104582	chr14:91779189	-0.31054	N	N	NA	intronic	.	CCDC88C	ENSG00000015133
rs3796523	chr4:40198425	-0.32775	N	N	2b	intronic	.	RHOH	ENSG00000168421
rs547789251	chr2:204724202	-0.20585	N	chr2:204584456	NA	intergenic	.	.	.
rs554574402	chr17:76130061	-0.04983	N	chr17:76257892	NA	exonic	nonsynonymous	TMC8	ENSG00000167895
rs559325253	chr11:60790875	-0.2323	N	chr11:60830367	NA	intergenic	.	.	.
rs552388134	chr20:57721061	-0.11799	N	N	NA	intergenic	.	.	.
rs368012208	chr1:89735020	-0.04211	N	N	4	intronic	.	GBP5	ENSG00000154451
rs571369587	chr20:43684718	-0.30712	N	N	NA	intronic	.	STK4	ENSG00000101109
rs138320113	chr2:231183820	-0.23693	N	chr2:231161026	4	intergenic	.	.	.
rs549805220	chr20:57725684	-0.21077	N	N	NA	intergenic	.	.	.
rs148913435	chr3:45992361	-0.33979	N	chr3:46418689	4	intronic	.	FYCO1	ENSG00000163820
rs184482393	chr14:91877628	0.09741	N	N	4	intronic	.	CCDC88C	ENSG00000015133
rs148318220	chr7:98977550	-0.15972	N	chr7:99036920	4	intronic	.	ARPC1B	ENSG00000130429
rs182159934	chr1:200850225	-0.27894	N	N	7	intergenic	.	.	.
rs191292662	chr9:117141077	-0.10768	N	N	5	intronic	.	AKNA	ENSG00000106948
rs567574783	chr2:233943911	0.08716	N	chr2:234115629	NA	intronic	.	.	.
rs549470914	chr7:50321861	0.32197	N	chr7:50313352	NA	intergenic	.	.	.
rs576746610	chr4:2788693	-0.29416	N	chr4:3148276	NA	intergenic	.	.	.
rs189880423	chr5:66483348	0.02181	N	N	4	intronic	.	CD180	ENSG00000134061
rs112141973	chr21:43838469	-0.23524	N	chr21:43850713	5	intronic	.	UBASH3A	ENSG00000160185
rs540791316	chr5:156972030	-0.33757	N	chr5:156655015	NA	intronic	.	ADAM19	ENSG00000135074
rs58187678	chr8:81913944	0.04781	N	N	4	intronic	.	PAG1	ENSG00000076641
rs145858587	chr17:8816799	-0.26793	N	chr17:8784361	6	intronic	.	PIK3R5	ENSG00000141506
rs536793698	chr1:160767413	-0.31808	N	chr1:161188893	NA	intronic	.	LY9	ENSG00000122224
rs11958007	chr5:169707783	-0.12858	N	chr5:169691627	6	intronic	.	LCP2	ENSG00000043462
rs192733758	chr6:106537258	-0.28094	N	chr6:106727215	4	intronic	.	PRDM1	ENSG00000057657
rs80195352	chr20:57750996	-0.25741	Y	N	4	intergenic	.	.	.
rs148094890	chr16:85937078	-0.20823	N	chr16:85938755	4	intronic	.	IRF8	ENSG00000140968
rs558196291	chr11:48034512	-0.14726	N	chr11:47888036	NA	intronic	.	PTPRJ	ENSG00000149177
rs542050113	chr7:50346523	-0.06	N	chr7:50313352	NA	intronic	.	IKZF1	ENSG00000185811
rs566558821	chr11:44613844	-0.34096	N	N	NA	intronic	.	CD82	ENSG00000085117
rs139781104	chr11:118219750	-0.32314	N	chr11:118639653	6	exonic	nonsynonymous	CD3G	ENSG00000160654
rs114451173	chr14:50532020	0.30186	N	N	2b	ncRNA_intronic	.	.	.
rs74401485	chr11:60872844	-0.25741	N	chr11:60830367	2b	intronic	.	CD5	ENSG00000110448
rs149513465	chr1:160538587	-0.23244	N	N	5	intronic	.	CD84	ENSG00000066294
rs149061273	chr1:209925664	0.08461	N	chr1:209942435	4	intergenic	.	.	.
rs142707112	chr1:111764971	0.0652	N	chr1:111348029	2b	intergenic	.	.	.
rs533907248	chr2:198162130	0.04	N	chr2:198544183	NA	ncRNA_intronic	.	ANKRD44	ENSG00000065413
rs587622086	chr1:150241505	-0.21696	N	chr1:150595537	NA	UTR5	.	APH1A	ENSG00000117362
rs558542066	chr5:49987977	-0.25741	N	chr5:49958363	NA	intronic	.	PARP8	ENSG00000151883
rs149659749	chr16:50714191	-0.10426	N	chr16:50663477	5	intronic	.	SNX20	ENSG00000167208
rs577688327	chr15:81594381	-0.33693	N	N	NA	intronic	.	IL16	ENSG00000172349
rs139955565	chr10:45915925	-0.1831	N	chr10:45915941	4	intronic	.	ALOX5	ENSG00000012779
rs149552462	chr15:89185277	-0.23309	N	N	5	intronic	.	ISG20	ENSG00000172183
rs563651028	chr11:73695655	-0.10426	N	N	NA	intergenic	.	.	.
rs569759437	chr19:10491701	-0.27097	N	chr19:10666450	NA	upstream	.	.	.
rs139098682	chr8:25242749	-0.24871	N	N	3a	intronic	.	DOCK5	ENSG00000147459
rs530239879	chr14:91861121	-0.07551	N	N	NA	intronic	.	CCDC88C	ENSG00000015133
rs8046630	chr16:4397754	-0.17885	N	chr16:4476089	7	intronic	.	CORO7-PAM16	ENSG00000103426
rs116078621	chr6:29894603	-0.23556	N	chr6:29596242	4	ncRNA_exonic	.	.	.
rs540230891	chr20:57826657	-0.33594	N	N	NA	intronic	.	ZNF831	ENSG00000124203
rs145544303	chr7:43670231	-0.30712	N	N	4	intergenic	.	.	.
rs191673640	chr19:42396068	-0.33487	N	chr19:42767593	5	intronic	.	ARHGEF1	ENSG00000076928
rs138135733	chr22:40299744	-0.18152	N	chr22:39840130	7	intronic	.	GRAP2	ENSG00000100351
rs539718687	chr2:198108739	-0.34094	N	chr2:198544183	NA	intronic	.	ANKRD44	ENSG00000065413
rs200975956	chr1:167487629	-0.27914	N	chr1:167600842	4	intronic	.	CD247	ENSG00000198821
rs565985813	chr17:33862659	-0.06746	N	chr17:33763678	NA	intergenic	.	.	.
rs181160629	chr16:57049275	-0.05269	N	chr16:57061189	6	intergenic	.	NLRC5	ENSG00000140853
rs141101417	chr16:57079567	0.11155	N	chr16:57061189	2b	intronic	.	NLRC5	ENSG00000140853
rs541224555	chr2:69023542	0.05488	N	chr2:68615546	NA	intronic	.	ARHGAP25	ENSG00000163219
rs116984222	chr6:32633648	-0.23412	N	N	2b	intronic	.	HLA-DQB1	ENSG00000179344
rs377647974	chr16:3119385	-0.23744	N	chr16:3521071	5	UTR3	.	IL32	ENSG00000008517
rs554446127	chr20:1603255	-0.32016	N	chr20:1931001	NA	intergenic	.	.	.
rs189544288	chr18:2658946	-0.29609	N	N	6	intronic	.	SMCHD1	ENSG00000101596
rs186860986	chr2:197009612	-0.30712	N	chr2:196974333	4	intronic	.	STK17B	ENSG00000081320
rs571733109	chr7:98978059	0.4853	N	chr7:99036920	NA	intronic	.	ARPC1B	ENSG00000130429
rs376990815	chr19:19754294	-0.14227	N	chr19:19786099	2b	intronic	.	GMIP	ENSG00000089639
rs558424572	chr16:88761841	-0.132	N	chr16:88518569	NA	intergenic	.	.	.
rs557619467	chr11:117882994	0.32844	N	chr11:118081270	NA	intergenic	.	.	.
rs533729846	chr5:35851468	-0.17713	N	chr5:35875134	NA	intergenic	.	.	.
rs115162811	chr2:231466797	-0.15618	N	chr2:231161026	5	intergenic	.	.	.
rs113671365	chr5:76150320	-0.11135	N	chr5:76058509	5	intronic	.	S100Z	ENSG00000171643
rs375767919	chr17:33861305	-0.20305	N	chr17:33763678	6	intergenic	.	.	.
rs535912028	chr1:114415407	-0.00215	N	chr1:114377568	NA	ncRNA_intronic	.	.	.
rs113295886	chr2:192502473	0.05156	N	chr2:192522423	2a	intergenic	.	.	.
rs564357587	chr2:136873957	-0.3381	N	chr2:136713108	NA	intronic	.	CXCR4	ENSG00000121966
rs80223002	chr7:50309558	-0.284	N	chr7:50313352	7	intergenic	.	.	.
rs541532585	chr15:89190743	-0.30476	N	N	NA	intronic	.	ISG20	ENSG00000172183
rs551689369	chr16:57061889	-0.18152	N	chr16:57061189	NA	intronic	.	NLRC5	ENSG00000140853
rs115818155	chr21:43834763	-0.23524	N	chr21:43850713	5	intronic	.	UBASH3A	ENSG00000160185
rs112532118	chr19:39108707	0.03221	N	chr19:38925079	4	upstream	.	.	.
rs181800023	chr6:139454407	-0.21496	N	N	2a	intergenic	.	.	.
rs112590436	chr1:172788304	-0.13521	N	chr1:173231898	4	intergenic	.	.	.
rs548101910	chr22:40330767	-0.33883	N	chr22:39840130	NA	intronic	.	GRAP2	ENSG00000100351
rs565827951	chr9:117102047	-0.18663	N	N	NA	intronic	.	AKNA	ENSG00000106948
rs116137081	chr3:183236560	-0.1726	N	chr3:183730295	2b	intronic	.	KLHL6	ENSG00000172578
rs569168430	chr17:76109771	0.2996	N	chr17:76257892	NA	intronic	.	TMC6	ENSG00000141524
rs551999129	chr14:91837449	-0.30984	N	N	NA	intronic	.	CCDC88C	ENSG00000015133
rs74968677	chr16:50715555	0.07681	N	chr16:50663477	2b	upstream	.	.	.
rs573374865	chr1:167477800	-0.25741	N	chr1:167600842	NA	intronic	.	CD247	ENSG00000198821
rs538476075	chr6:32813577	-0.09973	N	N	NA	ncRNA_exonic	.	TAP1	ENSG00000168394
rs571747841	chr2:198171904	-0.08063	N	chr2:198544183	NA	intronic	.	ANKRD44	ENSG00000065413
rs530423606	chr7:106504103	-0.118	N	chr7:106372219	NA	intergenic	.	.	.
rs570430101	chr6:26361140	0.21618	N	N	NA	intergenic	.	.	.
rs143967137	chr16:50701748	-0.31143	N	chr16:50663477	4	UTR3	.	SNX20	ENSG00000167208
rs565891600	chr14:91878189	-0.12578	N	N	NA	intronic	.	CCDC88C	ENSG00000015133
rs555812758	chr1:111414303	-0.22605	N	chr1:111348029	NA	intronic	.	.	.
rs73596381	chr16:68040700	-0.09855	N	chr16:68138091	7	intergenic	.	.	.
rs558838906	chr2:68961183	-0.09569	N	chr2:68615546	NA	upstream	.	.	.
rs180976586	chr7:45018455	-0.2183	N	chr7:44811223	4	intronic	.	MYO1G	ENSG00000136286
rs547924772	chr7:150376156	-0.25461	N	chr7:150278589	NA	intergenic	.	.	.
rs574964696	chr20:57761889	-0.23524	N	N	NA	intergenic	.	.	.
rs736611	chr2:204730465	-0.32314	Y	chr2:204584456	7	intergenic	.	.	.
rs75959185	chr14:91854803	-0.26213	N	N	4	intronic	.	CCDC88C	ENSG00000015133
rs568341561	chr2:197012365	-0.23309	N	chr2:196974333	NA	intronic	.	STK17B	ENSG00000081320
rs569273840	chr1:200846399	-0.22738	N	N	NA	intergenic	.	.	.
rs184394746	chr1:31204528	-0.20166	N	chr1:31231680	2b	downstream	.	.	.
rs562709794	chr1:45187323	-0.24385	N	N	NA	intronic	.	C1orf228	ENSG00000198520
rs369149225	chr5:49966944	-0.30854	N	chr5:49958363	5	intronic	.	PARP8	ENSG00000151883
rs548807115	chr20:56197424	-0.20797	N	N	NA	intergenic	.	.	.
rs180704369	chr3:111386016	-0.21959	N	chr3:111840513	7	intergenic	.	.	.
rs547282803	chr12:32116042	-0.33487	N	chr12:32138924	NA	intronic	.	KIAA1551	ENSG00000174718
rs189984815	chr1:28655490	-0.19814	N	chr1:28216736	4	upstream	.	.	.
rs577331372	chr12:54890796	-0.12578	N	chr12:54685880	NA	upstream	.	.	.
rs116809257	chr14:91845588	-0.3356	N	N	2b	intronic	.	CCDC88C	ENSG00000015133
rs533044058	chr6:106554020	-0.25741	N	chr6:106727215	NA	intronic	.	PRDM1	ENSG00000057657
rs550105825	chr7:134832816	-0.26927	N	chr7:134382330	NA	UTR5	.	.	.
rs563384275	chr2:202055750	-0.27894	N	chr2:202112471	NA	intronic	.	CASP10	ENSG00000003400
rs116827113	chr2:136964241	0.14725	N	chr2:136713108	4	intergenic	.	.	.
rs145963701	chr20:57743581	-0.32314	N	N	7	intergenic	.	.	.
rs552386932	chr14:91819170	-0.31143	N	N	NA	intronic	.	CCDC88C	ENSG00000015133
rs535352268	chr22:50976477	-0.26983	N	chr22:50628937	NA	intergenic	.	.	.
rs558695590	chr16:4400139	-0.29609	N	chr16:4476089	NA	intronic	.	CORO7-PAM16	ENSG00000103426
rs564238845	chr16:10970852	0.34866	N	chr16:11348706	NA	upstream	.	.	.
rs546540696	chr14:91816803	0.05685	N	N	NA	intronic	.	CCDC88C	ENSG00000015133
rs566625918	chr2:136887529	-0.22738	N	chr2:136713108	NA	intergenic	.	.	.
rs370577320	chr2:158270765	-0.24933	N	chr2:158520905	4	downstream	.	.	.
rs528911962	chr2:197041654	-0.19527	N	chr2:196974333	NA	intergenic	.	.	.
rs147621180	chr16:4475064	-0.33667	N	chr16:4476089	4	upstream	.	.	.
rs144585112	chr22:50981121	-0.12008	N	chr22:50628937	4	intergenic	.	.	.
rs577174845	chr3:46416010	-0.27894	N	chr3:46418689	NA	ncRNA_intronic	.	CCR5	ENSG00000160791
rs555748168	chr20:43684970	-0.30712	N	N	NA	intronic	.	STK4	ENSG00000101109
rs76176600	chr1:45196272	-0.22655	N	N	4	intergenic	.	.	.
rs557999414	chr14:91819001	-0.31143	N	N	NA	intronic	.	CCDC88C	ENSG00000015133
rs562171223	chr6:42898611	-0.33667	N	chr6:42510602	NA	intronic	.	CNPY3	ENSG00000137161
rs556734400	chr2:204796658	-0.32314	N	chr2:204584456	NA	intergenic	.	.	.
rs370524402	chr2:233926304	-0.02995	N	chr2:234115629	4	intronic	.	.	.
rs150927657	chr2:98333180	-0.24963	N	chr2:98271575	5	intronic	.	ZAP70	ENSG00000115085
rs543808419	chr6:106530285	-0.34467	N	chr6:106727215	NA	intergenic	.	.	.
rs182246785	chr3:53195611	-0.09183	N	chr3:52873984	4	intronic	.	PRKCD	ENSG00000163932
rs548134454	chr16:85936460	0.09615	N	chr16:85938755	NA	intronic	.	IRF8	ENSG00000140968
rs375201643	chr9:117124104	-0.18663	N	N	5	exonic	synonymous	AKNA	ENSG00000106948
rs533013455	chr3:183305520	-0.12578	N	chr3:183730295	NA	intergenic	.	.	.
rs369669979	chr2:137140900	-0.06967	N	chr2:136713108	4	intergenic	.	.	.
rs79125027	chr17:33817496	-0.29881	N	chr17:33763678	4	intergenic	.	.	.
rs192064490	chr17:74491895	-0.32151	N	chr17:74710128	3a	intronic	.	RHBDF2	ENSG00000129667
rs10974583	chr9:459345	-0.23572	N	chr9:288414	6	intronic	.	DOCK8	ENSG00000107099
rs145162384	chr10:129858240	-0.25538	N	N	5	intronic	.	PTPRE	ENSG00000132334
rs181804265	chr8:126948499	-0.27894	N	chr8:126474356	7	ncRNA_exonic	.	.	.
rs548705737	chr14:105531929	-0.08003	N	chr14:105637156	NA	upstream	.	.	.
rs72845119	chr6:29915351	-0.21687	N	chr6:29596242	4	intergenic	.	.	.
rs59608349	chr9:117145370	0.02574	N	N	1f	intronic	.	AKNA	ENSG00000106948
rs184181248	chr13:25085368	0.02817	N	N	4	intronic	.	PARP4	ENSG00000102699
rs552259400	chr11:615618	-0.32493	N	chr11:307961	NA	UTR5	.	IRF7	ENSG00000185507
rs114204581	chr14:91784037	0.3968	N	N	4	intronic	.	CCDC88C	ENSG00000015133
rs568232274	chr19:39820271	-0.32973	N	chr19:39942569	NA	intronic	.	GMFG	ENSG00000130755
rs113060580	chr3:108540739	-0.25676	N	N	5	upstream	.	.	.
rs547928763	chr14:91822005	-0.11562	N	N	NA	intronic	.	CCDC88C	ENSG00000015133
rs12069583	chr1:167623388	-0.28082	N	chr1:167600842	2b	intronic	.	RCSD1	ENSG00000198771
rs186259511	chr6:25027575	-0.25499	N	N	4	intronic	.	.	.
rs549278202	chr17:62008711	-0.19771	N	chr17:61931549	NA	exonic	synonymous	CD79B	ENSG00000007312
rs150637828	chr7:50472643	-0.10426	N	chr7:50313352	5	UTR3	.	IKZF1	ENSG00000185811
rs536885782	chr10:6112855	-0.19804	N	chr10:6101129	NA	intergenic	.	.	.
rs554177316	chr2:198002169	-0.3151	N	N	NA	intronic	.	ANKRD44	ENSG00000065413
rs112058263	chr11:289668	-0.29542	N	chr11:307961	4	intronic	.	ATHL1	ENSG00000142102
rs565539989	chr1:160514128	-0.19432	N	N	NA	UTR3	.	CD84	ENSG00000066294
rs184443942	chr1:26874058	0.07838	N	chr1:27100243	5	intronic	.	RPS6KA1	ENSG00000117676
rs572964494	chr17:8864032	0.14132	N	chr17:8784361	NA	intronic	.	PIK3R5	ENSG00000141506
rs2517717	chr6:29917168	-0.23651	N	chr6:29596242	3a	intergenic	.	.	.
rs80085685	chr1:160549003	-0.19958	N	N	3a	intronic	.	CD84	ENSG00000066294
rs535731264	chr7:150365429	-0.04153	N	chr7:150278589	NA	intergenic	.	.	.
rs528585498	chr2:198019251	-0.3151	N	N	NA	intronic	.	ANKRD44	ENSG00000065413
rs146075233	chr1:167411070	-0.29194	N	chr1:167600842	6	intronic	.	CD247	ENSG00000198821
rs377742243	chr20:57762413	-0.20585	N	N	5	intergenic	.	.	.
rs529607783	chr7:150385228	-0.08208	N	chr7:150278589	NA	intronic	.	GIMAP2	ENSG00000106560
rs75205412	chr14:21250912	-0.08963	N	chr14:21431413	4	downstream	.	.	.
rs542570498	chr2:231082805	-0.04211	N	chr2:231161026	NA	intronic	.	SP110	ENSG00000135899
rs544693693	chr19:42394523	-0.25741	N	chr19:42767593	NA	intronic	.	ARHGEF1	ENSG00000076928
rs187952567	chr17:16320220	-0.22634	N	chr17:16156235	4	intronic	.	TRPV2	ENSG00000187688
rs2040556	chr17:8866372	-0.21091	N	chr17:8784361	6	intronic	.	PIK3R5	ENSG00000141506
rs556092337	chr1:160550156	0.15647	N	N	NA	upstream	.	.	.
rs553614112	chr12:53593973	-0.29465	N	chr12:53747853	NA	intronic	.	ITGB7	ENSG00000139626
rs555954964	chr5:35869874	-0.20585	N	chr5:35875134	NA	intronic	.	IL7R	ENSG00000168685
rs142086806	chr5:50042209	-0.27894	N	chr5:49958363	5	intronic	.	PARP8	ENSG00000151883
rs566504884	chr1:161040057	0.08716	N	chr1:161188893	NA	upstream;downstream	.	.	.
rs12144411	chr1:117296948	-0.07702	N	chr1:117544331	3a	upstream	.	.	.
rs10412609	chr19:48761065	-0.01453	N	chr19:49127490	3a	ncRNA_exonic	.	.	.
rs373652514	chr1:111748501	-0.0582	N	chr1:111348029	4	intergenic	.	.	.
rs150173450	chr19:19484125	-0.18342	N	chr19:19786099	4	intergenic	.	.	.
rs546647944	chr19:14144538	-0.12578	N	chr19:14499477	NA	intronic	.	IL27RA	ENSG00000104998
rs569174384	chr21:43847970	-0.24804	N	chr21:43850713	NA	intronic	.	UBASH3A	ENSG00000160185
rs148639775	chr2:197013684	-0.17829	N	chr2:196974333	4	intronic	.	STK17B	ENSG00000081320
rs75205789	chr6:159468698	-0.24018	N	chr6:159469512	4	intergenic	.	.	.
rs557517255	chr17:33818421	-0.29881	N	chr17:33763678	NA	intergenic	.	.	.
rs368321517	chr2:98329202	-0.29949	N	chr2:98271575	5	upstream	.	.	.
rs552372060	chr16:3127261	0.15617	N	chr16:3521071	NA	intergenic	.	.	.
rs561897998	chr3:45989029	-0.32708	N	chr3:46418689	NA	UTR3	.	FYCO1	ENSG00000163820
rs535112223	chr2:98350302	-0.29183	N	chr2:98271575	NA	intronic	.	ZAP70	ENSG00000115085
rs114442491	chr7:138760176	-0.17543	N	chr7:138735512	2b	intronic	.	ZC3HAV1	ENSG00000105939
rs183189603	chr11:48130360	-0.33266	N	chr11:47888036	5	intronic	.	PTPRJ	ENSG00000149177
rs2761063	chr9:100881525	-0.34034	N	N	2a	UTR5	.	.	.
rs374564189	chr6:32816725	-0.25571	N	N	5	intronic	.	TAP1	ENSG00000168394
rs67861674	chr1:15744287	0.00424	N	N	2b	intronic	.	EFHD2	ENSG00000142634
rs571788869	chr2:42356301	-0.07816	N	N	NA	intergenic	.	.	.
rs7554054	chr1:117281482	0.24342	N	chr1:117544331	4	intergenic	.	.	.
rs189351726	chr16:57049092	-0.05269	N	chr16:57061189	7	intergenic	.	NLRC5	ENSG00000140853
rs565275807	chr8:126983345	-0.27894	N	chr8:126616848	NA	intergenic	.	.	.
rs142451870	chr14:70092618	-0.13906	N	chr14:69840902	4	intronic	.	KIAA0247	ENSG00000100647
rs541654703	chr1:117295588	-0.21584	N	chr1:117544331	NA	intergenic	.	.	.
rs7759127	chr6:31240988	-0.07015	N	N	2b	intergenic	.	.	.
rs182841313	chr14:93126289	-0.2847	N	chr14:93103729	4	intronic	.	RIN3	ENSG00000100599
rs537876291	chr19:19752425	-0.22815	N	chr19:19786099	NA	intronic	.	GMIP	ENSG00000089639
rs539886719	chr1:15744361	-0.29122	N	N	NA	intronic	.	EFHD2	ENSG00000142634
rs532942583	chr8:126957086	-0.25741	N	chr8:126474356	NA	ncRNA_exonic	.	.	.
rs149913369	chr16:50302806	-0.05269	N	chr16:50160737	6	intronic	.	ADCY7	ENSG00000121281
rs539888570	chr17:76131606	-0.32929	N	chr17:76257892	NA	intronic	.	TMC8	ENSG00000167895
rs190741200	chr6:14735191	-0.34231	N	N	4	intergenic	.	.	.
rs532649343	chr2:25502262	-0.30008	N	chr2:25488819	NA	intronic	.	DNMT3A	ENSG00000119772
rs2856698	chr6:32636376	-0.24245	N	N	4	intergenic	.	.	.
rs115937171	chr6:26458580	-0.17961	N	N	2b	intronic	.	BTN2A1	ENSG00000112763
rs545401615	chr9:117678139	-0.32314	N	chr9:117696336	NA	intronic	.	TNFSF8	ENSG00000106952
rs542154650	chr4:2788739	-0.29416	N	chr4:3148276	NA	intergenic	.	.	.
rs533671748	chr16:3118731	-0.23744	N	chr16:3521071	NA	intronic	.	IL32	ENSG00000008517
rs2856691	chr6:32653435	-0.21363	N	N	4	intergenic	.	.	.
rs76391476	chr7:45020358	-0.20745	N	chr7:44811223	2a	intergenic	.	.	.
rs115985947	chr5:171537278	-0.29817	N	chr5:171931939	5	intronic	.	STK10	ENSG00000072786
rs565947473	chr21:46346357	-0.07986	N	N	NA	ncRNA_intronic	.	ITGB2	ENSG00000160255
rs533015474	chr15:89179280	-0.17885	N	N	NA	intronic	.	.	.
rs527504006	chr1:117305877	-0.27914	N	chr1:117544331	NA	intronic	.	CD2	ENSG00000116824
rs531343717	chr5:169717381	-0.12858	N	chr5:169691627	NA	intronic	.	LCP2	ENSG00000043462
rs557396400	chr8:27238423	-0.33926	N	chr8:27208126	NA	intronic	.	PTK2B	ENSG00000120899
rs192278204	chr1:111735100	-0.09647	N	chr1:111348029	4	intronic	.	DENND2D	ENSG00000162777
rs191397213	chr17:29141473	-0.19982	N	N	5	intronic	.	CRLF3	ENSG00000176390
rs560524779	chr7:104581392	0.06375	N	N	NA	intergenic	.	.	.
rs6765073	chr3:32470485	-0.31938	N	N	4	intronic	.	CMTM7	ENSG00000153551
rs181708931	chr2:231084059	-0.1476	N	chr2:231161026	3a	intronic	.	SP110	ENSG00000135899
rs184913738	chr22:17762541	-0.22151	N	chr22:17906176	4	intergenic	.	.	.
rs532418320	chr7:150434147	-0.22364	N	chr7:150278589	NA	intronic	.	.	.
rs542577140	chr16:57023116	-0.28168	N	chr16:57061189	NA	intergenic	.	.	.
rs536717217	chr8:21771405	-0.21796	N	chr8:21710741	NA	upstream	.	.	.
rs564384130	chr8:144639584	-0.34703	N	chr8:144626721	NA	intronic	.	GSDMD	ENSG00000104518
rs140201133	chr2:233951119	-0.05269	N	chr2:234115629	5	intronic	.	.	.
rs147375388	chr12:53594771	-0.25997	N	chr12:53747853	4	intronic	.	ITGB7	ENSG00000139626
rs187152930	chr8:130900109	-0.19825	N	chr8:130572110	5	intronic	.	FAM49B	ENSG00000153310
rs187269960	chr19:6802058	-0.12151	N	chr19:6671369	2b	intronic	.	VAV1	ENSG00000141968
rs143432753	chr7:50368308	-0.33651	N	chr7:50313352	7	intronic	.	IKZF1	ENSG00000185811
rs577886627	chr14:91869329	-0.13413	N	N	NA	intronic	.	CCDC88C	ENSG00000015133
rs76145935	chr17:1548010	-0.32787	N	chr17:2014984	2b	intronic	.	SCARF1	ENSG00000074660
rs544562216	chr11:117883866	-0.09855	N	chr11:118081270	NA	intergenic	.	.	.
rs76987048	chr4:40220356	-0.33844	N	N	3a	intronic	.	RHOH	ENSG00000168421
rs555237170	chr20:56197664	-0.25824	N	N	NA	intergenic	.	.	.
rs186459517	chr2:69037376	-0.20585	N	chr2:68615546	7	intronic	.	ARHGAP25	ENSG00000163219
rs184962690	chr16:57071325	-0.04491	N	chr16:57061189	5	intronic	.	NLRC5	ENSG00000140853
rs537584138	chr1:167479204	-0.26234	N	chr1:167600842	NA	intronic	.	CD247	ENSG00000198821
rs534183760	chr2:197043278	-0.19527	N	chr2:196974333	NA	intergenic	.	.	.
rs115229354	chr16:88769090	-0.22785	N	chr16:88518569	4	intronic	.	RNF166	ENSG00000158717
rs531234836	chr2:204718399	-0.32314	N	chr2:204584456	NA	intergenic	.	.	.
rs537602225	chr12:104872522	-0.21285	N	N	NA	intronic	.	CHST11	ENSG00000171310
rs71324997	chr3:49850900	-0.23722	N	chr3:50160109	5	intronic	.	UBA7	ENSG00000182179
rs59936405	chr2:69026559	-0.1208	N	chr2:68615546	3a	intronic	.	ARHGAP25	ENSG00000163219
rs139822291	chr17:43489505	-0.14726	N	chr17:43488792	5	intronic	.	ARHGAP27	ENSG00000159314
rs7259616	chr19:7722847	-0.30743	N	chr19:7415064	7	intergenic	.	.	.
rs184846916	chr11:60746318	-0.03659	N	chr11:60830367	3a	intronic	.	CD6	ENSG00000013725
rs191038453	chr12:32122595	-0.33979	N	chr12:32138924	7	intronic	.	KIAA1551	ENSG00000174718
rs183659992	chr16:3126429	-0.22738	N	chr16:3521071	3a	intergenic	.	.	.
rs565892721	chr3:53201348	-0.20201	N	chr3:52873984	NA	intronic	.	PRKCD	ENSG00000163932
rs563158066	chr6:41168235	-0.25874	N	chr6:41054262	NA	intronic	.	TREML2	ENSG00000112195
rs57318077	chr14:88472875	-0.02775	N	chr14:88472595	2b	intronic	.	GPR65	ENSG00000140030
rs188994078	chr10:6096202	-0.29465	N	chr10:6101129	4	intronic	.	IL2RA	ENSG00000134460
rs577287427	chr8:126945878	-0.25741	N	chr8:126474356	NA	ncRNA_intronic	.	.	.
rs528538670	chr21:34576508	-0.31429	N	chr21:34439889	NA	intergenic	.	.	.
rs181476689	chr11:4413524	-0.29965	N	N	7	intronic	.	TRIM21	ENSG00000132109
rs540894743	chr21:34673328	-0.118	N	chr21:34439889	NA	intergenic	.	.	.
rs551191249	chr16:57021581	-0.1163	N	chr16:57061189	NA	intergenic	.	.	.
rs113841790	chr19:6778983	-0.13365	N	chr19:6671369	7	intronic	.	VAV1	ENSG00000141968
rs551284271	chr12:1906507	-0.07564	N	N	NA	intronic	.	CACNA2D4	ENSG00000151062
rs191936138	chr11:128601195	-0.30194	N	chr11:128562098	3a	intronic	.	FLI1	ENSG00000151702
rs188901432	chr3:187086224	-0.08509	N	chr3:186629144	4	UTR5	.	RTP4	ENSG00000136514
rs189897010	chr11:128589095	-0.29436	N	chr11:128562098	4	intronic	.	FLI1	ENSG00000151702
rs370672974	chr6:25017894	-0.27263	N	N	4	intronic	.	.	.
rs529062321	chr1:117281733	0.24342	N	chr1:117544331	NA	intergenic	.	.	.
rs566592219	chr19:6774544	-0.10426	N	chr19:6671369	NA	intronic	.	VAV1	ENSG00000141968
rs183025946	chr7:50429106	-0.10426	N	chr7:50313352	5	intronic	.	IKZF1	ENSG00000185811
rs150666408	chr19:54605864	-0.29362	N	chr19:54327869	4	intronic	.	.	.
rs577364223	chr1:160539893	-0.19262	N	N	NA	intronic	.	CD84	ENSG00000066294
rs555958568	chr6:31235446	-0.25683	N	N	NA	intergenic	.	.	.
rs532706786	chr16:30482688	-0.05216	N	chr16:30471109	NA	intergenic	.	.	.
rs2683788	chr3:114016708	-0.27724	N	N	7	intronic	.	TIGIT	ENSG00000181847
rs547870907	chr7:150363196	0.08737	N	chr7:150278589	NA	intergenic	.	.	.
rs78428679	chr7:106503765	-0.12578	N	chr7:106372219	7	intergenic	.	.	.
rs554175921	chr11:128622100	-0.33581	N	chr11:128562098	NA	intronic	.	FLI1	ENSG00000151702
rs536001609	chr9:117690056	-0.07702	N	chr9:117696336	NA	intronic	.	TNFSF8	ENSG00000106952
rs535473259	chr11:60791219	0.09426	N	chr11:60830367	NA	intergenic	.	.	.
rs148900955	chr6:31440942	-0.18152	N	N	5	downstream	.	.	.
rs564565522	chr2:233973768	-0.20305	N	chr2:234115629	NA	intronic	.	.	.
rs112976175	chr16:50710656	-0.13687	N	chr16:50663477	5	intronic	.	SNX20	ENSG00000167208
rs545459895	chr19:18210085	-0.13725	N	chr19:18398030	NA	intronic	.	MAST3	ENSG00000099308
rs551153998	chr16:57027046	-0.25461	N	chr16:57061189	NA	intergenic	.	NLRC5	ENSG00000140853
rs575503700	chr16:74734568	-0.27239	N	chr16:75017513	NA	UTR5	.	MLKL	ENSG00000168404
rs533221137	chr2:182259704	-0.23114	N	chr2:182323665	NA	ncRNA_intronic	.	.	.
rs149137143	chr17:8795697	0.46607	N	chr17:8784361	4	intronic	.	PIK3R5	ENSG00000141506
rs573788212	chr9:117674848	-0.32314	N	chr9:117696336	NA	intronic	.	TNFSF8	ENSG00000106952
rs185595943	chr3:113943207	-0.27894	N	N	7	intergenic	.	.	.
rs62143391	chr19:54605937	-0.29362	N	chr19:54327869	4	intronic	.	.	.
rs570090611	chr7:50348679	-0.09998	N	chr7:50313352	NA	intronic	.	IKZF1	ENSG00000185811
rs185847082	chr1:161029393	-0.10426	N	chr1:161188893	5	intronic	.	ARHGAP30	ENSG00000186517
rs556966795	chr19:18610087	-0.26967	N	chr19:18398030	NA	intronic	.	ELL	ENSG00000105656
rs553711711	chr2:202125093	-0.13463	N	chr2:202112471	NA	intronic	.	CASP8	ENSG00000064012
rs529706148	chr5:169083681	0.02716	N	N	NA	intronic	.	DOCK2	ENSG00000134516
rs550563921	chr16:3131449	-0.22655	N	chr16:3521071	NA	intergenic	.	.	.
rs192575299	chr7:50458516	-0.30712	N	chr7:50313352	5	intronic	.	IKZF1	ENSG00000185811
rs184086779	chr6:42897872	0.26958	N	chr6:42510602	4	intronic	.	CNPY3	ENSG00000137161
rs559655430	chr7:106513314	-0.2773	N	chr7:106372219	NA	exonic	nonsynonymous	PIK3CG	ENSG00000105851
rs539885433	chr2:198131376	-0.21319	N	chr2:198544183	NA	ncRNA_intronic	.	ANKRD44	ENSG00000065413
rs75411703	chr2:231068138	-0.25916	N	chr2:231161026	1f	intronic	.	SP110	ENSG00000135899
rs6740426	chr2:197024506	-0.26157	N	chr2:196974333	3a	intronic	.	STK17B	ENSG00000081320
rs575238095	chr2:197014330	-0.30712	N	chr2:196974333	NA	intronic	.	STK17B	ENSG00000081320
rs151207080	chr22:40315793	-0.20305	N	chr22:39840130	5	intronic	.	GRAP2	ENSG00000100351
rs138730955	chr5:169728232	-0.1795	N	chr5:169691627	5	intergenic	.	.	.
rs569444280	chr17:76113951	-0.23801	N	chr17:76257892	NA	exonic	synonymous	TMC6	ENSG00000141524
rs564831528	chr22:40348922	-0.18152	N	chr22:40317126	NA	intronic	.	GRAP2	ENSG00000100351
rs572456733	chr14:91776214	-0.18171	N	N	NA	exonic	synonymous	CCDC88C	ENSG00000015133
rs2292097	chr1:200843768	-0.26234	N	N	1f	downstream	.	.	.
rs566896387	chr11:118222786	-0.32314	N	chr11:118639653	NA	intronic	.	CD3G	ENSG00000160654
rs556248971	chr19:1088100	0.03669	N	chr19:836144	NA	UTR3	.	POLR2E	ENSG00000099817
rs114656704	chr21:43824290	-0.23524	N	chr21:43850713	4	intronic	.	UBASH3A	ENSG00000160185
rs2292098	chr1:200844304	-0.26234	N	N	2b	downstream	.	.	.
rs559392349	chr6:106530364	-0.34467	N	chr6:106727215	NA	intergenic	.	.	.
rs12342634	chr9:350602	-0.30144	N	chr9:288414	5	intronic	.	DOCK8	ENSG00000107099
rs76958786	chr19:18157677	-0.23948	N	chr19:18398030	5	intergenic	.	.	.
rs148640905	chr19:49837565	-0.19982	N	chr19:49459104	4	intergenic	.	.	.
rs10512471	chr17:33827076	-0.19432	N	chr17:33763678	5	intergenic	.	.	.
rs181148193	chr20:56195015	0.11839	N	N	5	intronic	.	ZBP1	ENSG00000124256
rs562002186	chr6:31233079	-0.33314	N	N	NA	intergenic	.	.	.
rs541401536	chr15:44970160	-0.20305	N	N	NA	intergenic	.	.	.
rs557692753	chr17:29152679	-0.10426	N	N	NA	upstream	.	.	.
rs10739409	chr9:117148327	-0.15061	N	N	4	intronic	.	AKNA	ENSG00000106948
rs573005745	chr6:41169673	-0.31064	N	chr6:41054262	NA	upstream	.	.	.
rs2442727	chr6:31319667	0.08593	N	N	4	intergenic	.	.	.
rs2442726	chr6:31319891	-0.04966	N	N	4	intergenic	.	.	.
rs2442725	chr6:31319896	-0.04966	N	N	4	intergenic	.	.	.
rs2442724	chr6:31319907	-0.04966	N	N	4	intergenic	.	.	.
rs2442723	chr6:31320164	-0.02813	N	N	4	intergenic	.	.	.
rs2442722	chr6:31320241	-0.02813	N	N	4	intergenic	.	.	.
rs2256111	chr11:117864047	-0.07702	N	chr11:118081270	7	exonic	synonymous	IL10RA	ENSG00000110324
rs2442720	chr6:31320277	-0.05269	N	N	4	intergenic	.	.	.
rs553105409	chr19:18210703	-0.20334	N	chr19:18398030	NA	intronic	.	MAST3	ENSG00000099308
rs543354095	chr19:14149709	-0.2773	N	chr19:14499477	NA	intronic	.	IL27RA	ENSG00000104998
rs2442729	chr6:31319226	-0.07422	N	N	4	intergenic	.	.	.
rs2442728	chr6:31319355	-0.07422	N	N	1f	intergenic	.	.	.
rs575371143	chr22:37880976	-0.02615	N	chr22:37531436	NA	intronic	.	MFNG	ENSG00000100060
rs533569546	chr5:14588653	-0.30428	N	chr5:14610309	NA	intronic	.	FAM105A	ENSG00000145569
rs559061425	chr5:118644772	-0.25903	N	chr5:118729327	NA	intronic	.	TNFAIP8	ENSG00000145779
rs571158895	chr9:117694698	-0.22738	N	chr9:117696336	NA	intergenic	.	.	.
rs535532611	chr2:204745093	-0.21584	N	chr2:204584456	NA	intergenic	.	.	.
rs145599545	chr2:233978684	-0.22573	N	chr2:234115629	6	intronic	.	.	.
rs147610499	chr6:74161314	-0.2518	N	N	4	exonic	synonymous	MB21D1	ENSG00000164430
rs200804354	chr1:26878263	-0.12048	N	chr1:27100243	5	intronic	.	RPS6KA1	ENSG00000117676
rs578065188	chr7:150386136	-0.08208	N	chr7:150278589	NA	intronic	.	GIMAP2	ENSG00000106560
rs184758736	chr17:33818554	-0.10783	N	chr17:33763678	5	intergenic	.	.	.
rs544423287	chr6:159142697	-0.27022	N	chr6:159469512	NA	intronic	.	SYTL3	ENSG00000164674
rs528075573	chr17:25956839	-0.29883	N	chr17:25848196	NA	intergenic	.	LGALS9	ENSG00000168961
rs568163584	chr1:31231202	-0.0387	N	chr1:31231680	NA	upstream	.	.	.
rs535575513	chr6:149794691	-0.34622	N	chr6:149793000	NA	intronic	.	ZC3H12D	ENSG00000178199
rs546650688	chr17:74489210	-0.0907	N	chr17:74710128	NA	intronic	.	RHBDF2	ENSG00000129667
rs73288562	chr7:2994443	-0.34707	N	chr7:2759473	4	intronic	.	CARD11	ENSG00000198286
rs548054739	chr9:134146032	-0.19695	N	N	NA	intronic	.	FAM78A	ENSG00000126882
rs188515578	chr11:118218202	-0.20585	N	chr11:118639653	7	intronic	.	CD3G	ENSG00000160654
rs567452086	chr17:16320431	-0.18513	N	chr17:16156235	NA	intronic	.	TRPV2	ENSG00000187688
rs185764948	chr5:1503940	-0.28254	N	chr5:1313242	4	intronic	.	LPCAT1	ENSG00000153395
rs72773884	chr2:7867492	-0.29175	N	chr2:7728766	3a	intergenic	.	.	.
rs187715296	chr1:160509361	-0.20305	N	N	3a	intergenic	.	.	.
rs553049162	chr16:57070266	-0.04983	N	chr16:57061189	NA	intronic	.	NLRC5	ENSG00000140853
rs369721978	chr2:69014933	-0.24963	N	chr2:68615546	5	intronic	.	ARHGAP25	ENSG00000163219
rs187714906	chr9:117106735	-0.31054	N	N	5	intronic	.	AKNA	ENSG00000106948
rs545983572	chr6:106545666	0.03115	N	chr6:106727215	NA	intronic	.	PRDM1	ENSG00000057657
rs540689000	chr9:134132020	-0.12994	N	N	NA	intergenic	.	.	.
rs578136615	chr19:15564785	-0.21604	N	N	NA	intronic	.	RASAL3	ENSG00000105122
rs8065387	chr17:43302247	-0.19674	N	chr17:43488792	4	intronic	.	FMNL1	ENSG00000184922
rs185749191	chr22:40295732	-0.18152	N	chr22:39840130	6	intergenic	.	.	.
rs566588408	chr1:160536483	-0.18152	N	N	NA	intronic	.	CD84	ENSG00000066294
rs142936550	chr20:57695311	-0.28387	N	N	5	intergenic	.	.	.
rs531793646	chr7:43660660	-0.30712	N	N	NA	intronic	.	STK17A	ENSG00000164543
rs184361242	chr5:35854141	-0.03659	N	chr5:35875134	5	intergenic	.	.	.
rs151053013	chr2:204870492	-0.34467	N	chr2:204584456	7	intergenic	.	.	.
rs190527800	chr5:35856203	-0.31536	N	chr5:35875134	5	upstream	.	.	.
rs564844181	chr19:6775073	-0.13365	N	chr19:6671369	NA	intronic	.	VAV1	ENSG00000141968
rs529094183	chr19:1065190	-0.0571	N	chr19:836144	NA	intronic	.	ABCA7	ENSG00000064687
rs566748208	chr11:118214559	-0.22738	N	chr11:118639653	NA	upstream	.	.	.
rs61199880	chr7:150375798	-0.25461	N	chr7:150278589	5	intergenic	.	.	.
rs551889686	chr17:72459571	-0.27918	N	chr17:72695211	NA	intergenic	.	.	.
rs541419664	chr2:103041443	-0.15558	N	chr2:103394709	NA	intronic	.	IL18RAP	ENSG00000115607
rs543097694	chr6:32824987	-0.21112	N	N	NA	intronic	.	PSMB9	ENSG00000240065
rs530898506	chr20:56205695	-0.20305	N	N	NA	intergenic	.	.	.
rs530807326	chr1:27960498	-0.29773	N	chr1:28216736	NA	intronic	.	FGR	ENSG00000000938
rs565860240	chr5:35877262	-0.24963	N	chr5:35875134	NA	UTR3	.	IL7R	ENSG00000168685
rs557750767	chr19:6802042	-0.08909	N	chr19:6671369	NA	intronic	.	VAV1	ENSG00000141968
rs564514646	chr14:65771263	-0.29287	N	chr14:65564703	NA	intergenic	.	.	.
rs147454256	chr20:50097403	-0.34107	N	chr20:50342960	4	intronic	.	NFATC2	ENSG00000101096
rs4443980	chr10:7534462	-0.23321	N	N	4	intergenic	.	.	.
rs180820826	chr3:183262860	-0.20309	N	chr3:183730295	2b	intronic	.	KLHL6	ENSG00000172578
rs557270747	chr19:18284825	-0.29793	N	chr19:18398030	NA	intronic	.	IFI30	ENSG00000216490
rs575403170	chr5:133436826	-0.30098	N	chr5:133619966	NA	intergenic	.	.	.
rs577409271	chr2:233979234	-0.05269	N	chr2:234115629	NA	intronic	.	.	.
rs141472439	chr21:43834532	-0.23524	N	chr21:43850713	4	intronic	.	UBASH3A	ENSG00000160185
rs574356983	chr14:91855709	-0.33616	N	N	NA	intronic	.	CCDC88C	ENSG00000015133
rs573532838	chr9:117156224	-0.10918	N	N	NA	intronic	.	AKNA	ENSG00000106948
rs35236468	chr2:202113334	-0.31934	N	chr2:202112471	2b	intronic	.	CASP8	ENSG00000064012
rs534462431	chr22:40332916	-0.18152	N	chr22:39840130	NA	intronic	.	GRAP2	ENSG00000100351
rs75699629	chr6:106440966	-0.24919	N	chr6:106727215	4	intergenic	.	.	.
rs577139465	chr6:128223209	-0.29175	N	N	NA	intronic	.	THEMIS	ENSG00000172673
rs373164643	chr2:231284042	-0.16132	N	chr2:231161026	5	intronic	.	SP100	ENSG00000067066
rs536519683	chr8:82047278	-0.1459	N	N	NA	intergenic	.	.	.
rs118133417	chr2:7863500	-0.29175	N	chr2:7728766	7	intergenic	.	.	.
rs566680682	chr19:49465737	-0.12242	N	chr19:49127490	NA	downstream	.	.	.
rs527405860	chr1:114401924	-0.05269	N	chr1:114377568	NA	ncRNA_intronic	.	PTPN22	ENSG00000134242
rs546274935	chr1:160983560	-0.17336	N	chr1:161188893	NA	intronic	.	F11R	ENSG00000158769
rs11651650	chr17:76134333	-0.05269	N	chr17:76257892	4	intronic	.	TMC8	ENSG00000167895
rs542235810	chr7:43625290	-0.22942	N	N	NA	intronic	.	STK17A	ENSG00000164543
rs140011040	chr6:41996233	-0.28933	N	chr6:42037348	2b	intronic	.	CCND3	ENSG00000112576
rs548080221	chr17:8815841	-0.06414	N	chr17:8784361	NA	intronic	.	PIK3R5	ENSG00000141506
rs143048714	chr2:136898556	-0.15369	N	chr2:136713108	5	intergenic	.	.	.
rs144719452	chr16:68037494	-0.11135	N	chr16:68138091	7	intergenic	.	.	.
rs150581935	chr2:204800409	-0.25741	N	chr2:204584456	7	intergenic	.	.	.
rs563930512	chr5:1489642	-0.3139	N	chr5:1313242	NA	intronic	.	LPCAT1	ENSG00000153395
rs549052078	chr10:135090367	-0.18411	N	N	NA	UTR5	.	ADAM8	ENSG00000151651
rs574136441	chr11:60785686	-0.32314	N	chr11:60830367	NA	intronic	.	CD6	ENSG00000013725
rs184208760	chr2:198018013	-0.28269	N	N	5	intronic	.	ANKRD44	ENSG00000065413
rs561342541	chr11:327295	-0.20818	N	chr11:307961	NA	intergenic	.	.	.
rs192355878	chr14:23298639	-0.17193	N	chr14:23755598	5	upstream	.	.	.
rs71457768	chr11:67040775	-0.34591	N	chr11:66855593	5	intronic	.	ADRBK1	ENSG00000173020
rs578073174	chr2:198118571	-0.1026	N	chr2:198544183	NA	ncRNA_intronic	.	ANKRD44	ENSG00000065413
rs729088	chr8:126953742	-0.29949	N	chr8:126474356	7	ncRNA_exonic	.	.	.
rs536495448	chr6:36986806	-0.2472	N	chr6:36648816	NA	intronic	.	FGD2	ENSG00000146192
rs143494239	chr5:50038726	-0.27894	N	chr5:49958363	7	intronic	.	PARP8	ENSG00000151883
rs181233639	chr19:48753625	-0.01164	N	chr19:49127490	3a	intronic	.	CARD8	ENSG00000105483
rs565030386	chr2:68981710	-0.25741	N	chr2:68615546	NA	intronic	.	ARHGAP25	ENSG00000163219
rs188245242	chr6:29912249	-0.09063	N	chr6:29596242	3a	intronic	.	HLA-A	ENSG00000206503
rs6435073	chr2:202123776	-0.30771	N	chr2:202112471	4	intronic	.	CASP8	ENSG00000064012
rs6435072	chr2:202115796	-0.22738	N	chr2:202112471	7	intronic	.	CASP8	ENSG00000064012
rs190131221	chr1:160519122	0.12854	N	N	4	intronic	.	CD84	ENSG00000066294
rs147451751	chr2:97151787	0.05466	N	chr2:97368670	2b	intergenic	.	.	.
rs189843069	chr1:198650924	-0.22769	N	chr1:199000727	3a	intronic	.	PTPRC	ENSG00000081237
rs6694941	chr1:198638219	-0.08808	Y	chr1:199000727	4	intronic	.	PTPRC	ENSG00000081237
rs531549311	chr2:197050072	-0.25461	N	chr2:196974333	NA	intergenic	.	.	.
rs566031173	chr16:57034527	0.14115	N	chr16:57061189	NA	intergenic	.	NLRC5	ENSG00000140853
rs540242222	chr17:76114498	-0.23309	N	chr17:76257892	NA	intronic	.	TMC6	ENSG00000141524
rs138969367	chr5:156683323	-0.26234	N	chr5:156442784	6	intergenic	.	.	.
rs537918969	chr5:1495454	-0.30992	N	chr5:1313242	NA	intronic	.	LPCAT1	ENSG00000153395
rs563815175	chr2:197040099	-0.20305	N	chr2:196974333	NA	intergenic	.	.	.
rs542809109	chr2:204870545	-0.34467	N	chr2:204584456	NA	intergenic	.	.	.
rs540783575	chr1:26647598	-0.28681	N	chr1:27100243	NA	downstream	.	.	.
rs372882503	chr16:57079455	0.11155	N	chr16:57061189	5	intronic	.	NLRC5	ENSG00000140853
rs538198977	chr8:126938505	-0.21959	N	chr8:126474356	NA	ncRNA_intronic	.	.	.
rs540819042	chr11:118209649	-0.18129	N	chr11:118639653	NA	downstream	.	.	.
rs144247434	chr21:43821670	-0.27894	N	chr21:43850713	5	intergenic	.	.	.
rs529044069	chr22:44579882	-0.31649	N	chr22:44330031	NA	intronic	.	PARVG	ENSG00000138964
rs7567822	chr2:136998366	-0.19231	Y	chr2:136713108	7	intergenic	.	.	.
rs192333790	chr22:17717976	-0.15019	N	chr22:17906176	2b	intergenic	.	.	.
rs563423855	chr14:93082057	-0.30194	N	chr14:93103729	NA	intronic	.	RIN3	ENSG00000100599
rs548890716	chr19:45256782	0.01596	N	chr19:45149235	NA	intronic	.	BCL3	ENSG00000069399
rs535941139	chr2:233948538	0.13829	N	chr2:234115629	NA	intronic	.	.	.
rs370340083	chr7:138776201	-0.23801	N	chr7:138735512	4	intronic	.	ZC3HAV1	ENSG00000105939
rs548278136	chr9:134127652	-0.28706	N	N	NA	intergenic	.	.	.
rs180937902	chr3:183257860	-0.11082	N	chr3:183730295	4	intronic	.	KLHL6	ENSG00000172578
rs6092757	chr20:57826867	-0.33594	N	N	7	intronic	.	ZNF831	ENSG00000124203
rs55813549	chr6:31318646	-0.04966	N	N	4	intergenic	.	.	.
rs149311214	chr1:167601042	-0.30674	N	chr1:167600842	4	intronic	.	RCSD1	ENSG00000198771
rs184733636	chr4:48130875	-0.27894	N	N	7	intronic	.	TXK	ENSG00000074966
rs141083126	chr7:138727465	-0.25461	N	chr7:138735512	5	downstream	.	.	.
rs6092759	chr20:57828204	-0.21077	N	N	5	intronic	.	ZNF831	ENSG00000124203
rs6092758	chr20:57827054	-0.32314	N	N	6	intronic	.	ZNF831	ENSG00000124203
rs114558763	chr1:161510125	-0.00062	N	chr1:161620089	4	intergenic	.	.	.
rs184635316	chr6:32405119	-0.33337	N	N	2b	intergenic	.	.	.
rs438835	chr17:8804124	0.27561	N	chr17:8784361	4	intronic	.	PIK3R5	ENSG00000141506
rs531772022	chr19:14144211	-0.12578	N	chr19:14499477	NA	intronic	.	IL27RA	ENSG00000104998
rs571467835	chr8:82104112	-0.26065	N	N	NA	intergenic	.	.	.
rs577981914	chr16:57083416	-0.1594	N	chr16:57061189	NA	intronic	.	NLRC5	ENSG00000140853
rs530730772	chr2:182140414	-0.33533	N	chr2:182323665	NA	ncRNA_intronic	.	.	.
rs186148708	chr21:34577663	-0.24907	N	chr21:34439889	3a	intergenic	.	.	.
rs570953847	chr15:89194097	-0.26269	N	N	NA	UTR5	.	ISG20	ENSG00000172183
rs145044477	chr6:159460200	0.23266	N	chr6:159469512	4	exonic	synonymous	TAGAP	ENSG00000164691
rs375476523	chr2:158327029	-0.11885	N	chr2:158520905	4	intergenic	.	.	.
rs570138146	chr16:10965120	0.03334	N	chr16:11348706	NA	intergenic	.	.	.
rs557709876	chr11:128626872	-0.28042	N	chr11:128562098	NA	intronic	.	FLI1	ENSG00000151702
rs549556559	chr17:8818017	-0.08208	N	chr17:8784361	NA	intronic	.	PIK3R5	ENSG00000141506
rs550457796	chr2:68966068	-0.08713	N	chr2:68615546	NA	intronic	.	ARHGAP25	ENSG00000163219
rs559467382	chr14:91843823	-0.30318	N	N	NA	intronic	.	CCDC88C	ENSG00000015133
rs558437437	chr17:8867624	-0.16154	N	chr17:8784361	NA	intronic	.	PIK3R5	ENSG00000141506
rs62208320	chr20:43647395	-0.30712	N	N	4	intronic	.	STK4	ENSG00000101109
rs562067953	chr16:88769666	-0.24938	N	chr16:88518569	NA	UTR5	.	RNF166	ENSG00000158717
rs545801120	chr11:60789937	-0.01979	N	chr11:60830367	NA	intergenic	.	.	.
rs192065502	chr12:109011126	-0.29754	N	chr12:108721636	2b	intergenic	.	.	.
rs183163426	chr22:37678640	-0.1786	N	chr22:37258986	2b	intronic	.	CYTH4	ENSG00000100055
rs576740987	chr5:130593105	-0.28985	N	chr5:130730691	NA	intergenic	.	.	.
rs544998105	chr7:50462056	-0.18322	N	chr7:50313352	NA	intronic	.	IKZF1	ENSG00000185811
rs187603857	chr16:50699216	-0.20524	N	chr16:50663477	4	downstream	.	.	.
rs571861741	chr5:156966180	-0.31597	N	chr5:156655015	NA	intronic	.	ADAM19	ENSG00000135074
rs78384053	chr1:45196544	-0.15433	N	N	2a	intergenic	.	.	.
rs545033121	chr2:204814022	-0.12183	N	chr2:204584456	NA	intronic	.	ICOS	ENSG00000163600
rs144948196	chr2:69012452	-0.12858	N	chr2:68615546	5	intronic	.	ARHGAP25	ENSG00000163219
rs73365357	chr17:74509436	-0.06644	N	chr17:74710128	4	intergenic	.	.	.
rs193102366	chr2:137141334	-0.26065	N	chr2:136713108	5	intergenic	.	.	.
rs571772739	chr16:50729941	-0.19473	N	chr16:50663477	NA	intergenic	.	.	.
rs573646620	chr19:19740371	-0.25339	N	chr19:19786099	NA	UTR3	.	GMIP	ENSG00000089639
rs542205111	chr21:43647976	-0.18565	N	chr21:43850713	NA	intronic	.	ABCG1	ENSG00000160179
rs553805889	chr1:160537608	-0.21091	N	N	NA	intronic	.	CD84	ENSG00000066294
rs8134731	chr21:34671532	-0.118	N	chr21:34439889	4	intergenic	.	.	.
rs541177988	chr7:50417979	0.0098	N	chr7:50313352	NA	intronic	.	IKZF1	ENSG00000185811
rs2387397	chr10:6390192	-0.00299	Y	chr10:6101129	3a	intergenic	.	.	.
rs76513447	chr9:134138023	-0.20911	N	N	4	intronic	.	FAM78A	ENSG00000126882
rs561144576	chr15:77296520	-0.25038	N	chr15:77313571	NA	intronic	.	PSTPIP1	ENSG00000140368
rs527659660	chr15:40598613	-0.04698	N	N	NA	intronic	.	PLCB2	ENSG00000137841
rs150864984	chr6:159072875	-0.25741	N	chr6:159469512	7	splicing	.	SYTL3	ENSG00000164674
rs529734768	chr2:68968029	0.01478	N	chr2:68615546	NA	intronic	.	ARHGAP25	ENSG00000163219
rs552751583	chr17:76120551	0.09109	N	chr17:76257892	NA	intronic	.	TMC6	ENSG00000141524
rs574683250	chr14:91785410	0.00435	N	N	NA	intronic	.	CCDC88C	ENSG00000015133
rs558253357	chr3:53195822	-0.28168	N	chr3:52873984	NA	intronic	.	PRKCD	ENSG00000163932
rs149219412	chr4:916701	-0.02274	N	chr4:702972	4	intronic	.	GAK	ENSG00000178950
rs201078833	chr1:160535474	-0.18152	N	N	5	exonic	synonymous	CD84	ENSG00000066294
rs138671420	chr9:350754	-0.30144	N	chr9:288414	5	intronic	.	DOCK8	ENSG00000107099
rs2256965	chr6:31555130	-0.27998	N	N	1f	intronic	.	LST1	ENSG00000204482
rs536179551	chr17:76117780	-0.23365	N	chr17:76257892	NA	exonic	nonsynonymous	TMC6	ENSG00000141524
rs116659290	chr20:43626237	-0.31054	N	N	7	intronic	.	STK4	ENSG00000101109
rs145034154	chr11:44591140	-0.05865	N	N	2b	intronic	.	CD82	ENSG00000085117
rs534497498	chr9:117149855	-0.28216	N	N	NA	intronic	.	AKNA	ENSG00000106948
rs550626795	chr2:192539185	-0.22738	N	chr2:192522423	NA	intergenic	.	.	.
rs145833717	chr19:3155193	-0.22667	N	chr19:3408665	4	intronic	.	GNA15	ENSG00000060558
rs557094636	chr20:43600891	-0.31054	N	N	NA	intronic	.	STK4	ENSG00000101109
rs62186700	chr2:197023481	-0.3356	Y	chr2:196974333	5	intronic	.	STK17B	ENSG00000081320
rs552211083	chr2:69039635	-0.27236	N	chr2:68615546	NA	intronic	.	ARHGAP25	ENSG00000163219
rs76447134	chr9:117147776	0.13911	N	N	2c	intronic	.	AKNA	ENSG00000106948
rs551145129	chr16:50710346	-0.13194	N	chr16:50663477	NA	intronic	.	SNX20	ENSG00000167208
rs572144923	chr6:26360931	0.21618	N	N	NA	intergenic	.	.	.
rs4349147	chr16:3124920	-0.12051	N	chr16:3521071	4	intergenic	.	.	.
rs531286806	chr1:117047469	0.07298	N	chr1:117544331	NA	intergenic	.	.	.
rs1285828	chr14:91867706	-0.1126	N	N	7	intronic	.	CCDC88C	ENSG00000015133
rs530625786	chr5:131834345	-0.12036	N	chr5:131705458	NA	intergenic	.	.	.
rs79748286	chr16:30534721	-0.10426	N	chr16:30471109	4	downstream	.	.	.
rs535757641	chr14:65770547	-0.18598	N	chr14:65564703	NA	intergenic	.	.	.
rs1285824	chr14:91866332	-0.15422	N	N	4	intronic	.	CCDC88C	ENSG00000015133
rs144345873	chr6:159461939	-0.06924	N	chr6:159469512	5	intronic	.	TAGAP	ENSG00000164691
rs559244115	chr1:111190068	-0.10869	N	chr1:111348029	NA	intergenic	.	.	.
rs1285827	chr14:91867656	-0.1126	N	N	6	intronic	.	CCDC88C	ENSG00000015133
rs1285820	chr14:91840017	0.3064	Y	N	4	intronic	.	CCDC88C	ENSG00000015133
rs183996573	chr1:117044085	-0.26742	N	chr1:117411383	3a	intergenic	.	.	.
rs1285822	chr14:91845290	-0.3356	N	N	3a	intronic	.	CCDC88C	ENSG00000015133
rs1285823	chr14:91855826	-0.18322	N	N	4	intronic	.	CCDC88C	ENSG00000015133
rs142531402	chr16:50703517	-0.25094	N	chr16:50663477	5	ncRNA_intronic	.	SNX20	ENSG00000167208
rs569802074	chr10:50396196	-0.20099	N	chr10:50264204	NA	intronic	.	C10orf128	ENSG00000204161
rs190068587	chr2:198158844	-0.15372	N	chr2:198544183	4	ncRNA_intronic	.	ANKRD44	ENSG00000065413
rs57344356	chr17:43306685	-0.24957	N	chr17:43488792	2b	intronic	.	FMNL1	ENSG00000184922
rs186232685	chr6:31320001	-0.04966	N	N	3a	intergenic	.	.	.
rs552763634	chr5:35861646	-0.19807	N	chr5:35875134	NA	intronic	.	IL7R	ENSG00000168685
rs7385935	chr7:50430871	-0.13857	Y	chr7:50313352	4	intronic	.	IKZF1	ENSG00000185811
rs184205450	chr16:57044534	-0.18152	N	chr16:57061189	5	intergenic	.	NLRC5	ENSG00000140853
rs555463646	chr11:1874462	-0.22104	N	chr11:2320013	NA	intronic	.	LSP1	ENSG00000130592
rs574668834	chr1:117308345	-0.20585	N	chr1:117544331	NA	intronic	.	CD2	ENSG00000116824
rs562721779	chr16:50310346	-0.16031	N	chr16:50160737	NA	intronic	.	ADCY7	ENSG00000121281
rs563049864	chr3:150920756	-0.23285	N	chr3:151073355	NA	intronic	.	MED12L	ENSG00000144893
rs184940624	chr11:48029318	-0.12858	N	chr11:47888036	4	intronic	.	PTPRJ	ENSG00000149177
rs114775343	chr21:43613412	-0.25356	N	chr21:43850713	4	intergenic	.	.	.
rs577357815	chr2:137000230	-0.31335	N	chr2:136713108	NA	intergenic	.	.	.
rs184530691	chr19:6799610	-0.23309	N	chr19:6671369	5	intronic	.	VAV1	ENSG00000141968
rs569721935	chr14:91879067	-0.31054	N	N	NA	intronic	.	CCDC88C	ENSG00000015133
rs570703493	chr3:150920247	-0.25741	N	chr3:151073355	NA	intronic	.	MED12L	ENSG00000144893
rs77549769	chr11:117854953	-0.22738	N	chr11:118081270	5	intergenic	.	.	.
rs113962761	chr7:50450446	-0.31205	Y	chr7:50313352	5	intronic	.	IKZF1	ENSG00000185811
rs34041956	chr3:46402734	-0.31001	Y	chr3:46418689	5	downstream	.	.	.
rs141448312	chr7:50410995	-0.23309	N	chr7:50313352	6	intronic	.	IKZF1	ENSG00000185811
rs147206463	chr11:60874309	-0.25571	N	chr11:60830367	5	intronic	.	CD5	ENSG00000110448
rs375388146	chr1:200842146	-0.30854	N	N	4	UTR5	.	GPR25	ENSG00000170128
rs17499018	chr20:56202861	-0.12578	N	N	4	intergenic	.	.	.
rs558252006	chr6:35266609	-0.17766	N	chr6:35602972	NA	intronic	.	DEF6	ENSG00000023892
rs565072966	chr22:37257062	0.03215	N	chr22:37258986	NA	UTR5	.	NCF4	ENSG00000100365
rs562458355	chr2:68976573	-0.07416	N	chr2:68615546	NA	intronic	.	ARHGAP25	ENSG00000163219
rs145664501	chr2:198076227	-0.31074	N	chr2:198544183	7	intronic	.	ANKRD44	ENSG00000065413
rs533427481	chr19:1067031	-0.06237	N	chr19:836144	NA	intronic	.	HMHA1	ENSG00000180448
rs548156702	chr22:40357218	-0.03815	N	chr22:40317126	NA	intronic	.	GRAP2	ENSG00000100351
rs16860981	chr4:48127701	-0.20585	N	N	5	intronic	.	TXK	ENSG00000074966
rs184238389	chr6:108048284	-0.24018	N	N	7	intronic	.	SCML4	ENSG00000146285
rs144594581	chr11:118757872	-0.33968	N	chr11:118747576	4	intronic	.	CXCR5	ENSG00000160683
rs185746415	chr1:111749532	-0.33802	N	chr1:111348029	2c	intergenic	.	.	.
rs536351685	chr3:172310404	-0.11146	N	chr3:172160401	NA	intergenic	.	.	.
rs529124411	chr16:30480887	0.2261	N	chr16:30471109	NA	intergenic	.	.	.
rs551689005	chr9:117668494	-0.25741	N	chr9:117696336	NA	intronic	.	TNFSF8	ENSG00000106952
rs149806021	chr16:3113148	-0.25897	N	chr16:3521071	5	intergenic	.	.	.
rs141852280	chr10:45916008	-0.15343	N	chr10:45915941	4	intronic	.	ALOX5	ENSG00000012779
rs576137930	chr15:44975551	0.10157	N	N	NA	intergenic	.	.	.
rs3799378	chr6:26404374	-0.3155	Y	N	1f	intronic	.	BTN3A1	ENSG00000026950
rs3799379	chr6:26404694	-0.23222	Y	N	5	intronic	.	BTN3A1	ENSG00000026950
rs142803401	chr5:156639719	-0.25571	N	chr5:156442784	7	intronic	.	ITK	ENSG00000113263
rs570668971	chr7:43628151	-0.25954	N	N	NA	intronic	.	STK17A	ENSG00000164543
rs542488812	chr21:35348895	-0.18779	N	N	NA	intergenic	.	.	.
rs552129363	chr3:46404210	-0.30194	N	chr3:46418689	NA	intergenic	.	.	.
rs112593470	chr19:14478884	-0.1825	N	chr19:14499477	5	intergenic	.	.	.
rs182131178	chr1:15744095	0.12939	N	N	4	intronic	.	EFHD2	ENSG00000142634
rs531070388	chr5:14593798	-0.11484	N	chr5:14610309	NA	intronic	.	FAM105A	ENSG00000145569
rs560506860	chr6:106534808	-0.1698	N	chr6:106727215	NA	intronic	.	PRDM1	ENSG00000057657
rs566721336	chr2:233952605	-0.05269	N	chr2:234115629	NA	intronic	.	.	.
rs139075503	chr16:88714962	-0.15064	N	chr16:88518569	2b	intronic	.	CYBA	ENSG00000051523
rs182989227	chr5:150438527	-0.18234	N	chr5:150567017	2b	intronic	.	TNIP1	ENSG00000145901
rs35692831	chr17:78233282	-0.2976	N	chr17:77885258	3a	intergenic	.	.	.
rs192052993	chr20:5825001	-0.05876	N	N	2b	intronic	.	C20orf196	ENSG00000171984
rs568357083	chr2:69017030	0.12716	N	chr2:68615546	NA	intronic	.	ARHGAP25	ENSG00000163219
rs149936245	chr8:95972620	-0.02153	N	chr8:95960511	4	intergenic	.	.	.
rs533614227	chr17:43489012	-0.17193	N	chr17:43488792	NA	intronic	.	ARHGAP27	ENSG00000159314
rs75967263	chr17:80274093	-0.22758	N	N	2b	exonic	nonsynonymous	CD7	ENSG00000173762
rs182263967	chr5:169720507	0.44488	N	chr5:169691627	4	intronic	.	LCP2	ENSG00000043462
rs560080291	chr16:57041175	0.00946	N	chr16:57061189	NA	intergenic	.	NLRC5	ENSG00000140853
rs150427214	chr3:183234060	-0.25461	N	chr3:183730295	4	intronic	.	KLHL6	ENSG00000172578
rs56887882	chr6:159074866	0.19268	N	chr6:159469512	2c	intronic	.	SYTL3	ENSG00000164674
rs117083229	chr20:56202668	-0.12578	N	N	2b	intergenic	.	.	.
rs574512721	chr16:88758804	0.03704	N	chr16:88518569	NA	intergenic	.	.	.
rs144929559	chr21:43847251	-0.23524	N	chr21:43850713	5	intronic	.	UBASH3A	ENSG00000160185
rs548773502	chr7:50340701	-0.32034	N	chr7:50313352	NA	intergenic	.	.	.
rs559264963	chr2:231467942	-0.0446	N	chr2:231161026	NA	intergenic	.	.	.
rs528677159	chr1:28199937	-0.26959	N	chr1:28216736	NA	intronic	.	THEMIS2	ENSG00000130775
rs553577909	chr11:118747500	-0.17926	N	chr11:118747576	NA	intergenic	.	.	.
rs148147052	chr19:7703057	0.11396	N	chr19:7415064	4	intronic	.	STXBP2	ENSG00000076944
rs188059376	chr11:104971137	-0.07026	N	N	3a	intronic	.	CARD17	ENSG00000255221
rs557466132	chr11:60755664	-0.21077	N	chr11:60830367	NA	intronic	.	CD6	ENSG00000013725
rs190838764	chr2:204733334	-0.20585	N	chr2:204584456	6	intronic	.	CTLA4	ENSG00000163599
rs373097369	chr3:53199378	-0.23066	N	chr3:52873984	5	intronic	.	PRKCD	ENSG00000163932
rs73237264	chr5:118679683	-0.27379	N	chr5:118729327	2b	intronic	.	TNFAIP8	ENSG00000145779
rs542677875	chr10:73508688	-0.32375	N	chr10:73520632	NA	UTR3	.	CDH23	ENSG00000107736
rs568546094	chr9:117111632	-0.20283	N	N	NA	intronic	.	AKNA	ENSG00000106948
rs149702467	chr17:16323098	0.0008	N	chr17:16156235	4	intronic	.	TRPV2	ENSG00000187688
rs141132607	chr15:79231797	-0.18003	N	N	3a	intronic	.	CTSH	ENSG00000103811
rs562135198	chr7:43667556	-0.30712	N	N	NA	downstream	.	.	.
rs568756656	chr2:204730447	-0.32314	N	chr2:204584456	NA	intergenic	.	.	.
rs73797071	chr6:159074186	-0.10132	N	chr6:159469512	4	intronic	.	SYTL3	ENSG00000164674
rs182024803	chr17:33858322	-0.06746	N	chr17:33763678	5	intergenic	.	.	.
rs193099367	chr6:24936375	-0.26952	N	N	3a	intronic	.	.	.
rs562892468	chr6:106589724	0.52871	N	chr6:106727215	NA	intergenic	.	.	.
rs142920707	chr6:159457244	0.11396	N	chr6:159469512	4	exonic	nonsynonymous	TAGAP	ENSG00000164691
rs536856934	chr17:8861984	0.33332	N	chr17:8784361	NA	intronic	.	PIK3R5	ENSG00000141506
rs117616665	chr5:176858617	0.07407	N	chr5:176792491	2b	intronic	.	GRK6	ENSG00000198055
rs552832674	chr2:204731548	-0.32314	N	chr2:204584456	NA	upstream	.	.	.
rs565180874	chr9:352015	-0.18415	N	chr9:288414	NA	intronic	.	DOCK8	ENSG00000107099
rs529272919	chr1:114414937	0.27747	N	chr1:114377568	NA	ncRNA_intronic	.	.	.
rs566057417	chr5:169077460	-0.06644	N	N	NA	intronic	.	DOCK2	ENSG00000134516
rs527452757	chr9:117693936	-0.22738	N	chr9:117696336	NA	intergenic	.	.	.
rs184495890	chr17:8856973	0.10398	N	chr17:8784361	5	intronic	.	PIK3R5	ENSG00000141506
rs188091988	chr6:108077023	-0.24511	N	N	7	intronic	.	SCML4	ENSG00000146285
rs184309169	chr6:26362341	-0.25461	N	N	5	intergenic	.	.	.
rs146211875	chr17:8803085	-0.23309	N	chr17:8784361	7	intronic	.	PIK3R5	ENSG00000141506
rs189576446	chr14:91882736	0.04203	N	N	4	intronic	.	CCDC88C	ENSG00000015133
rs533574496	chr2:137140088	0.56477	N	chr2:136713108	NA	intergenic	.	.	.
rs145327701	chr1:28195498	-0.26983	N	chr1:28216736	4	intergenic	.	.	.
rs3746925	chr21:43826618	-0.19403	N	chr21:43850713	4	intronic	.	UBASH3A	ENSG00000160185
rs75898834	chr17:8849726	-0.08208	N	chr17:8784361	4	intronic	.	PIK3R5	ENSG00000141506
rs542921975	chr22:50628076	0.0169	N	chr22:50628937	NA	intronic	.	TRABD	ENSG00000170638
rs550049403	chr16:57073636	0.14607	N	chr16:57061189	NA	intronic	.	NLRC5	ENSG00000140853
rs558121656	chr2:231533350	-0.20063	N	chr2:231161026	NA	intergenic	.	.	.
rs568538428	chr19:6778085	-0.13365	N	chr19:6671369	NA	intronic	.	VAV1	ENSG00000141968
rs146979953	chr8:22925433	-0.17758	N	chr8:22436681	4	intronic	.	TNFRSF10B	ENSG00000120889
rs145773900	chr20:57748351	-0.20927	N	N	6	intergenic	.	.	.
rs7283754	chr21:34673427	-0.118	N	chr21:34439889	4	intergenic	.	.	.
rs138508314	chr7:150363106	0.08737	N	chr7:150278589	4	intergenic	.	.	.
rs190354150	chr2:233952047	-0.10426	N	chr2:234115629	5	intronic	.	.	.
rs186240534	chr21:43846118	-0.01184	N	chr21:43850713	4	intronic	.	UBASH3A	ENSG00000160185
rs4936428	chr11:118187511	0.0822	N	chr11:118639653	4	downstream	.	.	.
rs181961629	chr2:198019253	-0.3151	N	N	6	intronic	.	ANKRD44	ENSG00000065413
rs191278644	chr22:40295167	0.13957	N	chr22:39840130	4	intergenic	.	.	.
rs573314370	chr2:197127997	-0.21203	N	chr2:196974333	NA	ncRNA_exonic	.	HECW2	ENSG00000138411
rs545257387	chr8:126946507	-0.27894	N	chr8:126474356	NA	ncRNA_intronic	.	.	.
rs115286736	chr2:136994532	-0.32114	N	chr2:136713108	5	intergenic	.	.	.
rs80273085	chr6:159110343	-0.32314	N	chr6:159469512	5	intronic	.	SYTL3	ENSG00000164674
rs184049491	chr7:104624972	-0.30331	N	N	4	ncRNA_exonic	.	.	.
rs535468208	chr6:31926753	-0.09344	N	N	NA	UTR5	.	NELFE	ENSG00000204356
rs535699187	chr11:48192781	-0.16784	N	chr11:47888036	NA	downstream	.	.	.
rs528454340	chr1:26639806	-0.21585	N	chr1:27100243	NA	intronic	.	UBXN11	ENSG00000158062
rs59286348	chr6:31235526	-0.26025	N	N	4	intergenic	.	.	.
rs184922569	chr2:192541630	-0.31379	N	chr2:192522423	2b	intergenic	.	.	.
rs60165661	chr17:8835590	-0.23309	N	chr17:8784361	7	intronic	.	PIK3R5	ENSG00000141506
rs116216149	chr16:30482564	0.27441	N	chr16:30471109	4	intergenic	.	.	.
rs189927375	chr3:46004548	-0.33979	N	chr3:46418689	7	intronic	.	FYCO1	ENSG00000163820
rs577593622	chr20:43609920	-0.17829	N	N	NA	intronic	.	STK4	ENSG00000101109
rs543822203	chr11:60886130	-0.25741	N	chr11:60830367	NA	intronic	.	CD5	ENSG00000110448
rs571698162	chr5:150455927	-0.09711	N	chr5:150567017	NA	intronic	.	TNIP1	ENSG00000145901
rs559223370	chr1:117099238	-0.09596	N	chr1:117544331	NA	intronic	.	CD58	ENSG00000116815
rs114987636	chr19:7701788	0.01298	N	chr19:7415064	4	upstream	.	.	.
rs199889916	chr9:117122088	-0.18663	N	N	7	intronic	.	AKNA	ENSG00000106948
rs192908900	chr11:102190389	-0.26834	N	chr11:102057068	3a	intronic	.	BIRC3	ENSG00000023445
rs147492392	chr16:50712499	0.20804	N	chr16:50663477	4	intronic	.	SNX20	ENSG00000167208
rs565805580	chr22:44591216	-0.3232	N	chr22:44330031	NA	intronic	.	PARVG	ENSG00000138964
rs549852226	chr14:91769304	-0.17153	N	N	NA	intronic	.	CCDC88C	ENSG00000015133
rs182616048	chr7:139616422	-0.24487	N	chr7:139719439	2a	intronic	.	TBXAS1	ENSG00000059377
rs553214649	chr1:167475489	-0.25741	N	chr1:167600842	NA	intronic	.	CD247	ENSG00000198821
rs566468963	chr12:92947502	-0.28992	N	chr12:92747528	NA	intergenic	.	.	.
rs563033582	chr1:26634912	0.01758	N	chr1:27100243	NA	intronic	.	UBXN11	ENSG00000158062
rs542528409	chr1:117283765	-0.19231	N	chr1:117544331	NA	intergenic	.	.	.
rs112047591	chr17:62009418	-0.23892	N	chr17:61931549	4	intronic	.	CD79B	ENSG00000007312
rs557547391	chr5:131747373	-0.1298	N	chr5:131705458	NA	ncRNA_intronic	.	.	.
rs145125331	chr2:202130992	-0.25741	N	chr2:202112471	7	intronic	.	CASP8	ENSG00000064012
rs552819081	chr12:54892595	0.27665	N	chr12:54685880	NA	UTR5	.	NCKAP1L	ENSG00000123338
rs62486616	chr7:104627904	-0.3356	N	N	6	ncRNA_exonic	.	.	.
rs536450239	chr16:68030178	-0.15011	N	chr16:68138091	NA	intronic	.	DPEP2	ENSG00000167261
rs147440248	chr15:89186046	-0.23309	N	N	7	intronic	.	ISG20	ENSG00000172183
rs551757216	chr19:42386811	-0.11503	N	chr19:42767593	NA	upstream	.	.	.
rs539764968	chr11:60771065	-0.20585	N	chr11:60830367	NA	intronic	.	CD6	ENSG00000013725
rs532779468	chr1:111746439	-0.09365	N	chr1:111348029	NA	intronic	.	DENND2D	ENSG00000162777
rs4580413	chr2:68951247	-0.27894	N	chr2:68615546	5	intergenic	.	.	.
rs556363127	chr1:111762485	0.00607	N	chr1:111348029	NA	intergenic	.	.	.
rs575341987	chr17:8804300	0.19167	N	chr17:8784361	NA	intronic	.	PIK3R5	ENSG00000141506
rs17369768	chr16:57037864	0.01232	N	chr16:57061189	5	intergenic	.	NLRC5	ENSG00000140853
rs150956548	chr7:50413447	-0.28295	N	chr7:50313352	7	intronic	.	IKZF1	ENSG00000185811
rs552682333	chr11:60767034	-0.32314	N	chr11:60830367	NA	intronic	.	CD6	ENSG00000013725
rs535522916	chr14:91847306	-0.27372	N	N	NA	intronic	.	CCDC88C	ENSG00000015133
rs534275113	chr3:46008595	-0.33979	N	chr3:46418689	NA	exonic	nonsynonymous	FYCO1	ENSG00000163820
rs61742159	chr11:117884558	-0.09855	N	chr11:118081270	5	intergenic	.	.	.
rs544023299	chr2:198151850	-0.3447	N	chr2:198544183	NA	ncRNA_intronic	.	ANKRD44	ENSG00000065413
rs531320924	chr5:100240274	-0.19257	N	chr5:100200910	NA	intergenic	.	.	.
rs570088819	chr17:6917969	-0.33804	N	chr17:7240391	NA	ncRNA_exonic	.	.	.
rs529503830	chr6:108112966	-0.32314	N	N	NA	intronic	.	SCML4	ENSG00000146285
rs575255173	chr14:91830278	-0.26157	N	N	NA	intronic	.	CCDC88C	ENSG00000015133
rs560210829	chr5:169081746	-0.04491	N	N	NA	intronic	.	DOCK2	ENSG00000134516
rs535044762	chr9:117132136	-0.09989	N	N	NA	intronic	.	AKNA	ENSG00000106948
rs149038447	chr15:45007935	-0.17988	N	N	3a	intronic	.	B2M	ENSG00000166710
rs41502044	chr6:6659338	-0.07176	N	chr6:7139161	4	intergenic	.	.	.
rs11765988	chr7:50417522	0.0652	N	chr7:50313352	5	intronic	.	IKZF1	ENSG00000185811
rs184803951	chr11:117882234	0.09243	N	chr11:118081270	5	intergenic	.	.	.
rs28395796	chr11:71709615	-0.34112	N	N	2b	upstream;downstream	.	IL18BP	ENSG00000137496
rs530326273	chr2:69033767	0.00283	N	chr2:68615546	NA	intronic	.	ARHGAP25	ENSG00000163219
rs535691533	chr1:28211119	-0.30112	N	chr1:28216736	NA	intronic	.	THEMIS2	ENSG00000130775
rs78380033	chr7:138756297	-0.31205	N	chr7:138735512	6	intronic	.	ZC3HAV1	ENSG00000105939
rs191349231	chr2:98347053	-0.21474	N	chr2:98271575	4	intronic	.	ZAP70	ENSG00000115085
rs557384183	chr22:37705997	-0.16409	N	chr22:37258986	NA	intronic	.	CYTH4	ENSG00000100055
rs8081800	chr17:75456103	-0.30084	N	N	2b	intronic	.	2020-09-09	ENSG00000184640
rs148474457	chr7:138783759	-0.23801	N	chr7:138735512	6	intronic	.	ZC3HAV1	ENSG00000105939
rs564686050	chr7:150366611	-0.284	N	chr7:150278589	NA	intergenic	.	.	.
rs533243065	chr17:8864883	-0.05269	N	chr17:8784361	NA	intronic	.	PIK3R5	ENSG00000141506
rs185879045	chr8:130898038	-0.05118	N	chr8:130572110	3a	intronic	.	FAM49B	ENSG00000153310
rs569324836	chr8:142140059	0.23877	N	chr8:142329460	NA	intronic	.	DENND3	ENSG00000105339
rs188090211	chr1:117048075	-0.12578	N	chr1:117544331	7	intergenic	.	.	.
rs10053046	chr5:131821558	-0.25304	Y	chr5:131705458	4	intronic	.	IRF1	ENSG00000125347
rs554571641	chr6:167532423	-0.24678	N	chr6:167511766	NA	intronic	.	CCR6	ENSG00000112486
rs550364127	chr16:50362395	-0.30712	N	chr16:50160737	NA	intronic	.	BRD7	ENSG00000166164
rs184142576	chr14:91814916	-0.28802	N	N	5	intronic	.	CCDC88C	ENSG00000015133
rs558556395	chr16:3113249	-0.25897	N	chr16:3521071	NA	intergenic	.	.	.
rs189825219	chr1:111745619	0.14101	N	chr1:111348029	4	intronic	.	DENND2D	ENSG00000162777
rs574418552	chr1:89738075	-0.22155	N	N	NA	intronic	.	GBP5	ENSG00000154451
rs115108191	chr2:242786575	0.04657	N	chr2:242421866	3a	intergenic	.	.	.
rs115538645	chr11:117854245	-0.09855	N	chr11:118081270	5	intergenic	.	.	.
rs533452405	chr16:3125015	0.10289	N	chr16:3521071	NA	intergenic	.	.	.
rs192147606	chr5:169083002	0.22705	N	N	5	intronic	.	DOCK2	ENSG00000134516
rs538239680	chr11:48030043	-0.15011	N	chr11:47888036	NA	intronic	.	PTPRJ	ENSG00000149177
rs528585304	chr10:45915652	-0.27998	N	chr10:45915941	NA	intronic	.	ALOX5	ENSG00000012779
rs536025171	chr10:73529452	-0.29405	N	chr10:73520632	NA	intronic	.	CDH23	ENSG00000107736
rs544208061	chr2:136888060	-0.22738	N	chr2:136713108	NA	intergenic	.	.	.
rs573559241	chr14:91789393	-0.18171	N	N	NA	intronic	.	CCDC88C	ENSG00000015133
rs182465559	chr6:108063360	-0.32314	N	N	6	intronic	.	SCML4	ENSG00000146285
rs116449283	chr20:43683834	-0.00274	N	N	4	intronic	.	STK4	ENSG00000101109
rs538471579	chr9:117150354	-0.12753	N	N	NA	intronic	.	AKNA	ENSG00000106948
rs150274343	chr22:40330768	-0.33883	N	chr22:39840130	6	intronic	.	GRAP2	ENSG00000100351
rs564030440	chr1:111415584	0.02654	N	chr1:111348029	NA	intronic	.	.	.
rs148993977	chr9:117123587	-0.18663	N	N	6	intronic	.	AKNA	ENSG00000106948
rs560739103	chr22:17653196	-0.2983	N	chr22:17906176	NA	intergenic	.	.	.
rs149070070	chr6:32815851	-0.20585	N	N	4	exonic	nonsynonymous	TAP1	ENSG00000168394
rs141473074	chr13:30947815	-0.3084	N	chr13:31079184	5	ncRNA_intronic	.	.	.
rs78451034	chr7:50439198	-0.20768	N	chr7:50313352	5	intronic	.	IKZF1	ENSG00000185811
rs182651232	chr6:108043112	-0.21865	N	N	3a	intronic	.	SCML4	ENSG00000146285
rs140395838	chr9:117139497	-0.33902	N	N	7	exonic	nonsynonymous	AKNA	ENSG00000106948
rs537677933	chr16:57106201	-0.05269	N	chr16:57061189	NA	intronic	.	NLRC5	ENSG00000140853
rs553199107	chr1:45187298	-0.24385	N	N	NA	intronic	.	C1orf228	ENSG00000198520
rs527599692	chr17:37949260	-0.33487	N	chr17:38157841	NA	intronic	.	IKZF3	ENSG00000161405
rs560442954	chr4:39034572	-0.23114	N	chr4:38677227	NA	upstream	.	.	.
rs10932024	chr2:204741014	-0.32314	N	chr2:204584456	6	intergenic	.	.	.
rs562379036	chr16:68040289	-0.09855	N	chr16:68138091	NA	intergenic	.	.	.
rs113580462	chr2:69039774	-0.06924	N	chr2:68615546	5	intronic	.	ARHGAP25	ENSG00000163219
rs563024842	chr3:45988843	-0.32708	N	chr3:46418689	NA	exonic	nonsynonymous	FYCO1	ENSG00000163820
rs143623588	chr3:107853847	-0.2898	N	chr3:107381651	5	ncRNA_intronic	.	.	.
rs568327149	chr14:91867612	-0.1126	N	N	NA	intronic	.	CCDC88C	ENSG00000015133
rs550497436	chr2:158323685	-0.34225	N	chr2:158520905	NA	intergenic	.	.	.
rs539323206	chr7:50369740	-0.20768	N	chr7:50313352	NA	intronic	.	IKZF1	ENSG00000185811
rs562199729	chr2:231093074	-0.29881	N	chr2:231161026	NA	intronic	.	SP140	ENSG00000079263
rs148643035	chr2:204745164	-0.21584	N	chr2:204584456	5	intergenic	.	.	.
rs56082154	chr5:35835571	-0.1046	N	chr5:35875134	5	intergenic	.	.	.
rs529033348	chr6:159519997	-0.21168	N	chr6:159469512	NA	intergenic	.	.	.
rs528053599	chr19:6813412	-0.18152	N	chr19:6671369	NA	intronic	.	VAV1	ENSG00000141968
rs192194953	chr1:117309560	-0.20585	N	chr1:117544331	5	intronic	.	CD2	ENSG00000116824
rs13056474	chr22:40315010	-0.20305	N	chr22:39840130	3a	intronic	.	GRAP2	ENSG00000100351
rs142304661	chr1:89722946	-0.00969	N	N	4	intergenic	.	.	.
rs559181353	chr22:17702463	-0.22728	N	chr22:17906176	NA	intronic	.	CECR1	ENSG00000093072
rs572556162	chr5:169703624	-0.12858	N	chr5:169691627	NA	intronic	.	LCP2	ENSG00000043462
rs551152555	chr12:6536317	0.20105	N	chr12:6499533	NA	intergenic	.	.	.
rs550954640	chr1:167404005	-0.2868	N	chr1:167600842	NA	intronic	.	CD247	ENSG00000198821
rs559089275	chr6:159463690	0.5131	N	chr6:159469512	NA	intronic	.	TAGAP	ENSG00000164691
rs112582828	chr11:104905753	0.00237	N	N	2b	intronic	.	CASP1	ENSG00000137752
rs551081974	chr20:57736307	-0.2323	N	N	NA	intergenic	.	.	.
rs568069054	chr1:117297673	0.05857	N	chr1:117544331	NA	intronic	.	CD2	ENSG00000116824
rs79633098	chr2:136996689	0.30009	N	chr2:136713108	2a	intergenic	.	.	.
rs554545094	chr8:95972986	-0.02932	N	chr8:95960511	NA	intergenic	.	.	.
rs542958455	chr5:49967169	-0.32135	N	chr5:49958363	NA	intronic	.	PARP8	ENSG00000151883
rs539183385	chr2:69017499	-0.1208	N	chr2:68615546	NA	intronic	.	ARHGAP25	ENSG00000163219
rs183398348	chr9:134505940	-0.24604	N	N	4	intronic	.	RAPGEF1	ENSG00000107263
rs555706887	chr17:33849426	-0.05269	N	chr17:33763678	NA	intergenic	.	.	.
rs535463947	chr3:14420657	-0.29324	N	N	NA	intergenic	.	.	.
rs187016047	chr14:65753323	-0.3212	N	chr14:65564703	2b	intergenic	.	.	.
rs560066806	chr1:198634672	-0.25609	N	chr1:199000727	NA	intronic	.	PTPRC	ENSG00000081237
rs143556099	chr1:117356813	-0.34467	N	chr1:117544331	4	intergenic	.	.	.
rs564484896	chr22:17701271	-0.15447	N	chr22:17906176	NA	intronic	.	CECR1	ENSG00000093072
rs547444474	chr16:88767038	-0.03687	N	chr16:88518569	NA	intronic	.	RNF166	ENSG00000158717
rs545044026	chr4:100737729	0.11703	N	N	NA	upstream	.	.	.
rs553188526	chr3:108540044	-0.17104	N	N	NA	intergenic	.	.	.
rs55874331	chr6:32815535	-0.20585	N	N	4	intronic	.	TAP1	ENSG00000168394
rs183064022	chr9:117125955	-0.17393	N	N	4	intronic	.	AKNA	ENSG00000106948
rs529611468	chr17:43302427	-0.25213	N	chr17:43488792	NA	intronic	.	FMNL1	ENSG00000184922
rs577969704	chr16:88768472	-0.28264	N	chr16:88518569	NA	intronic	.	RNF166	ENSG00000158717
rs12065623	chr1:25288471	-0.34505	N	chr1:25291010	4	intronic	.	RUNX3	ENSG00000020633
rs184182287	chr8:144631794	-0.01326	N	chr8:144626721	2b	intergenic	.	.	.
rs530493688	chr1:200839275	0.58817	N	N	NA	intergenic	.	.	.
rs149114870	chr2:231118943	-0.18152	N	chr2:231161026	5	intronic	.	SP140	ENSG00000079263
rs540593839	chr17:76137915	-0.04491	N	chr17:76257892	NA	UTR3	.	TMC8	ENSG00000167895
rs556790430	chr20:57734482	-0.26169	N	N	NA	intergenic	.	.	.
rs144313753	chr16:57044434	-0.18152	N	chr16:57061189	5	intergenic	.	NLRC5	ENSG00000140853
rs560944769	chr17:29137864	-0.19982	N	N	NA	intronic	.	CRLF3	ENSG00000176390
rs116912917	chr20:43660394	-0.31992	N	N	7	intronic	.	STK4	ENSG00000101109
rs529618107	chr4:39029168	-0.19771	N	chr4:38677227	NA	intronic	.	TMEM156	ENSG00000121895
rs148214571	chr3:122399125	-0.29814	N	chr3:122013354	4	upstream	.	.	.
rs545349803	chr5:169707851	-0.12858	N	chr5:169691627	NA	intronic	.	LCP2	ENSG00000043462
rs56347491	chr16:4461133	-0.25983	N	chr16:4476089	5	intronic	.	CORO7	ENSG00000262246
rs2071351	chr6:33043930	-0.2422	N	chr6:33541507	4	intronic	.	HLA-DPB1	ENSG00000223865
rs2071353	chr6:33044257	-0.2422	N	chr6:33541507	4	intronic	.	HLA-DPB1	ENSG00000223865
rs551918711	chr9:117114975	-0.23651	N	N	NA	intronic	.	AKNA	ENSG00000106948
rs566188493	chr6:108062794	-0.20585	N	N	NA	intronic	.	SCML4	ENSG00000146285
rs183628203	chr17:33847105	-0.18152	N	chr17:33763678	3a	intergenic	.	.	.
rs114503240	chr9:117134494	0.13355	N	N	4	intronic	.	AKNA	ENSG00000106948
rs377715297	chr7:50469657	-0.30712	N	chr7:50313352	5	UTR3	.	IKZF1	ENSG00000185811
rs556675820	chr22:50623939	-0.20026	N	chr22:50628937	NA	upstream	.	.	.
rs556727288	chr16:57026173	-0.20826	N	chr16:57061189	NA	intergenic	.	NLRC5	ENSG00000140853
rs190140181	chr1:89750143	-0.25461	N	N	6	intergenic	.	.	.
rs36019028	chr12:105064251	-0.2966	N	N	3a	intronic	.	CHST11	ENSG00000171310
rs138758733	chr11:60785660	-0.32314	N	chr11:60830367	4	intronic	.	CD6	ENSG00000013725
rs536056412	chr10:6342335	-0.07305	N	chr10:6101129	NA	intergenic	.	.	.
rs141791719	chr16:57045828	-0.23309	N	chr16:57061189	6	intergenic	.	NLRC5	ENSG00000140853
rs572994560	chr16:50302775	-0.05269	N	chr16:50160737	NA	intronic	.	ADCY7	ENSG00000121281
rs575120303	chr1:167413365	-0.25741	N	chr1:167600842	NA	intronic	.	CD247	ENSG00000198821
rs2072896	chr6:29691140	-0.28759	N	chr6:29596242	4	UTR5	.	HLA-F	ENSG00000204642
rs557511334	chr5:169704989	-0.12858	N	chr5:169691627	NA	intronic	.	LCP2	ENSG00000043462
rs551578310	chr12:105038035	-0.25951	N	N	NA	intronic	.	CHST11	ENSG00000171310
rs180807117	chr1:160530241	-0.16323	N	N	5	intronic	.	CD84	ENSG00000066294
rs555634268	chr2:158277622	-0.03354	N	chr2:158520905	NA	intronic	.	CYTIP	ENSG00000115165
rs79908945	chr1:160534388	-0.29881	N	N	6	intronic	.	CD84	ENSG00000066294
rs527555587	chr16:3116868	-0.27952	N	chr16:3521071	NA	intronic	.	IL32	ENSG00000008517
rs540767114	chr14:70119683	-0.2669	N	chr14:69840902	NA	intronic	.	KIAA0247	ENSG00000100647
rs10229751	chr7:43693457	-0.29934	N	N	6	intronic	.	COA1	ENSG00000106603
rs117624261	chr7:50342811	-0.13321	N	chr7:50313352	3a	upstream	.	.	.
rs144363600	chr20:43663416	-0.30712	N	N	7	intronic	.	STK4	ENSG00000101109
rs115154987	chr2:7886498	-0.29175	N	chr2:7728766	7	intergenic	.	.	.
rs148432205	chr17:76768290	0.0514	N	N	2b	intronic	.	CYTH1	ENSG00000108669
rs550295260	chr9:117720409	0.21521	N	chr9:117696336	NA	intergenic	.	.	.
rs558910896	chr6:29689825	0.04488	N	chr6:29596242	NA	intergenic	.	.	.
rs2299651	chr11:60757542	-0.32314	N	chr11:60830367	6	intronic	.	CD6	ENSG00000013725
rs572491788	chr2:98357126	-0.0974	N	chr2:98271575	NA	downstream	.	.	.
rs16965150	chr16:57059484	-0.05269	N	chr16:57061189	7	exonic	nonsynonymous	NLRC5	ENSG00000140853
rs182947706	chr2:232410234	-0.26437	N	chr2:232573944	2a	intergenic	.	.	.
rs540287142	chr5:49968655	-0.03102	N	chr5:49958363	NA	intronic	.	PARP8	ENSG00000151883
rs36065681	chr7:150368734	-0.284	N	chr7:150278589	6	intergenic	.	.	.
rs555148078	chr1:202130036	-0.33688	N	N	NA	UTR5	.	PTPN7	ENSG00000143851
rs565050902	chr19:42082989	-0.33802	N	N	NA	intronic	.	CEACAM21	ENSG00000007129
rs547259166	chr10:6094377	0.18387	N	chr10:6101129	NA	intronic	.	IL2RA	ENSG00000134460
rs139734083	chr7:150372752	-0.09302	N	chr7:150278589	5	intergenic	.	.	.
rs563503739	chr3:46008688	-0.33979	N	chr3:46418689	NA	exonic	nonsynonymous	FYCO1	ENSG00000163820
rs542914546	chr17:43484162	-0.07702	N	chr17:43488792	NA	intronic	.	ARHGAP27	ENSG00000159314
rs73551508	chr9:117111207	-0.16263	N	N	4	intronic	.	AKNA	ENSG00000106948
rs113258047	chr11:118216103	-0.32314	N	chr11:118639653	5	intronic	.	CD3G	ENSG00000160654
rs181323367	chr20:57740273	-0.22738	N	N	3a	intergenic	.	.	.
rs187465153	chr15:89188338	-0.23023	N	N	7	intronic	.	ISG20	ENSG00000172183
rs573655127	chr6:159106617	-0.21865	N	chr6:159469512	NA	intronic	.	SYTL3	ENSG00000164674
rs187476833	chr17:1619792	-0.24117	N	chr17:2014984	2b	upstream	.	.	.
rs148197679	chr8:42187522	-0.30643	N	N	4	intronic	.	IKBKB	ENSG00000104365
rs184141186	chr19:48744802	-0.20262	N	chr19:49127490	7	intronic	.	CARD8	ENSG00000105483
rs536626228	chr2:69055502	-0.27811	N	chr2:68615546	NA	intergenic	.	.	.
rs139306784	chr14:23272665	-0.23125	N	chr14:23755598	2a	intronic	.	SLC7A7	ENSG00000155465
rs149264725	chr11:118211177	-0.20585	N	chr11:118639653	4	exonic	nonsynonymous	CD3D	ENSG00000167286
rs575308701	chr6:106557906	-0.20585	N	chr6:106727215	NA	downstream	.	.	.
rs2469227	chr15:77281830	-0.26318	N	chr15:77313571	2b	intergenic	.	.	.
rs78043686	chr2:69008250	-0.24963	N	chr2:68615546	7	intronic	.	ARHGAP25	ENSG00000163219
rs79928099	chr20:57743335	-0.32314	Y	N	5	intergenic	.	.	.
rs190317846	chr9:117694603	-0.22738	N	chr9:117696336	7	intergenic	.	.	.
rs144346512	chr7:138758745	-0.30712	N	chr7:138735512	5	exonic	nonsynonymous	ZC3HAV1	ENSG00000105939
rs144687063	chr7:138788475	-0.10918	N	chr7:138735512	5	intronic	.	ZC3HAV1	ENSG00000105939
rs2072898	chr6:29692729	0.10869	N	chr6:29596242	1f	intronic	.	HLA-F	ENSG00000204642
rs535460630	chr2:231279653	-0.32271	N	chr2:231161026	NA	intergenic	.	.	.
rs560029173	chr6:108045463	-0.33594	N	N	NA	intronic	.	SCML4	ENSG00000146285
rs2072899	chr6:29692622	-0.08229	N	chr6:29596242	5	intronic	.	HLA-F	ENSG00000204642
rs564952730	chr5:35852393	-0.21959	N	chr5:35875134	NA	intergenic	.	.	.
rs550037204	chr6:32820249	-0.09563	N	N	NA	exonic	nonsynonymous	TAP1	ENSG00000168394
rs187399618	chr8:130902596	-0.33145	N	chr8:130572110	7	intronic	.	FAM49B	ENSG00000153310
rs147898222	chr17:74493093	-0.34304	N	chr17:74710128	7	intronic	.	RHBDF2	ENSG00000129667
rs577994911	chr1:26866877	-0.15538	N	chr1:27100243	NA	intronic	.	RPS6KA1	ENSG00000117676
rs112288768	chr5:43044319	-0.32345	N	N	2b	ncRNA_intronic	.	.	.
rs150452935	chr3:172229988	-0.20242	N	chr3:172160401	3a	intronic	.	TNFSF10	ENSG00000121858
rs141460570	chr11:60788688	-0.21077	N	chr11:60830367	6	downstream	.	.	.
rs553544038	chr15:44959749	-0.20305	N	N	NA	intronic	.	PATL2	ENSG00000229474
rs60268606	chr18:2638254	-0.12578	N	N	5	intergenic	.	.	.
rs201943998	chr7:26194993	-0.32271	N	N	7	intronic	.	NFE2L3	ENSG00000050344
rs530426224	chr1:40849669	-0.23921	N	chr1:40406715	NA	intronic	.	SMAP2	ENSG00000084070
rs555497671	chr7:50352992	-0.12598	N	chr7:50313352	NA	intronic	.	IKZF1	ENSG00000185811
rs139154400	chr15:55514986	-0.08269	N	N	4	intronic	.	RAB27A	ENSG00000069974
rs147259901	chr4:48114542	-0.32314	N	N	5	intronic	.	TXK	ENSG00000074966
rs66905949	chr2:233980159	-0.10748	N	chr2:234115629	4	intronic	.	.	.
rs7811533	chr7:138781049	-0.23309	Y	chr7:138735512	5	intronic	.	ZC3HAV1	ENSG00000105939
rs571498467	chr8:126947166	-0.27894	N	chr8:126474356	NA	ncRNA_intronic	.	.	.
rs59311696	chr17:37055735	-0.32363	N	chr17:37298789	4	intronic	.	LASP1	ENSG00000002834
rs140437451	chr17:74510144	-0.06644	N	chr17:74710128	5	intergenic	.	.	.
rs539307746	chr1:117356673	-0.34467	N	chr1:117544331	NA	intergenic	.	.	.
rs117745694	chr11:118218491	-0.20585	N	chr11:118639653	7	intronic	.	CD3G	ENSG00000160654
rs41398250	chr2:202077217	-0.08982	N	chr2:202112471	4	intronic	.	CASP10	ENSG00000003400
rs547182395	chr17:16342237	-0.15051	N	chr17:16156235	NA	upstream	.	.	.
rs529973176	chr3:183245082	-0.14172	N	chr3:183730295	NA	intronic	.	KLHL6	ENSG00000172578
rs575655359	chr1:159046224	-0.21739	N	chr1:159062436	NA	intronic	.	AIM2	ENSG00000163568
rs191321787	chr21:43842793	-0.25741	N	chr21:43850713	6	intronic	.	UBASH3A	ENSG00000160185
rs2252496	chr17:76115181	-0.2253	N	chr17:76257892	4	intronic	.	TMC6	ENSG00000141524
rs182374497	chr8:126957770	-0.25741	N	chr8:126474356	6	ncRNA_exonic	.	.	.
rs184008703	chr6:108038285	-0.27894	N	N	3a	intronic	.	SCML4	ENSG00000146285
rs11160004	chr14:91857157	0.06091	Y	N	5	intronic	.	CCDC88C	ENSG00000015133
rs149379163	chr7:50302284	-0.284	N	chr7:50313352	5	intergenic	.	.	.
rs186902790	chr11:118087629	0.02158	N	chr11:118081270	2b	intronic	.	AMICA1	ENSG00000160593
rs150074923	chr5:131836897	0.44667	N	chr5:131705458	2b	intergenic	.	.	.
rs553845908	chr16:27332909	-0.33844	N	chr16:27356398	NA	intronic	.	IL4R	ENSG00000077238
rs553179869	chr21:46334263	0.07488	N	N	NA	intronic	.	ITGB2	ENSG00000160255
rs76223832	chr22:18263722	-0.24394	N	chr22:18286672	4	intergenic	.	.	.
rs184317640	chr2:204729852	-0.32314	N	chr2:204584456	7	intergenic	.	.	.
rs541473915	chr5:50007189	-0.00291	N	chr5:49958363	NA	intronic	.	PARP8	ENSG00000151883
rs113049404	chr2:7868917	-0.29175	N	chr2:7728766	5	intergenic	.	.	.
rs531085117	chr7:144530482	-0.27894	N	N	NA	intronic	.	TPK1	ENSG00000196511
rs555272642	chr11:118206671	-0.20585	N	chr11:118639653	NA	intergenic	.	.	.
rs199501451	chr2:202137625	-0.33145	N	chr2:202112471	5	exonic	nonsynonymous	CASP8	ENSG00000064012
rs574866098	chr2:233969622	-0.31649	N	chr2:234115629	NA	intronic	.	.	.
rs199510976	chr8:23082618	0.09728	N	chr8:23496546	2b	UTR5	.	TNFRSF10A	ENSG00000104689
rs556934628	chr16:88717839	0.20902	N	chr16:88518569	NA	upstream;downstream	.	.	.
rs114191522	chr11:5719777	-0.29558	N	N	4	splicing	.	TRIM22	ENSG00000132274
rs75096652	chr2:98340124	-0.27902	N	chr2:98271575	5	intronic	.	ZAP70	ENSG00000115085
rs3181080	chr3:46249929	-0.23335	Y	chr3:46418689	1a	upstream	.	.	.
rs565946295	chr4:185339503	-0.10454	N	N	NA	intronic	.	IRF2	ENSG00000168310
rs9676826	chr19:48758745	-0.2513	N	chr19:49127490	2b	intronic	.	CARD8	ENSG00000105483
rs558881589	chr17:8827961	-0.31871	N	chr17:8784361	NA	intronic	.	PIK3R5	ENSG00000141506
rs146836687	chr19:7451691	-0.29142	N	chr19:7415064	5	intergenic	.	.	.
rs192580283	chr1:32722731	-0.29465	N	N	5	intronic	.	LCK	ENSG00000182866
rs551813706	chr19:15573781	-0.18152	N	N	NA	intronic	.	RASAL3	ENSG00000105122
rs143274386	chr9:100869972	-0.33049	N	N	6	intronic	.	TRIM14	ENSG00000106785
rs532861266	chr19:6778638	0.08588	N	chr19:6671369	NA	intronic	.	VAV1	ENSG00000141968
rs570971803	chr18:2638248	-0.12578	N	N	NA	intergenic	.	.	.
rs117609201	chr6:33044493	-0.2422	N	chr6:33541507	4	intronic	.	HLA-DPB1	ENSG00000223865
rs546812269	chr11:118208665	-0.20585	N	chr11:118639653	NA	intergenic	.	.	.
rs150902416	chr16:57081458	-0.05269	N	chr16:57061189	5	exonic	nonsynonymous	NLRC5	ENSG00000140853
rs560239041	chr15:89198631	-0.23801	N	N	NA	intronic	.	ISG20	ENSG00000172183
rs553647771	chr2:233981584	-0.22573	N	chr2:234115629	NA	intronic	.	.	.
rs149757975	chr22:40328082	-0.18152	N	chr22:39840130	5	intronic	.	GRAP2	ENSG00000100351
rs200331198	chr17:29151504	-0.29553	N	N	2b	intronic	.	CRLF3	ENSG00000176390
rs544908941	chr5:169708795	-0.12858	N	chr5:169691627	NA	intronic	.	LCP2	ENSG00000043462
rs550331457	chr7:50427076	-0.13365	N	chr7:50313352	NA	intronic	.	IKZF1	ENSG00000185811
rs190012296	chr7:50351813	-0.19942	N	chr7:50313352	4	intronic	.	IKZF1	ENSG00000185811
rs546558893	chr2:136996943	0.25888	N	chr2:136713108	NA	intergenic	.	.	.
rs138799104	chr6:159456676	-0.20585	N	chr6:159469512	5	UTR3	.	TAGAP	ENSG00000164691
rs142855587	chr2:69056155	-0.30771	N	chr2:68615546	3a	intergenic	.	.	.
rs575271515	chr2:98336134	-0.25741	N	chr2:98271575	NA	intronic	.	ZAP70	ENSG00000115085
rs545530269	chr3:150918214	-0.12183	N	chr3:151073355	NA	intronic	.	MED12L	ENSG00000144893
rs1181390	chr2:204572677	-0.34622	N	chr2:204584456	5	intronic	.	CD28	ENSG00000178562
rs11970283	chr6:36991110	-0.21959	N	chr6:36648816	5	intronic	.	FGD2	ENSG00000146192
rs535221604	chr17:43483409	-0.29214	N	chr17:43488792	NA	exonic	nonsynonymous	ARHGAP27	ENSG00000159314
rs543248389	chr1:206677555	-0.22978	N	chr1:206968955	NA	intergenic	.	.	.
rs73222599	chr8:23077289	-0.2834	N	chr8:23496546	4	intronic	.	TNFRSF10A	ENSG00000104689
rs74881634	chr7:50308392	0.03581	N	chr7:50313352	7	intergenic	.	.	.
rs190154435	chr14:91798683	-0.18171	N	N	2b	intronic	.	CCDC88C	ENSG00000015133
rs564865461	chr17:8833920	-0.29881	N	chr17:8784361	NA	intronic	.	PIK3R5	ENSG00000141506
rs73222597	chr8:23076145	-0.3074	N	chr8:23496546	4	intronic	.	TNFRSF10A	ENSG00000104689
rs559538040	chr17:8854125	0.00946	N	chr17:8784361	NA	intronic	.	PIK3R5	ENSG00000141506
rs561995293	chr2:68964106	-0.09884	N	chr2:68615546	NA	intronic	.	ARHGAP25	ENSG00000163219
rs150350795	chr14:91849518	-0.2665	N	N	5	intronic	.	CCDC88C	ENSG00000015133
rs189250216	chr7:104583333	-0.24703	N	N	5	intergenic	.	.	.
rs539002123	chr1:89753702	-0.06363	N	N	NA	intergenic	.	.	.
rs573300399	chr5:66518239	-0.2026	N	N	NA	intergenic	.	.	.
rs537710341	chr3:14465730	-0.32807	N	N	NA	intronic	.	SLC6A6	ENSG00000131389
rs188710832	chr17:76133157	-0.05269	N	chr17:76257892	2b	intronic	.	TMC8	ENSG00000167895
rs576919287	chr15:77287346	-0.27364	N	chr15:77313571	NA	upstream	.	.	.
rs566329172	chr19:42066250	-0.1267	N	N	NA	intronic	.	CEACAM21	ENSG00000007129
rs570156281	chr19:1089729	-0.18171	N	chr19:836144	NA	intronic	.	POLR2E	ENSG00000099817
rs539464333	chr11:5707034	-0.3127	N	N	NA	upstream	.	.	.
rs542954812	chr2:204815095	-0.25741	N	chr2:204584456	NA	intronic	.	ICOS	ENSG00000163600
rs530314413	chr20:43601026	-0.31054	N	N	NA	intronic	.	STK4	ENSG00000101109
rs544611995	chr3:14452372	-0.22449	N	N	NA	intronic	.	SLC6A6	ENSG00000131389
rs577431641	chr5:156680771	-0.1389	N	chr5:156442784	NA	UTR3	.	ITK	ENSG00000113263
rs538268349	chr4:40202788	-0.15365	N	N	NA	intronic	.	RHOH	ENSG00000168421
rs538881355	chr1:160528219	-0.26077	N	N	NA	intronic	.	CD84	ENSG00000066294
rs370473279	chr6:108043521	-0.21865	N	N	7	intronic	.	SCML4	ENSG00000146285
rs41418945	chr3:46416236	-0.22738	N	chr3:46418689	7	ncRNA_intronic	.	CCR5	ENSG00000160791
rs142136735	chr1:117047507	0.07298	N	chr1:117544331	4	intergenic	.	.	.
rs181834130	chr5:49999501	-0.27894	N	chr5:49958363	6	intronic	.	PARP8	ENSG00000151883
rs574860679	chr6:108144932	-0.26078	N	N	NA	intronic	.	SCML4	ENSG00000146285
rs186381300	chr2:69044481	-0.24588	N	chr2:68615546	5	intronic	.	ARHGAP25	ENSG00000163219
rs10267132	chr7:43634888	-0.23309	N	N	6	intronic	.	STK17A	ENSG00000164543
rs574353338	chr19:7703350	-0.08982	N	chr19:7415064	NA	intronic	.	STXBP2	ENSG00000076944
rs12543761	chr8:126948884	-0.27894	N	chr8:126474356	7	ncRNA_intronic	.	.	.
rs562350125	chr6:159438657	-0.27894	N	chr6:159469512	NA	intergenic	.	.	.
rs550488323	chr8:82069247	-0.02861	N	N	NA	intergenic	.	.	.
rs531501515	chr4:8223566	-0.29614	N	N	NA	intronic	.	SH3TC1	ENSG00000125089
rs58725936	chr17:8795512	-0.18152	N	chr17:8784361	2b	intronic	.	PIK3R5	ENSG00000141506
rs146924179	chr3:32992240	-0.13216	N	chr3:33087395	5	upstream	.	.	.
rs547696004	chr16:50701597	0.03686	N	chr16:50663477	NA	UTR3	.	SNX20	ENSG00000167208
rs184653902	chr3:113943846	-0.27894	N	N	3a	intergenic	.	.	.
rs559724007	chr1:236051671	-0.16756	N	chr1:236104981	NA	intergenic	.	.	.
rs1985560	chr16:3127940	-0.22738	N	chr16:3521071	5	intergenic	.	.	.
rs553414183	chr3:113951138	-0.27894	N	N	NA	intergenic	.	.	.
rs692397	chr19:6789063	-0.26247	N	chr19:6671369	4	intronic	.	VAV1	ENSG00000141968
rs7208918	chr17:76767803	-0.13958	Y	N	5	intronic	.	CYTH1	ENSG00000108669
rs575096576	chr2:136971721	-0.20075	N	chr2:136713108	NA	intergenic	.	.	.
rs563969001	chr11:60881662	-0.25741	N	chr11:60830367	NA	intronic	.	CD5	ENSG00000110448
rs528159397	chr3:53204438	-0.14503	N	chr3:52873984	NA	intronic	.	PRKCD	ENSG00000163932
rs147003556	chr1:159046219	-0.21739	N	chr1:159062436	4	intronic	.	AIM2	ENSG00000163568
rs118133999	chr21:15918601	0.00767	N	chr21:16371102	4	UTR5	.	SAMSN1	ENSG00000155307
rs191421055	chr8:82067269	0.04865	N	N	5	intergenic	.	.	.
rs1655938	chr6:29895215	-0.23556	N	chr6:29596242	4	upstream	.	.	.
rs1655937	chr6:29895250	-0.23556	N	chr6:29596242	3a	upstream	.	.	.
rs1655936	chr6:29895649	-0.10382	N	chr6:29596242	5	upstream	.	.	.
rs1655935	chr6:29896105	-0.10382	N	chr6:29596242	6	intergenic	.	.	.
rs1655934	chr6:29896636	-0.23265	N	chr6:29596242	5	intergenic	.	.	.
rs1655933	chr6:29896713	-0.24545	N	chr6:29596242	5	intergenic	.	.	.
rs539763341	chr2:233995124	-0.23138	N	chr2:234115629	NA	intronic	.	.	.
rs568322876	chr19:48745507	-0.33145	N	chr19:49127490	NA	intronic	.	CARD8	ENSG00000105483
rs558137629	chr7:50366277	-0.26247	N	chr7:50313352	NA	intronic	.	IKZF1	ENSG00000185811
rs2233120	chr6:6589165	-0.15911	N	N	4	ncRNA_intronic	.	LY86	ENSG00000112799
rs559041914	chr6:106555538	-0.25741	N	chr6:106727215	NA	UTR3	.	PRDM1	ENSG00000057657
rs1383267	chr6:32833646	-0.17922	N	N	5	intergenic	.	.	.
rs1383266	chr6:32834732	-0.01207	N	N	4	intergenic	.	.	.
rs190511992	chr7:128573742	-0.22605	N	chr7:128576086	2b	intergenic	.	.	.
rs571267288	chr2:198119108	-0.3151	N	chr2:198544183	NA	ncRNA_intronic	.	ANKRD44	ENSG00000065413
rs111405663	chr3:14464299	-0.18507	N	N	4	intronic	.	SLC6A6	ENSG00000131389
rs547034888	chr12:6556075	0.15312	N	chr12:6499533	NA	ncRNA_intronic	.	CD27	ENSG00000139193
rs190247047	chr7:50347139	0.11938	N	chr7:50313352	4	intronic	.	IKZF1	ENSG00000185811
rs141606266	chr1:167406377	-0.25741	N	chr1:167600842	6	intronic	.	CD247	ENSG00000198821
rs554314250	chr19:12776082	-0.16229	N	chr19:13176728	NA	intronic	.	MAN2B1	ENSG00000104774
rs141965182	chr9:117143155	-0.17829	N	N	6	intronic	.	AKNA	ENSG00000106948
rs568435882	chr16:57041798	-0.20305	N	chr16:57061189	NA	intergenic	.	NLRC5	ENSG00000140853
rs201904937	chr3:46009728	-0.33487	N	chr3:46418689	5	exonic	synonymous	FYCO1	ENSG00000163820
rs183498330	chr1:25293224	0.14584	N	chr1:25291010	3a	intergenic	.	.	.
rs199929341	chr19:42400535	-0.33487	N	chr19:42767593	5	exonic	synonymous	ARHGEF1	ENSG00000076928
rs571358317	chr17:1470121	0.33298	N	chr17:1373518	NA	intergenic	.	.	.
rs148805185	chr19:10491549	-0.08124	N	chr19:10666450	4	upstream	.	.	.
rs538290312	chr18:12880641	-0.3148	N	chr18:12856908	NA	intronic	.	PTPN2	ENSG00000175354
rs561680391	chr9:117678801	-0.32314	N	chr9:117696336	NA	intronic	.	TNFSF8	ENSG00000106952
rs202126222	chr1:92941739	-0.18152	N	chr1:92733769	2b	exonic	synonymous	GFI1	ENSG00000162676
rs563015963	chr2:68946586	-0.22738	N	chr2:68615546	NA	intergenic	.	.	.
rs578129773	chr11:118209644	-0.18129	N	chr11:118639653	NA	downstream	.	.	.
rs183103888	chr1:111759841	-0.2222	N	chr1:111348029	5	intergenic	.	.	.
rs544907491	chr1:117544919	-0.15011	N	chr1:117544331	NA	intronic	.	CD101	ENSG00000134256
rs534174047	chr17:76138756	-0.04491	N	chr17:76257892	NA	UTR3	.	TMC8	ENSG00000167895
rs76226147	chr6:14110475	-0.29162	N	N	4	intergenic	.	.	.
rs568908222	chr11:117883575	0.09243	N	chr11:118081270	NA	intergenic	.	.	.
rs541681134	chr11:47940727	-0.31245	N	chr11:47454152	NA	intergenic	.	.	.
rs550146885	chr1:25355918	-0.32609	N	chr1:25291010	NA	intergenic	.	.	.
rs560277679	chr7:150361432	-0.09302	N	chr7:150278589	NA	intergenic	.	.	.
rs546656524	chr21:43832046	-0.28046	N	chr21:43850713	NA	intronic	.	UBASH3A	ENSG00000160185
rs533525450	chr2:69028003	-0.17844	N	chr2:68615546	NA	intronic	.	ARHGAP25	ENSG00000163219
rs149449679	chr6:33043176	-0.21764	N	chr6:33541507	3a	intronic	.	HLA-DPA1	ENSG00000231389
rs114330011	chr5:49966610	-0.30854	N	chr5:49958363	6	intronic	.	PARP8	ENSG00000151883
rs548185634	chr3:15598192	-0.12563	N	N	NA	intergenic	.	.	.
rs570951162	chr9:117501346	-0.32753	N	chr9:117696336	NA	intergenic	.	.	.
rs570951163	chr16:28505530	-0.0289	N	chr16:28131510	NA	upstream	.	.	.
rs115361538	chr2:241505299	0.01492	N	chr2:241563739	2a	intergenic	.	.	.
rs183964328	chr2:198187703	-0.249	N	chr2:198544183	5	intergenic	.	.	.
rs561081456	chr17:29138428	-0.19982	N	N	NA	intronic	.	CRLF3	ENSG00000176390
rs559886237	chr2:197014035	-0.17829	N	chr2:196974333	NA	intronic	.	STK17B	ENSG00000081320
rs192343591	chr1:161030464	-0.22573	N	chr1:161188893	5	intronic	.	ARHGAP30	ENSG00000186517
rs532850704	chr20:57736729	-0.2323	N	N	NA	intergenic	.	.	.
rs184451401	chr2:7913977	-0.3008	N	chr2:7728766	2b	intergenic	.	.	.
rs186056525	chr17:8860320	0.24449	N	chr17:8784361	4	intronic	.	PIK3R5	ENSG00000141506
rs185742334	chr16:27379003	-0.3242	N	chr16:27356398	4	intergenic	.	.	.
rs183072816	chr16:3119464	-0.23744	N	chr16:3521071	5	UTR3	.	IL32	ENSG00000008517
rs540905483	chr16:50301567	-0.20222	N	chr16:50160737	NA	intronic	.	ADCY7	ENSG00000121281
rs181658099	chr2:202056123	-0.22738	N	chr2:202112471	2b	intronic	.	CASP10	ENSG00000003400
rs76446576	chr2:197014598	-0.23343	N	chr2:196974333	5	intronic	.	STK17B	ENSG00000081320
rs536648706	chr14:91769457	-0.30712	N	N	NA	intronic	.	CCDC88C	ENSG00000015133
rs553179045	chr5:156999812	-0.32089	N	chr5:156655015	NA	intronic	.	ADAM19	ENSG00000135074
rs372573557	chr2:69002648	0.04058	N	chr2:68615546	5	intronic	.	ARHGAP25	ENSG00000163219
rs3811686	chr3:108541314	-0.25676	N	N	5	upstream	.	.	.
rs79466844	chr11:60750994	-0.32314	N	chr11:60830367	5	intronic	.	CD6	ENSG00000013725
rs115986515	chr17:8853498	-0.01207	N	chr17:8784361	4	intronic	.	PIK3R5	ENSG00000141506
rs13031835	chr2:69036926	-0.19807	N	chr2:68615546	6	intronic	.	ARHGAP25	ENSG00000163219
rs564651274	chr14:91831094	-0.2665	N	N	NA	intronic	.	CCDC88C	ENSG00000015133
rs543618933	chr3:46415910	-0.27894	N	chr3:46418689	NA	ncRNA_intronic	.	CCR5	ENSG00000160791
rs548193604	chr14:93082230	-0.30194	N	chr14:93103729	NA	intronic	.	RIN3	ENSG00000100599
rs146589556	chr6:108044670	-0.20036	N	N	5	intronic	.	SCML4	ENSG00000146285
rs114171948	chr7:50440807	0.05734	N	chr7:50313352	4	intronic	.	IKZF1	ENSG00000185811
rs572925326	chr19:42052133	0.01302	N	N	NA	intergenic	.	.	.
rs540545915	chr13:30509853	-0.27439	N	N	NA	upstream	.	.	.
rs492806	chr12:92855858	-0.11151	N	chr12:92747528	2b	intergenic	.	.	.
rs536557390	chr6:108038614	-0.25741	N	N	NA	intronic	.	SCML4	ENSG00000146285
rs536496811	chr20:57719586	-0.25676	N	N	NA	intergenic	.	.	.
rs138647186	chr3:114014540	-0.21959	N	N	5	exonic	synonymous	TIGIT	ENSG00000181847
rs554303404	chr1:111755840	-0.2429	N	chr1:111348029	NA	intergenic	.	.	.
rs552688294	chr7:43700525	-0.33357	N	N	NA	intronic	.	COA1	ENSG00000106603
rs193256178	chr16:3127963	-0.22738	N	chr16:3521071	5	intergenic	.	.	.
rs145610765	chr2:192542394	-0.30308	N	chr2:192522423	3a	upstream	.	.	.
rs552320457	chr19:1040976	-0.34139	N	chr19:836144	NA	intronic	.	ABCA7	ENSG00000064687
rs575170277	chr6:106557997	-0.20585	N	chr6:106727215	NA	downstream	.	.	.
rs575822176	chr19:42399072	-0.33487	N	chr19:42767593	NA	intronic	.	ARHGEF1	ENSG00000076928
rs564302062	chr1:167488504	-0.27894	N	chr1:167600842	NA	upstream	.	.	.
rs576403685	chr3:183272675	0.04215	N	chr3:183730295	NA	intronic	.	KLHL6	ENSG00000172578
rs80350790	chr17:76705152	-0.15196	N	chr17:76257892	4	intronic	.	CYTH1	ENSG00000108669
rs567992214	chr6:108145213	-0.26078	N	N	NA	intronic	.	SCML4	ENSG00000146285
rs187235628	chr17:76735518	0.26227	N	chr17:76257892	2c	intronic	.	CYTH1	ENSG00000108669
rs558598325	chr22:50627399	-0.2559	N	chr22:50628937	NA	intronic	.	TRABD	ENSG00000170638
rs117843688	chr17:74485207	-0.13573	N	chr17:74710128	5	intronic	.	RHBDF2	ENSG00000129667
rs531370591	chr9:95857134	-0.33034	N	chr9:95684697	NA	intergenic	.	.	.
rs149233811	chr16:57042182	-0.25461	N	chr16:57061189	7	intergenic	.	NLRC5	ENSG00000140853
rs142421738	chr17:33861601	-0.20305	N	chr17:33763678	5	intergenic	.	.	.
rs193206804	chr1:160536854	-0.18152	N	N	6	intronic	.	CD84	ENSG00000066294
rs187651399	chr6:26367351	-0.12578	N	N	5	intronic	.	BTN3A2	ENSG00000186470
rs146584604	chr8:134058246	-0.33998	N	chr8:134103953	4	intronic	.	SLA	ENSG00000155926
rs533978436	chr20:57828324	-0.21077	N	N	NA	intronic	.	ZNF831	ENSG00000124203
rs558514446	chr5:169720203	-0.13362	N	chr5:169691627	NA	intronic	.	LCP2	ENSG00000043462
rs536270209	chr6:31319987	-0.04966	N	N	NA	intergenic	.	.	.
rs529991226	chr6:25962945	0.10921	N	N	NA	UTR5	.	.	.
rs533945990	chr5:100239998	-0.08941	N	chr5:100200910	NA	intergenic	.	.	.
rs138487083	chr2:204870885	-0.34467	N	chr2:204584456	5	intergenic	.	.	.
rs533556559	chr6:31926681	-0.31296	N	N	NA	UTR5	.	NELFE	ENSG00000204356
rs547967591	chr7:44091101	-0.32972	N	N	NA	intronic	.	DBNL	ENSG00000136279
rs572179774	chr2:198126747	-0.09481	N	chr2:198544183	NA	ncRNA_intronic	.	ANKRD44	ENSG00000065413
rs116622013	chr16:88760096	-0.22738	N	chr16:88518569	5	intergenic	.	.	.
rs188547639	chr15:80260272	-0.25609	N	chr15:80279344	2b	intronic	.	BCL2A1	ENSG00000140379
rs6442048	chr3:47013449	-0.06964	N	chr3:47184055	2c	intronic	.	CCDC12	ENSG00000160799
rs570207315	chr16:50701780	-0.31143	N	chr16:50663477	NA	UTR3	.	SNX20	ENSG00000167208
rs74124624	chr1:161016691	-0.10019	N	chr1:161188893	4	upstream;downstream	.	.	.
rs75791104	chr7:50431904	-0.13365	N	chr7:50313352	5	intronic	.	IKZF1	ENSG00000185811
rs366146	chr5:176981619	-0.21488	N	chr5:176792491	4	upstream	.	.	.
rs537585247	chr5:43042824	-0.23102	N	N	NA	ncRNA_exonic	.	ANXA2R	ENSG00000177721
rs190087665	chr1:160539247	-0.20305	N	N	5	intronic	.	CD84	ENSG00000066294
rs559644993	chr2:7868047	-0.29175	N	chr2:7728766	NA	intergenic	.	.	.
rs576199758	chr1:117320471	-0.24141	N	chr1:117544331	NA	intergenic	.	.	.
rs201546796	chr5:176833049	-0.32527	N	chr5:176792491	4	exonic	synonymous	F12	ENSG00000131187
rs60599076	chr17:75456378	-0.29015	N	N	2c	intronic	.	2020-09-09	ENSG00000184640
rs145374802	chr5:169707261	-0.12858	N	chr5:169691627	4	intronic	.	LCP2	ENSG00000043462
rs4786379	chr16:3125691	-0.14165	N	chr16:3521071	4	intergenic	.	.	.
rs4786378	chr16:3125634	-0.27724	N	chr16:3521071	4	intergenic	.	.	.
rs141809421	chr7:44999458	-0.30282	N	chr7:44811223	4	intergenic	.	.	.
rs4786371	chr16:3117121	-0.27952	N	chr16:3521071	4	intronic	.	IL32	ENSG00000008517
rs4786370	chr16:3113898	-0.30883	N	chr16:3521071	1f	intergenic	.	.	.
rs573121290	chr2:69056596	-0.25333	N	chr2:68615546	NA	intergenic	.	.	.
rs4786376	chr16:3125151	0.10289	N	chr16:3521071	4	intergenic	.	.	.
rs4786375	chr16:3121084	-0.23744	N	chr16:3521071	4	intergenic	.	.	.
rs148050872	chr16:50299857	-0.22375	N	chr16:50160737	3a	upstream	.	.	.
rs117415274	chr9:117130093	0.15264	N	N	2b	intronic	.	AKNA	ENSG00000106948
rs185610231	chr11:117875572	-0.09855	N	chr11:118081270	3a	intergenic	.	.	.
rs563166242	chr15:89179289	-0.04327	N	N	NA	intronic	.	.	.
rs561207624	chr11:118979212	-0.30725	N	chr11:118747576	NA	intronic	.	C2CD2L	ENSG00000172375
rs577501114	chr1:27959927	-0.24787	N	chr1:28216736	NA	intronic	.	FGR	ENSG00000000938
rs555232128	chr17:72459573	-0.27918	N	chr17:72695211	NA	intergenic	.	.	.
rs112318988	chr17:33815618	-0.04953	N	chr17:33763678	2b	upstream	.	.	.
rs532756490	chr17:47288499	-0.24787	N	chr17:47488823	NA	intronic	.	ABI3	ENSG00000108798
rs543646851	chr4:100772453	0.46178	N	N	NA	intronic	.	DAPP1	ENSG00000070190
rs76723869	chr7:43673682	-0.31054	N	N	5	intergenic	.	.	.
rs142701739	chr3:32462038	-0.28023	N	N	4	intronic	.	CMTM7	ENSG00000153551
rs576095363	chr8:126948088	-0.27894	N	chr8:126474356	NA	ncRNA_intronic	.	.	.
rs565860167	chr4:6691343	-0.34275	N	chr4:6969919	NA	intergenic	.	.	.
rs373593366	chr1:26873078	-0.15904	N	chr1:27100243	4	intronic	.	RPS6KA1	ENSG00000117676
rs550079468	chr2:198002717	-0.08392	N	N	NA	intronic	.	ANKRD44	ENSG00000065413
rs140193501	chr11:67770898	-0.00648	N	N	4	intronic	.	UNC93B1	ENSG00000110057
rs147327264	chr12:92933319	-0.13323	N	chr12:92747528	4	intergenic	.	.	.
rs572525719	chr6:41996409	-0.28933	N	chr6:42037348	NA	intronic	.	CCND3	ENSG00000112576
rs536426200	chr3:45983792	-0.33979	N	chr3:46418689	NA	intronic	.	FYCO1	ENSG00000163820
rs547581619	chr20:57725749	-0.21077	N	N	NA	intergenic	.	.	.
rs199709415	chr16:57056217	-0.18152	N	chr16:57061189	5	exonic	nonsynonymous	NLRC5	ENSG00000140853
rs578176027	chr19:6476652	-0.24051	N	chr19:6671369	NA	intronic	.	DENND1C	ENSG00000205744
rs187241778	chr17:3615781	-0.31438	N	chr17:3828702	3a	intergenic	.	.	.
rs528947550	chr11:128596740	-0.08495	N	chr11:128562098	NA	intronic	.	FLI1	ENSG00000151702
rs559094182	chr2:69021496	-0.34467	N	chr2:68615546	NA	intronic	.	ARHGAP25	ENSG00000163219
rs138225904	chr3:33002173	-0.04332	N	chr3:33087395	2b	intergenic	.	.	.
rs528729282	chr3:150924576	-0.29175	N	chr3:151073355	NA	intronic	.	MED12L	ENSG00000144893
rs34644563	chr19:8641238	-0.30606	N	N	2b	intronic	.	MYO1F	ENSG00000142347
rs181465864	chr7:150368546	-0.284	N	chr7:150278589	6	intergenic	.	.	.
rs184007840	chr5:156646215	-0.2868	N	chr5:156442784	7	intronic	.	ITK	ENSG00000113263
rs554772955	chr2:202119924	-0.26945	N	chr2:202112471	NA	intronic	.	CASP8	ENSG00000064012
rs61232104	chr5:156651313	-0.25741	N	chr5:156442784	7	intronic	.	ITK	ENSG00000113263
rs188540363	chr3:14447996	-0.26111	N	N	4	intronic	.	SLC6A6	ENSG00000131389
rs530598901	chr3:172309679	-0.28025	N	chr3:172160401	NA	intergenic	.	.	.
rs542228277	chr6:106556309	-0.20585	N	chr6:106727215	NA	UTR3	.	PRDM1	ENSG00000057657
rs550811140	chr7:44088286	-0.21359	N	N	NA	intronic	.	DBNL	ENSG00000136279
rs536566031	chr3:142883696	-0.13906	N	N	NA	intergenic	.	.	.
rs1056429	chr6:31321883	-0.08229	N	N	4	UTR3	.	HLA-B	ENSG00000234745
rs113165054	chr6:32818579	-0.18645	N	N	6	intronic	.	TAP1	ENSG00000168394
rs572134419	chr19:42400625	-0.33487	N	chr19:42767593	NA	intronic	.	ARHGEF1	ENSG00000076928
rs36017352	chr2:202119539	-0.14062	N	chr2:202112471	6	intronic	.	CASP8	ENSG00000064012
rs546999859	chr1:2492098	-0.33049	N	chr1:2487663	NA	exonic	nonsynonymous	TNFRSF14	ENSG00000157873
rs540787268	chr2:204887289	-0.34467	N	chr2:204584456	NA	intergenic	.	.	.
rs545434764	chr5:156994051	-0.17262	N	chr5:156655015	NA	intronic	.	ADAM19	ENSG00000135074
rs564127099	chr11:73694508	-0.29553	N	N	NA	upstream	.	.	.
rs74843590	chr16:57045906	-0.23309	N	chr16:57061189	7	intergenic	.	NLRC5	ENSG00000140853
rs538878494	chr17:33832830	-0.18152	N	chr17:33763678	NA	intergenic	.	.	.
rs539340386	chr15:89188825	-0.23023	N	N	NA	intronic	.	ISG20	ENSG00000172183
rs551186737	chr2:69037790	-0.20585	N	chr2:68615546	NA	intronic	.	ARHGAP25	ENSG00000163219
rs3766387	chr1:160519240	0.00769	N	N	4	intronic	.	CD84	ENSG00000066294
rs3766386	chr1:160519328	0.26842	N	N	4	intronic	.	CD84	ENSG00000066294
rs3766385	chr1:160519413	0.26842	N	N	1f	intronic	.	CD84	ENSG00000066294
rs180779843	chr2:97194175	-0.08001	N	chr2:97368670	2b	intergenic	.	.	.
rs3766389	chr1:160517214	-0.09488	N	N	1f	UTR3	.	CD84	ENSG00000066294
rs3766388	chr1:160517479	-0.05717	N	N	3a	UTR3	.	CD84	ENSG00000066294
rs565886603	chr7:138778387	-0.23801	N	chr7:138735512	NA	intronic	.	ZC3HAV1	ENSG00000105939
rs544682345	chr2:68949193	0.16606	N	chr2:68615546	NA	intergenic	.	.	.
rs73830634	chr3:45988573	-0.32708	N	chr3:46418689	3a	exonic	synonymous	FYCO1	ENSG00000163820
rs191347109	chr5:76148537	-0.27159	N	chr5:76058509	6	intronic	.	S100Z	ENSG00000171643
rs150532357	chr16:88767573	0.06263	N	chr16:88518569	4	intronic	.	RNF166	ENSG00000158717
rs557210974	chr19:45249924	-0.29799	N	chr19:45149235	NA	intergenic	.	.	.
rs573676511	chr2:197049940	-0.25461	N	chr2:196974333	NA	intergenic	.	.	.
rs549485612	chr2:68977837	-0.23809	N	chr2:68615546	NA	intronic	.	ARHGAP25	ENSG00000163219
rs529275742	chr5:150457941	-0.29151	N	chr5:150567017	NA	intronic	.	TNIP1	ENSG00000145901
rs549828221	chr9:134146152	-0.19695	N	N	NA	intronic	.	FAM78A	ENSG00000126882
rs532608936	chr22:40357172	-0.03815	N	chr22:40317126	NA	intronic	.	GRAP2	ENSG00000100351
rs535333714	chr9:117149760	-0.28216	N	N	NA	intronic	.	AKNA	ENSG00000106948
rs79187099	chr16:57080403	-0.05269	N	chr16:57061189	5	intronic	.	NLRC5	ENSG00000140853
rs548896204	chr14:70160201	-0.26541	N	chr14:69840902	NA	intronic	.	KIAA0247	ENSG00000100647
rs192112855	chr7:106505371	-0.00566	N	chr7:106372219	4	upstream	.	.	.
rs187471989	chr6:116797333	-0.16098	N	chr6:117260779	3a	intergenic	.	.	.
rs10189392	chr2:232419671	-0.29725	N	chr2:232573944	4	intergenic	.	.	.
rs188960458	chr2:98358327	-0.32859	N	chr2:98271575	5	intergenic	.	.	.
rs534255894	chr2:204728404	-0.34467	N	chr2:204584456	NA	intergenic	.	.	.
rs566982053	chr6:29693309	-0.08722	N	chr6:29596242	NA	exonic	synonymous	HLA-F	ENSG00000204642
rs575633127	chr6:32862762	-0.29553	N	N	NA	ncRNA_exonic	.	.	.
rs142099634	chr9:100865719	-0.33049	N	N	5	intronic	.	TRIM14	ENSG00000106785
rs570122044	chr2:98333167	-0.24963	N	chr2:98271575	NA	intronic	.	ZAP70	ENSG00000115085
rs550307055	chr19:7701884	0.14856	N	chr19:7415064	NA	upstream	.	.	.
rs539695777	chr11:60858514	-0.13351	N	chr11:60830367	NA	intergenic	.	.	.
rs552264685	chr17:33827262	-0.19432	N	chr17:33763678	NA	intergenic	.	.	.
rs75856310	chr2:98331467	-0.24963	N	chr2:98271575	5	intronic	.	ZAP70	ENSG00000115085
rs545267710	chr8:130896679	-0.25741	N	chr8:130572110	NA	intronic	.	FAM49B	ENSG00000153310
rs78825650	chr17:8856991	0.10398	N	chr17:8784361	5	intronic	.	PIK3R5	ENSG00000141506
rs558402027	chr1:111759526	-0.25461	N	chr1:111348029	NA	intergenic	.	.	.
rs17068782	chr6:108107682	-0.2323	N	N	5	intronic	.	SCML4	ENSG00000146285
rs538565150	chr14:91859509	0.19014	N	N	NA	intronic	.	CCDC88C	ENSG00000015133
rs571835967	chr6:25007574	0.02984	N	N	NA	intronic	.	.	.
rs542287381	chr7:50356024	-0.03817	N	chr7:50313352	NA	intronic	.	IKZF1	ENSG00000185811
rs543374183	chr1:111729444	-0.31054	N	chr1:111348029	NA	UTR3	.	.	.
rs77524273	chr2:197032533	-0.34103	N	chr2:196974333	5	intronic	.	STK17B	ENSG00000081320
rs564261905	chr7:106502422	-0.25461	N	chr7:106372219	NA	intergenic	.	.	.
rs560647393	chr5:169709400	-0.12858	N	chr5:169691627	NA	intronic	.	LCP2	ENSG00000043462
rs560925596	chr21:46347681	-0.12818	N	N	NA	ncRNA_intronic	.	ITGB2	ENSG00000160255
rs539014598	chr2:231280084	-0.13172	N	chr2:231161026	NA	upstream	.	.	.
rs281860915	chr6:32634198	-0.1777	N	N	3a	intronic	.	HLA-DQB1	ENSG00000179344
rs112580282	chr19:42382317	-0.23721	N	chr19:42767593	4	intronic	.	CD79A	ENSG00000105369
rs576547607	chr1:25282307	-0.15804	N	chr1:25291010	NA	intronic	.	RUNX3	ENSG00000020633
rs530246110	chr22:23162429	-0.34051	N	N	NA	intergenic	.	.	.
rs41561414	chr6:29912901	-0.1422	N	chr6:29596242	4	intronic	.	HLA-A	ENSG00000206503
rs184556004	chr11:111250792	-0.23892	N	chr11:111543916	4	upstream	.	.	.
rs143054007	chr19:7703468	-0.08982	N	chr19:7415064	7	intronic	.	STXBP2	ENSG00000076944
rs577327639	chr1:117348905	-0.0364	N	chr1:117544331	NA	intergenic	.	.	.
rs7816216	chr8:82011239	-0.25312	N	N	4	intronic	.	PAG1	ENSG00000076641
rs657801	chr1:111736389	-0.10426	N	chr1:111348029	6	intronic	.	DENND2D	ENSG00000162777
rs139695913	chr5:156639129	-0.20585	N	chr5:156442784	5	intronic	.	ITK	ENSG00000113263
rs529699662	chr2:85810178	-0.34703	N	chr2:85826721	NA	intergenic	.	.	.
rs563770067	chr22:40325603	-0.18152	N	chr22:39840130	NA	intronic	.	GRAP2	ENSG00000100351
rs138254070	chr7:43630831	0.10496	N	N	4	intronic	.	STK17A	ENSG00000164543
rs564569337	chr2:202097045	0.05453	N	chr2:202112471	NA	intergenic	.	.	.
rs555622936	chr8:142140106	0.27119	N	chr8:142329460	NA	intronic	.	DENND3	ENSG00000105339
rs111367364	chr16:3125483	-0.14165	N	chr16:3521071	4	intergenic	.	.	.
rs142839266	chr7:142190879	-0.31579	N	N	4	intergenic	.	.	.
rs561341330	chr8:126957681	-0.25741	N	chr8:126474356	NA	ncRNA_exonic	.	.	.
rs150429978	chr1:167404945	-0.2868	N	chr1:167600842	3a	intronic	.	CD247	ENSG00000198821
rs559733475	chr5:169720428	0.44488	N	chr5:169691627	NA	intronic	.	LCP2	ENSG00000043462
rs192215139	chr7:150373980	-0.14842	N	chr7:150278589	3a	intergenic	.	.	.
rs143908914	chr4:100777477	-0.20072	N	N	2b	intronic	.	DAPP1	ENSG00000070190
rs528723016	chr11:48051063	-0.33702	N	chr11:47888036	NA	intronic	.	PTPRJ	ENSG00000149177
rs565856357	chr9:117142587	-0.18171	N	N	NA	intronic	.	AKNA	ENSG00000106948
rs144692957	chr1:154379921	-0.20301	N	N	2a	intronic	.	IL6R	ENSG00000160712
rs374602426	chr2:197023461	-0.3356	N	chr2:196974333	5	intronic	.	STK17B	ENSG00000081320
rs11102689	chr1:114417034	0.23943	N	chr1:114377568	3a	ncRNA_intronic	.	.	.
rs550556568	chr17:29153184	-0.25461	N	N	NA	intergenic	.	.	.
rs539502314	chr1:117370089	0.46808	N	chr1:117544331	NA	intergenic	.	.	.
rs150092549	chr2:198072851	-0.17952	N	chr2:198544183	3a	intronic	.	ANKRD44	ENSG00000065413
rs72645705	chr7:50471397	-0.23309	N	chr7:50313352	6	UTR3	.	IKZF1	ENSG00000185811
rs531784063	chr7:138797183	-0.07422	N	chr7:138735512	NA	intergenic	.	.	.
rs529055864	chr9:117143034	-0.17829	N	N	NA	intronic	.	AKNA	ENSG00000106948
rs1022813	chr1:117045626	-0.12578	N	chr1:117544331	3a	intergenic	.	.	.
rs567521006	chr6:6588809	-0.0094	N	N	NA	ncRNA_intronic	.	.	.
rs182945358	chr9:117150866	-0.30868	N	N	5	intronic	.	AKNA	ENSG00000106948
rs547470673	chr6:159466029	-0.2795	N	chr6:159469512	NA	UTR5	.	TAGAP	ENSG00000164691
rs7855462	chr9:448360	-0.23572	N	chr9:288414	7	intronic	.	DOCK8	ENSG00000107099
rs76752641	chr2:68960502	-0.09569	N	chr2:68615546	7	intergenic	.	.	.
rs560165292	chr15:45006369	-0.27153	N	N	NA	intronic	.	B2M	ENSG00000166710
rs573597291	chr19:48747857	0.10242	N	chr19:49127490	NA	intronic	.	CARD8	ENSG00000105483
rs183863930	chr7:99962957	-0.31122	N	chr7:100278657	4	ncRNA_intronic	.	.	.
rs576447386	chr22:40335787	-0.23309	N	chr22:39840130	NA	intronic	.	GRAP2	ENSG00000100351
rs186478686	chr7:50445291	-0.23309	N	chr7:50313352	5	intronic	.	IKZF1	ENSG00000185811
rs183817143	chr8:126938518	-0.22738	N	chr8:126474356	2b	ncRNA_intronic	.	.	.
rs547801047	chr1:40807356	-0.24275	N	chr1:40406715	NA	intergenic	.	.	.
rs530281785	chr3:52278834	-0.2207	N	N	NA	upstream	.	.	.
rs560677828	chr3:183270460	-0.17564	N	chr3:183730295	NA	intronic	.	KLHL6	ENSG00000172578
rs41320645	chr2:202051949	-0.20585	N	chr2:202112471	5	intronic	.	CASP10	ENSG00000003400
rs181260452	chr18:2883587	-0.32063	N	N	2b	intronic	.	EMILIN2	ENSG00000132205
rs191132546	chr2:204729043	-0.32314	N	chr2:204584456	5	intergenic	.	.	.
rs552592963	chr1:114402063	0.21927	N	chr1:114377568	NA	exonic	nonsynonymous	PTPN22	ENSG00000134242
rs11650029	chr17:76138710	-0.04491	N	chr17:76257892	5	UTR3	.	TMC8	ENSG00000167895
rs541616279	chr14:50528140	-0.32491	N	N	NA	ncRNA_intronic	.	.	.
rs370797894	chr6:106554762	-0.25741	N	chr6:106727215	5	intronic	.	PRDM1	ENSG00000057657
rs79633276	chr2:233973434	-0.07422	N	chr2:234115629	5	intronic	.	.	.
rs149731023	chr1:111423097	-0.20452	N	chr1:111348029	3a	intronic	.	CD53	ENSG00000143119
rs59939559	chr2:97152145	-0.23849	N	chr2:97368670	2b	intergenic	.	.	.
rs79570085	chr19:42632354	-0.16582	N	chr19:42767593	5	intronic	.	POU2F2	ENSG00000028277
rs151229473	chr7:50367002	-0.26247	N	chr7:50313352	3a	intronic	.	IKZF1	ENSG00000185811
rs186486022	chr19:15565508	-0.18645	N	N	4	exonic	synonymous	RASAL3	ENSG00000105122
rs143407472	chr22:50630164	0.09414	N	chr22:50628937	4	intronic	.	TRABD	ENSG00000170638
rs549348950	chr1:117283194	-0.25676	N	chr1:117544331	NA	intergenic	.	.	.
rs78871860	chr6:106561602	-0.22738	N	chr6:106727215	5	intergenic	.	.	.
rs546237558	chr5:156675579	-0.25741	N	chr5:156442784	NA	intronic	.	ITK	ENSG00000113263
rs550373520	chr7:144530384	-0.27894	N	N	NA	intronic	.	TPK1	ENSG00000196511
rs550727388	chr16:3125129	0.10289	N	chr16:3521071	NA	intergenic	.	.	.
rs72701422	chr14:91817373	0.17963	N	N	2a	intronic	.	CCDC88C	ENSG00000015133
rs552047020	chr1:111764077	-0.09212	N	chr1:111348029	NA	intergenic	.	.	.
rs57407790	chr2:61193786	-0.26712	N	chr2:61614301	2b	intronic	.	PUS10	ENSG00000162927
rs72701427	chr14:91822414	-0.33902	N	N	3a	intronic	.	CCDC88C	ENSG00000015133
rs567694221	chr22:23271064	0.04744	N	N	NA	intergenic	.	.	.
rs374549791	chr1:117314277	-0.21959	N	chr1:117544331	7	intergenic	.	.	.
rs544869239	chr17:76137320	-0.04491	N	chr17:76257892	NA	UTR3	.	TMC8	ENSG00000167895
rs145262917	chr17:76121935	-0.12607	N	chr17:76257892	4	exonic	nonsynonymous	TMC6	ENSG00000141524
rs181228895	chr16:3125547	-0.14165	N	chr16:3521071	4	intergenic	.	.	.
rs28684862	chr3:113950067	-0.27894	N	N	5	intergenic	.	.	.
rs539475640	chr6:159461195	-0.23028	N	chr6:159469512	NA	intronic	.	TAGAP	ENSG00000164691
rs578009488	chr16:68028502	-0.15011	N	chr16:68138091	NA	intronic	.	DPEP2	ENSG00000167261
rs139488595	chr5:156999876	-0.32089	N	chr5:156655015	7	intronic	.	ADAM19	ENSG00000135074
rs371342685	chr14:105527078	-0.13815	N	chr14:105637156	4	intronic	.	GPR132	ENSG00000183484
rs183638000	chr3:53196637	-0.09563	N	chr3:52873984	3a	intronic	.	PRKCD	ENSG00000163932
rs145515046	chr1:117048139	-0.12578	N	chr1:117544331	6	intergenic	.	.	.
rs529946046	chr11:118746351	-0.34544	N	chr11:118747576	NA	intergenic	.	.	.
rs555023056	chr3:183305287	0.09374	N	chr3:183730295	NA	intergenic	.	.	.
rs7793969	chr7:44087739	-0.21359	N	N	7	intronic	.	DBNL	ENSG00000136279
rs142637952	chr2:204718394	-0.32314	N	chr2:204584456	5	intergenic	.	.	.
rs190677600	chr2:68992845	-0.15011	N	chr2:68615546	6	intronic	.	ARHGAP25	ENSG00000163219
rs531593818	chr6:108030740	-0.21865	N	N	NA	intronic	.	SCML4	ENSG00000146285
rs552370293	chr15:89188038	-0.23801	N	N	NA	intronic	.	ISG20	ENSG00000172183
rs561443705	chr8:126949774	-0.25741	N	chr8:126474356	NA	ncRNA_intronic	.	.	.
rs139537142	chr19:6861877	-0.17564	N	chr19:6671369	2b	intergenic	.	.	.
rs557359833	chr17:76126032	-0.25335	N	chr17:76257892	NA	intronic	.	TMC6	ENSG00000141524
rs546640544	chr1:12223153	-0.21803	N	chr1:12246175	NA	intergenic	.	.	.
rs554019165	chr2:192502864	-0.30743	N	chr2:192522423	NA	intergenic	.	.	.
rs184314154	chr16:30503296	-0.03815	N	chr16:30471109	4	intronic	.	ITGAL	ENSG00000005844
rs558143231	chr7:138789013	0.07387	N	chr7:138735512	NA	intronic	.	ZC3HAV1	ENSG00000105939
rs547916512	chr3:46409794	-0.09855	N	chr3:46418689	NA	ncRNA_intronic	.	.	.
rs567575004	chr6:31464432	-0.27361	N	N	NA	intronic	.	.	.
rs367624455	chr16:30389607	-0.23365	N	chr16:30471109	3a	UTR3	.	2020-09-01	ENSG00000180096
rs559067179	chr7:43677142	-0.249	N	N	NA	intergenic	.	.	.
rs141360048	chr12:104998418	-0.27907	N	N	4	intronic	.	CHST11	ENSG00000171310
rs12713666	chr2:69045773	-0.12858	N	chr2:68615546	5	intronic	.	ARHGAP25	ENSG00000163219
rs12713665	chr2:69028466	-0.17844	N	chr2:68615546	5	intronic	.	ARHGAP25	ENSG00000163219
rs12713664	chr2:69028038	-0.17844	N	chr2:68615546	6	intronic	.	ARHGAP25	ENSG00000163219
rs12713663	chr2:69023704	-0.07702	N	chr2:68615546	3a	intronic	.	ARHGAP25	ENSG00000163219
rs12713662	chr2:68991965	0.2358	N	chr2:68615546	4	intronic	.	ARHGAP25	ENSG00000163219
rs11639573	chr16:50371362	-0.30712	N	chr16:50160737	5	intronic	.	BRD7	ENSG00000166164
rs535805042	chr7:138760968	-0.30051	N	chr7:138735512	NA	intronic	.	ZC3HAV1	ENSG00000105939
rs7602354	chr2:198073598	-0.3151	N	chr2:198544183	5	intronic	.	ANKRD44	ENSG00000065413
rs541066649	chr3:172309592	-0.28025	N	chr3:172160401	NA	intergenic	.	.	.
rs181537719	chr18:2663753	-0.31205	N	N	5	intronic	.	SMCHD1	ENSG00000101596
rs564306009	chr5:131833088	-0.32754	N	chr5:131705458	NA	intergenic	.	.	.
rs142605385	chr7:144528639	-0.2674	N	N	7	intronic	.	TPK1	ENSG00000196511
rs532513516	chr6:106550017	-0.03127	N	chr6:106727215	NA	intronic	.	PRDM1	ENSG00000057657
rs537264992	chr15:40391133	-0.16621	N	N	NA	intronic	.	BMF	ENSG00000104081
rs114640953	chr20:43639861	-0.31266	N	N	2b	intronic	.	STK4	ENSG00000101109
rs144031516	chr11:60755418	-0.20585	N	chr11:60830367	3a	intronic	.	CD6	ENSG00000013725
rs7717955	chr5:35862841	-0.20585	Y	chr5:35875134	7	intronic	.	IL7R	ENSG00000168685
rs553150865	chr17:29151482	-0.29553	N	N	NA	intronic	.	CRLF3	ENSG00000176390
rs11695006	chr2:69006495	-0.29949	Y	chr2:68615546	6	intronic	.	ARHGAP25	ENSG00000163219
rs571520903	chr2:98330799	-0.29949	N	chr2:98271575	NA	intronic	.	ZAP70	ENSG00000115085
rs79568683	chr6:167533202	-0.24678	N	chr6:167511766	5	intronic	.	CCR6	ENSG00000112486
rs79690499	chr13:24849208	-0.33234	N	N	4	intronic	.	SPATA13	ENSG00000182957
rs191301074	chr2:85637444	-0.21096	N	chr2:85826721	4	UTR5	.	CAPG	ENSG00000042493
rs192211936	chr8:126947654	-0.27894	N	chr8:126474356	7	ncRNA_intronic	.	.	.
rs575496033	chr7:50305350	-0.284	N	chr7:50313352	NA	intergenic	.	.	.
rs1059546	chr6:32557552	0.2128	N	N	2b	UTR5	.	HLA-DRB1	ENSG00000196126
rs576505881	chr9:117656810	-0.29092	N	chr9:117696336	NA	intronic	.	.	.
rs55634433	chr16:57041933	-0.20305	N	chr16:57061189	6	intergenic	.	NLRC5	ENSG00000140853
rs549503337	chr9:117144089	-0.10426	N	N	NA	intronic	.	AKNA	ENSG00000106948
rs533572833	chr5:35851176	-0.21959	N	chr5:35875134	NA	intergenic	.	.	.
rs562862193	chr7:104596579	-0.26742	N	N	NA	intergenic	.	.	.
rs547496744	chr9:117720325	-0.11135	N	chr9:117696336	NA	intergenic	.	.	.
rs118108011	chr3:45993407	-0.33979	N	chr3:46418689	7	intronic	.	FYCO1	ENSG00000163820
rs149080321	chr20:57719010	-0.26169	N	N	5	intergenic	.	.	.
rs4266665	chr8:144639954	-0.08399	N	chr8:144626721	4	intronic	.	GSDMD	ENSG00000104518
rs567407606	chr20:57829824	-0.21077	N	N	NA	UTR3	.	ZNF831	ENSG00000124203
rs200536591	chr7:138764659	-0.31205	N	chr7:138735512	7	exonic	nonsynonymous	ZC3HAV1	ENSG00000105939
rs558121592	chr7:106504752	0.07298	N	chr7:106372219	NA	upstream	.	.	.
rs80358239	chr2:202074086	-0.26287	N	chr2:202112471	5	exonic	nonsynonymous	CASP10	ENSG00000003400
rs75315002	chr4:6687297	-0.26244	N	chr4:6969919	2b	intergenic	.	.	.
rs551989356	chr1:160542476	-0.26247	N	N	NA	intronic	.	CD84	ENSG00000066294
rs56278999	chr7:50454980	-0.23309	Y	chr7:50313352	7	intronic	.	IKZF1	ENSG00000185811
rs546261752	chr3:114014942	-0.22738	N	N	NA	intronic	.	TIGIT	ENSG00000181847
rs548639329	chr17:43508587	-0.19195	N	chr17:43488792	NA	intronic	.	ARHGAP27	ENSG00000159314
rs1290417	chr14:91797880	-0.18171	N	N	4	intronic	.	CCDC88C	ENSG00000015133
rs145913082	chr16:88760582	-0.26234	N	chr16:88518569	2b	intergenic	.	.	.
rs547563889	chr16:57040036	-0.18645	N	chr16:57061189	NA	intergenic	.	NLRC5	ENSG00000140853
rs564743867	chr6:74161164	-0.12666	N	N	NA	intronic	.	MB21D1	ENSG00000164430
rs144298915	chr1:200842641	-0.30469	N	N	4	exonic	nonsynonymous	GPR25	ENSG00000170128
rs58233784	chr19:14495307	-0.16414	N	chr19:14499477	4	intronic	.	CD97	ENSG00000123146
rs527964743	chr1:117358344	-0.27894	N	chr1:117544331	NA	intergenic	.	.	.
rs571888473	chr9:117721873	-0.28021	N	chr9:117696336	NA	intergenic	.	.	.
rs578117605	chr5:35865273	-0.32314	N	chr5:35875134	NA	intronic	.	IL7R	ENSG00000168685
rs548691105	chr6:108036918	-0.29175	N	N	NA	intronic	.	SCML4	ENSG00000146285
rs549952575	chr11:60738327	-0.25571	N	chr11:60830367	NA	upstream	.	.	.
rs11966762	chr6:29894344	-0.08229	N	chr6:29596242	4	ncRNA_exonic	.	.	.
rs568682515	chr3:183258327	-0.13044	N	chr3:183730295	NA	intronic	.	KLHL6	ENSG00000172578
rs148885498	chr16:50719131	0.29014	N	chr16:50663477	4	intergenic	.	.	.
rs537786166	chr7:150266004	-0.34323	N	chr7:150278589	NA	intronic	.	GIMAP4	ENSG00000133574
rs141083282	chr22:50968558	-0.21651	N	chr22:50628937	2b	upstream;downstream	.	.	.
rs575913394	chr17:47286778	-0.1459	N	chr17:47488823	NA	intronic	.	GNGT2	ENSG00000167083
rs111825874	chr17:62009957	-0.23892	N	chr17:61931549	2b	upstream	.	.	.
rs538921322	chr22:18250434	-0.32845	N	chr22:18286672	NA	intronic	.	BID	ENSG00000015475
rs187166607	chr2:158309863	-0.10082	N	chr2:158520905	2b	intergenic	.	.	.
rs554478480	chr2:69011438	-0.12858	N	chr2:68615546	NA	intronic	.	ARHGAP25	ENSG00000163219
rs191659171	chr22:37884068	-0.12578	N	chr22:37531436	7	intergenic	.	.	.
rs73594981	chr11:117842229	-0.22738	N	chr11:118081270	7	intergenic	.	.	.
rs576379446	chr1:167480162	-0.26234	N	chr1:167600842	NA	intronic	.	CD247	ENSG00000198821
rs548910352	chr17:8846808	-0.10426	N	chr17:8784361	NA	intronic	.	PIK3R5	ENSG00000141506
rs141639781	chr15:44963794	-0.20305	N	N	7	intronic	.	PATL2	ENSG00000229474
rs537057653	chr7:50302530	0.15438	N	chr7:50313352	NA	intergenic	.	.	.
rs2070728	chr5:131819977	-0.19825	Y	chr5:131705458	3a	intronic	.	IRF1	ENSG00000125347
rs2070729	chr5:131819921	-0.19825	Y	chr5:131705458	1f	intronic	.	IRF1	ENSG00000125347
rs547172989	chr6:32830033	-0.29881	N	N	NA	intergenic	.	.	.
rs2070727	chr5:131820275	-0.19825	Y	chr5:131705458	2b	intronic	.	IRF1	ENSG00000125347
rs2070724	chr5:131822072	-0.25304	Y	chr5:131705458	3a	intronic	.	IRF1	ENSG00000125347
rs2070725	chr5:131821788	-0.25304	Y	chr5:131705458	4	intronic	.	IRF1	ENSG00000125347
rs2070722	chr5:131824486	-0.01421	Y	chr5:131705458	4	intronic	.	IRF1	ENSG00000125347
rs2070723	chr5:131823187	-0.23714	Y	chr5:131705458	5	intronic	.	IRF1	ENSG00000125347
rs189388351	chr6:41675978	-0.30779	N	chr6:42037348	4	intronic	.	TFEB	ENSG00000112561
rs182562544	chr6:31236563	-0.32198	N	N	5	UTR3	.	HLA-C	ENSG00000204525
rs540639912	chr11:287360	-0.32856	N	chr11:307961	NA	intergenic	.	.	.
rs531508811	chr14:91854742	-0.26213	N	N	NA	intronic	.	CCDC88C	ENSG00000015133
rs555539056	chr6:108056295	-0.24018	N	N	NA	intronic	.	SCML4	ENSG00000146285
rs562763421	chr2:69016538	-0.12858	N	chr2:68615546	NA	intronic	.	ARHGAP25	ENSG00000163219
rs545364450	chr9:448725	-0.23572	N	chr9:288414	NA	intronic	.	DOCK8	ENSG00000107099
rs546504683	chr2:219232565	-0.3233	N	chr2:219212037	NA	exonic	nonsynonymous	C2orf62	ENSG00000158428
rs549484362	chr6:108107585	-0.2323	N	N	NA	intronic	.	SCML4	ENSG00000146285
rs551930902	chr15:52121799	-0.23877	N	N	NA	upstream	.	.	.
rs185405714	chr6:32912650	-0.10804	N	N	4	intergenic	.	.	.
rs527489235	chr9:100872003	-0.33049	N	N	NA	intronic	.	TRIM14	ENSG00000106785
rs530417601	chr5:14595342	0.25399	N	chr5:14610309	NA	intronic	.	FAM105A	ENSG00000145569
rs111452794	chr11:47941798	-0.27116	N	chr11:47454152	6	intergenic	.	.	.
rs116655593	chr11:128604742	-0.20408	N	chr11:128562098	5	intronic	.	FLI1	ENSG00000151702
rs181751359	chr14:93114349	-0.28181	N	chr14:93103729	4	intronic	.	RIN3	ENSG00000100599
rs114751760	chr3:108552726	-0.23524	N	N	5	intronic	.	TRAT1	ENSG00000163519
rs551468375	chr17:74496030	-0.28168	N	chr17:74710128	NA	intronic	.	RHBDF2	ENSG00000129667
rs562410779	chr2:158296647	-0.11768	N	chr2:158520905	NA	intronic	.	CYTIP	ENSG00000115165
rs11574038	chr12:48277153	-0.23335	N	chr12:48272895	2a	intronic	.	VDR	ENSG00000111424
rs11574039	chr12:48276845	-0.29033	N	chr12:48272895	4	intronic	.	VDR	ENSG00000111424
rs146537871	chr11:67806375	0.1263	N	N	4	upstream	.	.	.
rs182338470	chr2:233926048	0.10564	N	chr2:234115629	4	intronic	.	.	.
rs550959892	chr22:50626081	-0.17844	N	chr22:50628937	NA	intronic	.	TRABD	ENSG00000170638
rs150135360	chr6:31440505	-0.18152	N	N	5	downstream	.	.	.
rs539533027	chr16:3117318	-0.27952	N	chr16:3521071	NA	intronic	.	IL32	ENSG00000008517
rs574943048	chr6:106534299	0.09419	N	chr6:106727215	NA	UTR5	.	PRDM1	ENSG00000057657
rs180882774	chr17:76133009	-0.31649	N	chr17:76257892	5	intronic	.	TMC8	ENSG00000167895
rs199512041	chr16:57059399	-0.05269	N	chr16:57061189	7	exonic	nonsynonymous	NLRC5	ENSG00000140853
rs556753325	chr14:105527779	-0.15804	N	chr14:105637156	NA	intronic	.	GPR132	ENSG00000183484
rs201336034	chr16:57061964	-0.18152	N	chr16:57061189	5	intronic	.	NLRC5	ENSG00000140853
rs576746204	chr17:76111578	-0.13878	N	chr17:76257892	NA	intronic	.	TMC6	ENSG00000141524
rs560542581	chr6:108041821	-0.21865	N	N	NA	intronic	.	SCML4	ENSG00000146285
rs573680430	chr1:200849229	-0.3288	N	N	NA	intergenic	.	.	.
rs561573361	chr1:111765702	-0.07156	N	chr1:111348029	NA	intergenic	.	.	.
rs145763384	chr20:57728958	-0.26484	N	N	4	intergenic	.	.	.
rs574671424	chr5:131822643	-0.23278	N	chr5:131705458	NA	intronic	.	IRF1	ENSG00000125347
rs137975645	chr2:69033711	0.00283	N	chr2:68615546	2b	intronic	.	ARHGAP25	ENSG00000163219
rs569753021	chr5:55965824	-0.27594	N	N	NA	intergenic	.	.	.
rs189347548	chr9:100870653	-0.33049	N	N	5	intronic	.	TRIM14	ENSG00000106785
rs530327462	chr19:47217796	-0.07631	N	chr19:47629264	NA	intronic	.	PRKD2	ENSG00000105287
rs148897064	chr2:68959458	-0.09569	N	chr2:68615546	5	intergenic	.	.	.
rs183797238	chr5:14596502	-0.14233	N	chr5:14610309	5	intronic	.	FAM105A	ENSG00000145569
rs188681825	chr2:198080459	-0.25213	N	chr2:198544183	5	intronic	.	ANKRD44	ENSG00000065413
rs549206526	chr3:46412087	-0.27894	N	chr3:46418689	NA	ncRNA_intronic	.	CCR5	ENSG00000160791
rs183604582	chr11:409508	-0.34703	N	chr11:307961	5	intronic	.	SIGIRR	ENSG00000185187
rs143700521	chr5:131832830	-0.23394	N	chr5:131705458	4	intergenic	.	.	.
rs1396049	chr4:48107758	-0.25741	N	N	7	intronic	.	TXK	ENSG00000074966
rs371900397	chr1:24235790	-0.19042	N	chr1:23850023	3a	intronic	.	CNR2	ENSG00000188822
rs532751074	chr5:169720003	-0.15818	N	chr5:169691627	NA	intronic	.	LCP2	ENSG00000043462
rs8110924	chr19:8634174	-0.31714	N	N	2a	intronic	.	MYO1F	ENSG00000142347
rs75435841	chr12:47750335	-0.0988	N	chr12:48208368	3a	intergenic	.	.	.
rs188271906	chr4:918563	-0.15058	N	chr4:702972	4	intronic	.	GAK	ENSG00000178950
rs79624543	chr14:91790557	0.09381	N	N	4	intronic	.	CCDC88C	ENSG00000015133
rs576804596	chr6:106544609	-0.25741	N	chr6:106727215	NA	intronic	.	PRDM1	ENSG00000057657
rs552428940	chr11:48038794	-0.19858	N	chr11:47888036	NA	intronic	.	PTPRJ	ENSG00000149177
rs137874091	chr8:82006092	-0.09973	N	N	4	intronic	.	PAG1	ENSG00000076641
rs189091776	chr10:50380419	-0.09158	N	chr10:50264204	2b	intronic	.	C10orf128	ENSG00000204161
rs544020853	chr2:197018709	0.01269	N	chr2:196974333	NA	intronic	.	STK17B	ENSG00000081320
rs190449369	chr7:50453237	-0.30712	N	chr7:50313352	7	intronic	.	IKZF1	ENSG00000185811
rs550610818	chr5:50018066	-0.27022	N	chr5:49958363	NA	intronic	.	PARP8	ENSG00000151883
rs116791856	chr1:27935810	-0.27761	N	chr1:28216736	4	intergenic	.	.	.
rs530785511	chr19:42626104	-0.17265	N	chr19:42767593	NA	intronic	.	POU2F2	ENSG00000028277
rs117896282	chr19:14144628	-0.12578	N	chr19:14499477	7	intronic	.	IL27RA	ENSG00000104998
rs575543136	chr17:61774205	-0.24673	N	chr17:61931549	NA	UTR3	.	LIMD2	ENSG00000136490
rs148094073	chr3:32994445	-0.32314	N	chr3:33087395	5	intronic	.	CCR4	ENSG00000183813
rs149882902	chr14:91815543	-0.25031	N	N	4	intronic	.	CCDC88C	ENSG00000015133
rs199690876	chr14:88477872	-0.23309	N	chr14:88472595	3a	exonic	synonymous	GPR65	ENSG00000140030
rs148679978	chr1:209941749	-0.18497	N	chr1:209942435	4	intronic	.	TRAF3IP3	ENSG00000009790
rs114226481	chr14:76008568	-0.33285	N	chr14:75981856	4	intronic	.	BATF	ENSG00000156127
rs528519625	chr5:156646608	-0.24909	N	chr5:156442784	NA	intronic	.	ITK	ENSG00000113263
rs111607221	chr5:131820877	-0.19484	N	chr5:131705458	5	intronic	.	IRF1	ENSG00000125347
rs185126610	chr16:50361595	-0.17988	N	chr16:50160737	5	intronic	.	BRD7	ENSG00000166164
rs528516055	chr6:106531082	-0.21959	N	chr6:106727215	NA	intergenic	.	.	.
rs4684216	chr3:14447973	-0.26111	Y	N	4	intronic	.	SLC6A6	ENSG00000131389
rs531138539	chr1:89742058	-0.25461	N	N	NA	intergenic	.	.	.
rs184066130	chr1:161016540	0.00198	N	chr1:161188893	2b	upstream;downstream	.	.	.
rs840014	chr1:167410501	-0.29194	N	chr1:167600842	5	intronic	.	CD247	ENSG00000198821
rs528190226	chr19:18158178	-0.23948	N	chr19:18398030	NA	intergenic	.	.	.
rs1065711	chr6:31236853	-0.32198	N	N	4	UTR3	.	HLA-C	ENSG00000204525
rs76315788	chr2:233974056	-0.13116	N	chr2:234115629	4	intronic	.	.	.
rs547526540	chr16:3116642	-0.27952	N	chr16:3521071	NA	intronic	.	IL32	ENSG00000008517
rs144548705	chr2:233953594	-0.05269	N	chr2:234115629	6	intronic	.	.	.
rs539412888	chr16:3119862	-0.23744	N	chr16:3521071	NA	downstream	.	.	.
rs1057151	chr6:31321776	-0.08229	N	N	4	UTR3	.	HLA-B	ENSG00000234745
rs11892451	chr2:192547766	-0.25741	N	chr2:192522423	5	intronic	.	NABP1	ENSG00000173559
rs540827335	chr6:106538989	-0.23545	N	chr6:106727215	NA	intronic	.	PRDM1	ENSG00000057657
rs533607667	chr3:38180214	-0.3134	N	N	NA	exonic	nonsynonymous	MYD88	ENSG00000172936
rs10068129	chr5:131821246	-0.24811	Y	chr5:131705458	4	intronic	.	IRF1	ENSG00000125347
rs148548291	chr8:37742705	-0.26085	N	N	7	intronic	.	RAB11FIP1	ENSG00000156675
rs554309688	chr21:43833794	-0.20282	N	chr21:43850713	NA	intronic	.	UBASH3A	ENSG00000160185
rs559511157	chr11:65405975	-0.14227	N	chr11:65705432	NA	intronic	.	SIPA1	ENSG00000213445
rs565402467	chr7:50435446	-0.06508	N	chr7:50313352	NA	intronic	.	IKZF1	ENSG00000185811
rs12444174	chr16:4464957	-0.20239	N	chr16:4476089	4	intronic	.	CORO7	ENSG00000262246
rs552381632	chr15:89194619	-0.26269	N	N	NA	UTR5	.	ISG20	ENSG00000172183
rs566031139	chr17:8865670	-0.18152	N	chr17:8784361	NA	intronic	.	PIK3R5	ENSG00000141506
rs542915274	chr6:106531791	-0.05835	N	chr6:106727215	NA	intergenic	.	.	.
rs140068109	chr17:73839786	-0.07864	N	chr17:73822598	4	intronic	.	UNC13D	ENSG00000092929
rs539137766	chr1:89775772	-0.25461	N	N	NA	intergenic	.	.	.
rs1335532	chr1:117100957	-0.34021	Y	chr1:117544331	3a	intronic	.	CD58	ENSG00000116815
rs549072404	chr6:32808716	0.03402	N	N	NA	UTR3	.	PSMB8	ENSG00000204264
rs571539958	chr9:117138015	-0.26157	N	N	NA	intronic	.	AKNA	ENSG00000106948
rs531601579	chr8:126946481	-0.27894	N	chr8:126474356	NA	ncRNA_intronic	.	.	.
rs549321338	chr4:185339442	-0.12607	N	N	NA	intronic	.	IRF2	ENSG00000168310
rs148944658	chr5:100240067	-0.08941	N	chr5:100200910	4	intergenic	.	.	.
rs559970971	chr21:34640584	-0.18322	N	chr21:34439889	NA	intronic	.	IL10RB	ENSG00000243646
rs375583047	chr17:76113472	-0.23801	N	chr17:76257892	4	intronic	.	TMC6	ENSG00000141524
rs547474440	chr17:37950693	-0.18516	N	chr17:38157841	NA	intronic	.	IKZF3	ENSG00000161405
rs150983514	chr2:7864577	-0.29175	N	chr2:7728766	3a	intergenic	.	.	.
rs533962047	chr19:15574090	-0.18152	N	N	NA	intronic	.	RASAL3	ENSG00000105122
rs532730394	chr8:82045503	-0.21584	N	N	NA	intergenic	.	.	.
rs556457983	chr6:31233280	-0.33314	N	N	NA	intergenic	.	.	.
rs145064657	chr10:70855822	-0.16684	N	chr10:70607580	4	intronic	.	SRGN	ENSG00000122862
rs56288038	chr5:131819606	-0.19825	N	chr5:131705458	4	UTR3	.	IRF1	ENSG00000125347
rs538657349	chr17:8846872	-0.10426	N	chr17:8784361	NA	intronic	.	PIK3R5	ENSG00000141506
rs570192755	chr5:156638942	-0.20585	N	chr5:156442784	NA	intronic	.	ITK	ENSG00000113263
rs552310206	chr7:138785452	-0.23309	N	chr7:138735512	NA	intronic	.	ZC3HAV1	ENSG00000105939
rs577234890	chr11:60863259	-0.22738	N	chr11:60830367	NA	intergenic	.	.	.
rs117465083	chr6:159467025	-0.25181	N	chr6:159469512	3a	upstream	.	.	.
rs62523580	chr8:144639524	-0.34703	N	chr8:144626721	5	intronic	.	GSDMD	ENSG00000104518
rs145075579	chr2:7868700	-0.29175	N	chr2:7728766	5	intergenic	.	.	.
rs567845097	chr2:204824138	-0.32823	N	chr2:204584456	NA	intronic	.	ICOS	ENSG00000163600
rs556012010	chr22:40304760	-0.20305	N	chr22:39840130	NA	intronic	.	GRAP2	ENSG00000100351
rs578233863	chr9:446804	-0.23572	N	chr9:288414	NA	intronic	.	DOCK8	ENSG00000107099
rs569138125	chr1:92952565	-0.09173	N	chr1:92733769	NA	upstream	.	.	.
rs563952827	chr1:27959431	0.06985	N	chr1:28216736	NA	intronic	.	FGR	ENSG00000000938
rs192246861	chr11:47936365	-0.28396	N	chr11:47454152	3a	intergenic	.	.	.
rs960538	chr1:160539586	-0.29881	N	N	5	intronic	.	CD84	ENSG00000066294
rs183454354	chr19:54876672	-0.33239	N	N	3a	UTR5	.	.	.
rs541290229	chr17:29152053	-0.32128	N	N	NA	upstream	.	.	.
rs551848136	chr6:159070994	0.58139	N	chr6:159469512	NA	upstream	.	.	.
rs149575318	chr6:108041420	-0.21865	N	N	6	intronic	.	SCML4	ENSG00000146285
rs536872509	chr17:1470460	-0.24553	N	chr17:1373518	NA	intergenic	.	.	.
rs537938297	chr11:118187248	-0.33439	N	chr11:118639653	NA	downstream	.	.	.
rs568971715	chr10:6131990	-0.28519	N	chr10:6101129	NA	intronic	.	RBM17	ENSG00000134453
rs568330889	chr2:241520059	-0.31881	N	chr2:241563739	NA	intergenic	.	RNPEPL1	ENSG00000142327
rs553729985	chr22:37691561	-0.15132	N	chr22:37258986	NA	intronic	.	CYTH4	ENSG00000100055
rs187055494	chr16:3114339	-0.30883	N	chr16:3521071	7	upstream	.	.	.
rs553676525	chr7:104586268	-0.118	N	N	NA	intergenic	.	.	.
rs533911375	chr1:111746790	0.09733	N	chr1:111348029	NA	intronic	.	DENND2D	ENSG00000162777
rs538607215	chr1:92941997	0.04188	N	chr1:92733769	NA	intronic	.	GFI1	ENSG00000162676
rs191054954	chr2:68960087	-0.09569	N	chr2:68615546	3a	intergenic	.	.	.
rs180734839	chr16:50713530	-0.10426	N	chr16:50663477	5	intronic	.	SNX20	ENSG00000167208
rs191054952	chr19:6805264	-0.284	N	chr19:6671369	7	intronic	.	VAV1	ENSG00000141968
rs183628445	chr2:197009072	-0.23309	N	chr2:196974333	7	intronic	.	STK17B	ENSG00000081320
rs574996846	chr6:159463765	0.22425	N	chr6:159469512	NA	intronic	.	TAGAP	ENSG00000164691
rs528429000	chr1:159046456	-0.08181	N	chr1:159062436	NA	UTR5	.	AIM2	ENSG00000163568
rs575765458	chr19:54873565	-0.30194	N	N	NA	intronic	.	LAIR1	ENSG00000167613
rs547483806	chr19:50007498	-0.27894	N	N	NA	intergenic	.	.	.
rs183631470	chr16:57049203	-0.05269	N	chr16:57061189	6	intergenic	.	NLRC5	ENSG00000140853
rs536199300	chr2:231309418	-0.3199	N	chr2:231161026	NA	intronic	.	SP100	ENSG00000067066
rs532988818	chr14:91777604	-0.18171	N	N	NA	intronic	.	CCDC88C	ENSG00000015133
rs569441330	chr2:204808732	-0.32314	N	chr2:204584456	NA	intronic	.	ICOS	ENSG00000163600
rs566421	chr1:26909666	-0.23627	N	chr1:27100243	2b	intergenic	.	.	.
rs7576538	chr2:68950454	-0.27894	N	chr2:68615546	5	intergenic	.	.	.
rs546543182	chr16:4464919	-0.20239	N	chr16:4476089	NA	intronic	.	CORO7	ENSG00000262246
rs576681291	chr16:88769435	-0.22785	N	chr16:88518569	NA	UTR5	.	RNF166	ENSG00000158717
rs532492823	chr15:45015155	-0.12578	N	N	NA	intergenic	.	.	.
rs77972607	chr11:102176786	-0.31946	N	chr11:102057068	4	intergenic	.	.	.
rs545244128	chr14:91825279	-0.18171	N	N	NA	intronic	.	CCDC88C	ENSG00000015133
rs573988006	chr2:233950291	0.14317	N	chr2:234115629	NA	intronic	.	.	.
rs187544944	chr7:144539228	-0.33596	N	N	5	intergenic	.	.	.
rs575117429	chr1:167404195	-0.2868	N	chr1:167600842	NA	intronic	.	CD247	ENSG00000198821
rs573808579	chr21:35348635	-0.31437	N	N	NA	intergenic	.	.	.
rs372513079	chr22:40357076	-0.17374	N	chr22:40317126	4	intronic	.	GRAP2	ENSG00000100351
rs545817987	chr2:182174028	-0.22069	N	chr2:182323665	NA	ncRNA_intronic	.	.	.
rs12527324	chr6:159459483	-0.17844	N	chr6:159469512	5	intronic	.	TAGAP	ENSG00000164691
rs74230342	chr1:159891304	-0.01683	N	chr1:159518892	2b	intronic	.	TAGLN2	ENSG00000158710
rs76608856	chr9:134146162	-0.19695	N	N	4	intronic	.	FAM78A	ENSG00000126882
rs546577257	chr16:3127903	-0.22738	N	chr16:3521071	NA	intergenic	.	.	.
rs368421617	chr2:7868766	-0.29175	N	chr2:7728766	5	intergenic	.	.	.
rs28732140	chr6:31319606	0.08593	N	N	4	intergenic	.	.	.
rs528499598	chr22:40342924	-0.2236	N	chr22:40317126	NA	UTR5	.	GRAP2	ENSG00000100351
rs142261211	chr19:42055439	-0.12172	N	N	4	upstream	.	.	.
rs141164672	chr17:76137502	-0.04491	N	chr17:76257892	5	UTR3	.	TMC8	ENSG00000167895
rs371381564	chr16:3119390	-0.23744	N	chr16:3521071	5	UTR3	.	IL32	ENSG00000008517
rs9258126	chr6:29675791	-0.20305	N	chr6:29596242	6	intergenic	.	.	.
rs574219129	chr2:68942983	-0.15011	N	chr2:68615546	NA	intergenic	.	.	.
rs148419078	chr3:46249985	-0.23335	N	chr3:46418689	2b	upstream	.	.	.
rs572678239	chr5:156652012	-0.25741	N	chr5:156442784	NA	intronic	.	ITK	ENSG00000113263
rs529368627	chr21:34617118	-0.31365	N	chr21:34439889	NA	intronic	.	IFNAR2	ENSG00000159110
rs143629279	chr2:136895932	-0.30662	N	chr2:136713108	5	intergenic	.	.	.
rs116173089	chr2:192541686	-0.31379	N	chr2:192522423	4	intergenic	.	.	.
rs45515694	chr19:6476563	-0.24051	N	chr19:6671369	2b	intronic	.	DENND1C	ENSG00000205744
rs572085199	chr17:74487238	-0.1291	N	chr17:74710128	NA	intronic	.	RHBDF2	ENSG00000129667
rs540004414	chr6:108047238	-0.29175	N	N	NA	intronic	.	SCML4	ENSG00000146285
rs116220834	chr8:130896484	-0.25741	N	chr8:130572110	4	intronic	.	FAM49B	ENSG00000153310
rs189223156	chr1:160520275	0.1089	N	N	4	intronic	.	CD84	ENSG00000066294
rs116403731	chr17:7239224	-0.23892	N	chr17:7240391	6	upstream	.	.	.
rs574544237	chr15:89198588	-0.23801	N	N	NA	intronic	.	ISG20	ENSG00000172183
rs12417503	chr11:60785463	-0.32314	N	chr11:60830367	5	exonic	synonymous	CD6	ENSG00000013725
rs151010933	chr19:7414023	0.13996	N	chr19:7415064	2b	intergenic	.	.	.
rs565921465	chr1:45187341	-0.24385	N	N	NA	intronic	.	C1orf228	ENSG00000198520
rs58950129	chr11:73691114	-0.03809	N	N	4	intronic	.	UCP2	ENSG00000175567
rs4946705	chr6:106348246	-0.09298	Y	chr6:106727215	4	intergenic	.	.	.
rs532168931	chr6:29695835	-0.18152	N	chr6:29596242	NA	ncRNA_intronic	.	.	.
rs73940734	chr19:47123187	-0.21962	N	chr19:47100565	4	downstream	.	.	.
rs73940733	chr19:47123162	-0.21962	N	chr19:47100565	2b	downstream	.	.	.
rs527956519	chr20:43607344	-0.18171	N	N	NA	intronic	.	STK4	ENSG00000101109
rs558757252	chr8:126954229	-0.16391	N	chr8:126474356	NA	ncRNA_exonic	.	.	.
rs551208871	chr5:131829510	-0.21959	N	chr5:131705458	NA	intergenic	.	.	.
rs116400421	chr12:109011807	-0.33433	N	chr12:108721636	4	intergenic	.	.	.
rs536727096	chr2:42357330	-0.26359	N	N	NA	intergenic	.	.	.
rs570876194	chr6:31462495	-0.28946	N	N	NA	upstream	.	.	.
rs193178593	chr16:4475477	-0.2787	N	chr16:4476089	4	upstream	.	.	.
rs114396805	chr14:91794348	-0.34395	N	N	5	intronic	.	CCDC88C	ENSG00000015133
rs537621645	chr11:60865591	-0.27894	N	chr11:60830367	NA	intergenic	.	.	.
rs572224776	chr20:43606167	-0.31054	N	N	NA	intronic	.	STK4	ENSG00000101109
rs575410748	chr11:118079939	-0.24165	N	chr11:118081270	NA	intronic	.	AMICA1	ENSG00000160593
rs2741905	chr16:3123112	0.09919	N	chr16:3521071	2c	intergenic	.	.	.
rs539515129	chr15:89878298	-0.16246	N	N	NA	upstream	.	.	.
rs546210641	chr9:117694594	-0.22738	N	chr9:117696336	NA	intergenic	.	.	.
rs565519608	chr11:67204238	-0.2971	N	chr11:66855593	NA	intronic	.	PTPRCAP	ENSG00000213402
rs73279669	chr17:33832608	-0.18152	N	chr17:33763678	7	intergenic	.	.	.
rs73104290	chr2:231132559	-0.30467	N	chr2:231161026	4	intronic	.	SP140	ENSG00000079263
rs537800007	chr19:44269787	-0.10862	N	chr19:44278779	NA	downstream	.	.	.
rs539846508	chr19:42636225	-0.34495	N	chr19:42767593	NA	intronic	.	POU2F2	ENSG00000028277
rs76306126	chr1:198619859	-0.25609	N	chr1:199000727	5	intronic	.	PTPRC	ENSG00000081237
rs547779050	chr11:48076178	-0.14726	N	chr11:47888036	NA	intronic	.	PTPRJ	ENSG00000149177
rs550563387	chr19:15571743	-0.18152	N	N	NA	intronic	.	RASAL3	ENSG00000105122
rs573024503	chr3:14470146	-0.18203	N	N	NA	intronic	.	SLC6A6	ENSG00000131389
rs144029642	chr5:96212971	-0.31815	N	N	4	intronic	.	ERAP2	ENSG00000164308
rs182580887	chr2:198033129	-0.23143	N	N	6	intronic	.	ANKRD44	ENSG00000065413
rs147928920	chr5:35870645	-0.20585	N	chr5:35875134	5	intronic	.	IL7R	ENSG00000168685
rs143168031	chr16:50302639	-0.05269	N	chr16:50160737	5	intronic	.	ADCY7	ENSG00000121281
rs145004176	chr7:50306664	0.69529	N	chr7:50313352	3a	intergenic	.	.	.
rs573339349	chr3:45994411	-0.33979	N	chr3:46418689	NA	intronic	.	FYCO1	ENSG00000163820
rs571030839	chr1:111270501	-0.20305	N	chr1:111348029	NA	intergenic	.	.	.
rs554400203	chr14:91770194	-0.30712	N	N	NA	exonic	synonymous	CCDC88C	ENSG00000015133
rs558582192	chr9:117691641	-0.07702	N	chr9:117696336	NA	intronic	.	TNFSF8	ENSG00000106952
rs189604325	chr2:231121994	-0.29975	N	chr2:231161026	4	intronic	.	SP140	ENSG00000079263
rs576456937	chr11:60768452	-0.32314	N	chr11:60830367	NA	intronic	.	CD6	ENSG00000013725
rs149278854	chr8:124108543	-0.03416	N	N	4	intronic	.	TBC1D31	ENSG00000156787
rs148873888	chr7:150381437	-0.3136	N	chr7:150278589	5	intergenic	.	.	.
rs536759089	chr4:48128002	-0.22738	N	N	NA	intronic	.	TXK	ENSG00000074966
rs35095420	chr21:34588088	0.33783	N	chr21:34439889	2b	intergenic	.	.	.
rs75097802	chr5:76146213	-0.09855	N	chr5:76058509	4	intronic	.	S100Z	ENSG00000171643
rs143438760	chr17:33825980	-0.19432	N	chr17:33763678	4	intergenic	.	.	.
rs144318251	chr10:129860932	-0.18846	N	N	3a	intronic	.	PTPRE	ENSG00000132334
rs541555486	chr2:182175910	-0.29431	N	chr2:182323665	NA	ncRNA_intronic	.	.	.
rs113828643	chr10:6110291	-0.18735	N	chr10:6101129	6	intergenic	.	.	.
rs550949470	chr17:33830846	-0.18152	N	chr17:33763678	NA	intergenic	.	.	.
rs187579400	chr6:167509117	0.08251	N	chr6:167511766	4	intergenic	.	.	.
rs114608119	chr16:27378424	-0.28019	N	chr16:27356398	4	intergenic	.	.	.
rs190319986	chr2:233965400	0.65183	N	chr2:234115629	4	intronic	.	.	.
rs148936301	chr2:137000724	-0.31335	N	chr2:136713108	7	intergenic	.	.	.
rs549512214	chr14:93147664	-0.16517	N	chr14:93103729	NA	intronic	.	RIN3	ENSG00000100599
rs532239347	chr1:89735309	-0.23309	N	N	NA	intronic	.	GBP5	ENSG00000154451
rs183630987	chr7:150434071	-0.22364	N	chr7:150278589	5	intronic	.	.	.
rs549044433	chr11:60878841	-0.06643	N	chr11:60830367	NA	intronic	.	CD5	ENSG00000110448
rs536935295	chr15:44955892	-0.27681	N	N	NA	upstream	.	.	.
rs545454124	chr3:183187312	-0.2247	N	N	NA	intergenic	.	.	.
rs188574187	chr14:91833166	-0.2831	N	N	2b	intronic	.	CCDC88C	ENSG00000015133
rs550795539	chr16:88771266	-0.34195	N	chr16:88518569	NA	intronic	.	RNF166	ENSG00000158717
rs146800428	chr8:95973020	-0.02932	N	chr8:95960511	2b	intergenic	.	.	.
rs531295639	chr18:2658939	-0.29609	N	N	NA	intronic	.	SMCHD1	ENSG00000101596
rs550686785	chr2:98329312	-0.29949	N	chr2:98271575	NA	upstream	.	.	.
rs187885375	chr6:106563580	-0.21959	N	chr6:106727215	5	intergenic	.	.	.
rs541706545	chr9:117136931	-0.31485	N	N	NA	intronic	.	AKNA	ENSG00000106948
rs535018053	chr14:88475935	-0.23309	N	chr14:88472595	NA	intronic	.	GPR65	ENSG00000140030
rs184041128	chr1:26947779	-0.31415	N	chr1:27100243	4	intergenic	.	.	.
rs559936402	chr19:1073392	-0.26821	N	chr19:836144	NA	intronic	.	HMHA1	ENSG00000180448
rs1050723	chr6:31323321	-0.08229	N	N	3a	exonic	nonsynonymous	HLA-B	ENSG00000234745
rs77322596	chr11:5714200	-0.22942	N	N	6	intronic	.	TRIM22	ENSG00000132274
rs554033410	chr6:33043308	-0.21764	N	chr6:33541507	NA	intronic	.	HLA-DPA1	ENSG00000231389
rs200508955	chr19:1089588	-0.18171	N	chr19:836144	4	intronic	.	POLR2E	ENSG00000099817
rs186859976	chr6:42901675	-0.20789	N	chr6:42510602	6	intronic	.	CNPY3	ENSG00000137161
rs556054632	chr16:50300035	-0.27361	N	chr16:50160737	NA	upstream	.	.	.
rs188151052	chr3:114013512	-0.22738	N	N	7	intronic	.	TIGIT	ENSG00000181847
rs573530043	chr1:25281372	-0.28687	N	chr1:25291010	NA	intronic	.	RUNX3	ENSG00000020633
rs577707711	chr19:10489510	-0.18171	N	chr19:10666450	NA	intronic	.	TYK2	ENSG00000105397
rs181679076	chr17:29136392	-0.19982	N	N	4	intronic	.	CRLF3	ENSG00000176390
rs531779590	chr16:67971853	-0.17564	N	chr16:68138091	NA	intergenic	.	.	.
rs576159383	chr17:76114582	-0.23309	N	chr17:76257892	NA	intronic	.	TMC6	ENSG00000141524
rs545553681	chr1:182758940	-0.21647	N	chr1:183144723	NA	UTR5	.	NPL	ENSG00000135838
rs541697341	chr17:33827744	-0.19432	N	chr17:33763678	NA	intergenic	.	.	.
rs562426400	chr11:102183980	-0.23442	N	chr11:102057068	NA	intergenic	.	.	.
rs533023389	chr11:48020957	-0.15504	N	chr11:47888036	NA	intronic	.	PTPRJ	ENSG00000149177
rs565466694	chr16:85981469	-0.19062	N	chr16:85938755	NA	intergenic	.	.	.
rs189582552	chr15:44957357	-0.12578	N	N	6	downstream	.	.	.
rs544074827	chr3:46005793	0.10805	N	chr3:46418689	NA	intronic	.	FYCO1	ENSG00000163820
rs145650986	chr14:91848040	-0.15412	N	N	5	intronic	.	CCDC88C	ENSG00000015133
rs80355983	chr15:44960180	-0.20305	N	N	6	intronic	.	PATL2	ENSG00000229474
rs559438690	chr2:233932274	-0.26269	N	chr2:234115629	NA	intronic	.	.	.
rs536795619	chr5:35835041	-0.24018	N	chr5:35875134	NA	intergenic	.	.	.
rs555172415	chr2:202076628	-0.08982	N	chr2:202112471	NA	intronic	.	CASP10	ENSG00000003400
rs138443017	chr1:160527712	-0.31234	N	N	7	intronic	.	CD84	ENSG00000066294
rs7219379	chr17:8817320	-0.26793	N	chr17:8784361	5	intronic	.	PIK3R5	ENSG00000141506
rs531189197	chr19:18169786	-0.28339	N	chr19:18398030	NA	downstream	.	.	.
rs56096305	chr2:98350065	-0.29183	N	chr2:98271575	5	intronic	.	ZAP70	ENSG00000115085
rs561681994	chr6:159105855	-0.26851	N	chr6:159469512	NA	intronic	.	SYTL3	ENSG00000164674
rs139978866	chr7:50415983	-0.26247	N	chr7:50313352	7	intronic	.	IKZF1	ENSG00000185811
rs11810158	chr1:117343443	-0.27724	N	chr1:117544331	5	intergenic	.	.	.
rs538694383	chr4:154564640	-0.18541	N	N	NA	intergenic	.	.	.
rs186585450	chr16:50309759	-0.10874	N	chr16:50160737	2b	intronic	.	ADCY7	ENSG00000121281
rs74962344	chr11:117879218	0.09899	N	chr11:118081270	4	intergenic	.	.	.
rs560930153	chr8:23313787	-0.32347	N	chr8:23496546	NA	intronic	.	ENTPD4	ENSG00000197217
rs141146950	chr7:138769481	-0.31205	N	chr7:138735512	5	intronic	.	ZC3HAV1	ENSG00000105939
rs143408859	chr5:169711552	-0.15797	N	chr5:169691627	5	intronic	.	LCP2	ENSG00000043462
rs141110887	chr6:106531899	-0.09076	N	chr6:106727215	6	intergenic	.	.	.
rs536600553	chr11:2326930	-0.29996	N	chr11:2320013	NA	intronic	.	TSPAN32	ENSG00000064201
rs531149368	chr19:6792970	-0.26247	N	chr19:6671369	NA	intronic	.	VAV1	ENSG00000141968
rs140204438	chr1:200838704	0.17277	N	N	3a	intergenic	.	.	.
rs541979905	chr14:70148989	-0.14907	N	chr14:69840902	NA	intronic	.	KIAA0247	ENSG00000100647
rs79601835	chr9:95824396	-0.26268	N	chr9:95684697	2b	intronic	.	SUSD3	ENSG00000157303
rs533026493	chr3:53205037	-0.22116	N	chr3:52873984	NA	intronic	.	PRKCD	ENSG00000163932
rs556091429	chr1:89733492	-0.23309	N	N	NA	intronic	.	GBP5	ENSG00000154451
rs548772514	chr1:172612853	0.03672	N	chr1:172796505	NA	intergenic	.	.	.
rs116154025	chr16:30492286	-0.19432	N	chr16:30471109	7	intronic	.	ITGAL	ENSG00000005844
rs12808046	chr11:60788602	-0.21077	Y	chr11:60830367	7	downstream	.	.	.
rs191651614	chr11:118215925	-0.32314	N	chr11:118639653	6	intronic	.	CD3G	ENSG00000160654
rs116036790	chr20:47439578	-0.20341	N	chr20:47384301	4	intronic	.	PREX1	ENSG00000124126
rs562129410	chr1:112013829	-0.16676	N	N	NA	intergenic	.	.	.
rs11083926	chr19:48761460	-0.15011	N	chr19:49127490	3a	downstream	.	.	.
rs117941868	chr5:171537211	-0.29817	N	chr5:171931939	5	intronic	.	STK10	ENSG00000072786
rs373835361	chr17:76110754	-0.13878	N	chr17:76257892	4	intronic	.	TMC6	ENSG00000141524
rs558593882	chr5:171577718	-0.18735	N	chr5:171931939	NA	intronic	.	STK10	ENSG00000072786
rs183025937	chr21:43821735	-0.27894	N	chr21:43850713	5	intergenic	.	.	.
rs546916938	chr19:1074647	-0.10426	N	chr19:836144	NA	exonic	nonsynonymous	HMHA1	ENSG00000180448
rs144812572	chr6:130581342	-0.15043	N	chr6:130374461	4	intronic	.	SAMD3	ENSG00000164483
rs537811753	chr16:85937330	-0.14235	N	chr16:85938755	NA	intronic	.	IRF8	ENSG00000140968
rs543598422	chr2:204799396	-0.20585	N	chr2:204584456	NA	intergenic	.	.	.
rs544719794	chr17:33859630	-0.20305	N	chr17:33763678	NA	intergenic	.	.	.
rs543175539	chr19:1071310	-0.18152	N	chr19:836144	NA	exonic	nonsynonymous	HMHA1	ENSG00000180448
rs7789158	chr7:50476109	0.0652	N	chr7:50313352	5	intergenic	.	.	.
rs200061456	chr5:35876290	-0.19807	N	chr5:35875134	5	exonic	nonsynonymous	IL7R	ENSG00000168685
rs144023644	chr9:117137363	-0.12045	N	N	3a	intronic	.	AKNA	ENSG00000106948
rs185927427	chr2:231083851	-0.1476	N	chr2:231161026	5	intronic	.	SP110	ENSG00000135899
rs112381202	chr9:134137959	-0.20911	N	N	5	intronic	.	FAM78A	ENSG00000126882
rs144251903	chr16:3115597	-0.17353	N	chr16:3521071	2b	intronic	.	IL32	ENSG00000008517
rs569343773	chr1:114401396	-0.05269	N	chr1:114377568	NA	ncRNA_intronic	.	PTPN22	ENSG00000134242
rs575652764	chr17:33858726	-0.20305	N	chr17:33763678	NA	intergenic	.	.	.
rs185979870	chr19:16250870	-0.18393	N	chr19:16548375	2b	intronic	.	HSH2D	ENSG00000196684
rs3097356	chr19:6813925	-0.20305	N	chr19:6671369	5	intronic	.	VAV1	ENSG00000141968
rs577283088	chr3:183254364	0.12284	N	chr3:183730295	NA	intronic	.	KLHL6	ENSG00000172578
rs144054543	chr8:126946309	-0.27894	N	chr8:126474356	5	ncRNA_intronic	.	.	.
rs74126937	chr1:175158864	-0.3084	N	N	2b	intronic	.	KIAA0040	ENSG00000235750
rs74126936	chr1:175158381	0.01592	N	N	3a	intronic	.	KIAA0040	ENSG00000235750
rs533894659	chr11:65408208	0.29918	N	chr11:65705432	NA	intronic	.	SIPA1	ENSG00000213445
rs115508773	chr17:76129444	0.09068	N	chr17:76257892	4	intronic	.	TMC8	ENSG00000167895
rs78328655	chr5:49999602	-0.27894	N	chr5:49958363	7	intronic	.	PARP8	ENSG00000151883
rs561753089	chr19:6800627	-0.07184	N	chr19:6671369	NA	intronic	.	VAV1	ENSG00000141968
rs538441013	chr1:117046316	-0.08558	N	chr1:117544331	NA	intergenic	.	.	.
rs181767111	chr1:111764453	0.73622	N	chr1:111348029	3a	intergenic	.	.	.
rs373537240	chr3:111386895	0.40012	N	chr3:111840513	2b	intergenic	.	.	.
rs564569567	chr17:74497276	-0.28168	N	chr17:74710128	NA	intronic	.	RHBDF2	ENSG00000129667
rs370952594	chr8:37753121	-0.26863	N	N	5	intronic	.	RAB11FIP1	ENSG00000156675
rs566856688	chr6:24941318	-0.28042	N	N	NA	intronic	.	.	.
rs554680575	chr9:100865768	-0.33049	N	N	NA	intronic	.	TRIM14	ENSG00000106785
rs571966650	chr16:88766206	-0.19825	N	chr16:88518569	NA	intronic	.	RNF166	ENSG00000158717
rs148045487	chr3:5233419	-0.18322	N	N	4	intronic	.	EDEM1	ENSG00000134109
rs138216871	chr1:159046391	-0.21739	N	chr1:159062436	4	intronic	.	AIM2	ENSG00000163568
rs184213369	chr16:50370019	-0.30712	N	chr16:50160737	6	intronic	.	BRD7	ENSG00000166164
rs187468385	chr11:48026416	-0.30457	N	chr11:47888036	6	intronic	.	PTPRJ	ENSG00000149177
rs565882702	chr9:117668338	-0.25741	N	chr9:117696336	NA	intronic	.	TNFSF8	ENSG00000106952
rs529924951	chr2:231192350	-0.18366	N	chr2:231161026	NA	intronic	.	SP140L	ENSG00000185404
rs578256762	chr3:32992560	-0.20585	N	chr3:33087395	NA	upstream	.	.	.
rs184856117	chr8:126926669	-0.25741	N	chr8:126474356	5	intergenic	.	.	.
rs576798021	chr11:60885378	-0.26234	N	chr11:60830367	NA	intronic	.	CD5	ENSG00000110448
rs114383835	chr2:137084000	-0.19997	N	chr2:136713108	6	intergenic	.	.	.
rs534980945	chr17:33863416	-0.20305	N	chr17:33763678	NA	intergenic	.	.	.
rs149668839	chr20:57579977	0.2175	N	N	4	intronic	.	CTSZ	ENSG00000101160
rs185566970	chr2:197021924	-0.30712	N	chr2:196974333	5	intronic	.	STK17B	ENSG00000081320
rs554972831	chr22:40357599	0.54261	N	chr22:40317126	NA	intronic	.	GRAP2	ENSG00000100351
rs112470226	chr1:117315857	-0.09727	N	chr1:117544331	5	intergenic	.	.	.
rs41316200	chr6:32634183	-0.1777	N	N	3a	intronic	.	HLA-DQB1	ENSG00000179344
rs571991152	chr7:50350167	0.21863	N	chr7:50313352	NA	intronic	.	IKZF1	ENSG00000185811
rs562350681	chr5:156638121	-0.20585	N	chr5:156442784	NA	intronic	.	ITK	ENSG00000113263
rs151071347	chr7:50432983	-0.30712	N	chr7:50313352	7	intronic	.	IKZF1	ENSG00000185811
rs76309491	chr2:68945888	-0.34467	N	chr2:68615546	6	intergenic	.	.	.
rs945311	chr14:70150910	-0.14402	N	chr14:69840902	1f	intronic	.	KIAA0247	ENSG00000100647
rs370197857	chr17:33788376	-0.20305	N	chr17:33763678	5	intergenic	.	.	.
rs181017249	chr11:117842741	-0.22738	N	chr11:118081270	5	intergenic	.	.	.
rs530526764	chr2:136886874	-0.22738	N	chr2:136713108	NA	intergenic	.	.	.
rs533775975	chr9:117670794	0.04091	N	chr9:117696336	NA	intronic	.	TNFSF8	ENSG00000106952
rs529426598	chr2:231084777	-0.10625	N	chr2:231161026	NA	UTR5	.	SP110	ENSG00000135899
rs145343229	chr15:89190367	-0.2253	N	N	5	intronic	.	ISG20	ENSG00000172183
rs546321505	chr12:47609514	-0.25691	N	N	NA	ncRNA_intronic	.	PCED1B	ENSG00000179715
rs114279581	chr2:198122357	-0.3151	N	chr2:198544183	6	ncRNA_intronic	.	ANKRD44	ENSG00000065413
rs552143669	chr15:75080853	-0.31817	N	chr15:75361539	NA	intronic	.	CSK	ENSG00000103653
rs138161076	chr16:88765469	-0.19825	N	chr16:88518569	4	exonic	synonymous	RNF166	ENSG00000158717
rs192960052	chr6:32813526	0.48757	N	N	4	exonic	nonsynonymous	TAP1	ENSG00000168394
rs116256472	chr4:8203881	-0.30223	N	N	2a	intronic	.	SH3TC1	ENSG00000125089
rs147757884	chr6:26330679	-0.18817	N	N	4	intergenic	.	.	.
rs539770292	chr7:43667740	-0.30712	N	N	NA	downstream	.	.	.
rs78360495	chr11:73691270	0.25606	N	N	3a	intronic	.	UCP2	ENSG00000175567
rs184891356	chr14:93117275	-0.29416	N	chr14:93103729	2b	intronic	.	RIN3	ENSG00000100599
rs181865281	chr1:160430640	-0.06878	N	N	2b	intergenic	.	.	.
rs77753995	chr15:45015971	-0.12578	N	N	4	intergenic	.	.	.
rs549526482	chr8:82044991	0.15314	N	N	NA	intergenic	.	.	.
rs548575079	chr16:57028994	-0.04983	N	chr16:57061189	NA	intergenic	.	NLRC5	ENSG00000140853
rs376915418	chr19:46018189	-0.33888	N	chr19:45766729	4	intronic	.	VASP	ENSG00000125753
rs181376845	chr3:183187205	-0.20702	N	N	2b	intergenic	.	.	.
rs571506832	chr1:117306469	-0.22758	N	chr1:117544331	NA	intronic	.	CD2	ENSG00000116824
rs141121743	chr3:46448754	-0.17022	N	chr3:46418689	4	UTR5	.	CCRL2	ENSG00000121797
rs556263954	chr1:31221218	-0.12068	N	chr1:31231680	NA	intronic	.	LAPTM5	ENSG00000162511
rs375641143	chr1:117046269	-0.118	N	chr1:117544331	4	intergenic	.	.	.
rs557239753	chr10:72338502	-0.14346	N	N	NA	intergenic	.	.	.
rs77331055	chr9:459075	-0.28558	N	chr9:288414	5	intronic	.	DOCK8	ENSG00000107099
rs577839053	chr11:48042782	-0.30655	N	chr11:47888036	NA	intronic	.	PTPRJ	ENSG00000149177
rs141737357	chr3:46417058	-0.09179	N	chr3:46418689	5	ncRNA_intronic	.	CCR5	ENSG00000160791
rs116500576	chr6:29893606	-0.10382	N	chr6:29596242	2b	ncRNA_exonic	.	.	.
rs113280671	chr7:65445963	-0.10582	N	chr7:65822360	2b	intronic	.	GUSB	ENSG00000169919
rs145943992	chr6:159474757	-0.11135	N	chr6:159469512	7	intergenic	.	.	.
rs116102141	chr10:43895147	-0.31598	N	chr10:43817859	4	intronic	.	HNRNPF	ENSG00000169813
rs146594292	chr11:117844996	-0.15011	N	chr11:118081270	7	intergenic	.	.	.
rs552264278	chr21:43823043	-0.30833	N	chr21:43850713	NA	upstream	.	.	.
rs145638276	chr15:77281757	-0.26318	N	chr15:77313571	4	intergenic	.	.	.
rs552869507	chr22:50986814	-0.3084	N	chr22:50628937	NA	exonic	synonymous	KLHDC7B	ENSG00000130487
rs567241816	chr14:65758448	-0.25145	N	chr14:65564703	NA	intergenic	.	.	.
rs192881049	chr1:117048128	-0.12578	N	chr1:117544331	7	intergenic	.	.	.
rs534281371	chr3:183259030	0.19471	N	chr3:183730295	NA	intronic	.	KLHL6	ENSG00000172578
rs576410365	chr5:169728872	-0.1795	N	chr5:169691627	NA	intergenic	.	.	.
rs12046769	chr1:89740011	-0.10426	N	N	5	intergenic	.	.	.
rs367969257	chr16:88771450	-0.20636	N	chr16:88518569	2b	intronic	.	RNF166	ENSG00000158717
rs147159184	chr6:36998100	-0.32818	N	chr6:36648816	6	intergenic	.	.	.
rs143692795	chr3:108554983	-0.34467	N	N	7	intronic	.	TRAT1	ENSG00000163519
rs7594017	chr2:231312043	-0.20851	N	chr2:231161026	4	intronic	.	SP100	ENSG00000067066
rs565000498	chr19:45505327	-0.19227	N	chr19:45766729	NA	intronic	.	RELB	ENSG00000104856
rs140436327	chr19:7410580	-0.10333	N	chr19:7415064	4	intergenic	.	.	.
rs66599217	chr9:117661628	-0.25741	N	chr9:117696336	6	intronic	.	.	.
rs115077768	chr22:40303827	-0.06746	N	chr22:39840130	5	intronic	.	GRAP2	ENSG00000100351
rs571455813	chr1:31228885	-0.28283	N	chr1:31231680	NA	intronic	.	LAPTM5	ENSG00000162511
rs561348919	chr1:111747058	-0.12607	N	chr1:111348029	NA	UTR5	.	.	.
rs543063092	chr20:43701502	-0.30712	N	N	NA	intronic	.	STK4	ENSG00000101109
rs138863811	chr6:108076388	-0.24511	N	N	7	intronic	.	SCML4	ENSG00000146285
rs188293525	chr2:233994392	-0.23138	N	chr2:234115629	4	intronic	.	.	.
rs547023694	chr7:44089053	-0.21359	N	N	NA	intronic	.	DBNL	ENSG00000136279
rs577189420	chr5:50036160	-0.27022	N	chr5:49958363	NA	intronic	.	PARP8	ENSG00000151883
rs186300669	chr3:14443228	-0.27551	N	N	5	upstream	.	.	.
rs116260508	chr2:204723376	-0.25741	N	chr2:204584456	7	intergenic	.	.	.
rs13195460	chr6:139496782	-0.31951	N	N	2c	intronic	.	HECA	ENSG00000112406
rs538903211	chr11:48013286	-0.30461	N	chr11:47888036	NA	intronic	.	PTPRJ	ENSG00000149177
rs74642789	chr9:5510601	-0.08969	N	chr9:5843615	2b	UTR5	.	PDCD1LG2	ENSG00000197646
rs559010943	chr17:33843228	-0.18152	N	chr17:33763678	NA	intergenic	.	.	.
rs181345295	chr11:288808	-0.29542	N	chr11:307961	4	upstream	.	.	.
rs552166220	chr20:57748541	-0.20927	N	N	NA	intergenic	.	.	.
rs371111299	chr3:183270375	-0.17564	N	chr3:183730295	6	intronic	.	KLHL6	ENSG00000172578
rs531797065	chr1:167485039	-0.30727	N	chr1:167600842	NA	intronic	.	CD247	ENSG00000198821
rs576007318	chr4:48116277	-0.25741	N	N	NA	intronic	.	TXK	ENSG00000074966
rs8062446	chr16:57077094	0.14607	N	chr16:57061189	5	intronic	.	NLRC5	ENSG00000140853
rs537651106	chr20:57745223	-0.20585	N	N	NA	intergenic	.	.	.
rs60387589	chr18:2658041	-0.28831	N	N	2b	intronic	.	SMCHD1	ENSG00000101596
rs570495941	chr17:8822674	-0.2773	N	chr17:8784361	NA	intronic	.	PIK3R5	ENSG00000141506
rs539643089	chr6:159459764	-0.12858	N	chr6:159469512	NA	intronic	.	TAGAP	ENSG00000164691
rs144693920	chr7:99994256	-0.27417	N	chr7:100278657	2b	intronic	.	PILRA	ENSG00000085514
rs552112049	chr11:48040880	-0.33417	N	chr11:47888036	NA	intronic	.	PTPRJ	ENSG00000149177
rs41563717	chr19:1089406	-0.18171	N	chr19:836144	4	intronic	.	POLR2E	ENSG00000099817
rs532129037	chr14:91797187	-0.18171	N	N	NA	intronic	.	CCDC88C	ENSG00000015133
rs7779749	chr7:50418506	0.1045	N	chr7:50313352	4	intronic	.	IKZF1	ENSG00000185811
rs565145896	chr6:108063693	-0.32314	N	N	NA	intronic	.	SCML4	ENSG00000146285
rs10195662	chr2:233963792	-0.2773	N	chr2:234115629	6	intronic	.	.	.
rs75546626	chr6:31326024	0.08716	N	N	2b	intergenic	.	.	.
rs10195664	chr2:233963801	-0.2773	N	chr2:234115629	6	intronic	.	.	.
rs3811727	chr3:183236677	-0.1726	N	chr3:183730295	4	intronic	.	KLHL6	ENSG00000172578
rs531868268	chr1:46010952	-0.02519	N	chr1:46495024	NA	intergenic	.	.	.
rs183360500	chr2:192482768	-0.25438	N	chr2:192522423	3a	intergenic	.	.	.
rs185239137	chr3:150923981	-0.29175	N	chr3:151073355	5	intronic	.	MED12L	ENSG00000144893
rs116031677	chr7:20257016	-0.17419	N	chr7:20632872	4	upstream	.	.	.
rs146057387	chr17:16892531	-0.27216	N	chr17:16852187	4	intergenic	.	.	.
rs555165369	chr20:43612115	-0.17829	N	N	NA	intronic	.	STK4	ENSG00000101109
rs116031670	chr11:60785591	-0.32314	N	chr11:60830367	4	intronic	.	CD6	ENSG00000013725
rs4729532	chr7:98978755	0.19215	Y	chr7:99036920	1f	intronic	.	ARPC1B	ENSG00000130429
rs546562355	chr11:48076449	-0.17685	N	chr11:47888036	NA	intronic	.	PTPRJ	ENSG00000149177
rs561640349	chr1:161510182	-0.14108	N	chr1:161620089	NA	intergenic	.	.	.
rs568708449	chr11:48055443	-0.18027	N	chr11:47888036	NA	intronic	.	PTPRJ	ENSG00000149177
rs369144758	chr3:53199306	-0.23066	N	chr3:52873984	5	intronic	.	PRKCD	ENSG00000163932
rs564215135	chr8:144640824	-0.28603	N	chr8:144626721	NA	intronic	.	GSDMD	ENSG00000104518
rs552686014	chr9:117150325	-0.12753	N	N	NA	intronic	.	AKNA	ENSG00000106948
rs556350224	chr16:50311656	-0.12578	N	chr16:50160737	NA	intronic	.	ADCY7	ENSG00000121281
rs188102826	chr11:117880224	0.04257	N	chr11:118081270	5	intergenic	.	.	.
rs537347017	chr21:15915264	-0.34087	N	chr21:16371102	NA	intronic	.	SAMSN1	ENSG00000155307
rs180998300	chr2:204719291	-0.32314	N	chr2:204584456	5	intergenic	.	.	.
rs562380184	chr2:231281390	-0.21118	N	chr2:231161026	NA	intronic	.	SP100	ENSG00000067066
rs530716500	chr6:32812818	-0.29354	N	N	NA	ncRNA_intronic	.	.	.
rs576194394	chr2:136897175	-0.22738	N	chr2:136713108	NA	intergenic	.	.	.
rs62129798	chr19:48745631	-0.33145	N	chr19:49127490	5	intronic	.	CARD8	ENSG00000105483
rs370348758	chr2:68954325	0.21665	N	chr2:68615546	4	intergenic	.	.	.
rs151068382	chr2:68947160	-0.22738	N	chr2:68615546	4	intergenic	.	.	.
rs375202594	chr16:31366418	-0.31729	N	chr16:31015877	4	upstream	.	.	.
rs539838758	chr5:35856584	-0.19807	N	chr5:35875134	NA	upstream	.	.	.
rs537233376	chr5:150476368	-0.29095	N	chr5:150567017	NA	intergenic	.	.	.
rs113239082	chr9:117684955	-0.22358	N	chr9:117696336	7	intronic	.	TNFSF8	ENSG00000106952
rs535613852	chr20:47435459	-0.29549	N	chr20:47384301	NA	intronic	.	PREX1	ENSG00000124126
rs374052588	chr1:117298839	-0.16503	N	chr1:117544331	5	intronic	.	CD2	ENSG00000116824
rs138370410	chr14:22539396	-0.02422	N	N	4	intergenic	.	.	.
rs185847914	chr20:56194553	0.50687	N	N	2b	intronic	.	ZBP1	ENSG00000124256
rs554131334	chr3:150921691	-0.27894	N	chr3:151073355	NA	intronic	.	MED12L	ENSG00000144893
rs556613255	chr7:138770359	-0.31205	N	chr7:138735512	NA	intronic	.	ZC3HAV1	ENSG00000105939
rs185443172	chr5:156967333	-0.27452	N	chr5:156655015	4	intronic	.	ADAM19	ENSG00000135074
rs192207074	chr6:139483110	0.19935	N	N	4	intronic	.	HECA	ENSG00000112406
rs558112252	chr16:88748829	-0.06831	N	chr16:88518569	NA	ncRNA_intronic	.	SNAI3	ENSG00000185669
rs941915	chr14:91809828	-0.30712	N	N	7	intronic	.	CCDC88C	ENSG00000015133
rs530804054	chr21:43825683	-0.23524	N	chr21:43850713	NA	intronic	.	UBASH3A	ENSG00000160185
rs146998226	chr8:37751702	-0.10063	N	N	2b	intronic	.	RAB11FIP1	ENSG00000156675
rs941914	chr14:91785889	-0.18171	N	N	5	intronic	.	CCDC88C	ENSG00000015133
rs531749085	chr22:40330475	-0.18152	N	chr22:39840130	NA	intronic	.	GRAP2	ENSG00000100351
rs551736655	chr11:118209779	-0.20585	N	chr11:118639653	NA	downstream	.	CD3D	ENSG00000167286
rs56361218	chr22:37680214	-0.25067	N	chr22:37258986	4	intronic	.	CYTH4	ENSG00000100055
rs544844134	chr10:6096230	-0.29465	N	chr10:6101129	NA	intronic	.	IL2RA	ENSG00000134460
rs534826282	chr2:231790172	-0.13373	N	N	NA	upstream	.	.	.
rs2051969	chr7:43669666	-0.31054	N	N	4	intergenic	.	.	.
rs189295463	chr4:48127934	-0.22738	N	N	7	intronic	.	TXK	ENSG00000074966
rs377255627	chr17:8849610	-0.08208	N	chr17:8784361	6	intronic	.	PIK3R5	ENSG00000141506
rs568449209	chr16:50362691	-0.31054	N	chr16:50160737	NA	intronic	.	BRD7	ENSG00000166164
rs540044070	chr5:156644682	-0.22375	N	chr5:156442784	NA	intronic	.	ITK	ENSG00000113263
rs569422641	chr11:117842222	-0.22738	N	chr11:118081270	NA	intergenic	.	.	.
rs533565588	chr2:7863471	-0.29175	N	chr2:7728766	NA	intergenic	.	.	.
rs576742569	chr17:33852436	-0.25461	N	chr17:33763678	NA	intergenic	.	.	.
rs571277197	chr10:73508777	-0.23981	N	chr10:73520632	NA	UTR3	.	CDH23	ENSG00000107736
rs539710576	chr10:91011552	-0.33693	N	chr10:91002804	NA	UTR5	.	LIPA	ENSG00000107798
rs7770839	chr6:106348037	-0.28396	N	chr6:106727215	4	intergenic	.	.	.
rs181525001	chr1:26644335	0.57337	N	chr1:27100243	4	intronic	.	UBXN11	ENSG00000158062
rs3761750	chr5:169725239	-0.17971	N	chr5:169691627	4	upstream	.	.	.
rs45531834	chr11:118096459	-0.22885	N	chr11:118081270	7	upstream;downstream	.	.	.
rs527528520	chr19:11205912	-0.23152	N	chr19:11317744	NA	intronic	.	LDLR	ENSG00000130164
rs572420955	chr14:91781350	-0.18171	N	N	NA	intronic	.	CCDC88C	ENSG00000015133
rs150696392	chr19:6812037	-0.0026	N	chr19:6671369	4	intronic	.	VAV1	ENSG00000141968
rs11626638	chr14:91836479	-0.32977	N	N	4	intronic	.	CCDC88C	ENSG00000015133
rs577206024	chr2:68946569	-0.22738	N	chr2:68615546	NA	intergenic	.	.	.
rs571323720	chr3:114017558	-0.27724	N	N	NA	intronic	.	TIGIT	ENSG00000181847
rs540061840	chr5:150457536	-0.28809	N	chr5:150567017	NA	intronic	.	TNIP1	ENSG00000145901
rs575048647	chr2:7884940	-0.29175	N	chr2:7728766	NA	intergenic	.	.	.
rs190974472	chr9:117687702	-0.21865	N	chr9:117696336	5	intronic	.	TNFSF8	ENSG00000106952
rs2233371	chr17:47296961	0.06137	N	chr17:47488823	2b	exonic	synonymous	ABI3	ENSG00000108798
rs139464216	chr19:48752486	-0.20604	N	chr19:49127490	6	intronic	.	CARD8	ENSG00000105483
rs192461497	chr7:43689524	0.5374	N	N	4	intronic	.	COA1	ENSG00000106603
rs535561555	chr4:6688127	-0.27022	N	chr4:6969919	NA	intergenic	.	.	.
rs553534798	chr1:117360801	-0.34467	N	chr1:117544331	NA	intergenic	.	.	.
rs192461490	chr14:91769234	-0.17153	N	N	5	intronic	.	CCDC88C	ENSG00000015133
rs551485506	chr5:156675220	-0.25741	N	chr5:156442784	NA	intronic	.	ITK	ENSG00000113263
rs530725646	chr9:117144331	-0.09647	N	N	NA	intronic	.	AKNA	ENSG00000106948
rs374745315	chr5:131771025	-0.18592	N	chr5:131705458	4	ncRNA_intronic	.	.	.
rs147104420	chr5:1316038	0.0944	N	chr5:1313242	2b	intergenic	.	.	.
rs572354183	chr16:27329808	0.15713	N	chr16:27356398	NA	intronic	.	IL4R	ENSG00000077238
rs144349926	chr16:50716939	-0.07422	N	chr16:50663477	7	intergenic	.	.	.
rs567196956	chr2:198062951	-0.17398	N	chr2:198544183	NA	intronic	.	ANKRD44	ENSG00000065413
rs191239177	chr14:88478844	-0.23309	N	chr14:88472595	7	UTR3	.	.	.
rs374013304	chr1:117358538	-0.27894	N	chr1:117544331	5	intergenic	.	.	.
rs2013275	chr21:46334472	-0.21827	N	N	4	intronic	.	ITGB2	ENSG00000160255
rs117291415	chr6:32634540	-0.29035	N	N	4	upstream	.	.	.
rs141070025	chr15:45010529	-0.18171	N	N	4	downstream	.	B2M	ENSG00000166710
rs186383026	chr1:235183928	-0.07073	N	chr1:234879890	3a	intergenic	.	.	.
rs76699589	chr14:91768612	-0.31054	N	N	5	intronic	.	CCDC88C	ENSG00000015133
rs9979085	chr21:34640230	-0.18322	N	chr21:34439889	5	intronic	.	IL10RB	ENSG00000243646
rs978924	chr7:138766577	-0.31205	N	chr7:138735512	6	intronic	.	ZC3HAV1	ENSG00000105939
rs532075225	chr8:130897006	-0.25741	N	chr8:130572110	NA	intronic	.	FAM49B	ENSG00000153310
rs184482643	chr5:35877453	-0.24963	N	chr5:35875134	3a	UTR3	.	IL7R	ENSG00000168685
rs12059872	chr1:167488359	-0.27894	N	chr1:167600842	4	upstream	.	.	.
rs183067717	chr2:68981994	-0.25741	N	chr2:68615546	6	intronic	.	ARHGAP25	ENSG00000163219
rs529929410	chr2:69014767	-0.24963	N	chr2:68615546	NA	intronic	.	ARHGAP25	ENSG00000163219
rs542510332	chr7:50416528	0.05734	N	chr7:50313352	NA	intronic	.	IKZF1	ENSG00000185811
rs142562047	chr11:128608907	-0.14483	N	chr11:128562098	4	intronic	.	FLI1	ENSG00000151702
rs575142676	chr9:117663419	-0.12183	N	chr9:117696336	NA	intronic	.	.	.
rs147822189	chr12:105081121	-0.32523	N	N	4	intronic	.	CHST11	ENSG00000171310
rs551835130	chr2:196997143	-0.21652	N	chr2:196974333	NA	intergenic	.	.	.
rs147775375	chr16:3117577	-0.2873	N	chr16:3521071	2b	exonic	nonsynonymous	IL32	ENSG00000008517
rs139707023	chr5:169712495	-0.12858	N	chr5:169691627	6	intronic	.	LCP2	ENSG00000043462
rs149861641	chr1:167477139	-0.25741	N	chr1:167600842	5	intronic	.	CD247	ENSG00000198821
rs562818386	chr17:3616212	-0.28196	N	chr17:3828702	NA	intergenic	.	.	.
rs543711505	chr9:351346	-0.18415	N	chr9:288414	NA	intronic	.	DOCK8	ENSG00000107099
rs543552658	chr14:91777349	-0.18171	N	N	NA	intronic	.	CCDC88C	ENSG00000015133
rs528407808	chr11:58919777	-0.21474	N	N	NA	exonic	synonymous	FAM111A	ENSG00000166801
rs372153364	chr11:117855223	-0.22738	N	chr11:118081270	5	intergenic	.	.	.
rs139966939	chr2:7885703	-0.29175	N	chr2:7728766	4	intergenic	.	.	.
rs565077282	chr7:50417289	-0.10426	N	chr7:50313352	NA	intronic	.	IKZF1	ENSG00000185811
rs191793313	chr7:43673502	-0.31054	N	N	5	intergenic	.	.	.
rs149320080	chr16:10965763	-0.26393	N	chr16:11348706	4	intergenic	.	.	.
rs141668624	chr11:60755201	-0.20585	N	chr11:60830367	5	intronic	.	CD6	ENSG00000013725
rs149949227	chr5:50042506	-0.27894	N	chr5:49958363	5	intronic	.	PARP8	ENSG00000151883
rs564859037	chr7:43691956	-0.32579	N	N	NA	intronic	.	COA1	ENSG00000106603
rs115302435	chr5:169706134	0.0624	N	chr5:169691627	3a	intronic	.	LCP2	ENSG00000043462
rs114189797	chr1:172639683	-0.23824	N	chr1:172796505	4	intergenic	.	.	.
rs78062594	chr7:50424734	-0.13365	N	chr7:50313352	4	intronic	.	IKZF1	ENSG00000185811
rs570574029	chr1:15742684	-0.28048	N	N	NA	intronic	.	EFHD2	ENSG00000142634
rs542535374	chr2:202051124	-0.10662	N	chr2:202112471	NA	intronic	.	CASP10	ENSG00000003400
rs536222829	chr2:136970514	-0.20075	N	chr2:136713108	NA	intergenic	.	.	.
rs35112650	chr14:75989077	-0.25849	N	chr14:75981856	2b	exonic	nonsynonymous	BATF	ENSG00000156127
rs562860249	chr6:159458525	-0.07702	N	chr6:159469512	NA	intronic	.	TAGAP	ENSG00000164691
rs192488697	chr16:68037759	-0.11135	N	chr16:68138091	7	intergenic	.	.	.
rs538013797	chr19:42408332	-0.33487	N	chr19:42767593	NA	intronic	.	ARHGEF1	ENSG00000076928
rs145914804	chr2:233964970	0.08672	N	chr2:234115629	4	intronic	.	.	.
rs562961912	chr6:36989716	-0.24625	N	chr6:36648816	NA	intronic	.	FGD2	ENSG00000146192
rs549875105	chr2:204796242	-0.34467	N	chr2:204584456	NA	intergenic	.	.	.
rs572280271	chr9:117130740	-0.17393	N	N	NA	exonic	nonsynonymous	AKNA	ENSG00000106948
rs535451593	chr22:37883464	-0.27531	N	chr22:37531436	NA	upstream	.	.	.
rs531889132	chr11:65409425	0.01012	N	chr11:65705432	NA	intronic	.	SIPA1	ENSG00000213445
rs539205204	chr17:8798644	-0.25434	N	chr17:8784361	NA	intronic	.	PIK3R5	ENSG00000141506
rs144237502	chr16:30481329	0.12161	N	chr16:30471109	5	intergenic	.	.	.
rs560962424	chr5:49987999	-0.25741	N	chr5:49958363	NA	intronic	.	PARP8	ENSG00000151883
rs140226723	chr15:45007367	-0.31205	N	N	3a	intronic	.	B2M	ENSG00000166710
rs560285699	chr6:29676075	-0.20305	N	chr6:29596242	NA	intergenic	.	.	.
rs13355376	chr5:171578322	-0.31148	N	chr5:171931939	4	intronic	.	STK10	ENSG00000072786
rs183375413	chr11:118217625	-0.20585	N	chr11:118639653	6	intronic	.	CD3G	ENSG00000160654
rs201968385	chr16:57071208	-0.04491	N	chr16:57061189	4	intronic	.	NLRC5	ENSG00000140853
rs138731227	chr12:6536587	0.00848	N	chr12:6499533	2b	intergenic	.	.	.
rs80034423	chr3:183245954	-0.09125	N	chr3:183730295	4	intronic	.	KLHL6	ENSG00000172578
rs570086048	chr11:128588577	-0.20408	N	chr11:128562098	NA	intronic	.	FLI1	ENSG00000151702
rs562100264	chr2:202121835	-0.1208	N	chr2:202112471	NA	intronic	.	CASP8	ENSG00000064012
rs117084853	chr17:74249357	-0.30469	N	chr17:74710128	4	intergenic	.	.	.
rs530265511	chr16:57046582	-0.2253	N	chr16:57061189	NA	intergenic	.	NLRC5	ENSG00000140853
rs10737725	chr1:117294778	-0.34467	N	chr1:117544331	5	intergenic	.	.	.
rs572160222	chr12:51716567	-0.33581	N	chr12:51580171	NA	intronic	.	BIN2	ENSG00000110934
rs558763457	chr17:8862006	0.33332	N	chr17:8784361	NA	intronic	.	PIK3R5	ENSG00000141506
rs185193705	chr11:118206594	-0.20585	N	chr11:118639653	6	intergenic	.	.	.
rs145850421	chr8:126952502	-0.25741	N	chr8:126474356	5	ncRNA_intronic	.	.	.
rs896846	chr8:95972453	0.10361	Y	chr8:95960511	4	intergenic	.	.	.
rs896847	chr8:95972551	-0.02153	Y	chr8:95960511	4	intergenic	.	.	.
rs183089807	chr6:29696735	-0.18152	N	chr6:29596242	3a	ncRNA_intronic	.	.	.
rs576743779	chr17:33847976	-0.18152	N	chr17:33763678	NA	intergenic	.	.	.
rs182494512	chr3:114025786	-0.27894	N	N	7	intronic	.	TIGIT	ENSG00000181847
rs549010495	chr11:104970702	0.04087	N	N	NA	intronic	.	CARD17	ENSG00000255221
rs549389033	chr11:63304114	-0.2324	N	N	NA	upstream	.	.	.
rs200743793	chr3:46006586	-0.14389	N	chr3:46418689	6	exonic	nonsynonymous	FYCO1	ENSG00000163820
rs554926631	chr2:68612879	-0.22885	N	chr2:68615546	NA	intronic	.	PLEK	ENSG00000115956
rs79121504	chr1:117306589	-0.22758	N	chr1:117544331	4	intronic	.	CD2	ENSG00000116824
rs572386124	chr5:156676918	-0.25741	N	chr5:156442784	NA	intronic	.	ITK	ENSG00000113263
rs538911888	chr7:150386628	-0.34588	N	chr7:150278589	NA	intronic	.	GIMAP2	ENSG00000106560
rs547501287	chr9:117688650	-0.27022	N	chr9:117696336	NA	intronic	.	TNFSF8	ENSG00000106952
rs184120288	chr4:918409	0.01888	N	chr4:702972	2b	intronic	.	GAK	ENSG00000178950
rs575088768	chr4:6687340	-0.26244	N	chr4:6969919	NA	intergenic	.	.	.
rs544292855	chr2:68975298	-0.06924	N	chr2:68615546	NA	intronic	.	ARHGAP25	ENSG00000163219
rs540217967	chr16:50370430	-0.30712	N	chr16:50160737	NA	intronic	.	BRD7	ENSG00000166164
rs145668475	chr7:138774670	-0.24143	N	chr7:138735512	6	intronic	.	ZC3HAV1	ENSG00000105939
rs11649075	chr16:88766740	-0.19825	N	chr16:88518569	4	intronic	.	RNF166	ENSG00000158717
rs145668478	chr6:108057428	-0.22738	N	N	5	intronic	.	SCML4	ENSG00000146285
rs11649077	chr16:88766766	-0.19825	N	chr16:88518569	4	intronic	.	RNF166	ENSG00000158717
rs530731622	chr6:159463387	0.21995	N	chr6:159469512	NA	intronic	.	TAGAP	ENSG00000164691
rs533165448	chr1:89744517	-0.25461	N	N	NA	intergenic	.	.	.
rs150163332	chr9:350585	-0.30144	N	chr9:288414	5	intronic	.	DOCK8	ENSG00000107099
rs370815780	chr14:91857845	0.13495	N	N	4	intronic	.	CCDC88C	ENSG00000015133
rs76940224	chr19:1088189	0.02891	N	chr19:836144	4	UTR3	.	POLR2E	ENSG00000099817
rs537832385	chr15:40598625	-0.04698	N	N	NA	intronic	.	PLCB2	ENSG00000137841
rs148088007	chr20:56202448	-0.12578	N	N	5	intergenic	.	.	.
rs112493484	chr8:130902865	-0.33145	N	chr8:130572110	7	intronic	.	FAM49B	ENSG00000153310
rs554718219	chr5:150447109	-0.22594	N	chr5:150567017	NA	intronic	.	TNIP1	ENSG00000145901
rs192388864	chr7:50367771	-0.33651	N	chr7:50313352	6	intronic	.	IKZF1	ENSG00000185811
rs144198517	chr12:32121756	-0.33979	N	chr12:32138924	5	intronic	.	KIAA1551	ENSG00000174718
rs112528429	chr16:3132108	-0.32334	N	chr16:3521071	5	intergenic	.	.	.
rs190271833	chr2:202118581	-0.09855	N	chr2:202112471	7	intronic	.	CASP8	ENSG00000064012
rs577777929	chr19:42400593	-0.33487	N	chr19:42767593	NA	intronic	.	ARHGEF1	ENSG00000076928
rs576349850	chr11:128602620	0.20023	N	chr11:128562098	NA	intronic	.	FLI1	ENSG00000151702
rs185084232	chr16:88762997	-0.2559	N	chr16:88518569	5	UTR3	.	RNF166	ENSG00000158717
rs115477473	chr3:113949554	-0.27894	N	N	5	intergenic	.	.	.
rs193256840	chr20:57724031	-0.13418	N	N	5	intergenic	.	.	.
rs554249670	chr17:16891923	-0.30458	N	chr17:16852187	NA	intergenic	.	.	.
rs547040750	chr17:73240692	-0.07826	N	chr17:72762646	NA	intronic	.	GGA3	ENSG00000125447
rs147913723	chr5:50043115	-0.27894	N	chr5:49958363	5	intronic	.	PARP8	ENSG00000151883
rs142041404	chr9:117121202	-0.29558	N	N	6	intronic	.	AKNA	ENSG00000106948
rs543121579	chr1:117046004	-0.118	N	chr1:117544331	NA	intergenic	.	.	.
rs548070020	chr6:159438976	-0.14827	N	chr6:159469512	NA	intergenic	.	.	.
rs1009571	chr17:47290030	-0.25565	N	chr17:47488823	5	intronic	.	ABI3	ENSG00000108798
rs534641249	chr1:26856148	-0.19428	N	chr1:27100243	NA	upstream	.	.	.
rs556537249	chr3:14443224	-0.27551	N	N	NA	upstream	.	.	.
rs7696812	chr4:6689656	-0.24963	N	chr4:6969919	4	intergenic	.	.	.
rs531505200	chr18:2717433	-0.31546	N	N	NA	intronic	.	SMCHD1	ENSG00000101596
rs555957790	chr12:47582431	-0.34201	N	N	NA	intronic	.	PCED1B	ENSG00000179715
rs553324826	chr14:70152156	-0.26862	N	chr14:69840902	NA	intronic	.	KIAA0247	ENSG00000100647
rs567604205	chr1:89745485	-0.25461	N	N	NA	intergenic	.	.	.
rs534960437	chr1:160527948	-0.26077	N	N	NA	intronic	.	CD84	ENSG00000066294
rs558435071	chr1:167403690	-0.2868	N	chr1:167600842	NA	intronic	.	CD247	ENSG00000198821
rs185763764	chr11:48037776	-0.14726	N	chr11:47888036	5	intronic	.	PTPRJ	ENSG00000149177
rs570431585	chr1:159880342	-0.06123	N	chr1:159518892	NA	intergenic	.	.	.
rs12995806	chr2:137085687	-0.30833	N	chr2:136713108	5	intergenic	.	.	.
rs186085493	chr22:40331146	-0.33883	N	chr22:39840130	7	intronic	.	GRAP2	ENSG00000100351
rs1431401	chr6:33041186	-0.171	N	N	3a	intronic	.	HLA-DPA1	ENSG00000231389
rs114428528	chr1:12221721	-0.24259	N	chr1:12246175	4	intergenic	.	.	.
rs35458017	chr2:202132837	-0.33145	N	chr2:202112471	6	intronic	.	CASP8	ENSG00000064012
rs540439653	chr19:7414237	-0.28878	N	chr19:7415064	NA	intergenic	.	.	.
rs180725126	chr8:134067424	-0.27646	N	chr8:134103953	5	intronic	.	SLA	ENSG00000155926
rs143060603	chr17:76136832	0.17064	N	chr17:76257892	4	intronic	.	TMC8	ENSG00000167895
rs201125976	chr6:32557510	0.2128	N	N	4	exonic	synonymous	HLA-DRB1	ENSG00000196126
rs2236425	chr7:138764145	-0.31205	N	chr7:138735512	7	intronic	.	ZC3HAV1	ENSG00000105939
rs2236424	chr7:138764060	-0.31205	N	chr7:138735512	5	intronic	.	ZC3HAV1	ENSG00000105939
rs572087683	chr16:89390918	0.1192	N	chr16:89641624	NA	exonic	nonsynonymous	ANKRD11	ENSG00000167522
rs2236426	chr7:138764233	-0.31205	N	chr7:138735512	7	exonic	nonsynonymous	ZC3HAV1	ENSG00000105939
rs545939780	chr5:169064451	0.06661	N	N	NA	intronic	.	DOCK2	ENSG00000134516
rs140571458	chr17:76110669	-0.13878	N	chr17:76257892	2b	intronic	.	TMC6	ENSG00000141524
rs2236423	chr7:138763654	-0.31205	N	chr7:138735512	3a	intronic	.	ZC3HAV1	ENSG00000105939
rs556469576	chr9:117148525	-0.15061	N	N	NA	intronic	.	AKNA	ENSG00000106948
rs553383272	chr5:169064397	0.06661	N	N	NA	intronic	.	DOCK2	ENSG00000134516
rs10202051	chr2:68983468	-0.32245	N	chr2:68615546	4	intronic	.	ARHGAP25	ENSG00000163219
rs545849403	chr1:198602732	-0.27761	N	chr1:199000727	NA	intergenic	.	.	.
rs182205535	chr1:206976650	-0.3049	N	chr1:206968955	4	intronic	.	IL19	ENSG00000142224
rs532019383	chr19:1088442	-0.18171	N	chr19:836144	NA	UTR3	.	POLR2E	ENSG00000099817
rs527774120	chr16:57020859	-0.06644	N	chr16:57061189	NA	intergenic	.	.	.
rs544465733	chr20:57748408	-0.20927	N	N	NA	intergenic	.	.	.
rs191445338	chr19:42052972	0.12397	N	N	4	intergenic	.	.	.
rs190035488	chr2:136890383	0.09243	N	chr2:136713108	5	intergenic	.	.	.
rs560979974	chr9:460345	-0.23572	N	chr9:288414	NA	intronic	.	DOCK8	ENSG00000107099
rs545489061	chr9:117676583	-0.06473	N	chr9:117696336	NA	intronic	.	TNFSF8	ENSG00000106952
rs142349879	chr8:141601856	-0.31913	N	N	2b	intronic	.	AGO2	ENSG00000123908
rs543299894	chr7:43668574	-0.23343	N	N	NA	intergenic	.	.	.
rs148175000	chr20:57759160	-0.20585	N	N	5	intergenic	.	.	.
rs562422399	chr17:4613785	-0.2575	N	chr17:4755424	NA	upstream	.	ARRB2	ENSG00000141480
rs188693728	chr16:28505737	-0.34503	N	chr16:28131510	4	upstream	.	.	.
rs528601562	chr3:113951978	-0.27894	N	N	NA	intergenic	.	.	.
rs558915434	chr21:35348154	-0.23751	N	N	NA	intergenic	.	.	.
rs188219009	chr19:1065693	-0.24808	N	chr19:836144	4	upstream;downstream	.	.	.
rs141183782	chr5:131744312	-0.28471	N	chr5:131705458	5	intergenic	.	.	.
rs554958570	chr17:8816890	-0.26793	N	chr17:8784361	NA	intronic	.	PIK3R5	ENSG00000141506
rs543413102	chr5:156971326	-0.33757	N	chr5:156655015	NA	intronic	.	ADAM19	ENSG00000135074
rs191359411	chr8:126954839	-0.25741	N	chr8:126474356	3a	ncRNA_exonic	.	.	.
rs183559189	chr4:6686907	-0.26244	N	chr4:6969919	6	intergenic	.	.	.
rs578235150	chr9:117137894	-0.12598	N	N	NA	intronic	.	AKNA	ENSG00000106948
rs144088888	chr7:138773823	-0.31546	N	chr7:138735512	7	intronic	.	ZC3HAV1	ENSG00000105939
rs532265572	chr2:42465969	-0.34423	N	N	NA	intronic	.	EML4	ENSG00000143924
rs532918497	chr12:32125367	-0.33487	N	chr12:32138924	NA	intronic	.	KIAA1551	ENSG00000174718
rs570720086	chr21:43833633	-0.23524	N	chr21:43850713	NA	splicing	.	UBASH3A	ENSG00000160185
rs142219807	chr1:25254535	-0.08796	N	chr1:25291010	4	intronic	.	RUNX3	ENSG00000020633
rs566889715	chr16:88716901	-0.27662	N	chr16:88518569	NA	intronic	.	CYBA	ENSG00000051523
rs368207648	chr22:50627523	-0.2559	N	chr22:50628937	5	intronic	.	TRABD	ENSG00000170638
rs374055513	chr15:40601116	0.30918	N	N	2b	upstream	.	.	.
rs558781800	chr12:32028191	-0.11988	N	chr12:32138924	NA	intergenic	.	.	.
rs551684170	chr15:44962948	0.24866	N	N	NA	intronic	.	PATL2	ENSG00000229474
rs533834087	chr2:204809734	-0.32314	N	chr2:204584456	NA	intronic	.	ICOS	ENSG00000163600
rs368921797	chr22:23161986	-0.34051	N	N	4	intergenic	.	.	.
rs555309982	chr19:1073101	-0.06104	N	chr19:836144	NA	intronic	.	HMHA1	ENSG00000180448
rs555836420	chr7:138786970	-0.23023	N	chr7:138735512	NA	intronic	.	ZC3HAV1	ENSG00000105939
rs9259820	chr6:29893578	-0.10382	N	chr6:29596242	5	ncRNA_exonic	.	.	.
rs552426643	chr7:106511824	0.16035	N	chr7:106372219	NA	intronic	.	PIK3CG	ENSG00000105851
rs544887982	chr14:91859311	-0.26157	N	N	NA	intronic	.	CCDC88C	ENSG00000015133
rs146299689	chr2:231283909	-0.16132	N	chr2:231161026	5	intronic	.	SP100	ENSG00000067066
rs77086354	chr12:105079926	-0.32523	N	N	5	intronic	.	CHST11	ENSG00000171310
rs192610191	chr6:14110330	-0.29162	N	N	2b	intergenic	.	.	.
rs548026160	chr2:233923568	-0.13081	N	chr2:234115629	NA	intergenic	.	.	.
rs183691766	chr1:203258655	-0.27453	N	chr1:203658782	4	downstream	.	.	.
rs554482680	chr1:111765524	-0.23957	N	chr1:111348029	NA	intergenic	.	.	.
rs182135196	chr16:68032322	-0.15011	N	chr16:68138091	5	intronic	.	DPEP2	ENSG00000167261
rs183007881	chr19:6806819	-0.21091	N	chr19:6671369	3a	intronic	.	VAV1	ENSG00000141968
rs536211123	chr22:40353973	-0.18152	N	chr22:40317126	NA	intronic	.	GRAP2	ENSG00000100351
rs574273338	chr5:169714195	-0.25741	N	chr5:169691627	NA	intronic	.	LCP2	ENSG00000043462
rs180901758	chr1:117297658	0.05857	N	chr1:117544331	5	intronic	.	CD2	ENSG00000116824
rs538109070	chr2:231182107	-0.10134	N	chr2:231161026	NA	intergenic	.	.	.
rs78412113	chr19:6794576	-0.26247	N	chr19:6671369	5	intronic	.	VAV1	ENSG00000141968
rs565363086	chr11:118203946	-0.27894	N	chr11:118639653	NA	intergenic	.	.	.
rs201322553	chr19:42400445	-0.33487	N	chr19:42767593	2b	intronic	.	ARHGEF1	ENSG00000076928
rs150045445	chr3:49851418	-0.10163	N	chr3:50160109	4	upstream	.	.	.
rs41279845	chr7:98991939	-0.18663	N	chr7:99036920	4	intronic	.	ARPC1B	ENSG00000130429
rs150420551	chr6:108110728	-0.25571	N	N	4	intronic	.	SCML4	ENSG00000146285
rs574006247	chr3:114026265	-0.22196	N	N	NA	intronic	.	TIGIT	ENSG00000181847
rs560866977	chr19:6775906	-0.23309	N	chr19:6671369	NA	intronic	.	VAV1	ENSG00000141968
rs16884937	chr5:50039365	-0.30854	N	chr5:49958363	5	intronic	.	PARP8	ENSG00000151883
rs146345393	chr1:89734539	-0.23309	N	N	5	exonic	nonsynonymous	GBP5	ENSG00000154451
rs540372503	chr2:68983341	-0.32245	N	chr2:68615546	NA	intronic	.	ARHGAP25	ENSG00000163219
rs739672	chr11:60859054	0.08989	N	chr11:60830367	2b	intergenic	.	.	.
rs555916809	chr11:60738619	-0.20585	N	chr11:60830367	NA	upstream	.	.	.
rs547496463	chr6:29692161	0.05883	N	chr6:29596242	NA	exonic	synonymous	HLA-F	ENSG00000204642
rs545283483	chr16:68035513	-0.09855	N	chr16:68138091	NA	intergenic	.	.	.
rs572990162	chr12:6553843	-0.34622	N	chr12:6499533	NA	ncRNA_intronic	.	.	.
rs553011387	chr17:29636688	-0.34109	N	N	NA	intronic	.	NF1	ENSG00000196712
rs529263861	chr6:167516928	0.14341	N	chr6:167511766	NA	intergenic	.	.	.
rs545736885	chr4:84139399	-0.22308	N	chr4:83903895	NA	intergenic	.	.	.
rs151128049	chr7:138795973	-0.07422	N	chr7:138735512	2b	intergenic	.	.	.
rs2712883	chr2:198103569	-0.3447	N	chr2:198544183	6	intronic	.	ANKRD44	ENSG00000065413
rs576278423	chr11:117856165	-0.12688	N	chr11:118081270	NA	upstream	.	.	.
rs187248689	chr7:50303470	-0.284	N	chr7:50313352	7	intergenic	.	.	.
rs571436434	chr2:68980796	-0.24963	N	chr2:68615546	NA	intronic	.	ARHGAP25	ENSG00000163219
rs548008476	chr5:171602622	-0.05156	N	chr5:171931939	NA	intronic	.	STK10	ENSG00000072786
rs200810615	chr8:82009946	0.00517	N	N	2b	intronic	.	PAG1	ENSG00000076641
rs60010369	chr14:91817425	0.17963	N	N	2b	intronic	.	CCDC88C	ENSG00000015133
rs149962644	chr3:108553435	-0.25676	N	N	6	intronic	.	TRAT1	ENSG00000163519
rs540681085	chr1:202128572	-0.16582	N	N	NA	exonic	nonsynonymous	PTPN7	ENSG00000143851
rs528507368	chr18:2661044	-0.30712	N	N	NA	intronic	.	SMCHD1	ENSG00000101596
rs529691520	chr19:19754970	-0.22256	N	chr19:19786099	NA	upstream	.	.	.
rs539046678	chr8:82066468	0.11279	N	N	NA	intergenic	.	.	.
rs559114313	chr11:60873421	-0.25741	N	chr11:60830367	NA	intronic	.	CD5	ENSG00000110448
rs143262276	chr2:136997248	-0.04392	N	chr2:136713108	5	intergenic	.	.	.
rs528343229	chr8:11349946	-0.03223	N	chr8:11836514	NA	intergenic	.	.	.
rs116745856	chr8:21771447	-0.21796	N	chr8:21710741	4	upstream	.	.	.
rs188385021	chr14:91846332	-0.3356	N	N	5	intronic	.	CCDC88C	ENSG00000015133
rs571590691	chr1:89727069	-0.26269	N	N	NA	intronic	.	GBP5	ENSG00000154451
rs567609321	chr11:58984113	-0.25163	N	N	NA	intergenic	.	.	.
rs369401823	chr8:134072370	-0.27646	N	chr8:134103953	4	exonic	synonymous	SLA	ENSG00000155926
rs554095203	chr6:32809696	-0.18152	N	N	NA	intronic	.	PSMB8	ENSG00000204264
rs150124164	chr16:4463502	-0.131	N	chr16:4476089	7	intronic	.	CORO7	ENSG00000262246
rs538644961	chr7:44084312	-0.1365	N	N	NA	UTR5	.	DBNL	ENSG00000136279
rs549641956	chr5:131827919	-0.12036	N	chr5:131705458	NA	intergenic	.	.	.
rs535161215	chr14:50506337	-0.23114	N	N	NA	ncRNA_intronic	.	.	.
rs374410111	chr15:89199433	-0.18645	N	N	4	UTR3	.	ISG20	ENSG00000172183
rs191772082	chr6:29914367	-0.13878	N	chr6:29596242	3a	downstream	.	.	.
rs556951331	chr5:14593290	-0.14726	N	chr5:14610309	NA	intronic	.	FAM105A	ENSG00000145569
rs545536610	chr6:6588250	-0.27555	N	N	NA	ncRNA_intronic	.	.	.
rs571380001	chr19:42408390	-0.33487	N	chr19:42767593	NA	exonic	synonymous	ARHGEF1	ENSG00000076928
rs190092544	chr5:49961636	0.23429	N	chr5:49958363	4	upstream	.	.	.
rs76653242	chr6:159466615	0.06276	N	chr6:159469512	2b	upstream	.	.	.
rs184485623	chr19:39106207	-0.27647	N	chr19:38925079	4	intronic	.	MAP4K1	ENSG00000104814
rs565806022	chr17:76134604	-0.05269	N	chr17:76257892	NA	intronic	.	TMC8	ENSG00000167895
rs9911033	chr17:8845983	-0.13365	N	chr17:8784361	7	intronic	.	PIK3R5	ENSG00000141506
rs545794666	chr8:82019319	-0.00664	N	N	NA	intronic	.	PAG1	ENSG00000076641
rs372542580	chr17:8823074	-0.2773	N	chr17:8784361	7	intronic	.	PIK3R5	ENSG00000141506
rs180792876	chr5:35855887	-0.32314	N	chr5:35875134	5	intergenic	.	.	.
rs545187919	chr4:39028980	-0.29431	N	chr4:38677227	NA	intronic	.	TMEM156	ENSG00000121895
rs537432422	chr5:35874673	-0.32314	N	chr5:35875134	NA	intronic	.	IL7R	ENSG00000168685
rs555672449	chr2:198015681	-0.29358	N	N	NA	intronic	.	ANKRD44	ENSG00000065413
rs545187916	chr17:74487209	-0.1291	N	chr17:74710128	NA	intronic	.	RHBDF2	ENSG00000129667
rs542221007	chr17:7483630	-0.24958	N	chr17:7240391	NA	exonic	synonymous	CD68	ENSG00000129226
rs186602920	chr11:104906717	-0.19219	N	N	7	upstream	.	.	.
rs144986200	chr5:1489635	-0.34357	N	chr5:1313242	2b	intronic	.	LPCAT1	ENSG00000153395
rs568077046	chr1:200845621	-0.25741	N	N	NA	intergenic	.	.	.
rs575678584	chr3:150919681	-0.25741	N	chr3:151073355	NA	intronic	.	MED12L	ENSG00000144893
rs570053905	chr16:50713708	-0.10426	N	chr16:50663477	NA	intronic	.	SNX20	ENSG00000167208
rs530872187	chr21:43836032	0.09133	N	chr21:43850713	NA	intronic	.	UBASH3A	ENSG00000160185
rs537259883	chr7:44085132	-0.08318	N	N	NA	intronic	.	DBNL	ENSG00000136279
rs185663343	chr6:32822733	-0.0907	N	N	4	intronic	.	PSMB9	ENSG00000240065
rs148398254	chr2:197043893	0.25645	N	chr2:196974333	5	intergenic	.	.	.
rs184514381	chr1:160529379	-0.18152	N	N	5	intronic	.	CD84	ENSG00000066294
rs453922	chr17:76126607	-0.06237	Y	chr17:76257892	2b	intronic	.	TMC6	ENSG00000141524
rs1466933	chr1:160548880	-0.19958	N	N	2b	intronic	.	CD84	ENSG00000066294
rs550304269	chr2:198033571	-0.21697	N	N	NA	intronic	.	ANKRD44	ENSG00000065413
rs1718436	chr3:196351379	-0.28289	N	chr3:196501413	2b	intergenic	.	.	.
rs140147099	chr17:33861443	-0.20305	N	chr17:33763678	5	intergenic	.	.	.
rs150919259	chr4:84029687	-0.12562	N	chr4:83903895	4	intronic	.	PLAC8	ENSG00000145287
rs534418092	chr8:82016540	-0.28272	N	N	NA	intronic	.	PAG1	ENSG00000076641
rs533208448	chr7:50340520	-0.32034	N	chr7:50313352	NA	intergenic	.	.	.
rs60982224	chr12:6552616	-0.29412	N	chr12:6499533	2a	ncRNA_intronic	.	.	.
rs900700	chr11:48024745	-0.30743	N	chr11:47888036	7	intronic	.	PTPRJ	ENSG00000149177
rs60215670	chr2:231526559	-0.19388	N	chr2:231161026	4	intergenic	.	.	.
rs112271108	chr17:43482024	-0.30163	N	chr17:43488792	4	exonic	synonymous	ARHGAP27	ENSG00000159314
rs188560568	chr6:29894914	-0.23556	N	chr6:29596242	2a	ncRNA_exonic	.	.	.
rs568709676	chr5:49969958	-0.29175	N	chr5:49958363	NA	intronic	.	PARP8	ENSG00000151883
rs540722569	chr5:66511800	0.168	N	N	NA	intergenic	.	.	.
rs146852461	chr20:25023812	-0.28792	N	chr20:25194611	4	intronic	.	ACSS1	ENSG00000154930
rs528619581	chr10:98411831	-0.24166	N	N	NA	intronic	.	PIK3AP1	ENSG00000155629
rs73082617	chr20:1638876	-0.25168	N	chr20:1931001	3a	upstream	.	.	.
rs149975965	chr14:91829141	-0.26157	N	N	7	intronic	.	CCDC88C	ENSG00000015133
rs181297880	chr7:50474946	-0.07422	N	chr7:50313352	5	intergenic	.	.	.
rs60439640	chr20:57724771	-0.26484	N	N	4	intergenic	.	.	.
rs143257212	chr5:169711674	-0.12858	N	chr5:169691627	5	intronic	.	LCP2	ENSG00000043462
rs185531073	chr9:95826960	-0.28687	N	chr9:95684697	4	intronic	.	SUSD3	ENSG00000157303
rs6797217	chr3:33000768	-0.18372	N	chr3:33087395	5	intergenic	.	.	.
rs531044970	chr5:35861294	-0.00708	N	chr5:35875134	NA	intronic	.	IL7R	ENSG00000168685
rs555642632	chr2:42356496	-0.30156	N	N	NA	intergenic	.	.	.
rs180697509	chr7:138774826	-0.24143	N	chr7:138735512	6	intronic	.	ZC3HAV1	ENSG00000105939
rs9364506	chr6:159524945	-0.33273	N	chr6:159469512	5	intergenic	.	.	.
rs559079889	chr2:231194031	-0.34423	N	chr2:231161026	NA	intronic	.	SP140L	ENSG00000185404
rs1678169	chr2:231338211	0.10208	N	chr2:231161026	4	intronic	.	SP100	ENSG00000067066
rs117391285	chr3:183236687	-0.1726	N	chr3:183730295	4	intronic	.	KLHL6	ENSG00000172578
rs541256930	chr5:43037776	-0.3252	N	N	NA	ncRNA_intronic	.	.	.
rs549462288	chr1:160550017	-0.10426	N	N	NA	upstream	.	.	.
rs1678167	chr2:231337600	-0.08659	N	chr2:231161026	2b	intronic	.	SP100	ENSG00000067066
rs11580180	chr1:26867453	-0.15538	N	chr1:27100243	7	intronic	.	RPS6KA1	ENSG00000117676
rs75871920	chr14:50468892	-0.14845	N	N	4	ncRNA_intronic	.	C14orf182	ENSG00000214900
rs551558621	chr1:26947896	-0.05069	N	chr1:27100243	NA	intergenic	.	.	.
rs188556569	chr5:156640493	-0.20585	N	chr5:156442784	7	intronic	.	ITK	ENSG00000113263
rs560590228	chr8:145052960	-0.10395	N	chr8:144626721	NA	intronic	.	PARP10	ENSG00000178685
rs539987210	chr5:169078837	-0.19817	N	N	NA	intronic	.	DOCK2	ENSG00000134516
rs575894069	chr17:33832904	-0.18152	N	chr17:33763678	NA	intergenic	.	.	.
rs181734367	chr6:108048559	-0.24018	N	N	5	intronic	.	SCML4	ENSG00000146285
rs561787258	chr22:40302915	-0.20305	N	chr22:39840130	NA	intronic	.	GRAP2	ENSG00000100351
rs567028625	chr22:44587068	-0.0584	N	chr22:44330031	NA	intronic	.	PARVG	ENSG00000138964
rs556138417	chr2:98338891	-0.25741	N	chr2:98271575	NA	intronic	.	ZAP70	ENSG00000115085
rs573082616	chr2:68966828	0.33091	N	chr2:68615546	NA	intronic	.	ARHGAP25	ENSG00000163219
rs183038550	chr10:6093389	-0.04444	N	chr10:6101129	3a	intronic	.	IL2RA	ENSG00000134460
rs75231647	chr2:202101483	-0.13971	N	chr2:202112471	4	intronic	.	CASP8	ENSG00000064012
rs34198630	chr17:33828562	-0.18152	N	chr17:33763678	6	intergenic	.	.	.
rs569106645	chr1:89746184	-0.25461	N	N	NA	intergenic	.	.	.
rs147641630	chr18:2716060	-0.31546	N	N	5	intronic	.	SMCHD1	ENSG00000101596
rs143885222	chr21:43832896	-0.23524	N	chr21:43850713	4	intronic	.	UBASH3A	ENSG00000160185
rs564258247	chr17:76254372	-0.34275	N	chr17:76257892	NA	intergenic	.	.	.
rs181937840	chr7:50306788	0.69529	N	chr7:50313352	4	intergenic	.	.	.
rs542982352	chr11:117879594	0.04257	N	chr11:118081270	NA	intergenic	.	.	.
rs146649766	chr5:156682032	-0.25741	N	chr5:156442784	7	UTR3	.	ITK	ENSG00000113263
rs75804636	chr6:41993353	0.30661	N	chr6:42037348	3a	intronic	.	CCND3	ENSG00000112576
rs116089582	chr2:7866674	-0.29175	N	chr2:7728766	6	intergenic	.	.	.
rs62447205	chr7:50465830	-0.04211	Y	chr7:50313352	5	intronic	.	IKZF1	ENSG00000185811
rs538737716	chr1:117342383	-0.22738	N	chr1:117544331	NA	intergenic	.	.	.
rs539359144	chr14:91836348	-0.25614	N	N	NA	intronic	.	CCDC88C	ENSG00000015133
rs182965849	chr6:26405634	-0.20262	N	N	7	UTR5	.	BTN3A1	ENSG00000026950
rs112236849	chr2:233995040	-0.23138	N	chr2:234115629	4	intronic	.	.	.
rs558657957	chr22:40304582	-0.20305	N	chr22:39840130	NA	intronic	.	GRAP2	ENSG00000100351
rs79188992	chr7:50473344	0.08672	N	chr7:50313352	4	downstream	.	.	.
rs538541156	chr6:31235639	-0.0028	N	N	NA	downstream	.	.	.
rs10415417	chr19:6478235	-0.19432	N	chr19:6671369	6	intronic	.	DENND1C	ENSG00000205744
rs570257100	chr3:150888103	-0.15855	N	chr3:151073355	NA	intronic	.	MED12L	ENSG00000144893
rs139346820	chr11:1872212	-0.0902	N	chr11:2320013	4	intergenic	.	.	.
rs531055868	chr7:138760876	-0.30051	N	chr7:138735512	NA	intronic	.	ZC3HAV1	ENSG00000105939
rs371282960	chr16:3124043	-0.09179	N	chr16:3521071	3a	intergenic	.	.	.
rs561204089	chr3:45983545	-0.33979	N	chr3:46418689	NA	intronic	.	FYCO1	ENSG00000163820
rs732325	chr2:204866012	-0.27894	N	chr2:204584456	6	intergenic	.	.	.
rs532215001	chr7:150380883	-0.284	N	chr7:150278589	NA	intergenic	.	.	.
rs572769718	chr17:8805107	-0.04211	N	chr17:8784361	NA	intronic	.	PIK3R5	ENSG00000141506
rs79860940	chr20:56194801	0.37128	N	N	4	intronic	.	ZBP1	ENSG00000124256
rs576901967	chr15:40600999	-0.27811	N	N	NA	upstream	.	.	.
rs539200130	chr1:111747666	-0.1476	N	chr1:111348029	NA	upstream	.	.	.
rs144250190	chr15:44969034	-0.05968	N	N	4	intronic	.	PATL2	ENSG00000229474
rs115823535	chr11:128608734	-0.28042	N	chr11:128562098	4	intronic	.	FLI1	ENSG00000151702
rs145612576	chr22:40347918	-0.01352	N	chr22:40317126	3a	intronic	.	GRAP2	ENSG00000100351
rs7461427	chr8:82047458	-0.31895	N	N	6	intergenic	.	.	.
rs189927695	chr7:106503725	-0.12578	N	chr7:106372219	7	intergenic	.	.	.
rs34550936	chr6:26361985	-0.25461	Y	N	5	intergenic	.	.	.
rs185575349	chr5:156651325	-0.25741	N	chr5:156442784	7	intronic	.	ITK	ENSG00000113263
rs144835496	chr2:231121997	-0.29975	N	chr2:231161026	4	intronic	.	SP140	ENSG00000079263
rs143574831	chr2:69023787	-0.06924	N	chr2:68615546	2b	intronic	.	ARHGAP25	ENSG00000163219
rs550518506	chr6:149804180	-0.19892	N	chr6:149793000	NA	intronic	.	ZC3H12D	ENSG00000178199
rs832723	chr12:47613284	-0.29848	N	N	4	intronic	.	PCED1B	ENSG00000179715
rs190817131	chr19:6802547	0.08771	N	chr19:6671369	2b	intronic	.	VAV1	ENSG00000141968
rs573790304	chr22:40324377	-0.18152	N	chr22:39840130	NA	intronic	.	GRAP2	ENSG00000100351
rs140152216	chr5:169702987	0.007	N	chr5:169691627	4	intronic	.	LCP2	ENSG00000043462
rs540717960	chr3:113935936	-0.28387	N	N	NA	intergenic	.	.	.
rs141148828	chr2:197104991	-0.32547	N	chr2:196974333	2b	intronic	.	HECW2	ENSG00000138411
rs191443032	chr14:65753491	-0.3212	N	chr14:65564703	2b	intergenic	.	.	.
rs528512291	chr6:32986894	-0.1239	N	N	NA	intergenic	.	.	.
rs555698278	chr16:3114479	-0.30883	N	chr16:3521071	NA	upstream	.	.	.
rs180730914	chr6:32835895	-0.01207	N	N	4	intergenic	.	.	.
rs527753890	chr7:50368443	-0.33651	N	chr7:50313352	NA	intronic	.	IKZF1	ENSG00000185811
rs531393570	chr12:32049559	-0.0629	N	chr12:32138924	NA	intergenic	.	.	.
rs113764642	chr8:130900195	-0.19825	N	chr8:130572110	5	intronic	.	FAM49B	ENSG00000153310
rs375866084	chr16:3131438	-0.22655	N	chr16:3521071	3a	intergenic	.	.	.
rs189103003	chr11:5715495	-0.23309	N	N	7	intronic	.	TRIM22	ENSG00000132274
rs142426618	chr8:126953312	-0.25741	N	chr8:126474356	4	ncRNA_intronic	.	.	.
rs75804093	chr5:66503212	-0.01682	N	N	4	intergenic	.	.	.
rs553038136	chr2:202048401	-0.21302	N	chr2:202112471	NA	intronic	.	CASP10	ENSG00000003400
rs182256247	chr7:44084181	-0.33541	N	N	4	upstream;downstream	.	.	.
rs550394182	chr17:62138620	-0.21221	N	chr17:61931549	NA	intronic	.	ERN1	ENSG00000178607
rs191848293	chr9:117126233	-0.17051	N	N	5	intronic	.	AKNA	ENSG00000106948
rs563583333	chr1:117303054	-0.20585	N	chr1:117544331	NA	exonic	nonsynonymous	CD2	ENSG00000116824
rs376038796	chr2:204735456	-0.07702	N	chr2:204584456	5	exonic	nonsynonymous	CTLA4	ENSG00000163599
rs572789393	chr2:233983286	-0.22573	N	chr2:234115629	NA	intronic	.	.	.
rs556002958	chr6:159467467	-0.22738	N	chr6:159469512	NA	intergenic	.	.	.
rs572626772	chr1:202129637	-0.1295	N	N	NA	intronic	.	PTPN7	ENSG00000143851
rs530839260	chr6:159072474	-0.25741	N	chr6:159469512	NA	intronic	.	SYTL3	ENSG00000164674
rs566318921	chr19:7717326	-0.18812	N	chr19:7415064	NA	intergenic	.	.	.
rs563297299	chr16:4463878	-0.15253	N	chr16:4476089	NA	intronic	.	CORO7	ENSG00000262246
rs11885843	chr2:192555939	-0.30154	N	chr2:192522423	4	ncRNA_intronic	.	NABP1	ENSG00000173559
rs150760169	chr17:74491833	-0.32151	N	chr17:74710128	3a	intronic	.	RHBDF2	ENSG00000129667
rs574863548	chr10:115441735	-0.03077	N	chr10:115719472	NA	intronic	.	CASP7	ENSG00000165806
rs577713647	chr13:43566429	-0.29487	N	N	NA	upstream	.	.	.
rs533946988	chr17:33815600	-0.04953	N	chr17:33763678	NA	upstream	.	.	.
rs540107957	chr16:57048595	0.5949	N	chr16:57061189	NA	intergenic	.	NLRC5	ENSG00000140853
rs541070808	chr15:75092699	-0.08904	N	chr15:75361539	NA	intronic	.	CSK	ENSG00000103653
rs561394708	chr11:104905166	-0.09824	N	N	NA	exonic	nonsynonymous	CASP1	ENSG00000137752
rs143709162	chr11:60764381	-0.32314	N	chr11:60830367	4	intronic	.	CD6	ENSG00000013725
rs553829536	chr14:91865080	-0.17829	N	N	NA	intronic	.	CCDC88C	ENSG00000015133
rs181685108	chr2:136995171	-0.16292	N	chr2:136713108	5	intergenic	.	.	.
rs551320753	chr8:126937509	-0.26945	N	chr8:126474356	NA	ncRNA_intronic	.	.	.
rs191619014	chr15:81604474	-0.16924	N	N	2b	UTR3	.	IL16	ENSG00000172349
rs543985871	chr19:48745358	-0.33145	N	chr19:49127490	NA	intronic	.	CARD8	ENSG00000105483
rs552494992	chr14:92982655	-0.23722	N	chr14:93103729	NA	intronic	.	RIN3	ENSG00000100599
rs553607870	chr11:1874964	-0.25346	N	chr11:2320013	NA	intronic	.	LSP1	ENSG00000130592
rs193175753	chr7:50351371	-0.1594	N	chr7:50313352	5	intronic	.	IKZF1	ENSG00000185811
rs529919519	chr7:138757976	-0.30712	N	chr7:138735512	NA	intronic	.	ZC3HAV1	ENSG00000105939
rs543623440	chr12:15109203	-0.33483	N	chr12:14622002	NA	intronic	.	ARHGDIB	ENSG00000111348
rs185552465	chr17:76259456	-0.16281	N	chr17:76257892	4	ncRNA_exonic	.	.	.
rs565137844	chr18:12880610	-0.3148	N	chr18:12856908	NA	intronic	.	PTPN2	ENSG00000175354
rs574852253	chr21:43833159	-0.23524	N	chr21:43850713	NA	exonic	synonymous	UBASH3A	ENSG00000160185
rs576876846	chr11:47970998	-0.14233	N	chr11:47888036	NA	intergenic	.	.	.
rs188082528	chr12:92897265	-0.24794	N	chr12:92747528	4	intergenic	.	.	.
rs4325730	chr2:204797790	-0.20585	Y	chr2:204584456	7	intergenic	.	.	.
rs189237127	chr20:43601724	-0.31054	N	N	5	intronic	.	STK4	ENSG00000101109
rs139148132	chr18:43593645	-0.34277	N	chr18:43845269	2b	intronic	.	PSTPIP2	ENSG00000152229
rs560274703	chr17:47296712	0.21893	N	chr17:47488823	NA	intronic	.	ABI3	ENSG00000108798
rs551958853	chr22:37883984	-0.12578	N	chr22:37531436	NA	intergenic	.	.	.
rs567933205	chr17:8823237	-0.2773	N	chr17:8784361	NA	intronic	.	PIK3R5	ENSG00000141506
rs558429677	chr19:6798106	-0.10426	N	chr19:6671369	NA	intronic	.	VAV1	ENSG00000141968
rs544655816	chr16:57050330	-0.18152	N	chr16:57061189	NA	upstream	.	NLRC5	ENSG00000140853
rs144404134	chr20:57760944	-0.23524	N	N	2b	intergenic	.	.	.
rs552086264	chr7:104581449	0.06375	N	N	NA	intergenic	.	.	.
rs56848191	chr12:32122579	-0.33979	N	chr12:32138924	6	intronic	.	KIAA1551	ENSG00000174718
rs16822584	chr6:32407537	-0.18011	N	N	4	upstream	.	.	.
rs543086075	chr11:60863170	-0.22738	N	chr11:60830367	NA	intergenic	.	.	.
rs12235935	chr9:117145684	-0.33325	N	N	3a	intronic	.	AKNA	ENSG00000106948
rs566176172	chr16:57074887	0.28166	N	chr16:57061189	NA	intronic	.	NLRC5	ENSG00000140853
rs191395120	chr21:46970487	-0.17944	N	N	4	intergenic	.	.	.
rs148795252	chr6:35267656	-0.05222	N	chr6:35602972	2b	intronic	.	DEF6	ENSG00000023892
rs559717486	chr2:204798627	-0.20585	N	chr2:204584456	NA	intergenic	.	.	.
rs577859907	chr14:62019784	-0.23573	N	N	NA	intergenic	.	.	.
rs558418680	chr16:3130043	-0.25897	N	chr16:3521071	NA	intergenic	.	.	.
rs535018791	chr5:150472477	-0.23263	N	chr5:150567017	NA	intergenic	.	.	.
rs552541911	chr1:160528796	0.00946	N	N	NA	intronic	.	CD84	ENSG00000066294
rs3095234	chr6:31464571	-0.27361	N	N	1f	intronic	.	.	.
rs3095235	chr6:31463170	-0.09604	N	N	2b	intronic	.	.	.
rs549697816	chr7:106512878	-0.10426	N	chr7:106372219	NA	intronic	.	PIK3CG	ENSG00000105851
rs184079325	chr11:128583749	-0.13705	N	chr11:128562098	4	intronic	.	FLI1	ENSG00000151702
rs202175839	chr16:31366555	-0.30449	N	chr16:31015877	4	UTR5	.	ITGAX	ENSG00000140678
rs201907876	chr19:1068485	-0.08229	N	chr19:836144	4	exonic	nonsynonymous	HMHA1	ENSG00000180448
rs556856096	chr9:100881052	-0.16132	N	N	NA	intronic	.	TRIM14	ENSG00000106785
rs538637335	chr10:6172018	0.05873	N	chr10:6101129	NA	intergenic	.	.	.
rs541117915	chr7:150384994	-0.11168	N	chr7:150278589	NA	intronic	.	GIMAP2	ENSG00000106560
rs374220676	chr17:76124995	0.06945	N	chr17:76257892	2b	intronic	.	TMC6	ENSG00000141524
rs147087327	chr5:156966251	-0.31597	N	chr5:156655015	6	intronic	.	ADAM19	ENSG00000135074
rs185493894	chr22:40318995	-0.18152	N	chr22:39840130	7	intronic	.	GRAP2	ENSG00000100351
rs565437686	chr1:31220212	-0.16033	N	chr1:31231680	NA	intronic	.	LAPTM5	ENSG00000162511
rs1610744	chr6:29678045	-0.20305	N	chr6:29596242	5	intergenic	.	.	.
rs1610743	chr6:29678043	-0.20305	N	chr6:29596242	5	intergenic	.	.	.
rs572143103	chr2:197029481	-0.04211	N	chr2:196974333	NA	intronic	.	STK17B	ENSG00000081320
rs144917963	chr1:167464605	-0.26234	N	chr1:167600842	5	intronic	.	CD247	ENSG00000198821
rs144855723	chr2:235355031	-0.34303	N	N	4	intergenic	.	.	.
rs141214544	chr8:82068896	0.13264	N	N	4	intergenic	.	.	.
rs150349898	chr5:131793037	-0.17503	N	chr5:131705458	2b	ncRNA_intronic	.	.	.
rs74610942	chr19:36395110	-0.21827	N	N	4	UTR3	.	HCST	ENSG00000126264
rs572530242	chr16:88770249	-0.22064	N	chr16:88518569	NA	intronic	.	RNF166	ENSG00000158717
rs538259529	chr1:89727535	-0.26269	N	N	NA	intronic	.	GBP5	ENSG00000154451
rs150840527	chr6:128222379	-0.27914	N	N	4	intronic	.	THEMIS	ENSG00000172673
rs551815135	chr2:69033502	-0.06924	N	chr2:68615546	NA	intronic	.	ARHGAP25	ENSG00000163219
rs574145472	chr2:69024736	-0.06924	N	chr2:68615546	NA	intronic	.	ARHGAP25	ENSG00000163219
rs547338190	chr5:14599366	-0.32316	N	chr5:14610309	NA	intronic	.	FAM105A	ENSG00000145569
rs36039366	chr3:46003537	-0.20421	N	chr3:46418689	4	intronic	.	FYCO1	ENSG00000163820
rs1465696	chr19:49837439	0.27646	N	chr19:49459104	4	intergenic	.	.	.
rs563608123	chr2:233949570	0.16285	N	chr2:234115629	NA	intronic	.	.	.
rs547281073	chr6:29896143	-0.10382	N	chr6:29596242	NA	intergenic	.	.	.
rs556059483	chr5:169721919	-0.28701	N	chr5:169691627	NA	intronic	.	LCP2	ENSG00000043462
rs528293472	chr5:14593426	-0.14726	N	chr5:14610309	NA	intronic	.	FAM105A	ENSG00000145569
rs562328486	chr12:54896395	-0.22862	N	chr12:54685880	NA	intronic	.	NCKAP1L	ENSG00000123338
rs550573244	chr11:118213763	-0.22738	N	chr11:118639653	NA	upstream	.	.	.
rs552139957	chr5:35834889	-0.24018	N	chr5:35875134	NA	intergenic	.	.	.
rs559745721	chr1:203258688	-0.24996	N	chr1:203658782	NA	downstream	.	.	.
rs557344820	chr2:197014868	0.0273	N	chr2:196974333	NA	intronic	.	STK17B	ENSG00000081320
rs199731307	chr11:5717667	-0.11614	N	N	5	exonic	stopgain	TRIM22	ENSG00000132274
rs376315359	chr7:50364932	-0.26247	N	chr7:50313352	7	intronic	.	IKZF1	ENSG00000185811
rs188200807	chr8:56902022	-0.23836	N	chr8:56800362	4	intronic	.	LYN	ENSG00000254087
rs528926601	chr19:48752326	-0.20604	N	chr19:49127490	NA	intronic	.	CARD8	ENSG00000105483
rs191192708	chr6:108076168	-0.24511	N	N	7	intronic	.	SCML4	ENSG00000146285
rs7197864	chr16:57024884	0.09475	N	chr16:57061189	4	intergenic	.	NLRC5	ENSG00000140853
rs566771125	chr2:68961764	0.32642	N	chr2:68615546	NA	upstream	.	.	.
rs75142100	chr16:88762449	-0.20604	N	chr16:88518569	5	downstream	.	.	.
rs564950821	chr1:111745497	0.36053	N	chr1:111348029	NA	intronic	.	DENND2D	ENSG00000162777
rs539784680	chr17:76112215	-0.28223	N	chr17:76257892	NA	intronic	.	TMC6	ENSG00000141524
rs528400769	chr3:14452415	-0.22449	N	N	NA	intronic	.	SLC6A6	ENSG00000131389
rs112905182	chr21:43836765	-0.23524	N	chr21:43850713	4	intronic	.	UBASH3A	ENSG00000160185
rs569065586	chr7:104627435	-0.3356	N	N	NA	ncRNA_exonic	.	.	.
rs565163296	chr11:60793676	0.03704	N	chr11:60830367	NA	intergenic	.	.	.
rs563805126	chr1:26947130	-0.05546	N	chr1:27100243	NA	intergenic	.	.	.
rs549434856	chr5:156536359	-0.05743	N	chr5:156442784	NA	upstream	.	HAVCR2	ENSG00000135077
rs551675137	chr16:50743411	-0.11959	N	chr16:50663477	NA	intronic	.	NOD2	ENSG00000167207
rs189392665	chr5:156536987	0.09719	N	chr5:156442784	2b	upstream	.	.	.
rs534295352	chr7:50434068	-0.23309	N	chr7:50313352	NA	intronic	.	IKZF1	ENSG00000185811
rs117606323	chr7:99994309	-0.13858	N	chr7:100278657	2b	intronic	.	PILRA	ENSG00000085514
rs180705353	chr6:32823293	-0.13215	N	N	2b	intronic	.	PSMB9	ENSG00000240065
rs527526640	chr20:57751133	-0.25741	N	N	NA	intergenic	.	.	.
rs565792165	chr14:102174599	-0.32754	N	N	NA	intergenic	.	.	.
rs35465632	chr11:117869807	0.0624	N	chr11:118081270	5	exonic	synonymous	IL10RA	ENSG00000110324
rs576166510	chr11:104906057	0.01905	N	N	NA	upstream	.	.	.
rs114804312	chr1:200850623	-0.27894	N	N	5	intergenic	.	.	.
rs113239947	chr6:31461956	-0.02095	N	N	4	upstream	.	.	.
rs7568671	chr2:68978231	-0.1208	N	chr2:68615546	7	intronic	.	ARHGAP25	ENSG00000163219
rs569513525	chr2:197011058	-0.30712	N	chr2:196974333	NA	intronic	.	STK17B	ENSG00000081320
rs146259154	chr6:108144852	-0.26078	N	N	6	intronic	.	SCML4	ENSG00000146285
rs562698610	chr11:117866701	-0.07702	N	chr11:118081270	NA	intronic	.	IL10RA	ENSG00000110324
rs568201903	chr14:23000863	-0.32716	N	chr14:23429729	NA	intergenic	.	.	.
rs4597303	chr16:88763561	-0.2559	N	chr16:88518569	5	UTR3	.	RNF166	ENSG00000158717
rs187623134	chr2:204680049	-0.18021	N	chr2:204584456	4	intergenic	.	.	.
rs576400985	chr1:117310941	-0.07026	N	chr1:117544331	NA	intronic	.	CD2	ENSG00000116824
rs527742791	chr12:32028355	-0.00353	N	chr12:32138924	NA	intergenic	.	.	.
rs182686831	chr7:50353907	-0.10426	N	chr7:50313352	7	intronic	.	IKZF1	ENSG00000185811
rs187332829	chr16:3126212	-0.09179	N	chr16:3521071	2b	intergenic	.	.	.
rs562152767	chr16:88766272	-0.19825	N	chr16:88518569	NA	intronic	.	RNF166	ENSG00000158717
rs544902575	chr22:50976689	-0.26983	N	chr22:50628937	NA	intergenic	.	.	.
rs76515439	chr12:109011528	-0.31943	N	chr12:108721636	4	intergenic	.	.	.
rs560935711	chr7:50458992	-0.30712	N	chr7:50313352	NA	intronic	.	IKZF1	ENSG00000185811
rs570102510	chr2:68966145	-0.27811	N	chr2:68615546	NA	intronic	.	ARHGAP25	ENSG00000163219
rs551536014	chr14:91823857	-0.11956	N	N	NA	intronic	.	CCDC88C	ENSG00000015133
rs575715315	chr6:32829501	-0.29881	N	N	NA	intergenic	.	.	.
rs193254937	chr3:46394124	-0.26318	N	chr3:46418689	4	intergenic	.	.	.
rs545202099	chr5:169077738	-0.06644	N	N	NA	intronic	.	DOCK2	ENSG00000134516
rs148778839	chr20:43649333	-0.30712	N	N	3a	intronic	.	STK4	ENSG00000101109
rs566803210	chr1:207086167	-0.22689	N	chr1:206968955	NA	intronic	.	FAIM3	ENSG00000162894
rs185073927	chr1:111763384	-0.2831	N	chr1:111348029	4	intergenic	.	.	.
rs563897164	chr5:169080879	-0.04491	N	N	NA	intronic	.	DOCK2	ENSG00000134516
rs570047953	chr2:233954119	-0.05269	N	chr2:234115629	NA	intronic	.	.	.
rs193064334	chr19:18230366	-0.18388	N	chr19:18398030	4	intronic	.	MAST3	ENSG00000099308
rs73581675	chr16:50372302	-0.31054	N	chr16:50160737	5	intronic	.	BRD7	ENSG00000166164
rs555216191	chr12:29317903	-0.2962	N	N	NA	intronic	.	FAR2	ENSG00000064763
rs146557915	chr6:106547402	-0.14365	N	chr6:106727215	4	exonic	synonymous	PRDM1	ENSG00000057657
rs539958913	chr6:109768822	-0.22377	N	chr6:109376647	NA	intronic	.	MICAL1	ENSG00000135596
rs546470753	chr6:108145096	-0.26078	N	N	NA	intronic	.	SCML4	ENSG00000146285
rs2534679	chr6:31463790	-0.22375	N	N	4	intronic	.	.	.
rs2534678	chr6:31463963	-0.27361	N	N	5	intronic	.	.	.
rs2534677	chr6:31464026	-0.27361	N	N	5	intronic	.	.	.
rs2534676	chr6:31464029	-0.27361	N	N	5	intronic	.	.	.
rs2534675	chr6:31464798	-0.27361	N	N	4	intronic	.	.	.
rs2534674	chr6:31465103	-0.08263	N	N	1f	intronic	.	.	.
rs2534673	chr6:31465490	-0.06606	N	N	1f	intronic	.	.	.
rs2534672	chr6:31465558	-0.242	N	N	4	intronic	.	.	.
rs117558805	chr7:43696285	-0.31992	N	N	7	intronic	.	COA1	ENSG00000106603
rs2534670	chr6:31466051	-0.28168	N	N	2b	intronic	.	MICB	ENSG00000204516
rs573871006	chr1:159057844	-0.16368	N	chr1:159062436	NA	intergenic	.	.	.
rs528438664	chr2:136872150	-0.10754	N	chr2:136713108	NA	UTR3	.	CXCR4	ENSG00000121966
rs56053144	chr6:32824204	-0.21112	N	N	5	intronic	.	PSMB9	ENSG00000240065
rs150474506	chr14:21249436	-0.12148	N	chr14:21431413	4	UTR5	.	RNASE6	ENSG00000169413
rs192260189	chr9:215081	0.07153	N	chr9:288414	4	exonic	nonsynonymous	DOCK8	ENSG00000107099
rs542176242	chr1:114413659	0.11531	N	chr1:114377568	NA	ncRNA_intronic	.	PTPN22	ENSG00000134242
rs140204574	chr19:42388115	-0.31986	N	chr19:42767593	4	intronic	.	ARHGEF1	ENSG00000076928
rs11677462	chr2:231309404	-0.3199	N	chr2:231161026	5	intronic	.	SP100	ENSG00000067066
rs547879943	chr14:50554254	-0.22407	N	N	NA	ncRNA_intronic	.	C14orf183	ENSG00000168260
rs10797077	chr1:160514859	-0.22371	N	N	4	UTR3	.	CD84	ENSG00000066294
rs10797078	chr1:160544452	0.1089	N	N	5	intronic	.	CD84	ENSG00000066294
rs563605890	chr2:197023009	-0.30712	N	chr2:196974333	NA	intronic	.	STK17B	ENSG00000081320
rs142166245	chr6:32829813	-0.29881	N	N	7	intergenic	.	.	.
rs529431895	chr16:57025396	-0.20334	N	chr16:57061189	NA	intergenic	.	NLRC5	ENSG00000140853
rs3761043	chr19:18156613	-0.15082	N	chr19:18398030	3a	intergenic	.	.	.
rs187709091	chr7:98975966	-0.1126	N	chr7:99036920	6	intronic	.	ARPC1B	ENSG00000130429
rs555464419	chr1:161036028	-0.05269	N	chr1:161188893	NA	intronic	.	ARHGAP30	ENSG00000186517
rs560304911	chr22:40331079	-0.33883	N	chr22:39840130	NA	intronic	.	GRAP2	ENSG00000100351
rs553767933	chr2:202074868	-0.08982	N	chr2:202112471	NA	intronic	.	CASP10	ENSG00000003400
rs557687838	chr5:76149343	-0.11135	N	chr5:76058509	NA	intronic	.	S100Z	ENSG00000171643
rs537538201	chr1:117282601	-0.25676	N	chr1:117544331	NA	intergenic	.	.	.
rs577254738	chr22:40352084	-0.17374	N	chr22:40317126	NA	intronic	.	GRAP2	ENSG00000100351
rs550109689	chr12:109027610	-0.03864	N	chr12:108721636	NA	UTR5	.	SELPLG	ENSG00000110876
rs564908207	chr10:50398172	-0.22624	N	chr10:50264204	NA	intergenic	.	.	.
rs193213982	chr6:26401510	-0.32924	N	N	4	upstream	.	.	.
rs573890717	chr2:137013357	0.01692	N	chr2:136713108	NA	intergenic	.	.	.
rs75544165	chr8:82067710	-0.32604	N	N	4	intergenic	.	.	.
rs539470159	chr7:50411264	-0.23309	N	chr7:50313352	NA	intronic	.	IKZF1	ENSG00000185811
rs541856093	chr1:92950322	0.09475	N	chr1:92733769	NA	intronic	.	GFI1	ENSG00000162676
rs574460410	chr16:4458251	-0.31214	N	chr16:4476089	NA	exonic	nonsynonymous	CORO7	ENSG00000262246
rs182891045	chr13:30509717	-0.22282	N	N	3a	upstream	.	.	.
rs551066524	chr19:49458151	-0.15716	N	chr19:49127490	NA	UTR5	.	BAX	ENSG00000087088
rs534800024	chr5:169712441	-0.12858	N	chr5:169691627	NA	intronic	.	LCP2	ENSG00000043462
rs575144386	chr19:15573486	-0.18152	N	N	NA	intronic	.	RASAL3	ENSG00000105122
rs112223984	chr9:117138222	-0.26157	N	N	5	intronic	.	AKNA	ENSG00000106948
rs553795111	chr11:48077009	-0.02504	N	chr11:47888036	NA	intronic	.	PTPRJ	ENSG00000149177
rs535721194	chr4:2789147	0.02355	N	chr4:3148276	NA	intergenic	.	.	.
rs142870391	chr11:48020589	-0.28387	N	chr11:47888036	3a	intronic	.	PTPRJ	ENSG00000149177
rs537629384	chr19:7722999	-0.30743	N	chr19:7415064	NA	intergenic	.	.	.
rs6964823	chr7:50460096	-0.17829	N	chr7:50313352	5	intronic	.	IKZF1	ENSG00000185811
rs112337367	chr2:69029410	-0.24588	N	chr2:68615546	6	intronic	.	ARHGAP25	ENSG00000163219
rs561963441	chr16:30471052	-0.07422	N	chr16:30471109	NA	intergenic	.	.	.
rs555734824	chr17:8845091	0.36719	N	chr17:8784361	NA	intronic	.	PIK3R5	ENSG00000141506
rs527600089	chr8:126981334	-0.27894	N	chr8:126616848	NA	intergenic	.	.	.
rs73676726	chr8:37749886	-0.17855	N	N	4	intronic	.	RAB11FIP1	ENSG00000156675
rs552461419	chr17:8803186	-0.23309	N	chr17:8784361	NA	intronic	.	PIK3R5	ENSG00000141506
rs534933954	chr11:117844717	-0.15011	N	chr11:118081270	NA	intergenic	.	.	.
rs183639328	chr1:28201630	-0.14536	N	chr1:28216736	3a	intronic	.	THEMIS2	ENSG00000130775
rs572147165	chr16:3127526	-0.20281	N	chr16:3521071	NA	intergenic	.	.	.
rs72965522	chr1:89723433	-0.23309	N	N	6	intergenic	.	.	.
rs560589995	chr11:60892533	-0.3122	N	chr11:60830367	NA	exonic	nonsynonymous	CD5	ENSG00000110448
rs183001036	chr17:33860828	-0.20305	N	chr17:33763678	5	intergenic	.	.	.
rs563510419	chr7:43709702	-0.32086	N	N	NA	intronic	.	COA1	ENSG00000106603
rs547892879	chr5:49992766	-0.27022	N	chr5:49958363	NA	intronic	.	PARP8	ENSG00000151883
rs551051124	chr19:6813836	-0.20305	N	chr19:6671369	NA	intronic	.	VAV1	ENSG00000141968
rs570329528	chr18:2665619	-0.31205	N	N	NA	intronic	.	SMCHD1	ENSG00000101596
rs149868855	chr16:10972895	-0.21897	N	chr16:11348706	2b	intronic	.	CIITA	ENSG00000179583
rs578256480	chr2:202076754	-0.08982	N	chr2:202112471	NA	intronic	.	CASP10	ENSG00000003400
rs551535830	chr9:100871188	-0.11097	N	N	NA	intronic	.	TRIM14	ENSG00000106785
rs146253143	chr19:42055631	-0.12172	N	N	4	upstream	.	.	.
rs111634726	chr6:159142584	-0.27022	N	chr6:159469512	6	intronic	.	SYTL3	ENSG00000164674
rs73348118	chr7:50366147	-0.26247	N	chr7:50313352	7	intronic	.	IKZF1	ENSG00000185811
rs150390513	chr17:33864661	0.07677	N	chr17:33763678	4	intergenic	.	.	.
rs531342745	chr5:156676296	-0.12858	N	chr5:156442784	NA	intronic	.	ITK	ENSG00000113263
rs550393093	chr7:50427752	-0.13365	N	chr7:50313352	NA	intronic	.	IKZF1	ENSG00000185811
rs560386889	chr3:150900894	-0.27894	N	chr3:151073355	NA	intronic	.	MED12L	ENSG00000144893
rs73348114	chr7:50364922	-0.26247	N	chr7:50313352	7	intronic	.	IKZF1	ENSG00000185811
rs6501902	chr17:74509735	-0.06644	N	chr17:74710128	7	intergenic	.	.	.
rs543165103	chr1:27959501	0.06985	N	chr1:28216736	NA	intronic	.	FGR	ENSG00000000938
rs548491942	chr3:53195621	-0.09183	N	chr3:52873984	NA	intronic	.	PRKCD	ENSG00000163932
rs6786889	chr3:14481832	-0.25127	N	N	2b	intronic	.	SLC6A6	ENSG00000131389
rs185220931	chr17:47290952	-0.22323	N	chr17:47488823	2b	intronic	.	ABI3	ENSG00000108798
rs559747662	chr7:138795154	-0.09604	N	chr7:138735512	NA	upstream	.	.	.
rs7213294	chr17:33849601	-0.05269	N	chr17:33763678	5	intergenic	.	.	.
rs182685517	chr9:117674978	-0.32314	N	chr9:117696336	7	intronic	.	TNFSF8	ENSG00000106952
rs572535988	chr16:3116567	-0.30912	N	chr16:3521071	NA	intronic	.	IL32	ENSG00000008517
rs541205426	chr16:57046016	-0.23309	N	chr16:57061189	NA	intergenic	.	NLRC5	ENSG00000140853
rs146597898	chr1:117280007	-0.19459	N	chr1:117544331	2b	intergenic	.	.	.
rs374556803	chr19:48752182	-0.07045	N	chr19:49127490	4	intronic	.	CARD8	ENSG00000105483
rs114354700	chr19:1076123	-0.10768	N	chr19:836144	4	intronic	.	HMHA1	ENSG00000180448
rs541819567	chr9:352791	-0.31425	N	chr9:288414	NA	intronic	.	DOCK8	ENSG00000107099
rs148930225	chr1:111188685	-0.18464	N	chr1:111348029	2b	intergenic	.	.	.
rs549649813	chr9:100868456	-0.33049	N	N	NA	intronic	.	TRIM14	ENSG00000106785
rs574214701	chr1:28199831	-0.24807	N	chr1:28216736	NA	intronic	.	THEMIS2	ENSG00000130775
rs549792268	chr1:114414098	-0.05269	N	chr1:114377568	NA	ncRNA_intronic	.	PTPN22	ENSG00000134242
rs149414815	chr2:192539412	-0.09855	N	chr2:192522423	6	intergenic	.	.	.
rs114802944	chr6:108075616	-0.24511	N	N	5	intronic	.	SCML4	ENSG00000146285
rs116392286	chr16:3126086	-0.22738	N	chr16:3521071	2b	intergenic	.	.	.
rs550281354	chr4:185339249	0.11888	N	N	NA	intronic	.	IRF2	ENSG00000168310
rs575128686	chr16:3115735	-0.30912	N	chr16:3521071	NA	intronic	.	IL32	ENSG00000008517
rs529026293	chr15:65176240	-0.20671	N	N	NA	intergenic	.	.	.
rs77339389	chr14:65758097	-0.26479	N	chr14:65564703	4	intergenic	.	.	.
rs184956711	chr2:198149738	-0.29358	N	chr2:198544183	6	ncRNA_intronic	.	ANKRD44	ENSG00000065413
rs77490930	chr22:40308285	-0.20305	N	chr22:39840130	7	intronic	.	GRAP2	ENSG00000100351
rs315718	chr5:169711996	-0.12858	N	chr5:169691627	6	intronic	.	LCP2	ENSG00000043462
rs315719	chr5:169713061	-0.15797	N	chr5:169691627	6	intronic	.	LCP2	ENSG00000043462
rs541183467	chr3:128842013	-0.3172	N	chr3:129284415	NA	intronic	.	ISY1-RAB43	ENSG00000261796
rs2243629	chr10:7513876	-0.26629	N	N	4	intergenic	.	.	.
rs2243628	chr10:7513822	-0.26629	N	N	4	intergenic	.	.	.
rs575742971	chr3:169762770	-0.25858	N	chr3:169487501	NA	intronic	.	GPR160	ENSG00000173890
rs535877651	chr18:2660045	-0.23309	N	N	NA	intronic	.	SMCHD1	ENSG00000101596
rs187576765	chr16:50714727	-0.10426	N	chr16:50663477	5	intronic	.	SNX20	ENSG00000167208
rs4806752	chr19:54872974	-0.33133	N	N	5	intronic	.	LAIR1	ENSG00000167613
rs2234377	chr3:49851004	-0.23722	N	chr3:50160109	2b	exonic	nonsynonymous	UBA7	ENSG00000182179
rs549587801	chr17:76381997	-0.21601	N	chr17:76257892	NA	intronic	.	PGS1	ENSG00000087157
rs538334600	chr8:82017601	-0.34487	N	N	NA	intronic	.	PAG1	ENSG00000076641
rs537361475	chr3:113944083	-0.27894	N	N	NA	intergenic	.	.	.
rs569286924	chr8:21771918	-0.11479	N	chr8:21710741	NA	upstream	.	.	.
rs555666393	chr7:98993187	-0.18663	N	chr7:99036920	NA	UTR3	.	PDAP1	ENSG00000106244
rs546698614	chr5:66512034	-0.12515	N	N	NA	intergenic	.	.	.
rs549896849	chr11:118746598	-0.34544	N	chr11:118747576	NA	intergenic	.	.	.
rs548912888	chr9:95827061	-0.31929	N	chr9:95684697	NA	intronic	.	SUSD3	ENSG00000157303
rs555665841	chr2:68993427	0.04865	N	chr2:68615546	NA	intronic	.	ARHGAP25	ENSG00000163219
rs561766440	chr9:130478032	-0.34603	N	chr9:130764955	NA	upstream	.	.	.
rs540747592	chr19:1066001	-0.22375	N	chr19:836144	NA	UTR5	.	HMHA1	ENSG00000180448
rs560622105	chr2:69051216	-0.1208	N	chr2:68615546	NA	intronic	.	ARHGAP25	ENSG00000163219
rs187827798	chr2:192489200	-0.27894	N	chr2:192522423	6	intergenic	.	.	.
rs530952158	chr14:88479162	-0.23309	N	chr14:88472595	NA	UTR3	.	.	.
rs114131054	chr20:56205696	-0.20305	N	N	7	intergenic	.	.	.
rs36052390	chr1:200841572	-0.17971	N	N	5	upstream	.	.	.
rs181721974	chr1:111761524	-0.25461	N	chr1:111348029	5	intergenic	.	.	.
rs147390959	chr6:108077675	-0.2323	N	N	5	intronic	.	SCML4	ENSG00000146285
rs532512892	chr11:104839336	-0.12707	N	N	NA	upstream	.	CASP4	ENSG00000196954
rs146891558	chr16:50718538	-0.07764	N	chr16:50663477	4	intergenic	.	.	.
rs367927727	chr5:133404498	-0.21559	N	chr5:133619966	4	intergenic	.	.	.
rs6010966	chr20:62199391	0.05551	N	chr20:62693378	2b	intronic	.	HELZ2	ENSG00000130589
rs573101720	chr1:28213579	-0.33354	N	chr1:28216736	NA	downstream	.	.	.
rs543797788	chr7:50472936	-0.10426	N	chr7:50313352	NA	downstream	.	.	.
rs559212286	chr2:198107340	-0.23143	N	chr2:198544183	NA	intronic	.	ANKRD44	ENSG00000065413
rs138223913	chr16:57573513	-0.31133	N	chr16:57075180	5	intergenic	.	.	.
rs527481877	chr16:57068517	-0.18645	N	chr16:57061189	NA	intronic	.	NLRC5	ENSG00000140853
rs55800077	chr2:231465341	-0.34143	N	chr2:231161026	2b	intergenic	.	.	.
rs538102095	chr19:18154555	-0.20305	N	chr19:18398030	NA	intergenic	.	.	.
rs575701426	chr22:40319512	-0.23309	N	chr22:39840130	NA	intronic	.	GRAP2	ENSG00000100351
rs140010576	chr19:6801231	0.1294	N	chr19:6671369	4	intronic	.	VAV1	ENSG00000141968
rs146539208	chr6:31233898	0.021	N	N	2b	intergenic	.	.	.
rs560794582	chr6:108047196	-0.29175	N	N	NA	intronic	.	SCML4	ENSG00000146285
rs540143800	chr1:26876527	-0.24589	N	chr1:27100243	NA	intronic	.	RPS6KA1	ENSG00000117676
rs190628524	chr16:50299772	-0.22375	N	chr16:50160737	5	upstream	.	.	.
rs556673636	chr8:82009717	0.04481	N	N	NA	intronic	.	PAG1	ENSG00000076641
rs564233008	chr3:45988947	-0.32708	N	chr3:46418689	NA	exonic	nonsynonymous	FYCO1	ENSG00000163820
rs111452367	chr16:3122064	-0.22738	N	chr16:3521071	2b	intergenic	.	.	.
rs567571402	chr1:160515277	-0.22371	N	N	NA	UTR3	.	CD84	ENSG00000066294
rs2366639	chr2:85809955	-0.34703	Y	chr2:85826721	5	downstream	.	.	.
rs565391703	chr9:117145525	-0.30083	N	N	NA	intronic	.	AKNA	ENSG00000106948
rs532659354	chr17:76140572	-0.19035	N	chr17:76257892	NA	intergenic	.	.	.
rs191121433	chr7:150412996	-0.30936	N	chr7:150278589	5	upstream	.	.	.
rs151029932	chr1:117298231	-0.07702	N	chr1:117544331	5	intronic	.	CD2	ENSG00000116824
rs532500528	chr17:76111685	-0.31183	N	chr17:76257892	NA	intronic	.	TMC6	ENSG00000141524
rs73400589	chr11:409016	-0.21145	N	chr11:307961	5	intronic	.	SIGIRR	ENSG00000185187
rs558528892	chr9:117150402	-0.12753	N	N	NA	intronic	.	AKNA	ENSG00000106948
rs148218201	chr1:26872966	-0.15412	N	chr1:27100243	4	intronic	.	RPS6KA1	ENSG00000117676
rs6556088	chr5:157000525	-0.17935	N	chr5:156655015	6	intronic	.	ADAM19	ENSG00000135074
rs549826283	chr6:159468149	-0.24018	N	chr6:159469512	NA	intergenic	.	.	.
rs543381078	chr2:198077786	-0.30199	N	chr2:198544183	NA	intronic	.	ANKRD44	ENSG00000065413
rs187338292	chr19:1087935	0.45764	N	chr19:836144	2a	UTR3	.	POLR2E	ENSG00000099817
rs555159263	chr7:106512253	-0.10426	N	chr7:106372219	NA	intronic	.	PIK3CG	ENSG00000105851
rs572670735	chr1:111749349	-0.33802	N	chr1:111348029	NA	intergenic	.	.	.
rs118100219	chr16:50704027	-0.25094	N	chr16:50663477	5	ncRNA_intronic	.	SNX20	ENSG00000167208
rs183573306	chr15:89195640	-0.26269	N	N	5	intronic	.	ISG20	ENSG00000172183
rs537090115	chr9:117674833	-0.32314	N	chr9:117696336	NA	intronic	.	TNFSF8	ENSG00000106952
rs8026767	chr15:80260554	-0.19911	Y	chr15:80279344	5	intronic	.	BCL2A1	ENSG00000140379
rs565248363	chr5:156981722	-0.15472	N	chr5:156655015	NA	intronic	.	ADAM19	ENSG00000135074
rs529066652	chr10:73507763	-0.23203	N	chr10:73520632	NA	UTR3	.	CDH23	ENSG00000107736
rs141327813	chr1:112016514	-0.303	N	N	4	UTR5	.	C1orf162	ENSG00000143110
rs572911870	chr1:160681811	-0.22882	N	chr1:161168189	NA	upstream	.	.	.
rs578030191	chr7:43689239	-0.11466	N	N	NA	intronic	.	COA1	ENSG00000106603
rs138819637	chr14:24808789	-0.25615	N	N	2b	exonic	nonsynonymous	RIPK3	ENSG00000129465
rs552830948	chr2:136999605	-0.32114	N	chr2:136713108	NA	intergenic	.	.	.
rs144590880	chr9:117669953	-0.24963	N	chr9:117696336	6	intronic	.	TNFSF8	ENSG00000106952
rs113784105	chr12:32125401	-0.33487	N	chr12:32138924	5	intronic	.	KIAA1551	ENSG00000174718
rs148773446	chr16:4402052	-0.2831	N	chr16:4476089	5	intronic	.	CORO7-PAM16	ENSG00000103426
rs188134951	chr9:117689372	-0.25741	N	chr9:117696336	6	intronic	.	TNFSF8	ENSG00000106952
rs554820649	chr19:6804829	-0.284	N	chr19:6671369	NA	intronic	.	VAV1	ENSG00000141968
rs570261150	chr1:31222713	-0.21545	N	chr1:31231680	NA	intronic	.	LAPTM5	ENSG00000162511
rs182304148	chr8:126937628	-0.26945	N	chr8:126474356	5	ncRNA_intronic	.	.	.
rs181096560	chr1:200846350	-0.22738	N	N	5	intergenic	.	.	.
rs571808327	chr19:39108806	-0.10337	N	chr19:38925079	NA	upstream	.	.	.
rs370044563	chr6:159460160	-0.01474	N	chr6:159469512	4	exonic	nonsynonymous	TAGAP	ENSG00000164691
rs148593555	chr21:43859623	-0.09582	N	chr21:43850713	4	intronic	.	UBASH3A	ENSG00000160185
rs537256475	chr10:135088635	-0.27657	N	N	NA	intronic	.	ADAM8	ENSG00000151651
rs549519772	chr19:39108628	0.03221	N	chr19:38925079	NA	UTR5	.	MAP4K1	ENSG00000104814
rs13406510	chr2:233935379	0.15647	N	chr2:234115629	3a	intronic	.	.	.
rs557128631	chr7:106507096	0.09201	N	chr7:106372219	NA	intronic	.	PIK3CG	ENSG00000105851
rs34629405	chr6:32590696	-0.27891	N	N	3a	intergenic	.	.	.
rs74896373	chr11:60877785	-0.30727	N	chr11:60830367	5	intronic	.	CD5	ENSG00000110448
rs144409498	chr14:91837667	-0.30984	N	N	4	intronic	.	CCDC88C	ENSG00000015133
rs76715566	chr17:29139986	-0.19545	N	N	3a	intronic	.	CRLF3	ENSG00000176390
rs529624477	chr2:202075172	-0.08982	N	chr2:202112471	NA	intronic	.	CASP10	ENSG00000003400
rs576405196	chr11:117874165	-0.09855	N	chr11:118081270	NA	intergenic	.	.	.
rs562797186	chr11:48129473	-0.23792	N	chr11:47888036	NA	intronic	.	PTPRJ	ENSG00000149177
rs11799635	chr1:200838895	-0.08796	N	N	4	intergenic	.	.	.
rs28746827	chr6:32633636	-0.23412	N	N	2b	intronic	.	HLA-DQB1	ENSG00000179344
rs79860324	chr11:76340782	-0.31084	N	chr11:75891182	4	intergenic	.	.	.
rs527642249	chr11:117855618	-0.23552	N	chr11:118081270	NA	intergenic	.	.	.
rs3219278	chr19:50887006	-0.32094	N	N	2b	upstream;downstream	.	.	.
rs554620248	chr3:121379335	-0.33012	N	chr3:121781723	NA	intronic	.	HCLS1	ENSG00000180353
rs565077122	chr19:42401070	-0.33487	N	chr19:42767593	NA	intronic	.	ARHGEF1	ENSG00000076928
rs575770977	chr11:65407256	0.20646	N	chr11:65705432	NA	intronic	.	SIPA1	ENSG00000213445
rs78450635	chr6:159108885	-0.07702	N	chr6:159469512	5	intronic	.	SYTL3	ENSG00000164674
rs187810580	chr4:153024669	-0.31454	N	chr4:153275701	5	ncRNA_intronic	.	.	.
rs565524712	chr11:65410503	-0.23309	N	chr11:65705432	NA	intronic	.	SIPA1	ENSG00000213445
rs573185645	chr19:42052686	-0.23892	N	N	NA	intergenic	.	.	.
rs73998809	chr2:231314508	-0.26834	N	chr2:231161026	5	intronic	.	SP100	ENSG00000067066
rs73998808	chr2:231306616	-0.29534	N	chr2:231161026	4	intronic	.	SP100	ENSG00000067066
rs557693031	chr20:57761986	-0.23524	N	N	NA	intergenic	.	.	.
rs1167741	chr16:57050313	-0.18152	N	chr16:57061189	3a	upstream	.	NLRC5	ENSG00000140853
rs568357916	chr2:198071300	-0.3151	N	chr2:198544183	NA	intronic	.	ANKRD44	ENSG00000065413
rs75441484	chr11:60773067	-0.20585	N	chr11:60830367	5	intronic	.	CD6	ENSG00000013725
rs546238243	chr2:69051298	-0.1208	N	chr2:68615546	NA	intronic	.	ARHGAP25	ENSG00000163219
rs544682188	chr6:29913639	-0.1422	N	chr6:29596242	NA	UTR3	.	HLA-A	ENSG00000206503
rs563324023	chr12:54890989	-0.12578	N	chr12:54685880	NA	upstream	.	.	.
rs116280845	chr2:198151847	-0.3447	N	chr2:198544183	4	ncRNA_intronic	.	ANKRD44	ENSG00000065413
rs115799091	chr6:31234569	-0.07422	N	N	4	intergenic	.	.	.
rs572336517	chr11:65410739	-0.23309	N	chr11:65705432	NA	intronic	.	SIPA1	ENSG00000213445
rs528666488	chr2:231312005	-0.20851	N	chr2:231161026	NA	intronic	.	SP100	ENSG00000067066
rs190070811	chr14:91800313	-0.08714	N	N	2b	intronic	.	CCDC88C	ENSG00000015133
rs12709104	chr16:88757940	-0.09855	N	chr16:88518569	5	intergenic	.	.	.
rs147316546	chr6:106537058	-0.28094	N	chr6:106727215	5	intronic	.	PRDM1	ENSG00000057657
rs559179677	chr6:32405201	-0.29216	N	N	NA	intergenic	.	.	.
rs540570830	chr2:69039980	-0.07702	N	chr2:68615546	NA	intronic	.	ARHGAP25	ENSG00000163219
rs189062911	chr21:46340807	-0.02205	N	N	4	UTR5	.	ITGB2	ENSG00000160255
rs202022524	chr1:26634766	-0.12578	N	chr1:27100243	2b	intronic	.	UBXN11	ENSG00000158062
rs534356970	chr18:2661253	-0.30712	N	N	NA	intronic	.	SMCHD1	ENSG00000101596
rs552512147	chr21:43838268	-0.23524	N	chr21:43850713	NA	intronic	.	UBASH3A	ENSG00000160185
rs529754181	chr5:35870388	-0.20585	N	chr5:35875134	NA	intronic	.	IL7R	ENSG00000168685
rs568658887	chr19:18168681	-0.1476	N	chr19:18398030	NA	intergenic	.	.	.
rs185835244	chr3:150889988	-0.31245	N	chr3:151073355	5	intronic	.	MED12L	ENSG00000144893
rs181912173	chr21:43841550	-0.25741	N	chr21:43850713	4	intronic	.	UBASH3A	ENSG00000160185
rs73695613	chr7:50364816	-0.26247	N	chr7:50313352	7	intronic	.	IKZF1	ENSG00000185811
rs556658414	chr17:29149727	-0.3127	N	N	NA	intronic	.	CRLF3	ENSG00000176390
rs545963782	chr13:30949346	-0.31618	N	chr13:31079184	NA	intergenic	.	.	.
rs538654203	chr14:91791813	-0.18663	N	N	NA	intronic	.	CCDC88C	ENSG00000015133
rs6666722	chr1:26636664	-0.25588	N	chr1:27100243	6	intronic	.	UBXN11	ENSG00000158062
rs530419866	chr11:118743459	-0.34051	N	chr11:118747576	NA	intergenic	.	.	.
rs540120436	chr8:126951638	-0.25741	N	chr8:126474356	NA	ncRNA_intronic	.	.	.
rs531186467	chr3:114004776	-0.27894	N	N	NA	intergenic	.	.	.
rs533697524	chr17:76710957	-0.2256	N	chr17:76257892	NA	intronic	.	CYTH1	ENSG00000108669
rs2748427	chr17:76121864	-0.12607	Y	chr17:76257892	4	exonic	nonsynonymous	TMC6	ENSG00000141524
rs557086806	chr8:21772894	-0.33901	N	chr8:21710741	NA	intergenic	.	.	.
rs533272132	chr14:91824495	-0.18171	N	N	NA	intronic	.	CCDC88C	ENSG00000015133
rs2748424	chr17:76124865	-0.29746	Y	chr17:76257892	2c	intronic	.	TMC6	ENSG00000141524
rs548481273	chr22:40342773	-0.00408	N	chr22:40317126	NA	intronic	.	GRAP2	ENSG00000100351
rs117921022	chr8:22573385	-0.32304	N	chr8:22436681	2b	intronic	.	PEBP4	ENSG00000134020
rs567008514	chr15:70489075	-0.12454	N	chr15:70933290	NA	intergenic	.	.	.
rs29028878	chr6:29911727	-0.08285	N	chr6:29596242	4	intronic	.	HLA-A	ENSG00000206503
rs12720221	chr19:10490421	-0.15005	N	chr19:10666450	2b	UTR5	.	TYK2	ENSG00000105397
rs12720220	chr19:10490643	-0.14227	N	chr19:10666450	4	intronic	.	TYK2	ENSG00000105397
rs61937670	chr12:104857321	-0.20008	N	N	4	intronic	.	CHST11	ENSG00000171310
rs577024752	chr7:50483885	-0.33289	N	chr7:50313352	NA	intergenic	.	.	.
rs539786533	chr15:44975430	-0.06644	N	N	NA	intergenic	.	.	.
rs185229315	chr14:91871487	-0.18663	N	N	3a	intronic	.	CCDC88C	ENSG00000015133
rs573111055	chr1:25250712	-0.29465	N	chr1:25291010	NA	intronic	.	RUNX3	ENSG00000020633
rs141875744	chr3:183247622	-0.25233	N	chr3:183730295	4	intronic	.	KLHL6	ENSG00000172578
rs547103853	chr22:50986918	-0.338	N	chr22:50628937	NA	exonic	nonsynonymous	KLHDC7B	ENSG00000130487
rs200008999	chr19:15571974	-0.18152	N	N	5	intronic	.	RASAL3	ENSG00000105122
rs546579223	chr22:50630532	0.03716	N	chr22:50628937	NA	intronic	.	TRABD	ENSG00000170638
rs184877810	chr16:57054818	-0.17664	N	chr16:57061189	4	exonic	nonsynonymous	NLRC5	ENSG00000140853
rs192243910	chr20:1603280	-0.32016	N	chr20:1931001	2a	intergenic	.	.	.
rs548981877	chr17:76113474	-0.23801	N	chr17:76257892	NA	intronic	.	TMC6	ENSG00000141524
rs544095379	chr7:144518368	-0.01269	N	N	NA	intronic	.	TPK1	ENSG00000196511
rs544430264	chr8:82042489	-0.27745	N	N	NA	intergenic	.	.	.
rs530844912	chr12:54891041	-0.12578	N	chr12:54685880	NA	upstream	.	.	.
rs370139566	chr14:91815600	-0.25373	N	N	4	intronic	.	CCDC88C	ENSG00000015133
rs532219295	chr17:8860369	0.24449	N	chr17:8784361	NA	intronic	.	PIK3R5	ENSG00000141506
rs568782372	chr9:117114506	-0.17393	N	N	NA	intronic	.	AKNA	ENSG00000106948
rs369499986	chr6:26402459	-0.31675	N	N	2a	upstream	.	.	.
rs536159484	chr6:108045000	-0.33594	N	N	NA	intronic	.	SCML4	ENSG00000146285
rs550002213	chr2:204728709	-0.34467	N	chr2:204584456	NA	intergenic	.	.	.
rs146709354	chr1:25252854	-0.16582	N	chr1:25291010	4	intronic	.	RUNX3	ENSG00000020633
rs558320302	chr3:108526139	-0.30833	N	N	NA	intergenic	.	.	.
rs537180625	chr17:38699093	-0.33775	N	chr17:38988703	NA	intergenic	.	.	.
rs547850614	chr20:47439735	-0.233	N	chr20:47384301	NA	intronic	.	PREX1	ENSG00000124126
rs566084076	chr2:204719686	-0.32314	N	chr2:204584456	NA	intergenic	.	.	.
rs75115608	chr7:50417661	0.0652	N	chr7:50313352	7	intronic	.	IKZF1	ENSG00000185811
rs561809993	chr2:182259536	-0.23114	N	chr2:182323665	NA	ncRNA_intronic	.	.	.
rs528598828	chr1:111186694	-0.02538	N	chr1:111348029	NA	intergenic	.	.	.
rs571778750	chr7:50354517	-0.07059	N	chr7:50313352	NA	intronic	.	IKZF1	ENSG00000185811
rs551891500	chr7:50353916	-0.10426	N	chr7:50313352	NA	intronic	.	IKZF1	ENSG00000185811
rs544225904	chr1:161025555	-0.23309	N	chr1:161188893	NA	intronic	.	ARHGAP30	ENSG00000186517
rs184892856	chr7:50430681	-0.13857	N	chr7:50313352	3a	intronic	.	IKZF1	ENSG00000185811
rs181290609	chr2:136890545	-0.09855	N	chr2:136713108	5	intergenic	.	.	.
rs547007210	chr11:118222764	-0.32314	N	chr11:118639653	NA	intronic	.	CD3G	ENSG00000160654
rs114803765	chr17:29143835	-0.19982	N	N	5	intronic	.	CRLF3	ENSG00000176390
rs568080152	chr19:42083306	-0.31649	N	N	NA	intronic	.	CEACAM21	ENSG00000007129
rs545344649	chr11:48072984	-0.19153	N	chr11:47888036	NA	intronic	.	PTPRJ	ENSG00000149177
rs184847910	chr1:117048847	-0.12578	N	chr1:117544331	4	intergenic	.	.	.
rs189984229	chr6:32827547	-0.23138	N	N	5	UTR3	.	.	.
rs112083349	chr15:89183031	-0.09241	N	N	3a	intronic	.	ISG20	ENSG00000172183
rs548739642	chr16:4397119	-0.17543	N	chr16:4476089	NA	intronic	.	CORO7-PAM16	ENSG00000103426
rs563185527	chr19:42081405	-0.32034	N	N	NA	intronic	.	CEACAM21	ENSG00000007129
rs553878978	chr1:200846129	-0.06643	N	N	NA	intergenic	.	.	.
rs553354716	chr15:89186054	-0.23309	N	N	NA	intronic	.	ISG20	ENSG00000172183
rs576055093	chr1:114403638	-0.05269	N	chr1:114377568	NA	ncRNA_intronic	.	PTPN22	ENSG00000134242
rs574176559	chr7:104581620	-0.07184	N	N	NA	intergenic	.	.	.
rs542464005	chr17:76248408	-0.26047	N	chr17:76257892	NA	intergenic	.	.	.
rs187315216	chr2:136889077	-0.09855	N	chr2:136713108	5	intergenic	.	.	.
rs12485370	chr3:108581846	-0.04918	N	N	4	intergenic	.	.	.
rs187556223	chr9:117130652	-0.17393	N	N	4	intronic	.	AKNA	ENSG00000106948
rs41532847	chr2:202076999	0.07818	N	chr2:202112471	3a	intronic	.	CASP10	ENSG00000003400
rs546188839	chr5:131436497	-0.13095	N	chr5:131705458	NA	intergenic	.	.	.
rs143071598	chr1:200843245	-0.25741	N	N	4	exonic	synonymous	GPR25	ENSG00000170128
rs373474555	chr2:136890773	-0.09855	N	chr2:136713108	5	intergenic	.	.	.
rs1420685	chr16:50719674	-0.07764	Y	chr16:50663477	4	intergenic	.	.	.
rs553795788	chr8:82068807	-0.05835	N	N	NA	intergenic	.	.	.
rs142225051	chr16:88762046	-0.20604	N	chr16:88518569	5	downstream	.	.	.
rs117387466	chr17:8823022	-0.2773	N	chr17:8784361	6	intronic	.	PIK3R5	ENSG00000141506
rs567360971	chr19:6792567	-0.26247	N	chr19:6671369	NA	intronic	.	VAV1	ENSG00000141968
rs151186548	chr6:32817932	-0.26063	N	N	3a	intronic	.	TAP1	ENSG00000168394
rs542461746	chr7:106507233	0.2276	N	chr7:106372219	NA	intronic	.	PIK3CG	ENSG00000105851
rs2613521	chr17:76119817	-0.24143	N	chr17:76257892	4	intronic	.	TMC6	ENSG00000141524
rs531134775	chr2:233925849	-0.1838	N	chr2:234115629	NA	intronic	.	.	.
rs577203095	chr4:8223368	-0.16161	N	N	NA	intronic	.	SH3TC1	ENSG00000125089
rs60340446	chr22:17701073	-0.20603	N	chr22:17906176	5	intronic	.	CECR1	ENSG00000093072
rs532527021	chr16:433277	-0.29253	N	N	NA	ncRNA_intronic	.	.	.
rs370132617	chr16:57105371	-0.05269	N	chr16:57061189	6	intronic	.	NLRC5	ENSG00000140853
rs540643694	chr2:68965642	-0.1208	N	chr2:68615546	NA	intronic	.	ARHGAP25	ENSG00000163219
rs7262095	chr20:31127925	-0.28785	N	chr20:30877984	2b	intronic	.	.	.
rs192525818	chr11:128606937	-0.28042	N	chr11:128562098	6	intronic	.	FLI1	ENSG00000151702
rs62382966	chr5:156648344	-0.25741	N	chr5:156442784	5	intronic	.	ITK	ENSG00000113263
rs56924111	chr6:106560136	-0.22738	N	chr6:106727215	4	intergenic	.	.	.
rs543638231	chr1:117344773	-0.2323	N	chr1:117544331	NA	intergenic	.	.	.
rs531702469	chr5:50042340	-0.27894	N	chr5:49958363	NA	intronic	.	PARP8	ENSG00000151883
rs539720159	chr2:69006828	-0.29949	N	chr2:68615546	NA	intronic	.	ARHGAP25	ENSG00000163219
rs114180594	chr11:73688872	-0.18171	N	N	5	intronic	.	UCP2	ENSG00000175567
rs553703035	chr5:35869285	-0.25571	N	chr5:35875134	NA	intronic	.	IL7R	ENSG00000168685
rs150794743	chr2:204676510	0.28374	N	chr2:204584456	4	intergenic	.	.	.
rs549852527	chr2:69026862	-0.1208	N	chr2:68615546	NA	intronic	.	ARHGAP25	ENSG00000163219
rs576546791	chr16:30485961	-0.05269	N	chr16:30471109	NA	intronic	.	ITGAL	ENSG00000005844
rs186192713	chr11:73684201	-0.18171	N	N	3a	intergenic	.	.	.
rs560711377	chr16:3127651	-0.22738	N	chr16:3521071	NA	intergenic	.	.	.
rs556924172	chr7:104580698	-0.12578	N	N	NA	intergenic	.	.	.
rs17571949	chr5:14591039	-0.27609	Y	chr5:14610309	2b	intronic	.	FAM105A	ENSG00000145569
rs141459235	chr14:105534022	-0.17957	N	chr14:105637156	4	intergenic	.	.	.
rs708271	chr16:57106040	0.13829	N	chr16:57061189	5	intronic	.	NLRC5	ENSG00000140853
rs533553008	chr2:233941607	0.22231	N	chr2:234115629	NA	intronic	.	.	.
rs144551521	chr11:60882926	-0.32807	N	chr11:60830367	5	intronic	.	CD5	ENSG00000110448
rs559648516	chr11:60757570	-0.32314	N	chr11:60830367	NA	intronic	.	CD6	ENSG00000013725
rs577082429	chr16:57059211	-0.05269	N	chr16:57061189	NA	intronic	.	NLRC5	ENSG00000140853
rs572214224	chr22:37883495	-0.27531	N	chr22:37531436	NA	intergenic	.	.	.
rs536079598	chr7:138797347	-0.07422	N	chr7:138735512	NA	intergenic	.	.	.
rs550049439	chr17:76140054	-0.33024	N	chr17:76257892	NA	intergenic	.	.	.
rs547058436	chr5:169077444	-0.06644	N	N	NA	intronic	.	DOCK2	ENSG00000134516
rs552796425	chr11:60756333	-0.21077	N	chr11:60830367	NA	intronic	.	CD6	ENSG00000013725
rs570994886	chr17:8855194	-0.05762	N	chr17:8784361	NA	intronic	.	PIK3R5	ENSG00000141506
rs74009403	chr15:45008414	-0.31546	N	N	4	intronic	.	B2M	ENSG00000166710
rs557357087	chr7:50367427	-0.19539	N	chr7:50313352	NA	intronic	.	IKZF1	ENSG00000185811
rs559176760	chr17:16342346	-0.32644	N	chr17:16156235	NA	ncRNA_exonic	.	.	.
rs74009404	chr15:45009765	-0.31546	N	N	5	intronic	.	B2M	ENSG00000166710
rs571643180	chr17:76118729	-0.23365	N	chr17:76257892	NA	exonic	nonsynonymous	TMC6	ENSG00000141524
rs542916916	chr15:77296517	-0.25038	N	chr15:77313571	NA	intronic	.	PSTPIP1	ENSG00000140368
rs567682207	chr11:47942199	0.02199	N	chr11:47454152	NA	intergenic	.	.	.
rs551733116	chr19:6799228	-0.23309	N	chr19:6671369	NA	intronic	.	VAV1	ENSG00000141968
rs139211365	chr1:111417975	-0.09853	N	chr1:111348029	4	intronic	.	CD53	ENSG00000143119
rs201006	chr6:6659374	-0.20735	N	chr6:7139161	2b	intergenic	.	.	.
rs533345587	chr21:43845319	-0.25676	N	chr21:43850713	NA	intronic	.	UBASH3A	ENSG00000160185
rs558371489	chr11:48039012	-0.30175	N	chr11:47888036	NA	intronic	.	PTPRJ	ENSG00000149177
rs141009039	chr1:89742992	-0.25461	N	N	6	intergenic	.	.	.
rs545264062	chr22:18260382	-0.26852	N	chr22:18286672	NA	ncRNA_exonic	.	.	.
rs545084160	chr16:11352861	-0.23442	N	chr16:11817466	NA	intergenic	.	.	.
rs73094968	chr2:233933122	-0.15412	N	chr2:234115629	7	intronic	.	.	.
rs192530250	chr2:69030814	-0.32314	N	chr2:68615546	7	intronic	.	ARHGAP25	ENSG00000163219
rs368683462	chr19:18222297	-0.318	N	chr19:18398030	5	intronic	.	MAST3	ENSG00000099308
rs554012265	chr9:117693743	-0.22738	N	chr9:117696336	NA	upstream	.	.	.
rs566328336	chr14:24808641	-0.25615	N	N	NA	intronic	.	RIPK3	ENSG00000129465
rs560608126	chr5:169715699	-0.12858	N	chr5:169691627	NA	intronic	.	LCP2	ENSG00000043462
rs186051813	chr2:69034757	-0.06924	N	chr2:68615546	6	intronic	.	ARHGAP25	ENSG00000163219
rs575011404	chr1:198588809	-0.27086	N	chr1:199000727	NA	intergenic	.	.	.
rs185086332	chr7:3022572	-0.2955	N	chr7:2759473	4	intronic	.	CARD11	ENSG00000198286
rs144757435	chr5:35876821	-0.19807	N	chr5:35875134	4	UTR3	.	IL7R	ENSG00000168685
rs552471823	chr7:98991945	-0.18663	N	chr7:99036920	NA	intronic	.	ARPC1B	ENSG00000130429
rs145148227	chr3:187086251	-0.22067	N	chr3:186629144	2b	exonic	nonsynonymous	RTP4	ENSG00000136514
rs554430617	chr16:57081118	-0.05269	N	chr16:57061189	NA	intronic	.	NLRC5	ENSG00000140853
rs188891525	chr19:6804575	-0.284	N	chr19:6671369	5	intronic	.	VAV1	ENSG00000141968
rs3769684	chr2:204584759	-0.29465	N	chr2:204584456	5	intronic	.	CD28	ENSG00000178562
rs17026570	chr1:111414262	-0.27761	N	chr1:111348029	2b	intronic	.	.	.
rs115190528	chr3:5238820	-0.31272	N	N	2b	intronic	.	EDEM1	ENSG00000134109
rs192746967	chr17:74489971	-0.28168	N	chr17:74710128	2b	intronic	.	RHBDF2	ENSG00000129667
rs2174284	chr4:38859339	0.09405	Y	chr4:38677227	1f	upstream	.	.	.
rs556721918	chr20:57749725	-0.20585	N	N	NA	intergenic	.	.	.
rs73725558	chr6:29917160	-0.23651	N	chr6:29596242	4	intergenic	.	.	.
rs549303233	chr10:70821598	-0.07183	N	chr10:70607580	NA	intergenic	.	.	.
rs555190097	chr14:88479862	-0.13386	N	chr14:88472595	NA	UTR3	.	.	.
rs191848500	chr9:117670967	-0.15007	N	chr9:117696336	4	intronic	.	TNFSF8	ENSG00000106952
rs73725550	chr6:29916480	-0.24143	N	chr6:29596242	4	intergenic	.	.	.
rs72984018	chr2:137142609	-0.22548	N	chr2:136713108	4	intergenic	.	.	.
rs372208798	chr17:3615526	-0.31438	N	chr17:3828702	3a	intergenic	.	.	.
rs114630407	chr2:198016710	-0.3151	N	N	5	intronic	.	ANKRD44	ENSG00000065413
rs183588304	chr5:14598200	-0.3203	N	chr5:14610309	5	intronic	.	FAM105A	ENSG00000145569
rs575501053	chr22:40325265	-0.18152	N	chr22:39840130	NA	intronic	.	GRAP2	ENSG00000100351
rs565811875	chr2:202133209	-0.33145	N	chr2:202112471	NA	intronic	.	CASP8	ENSG00000064012
rs562535832	chr15:89198791	-0.23801	N	N	NA	UTR3	.	ISG20	ENSG00000172183
rs545932541	chr1:200850596	-0.27894	N	N	NA	intergenic	.	.	.
rs55665510	chr12:32125196	-0.33487	N	chr12:32138924	7	intronic	.	KIAA1551	ENSG00000174718
rs80274071	chr5:169712671	-0.15797	N	chr5:169691627	7	intronic	.	LCP2	ENSG00000043462
rs62085058	chr17:74487615	-0.1291	N	chr17:74710128	5	intronic	.	RHBDF2	ENSG00000129667
rs569459956	chr10:129843811	-0.33106	N	N	NA	intronic	.	PTPRE	ENSG00000132334
rs572217751	chr14:91785311	-0.18663	N	N	NA	intronic	.	CCDC88C	ENSG00000015133
rs144601305	chr11:67030390	-0.32824	N	chr11:66855593	4	intergenic	.	.	.
rs553088134	chr22:37269971	-0.2591	N	chr22:37258986	NA	intronic	.	NCF4	ENSG00000100365
rs577343971	chr1:160548801	-0.13743	N	N	NA	intronic	.	CD84	ENSG00000066294
rs553326131	chr14:91869084	-0.13413	N	N	NA	intronic	.	CCDC88C	ENSG00000015133
rs371756719	chr5:157027519	-0.31956	N	chr5:156655015	5	intergenic	.	.	.
rs144908493	chr14:91874877	-0.18171	N	N	3a	intronic	.	CCDC88C	ENSG00000015133
rs529994379	chr16:67969563	-0.26311	N	chr16:68138091	NA	exonic	nonsynonymous	PSMB10	ENSG00000205220
rs191958088	chr14:91862555	-0.13878	N	N	4	intronic	.	CCDC88C	ENSG00000015133
rs192862280	chr2:204804463	-0.20585	N	chr2:204584456	5	intronic	.	ICOS	ENSG00000163600
rs534429132	chr19:6771983	-0.07422	N	chr19:6671369	NA	upstream	.	.	.
rs532578262	chr1:161025070	-0.05269	N	chr1:161188893	NA	intronic	.	ARHGAP30	ENSG00000186517
rs190447497	chr17:25959368	-0.1476	N	chr17:25848196	3a	intronic	.	LGALS9	ENSG00000168961
rs558160604	chr17:76139360	-0.30871	N	chr17:76257892	NA	downstream	.	.	.
rs535320475	chr16:4464937	-0.20239	N	chr16:4476089	NA	intronic	.	CORO7	ENSG00000262246
rs567314191	chr1:172632138	-0.16978	N	chr1:172796505	NA	intronic	.	FASLG	ENSG00000117560
rs536201240	chr9:117719877	-0.2844	N	chr9:117696336	NA	intergenic	.	.	.
rs573445779	chr6:106562204	-0.12221	N	chr6:106727215	NA	intergenic	.	.	.
rs529650467	chr11:60857835	-0.06643	N	chr11:60830367	NA	intergenic	.	.	.
rs571425140	chr17:3867847	-0.13403	N	chr17:3828702	NA	upstream	.	.	.
rs578211712	chr2:202077235	-0.08982	N	chr2:202112471	NA	intronic	.	CASP10	ENSG00000003400
rs530323873	chr5:156981253	-0.17935	N	chr5:156655015	NA	intronic	.	ADAM19	ENSG00000135074
rs183617960	chr4:84034793	-0.20803	N	chr4:83903895	4	intronic	.	PLAC8	ENSG00000145287
rs192573097	chr6:106530063	-0.34467	N	chr6:106727215	7	intergenic	.	.	.
rs141221103	chr8:37753572	-0.26863	N	N	7	intronic	.	RAB11FIP1	ENSG00000156675
rs17887246	chr6:29912649	-0.1422	N	chr6:29596242	4	intronic	.	HLA-A	ENSG00000206503
rs72860899	chr17:74491800	-0.32151	N	chr17:74710128	2b	intronic	.	RHBDF2	ENSG00000129667
rs72860898	chr17:74491230	-0.32151	N	chr17:74710128	4	intronic	.	RHBDF2	ENSG00000129667
rs144392988	chr5:169724435	-0.15818	N	chr5:169691627	4	intronic	.	LCP2	ENSG00000043462
rs552114897	chr5:131808352	-0.20745	N	chr5:131705458	NA	ncRNA_intronic	.	.	.
rs553909789	chr19:42433743	-0.25697	N	chr19:42767593	NA	intergenic	.	.	.
rs144246094	chr11:118085262	0.24903	N	chr11:118081270	3a	intronic	.	AMICA1	ENSG00000160593
rs151131492	chr7:50484460	0.20766	N	chr7:50313352	4	intergenic	.	.	.
rs114093453	chr6:139455996	-0.30162	N	N	3a	upstream	.	.	.
rs558941459	chr22:40358379	-0.17374	N	chr22:40317126	NA	intronic	.	GRAP2	ENSG00000100351
rs572597476	chr6:106557068	-0.20585	N	chr6:106727215	NA	UTR3	.	PRDM1	ENSG00000057657
rs116238158	chr2:98338153	-0.25741	N	chr2:98271575	7	intronic	.	ZAP70	ENSG00000115085
rs549626059	chr22:40339551	-0.04593	N	chr22:39840130	NA	intronic	.	GRAP2	ENSG00000100351
rs540462152	chr5:156637860	-0.225	N	chr5:156442784	NA	intronic	.	ITK	ENSG00000113263
rs201680524	chr2:98330331	-0.29949	N	chr2:98271575	4	intronic	.	ZAP70	ENSG00000115085
rs445521	chr19:18169314	-0.07767	N	chr19:18398030	4	downstream	.	.	.
rs148470124	chr11:60771120	-0.20585	N	chr11:60830367	7	intronic	.	CD6	ENSG00000013725
rs569883592	chr20:57739773	-0.09179	N	N	NA	intergenic	.	.	.
rs542279692	chr1:31215570	-0.20945	N	chr1:31231680	NA	intronic	.	LAPTM5	ENSG00000162511
rs558420492	chr11:60794595	-0.08194	N	chr11:60830367	NA	intergenic	.	.	.
rs532602912	chr15:94831047	-0.26456	N	N	NA	intergenic	.	.	.
rs557071657	chr17:33825574	-0.19432	N	chr17:33763678	NA	intergenic	.	.	.
rs569904330	chr2:69036099	-0.06924	N	chr2:68615546	NA	intronic	.	ARHGAP25	ENSG00000163219
rs528041037	chr3:107819864	-0.18678	N	chr3:107381651	NA	intergenic	.	.	.
rs117385281	chr14:91834874	-0.28802	N	N	5	intronic	.	CCDC88C	ENSG00000015133
rs565845238	chr7:144533602	-0.1504	N	N	NA	upstream	.	.	.
rs557344902	chr20:56192688	-0.07422	N	N	NA	intronic	.	ZBP1	ENSG00000124256
rs183766263	chr6:106590300	0.00481	N	chr6:106727215	4	intergenic	.	.	.
rs533786522	chr8:61824878	-0.34175	N	chr8:61773285	NA	intergenic	.	.	.
rs140591738	chr6:108075474	-0.24511	N	N	7	intronic	.	SCML4	ENSG00000146285
rs537332026	chr17:33819447	-0.29881	N	chr17:33763678	NA	intergenic	.	.	.
rs145578489	chr14:93118565	-0.12515	N	chr14:93103729	4	exonic	nonsynonymous	RIN3	ENSG00000100599
rs3818068	chr20:47895081	-0.3217	N	N	4	ncRNA_exonic	.	.	.
rs567756767	chr1:160528033	-0.26077	N	N	NA	intronic	.	CD84	ENSG00000066294
rs184717774	chr5:1489768	-0.28148	N	chr5:1313242	4	intronic	.	LPCAT1	ENSG00000153395
rs552342648	chr9:117692258	-0.07702	N	chr9:117696336	NA	intronic	.	TNFSF8	ENSG00000106952
rs536049466	chr6:108106548	-0.24511	N	N	NA	intronic	.	SCML4	ENSG00000146285
rs17883897	chr11:102189563	-0.20439	N	chr11:102057068	3a	intronic	.	BIRC3	ENSG00000023445
rs568343378	chr22:37877370	-0.33105	N	chr22:37531436	NA	intronic	.	MFNG	ENSG00000100060
rs534877452	chr2:136898731	-0.34467	N	chr2:136713108	NA	intergenic	.	.	.
rs562696261	chr16:68018087	-0.27894	N	chr16:68138091	NA	intergenic	.	.	.
rs570239761	chr1:117346721	-0.22738	N	chr1:117544331	NA	intergenic	.	.	.
rs532513131	chr14:91851044	-0.23801	N	N	NA	intronic	.	CCDC88C	ENSG00000015133
rs143725736	chr16:88769049	-0.23278	N	chr16:88518569	4	intronic	.	RNF166	ENSG00000158717
rs191712666	chr16:88763814	-0.2559	N	chr16:88518569	5	UTR3	.	RNF166	ENSG00000158717
rs113154099	chr9:117132380	-0.25379	N	N	5	intronic	.	AKNA	ENSG00000106948
rs6760973	chr2:192489277	-0.27116	N	chr2:192522423	5	intergenic	.	.	.
rs375507243	chr19:49838961	0.11526	N	chr19:49459104	4	intronic	.	CD37	ENSG00000104894
rs115114899	chr7:50351687	-0.25481	N	chr7:50313352	4	intronic	.	IKZF1	ENSG00000185811
rs6744072	chr2:198171005	-0.04821	N	chr2:198544183	4	intronic	.	ANKRD44	ENSG00000065413
rs36026610	chr1:167463437	-0.26234	N	chr1:167600842	4	intronic	.	CD247	ENSG00000198821
rs538759589	chr14:91814442	-0.25461	N	N	NA	intronic	.	CCDC88C	ENSG00000015133
rs563059610	chr16:3118480	-0.23744	N	chr16:3521071	NA	intronic	.	IL32	ENSG00000008517
rs529645730	chr2:202117765	-0.09855	N	chr2:202112471	NA	intronic	.	CASP8	ENSG00000064012
rs149799725	chr7:43670174	-0.30712	N	N	3a	intergenic	.	.	.
rs544525554	chr7:104581337	0.03133	N	N	NA	intergenic	.	.	.
rs562188338	chr2:202131724	-0.29903	N	chr2:202112471	NA	intronic	.	CASP8	ENSG00000064012
rs577398695	chr2:204887893	-0.34467	N	chr2:204584456	NA	intergenic	.	.	.
rs532493857	chr19:1087700	0.00435	N	chr19:836144	NA	UTR3	.	POLR2E	ENSG00000099817
rs569245082	chr17:72462783	-0.34123	N	chr17:72695211	NA	UTR5	.	CD300A	ENSG00000167851
rs1456894	chr7:50321792	0.32197	Y	chr7:50313352	3a	intergenic	.	.	.
rs3741379	chr11:65408708	0.01012	N	chr11:65705432	4	exonic	nonsynonymous	SIPA1	ENSG00000213445
rs3741378	chr11:65408937	0.14571	Y	chr11:65705432	5	exonic	nonsynonymous	SIPA1	ENSG00000213445
rs189238946	chr3:14448866	-0.23436	N	N	5	intronic	.	SLC6A6	ENSG00000131389
rs537253326	chr2:137139265	-0.15011	N	chr2:136713108	NA	intergenic	.	.	.
rs60487160	chr22:44577519	-0.04862	N	chr22:44330031	4	intronic	.	PARVG	ENSG00000138964
rs368698379	chr20:57729253	-0.26484	N	N	5	intergenic	.	.	.
rs554268971	chr14:91871481	-0.18663	N	N	NA	intronic	.	CCDC88C	ENSG00000015133
rs139884031	chr17:8835351	-0.18152	N	chr17:8784361	6	intronic	.	PIK3R5	ENSG00000141506
rs34294191	chr3:45988675	-0.32708	N	chr3:46418689	5	exonic	synonymous	FYCO1	ENSG00000163820
rs527714519	chr19:6773338	-0.11168	N	chr19:6671369	NA	intronic	.	VAV1	ENSG00000141968
rs539543586	chr6:29677886	-0.20305	N	chr6:29596242	NA	intergenic	.	.	.
rs569713999	chr14:91878323	-0.25461	N	N	NA	intronic	.	CCDC88C	ENSG00000015133
rs563967736	chr14:102175200	-0.25586	N	N	NA	intergenic	.	.	.
rs537516818	chr22:40340563	-0.18152	N	chr22:40317126	NA	intronic	.	GRAP2	ENSG00000100351
rs547494361	chr2:158274545	-0.34087	N	chr2:158520905	NA	intronic	.	CYTIP	ENSG00000115165
rs559305500	chr2:231295984	-0.27032	N	chr2:231161026	NA	intronic	.	SP100	ENSG00000067066
rs534575062	chr6:29692433	-0.08229	N	chr6:29596242	NA	intronic	.	HLA-F	ENSG00000204642
rs56179589	chr10:6104374	-0.0569	Y	chr10:6101129	2b	upstream	.	.	.
rs372166035	chr5:35836655	-0.29175	N	chr5:35875134	5	intergenic	.	.	.
rs533889978	chr5:131802983	-0.20745	N	chr5:131705458	NA	ncRNA_intronic	.	.	.
rs566989454	chr8:126938313	-0.26945	N	chr8:126474356	NA	ncRNA_intronic	.	.	.
rs184964804	chr16:30492725	-0.24419	N	chr16:30471109	5	intronic	.	ITGAL	ENSG00000005844
rs117893060	chr19:49840500	-0.17393	N	chr19:49459104	5	intronic	.	CD37	ENSG00000104894
rs191182879	chr1:200836150	0.184	N	N	4	intergenic	.	.	.
rs533576418	chr3:53197220	-0.01031	N	chr3:52873984	NA	intronic	.	PRKCD	ENSG00000163932
rs553920049	chr12:92899720	-0.20201	N	chr12:92747528	NA	intergenic	.	.	.
rs141913440	chr2:68960817	0.0399	N	chr2:68615546	3a	intergenic	.	.	.
rs561320690	chr20:57580413	-0.02301	N	N	NA	intronic	.	CTSZ	ENSG00000101160
rs568444769	chr9:117693716	-0.22738	N	chr9:117696336	NA	upstream	.	.	.
rs187398643	chr11:47971587	-0.15011	N	chr11:47888036	6	intergenic	.	.	.
rs568847987	chr5:131795451	-0.20745	N	chr5:131705458	NA	ncRNA_intronic	.	.	.
rs566404513	chr9:117126764	-0.10186	N	N	NA	intronic	.	AKNA	ENSG00000106948
rs144466611	chr1:114355814	-0.33325	N	chr1:114377568	5	ncRNA_intronic	.	.	.
rs571541230	chr3:183259585	-0.05269	N	chr3:183730295	NA	intronic	.	KLHL6	ENSG00000172578
rs12276572	chr11:60871806	-0.20585	N	chr11:60830367	4	intronic	.	CD5	ENSG00000110448
rs112844457	chr2:68996667	-0.00674	N	chr2:68615546	5	intronic	.	ARHGAP25	ENSG00000163219
rs112837682	chr19:15565370	-0.18645	N	N	4	exonic	synonymous	RASAL3	ENSG00000105122
rs541290001	chr16:57046485	-0.2253	N	chr16:57061189	NA	intergenic	.	NLRC5	ENSG00000140853
rs552193613	chr1:167619422	-0.25134	N	chr1:167600842	NA	intronic	.	RCSD1	ENSG00000198771
rs114484138	chr1:111418299	-0.2017	N	chr1:111348029	4	intronic	.	CD53	ENSG00000143119
rs184594373	chr3:14448812	-0.23436	N	N	5	intronic	.	SLC6A6	ENSG00000131389
rs553845215	chr1:160542162	-0.26247	N	N	NA	intronic	.	CD84	ENSG00000066294
rs528624174	chr14:50468169	-0.2013	N	N	NA	ncRNA_exonic	.	C14orf182	ENSG00000214900
rs77955213	chr8:82017359	-0.34487	N	N	5	intronic	.	PAG1	ENSG00000076641
rs555667939	chr7:138761238	-0.30393	N	chr7:138735512	NA	intronic	.	ZC3HAV1	ENSG00000105939
rs186074013	chr6:106541082	-0.28701	N	chr6:106727215	5	intronic	.	PRDM1	ENSG00000057657
rs567610576	chr19:14474533	-0.3106	N	chr19:14499477	NA	intergenic	.	.	.
rs544616014	chr6:32806696	-0.2988	N	N	NA	upstream	.	.	.
rs142451063	chr11:128342113	-0.23953	N	chr11:128562098	4	intronic	.	ETS1	ENSG00000134954
rs146636284	chr6:33040611	-0.15435	N	N	4	intronic	.	HLA-DPA1	ENSG00000231389
rs187186644	chr10:70847579	-0.18212	N	chr10:70607580	2b	upstream	.	.	.
rs555966237	chr1:117345535	-0.22738	N	chr1:117544331	NA	intergenic	.	.	.
rs376888517	chr7:50428404	0.00194	N	chr7:50313352	4	intronic	.	IKZF1	ENSG00000185811
rs538649308	chr16:68031742	-0.14233	N	chr16:68138091	NA	intronic	.	DPEP2	ENSG00000167261
rs291040	chr16:57061189	-0.18152	Y	chr16:57061189	4	intronic	.	NLRC5	ENSG00000140853
rs141195631	chr11:60761774	-0.20585	N	chr11:60830367	7	intronic	.	CD6	ENSG00000013725
rs60777060	chr17:8848004	-0.08208	N	chr17:8784361	6	intronic	.	PIK3R5	ENSG00000141506
rs6734747	chr2:198149267	-0.29358	N	chr2:198544183	5	ncRNA_intronic	.	ANKRD44	ENSG00000065413
rs188991776	chr2:204739529	-0.34082	N	chr2:204584456	5	downstream	.	.	.
rs528868083	chr4:8203581	-0.30223	N	N	NA	intronic	.	SH3TC1	ENSG00000125089
rs143075150	chr11:118204401	-0.25741	N	chr11:118639653	5	intergenic	.	.	.
rs41365246	chr2:202058860	-0.12858	N	chr2:202112471	4	intronic	.	CASP10	ENSG00000003400
rs186646415	chr11:117879884	-0.14841	N	chr11:118081270	6	intergenic	.	.	.
rs72928519	chr11:60789681	0.19973	N	chr11:60830367	4	intergenic	.	.	.
rs182832494	chr17:33826529	-0.19432	N	chr17:33763678	5	intergenic	.	.	.
rs546195028	chr18:2715923	-0.31546	N	N	NA	intronic	.	SMCHD1	ENSG00000101596
rs144294009	chr4:100738218	-0.0272	N	N	3a	intronic	.	DAPP1	ENSG00000070190
rs114999317	chr2:7866354	-0.29175	N	chr2:7728766	3a	intergenic	.	.	.
rs546347817	chr6:108138987	-0.26851	N	N	NA	intronic	.	SCML4	ENSG00000146285
rs189897287	chr11:60859861	0.33803	N	chr11:60830367	2b	intergenic	.	.	.
rs140937081	chr8:42151039	-0.15915	N	N	4	intronic	.	IKBKB	ENSG00000104365
rs564730598	chr6:159108655	-0.06924	N	chr6:159469512	NA	intronic	.	SYTL3	ENSG00000164674
rs559715179	chr6:32912807	0.08294	N	N	NA	intergenic	.	.	.
rs149996341	chr2:113926326	-0.18735	N	chr2:113712407	4	intergenic	.	.	.
rs574352924	chr7:50472885	-0.10426	N	chr7:50313352	NA	downstream	.	.	.
rs113304390	chr16:57068393	-0.18645	N	chr16:57061189	5	intronic	.	NLRC5	ENSG00000140853
rs150222060	chr1:25257040	-0.15421	N	chr1:25291010	4	intronic	.	RUNX3	ENSG00000020633
rs530332937	chr20:57745665	-0.20585	N	N	NA	intergenic	.	.	.
rs561712656	chr2:68961816	0.32642	N	chr2:68615546	NA	upstream	.	.	.
rs533582352	chr7:50413561	-0.23309	N	chr7:50313352	NA	intronic	.	IKZF1	ENSG00000185811
rs117363142	chr11:128583861	-0.27263	N	chr11:128562098	4	intronic	.	FLI1	ENSG00000151702
rs553934745	chr15:75070483	-0.30834	N	chr15:75361539	NA	intergenic	.	.	.
rs145792870	chr19:14149308	-0.2773	N	chr19:14499477	7	intronic	.	IL27RA	ENSG00000104998
rs182349045	chr5:133436821	-0.30098	N	chr5:133619966	4	intergenic	.	.	.
rs374989442	chr17:76114554	-0.23309	N	chr17:76257892	7	intronic	.	TMC6	ENSG00000141524
rs200131676	chr1:26880662	-0.19451	N	chr1:27100243	4	intronic	.	RPS6KA1	ENSG00000117676
rs578122501	chr7:150372835	-0.284	N	chr7:150278589	NA	intergenic	.	.	.
rs546603331	chr17:76116604	-0.23309	N	chr17:76257892	NA	intronic	.	TMC6	ENSG00000141524
rs191590269	chr11:48021064	-0.15504	N	chr11:47888036	5	intronic	.	PTPRJ	ENSG00000149177
rs553612495	chr14:91836236	-0.09096	N	N	NA	intronic	.	CCDC88C	ENSG00000015133
rs541464157	chr11:60750018	-0.20585	N	chr11:60830367	NA	intronic	.	CD6	ENSG00000013725
rs9784215	chr21:43823736	-0.25676	Y	chr21:43850713	2b	upstream	.	.	.
rs555337639	chr7:98974573	-0.10918	N	chr7:99036920	NA	intronic	.	ARPC1B	ENSG00000130429
rs565638406	chr5:156652996	-0.18372	N	chr5:156442784	NA	intronic	.	ITK	ENSG00000113263
rs541929059	chr2:204677743	-0.27894	N	chr2:204584456	NA	intergenic	.	.	.
rs535260625	chr1:160544752	0.1089	N	N	NA	intronic	.	CD84	ENSG00000066294
rs143160618	chr2:231119110	-0.18152	N	chr2:231161026	5	intronic	.	SP140	ENSG00000079263
rs184571395	chr14:91878744	-0.32865	N	N	5	intronic	.	CCDC88C	ENSG00000015133
rs180919984	chr20:43611009	-0.30712	N	N	7	intronic	.	STK4	ENSG00000101109
rs141633154	chr2:69016204	-0.25741	N	chr2:68615546	7	intronic	.	ARHGAP25	ENSG00000163219
rs540703071	chr3:113952292	-0.27894	N	N	NA	intergenic	.	.	.
rs549221728	chr1:89734890	-0.23309	N	N	NA	intronic	.	GBP5	ENSG00000154451
rs537924083	chr6:29856052	-0.32333	N	chr6:29596242	NA	ncRNA_intronic	.	.	.
rs143732033	chr13:30950923	-0.1806	N	chr13:31079184	4	intergenic	.	.	.
rs191558471	chr4:100743324	-0.158	N	N	4	intronic	.	DAPP1	ENSG00000070190
rs192649040	chr2:7867580	-0.29175	N	chr2:7728766	7	intergenic	.	.	.
rs554288127	chr5:156576059	-0.33702	N	chr5:156442784	NA	intergenic	.	.	.
rs2898992	chr15:40599030	-0.30771	N	N	5	intronic	.	PLCB2	ENSG00000137841
rs140982261	chr6:108044789	-0.33594	N	N	5	intronic	.	SCML4	ENSG00000146285
rs558273941	chr9:352713	-0.31425	N	chr9:288414	NA	intronic	.	DOCK8	ENSG00000107099
rs151166127	chr9:117657097	-0.29092	N	chr9:117696336	4	intronic	.	.	.
rs139021420	chr15:45014255	0.07298	N	N	3a	intergenic	.	.	.
rs374377485	chr21:43826956	-0.23524	N	chr21:43850713	5	intronic	.	UBASH3A	ENSG00000160185
rs532926025	chr4:40205984	-0.33844	N	N	NA	intronic	.	RHOH	ENSG00000168421
rs545270725	chr3:108559520	-0.32314	N	N	NA	intronic	.	TRAT1	ENSG00000163519
rs575242260	chr17:8862615	-0.087	N	chr17:8784361	NA	intronic	.	PIK3R5	ENSG00000141506
rs571063333	chr11:117859450	-0.10662	N	chr11:118081270	NA	intronic	.	IL10RA	ENSG00000110324
rs566477102	chr2:158277547	0.10205	N	chr2:158520905	NA	intronic	.	CYTIP	ENSG00000115165
rs574279755	chr19:18168953	-0.1476	N	chr19:18398030	NA	downstream	.	.	.
rs138818004	chr1:160518918	0.10398	N	N	4	intronic	.	CD84	ENSG00000066294
rs546225618	chr11:117877866	0.22802	N	chr11:118081270	NA	intergenic	.	.	.
rs566998504	chr2:202073174	-0.26287	N	chr2:202112471	NA	intronic	.	CASP10	ENSG00000003400
rs556055720	chr11:44633526	0.02487	N	N	NA	intronic	.	CD82	ENSG00000085117
rs138549184	chr5:100163899	0.12232	N	chr5:100200910	4	intronic	.	ST8SIA4	ENSG00000113532
rs571559216	chr19:1089660	-0.18171	N	chr19:836144	NA	intronic	.	POLR2E	ENSG00000099817
rs188779080	chr2:233946280	0.43144	N	chr2:234115629	2b	intronic	.	.	.
rs550258379	chr17:8858928	0.42993	N	chr17:8784361	NA	intronic	.	PIK3R5	ENSG00000141506
rs541056093	chr12:29317987	-0.16062	N	N	NA	intronic	.	FAR2	ENSG00000064763
rs144257934	chr22:40315072	-0.20305	N	chr22:39840130	3a	intronic	.	GRAP2	ENSG00000100351
rs183185648	chr7:43692828	-0.32086	N	N	7	intronic	.	COA1	ENSG00000106603
rs544136842	chr15:44955786	-0.28169	N	N	NA	exonic	synonymous	SPG11	ENSG00000104133
rs552874423	chr16:57031079	-0.05269	N	chr16:57061189	NA	intergenic	.	NLRC5	ENSG00000140853
rs377618558	chr2:68953472	-0.27116	N	chr2:68615546	6	intergenic	.	.	.
rs192587057	chr2:233932076	-0.33901	N	chr2:234115629	4	intronic	.	.	.
rs150791092	chr2:198080031	-0.28579	N	chr2:198544183	5	intronic	.	ANKRD44	ENSG00000065413
rs61741820	chr12:104963747	0.37542	N	N	4	intronic	.	CHST11	ENSG00000171310
rs17174145	chr11:73694349	-0.3138	N	N	4	upstream	.	UCP2	ENSG00000175567
rs547449283	chr2:197036906	-0.19411	N	chr2:196974333	NA	upstream	.	.	.
rs531165421	chr9:117676595	-0.06473	N	chr9:117696336	NA	intronic	.	TNFSF8	ENSG00000106952
rs62064641	chr17:43488792	-0.17193	Y	chr17:43488792	5	intronic	.	ARHGAP27	ENSG00000159314
rs528837568	chr4:48136409	-0.27894	N	N	NA	upstream	.	.	.
rs572782941	chr7:50305812	-0.01959	N	chr7:50313352	NA	intergenic	.	.	.
rs189258933	chr2:197021745	-0.30712	N	chr2:196974333	7	intronic	.	STK17B	ENSG00000081320
rs576691116	chr2:68946616	-0.22738	N	chr2:68615546	NA	intergenic	.	.	.
rs548793755	chr1:117298339	0.05857	N	chr1:117544331	NA	intronic	.	CD2	ENSG00000116824
rs531697596	chr16:57027032	-0.25461	N	chr16:57061189	NA	intergenic	.	NLRC5	ENSG00000140853
rs111649162	chr11:60882250	-0.26234	N	chr11:60830367	7	intronic	.	CD5	ENSG00000110448
rs150881624	chr9:117106894	-0.31054	N	N	5	intronic	.	AKNA	ENSG00000106948
rs116030973	chr20:57827015	-0.32314	N	N	6	intronic	.	ZNF831	ENSG00000124203
rs183754723	chr20:35274628	-0.2047	N	N	2b	upstream	.	.	.
rs540787156	chr4:40209064	-0.34622	N	N	NA	intronic	.	RHOH	ENSG00000168421
rs9506242	chr13:30509897	-0.1388	N	N	2a	upstream	.	.	.
rs146380830	chr4:48127976	-0.22738	N	N	7	intronic	.	TXK	ENSG00000074966
rs540935316	chr11:66880789	-0.29765	N	chr11:66855593	NA	intergenic	.	.	.
rs376615434	chr7:142247316	-0.1834	N	N	2a	intergenic	.	.	.
rs536339896	chr1:111758133	-0.12578	N	chr1:111348029	NA	intergenic	.	.	.
rs188705389	chr2:197012513	-0.23309	N	chr2:196974333	6	intronic	.	STK17B	ENSG00000081320
rs539719230	chr1:25282253	-0.15804	N	chr1:25291010	NA	intronic	.	RUNX3	ENSG00000020633
rs549364301	chr10:50385912	-0.32378	N	chr10:50264204	NA	intronic	.	C10orf128	ENSG00000204161
rs143524473	chr1:92942076	0.04188	N	chr1:92733769	4	intronic	.	GFI1	ENSG00000162676
rs192761932	chr3:183232338	-0.23309	N	chr3:183730295	6	intronic	.	KLHL6	ENSG00000172578
rs28649307	chr14:65758527	-0.06047	N	chr14:65564703	4	intergenic	.	.	.
rs6589706	chr11:118747813	0.08147	N	chr11:118747576	4	intergenic	.	.	.
rs532559156	chr17:76135267	0.08289	N	chr17:76257892	NA	exonic	synonymous	TMC8	ENSG00000167895
rs143421836	chr5:156683263	-0.26234	N	chr5:156442784	7	intergenic	.	.	.
rs544118178	chr3:33005527	-0.26065	N	chr3:33087395	NA	intergenic	.	.	.
rs559391006	chr9:117661061	-0.1208	N	chr9:117696336	NA	intronic	.	.	.
rs564957049	chr11:118088029	-0.22581	N	chr11:118081270	NA	intronic	.	AMICA1	ENSG00000160593
rs541875570	chr22:40346258	-0.22702	N	chr22:40317126	NA	intronic	.	GRAP2	ENSG00000100351
rs192818474	chr16:3676303	-0.34021	N	chr16:3746769	2b	intergenic	.	.	.
rs566417803	chr1:160550167	0.15647	N	N	NA	upstream	.	.	.
rs563085825	chr7:104625084	-0.34595	N	N	NA	ncRNA_exonic	.	.	.
rs35132960	chr21:46963933	-0.25258	N	N	4	intergenic	.	.	.
rs185905071	chr1:25283366	-0.17085	N	chr1:25291010	2b	intronic	.	RUNX3	ENSG00000020633
rs72887163	chr17:75456221	-0.26843	N	N	2b	intronic	.	2020-09-09	ENSG00000184640
rs547008045	chr17:8868159	0.11172	N	chr17:8784361	NA	intronic	.	PIK3R5	ENSG00000141506
rs181746745	chr1:160530674	-0.29881	N	N	6	intronic	.	CD84	ENSG00000066294
rs570577340	chr1:160518856	0.10398	N	N	NA	intronic	.	CD84	ENSG00000066294
rs549284982	chr7:43660827	-0.30712	N	N	NA	intronic	.	STK17A	ENSG00000164543
rs201377937	chr12:51717927	-0.01032	N	chr12:51580171	2b	exonic	nonsynonymous	BIN2	ENSG00000110934
rs138842002	chr9:92041643	-0.30928	N	chr9:91593290	4	intronic	.	SEMA4D	ENSG00000187764
rs190414107	chr15:77280674	-0.05837	N	chr15:77313571	4	intergenic	.	.	.
rs145406241	chr2:234073447	-0.05269	N	chr2:234115629	5	intronic	.	INPP5D	ENSG00000168918
rs571443558	chr12:32082324	-0.32102	N	chr12:32138924	NA	intergenic	.	.	.
rs575370084	chr2:204669192	-0.13929	N	chr2:204584456	NA	intergenic	.	.	.
rs535340390	chr17:8856664	-0.087	N	chr17:8784361	NA	intronic	.	PIK3R5	ENSG00000141506
rs190106107	chr20:57723104	-0.26976	N	N	5	intergenic	.	.	.
rs138314107	chr11:5719149	-0.29558	N	N	5	intronic	.	TRIM22	ENSG00000132274
rs183113280	chr14:91872154	-0.18322	N	N	3a	intronic	.	CCDC88C	ENSG00000015133
rs77605769	chr7:150361085	0.07498	N	chr7:150278589	3a	intergenic	.	.	.
rs369031987	chr6:24974781	-0.11362	N	N	4	intronic	.	.	.
rs374212422	chr13:30945065	-0.28687	N	chr13:31079184	5	ncRNA_intronic	.	.	.
rs552170222	chr2:234074025	-0.05269	N	chr2:234115629	NA	intronic	.	INPP5D	ENSG00000168918
rs555893101	chr7:138789189	-0.28511	N	chr7:138735512	NA	intronic	.	ZC3HAV1	ENSG00000105939
rs565457804	chr5:43042504	-0.06579	N	N	NA	ncRNA_exonic	.	ANXA2R	ENSG00000177721
rs575008231	chr7:43699712	-0.33357	N	N	NA	intronic	.	COA1	ENSG00000106603
rs147507343	chr19:42399814	-0.33487	N	chr19:42767593	5	intronic	.	ARHGEF1	ENSG00000076928
rs551109345	chr7:50455218	-0.23309	N	chr7:50313352	NA	intronic	.	IKZF1	ENSG00000185811
rs377660206	chr21:15895691	0.16222	N	chr21:16371102	4	UTR5	.	SAMSN1	ENSG00000155307
rs146948995	chr20:57725263	-0.04636	N	N	4	intergenic	.	.	.
rs545346325	chr17:8858658	0.10398	N	chr17:8784361	NA	intronic	.	PIK3R5	ENSG00000141506
rs534628415	chr2:198069736	-0.29358	N	chr2:198544183	NA	intronic	.	ANKRD44	ENSG00000065413
rs540110851	chr12:54893424	-0.21112	N	chr12:54685880	NA	intronic	.	NCKAP1L	ENSG00000123338
rs548915075	chr2:198145335	-0.29358	N	chr2:198544183	NA	ncRNA_intronic	.	ANKRD44	ENSG00000065413
rs183395996	chr16:4475089	-0.33667	N	chr16:4476089	2b	upstream	.	.	.
rs370214478	chr1:160550465	-0.23309	N	N	4	intergenic	.	.	.
rs370734836	chr17:8854461	-0.18152	N	chr17:8784361	6	intronic	.	PIK3R5	ENSG00000141506
rs576986612	chr1:25251553	-0.16582	N	chr1:25291010	NA	intronic	.	RUNX3	ENSG00000020633
rs117945638	chr1:117307615	0.04155	N	chr1:117544331	4	intronic	.	CD2	ENSG00000116824
rs139035480	chr17:74486551	-0.07924	N	chr17:74710128	3a	intronic	.	RHBDF2	ENSG00000129667
rs148114861	chr3:45993339	-0.33979	N	chr3:46418689	5	intronic	.	FYCO1	ENSG00000163820
rs372710838	chr17:33849626	-0.05269	N	chr17:33763678	7	intergenic	.	.	.
rs532995484	chr16:88763817	-0.2559	N	chr16:88518569	NA	UTR3	.	RNF166	ENSG00000158717
rs139805396	chr19:17633381	-0.26325	N	chr19:17650608	4	upstream	.	.	.
rs546508320	chr2:204796815	-0.32314	N	chr2:204584456	NA	intergenic	.	.	.
rs139943384	chr14:70092159	0.13744	N	chr14:69840902	2b	intronic	.	KIAA0247	ENSG00000100647
rs202028814	chr9:215342	-0.06406	N	chr9:288414	2b	exonic	nonsynonymous	DOCK8	ENSG00000107099
rs34147726	chr3:46009620	-0.33487	N	chr3:46418689	5	exonic	synonymous	FYCO1	ENSG00000163820
rs180736618	chr11:44591200	-0.05865	N	N	4	intronic	.	CD82	ENSG00000085117
rs116422968	chr16:57021822	-0.04491	N	chr16:57061189	5	intergenic	.	.	.
rs575389119	chr17:8816765	-0.26793	N	chr17:8784361	NA	intronic	.	PIK3R5	ENSG00000141506
rs139659775	chr16:57028325	0.08575	N	chr16:57061189	5	intergenic	.	NLRC5	ENSG00000140853
rs183422172	chr9:117665773	-0.24963	N	chr9:117696336	6	UTR3	.	TNFSF8	ENSG00000106952
rs575004690	chr10:50386078	-0.32378	N	chr10:50264204	NA	intronic	.	C10orf128	ENSG00000204161
rs544363499	chr7:50303276	-0.25461	N	chr7:50313352	NA	intergenic	.	.	.
rs565142782	chr22:40294706	-0.21585	N	chr22:39840130	NA	intergenic	.	.	.
rs537518604	chr19:42397715	-0.25741	N	chr19:42767593	NA	intronic	.	ARHGEF1	ENSG00000076928
rs552928719	chr3:46008627	-0.33979	N	chr3:46418689	NA	exonic	synonymous	FYCO1	ENSG00000163820
rs563499765	chr3:14420190	-0.16441	N	N	NA	intergenic	.	.	.
rs558445059	chr11:48019740	-0.28387	N	chr11:47888036	NA	intronic	.	PTPRJ	ENSG00000149177
rs17035975	chr2:69036201	-0.06924	N	chr2:68615546	7	intronic	.	ARHGAP25	ENSG00000163219
rs577305243	chr1:175157709	-0.23148	N	N	NA	intronic	.	KIAA0040	ENSG00000235750
rs150447124	chr8:130895693	-0.30727	N	chr8:130572110	5	intronic	.	FAM49B	ENSG00000153310
rs145129164	chr19:42382053	-0.23721	N	chr19:42767593	4	intronic	.	CD79A	ENSG00000105369
rs549315812	chr19:15565795	-0.18645	N	N	NA	intronic	.	RASAL3	ENSG00000105122
rs185385387	chr1:26646492	-0.09647	N	chr1:27100243	5	intronic	.	CD52	ENSG00000169442
rs144388151	chr11:108070975	-0.34314	N	chr11:108341864	4	intronic	.	NPAT	ENSG00000149308
rs553160954	chr1:26870511	-0.01919	N	chr1:27100243	NA	intronic	.	RPS6KA1	ENSG00000117676
rs550215498	chr1:31205412	-0.1988	N	chr1:31231680	NA	UTR3	.	LAPTM5	ENSG00000162511
rs536747616	chr16:3125928	-0.22738	N	chr16:3521071	NA	intergenic	.	.	.
rs546033841	chr2:68998567	0.07018	N	chr2:68615546	NA	intronic	.	ARHGAP25	ENSG00000163219
rs556134247	chr18:2658814	-0.29609	N	N	NA	intronic	.	SMCHD1	ENSG00000101596
rs537469311	chr1:167401558	-0.30727	N	chr1:167600842	NA	intronic	.	CD247	ENSG00000198821
rs117166546	chr22:40315487	-0.20305	N	chr22:39840130	6	intronic	.	GRAP2	ENSG00000100351
rs569404179	chr2:74756988	-0.0978	N	chr2:74317747	NA	UTR5	.	HTRA2	ENSG00000115317
rs144012689	chr6:31322780	-0.08229	N	N	4	intronic	.	HLA-B	ENSG00000234745
rs112926547	chr5:50037996	-0.27894	N	chr5:49958363	7	intronic	.	PARP8	ENSG00000151883
rs142725909	chr1:31223245	-0.25565	N	chr1:31231680	4	intronic	.	LAPTM5	ENSG00000162511
rs567816146	chr6:7138006	-0.20606	N	chr6:7315563	NA	intronic	.	RREB1	ENSG00000124782
rs8132131	chr21:43844483	-0.23524	N	chr21:43850713	4	intronic	.	UBASH3A	ENSG00000160185
rs549658830	chr2:158277237	-0.28548	N	chr2:158520905	NA	intronic	.	CYTIP	ENSG00000115165
rs140664344	chr2:69017695	-0.1208	N	chr2:68615546	5	intronic	.	ARHGAP25	ENSG00000163219
rs552149410	chr16:4397199	-0.17543	N	chr16:4476089	NA	intronic	.	CORO7-PAM16	ENSG00000103426
rs181992624	chr1:40866107	0.06242	N	chr1:41356780	3a	intronic	.	SMAP2	ENSG00000084070
rs549928466	chr11:65418257	-0.34404	N	chr11:65705432	NA	UTR3	.	SIPA1	ENSG00000213445
rs534681098	chr21:43831633	-0.32011	N	chr21:43850713	NA	intronic	.	UBASH3A	ENSG00000160185
rs145168438	chr6:159462295	-0.06924	N	chr6:159469512	5	intronic	.	TAGAP	ENSG00000164691
rs149991633	chr5:66499959	-0.29431	N	N	4	intergenic	.	.	.
rs570684056	chr4:40211719	-0.34622	N	N	NA	intronic	.	RHOH	ENSG00000168421
rs559166607	chr22:40328220	-0.18152	N	chr22:39840130	NA	intronic	.	GRAP2	ENSG00000100351
rs148137890	chr1:167475552	-0.25741	N	chr1:167600842	6	intronic	.	CD247	ENSG00000198821
rs148098209	chr1:89751809	-0.25461	N	N	5	intergenic	.	.	.
rs566729104	chr11:409413	-0.34703	N	chr11:307961	NA	intronic	.	SIGIRR	ENSG00000185187
rs533789881	chr6:108138556	-0.26851	N	N	NA	intronic	.	SCML4	ENSG00000146285
rs187878937	chr2:68615098	-0.25342	N	chr2:68615546	4	intronic	.	PLEK	ENSG00000115956
rs139332958	chr7:43632195	-0.23309	N	N	5	intronic	.	STK17A	ENSG00000164543
rs561841474	chr7:144533572	-0.1504	N	N	NA	upstream	.	.	.
rs201626537	chr11:65418219	-0.34404	N	chr11:65705432	4	UTR3	.	SIPA1	ENSG00000213445
rs577774006	chr1:160492963	-0.31315	N	N	NA	exonic	nonsynonymous	SLAMF6	ENSG00000162739
rs568334008	chr6:128223072	-0.27894	N	N	NA	intronic	.	THEMIS	ENSG00000172673
rs200305427	chr9:117138944	-0.26499	N	N	6	exonic	synonymous	AKNA	ENSG00000106948
rs138957642	chr6:109769874	-0.23564	N	chr6:109376647	4	intronic	.	MICAL1	ENSG00000135596
rs569290915	chr16:57030875	-0.18152	N	chr16:57061189	NA	intergenic	.	NLRC5	ENSG00000140853
rs534850489	chr6:108051647	-0.24038	N	N	NA	intronic	.	SCML4	ENSG00000146285
rs532436578	chr19:1086945	-0.23649	N	chr19:836144	NA	UTR3	.	POLR2E	ENSG00000099817
rs76599376	chr17:74496621	-0.12437	N	chr17:74710128	3a	intronic	.	RHBDF2	ENSG00000129667
rs537293972	chr14:105535371	-0.18735	N	chr14:105637156	NA	intergenic	.	.	.
rs542778801	chr6:149801229	-0.33844	N	chr6:149793000	NA	intronic	.	ZC3H12D	ENSG00000178199
rs182863531	chr4:40205663	-0.33844	N	N	3a	intronic	.	RHOH	ENSG00000168421
rs541621402	chr22:40332598	-0.14031	N	chr22:39840130	NA	intronic	.	GRAP2	ENSG00000100351
rs569489664	chr9:117128435	-0.09647	N	N	NA	intronic	.	AKNA	ENSG00000106948
rs190459495	chr14:50512131	-0.281	N	N	4	ncRNA_intronic	.	.	.
rs145921786	chr2:198120471	-0.00322	N	chr2:198544183	4	ncRNA_intronic	.	ANKRD44	ENSG00000065413
rs11101005	chr10:50386428	-0.32378	N	chr10:50264204	5	intronic	.	C10orf128	ENSG00000204161
rs201160735	chr16:89831466	-0.30078	N	chr16:89641624	2a	exonic	synonymous	FANCA	ENSG00000187741
rs534465717	chr11:118217681	-0.20585	N	chr11:118639653	NA	intronic	.	CD3G	ENSG00000160654
rs11101006	chr10:50392395	-0.34686	N	chr10:50264204	3a	intronic	.	C10orf128	ENSG00000204161
rs568860481	chr2:136887628	-0.22738	N	chr2:136713108	NA	intergenic	.	.	.
rs538060845	chr9:117145335	-0.05999	N	N	NA	intronic	.	AKNA	ENSG00000106948
rs140757035	chr7:50471742	-0.04211	N	chr7:50313352	5	UTR3	.	IKZF1	ENSG00000185811
rs35495138	chr6:109771249	-0.10005	N	chr6:109376647	2b	exonic	synonymous	MICAL1	ENSG00000135596
rs558159605	chr3:53204849	-0.1966	N	chr3:52873984	NA	intronic	.	PRKCD	ENSG00000163932
rs556512958	chr7:50305349	-0.284	N	chr7:50313352	NA	intergenic	.	.	.
rs1050341	chr6:31323337	-0.08229	N	N	4	exonic	nonsynonymous	HLA-B	ENSG00000234745
rs558159600	chr2:136887725	-0.22738	N	chr2:136713108	NA	intergenic	.	.	.
rs199917316	chr11:117881237	0.09243	N	chr11:118081270	5	intergenic	.	.	.
rs140993230	chr17:8826637	-0.32716	N	chr17:8784361	6	intronic	.	PIK3R5	ENSG00000141506
rs559839265	chr18:2717387	-0.31546	N	N	NA	intronic	.	SMCHD1	ENSG00000101596
rs145709214	chr2:7872766	-0.29175	N	chr2:7728766	4	intergenic	.	.	.
rs555006131	chr9:117121569	-0.18171	N	N	NA	intronic	.	AKNA	ENSG00000106948
rs546616348	chr3:183233831	-0.25461	N	chr3:183730295	NA	intronic	.	KLHL6	ENSG00000172578
rs3207561	chr6:31236685	-0.32198	N	N	5	UTR3	.	HLA-C	ENSG00000204525
rs146248912	chr11:48057011	-0.34195	N	chr11:47888036	5	intronic	.	PTPRJ	ENSG00000149177
rs545842945	chr7:50459874	-0.17829	N	chr7:50313352	NA	intronic	.	IKZF1	ENSG00000185811
rs557081629	chr22:40348327	-0.23309	N	chr22:40317126	NA	intronic	.	GRAP2	ENSG00000100351
rs561570107	chr16:31366377	-0.31729	N	chr16:31015877	NA	upstream	.	.	.
rs532462396	chr2:231283036	-0.24152	N	chr2:231161026	NA	intronic	.	SP100	ENSG00000067066
rs369540437	chr5:156983030	-0.18714	N	chr5:156655015	5	intronic	.	ADAM19	ENSG00000135074
rs118064701	chr7:104583976	0.1292	N	N	4	intergenic	.	.	.
rs77391586	chr2:233926182	-0.06237	N	chr2:234115629	4	intronic	.	.	.
rs553888670	chr2:204737704	-0.32314	N	chr2:204584456	NA	UTR3	.	CTLA4	ENSG00000163599
rs527372612	chr17:76118544	-0.23365	N	chr17:76257892	NA	intronic	.	TMC6	ENSG00000141524
rs570821605	chr17:43487092	-0.15533	N	chr17:43488792	NA	intronic	.	ARHGAP27	ENSG00000159314
rs149916841	chr6:159070228	-0.09076	N	chr6:159469512	3a	upstream	.	.	.
rs148068276	chr6:108076713	-0.24511	N	N	7	intronic	.	SCML4	ENSG00000146285
rs529673399	chr7:150386595	-0.34588	N	chr7:150278589	NA	intronic	.	GIMAP2	ENSG00000106560
rs145719262	chr14:50468195	-0.2013	N	N	2b	ncRNA_exonic	.	C14orf182	ENSG00000214900
rs528807198	chr16:50361152	0.04352	N	chr16:50160737	NA	intronic	.	BRD7	ENSG00000166164
rs537052876	chr11:47941473	-0.28396	N	chr11:47454152	NA	intergenic	.	.	.
rs187528851	chr5:43044301	-0.33123	N	N	5	ncRNA_intronic	.	.	.
rs147791242	chr18:2716309	-0.31546	N	N	5	intronic	.	SMCHD1	ENSG00000101596
rs551055067	chr7:138787451	-0.23023	N	chr7:138735512	NA	intronic	.	ZC3HAV1	ENSG00000105939
rs147571021	chr21:43828555	-0.20585	N	chr21:43850713	6	intronic	.	UBASH3A	ENSG00000160185
rs148149256	chr4:40202609	-0.05307	N	N	2a	intronic	.	RHOH	ENSG00000168421
rs555430404	chr3:32993082	0.01755	N	chr3:33087395	NA	UTR5	.	CCR4	ENSG00000183813
rs113665708	chr1:27959336	-0.19088	N	chr1:28216736	3a	intronic	.	FGR	ENSG00000000938
rs545581111	chr11:60865991	-0.27894	N	chr11:60830367	NA	intergenic	.	.	.
rs145898984	chr16:57033980	-0.04983	N	chr16:57061189	4	intergenic	.	NLRC5	ENSG00000140853
rs148205452	chr2:204871235	-0.20908	N	chr2:204584456	5	intergenic	.	.	.
rs371785821	chr14:91851490	-0.23801	N	N	5	intronic	.	CCDC88C	ENSG00000015133
rs561775659	chr17:8851045	-0.21091	N	chr17:8784361	NA	intronic	.	PIK3R5	ENSG00000141506
rs78829517	chr2:198113034	-0.3151	N	chr2:198544183	4	intronic	.	ANKRD44	ENSG00000065413
rs546417728	chr17:8850025	-0.08208	N	chr17:8784361	NA	intronic	.	PIK3R5	ENSG00000141506
rs574385952	chr19:17633350	-0.26325	N	chr19:17650608	NA	upstream	.	.	.
rs560541743	chr16:88717905	0.05678	N	chr16:88518569	NA	upstream;downstream	.	.	.
rs145369734	chr11:128608654	-0.28042	N	chr11:128562098	4	intronic	.	FLI1	ENSG00000151702
rs12185981	chr3:33015924	-0.20585	N	chr3:33087395	7	intergenic	.	.	.
rs187563204	chr22:40307872	-0.20305	N	chr22:39840130	5	intronic	.	GRAP2	ENSG00000100351
rs139008712	chr11:128607240	-0.33028	N	chr11:128562098	7	intronic	.	FLI1	ENSG00000151702
rs149504285	chr14:93052522	-0.33403	N	chr14:93103729	4	intronic	.	RIN3	ENSG00000100599
rs553785189	chr6:149802003	-0.23921	N	chr6:149793000	NA	intronic	.	ZC3H12D	ENSG00000178199
rs533972586	chr11:67206308	-0.22779	N	chr11:66855593	NA	exonic	nonsynonymous	CORO1B	ENSG00000172725
rs151263403	chr1:117293621	-0.14841	N	chr1:117544331	6	intergenic	.	.	.
rs569191878	chr5:49969734	-0.29175	N	chr5:49958363	NA	intronic	.	PARP8	ENSG00000151883
rs149932625	chr11:60881629	-0.25741	N	chr11:60830367	7	intronic	.	CD5	ENSG00000110448
rs537110369	chr2:85804608	-0.04807	N	chr2:85826721	NA	upstream	.	.	.
rs577454687	chr16:57055119	-0.18152	N	chr16:57061189	NA	intronic	.	NLRC5	ENSG00000140853
rs554294491	chr9:117676958	-0.25571	N	chr9:117696336	NA	intronic	.	TNFSF8	ENSG00000106952
rs587605043	chr1:150736172	-0.08929	N	chr1:150595537	NA	intronic	.	CTSS	ENSG00000163131
rs572898165	chr1:117356013	-0.34467	N	chr1:117544331	NA	intergenic	.	.	.
rs57525278	chr5:150465919	-0.09048	N	chr5:150567017	4	intronic	.	TNIP1	ENSG00000145901
rs564388395	chr19:7415234	-0.23892	N	chr19:7415064	NA	intergenic	.	.	.
rs117393249	chr4:40219817	-0.33844	N	N	4	UTR5	.	RHOH	ENSG00000168421
rs79989248	chr2:198056040	-0.14954	N	chr2:198544183	4	intronic	.	ANKRD44	ENSG00000065413
rs150609104	chr5:178157691	-0.23466	N	N	2b	UTR5	.	ZNF354A	ENSG00000169131
rs527553606	chr1:198571232	-0.34411	N	chr1:199000727	NA	intergenic	.	.	.
rs552559291	chr9:117686612	-0.21865	N	chr9:117696336	NA	intronic	.	TNFSF8	ENSG00000106952
rs564784509	chr11:117841995	-0.09855	N	chr11:118081270	NA	intergenic	.	.	.
rs537305015	chr17:43485122	-0.16311	N	chr17:43488792	NA	intronic	.	ARHGAP27	ENSG00000159314
rs75168726	chr17:8817763	-0.08208	N	chr17:8784361	5	intronic	.	PIK3R5	ENSG00000141506
rs78412528	chr20:57734912	-0.24119	Y	N	4	intergenic	.	.	.
rs78600170	chr2:137133417	-0.34295	N	chr2:136713108	4	intergenic	.	.	.
rs76615150	chr20:43659935	-0.31992	N	N	7	intronic	.	STK4	ENSG00000101109
rs10411799	chr19:6483662	-0.33802	N	chr19:6671369	6	intergenic	.	.	.
rs567096959	chr3:111386308	-0.09076	N	chr3:111840513	NA	intergenic	.	.	.
rs528657932	chr7:45020107	-0.28516	N	chr7:44811223	NA	intergenic	.	.	.
rs560484099	chr6:108077736	-0.2323	N	N	NA	intronic	.	SCML4	ENSG00000146285
rs368417585	chr6:31465932	-0.28946	N	N	4	UTR5	.	MICB	ENSG00000204516
rs188503189	chr6:108059135	-0.22738	N	N	5	intronic	.	SCML4	ENSG00000146285
rs527644576	chr6:29692131	0.05883	N	chr6:29596242	NA	exonic	synonymous	HLA-F	ENSG00000204642
rs571599945	chr11:60879445	0.09769	N	chr11:60830367	NA	intronic	.	CD5	ENSG00000110448
rs567610123	chr1:89725519	-0.2253	N	N	NA	UTR3	.	GBP5	ENSG00000154451
rs577238321	chr2:136899069	-0.34467	N	chr2:136713108	NA	intergenic	.	.	.
rs561390919	chr7:150375613	-0.25461	N	chr7:150278589	NA	intergenic	.	.	.
rs181403427	chr1:159037997	0.19041	N	chr1:159062436	4	intronic	.	AIM2	ENSG00000163568
rs567827077	chr17:78237317	-0.32603	N	chr17:77885258	NA	intronic	.	RNF213	ENSG00000173821
rs566066627	chr2:241505274	0.01492	N	chr2:241563739	NA	intergenic	.	.	.
rs190590940	chr17:8854301	-0.18152	N	chr17:8784361	7	intronic	.	PIK3R5	ENSG00000141506
rs7214091	chr17:16892841	-0.25883	N	chr17:16852187	4	intergenic	.	.	.
rs548856496	chr6:108139195	-0.26851	N	N	NA	intronic	.	SCML4	ENSG00000146285
rs532502396	chr9:100873341	-0.33049	N	N	NA	intronic	.	TRIM14	ENSG00000106785
rs11632623	chr15:89189009	-0.23023	N	N	3a	intronic	.	ISG20	ENSG00000172183
rs147174721	chr1:207098304	-0.17796	N	chr1:206968955	4	intergenic	.	.	.
rs555264095	chr16:30489689	-0.31649	N	chr16:30471109	NA	intronic	.	ITGAL	ENSG00000005844
rs34562867	chr19:36230767	-0.33667	N	N	4	exonic	nonsynonymous	IGFLR1	ENSG00000126246
rs557217584	chr14:91855794	-0.18322	N	N	NA	intronic	.	CCDC88C	ENSG00000015133
rs184973591	chr16:57031724	-0.04491	N	chr16:57061189	7	intergenic	.	NLRC5	ENSG00000140853
rs551410806	chr7:50442976	-0.10426	N	chr7:50313352	NA	intronic	.	IKZF1	ENSG00000185811
rs146913211	chr2:68994394	0.18424	N	chr2:68615546	2b	intronic	.	ARHGAP25	ENSG00000163219
rs575501249	chr4:109038199	-0.12065	N	N	NA	intronic	.	LEF1	ENSG00000138795
rs181049170	chr2:233943482	-0.10382	N	chr2:234115629	6	intronic	.	.	.
rs151009992	chr7:50369522	0.24403	N	chr7:50313352	4	intronic	.	IKZF1	ENSG00000185811
rs532530015	chr6:30475885	-0.29245	N	N	NA	intergenic	.	.	.
rs566191796	chr16:88772407	-0.00928	N	chr16:88518569	NA	intronic	.	RNF166	ENSG00000158717
rs538687288	chr17:33851494	-0.18152	N	chr17:33763678	NA	intergenic	.	.	.
rs542884167	chr14:91830495	0.2043	N	N	NA	intronic	.	CCDC88C	ENSG00000015133
rs565249731	chr10:6079144	-0.31638	N	chr10:6101129	NA	intronic	.	IL2RA	ENSG00000134460
rs540119930	chr7:104586220	0.1294	N	N	NA	intergenic	.	.	.
rs376599801	chr16:31045665	-0.05257	N	chr16:31015877	4	UTR5	.	STX4	ENSG00000103496
rs58593708	chr3:150889169	0.11287	N	chr3:151073355	4	intronic	.	MED12L	ENSG00000144893
rs142512404	chr5:35836585	-0.29175	N	chr5:35875134	5	intergenic	.	.	.
rs187703691	chr14:91872906	-0.18663	N	N	2b	intronic	.	CCDC88C	ENSG00000015133
rs549920872	chr16:85969924	0.03002	N	chr16:85938755	NA	intergenic	.	.	.
rs567062278	chr7:50439368	-0.20768	N	chr7:50313352	NA	intronic	.	IKZF1	ENSG00000185811
rs189950536	chr1:26640149	-0.20305	N	chr1:27100243	7	intronic	.	UBXN11	ENSG00000158062
rs147969069	chr2:137082299	-0.10581	N	chr2:136713108	5	intergenic	.	.	.
rs569696511	chr10:26737801	-0.17419	N	chr10:26741174	NA	intronic	.	APBB1IP	ENSG00000077420
rs10412764	chr19:18168867	-0.1476	N	chr19:18398030	4	downstream	.	.	.
rs562134044	chr15:89195769	-0.26269	N	N	NA	intronic	.	ISG20	ENSG00000172183
rs183281353	chr7:50472226	0.08672	N	chr7:50313352	4	UTR3	.	IKZF1	ENSG00000185811
rs4954565	chr2:136897825	-0.27894	N	chr2:136713108	7	intergenic	.	.	.
rs4954564	chr2:136895508	-0.12793	Y	chr2:136713108	5	intergenic	.	.	.
rs114944558	chr14:91784960	-0.18663	N	N	5	intronic	.	CCDC88C	ENSG00000015133
rs536567150	chr5:35861740	-0.19807	N	chr5:35875134	NA	intronic	.	IL7R	ENSG00000168685
rs552840147	chr16:4401065	-0.27097	N	chr16:4476089	NA	intronic	.	CORO7-PAM16	ENSG00000103426
rs572742896	chr16:88717418	-0.2163	N	chr16:88518569	NA	exonic	nonsynonymous	CYBA	ENSG00000051523
rs575707078	chr2:233954803	-0.05269	N	chr2:234115629	NA	intronic	.	.	.
rs527382879	chr13:30945897	0.27824	N	chr13:31079184	NA	ncRNA_intronic	.	.	.
rs190342675	chr22:50631596	-0.0418	N	chr22:50628937	4	intronic	.	TRABD	ENSG00000170638
rs531705730	chr2:182259883	-0.28653	N	chr2:182323665	NA	ncRNA_intronic	.	.	.
rs569090760	chr17:33788457	-0.20305	N	chr17:33763678	NA	intergenic	.	.	.
rs535648098	chr1:117048003	-0.12578	N	chr1:117544331	NA	intergenic	.	.	.
rs200775644	chr16:88761023	-0.26234	N	chr16:88518569	3a	intergenic	.	.	.
rs539866119	chr16:30493650	-0.23138	N	chr16:30471109	NA	intronic	.	ITGAL	ENSG00000005844
rs138160581	chr1:26874075	-0.1126	N	chr1:27100243	5	intronic	.	RPS6KA1	ENSG00000117676
rs544819499	chr17:6915743	-0.1727	N	chr17:7240391	NA	ncRNA_exonic	.	RNASEK	ENSG00000219200
rs534671411	chr7:50430045	-0.13365	N	chr7:50313352	NA	intronic	.	IKZF1	ENSG00000185811
rs535439967	chr10:6114407	-0.31618	N	chr10:6101129	NA	intergenic	.	.	.
rs112955976	chr17:8841423	-0.25461	N	chr17:8784361	6	intronic	.	PIK3R5	ENSG00000141506
rs569428637	chr20:57727394	-0.23524	N	N	NA	intergenic	.	.	.
rs190174124	chr9:117130984	-0.17393	N	N	6	intronic	.	AKNA	ENSG00000106948
rs113121268	chr3:111386782	0.26454	N	chr3:111840513	4	intergenic	.	.	.
rs558352269	chr11:118216392	-0.20585	N	chr11:118639653	NA	intronic	.	CD3G	ENSG00000160654
rs547381400	chr3:14466747	-0.21937	N	N	NA	intronic	.	SLC6A6	ENSG00000131389
rs918499	chr5:150465555	-0.04062	N	chr5:150567017	4	intronic	.	TNIP1	ENSG00000145901
rs541173190	chr17:33849756	-0.18152	N	chr17:33763678	NA	intergenic	.	.	.
rs560955408	chr16:57039788	-0.18645	N	chr16:57061189	NA	intergenic	.	NLRC5	ENSG00000140853
rs533916132	chr15:89182688	-0.33325	N	N	NA	exonic	nonsynonymous	ISG20	ENSG00000172183
rs11624095	chr14:21250880	-0.08963	Y	chr14:21431413	4	downstream	.	.	.
rs544570306	chr16:57067248	-0.18152	N	chr16:57061189	NA	intronic	.	NLRC5	ENSG00000140853
rs149147987	chr7:50431017	-0.13857	N	chr7:50313352	5	intronic	.	IKZF1	ENSG00000185811
rs577428949	chr16:4397375	-0.17543	N	chr16:4476089	NA	intronic	.	CORO7-PAM16	ENSG00000103426
rs190827736	chr2:231466693	-0.26045	N	chr2:231161026	3a	intergenic	.	.	.
rs575137640	chr1:26641319	-0.07422	N	chr1:27100243	NA	intronic	.	UBXN11	ENSG00000158062
rs150234116	chr7:38351096	-0.24756	N	N	3a	intergenic	.	.	.
rs548942869	chr20:56192439	-0.07422	N	N	NA	intronic	.	ZBP1	ENSG00000124256
rs552205276	chr6:42895709	-0.15538	N	chr6:42510602	NA	intergenic	.	.	.
rs555949119	chr16:88766741	-0.19825	N	chr16:88518569	NA	intronic	.	RNF166	ENSG00000158717
rs571375436	chr14:102188775	-0.10866	N	N	NA	intergenic	.	.	.
rs548942867	chr14:102198690	-0.18379	N	N	NA	ncRNA_exonic	.	.	.
rs537767456	chr5:131802325	0.43115	N	chr5:131705458	NA	ncRNA_intronic	.	.	.
rs142376160	chr16:11670794	-0.2868	N	chr16:11817466	4	intronic	.	LITAF	ENSG00000189067
rs371966769	chr15:45015154	-0.12578	N	N	7	intergenic	.	.	.
rs188106856	chr11:117841353	0.31196	N	chr11:118081270	3a	intergenic	.	.	.
rs147774543	chr5:171493959	-0.16212	N	chr5:171931939	4	intronic	.	STK10	ENSG00000072786
rs548212261	chr18:2665550	-0.31205	N	N	NA	intronic	.	SMCHD1	ENSG00000101596
rs531968747	chr16:57068631	-0.05762	N	chr16:57061189	NA	intronic	.	NLRC5	ENSG00000140853
rs142327441	chr22:36057027	-0.33249	N	chr22:36545826	2b	UTR3	.	APOL6	ENSG00000221963
rs534226177	chr11:118187650	-0.11099	N	chr11:118639653	NA	downstream	.	.	.
rs148384145	chr20:57729396	-0.26484	N	N	5	intergenic	.	.	.
rs566746926	chr16:88717211	0.03951	N	chr16:88518569	NA	intronic	.	CYBA	ENSG00000051523
rs114989590	chr5:76146879	-0.09855	N	chr5:76058509	2b	intronic	.	S100Z	ENSG00000171643
rs547063754	chr11:58984799	-0.24089	N	N	NA	intergenic	.	.	.
rs534951639	chr17:74492971	-0.34304	N	chr17:74710128	NA	intronic	.	RHBDF2	ENSG00000129667
rs76106112	chr5:118689930	-0.20759	N	chr5:118729327	4	intronic	.	TNFAIP8	ENSG00000145779
rs575329786	chr2:136997427	-0.1795	N	chr2:136713108	NA	intergenic	.	.	.
rs531705190	chr17:8799140	-0.25434	N	chr17:8784361	NA	intronic	.	PIK3R5	ENSG00000141506
rs539967596	chr5:156676068	-0.12858	N	chr5:156442784	NA	intronic	.	ITK	ENSG00000113263
rs567313956	chr10:11239608	-0.32597	N	N	NA	intronic	.	CELF2	ENSG00000048740
rs562403452	chr14:91852389	-0.23801	N	N	NA	intronic	.	CCDC88C	ENSG00000015133
rs538157304	chr22:37683694	-0.33998	N	chr22:37258986	NA	intronic	.	CYTH4	ENSG00000100055
rs550525725	chr1:111213850	-0.22902	N	chr1:111348029	NA	intergenic	.	.	.
rs565524538	chr7:104581720	-0.07184	N	N	NA	intergenic	.	.	.
rs113126635	chr16:57103532	0.13829	N	chr16:57061189	4	intronic	.	NLRC5	ENSG00000140853
rs565630656	chr20:57752949	-0.25741	N	N	NA	intergenic	.	.	.
rs4682159	chr3:114028149	-0.08796	N	N	4	UTR3	.	TIGIT	ENSG00000181847
rs566898396	chr1:89754494	-0.25461	N	N	NA	downstream	.	.	.
rs2229232	chr5:35876449	-0.19807	N	chr5:35875134	7	exonic	nonsynonymous	IL7R	ENSG00000168685
rs183236743	chr9:117660523	-0.24963	N	chr9:117696336	7	intronic	.	.	.
rs529144652	chr2:68999549	-0.1208	N	chr2:68615546	NA	intronic	.	ARHGAP25	ENSG00000163219
rs538783614	chr22:23152705	-0.14047	N	N	NA	intergenic	.	.	.
rs554645572	chr17:76124043	-0.28168	N	chr17:76257892	NA	intronic	.	TMC6	ENSG00000141524
rs561477827	chr2:233948883	-0.05269	N	chr2:234115629	NA	intronic	.	.	.
rs562516583	chr1:31225353	-0.19674	N	chr1:31231680	NA	intronic	.	LAPTM5	ENSG00000162511
rs540395293	chr5:156982449	-0.11507	N	chr5:156655015	NA	intronic	.	ADAM19	ENSG00000135074
rs530395718	chr6:32921324	-0.13162	N	N	NA	upstream	.	.	.
rs548678849	chr2:25502294	-0.30008	N	chr2:25488819	NA	intronic	.	DNMT3A	ENSG00000119772
rs569577827	chr3:45986474	-0.33487	N	chr3:46418689	NA	intronic	.	FYCO1	ENSG00000163820
rs530054329	chr1:45187391	-0.24385	N	N	NA	intronic	.	C1orf228	ENSG00000198520
rs551498435	chr2:7871872	-0.29175	N	chr2:7728766	NA	intergenic	.	.	.
rs79124041	chr16:50701957	-0.31143	N	chr16:50663477	7	UTR3	.	SNX20	ENSG00000167208
rs1228036	chr11:48028722	-0.30743	N	chr11:47888036	4	intronic	.	PTPRJ	ENSG00000149177
rs7790567	chr7:138776500	-0.23801	N	chr7:138735512	3a	intronic	.	ZC3HAV1	ENSG00000105939
rs1228034	chr11:48030640	0.09292	N	chr11:47888036	2b	intronic	.	PTPRJ	ENSG00000149177
rs1228035	chr11:48028813	-0.30743	N	chr11:47888036	7	intronic	.	PTPRJ	ENSG00000149177
rs182665404	chr16:57067777	-0.18152	N	chr16:57061189	5	intronic	.	NLRC5	ENSG00000140853
rs1228033	chr11:48032521	-0.14233	N	chr11:47888036	5	intronic	.	PTPRJ	ENSG00000149177
rs181438636	chr14:91815905	-0.10046	N	N	3a	intronic	.	CCDC88C	ENSG00000015133
rs541948291	chr11:73685343	-0.18663	N	N	NA	downstream	.	.	.
rs530350906	chr11:48030504	0.01297	N	chr11:47888036	NA	intronic	.	PTPRJ	ENSG00000149177
rs557060906	chr4:8203102	-0.16665	N	N	NA	intronic	.	SH3TC1	ENSG00000125089
rs78679544	chr2:68951461	-0.27894	N	chr2:68615546	6	intergenic	.	.	.
rs1228038	chr11:48024996	-0.30743	N	chr11:47888036	5	intronic	.	PTPRJ	ENSG00000149177
rs1228039	chr11:48024976	-0.30743	N	chr11:47888036	5	intronic	.	PTPRJ	ENSG00000149177
rs564200218	chr9:117688665	-0.27022	N	chr9:117696336	NA	intronic	.	TNFSF8	ENSG00000106952
rs148394244	chr1:207098840	-0.2065	N	chr1:206968955	4	intergenic	.	.	.
rs137992853	chr2:231090038	0.14607	N	chr2:231161026	4	intronic	.	SP110	ENSG00000135899
rs577973774	chr4:40229025	0.02123	N	N	NA	intronic	.	RHOH	ENSG00000168421
rs35971362	chr5:169722922	-0.15818	N	chr5:169691627	5	intronic	.	LCP2	ENSG00000043462
rs546696172	chr12:32082030	-0.1054	N	chr12:32138924	NA	intergenic	.	.	.
rs530164142	chr1:117294361	-0.22738	N	chr1:117544331	NA	intergenic	.	.	.
rs377236213	chr19:48833405	-0.21187	N	chr19:49127490	4	intronic	.	EMP3	ENSG00000142227
rs545600101	chr7:50460349	-0.17829	N	chr7:50313352	NA	intronic	.	IKZF1	ENSG00000185811
rs10469748	chr2:197026022	-0.17829	N	chr2:196974333	5	intronic	.	STK17B	ENSG00000081320
rs191736426	chr1:167469139	0.15861	N	chr1:167600842	2b	intronic	.	CD247	ENSG00000198821
rs555525318	chr1:182758860	-0.08088	N	chr1:183144723	NA	UTR5	.	.	.
rs191265451	chr2:98346480	-0.25741	N	chr2:98271575	7	intronic	.	ZAP70	ENSG00000115085
rs149144674	chr2:197046633	-0.20305	N	chr2:196974333	6	intergenic	.	.	.
rs150932874	chr16:57048025	0.08289	N	chr16:57061189	4	intergenic	.	NLRC5	ENSG00000140853
rs542017290	chr6:31236328	-0.29238	N	N	NA	downstream	.	.	.
rs568687332	chr17:29137286	-0.19982	N	N	NA	intronic	.	CRLF3	ENSG00000176390
rs561030910	chr2:202048632	-0.12815	N	chr2:202112471	NA	intronic	.	CASP10	ENSG00000003400
rs569584773	chr2:204797742	-0.20585	N	chr2:204584456	NA	intergenic	.	.	.
rs568446334	chr20:57696339	-0.31326	N	N	NA	intergenic	.	.	.
rs535880560	chr3:108561598	-0.16155	N	N	NA	intronic	.	TRAT1	ENSG00000163519
rs572518444	chr3:183234916	-0.10426	N	chr3:183730295	NA	intronic	.	KLHL6	ENSG00000172578
rs541254129	chr2:197023318	-0.17829	N	chr2:196974333	NA	intronic	.	STK17B	ENSG00000081320
rs570253098	chr16:50305978	-0.05269	N	chr16:50160737	NA	intronic	.	ADCY7	ENSG00000121281
rs540955008	chr1:27936086	-0.27761	N	chr1:28216736	NA	intergenic	.	.	.
rs193029112	chr9:117137070	-0.12387	N	N	5	intronic	.	AKNA	ENSG00000106948
rs11626259	chr14:91790538	0.25514	N	N	3a	intronic	.	CCDC88C	ENSG00000015133
rs146799535	chr15:89194202	-0.26269	N	N	7	UTR5	.	ISG20	ENSG00000172183
rs544697948	chr1:25290909	-0.3166	N	chr1:25291010	NA	intronic	.	RUNX3	ENSG00000020633
rs541789449	chr2:69017189	-0.1208	N	chr2:68615546	NA	intronic	.	ARHGAP25	ENSG00000163219
rs571228778	chr16:50710763	-0.13687	N	chr16:50663477	NA	intronic	.	SNX20	ENSG00000167208
rs531286621	chr11:5707166	-0.3127	N	N	NA	upstream	.	.	.
rs569164315	chr17:47293577	0.03468	N	chr17:47488823	NA	intronic	.	ABI3	ENSG00000108798
rs117760632	chr9:117665709	-0.24963	N	chr9:117696336	5	UTR3	.	TNFSF8	ENSG00000106952
rs574910014	chr5:150438668	-0.18234	N	chr5:150567017	NA	intronic	.	TNIP1	ENSG00000145901
rs576791407	chr4:2788083	-0.26174	N	chr4:3148276	NA	intergenic	.	.	.
rs188076252	chr1:117356150	-0.34467	N	chr1:117544331	7	intergenic	.	.	.
rs547985905	chr15:45014638	-0.12578	N	N	NA	intergenic	.	.	.
rs557021928	chr1:89750999	-0.25461	N	N	NA	intergenic	.	.	.
rs72811460	chr16:88761957	-0.132	N	chr16:88518569	5	downstream	.	.	.
rs560695038	chr5:156655345	-0.25741	N	chr5:156442784	NA	exonic	synonymous	ITK	ENSG00000113263
rs150624957	chr2:202053443	-0.25571	N	chr2:202112471	5	intronic	.	CASP10	ENSG00000003400
rs188601940	chr6:43351640	-0.2911	N	chr6:43693094	2b	intergenic	.	.	.
rs562336627	chr11:48055374	-0.18027	N	chr11:47888036	NA	intronic	.	PTPRJ	ENSG00000149177
rs527694578	chr2:202102273	-0.25741	N	chr2:202112471	NA	intronic	.	CASP8	ENSG00000064012
rs188643693	chr6:31555017	-0.33154	N	N	4	UTR5	.	LST1	ENSG00000204482
rs139323038	chr4:48107637	-0.25741	N	N	7	intronic	.	TXK	ENSG00000074966
rs140620433	chr5:156637834	-0.225	N	chr5:156442784	4	intronic	.	ITK	ENSG00000113263
rs564027195	chr2:233981723	-0.22573	N	chr2:234115629	NA	intronic	.	.	.
rs145624020	chr9:71161830	-0.20136	N	N	4	upstream	.	.	.
rs568817051	chr1:26857955	-0.31035	N	chr1:27100243	NA	intronic	.	RPS6KA1	ENSG00000117676
rs183067375	chr3:32991988	-0.34467	N	chr3:33087395	7	intergenic	.	.	.
rs535787416	chr11:104970676	0.04087	N	N	NA	intronic	.	CARD17	ENSG00000255221
rs140360862	chr5:176859284	-0.32937	N	chr5:176792491	3a	exonic	synonymous	GRK6	ENSG00000198055
rs16900923	chr6:159088820	-0.25815	N	chr6:159469512	4	intronic	.	SYTL3	ENSG00000164674
rs575733463	chr17:27279564	0.02692	N	chr17:27653016	NA	intergenic	.	.	.
rs567017328	chr1:111761784	-0.2831	N	chr1:111348029	NA	intergenic	.	.	.
rs571461685	chr7:106502800	-0.25461	N	chr7:106372219	NA	intergenic	.	.	.
rs143449100	chr17:76140239	-0.33024	N	chr17:76257892	3a	intergenic	.	.	.
rs115969746	chr8:82012811	-0.28272	N	N	4	intronic	.	PAG1	ENSG00000076641
rs553122422	chr3:32993907	-0.32314	N	chr3:33087395	NA	intronic	.	CCR4	ENSG00000183813
rs111767162	chr3:113940682	-0.09179	N	N	4	intergenic	.	.	.
rs113959481	chr8:11416383	0.06632	N	chr8:11836514	4	intronic	.	BLK	ENSG00000136573
rs139150068	chr3:122295091	-0.24686	N	chr3:122013354	4	intergenic	.	.	.
rs181387532	chr2:198166722	-0.24201	N	chr2:198544183	5	ncRNA_intronic	.	ANKRD44	ENSG00000065413
rs542810947	chr17:74486070	-0.08417	N	chr17:74710128	NA	intronic	.	RHBDF2	ENSG00000129667
rs547212684	chr10:135090129	-0.29817	N	N	NA	intronic	.	ADAM8	ENSG00000151651
rs140137665	chr22:37879241	-0.28339	N	chr22:37531436	5	intronic	.	MFNG	ENSG00000100060
rs575044815	chr10:135089493	-0.14489	N	N	NA	intronic	.	ADAM8	ENSG00000151651
rs539181984	chr3:113937918	-0.3056	N	N	NA	intergenic	.	.	.
rs187928218	chr1:182758748	-0.21647	N	chr1:183144723	4	UTR5	.	.	.
rs532546316	chr2:136891209	-0.19371	N	chr2:136713108	NA	intergenic	.	.	.
rs2763183	chr9:117131297	-0.17393	N	N	5	intronic	.	AKNA	ENSG00000106948
rs540821063	chr16:57071046	-0.04491	N	chr16:57061189	NA	intronic	.	NLRC5	ENSG00000140853
rs2763187	chr9:117140132	-0.33902	N	N	5	intronic	.	AKNA	ENSG00000106948
rs575682927	chr11:74886415	-0.24185	N	N	NA	intronic	.	SLCO2B1	ENSG00000137491
rs2763185	chr9:117131081	-0.17393	N	N	5	intronic	.	AKNA	ENSG00000106948
rs2763184	chr9:117131235	-0.17393	N	N	5	intronic	.	AKNA	ENSG00000106948
rs113426857	chr2:68974727	-0.1191	N	chr2:68615546	7	intronic	.	ARHGAP25	ENSG00000163219
rs2763189	chr9:117142167	-0.18171	N	N	7	intronic	.	AKNA	ENSG00000106948
rs2763188	chr9:117141480	-0.18171	N	N	5	intronic	.	AKNA	ENSG00000106948
rs113426852	chr19:6789942	-0.26247	N	chr19:6671369	7	intronic	.	VAV1	ENSG00000141968
rs530545666	chr22:40332811	0.07921	N	chr22:39840130	NA	intronic	.	GRAP2	ENSG00000100351
rs552098284	chr3:183232448	-0.23309	N	chr3:183730295	NA	intronic	.	KLHL6	ENSG00000172578
rs74095031	chr12:57026093	-0.16866	N	chr12:57493727	4	intronic	.	BAZ2A	ENSG00000076108
rs140523605	chr17:33847021	-0.18152	N	chr17:33763678	5	intergenic	.	.	.
rs549343537	chr18:2641628	0.2572	N	N	NA	intergenic	.	.	.
rs201015590	chr2:98349659	-0.27902	N	chr2:98271575	5	exonic	synonymous	ZAP70	ENSG00000115085
rs568220313	chr11:104905413	-0.09824	N	N	NA	intronic	.	CASP1	ENSG00000137752
rs568220311	chr5:169708589	-0.12858	N	chr5:169691627	NA	intronic	.	LCP2	ENSG00000043462
rs554456022	chr17:47294959	-0.05269	N	chr17:47488823	NA	intronic	.	ABI3	ENSG00000108798
rs143330361	chr7:99097265	-0.32129	N	chr7:99036920	4	exonic	nonsynonymous	ZNF394	ENSG00000160908
rs181012370	chr6:106429147	-0.33268	N	chr6:106727215	4	intergenic	.	.	.
rs138697754	chr21:43834271	-0.23524	N	chr21:43850713	5	intronic	.	UBASH3A	ENSG00000160185
rs6932805	chr6:130581678	-0.19618	N	chr6:130374461	4	intronic	.	SAMD3	ENSG00000164483
rs935886	chr15:45013398	-0.12578	N	N	1f	intergenic	.	.	.
rs541601288	chr2:204806084	-0.32314	N	chr2:204584456	NA	intronic	.	ICOS	ENSG00000163600
rs935885	chr15:45011015	-0.18171	N	N	4	downstream	.	B2M	ENSG00000166710
rs114585374	chr6:108109986	-0.22738	N	N	7	intronic	.	SCML4	ENSG00000146285
rs76929108	chr13:30951336	-0.1806	N	chr13:31079184	3a	intergenic	.	.	.
rs182427138	chr8:126942274	-0.25741	N	chr8:126474356	5	ncRNA_intronic	.	.	.
rs535925717	chr14:102180213	-0.29175	N	N	NA	intergenic	.	.	.
rs146352712	chr17:76768244	0.0514	N	N	4	intronic	.	CYTH1	ENSG00000108669
rs74051870	chr11:4414103	-0.1449	N	N	5	intronic	.	TRIM21	ENSG00000132109
rs565336961	chr6:137554867	-0.29851	N	chr6:137082948	NA	intergenic	.	.	.
rs4945787	chr6:108050222	-0.21865	N	N	5	intronic	.	SCML4	ENSG00000146285
rs550795026	chr16:10972818	-0.11448	N	chr16:11348706	NA	intronic	.	CIITA	ENSG00000179583
rs4945789	chr6:108109719	-0.22738	N	N	7	intronic	.	SCML4	ENSG00000146285
rs4945788	chr6:108057281	-0.22738	N	N	5	intronic	.	SCML4	ENSG00000146285
rs532494924	chr7:50307373	0.03581	N	chr7:50313352	NA	intergenic	.	.	.
rs575567358	chr20:56205428	-0.07422	N	N	NA	intergenic	.	.	.
rs561944835	chr22:44578654	0.34789	N	chr22:44330031	NA	intronic	.	PARVG	ENSG00000138964
rs534794097	chr9:136006541	-0.18929	N	chr9:136481205	NA	UTR5	.	RALGDS	ENSG00000160271
rs537101292	chr12:105089508	-0.21389	N	N	NA	intronic	.	CHST11	ENSG00000171310
rs572451351	chr7:138757856	-0.30712	N	chr7:138735512	NA	intronic	.	ZC3HAV1	ENSG00000105939
rs148148833	chr16:3128967	-0.34467	N	chr16:3521071	5	intergenic	.	.	.
rs542615019	chr9:117668903	-0.25741	N	chr9:117696336	NA	intronic	.	TNFSF8	ENSG00000106952
rs143375733	chr15:44961653	-0.20305	N	N	6	intronic	.	PATL2	ENSG00000229474
rs143743221	chr1:2492541	-0.33049	N	chr1:2487663	4	intronic	.	TNFRSF14	ENSG00000157873
rs1991515	chr16:57034645	0.18236	N	chr16:57061189	2b	intergenic	.	NLRC5	ENSG00000140853
rs3936523	chr17:76731319	0.00805	Y	chr17:76257892	4	intronic	.	CYTH1	ENSG00000108669
rs575636803	chr11:2320717	-0.34016	N	chr11:2320013	NA	exonic	nonsynonymous	C11orf21	ENSG00000110665
rs568032982	chr11:60795879	0.10904	N	chr11:60830367	NA	intergenic	.	.	.
rs531915518	chr21:43860142	0.09674	N	chr21:43850713	NA	intronic	.	UBASH3A	ENSG00000160185
rs57197373	chr11:5707284	-0.30491	N	N	5	upstream	.	.	.
rs529222917	chr9:117673143	-0.25456	N	chr9:117696336	NA	intronic	.	TNFSF8	ENSG00000106952
rs147119764	chr21:43845733	-0.06578	N	chr21:43850713	4	intronic	.	UBASH3A	ENSG00000160185
rs563503588	chr2:197996344	-0.01277	N	N	NA	intronic	.	ANKRD44	ENSG00000065413
rs529943853	chr19:42396887	-0.33487	N	chr19:42767593	NA	exonic	nonsynonymous	ARHGEF1	ENSG00000076928
rs547520085	chr11:118766736	-0.2838	N	chr11:118747576	NA	UTR3	.	BCL9L	ENSG00000186174
rs113528935	chr16:3118918	-0.23744	N	chr16:3521071	4	intronic	.	IL32	ENSG00000008517
rs576125310	chr4:100743353	-0.19921	N	N	NA	intronic	.	DAPP1	ENSG00000070190
rs563063207	chr15:40390979	-0.30667	N	N	NA	intronic	.	BMF	ENSG00000104081
rs531019400	chr17:76112956	-0.23801	N	chr17:76257892	NA	intronic	.	TMC6	ENSG00000141524
rs538777322	chr5:169726140	-0.22936	N	chr5:169691627	NA	intergenic	.	.	.
rs12104228	chr19:42398450	-0.33487	N	chr19:42767593	5	intronic	.	ARHGEF1	ENSG00000076928
rs4736619	chr8:134065794	-0.27646	N	chr8:134103953	5	intronic	.	SLA	ENSG00000155926
rs181601812	chr16:57578078	-0.08159	N	chr16:57444002	4	intronic	.	GPR114	ENSG00000159618
rs372677011	chr14:102189542	-0.27894	N	N	4	intergenic	.	.	.
rs58993338	chr2:69033875	0.00283	N	chr2:68615546	4	intronic	.	ARHGAP25	ENSG00000163219
rs185019264	chr1:26638027	-0.26007	N	chr1:27100243	6	intronic	.	UBXN11	ENSG00000158062
rs574197501	chr2:231093634	-0.29881	N	chr2:231161026	NA	intronic	.	SP140	ENSG00000079263
rs181879566	chr11:60761879	-0.20585	N	chr11:60830367	7	intronic	.	CD6	ENSG00000013725
rs563456916	chr2:69006456	-0.29949	N	chr2:68615546	NA	intronic	.	ARHGAP25	ENSG00000163219
rs535743434	chr7:138781468	-0.23309	N	chr7:138735512	NA	intronic	.	ZC3HAV1	ENSG00000105939
rs145670413	chr21:46341039	-0.20166	N	N	2b	ncRNA_exonic	.	ITGB2	ENSG00000160255
rs74468337	chr22:23208221	-0.12591	N	N	4	intergenic	.	.	.
rs568023452	chr1:111766003	-0.25461	N	chr1:111348029	NA	intergenic	.	.	.
rs140669636	chr1:160510575	-0.03367	N	N	4	downstream	.	.	.
rs535991646	chr2:68949031	0.38558	N	chr2:68615546	NA	intergenic	.	.	.
rs192247682	chr1:160528642	-0.1491	N	N	3a	intronic	.	CD84	ENSG00000066294
rs143781570	chr17:37914365	0.11703	N	chr17:38157841	3a	UTR3	.	.	.
rs564073681	chr2:202060961	-0.25741	N	chr2:202112471	NA	intronic	.	CASP10	ENSG00000003400
rs574226236	chr20:47376976	-0.33513	N	chr20:47384301	NA	intronic	.	PREX1	ENSG00000124126
rs27988	chr5:156680685	-0.08904	N	chr5:156442784	2b	UTR3	.	ITK	ENSG00000113263
rs201153425	chr19:19752767	-0.24997	N	chr19:19786099	5	intronic	.	GMIP	ENSG00000089639
rs532298581	chr11:65419071	-0.30365	N	chr11:65705432	NA	downstream	.	.	.
rs375756662	chr2:197043344	-0.19527	N	chr2:196974333	5	intergenic	.	.	.
rs137889634	chr16:10965307	-0.12046	N	chr16:11348706	4	intergenic	.	.	.
rs564797151	chr6:108127695	-0.21865	N	N	NA	intronic	.	SCML4	ENSG00000146285
rs571515806	chr19:48762132	-0.11644	N	chr19:49127490	NA	downstream	.	.	.
rs552273209	chr6:167533114	-0.24678	N	chr6:167511766	NA	intronic	.	CCR6	ENSG00000112486
rs199502190	chr16:57060873	-0.05269	N	chr16:57061189	4	exonic	nonsynonymous	NLRC5	ENSG00000140853
rs564931424	chr5:169717974	-0.12858	N	chr5:169691627	NA	intronic	.	LCP2	ENSG00000043462
rs149164456	chr1:28195613	-0.23741	N	chr1:28216736	4	intergenic	.	.	.
rs2073140	chr6:159461282	-0.23028	N	chr6:159469512	5	intronic	.	TAGAP	ENSG00000164691
rs532981413	chr1:160538968	-0.23244	N	N	NA	intronic	.	CD84	ENSG00000066294
rs559058218	chr7:50342376	-0.13321	N	chr7:50313352	NA	intergenic	.	.	.
rs12195429	chr6:2940825	0.02486	N	N	2b	intergenic	.	.	.
rs150036588	chr1:160539701	-0.29881	N	N	5	intronic	.	CD84	ENSG00000066294
rs532518325	chr2:69052619	-0.13853	N	chr2:68615546	NA	intronic	.	ARHGAP25	ENSG00000163219
rs562049391	chr7:50412495	-0.23309	N	chr7:50313352	NA	intronic	.	IKZF1	ENSG00000185811
rs547438251	chr7:50441446	-0.26247	N	chr7:50313352	NA	intronic	.	IKZF1	ENSG00000185811
rs185597822	chr6:36974333	0.28236	N	chr6:36648816	4	intronic	.	FGD2	ENSG00000146192
rs568659598	chr22:50981229	-0.29312	N	chr22:50628937	NA	intergenic	.	.	.
rs115118972	chr12:105035734	-0.22374	N	N	4	intronic	.	CHST11	ENSG00000171310
rs186106576	chr15:40598183	-0.1208	N	N	6	intronic	.	PLCB2	ENSG00000137841
rs73534222	chr16:30470130	-0.15227	N	chr16:30471109	4	intergenic	.	.	.
rs76595142	chr6:36972432	-0.21377	N	chr6:36648816	3a	upstream	.	.	.
rs541655549	chr11:118205996	-0.20585	N	chr11:118639653	NA	intergenic	.	.	.
rs151246650	chr14:88479341	-0.23309	N	chr14:88472595	7	UTR3	.	.	.
rs150499783	chr7:50426148	-0.13365	N	chr7:50313352	5	intronic	.	IKZF1	ENSG00000185811
rs139024478	chr16:50310381	-0.16031	N	chr16:50160737	5	intronic	.	ADCY7	ENSG00000121281
rs139060991	chr15:89199873	-0.18645	N	N	6	downstream	.	.	.
rs533050991	chr17:8838295	-0.12578	N	chr17:8784361	NA	intronic	.	PIK3R5	ENSG00000141506
rs202124074	chr17:76134839	-0.05269	N	chr17:76257892	2b	intronic	.	TMC8	ENSG00000167895
rs189810777	chr1:159046847	-0.04635	N	chr1:159062436	4	upstream	.	.	.
rs370839092	chr20:43668169	-0.22155	N	N	4	intronic	.	STK4	ENSG00000101109
rs569687097	chr7:50342861	-0.13321	N	chr7:50313352	NA	upstream	.	.	.
rs8060938	chr16:27324881	-0.2204	N	chr16:27356398	2b	upstream	.	.	.
rs184420157	chr8:130900276	-0.19825	N	chr8:130572110	3a	intronic	.	FAM49B	ENSG00000153310
rs547238486	chr2:204815592	-0.25741	N	chr2:204584456	NA	intronic	.	ICOS	ENSG00000163600
rs528126101	chr16:88768169	-0.20861	N	chr16:88518569	NA	intronic	.	RNF166	ENSG00000158717
rs148456472	chr16:89391019	-0.32248	N	chr16:89641624	4	UTR3	.	ANKRD11	ENSG00000167522
rs528663644	chr6:106593234	-0.313	N	chr6:106727215	NA	intergenic	.	.	.
rs185782253	chr9:134144351	-0.32274	N	N	4	intronic	.	FAM78A	ENSG00000126882
rs538598153	chr5:1495479	-0.30992	N	chr5:1313242	NA	intronic	.	LPCAT1	ENSG00000153395
rs565333448	chr3:45993454	-0.33979	N	chr3:46418689	NA	intronic	.	FYCO1	ENSG00000163820
rs569323340	chr20:57761107	-0.23524	N	N	NA	intergenic	.	.	.
rs9965401	chr18:2658812	-0.29609	N	N	6	intronic	.	SMCHD1	ENSG00000101596
rs530134914	chr2:233983027	-0.22573	N	chr2:234115629	NA	intronic	.	.	.
rs191613671	chr4:100772384	0.04373	N	N	2a	intronic	.	DAPP1	ENSG00000070190
rs145246292	chr8:126940610	-0.25741	N	chr8:126474356	7	ncRNA_intronic	.	.	.
rs190216186	chr9:140172603	-0.29582	N	chr9:139934107	4	intronic	.	TOR4A	ENSG00000198113
rs149840437	chr20:57744463	-0.32314	N	N	6	intergenic	.	.	.
rs192474421	chr14:88471035	-0.25461	N	chr14:88472595	5	upstream	.	.	.
rs743047	chr17:76116017	-0.23309	N	chr17:76257892	6	intronic	.	TMC6	ENSG00000141524
rs139084697	chr1:114355940	-0.28339	N	chr1:114377568	4	ncRNA_intronic	.	.	.
rs563468833	chr6:42016446	-0.34509	N	chr6:42037348	NA	UTR5	.	CCND3	ENSG00000112576
rs75394104	chr17:33835199	-0.19432	N	chr17:33763678	6	intergenic	.	.	.
rs565692854	chr22:40348311	-0.23309	N	chr22:40317126	NA	intronic	.	GRAP2	ENSG00000100351
rs560104603	chr19:48753975	-0.20262	N	chr19:49127490	NA	intronic	.	CARD8	ENSG00000105483
rs115523759	chr2:231467370	-0.07702	N	chr2:231161026	4	intergenic	.	.	.
rs113018039	chr3:183259368	-0.05269	N	chr3:183730295	4	intronic	.	KLHL6	ENSG00000172578
rs548129519	chr22:44578914	0.08716	N	chr22:44330031	NA	intronic	.	PARVG	ENSG00000138964
rs535691848	chr5:150456384	-0.28809	N	chr5:150567017	NA	intronic	.	TNIP1	ENSG00000145901
rs370317256	chr5:131772859	-0.29174	N	chr5:131705458	5	ncRNA_intronic	.	.	.
rs566296165	chr19:6793100	-0.26247	N	chr19:6671369	NA	intronic	.	VAV1	ENSG00000141968
rs533991180	chr2:202129251	-0.12858	N	chr2:202112471	NA	intronic	.	CASP8	ENSG00000064012
rs530780350	chr13:30949597	-0.3084	N	chr13:31079184	NA	intergenic	.	.	.
rs201411625	chr22:37705215	-0.22107	N	chr22:37258986	5	intronic	.	CYTH4	ENSG00000100055
rs561024813	chr19:15575652	-0.02014	N	N	NA	upstream	.	.	.
rs555237570	chr13:43566713	-0.21118	N	N	NA	upstream	.	.	.
rs17382303	chr2:136893225	0.07071	Y	chr2:136713108	5	intergenic	.	.	.
rs527719716	chr1:198619224	-0.08808	N	chr1:199000727	NA	intronic	.	PTPRC	ENSG00000081237
rs117098921	chr6:106539940	-0.28701	N	chr6:106727215	5	intronic	.	PRDM1	ENSG00000057657
rs556850433	chr2:68999806	-0.24963	N	chr2:68615546	NA	intronic	.	ARHGAP25	ENSG00000163219
rs139680377	chr9:100866444	-0.33049	N	N	5	intronic	.	TRIM14	ENSG00000106785
rs13383947	chr2:198152794	-0.3151	N	chr2:198544183	5	ncRNA_intronic	.	ANKRD44	ENSG00000065413
rs562009550	chr2:98357796	-0.25456	N	chr2:98271575	NA	intergenic	.	.	.
rs535252987	chr17:33847722	-0.18152	N	chr17:33763678	NA	intergenic	.	.	.
rs144806213	chr19:6796256	-0.26247	N	chr19:6671369	7	intronic	.	VAV1	ENSG00000141968
rs535685653	chr17:76136371	0.39016	N	chr17:76257892	NA	intronic	.	TMC8	ENSG00000167895
rs570785867	chr11:60746148	-0.17218	N	chr11:60830367	NA	intronic	.	CD6	ENSG00000013725
rs564877408	chr6:108046346	-0.24018	N	N	NA	intronic	.	SCML4	ENSG00000146285
rs563221156	chr8:82046075	-0.34467	N	N	NA	intergenic	.	.	.
rs551821717	chr9:117669039	-0.25741	N	chr9:117696336	NA	intronic	.	TNFSF8	ENSG00000106952
rs550724381	chr6:167504981	-0.03055	N	chr6:167511766	NA	intergenic	.	.	.
rs147461515	chr2:192503743	-0.21898	N	chr2:192522423	5	intergenic	.	.	.
rs559402652	chr5:49985814	-0.2868	N	chr5:49958363	NA	intronic	.	PARP8	ENSG00000151883
rs553249634	chr2:202101540	-0.11798	N	chr2:202112471	NA	intronic	.	CASP8	ENSG00000064012
rs371394003	chr1:200845956	-0.25741	N	N	5	intergenic	.	.	.
rs181707584	chr22:37704747	-0.22145	N	chr22:37258986	4	intronic	.	CYTH4	ENSG00000100055
rs139501803	chr7:38389489	-0.04121	N	N	2b	ncRNA_intronic	.	.	.
rs538177989	chr22:23271221	-0.21329	N	N	NA	intergenic	.	.	.
rs532351739	chr2:158301309	-0.2483	N	chr2:158520905	NA	upstream	.	.	.
rs548252537	chr2:197026024	-0.17829	N	chr2:196974333	NA	intronic	.	STK17B	ENSG00000081320
rs180934636	chr1:207097063	-0.23892	N	chr1:206968955	4	intergenic	.	.	.
rs147984539	chr1:167406305	-0.25741	N	chr1:167600842	7	intronic	.	CD247	ENSG00000198821
rs563286789	chr11:67806622	-0.00928	N	N	NA	intronic	.	TCIRG1	ENSG00000110719
rs577116577	chr11:60895649	-0.19653	N	chr11:60830367	NA	downstream	.	.	.
rs565004175	chr19:6478605	-0.0655	N	chr19:6671369	NA	intronic	.	DENND1C	ENSG00000205744
rs551861115	chr2:202117894	-0.09855	N	chr2:202112471	NA	intronic	.	CASP8	ENSG00000064012
rs531092089	chr7:100182747	-0.34631	N	chr7:100278657	NA	intronic	.	LRCH4	ENSG00000077454
rs78330795	chr1:167600690	-0.16251	N	chr1:167600842	4	intronic	.	RCSD1	ENSG00000198771
rs6746785	chr2:233932086	-0.33901	N	chr2:234115629	4	intronic	.	.	.
rs79988465	chr7:138781605	-0.0975	N	chr7:138735512	5	intronic	.	ZC3HAV1	ENSG00000105939
rs568528883	chr11:65407503	0.03845	N	chr11:65705432	NA	intronic	.	SIPA1	ENSG00000213445
rs185761360	chr17:29148125	-0.24968	N	N	5	intronic	.	CRLF3	ENSG00000176390
rs561090386	chr2:98330153	-0.29949	N	chr2:98271575	NA	intronic	.	ZAP70	ENSG00000115085
rs184537942	chr1:200844146	-0.26234	N	N	2b	downstream	.	.	.
rs58999774	chr16:68036085	-0.27894	N	chr16:68138091	6	intergenic	.	.	.
rs117774173	chr16:3124965	-0.08809	N	chr16:3521071	4	intergenic	.	.	.
rs137973549	chr16:88748010	-0.33968	N	chr16:88518569	4	exonic	synonymous	SNAI3	ENSG00000185669
rs565583749	chr6:108076241	-0.24511	N	N	NA	intronic	.	SCML4	ENSG00000146285
rs11683796	chr2:7864401	-0.29175	N	chr2:7728766	5	intergenic	.	.	.
rs553622903	chr3:52278435	0.49564	N	N	NA	intergenic	.	.	.
rs555145446	chr17:8839301	-0.12578	N	chr17:8784361	NA	intronic	.	PIK3R5	ENSG00000141506
rs72999939	chr1:117047825	0.0098	N	chr1:117544331	4	intergenic	.	.	.
rs375771306	chr2:202059795	-0.12858	N	chr2:202112471	7	intronic	.	CASP10	ENSG00000003400
rs560414604	chr15:40598752	-0.04698	N	N	NA	intronic	.	PLCB2	ENSG00000137841
rs555827757	chr15:75081146	-0.06008	N	chr15:75361539	NA	intronic	.	CSK	ENSG00000103653
rs530053361	chr20:43671994	-0.23343	N	N	NA	intronic	.	STK4	ENSG00000101109
rs575924441	chr22:22307225	-0.11781	N	chr22:21982249	NA	UTR5	.	.	.
rs150716351	chr2:231308380	-0.28748	N	chr2:231161026	4	intronic	.	SP100	ENSG00000067066
rs11809891	chr1:160511567	0.00946	N	N	4	UTR3	.	CD84	ENSG00000066294
rs143599483	chr2:231183155	-0.23693	N	chr2:231161026	3a	intergenic	.	.	.
rs191551050	chr11:5712996	-0.14815	N	N	2b	intronic	.	TRIM22	ENSG00000132274
rs577793539	chr3:45990776	-0.33487	N	chr3:46418689	NA	intronic	.	FYCO1	ENSG00000163820
rs193039140	chr3:46412978	-0.27894	N	chr3:46418689	5	ncRNA_intronic	.	CCR5	ENSG00000160791
rs537575500	chr8:126985143	-0.24919	N	chr8:126616848	NA	intergenic	.	.	.
rs80286218	chr3:114026358	-0.25438	N	N	2b	intronic	.	TIGIT	ENSG00000181847
rs6918506	chr6:26577857	-0.33668	Y	N	4	intergenic	.	.	.
rs551599166	chr7:50457216	-0.23801	N	chr7:50313352	NA	intronic	.	IKZF1	ENSG00000185811
rs199474634	chr6:29912086	-0.09063	N	chr6:29596242	5	exonic	synonymous	HLA-A	ENSG00000206503
rs114004029	chr17:76662461	-0.30387	N	chr17:76257892	2b	intergenic	.	.	.
rs527515032	chr20:43700954	-0.30712	N	N	NA	intronic	.	STK4	ENSG00000101109
rs571959393	chr19:18219899	-0.20222	N	chr19:18398030	NA	intronic	.	MAST3	ENSG00000099308
rs541891828	chr21:43822296	-0.30833	N	chr21:43850713	NA	intergenic	.	.	.
rs192404773	chr14:50531689	-0.25546	N	N	4	ncRNA_intronic	.	.	.
rs577218417	chr14:91845555	-0.3356	N	N	NA	intronic	.	CCDC88C	ENSG00000015133
rs560344825	chr1:26876570	-0.24589	N	chr1:27100243	NA	intronic	.	RPS6KA1	ENSG00000117676
rs552138226	chr11:118754662	-0.32785	N	chr11:118747576	NA	exonic	synonymous	CXCR5	ENSG00000160683
rs1895338	chr5:157023304	-0.14651	N	chr5:156655015	5	intergenic	.	.	.
rs111779429	chr5:169707843	-0.12858	N	chr5:169691627	7	intronic	.	LCP2	ENSG00000043462
rs201854400	chr22:39378459	-0.22031	N	chr22:39840130	4	exonic	nonsynonymous	APOBEC3B	ENSG00000179750
rs547744280	chr2:68997923	-0.1208	N	chr2:68615546	NA	intronic	.	ARHGAP25	ENSG00000163219
rs113238605	chr22:40308651	-0.20305	N	chr22:39840130	5	intronic	.	GRAP2	ENSG00000100351
rs141888383	chr2:97152092	-0.23849	N	chr2:97368670	4	intergenic	.	.	.
rs61546978	chr11:57333671	-0.20685	N	chr11:57724059	3a	intronic	.	UBE2L6	ENSG00000156587
rs4727666	chr7:106505478	-0.1892	N	chr7:106372219	3a	upstream	.	.	.
rs147811483	chr22:44576640	-0.07015	N	chr22:44330031	3a	intronic	.	PARVG	ENSG00000138964
rs562882478	chr22:44577603	0.21211	N	chr22:44330031	NA	intronic	.	PARVG	ENSG00000138964
rs149354960	chr10:50385726	-0.15578	N	chr10:50264204	2b	intronic	.	C10orf128	ENSG00000204161
rs577430134	chr11:117883590	0.09243	N	chr11:118081270	NA	intergenic	.	.	.
rs78891183	chr8:56903396	-0.27761	N	chr8:56800362	4	intronic	.	LYN	ENSG00000254087
rs555419348	chr6:159139206	-0.12858	N	chr6:159469512	NA	exonic	nonsynonymous	SYTL3	ENSG00000164674
rs7101552	chr11:65408016	0.03845	N	chr11:65705432	3a	intronic	.	SIPA1	ENSG00000213445
rs555419342	chr13:30969278	-0.16656	N	chr13:31079184	NA	intergenic	.	.	.
rs531874708	chr2:69023701	-0.07702	N	chr2:68615546	NA	intronic	.	ARHGAP25	ENSG00000163219
rs189509659	chr11:48033286	-0.06153	N	chr11:47888036	5	intronic	.	PTPRJ	ENSG00000149177
rs570043555	chr7:43691655	-0.32579	N	N	NA	intronic	.	COA1	ENSG00000106603
rs543405180	chr1:160429106	-0.32899	N	N	NA	intergenic	.	.	.
rs7742523	chr6:29697898	-0.20305	N	chr6:29596242	4	ncRNA_intronic	.	.	.
rs564921741	chr19:17633932	-0.20341	N	chr19:17650608	NA	upstream	.	.	.
rs183213747	chr1:117295797	-0.09855	N	chr1:117544331	6	intergenic	.	.	.
rs574439243	chr17:33846044	-0.18152	N	chr17:33763678	NA	intergenic	.	.	.
rs528074755	chr17:1470428	-0.24553	N	chr17:1373518	NA	intergenic	.	.	.
rs144377822	chr19:19751885	-0.19109	N	chr19:19786099	5	intronic	.	GMIP	ENSG00000089639
rs4818987	chr21:46347362	-0.09576	N	N	3a	ncRNA_intronic	.	ITGB2	ENSG00000160255
rs139664686	chr11:48027938	-0.21884	N	chr11:47888036	2b	intronic	.	PTPRJ	ENSG00000149177
rs537837148	chr15:70391985	-0.23406	N	chr15:70379236	NA	intergenic	.	.	.
rs137950656	chr17:74491015	-0.32151	N	chr17:74710128	4	intronic	.	RHBDF2	ENSG00000129667
rs543035042	chr16:57040307	-0.18152	N	chr16:57061189	NA	intergenic	.	NLRC5	ENSG00000140853
rs140858496	chr2:192544441	-0.17066	N	chr2:192522423	5	intronic	.	NABP1	ENSG00000173559
rs370024166	chr11:104972404	-0.15011	N	N	5	upstream	.	.	.
rs562644373	chr5:169707435	-0.12858	N	chr5:169691627	NA	intronic	.	LCP2	ENSG00000043462
rs563236533	chr14:105532857	-0.30446	N	chr14:105637156	NA	upstream	.	.	.
rs569820085	chr1:92950101	-0.32294	N	chr1:92733769	NA	intronic	.	GFI1	ENSG00000162676
rs72922405	chr11:60749458	-0.20585	N	chr11:60830367	5	intronic	.	CD6	ENSG00000013725
rs557674717	chr1:25250259	-0.23767	N	chr1:25291010	NA	intronic	.	RUNX3	ENSG00000020633
rs191665008	chr17:8845241	0.33477	N	chr17:8784361	4	intronic	.	PIK3R5	ENSG00000141506
rs570759521	chr9:117146505	-0.17593	N	N	NA	intronic	.	AKNA	ENSG00000106948
rs538289902	chr19:1068125	0.11938	N	chr19:836144	NA	intronic	.	HMHA1	ENSG00000180448
rs532008646	chr7:138782923	-0.23801	N	chr7:138735512	NA	intronic	.	ZC3HAV1	ENSG00000105939
rs12665745	chr6:31441901	-0.10255	N	N	2b	intergenic	.	.	.
rs570287432	chr1:26871746	-0.21017	N	chr1:27100243	NA	intronic	.	RPS6KA1	ENSG00000117676
rs2852987	chr11:104972558	-0.22293	N	N	6	upstream	.	.	.
rs141730592	chr5:76147766	-0.27466	N	chr5:76058509	4	intronic	.	S100Z	ENSG00000171643
rs141346389	chr5:156682110	-0.25741	N	chr5:156442784	6	downstream	.	ITK	ENSG00000113263
rs188948035	chr3:150917888	-0.25741	N	chr3:151073355	5	intronic	.	MED12L	ENSG00000144893
rs145305975	chr3:14452388	-0.22449	N	N	2a	intronic	.	SLC6A6	ENSG00000131389
rs191188751	chr17:8844641	0.44248	N	chr17:8784361	4	intronic	.	PIK3R5	ENSG00000141506
rs74016060	chr16:27379605	-0.06346	N	chr16:27356398	2a	intergenic	.	.	.
rs147716176	chr16:68036739	-0.34467	N	chr16:68138091	2c	intergenic	.	.	.
rs553217156	chr17:8841972	0.00946	N	chr17:8784361	NA	intronic	.	PIK3R5	ENSG00000141506
rs558222337	chr19:42382385	-0.23721	N	chr19:42767593	NA	intronic	.	CD79A	ENSG00000105369
rs147950209	chr2:204728423	-0.34467	N	chr2:204584456	6	intergenic	.	.	.
rs542210531	chr2:98332200	-0.24963	N	chr2:98271575	NA	intronic	.	ZAP70	ENSG00000115085
rs192805387	chr1:111730242	-0.31054	N	chr1:111348029	7	exonic	nonsynonymous	DENND2D	ENSG00000162777
rs2086641	chr8:130901909	-0.33145	N	chr8:130572110	5	intronic	.	FAM49B	ENSG00000153310
rs78712131	chr1:25355368	-0.29367	N	chr1:25291010	4	intergenic	.	.	.
rs575089144	chr9:117110791	-0.33616	N	N	NA	intronic	.	AKNA	ENSG00000106948
rs546025899	chr2:68944684	0.20519	N	chr2:68615546	NA	intergenic	.	.	.
rs141582783	chr10:6114375	-0.31618	N	chr10:6101129	4	intergenic	.	.	.
rs535267066	chr19:10490851	-0.14227	N	chr19:10666450	NA	intronic	.	TYK2	ENSG00000105397
rs572737783	chr5:1489694	-0.28148	N	chr5:1313242	NA	intronic	.	LPCAT1	ENSG00000153395
rs528833491	chr19:6779300	-0.25461	N	chr19:6671369	NA	intronic	.	VAV1	ENSG00000141968
rs572444213	chr1:25252490	-0.16582	N	chr1:25291010	NA	intronic	.	RUNX3	ENSG00000020633
rs201244174	chr19:6790195	-0.26247	N	chr19:6671369	6	intronic	.	VAV1	ENSG00000141968
rs62391543	chr6:2940740	-0.23587	N	N	4	intergenic	.	.	.
rs551954905	chr7:138782929	-0.23801	N	chr7:138735512	NA	intronic	.	ZC3HAV1	ENSG00000105939
rs191714139	chr15:44964761	-0.20305	N	N	2b	intronic	.	PATL2	ENSG00000229474
rs553105716	chr21:43831659	-0.32011	N	chr21:43850713	NA	intronic	.	UBASH3A	ENSG00000160185
rs199599262	chr14:52794184	-0.30907	N	chr14:52618827	3a	UTR3	.	PTGER2	ENSG00000125384
rs113524917	chr5:169708527	-0.12858	N	chr5:169691627	7	intronic	.	LCP2	ENSG00000043462
rs532161111	chr6:74161217	0.00893	N	N	NA	intronic	.	MB21D1	ENSG00000164430
rs568578266	chr12:32118048	-0.32708	N	chr12:32138924	NA	intronic	.	KIAA1551	ENSG00000174718
rs141367743	chr19:15575551	0.14111	N	N	2b	upstream	.	.	.
rs570549546	chr9:117142671	-0.18171	N	N	NA	intronic	.	AKNA	ENSG00000106948
rs73622143	chr8:42150480	-0.27453	N	N	2a	intronic	.	IKBKB	ENSG00000104365
rs138821820	chr19:1088799	-0.18171	N	chr19:836144	4	intronic	.	POLR2E	ENSG00000099817
rs142388374	chr11:60886604	-0.26234	N	chr11:60830367	4	intronic	.	CD5	ENSG00000110448
rs7180804	chr15:80259074	-0.25609	Y	chr15:80279344	4	intronic	.	BCL2A1	ENSG00000140379
rs185477492	chr7:99964643	-0.33047	N	chr7:100278657	3a	ncRNA_intronic	.	.	.
rs60542501	chr14:91830619	0.4896	N	N	1f	intronic	.	CCDC88C	ENSG00000015133
rs537809242	chr16:3121611	-0.22738	N	chr16:3521071	NA	intergenic	.	.	.
rs573772147	chr5:133439368	-0.32111	N	chr5:133619966	NA	intergenic	.	.	.
rs544970271	chr5:176738051	-0.33976	N	chr5:176792491	NA	intronic	.	MXD3	ENSG00000213347
rs115332977	chr5:118675753	-0.32433	N	chr5:118729327	4	intronic	.	TNFAIP8	ENSG00000145779
rs569403566	chr5:156682684	-0.25741	N	chr5:156442784	NA	downstream	.	.	.
rs201042641	chr7:144528562	-0.2674	N	N	6	intronic	.	TPK1	ENSG00000196511
rs528246713	chr3:108582368	-0.2868	N	N	NA	intergenic	.	.	.
rs117095865	chr16:50711985	-0.05269	N	chr16:50663477	6	intronic	.	SNX20	ENSG00000167208
rs545750465	chr6:159111153	-0.20585	N	chr6:159469512	NA	intronic	.	SYTL3	ENSG00000164674
rs370744474	chr11:118217790	-0.20585	N	chr11:118639653	5	intronic	.	CD3G	ENSG00000160654
rs553566653	chr6:32985795	-0.21812	N	N	NA	intergenic	.	.	.
rs71384682	chr16:3116889	-0.27952	N	chr16:3521071	5	intronic	.	IL32	ENSG00000008517
rs545508516	chr20:43600548	-0.17829	N	N	NA	intronic	.	STK4	ENSG00000101109
rs186629662	chr19:1075680	-0.1028	N	chr19:836144	2a	intronic	.	HMHA1	ENSG00000180448
rs527522650	chr17:80276085	-0.27894	N	N	NA	upstream	.	.	.
rs143072823	chr2:204816399	0.13011	N	chr2:204584456	2b	intronic	.	ICOS	ENSG00000163600
rs551296039	chr2:7864110	-0.29175	N	chr2:7728766	NA	intergenic	.	.	.
rs111590662	chr6:31236168	-0.29238	N	N	4	downstream	.	.	.
rs527970654	chr16:57083926	0.14498	N	chr16:57061189	NA	intronic	.	NLRC5	ENSG00000140853
rs553691354	chr19:14551101	-0.19836	N	chr19:14499477	NA	UTR5	.	PKN1	ENSG00000123143
rs188008458	chr5:156684542	-0.28387	N	chr5:156442784	7	intergenic	.	.	.
rs549274180	chr14:91818179	-0.31143	N	N	NA	intronic	.	CCDC88C	ENSG00000015133
rs189367134	chr11:60874068	-0.25571	N	chr11:60830367	5	intronic	.	CD5	ENSG00000110448
rs372476258	chr11:118215643	-0.18755	N	chr11:118639653	5	intronic	.	CD3G	ENSG00000160654
rs572112383	chr6:159454601	0.0624	N	chr6:159469512	NA	downstream	.	.	.
rs139456888	chr21:46312608	-0.20452	N	N	2b	intronic	.	ITGB2	ENSG00000160255
rs187645696	chr1:111215410	0.16136	N	chr1:111348029	4	UTR3	.	KCNA3	ENSG00000177272
rs2278979	chr1:26877708	-0.12048	Y	chr1:27100243	5	intronic	.	RPS6KA1	ENSG00000117676
rs542267693	chr19:1088394	-0.18171	N	chr19:836144	NA	UTR3	.	POLR2E	ENSG00000099817
rs542412285	chr12:92987616	-0.28706	N	chr12:92747528	NA	intergenic	.	.	.
rs568251357	chr19:42402934	-0.33487	N	chr19:42767593	NA	intronic	.	ARHGEF1	ENSG00000076928
rs79819306	chr10:72338605	-0.17588	N	N	4	intergenic	.	.	.
rs576089523	chr3:183305896	-0.25461	N	chr3:183730295	NA	intergenic	.	.	.
rs140684373	chr16:3121427	-0.22738	N	chr16:3521071	2b	intergenic	.	.	.
rs556323751	chr6:106565196	-0.27894	N	chr6:106727215	NA	intergenic	.	.	.
rs374054212	chr16:57040158	-0.18645	N	chr16:57061189	5	intergenic	.	NLRC5	ENSG00000140853
rs537893752	chr7:98975941	-0.1126	N	chr7:99036920	NA	intronic	.	ARPC1B	ENSG00000130429
rs529516117	chr6:31440567	-0.18152	N	N	NA	downstream	.	.	.
rs554092374	chr2:231118675	-0.18152	N	chr2:231161026	NA	intronic	.	SP140	ENSG00000079263
rs11203201	chr21:43823726	-0.25676	N	chr21:43850713	4	upstream	.	.	.
rs11203202	chr21:43825357	-0.09965	Y	chr21:43850713	3a	intronic	.	UBASH3A	ENSG00000160185
rs57437213	chr11:60883336	-0.1293	N	chr11:60830367	5	intronic	.	CD5	ENSG00000110448
rs184639427	chr2:68947944	-0.02861	N	chr2:68615546	3a	intergenic	.	.	.
rs185690842	chr3:53197105	-0.09259	N	chr3:52873984	2b	intronic	.	PRKCD	ENSG00000163932
rs574148006	chr15:101708204	-0.25046	N	chr15:102068658	NA	intergenic	.	.	.
rs143528952	chr8:144639272	-0.34703	N	chr8:144626721	5	intronic	.	GSDMD	ENSG00000104518
rs577726975	chr1:167400764	-0.27361	N	chr1:167600842	NA	UTR3	.	CD247	ENSG00000198821
rs183734239	chr7:50353997	-0.10426	N	chr7:50313352	7	intronic	.	IKZF1	ENSG00000185811
rs313316	chr12:104963913	0.02031	N	N	4	intronic	.	CHST11	ENSG00000171310
rs313317	chr12:104963876	0.02031	N	N	4	intronic	.	CHST11	ENSG00000171310
rs562569684	chr11:67175752	-0.19542	N	chr11:66855593	NA	intronic	.	TBC1D10C	ENSG00000175463
rs541426891	chr22:40329214	-0.04593	N	chr22:39840130	NA	intronic	.	GRAP2	ENSG00000100351
rs538660564	chr5:50005148	-0.27894	N	chr5:49958363	NA	intronic	.	PARP8	ENSG00000151883
rs534810725	chr1:203256755	-0.31199	N	chr1:203658782	NA	ncRNA_intronic	.	.	.
rs541127475	chr5:50037864	-0.27894	N	chr5:49958363	NA	intronic	.	PARP8	ENSG00000151883
rs192783255	chr16:50699108	-0.20524	N	chr16:50663477	3a	intergenic	.	.	.
rs60486020	chr2:233931672	-0.23309	N	chr2:234115629	5	intronic	.	.	.
rs550811356	chr2:233931889	-0.19062	N	chr2:234115629	NA	intronic	.	.	.
rs555406965	chr20:56192232	-0.07422	N	N	NA	intronic	.	ZBP1	ENSG00000124256
rs577843132	chr16:68037841	-0.11135	N	chr16:68138091	NA	intergenic	.	.	.
rs537005374	chr6:106547102	-0.11673	N	chr6:106727215	NA	intronic	.	PRDM1	ENSG00000057657
rs559113519	chr1:89741865	-0.25461	N	N	NA	intergenic	.	.	.
rs373095688	chr11:118216098	-0.32314	N	chr11:118639653	5	intronic	.	CD3G	ENSG00000160654
rs7602877	chr2:233933810	0.08672	N	chr2:234115629	3a	intronic	.	.	.
rs140960283	chr13:30944748	-0.28687	N	chr13:31079184	5	ncRNA_intronic	.	.	.
rs187987024	chr22:17739665	-0.20175	N	chr22:17906176	4	ncRNA_intronic	.	.	.
rs535852	chr6:32577604	-0.27541	N	N	4	intergenic	.	.	.
rs115519307	chr3:32992592	-0.20585	N	chr3:33087395	7	upstream	.	.	.
rs535536514	chr16:88757957	-0.09855	N	chr16:88518569	NA	intergenic	.	.	.
rs553923161	chr5:169730010	0.01148	N	chr5:169691627	NA	intergenic	.	.	.
rs545352190	chr5:96212975	-0.31815	N	N	NA	intronic	.	ERAP2	ENSG00000164308
rs139988365	chr7:50457144	-0.23801	N	chr7:50313352	7	intronic	.	IKZF1	ENSG00000185811
rs5743260	chr16:50730147	-0.16619	N	chr16:50663477	2b	upstream	.	.	.
rs73998438	chr2:233929975	-0.10426	N	chr2:234115629	5	intronic	.	.	.
rs73998436	chr2:233924112	-0.09604	N	chr2:234115629	5	upstream	.	.	.
rs73465643	chr15:89194929	-0.26269	N	N	5	UTR5	.	ISG20	ENSG00000172183
rs544856764	chr6:106594643	-0.20623	N	chr6:106727215	NA	intergenic	.	.	.
rs73465641	chr15:89194473	-0.26269	N	N	5	UTR5	.	ISG20	ENSG00000172183
rs536605191	chr2:7868464	-0.29175	N	chr2:7728766	NA	intergenic	.	.	.
rs537483900	chr2:233943433	-0.10382	N	chr2:234115629	NA	intronic	.	.	.
rs143449236	chr1:167601060	-0.30674	N	chr1:167600842	4	intronic	.	RCSD1	ENSG00000198771
rs181233741	chr16:57083907	0.14498	N	chr16:57061189	4	intronic	.	NLRC5	ENSG00000140853
rs59188950	chr15:89195245	-0.26269	N	N	6	exonic	nonsynonymous	ISG20	ENSG00000172183
rs74713763	chr7:150386597	-0.34588	N	chr7:150278589	5	intronic	.	GIMAP2	ENSG00000106560
rs145438359	chr22:37677893	-0.17053	N	chr22:37258986	2b	upstream	.	.	.
rs557465703	chr10:45914323	-0.34435	N	chr10:45915941	NA	intronic	.	ALOX5	ENSG00000012779
rs539559043	chr7:43673523	-0.31054	N	N	NA	intergenic	.	.	.
rs189344272	chr3:53200900	-0.18921	N	chr3:52873984	3a	intronic	.	PRKCD	ENSG00000163932
rs7596505	chr2:68973222	-0.1208	N	chr2:68615546	5	intronic	.	ARHGAP25	ENSG00000163219
rs553167425	chr1:15742698	-0.28048	N	N	NA	intronic	.	EFHD2	ENSG00000142634
rs533750118	chr14:91870388	-0.18171	N	N	NA	intronic	.	CCDC88C	ENSG00000015133
rs78641354	chr5:131436612	-0.26654	N	chr5:131705458	4	intergenic	.	.	.
rs13402713	chr2:69051602	-0.1208	N	chr2:68615546	7	intronic	.	ARHGAP25	ENSG00000163219
rs564594886	chr17:8842173	0.00946	N	chr17:8784361	NA	intronic	.	PIK3R5	ENSG00000141506
rs148119208	chr20:57698203	-0.33498	N	N	2b	intergenic	.	.	.
rs570477889	chr12:32084392	-0.29175	N	chr12:32138924	NA	intergenic	.	.	.
rs566576201	chr6:29693981	-0.05762	N	chr6:29596242	NA	intronic	.	HLA-F	ENSG00000204642
rs538288422	chr11:67045136	-0.30974	N	chr11:66855593	NA	intronic	.	ADRBK1	ENSG00000173020
rs557390581	chr22:37269853	-0.34206	N	chr22:37258986	NA	intronic	.	NCF4	ENSG00000100365
rs535245768	chr11:117876907	0.35317	N	chr11:118081270	NA	intergenic	.	.	.
rs2430852	chr18:2657908	-0.28831	N	N	4	intronic	.	SMCHD1	ENSG00000101596
rs188838821	chr10:6091930	-0.16924	N	chr10:6101129	2b	intronic	.	IL2RA	ENSG00000134460
rs138979044	chr2:69014888	-0.24963	N	chr2:68615546	5	intronic	.	ARHGAP25	ENSG00000163219
rs115079630	chr17:29137656	-0.19982	N	N	7	intronic	.	CRLF3	ENSG00000176390
rs189805812	chr2:202078467	-0.33594	N	chr2:202112471	5	intronic	.	CASP10	ENSG00000003400
rs563848163	chr17:43508502	-0.19195	N	chr17:43488792	NA	intronic	.	ARHGAP27	ENSG00000159314
rs544672722	chr11:48005895	-0.14726	N	chr11:47888036	NA	intronic	.	PTPRJ	ENSG00000149177
rs149889660	chr5:150466059	-0.09048	N	chr5:150567017	4	intronic	.	TNIP1	ENSG00000145901
rs577506532	chr14:91822408	-0.33902	N	N	NA	intronic	.	CCDC88C	ENSG00000015133
rs144712453	chr2:198143802	-0.29358	N	chr2:198544183	4	ncRNA_intronic	.	ANKRD44	ENSG00000065413
rs35511069	chr11:117860280	-0.1487	N	chr11:118081270	5	exonic	synonymous	IL10RA	ENSG00000110324
rs558142334	chr16:57047003	-0.23309	N	chr16:57061189	NA	intergenic	.	NLRC5	ENSG00000140853
rs575168149	chr6:106564563	-0.21959	N	chr6:106727215	NA	intergenic	.	.	.
rs189535939	chr6:32912802	0.08294	N	N	3a	intergenic	.	.	.
rs28521795	chr19:42391425	-0.09602	N	chr19:42767593	4	intronic	.	ARHGEF1	ENSG00000076928
rs41561219	chr6:32816443	-0.25571	N	N	5	exonic	nonsynonymous	TAP1	ENSG00000168394
rs2050127	chr1:167619119	-0.25134	N	chr1:167600842	5	intronic	.	RCSD1	ENSG00000198771
rs539199456	chr6:106443154	-0.13271	N	chr6:106727215	NA	intergenic	.	.	.
rs534021196	chr4:6692310	-0.29289	N	chr4:6969919	NA	intergenic	.	.	.
rs7731150	chr5:150456392	-0.28809	Y	chr5:150567017	4	intronic	.	TNIP1	ENSG00000145901
rs187379032	chr3:107853527	0.32991	N	chr3:107381651	4	ncRNA_intronic	.	.	.
rs114210518	chr16:57050682	-0.17374	N	chr16:57061189	6	upstream	.	NLRC5	ENSG00000140853
rs569821235	chr22:40338606	-0.25461	N	chr22:39840130	NA	intronic	.	GRAP2	ENSG00000100351
rs541663040	chr11:58341397	-0.05207	N	N	NA	intronic	.	LPXN	ENSG00000110031
rs544776201	chr12:32116373	-0.33487	N	chr12:32138924	NA	intronic	.	KIAA1551	ENSG00000174718
rs192374794	chr6:25992046	-0.17971	N	N	4	intergenic	.	.	.
rs567573200	chr11:2322544	-0.33238	N	chr11:2320013	NA	intronic	.	C11orf21	ENSG00000110665
rs538825704	chr8:81914114	-0.02582	N	N	NA	intronic	.	PAG1	ENSG00000076641
rs141945608	chr6:159460868	-0.15822	N	chr6:159469512	2b	intronic	.	TAGAP	ENSG00000164691
rs183777684	chr3:114017262	-0.27724	N	N	7	intronic	.	TIGIT	ENSG00000181847
rs565960564	chr7:44092062	-0.3375	N	N	NA	intronic	.	DBNL	ENSG00000136279
rs552159837	chr17:8843152	0.25686	N	chr17:8784361	NA	intronic	.	PIK3R5	ENSG00000141506
rs572436263	chr11:48077230	-0.19305	N	chr11:47888036	NA	intronic	.	PTPRJ	ENSG00000149177
rs560778854	chr5:156683116	-0.26234	N	chr5:156442784	NA	intergenic	.	.	.
rs535295243	chr1:200839549	-0.08796	N	N	NA	intergenic	.	.	.
rs570974751	chr16:88765300	-0.20604	N	chr16:88518569	NA	intronic	.	RNF166	ENSG00000158717
rs145641789	chr4:6688412	-0.27022	N	chr4:6969919	5	intergenic	.	.	.
rs114118927	chr14:91839778	-0.1469	N	N	4	intronic	.	CCDC88C	ENSG00000015133
rs532610157	chr11:128587382	-0.27263	N	chr11:128562098	NA	intronic	.	FLI1	ENSG00000151702
rs536160407	chr6:109766959	-0.20604	N	chr6:109376647	NA	intronic	.	MICAL1	ENSG00000135596
rs574138658	chr20:43658972	-0.30712	N	N	NA	intronic	.	STK4	ENSG00000101109
rs560979235	chr17:74477322	-0.24304	N	chr17:74710128	NA	intronic	.	RHBDF2	ENSG00000129667
rs139174670	chr8:126984943	-0.24919	N	chr8:126616848	5	intergenic	.	.	.
rs10231164	chr7:43709735	-0.32086	N	N	6	intronic	.	COA1	ENSG00000106603
rs201531147	chr7:144531038	-0.15011	N	N	6	intronic	.	TPK1	ENSG00000196511
rs144456151	chr2:197043821	0.25645	N	chr2:196974333	2c	intergenic	.	.	.
rs573851425	chr19:1041192	-0.26932	N	chr19:836144	NA	intronic	.	ABCA7	ENSG00000064687
rs551704688	chr17:72463762	-0.29758	N	chr17:72695211	NA	intronic	.	CD300A	ENSG00000167851
rs147052249	chr3:45993191	-0.33979	N	chr3:46418689	5	intronic	.	FYCO1	ENSG00000163820
rs140651977	chr11:118220797	-0.32314	N	chr11:118639653	7	intronic	.	CD3G	ENSG00000160654
rs148109474	chr1:200850706	-0.27894	N	N	7	intergenic	.	.	.
rs543943867	chr1:200847044	-0.27894	N	N	NA	intergenic	.	.	.
rs565356639	chr3:150923727	-0.27894	N	chr3:151073355	NA	intronic	.	MED12L	ENSG00000144893
rs367696197	chr14:65788164	-0.14468	N	chr14:65564703	2b	intergenic	.	.	.
rs182185718	chr20:57746049	-0.25571	N	N	4	intergenic	.	.	.
rs41345848	chr3:46416396	-0.22738	N	chr3:46418689	5	ncRNA_intronic	.	CCR5	ENSG00000160791
rs539738363	chr22:40315573	-0.20305	N	chr22:39840130	NA	intronic	.	GRAP2	ENSG00000100351
rs575558026	chr14:65771241	-0.29287	N	chr14:65564703	NA	intergenic	.	.	.
rs530514101	chr1:200846199	-0.20585	N	N	NA	intergenic	.	.	.
rs561652008	chr6:108115468	-0.20585	N	N	NA	intronic	.	SCML4	ENSG00000146285
rs532627605	chr5:66518400	-0.298	N	N	NA	intergenic	.	.	.
rs564850609	chr17:8814974	-0.08208	N	chr17:8784361	NA	intronic	.	PIK3R5	ENSG00000141506
rs536073959	chr20:44634026	-0.27774	N	N	NA	intergenic	.	.	.
rs575700880	chr13:30944576	-0.28687	N	chr13:31079184	NA	ncRNA_intronic	.	.	.
rs560241404	chr11:117866648	-0.07702	N	chr11:118081270	NA	intronic	.	IL10RA	ENSG00000110324
rs184770362	chr13:30949563	-0.31618	N	chr13:31079184	4	intergenic	.	.	.
rs574294121	chr5:35852800	-0.1123	N	chr5:35875134	NA	intergenic	.	.	.
rs58062599	chr8:142173275	-0.05455	N	chr8:142329460	4	intronic	.	DENND3	ENSG00000105339
rs183288765	chr17:33831177	-0.18152	N	chr17:33763678	6	intergenic	.	.	.
rs193285046	chr14:23259662	-0.25825	N	chr14:23755598	2c	intronic	.	SLC7A7	ENSG00000155465
rs556708222	chr22:40355441	-0.22702	N	chr22:40317126	NA	intronic	.	GRAP2	ENSG00000100351
rs570788916	chr16:88752915	-0.02283	N	chr16:88518569	NA	ncRNA_intronic	.	.	.
rs1136659	chr6:29910557	-0.32967	N	chr6:29596242	4	exonic	nonsynonymous	HLA-A	ENSG00000206503
rs183998645	chr11:48050836	-0.33702	N	chr11:47888036	4	intronic	.	PTPRJ	ENSG00000149177
rs562058841	chr15:80263942	-0.00565	N	chr15:80279344	NA	upstream	.	.	.
rs568060078	chr11:65412020	-0.30426	N	chr11:65705432	NA	intronic	.	SIPA1	ENSG00000213445
rs573949939	chr1:117049274	-0.12578	N	chr1:117544331	NA	intergenic	.	.	.
rs114304833	chr6:29916904	-0.24143	N	chr6:29596242	4	intergenic	.	.	.
rs539480498	chr1:26644049	0.36416	N	chr1:27100243	NA	intronic	.	UBXN11	ENSG00000158062
rs200570337	chr6:109766724	-0.20604	N	chr6:109376647	4	exonic	nonsynonymous	MICAL1	ENSG00000135596
rs563200019	chr16:57021249	-0.06644	N	chr16:57061189	NA	intergenic	.	.	.
rs544982951	chr17:33819108	-0.29881	N	chr17:33763678	NA	intergenic	.	.	.
rs569570428	chr8:126947075	-0.27894	N	chr8:126474356	NA	ncRNA_intronic	.	.	.
rs139456064	chr5:14590751	-0.24367	N	chr5:14610309	2b	intronic	.	FAM105A	ENSG00000145569
rs371413785	chr22:44579062	-0.10382	N	chr22:44330031	5	intronic	.	PARVG	ENSG00000138964
rs148862169	chr17:43485011	-0.16311	N	chr17:43488792	7	intronic	.	ARHGAP27	ENSG00000159314
rs542890631	chr9:117113015	-0.17885	N	N	NA	intronic	.	AKNA	ENSG00000106948
rs188891774	chr12:53594455	0.21506	N	chr12:53747853	2b	intronic	.	ITGB7	ENSG00000139626
rs11621845	chr14:91836453	-0.32977	N	N	4	intronic	.	CCDC88C	ENSG00000015133
rs114996483	chr11:67809501	-0.3329	N	N	4	intronic	.	TCIRG1	ENSG00000110719
rs539399161	chr11:118098740	-0.32955	N	chr11:118081270	NA	UTR3	.	.	.
rs576800567	chr14:91843502	-0.00904	N	N	NA	intronic	.	CCDC88C	ENSG00000015133
rs189518788	chr2:7865520	-0.30943	N	chr2:7728766	4	intergenic	.	.	.
rs74033350	chr16:88768172	-0.20861	N	chr16:88518569	2b	intronic	.	RNF166	ENSG00000158717
rs563112660	chr6:32829966	-0.29881	N	N	NA	intergenic	.	.	.
rs192795522	chr21:34670643	-0.10426	N	chr21:34439889	6	intergenic	.	.	.
rs13218306	chr6:31240932	-0.07015	N	N	4	intergenic	.	.	.
rs564546710	chr16:57036502	-0.18152	N	chr16:57061189	NA	intergenic	.	NLRC5	ENSG00000140853
rs181186680	chr14:91825702	-0.18171	N	N	7	intronic	.	CCDC88C	ENSG00000015133
rs562473425	chr8:142129762	-0.12713	N	chr8:142329460	NA	intergenic	.	.	.
rs574947417	chr5:50005265	-0.27894	N	chr5:49958363	NA	intronic	.	PARP8	ENSG00000151883
rs117152377	chr6:108037963	0.14252	N	N	3a	intronic	.	SCML4	ENSG00000146285
rs75951982	chr9:117672666	-0.25456	N	chr9:117696336	5	intronic	.	TNFSF8	ENSG00000106952
rs554449178	chr22:50628992	0.18329	N	chr22:50628937	NA	intronic	.	TRABD	ENSG00000170638
rs377503266	chr5:156571306	-0.27894	N	chr5:156442784	7	intergenic	.	.	.
rs559261819	chr6:159111342	-0.20585	N	chr6:159469512	NA	intronic	.	SYTL3	ENSG00000164674
rs55952990	chr2:68966514	-0.1208	N	chr2:68615546	7	intronic	.	ARHGAP25	ENSG00000163219
rs535979321	chr9:117149854	-0.28216	N	N	NA	intronic	.	AKNA	ENSG00000106948
rs140829292	chr6:167536128	-0.31132	N	chr6:167511766	2a	intronic	.	CCR6	ENSG00000112486
rs556466715	chr4:6688859	-0.27022	N	chr4:6969919	NA	intergenic	.	.	.
rs6792290	chr3:114013194	-0.22738	N	N	5	intronic	.	TIGIT	ENSG00000181847
rs562352171	chr11:48077222	-0.19305	N	chr11:47888036	NA	intronic	.	PTPRJ	ENSG00000149177
rs186158437	chr16:31362981	-0.1904	N	chr16:31015877	4	intergenic	.	.	.
rs565309594	chr14:75981531	0.11637	N	chr14:75981856	NA	intergenic	.	.	.
rs567108257	chr7:50356417	-0.2831	N	chr7:50313352	NA	intronic	.	IKZF1	ENSG00000185811
rs531318454	chr16:57081639	-0.05269	N	chr16:57061189	NA	intronic	.	NLRC5	ENSG00000140853
rs550526131	chr11:48051287	-0.33702	N	chr11:47888036	NA	intronic	.	PTPRJ	ENSG00000149177
rs114871182	chr2:231098991	-0.28096	N	chr2:231161026	3a	intronic	.	SP140	ENSG00000079263
rs545294664	chr19:6775867	-0.23309	N	chr19:6671369	NA	intronic	.	VAV1	ENSG00000141968
rs187460660	chr2:68654281	-0.28277	N	chr2:68615546	4	intergenic	.	.	.
rs45481791	chr14:102198689	-0.18379	N	N	4	ncRNA_exonic	.	.	.
rs550718664	chr2:202136568	-0.33145	N	chr2:202112471	NA	intronic	.	CASP8	ENSG00000064012
rs527248199	chr2:68949605	-0.27894	N	chr2:68615546	NA	intergenic	.	.	.
rs547812946	chr2:98333043	-0.24963	N	chr2:98271575	NA	intronic	.	ZAP70	ENSG00000115085
rs557702614	chr16:10971524	-0.24049	N	chr16:11348706	NA	intronic	.	CIITA	ENSG00000179583
rs552401546	chr4:2813793	-0.33837	N	chr4:3148276	NA	intronic	.	SH3BP2	ENSG00000087266
rs112214781	chr16:57073782	0.14607	N	chr16:57061189	4	intronic	.	NLRC5	ENSG00000140853
rs9901687	chr17:74485916	-0.08417	N	chr17:74710128	2b	intronic	.	RHBDF2	ENSG00000129667
rs376947523	chr3:46425758	-0.2341	N	chr3:46418689	3a	ncRNA_intronic	.	.	.
rs537975742	chr4:100772783	0.0409	N	N	NA	intronic	.	DAPP1	ENSG00000070190
rs144294159	chr3:53196972	-0.11715	N	chr3:52873984	2b	intronic	.	PRKCD	ENSG00000163932
rs573487231	chr11:117872618	0.22802	N	chr11:118081270	NA	downstream	.	.	.
rs189737095	chr17:75437948	-0.05988	N	N	2b	intronic	.	2020-09-09	ENSG00000184640
rs181648065	chr8:144639906	-0.08399	N	chr8:144626721	4	intronic	.	GSDMD	ENSG00000104518
rs148036219	chr17:8852471	-0.04146	N	chr17:8784361	3a	intronic	.	PIK3R5	ENSG00000141506
rs148849945	chr2:198145972	-0.29358	N	chr2:198544183	5	ncRNA_intronic	.	ANKRD44	ENSG00000065413
rs539523035	chr5:35837061	-0.29175	N	chr5:35875134	NA	intergenic	.	.	.
rs565633804	chr6:31439651	-0.18152	N	N	NA	ncRNA_exonic	.	.	.
rs561357727	chr2:98327191	-0.27894	N	chr2:98271575	NA	intergenic	.	.	.
rs566754217	chr2:98343444	-0.19807	N	chr2:98271575	NA	intronic	.	ZAP70	ENSG00000115085
rs551653885	chr19:1075989	-0.10768	N	chr19:836144	NA	intronic	.	HMHA1	ENSG00000180448
rs558532445	chr5:55965874	-0.24352	N	N	NA	intergenic	.	.	.
rs547041860	chr19:10828129	-0.22273	N	chr19:11317744	NA	upstream	.	.	.
rs371314747	chr1:167487628	-0.27914	N	chr1:167600842	4	intronic	.	CD247	ENSG00000198821
rs558018962	chr21:43845601	-0.03337	N	chr21:43850713	NA	intronic	.	UBASH3A	ENSG00000160185
rs75639577	chr3:150888030	0.12126	N	chr3:151073355	4	intronic	.	MED12L	ENSG00000144893
rs1882767	chr7:38393241	-0.30194	N	N	5	ncRNA_intronic	.	.	.
rs7614051	chr3:183231377	-0.10426	N	chr3:183730295	3a	intronic	.	KLHL6	ENSG00000172578
rs116316653	chr21:46301004	-0.12388	N	N	4	intergenic	.	.	.
rs143047521	chr15:44967667	-0.20305	N	N	4	intronic	.	PATL2	ENSG00000229474
rs552520847	chr16:50720267	-0.07422	N	chr16:50663477	NA	intergenic	.	.	.
rs550255788	chr12:104850687	-0.33877	N	N	NA	upstream	.	.	.
rs531411666	chr10:6092249	-0.16642	N	chr10:6101129	NA	intronic	.	IL2RA	ENSG00000134460
rs562887973	chr16:50298602	-0.10906	N	chr16:50160737	NA	intergenic	.	.	.
rs557632039	chr12:32084443	-0.29175	N	chr12:32138924	NA	intergenic	.	.	.
rs573764085	chr14:91800094	-0.24041	N	N	NA	intronic	.	CCDC88C	ENSG00000015133
rs115011780	chr15:77290179	-0.27589	N	chr15:77313571	4	intronic	.	PSTPIP1	ENSG00000140368
rs190024721	chr2:68944771	-0.08796	N	chr2:68615546	4	intergenic	.	.	.
rs149401926	chr9:117101962	-0.18663	N	N	5	intronic	.	AKNA	ENSG00000106948
rs552431267	chr11:60882415	-0.00161	N	chr11:60830367	NA	intronic	.	CD5	ENSG00000110448
rs191458225	chr1:31216518	-0.22867	N	chr1:31231680	2b	intronic	.	LAPTM5	ENSG00000162511
rs545924334	chr17:8822826	-0.2773	N	chr17:8784361	NA	intronic	.	PIK3R5	ENSG00000141506
rs572097127	chr22:40337137	-0.18152	N	chr22:39840130	NA	intronic	.	GRAP2	ENSG00000100351
rs369209143	chr19:48754380	-0.33145	N	chr19:49127490	5	intronic	.	CARD8	ENSG00000105483
rs7933844	chr11:117862919	-0.20585	N	chr11:118081270	6	intronic	.	IL10RA	ENSG00000110324
rs2267420	chr22:40348520	-0.23309	N	chr22:40317126	4	intronic	.	GRAP2	ENSG00000100351
rs527398736	chr1:159880319	-0.06123	N	chr1:159518892	NA	intergenic	.	.	.
rs563100791	chr11:60773823	-0.25571	N	chr11:60830367	NA	intronic	.	CD6	ENSG00000013725
rs367653151	chr11:58984573	0.07682	N	N	4	intergenic	.	.	.
rs573195573	chr1:117298452	-0.07702	N	chr1:117544331	NA	intronic	.	CD2	ENSG00000116824
rs9391773	chr6:31318585	-0.04966	N	N	4	intergenic	.	.	.
rs74857720	chr6:106555154	-0.25741	N	chr6:106727215	4	exonic	synonymous	PRDM1	ENSG00000057657
rs573355217	chr17:76136748	0.20305	N	chr17:76257892	NA	intronic	.	TMC8	ENSG00000167895
rs73281457	chr17:33829042	-0.18152	N	chr17:33763678	6	intergenic	.	.	.
rs144209949	chr4:2787074	-0.29416	N	chr4:3148276	6	intergenic	.	.	.
rs528041598	chr6:149804735	-0.30596	N	chr6:149793000	NA	intronic	.	ZC3H12D	ENSG00000178199
rs142295695	chr6:29697066	-0.29881	N	chr6:29596242	5	ncRNA_intronic	.	.	.
rs561565259	chr21:43653035	-0.20718	N	chr21:43850713	NA	intronic	.	ABCG1	ENSG00000160179
rs566348456	chr11:5712407	-0.27169	N	N	NA	intronic	.	TRIM22	ENSG00000132274
rs191308405	chr2:197009692	-0.30712	N	chr2:196974333	4	intronic	.	STK17B	ENSG00000081320
rs79175361	chr17:8813902	-0.05762	N	chr17:8784361	5	intronic	.	PIK3R5	ENSG00000141506
rs565138530	chr2:197017098	-0.10426	N	chr2:196974333	NA	intronic	.	STK17B	ENSG00000081320
rs543680108	chr5:171577938	-0.21589	N	chr5:171931939	NA	intronic	.	STK10	ENSG00000072786
rs540155989	chr21:46339188	-0.28173	N	N	NA	intronic	.	ITGB2	ENSG00000160255
rs190065780	chr11:48024594	-0.30743	N	chr11:47888036	6	intronic	.	PTPRJ	ENSG00000149177
rs559773610	chr11:117882570	-0.09855	N	chr11:118081270	NA	intergenic	.	.	.
rs117046386	chr7:106512553	-0.10426	N	chr7:106372219	4	intronic	.	PIK3CG	ENSG00000105851
rs555442548	chr19:1041185	-0.26932	N	chr19:836144	NA	intronic	.	ABCA7	ENSG00000064687
rs535798992	chr2:233947868	-0.05269	N	chr2:234115629	NA	intronic	.	.	.
rs568877626	chr7:43629302	-0.23309	N	N	NA	intronic	.	STK17A	ENSG00000164543
rs543916299	chr14:91829734	-0.26157	N	N	NA	intronic	.	CCDC88C	ENSG00000015133
rs553324182	chr3:32993148	0.15314	N	chr3:33087395	NA	UTR5	.	CCR4	ENSG00000183813
rs118120568	chr6:32634586	-0.26075	N	N	4	upstream	.	.	.
rs536537096	chr2:198142592	-0.29358	N	chr2:198544183	NA	ncRNA_intronic	.	ANKRD44	ENSG00000065413
rs577046805	chr19:6799264	-0.23309	N	chr19:6671369	NA	intronic	.	VAV1	ENSG00000141968
rs535921295	chr22:44579522	-0.33802	N	chr22:44330031	NA	intronic	.	PARVG	ENSG00000138964
rs75707408	chr17:72463901	-0.03685	N	chr17:72695211	2a	intronic	.	CD300A	ENSG00000167851
rs568925911	chr7:44088664	-0.21359	N	N	NA	intronic	.	DBNL	ENSG00000136279
rs78944002	chr1:159770159	-0.09108	N	chr1:159518892	4	upstream	.	.	.
rs79606971	chr9:117111439	-0.24673	N	N	2a	intronic	.	AKNA	ENSG00000106948
rs553345919	chr20:43699253	-0.23309	N	N	NA	intronic	.	STK4	ENSG00000101109
rs117616798	chr22:40323231	-0.18152	N	chr22:39840130	5	intronic	.	GRAP2	ENSG00000100351
rs371794122	chr17:8816406	-0.07695	N	chr17:8784361	3a	intronic	.	PIK3R5	ENSG00000141506
rs181573549	chr14:91850572	-0.23801	N	N	7	intronic	.	CCDC88C	ENSG00000015133
rs191781238	chr19:12035371	-0.28707	N	chr19:11921021	2b	upstream	.	.	.
rs569811818	chr12:32084266	-0.29175	N	chr12:32138924	NA	intergenic	.	.	.
rs546274256	chr1:117345534	-0.22738	N	chr1:117544331	NA	intergenic	.	.	.
rs541837832	chr17:76108601	-0.131	N	chr17:76257892	NA	upstream;downstream	.	.	.
rs574517324	chr20:57721221	-0.29129	N	N	NA	intergenic	.	.	.
rs181384389	chr19:42054353	-0.22095	N	N	5	intergenic	.	.	.
rs533247009	chr11:117866199	-0.07702	N	chr11:118081270	NA	intronic	.	IL10RA	ENSG00000110324
rs185588229	chr5:156981731	-0.18714	N	chr5:156655015	3a	intronic	.	ADAM19	ENSG00000135074
rs113519274	chr19:6863400	-0.15538	N	chr19:6671369	5	intergenic	.	.	.
rs549730377	chr11:60758173	-0.32314	N	chr11:60830367	NA	intronic	.	CD6	ENSG00000013725
rs78225940	chr2:197018030	-0.17829	N	chr2:196974333	6	intronic	.	STK17B	ENSG00000081320
rs191675088	chr2:233981789	-0.22573	N	chr2:234115629	5	intronic	.	.	.
rs553687001	chr6:31319748	-0.04966	N	N	NA	intergenic	.	.	.
rs3769823	chr2:202122995	-0.06271	Y	chr2:202112471	4	exonic	synonymous	CASP8	ENSG00000064012
rs34199613	chr4:48114506	-0.32314	N	N	5	exonic	synonymous	TXK	ENSG00000074966
rs3769821	chr2:202123430	-0.31636	Y	chr2:202112471	4	intronic	.	CASP8	ENSG00000064012
rs372042665	chr7:26194991	-0.32271	N	N	7	intronic	.	NFE2L3	ENSG00000050344
rs3769827	chr2:202102685	-0.24963	Y	chr2:202112471	1f	intronic	.	CASP8	ENSG00000064012
rs3769826	chr2:202103049	-0.31443	Y	chr2:202112471	6	intronic	.	CASP8	ENSG00000064012
rs3769824	chr2:202122956	0.11409	N	chr2:202112471	4	exonic	nonsynonymous	CASP8	ENSG00000064012
rs527304528	chr1:160766251	-0.26831	N	chr1:161188893	NA	intronic	.	LY9	ENSG00000122224
rs577039683	chr2:198114997	-0.1026	N	chr2:198544183	NA	intronic	.	ANKRD44	ENSG00000065413
rs31467	chr5:131436838	-0.02542	N	chr5:131705458	2b	intergenic	.	.	.
rs537593326	chr5:169705705	0.35555	N	chr5:169691627	NA	intronic	.	LCP2	ENSG00000043462
rs16891170	chr8:42150912	-0.1678	N	N	2a	intronic	.	IKBKB	ENSG00000104365
rs564097442	chr2:233949391	0.44267	N	chr2:234115629	NA	intronic	.	.	.
rs575663907	chr11:102177696	0.07685	N	chr11:102057068	NA	intergenic	.	.	.
rs570961745	chr14:91795759	-0.33902	N	N	NA	intronic	.	CCDC88C	ENSG00000015133
rs568541842	chr22:37703709	-0.09466	N	chr22:37258986	NA	intronic	.	CYTH4	ENSG00000100055
rs112254481	chr19:6482540	-0.10382	N	chr19:6671369	4	upstream	.	.	.
rs569322186	chr1:206290346	0.17399	N	chr1:206654497	NA	intergenic	.	.	.
rs11908011	chr20:43617226	-0.30712	N	N	6	intronic	.	STK4	ENSG00000101109
rs578245780	chr20:57827731	-0.21077	N	N	NA	intronic	.	ZNF831	ENSG00000124203
rs567313550	chr22:50626652	-0.20262	N	chr22:50628937	NA	intronic	.	TRABD	ENSG00000170638
rs536536941	chr11:48030945	-0.15504	N	chr11:47888036	NA	intronic	.	PTPRJ	ENSG00000149177
rs115896978	chr5:168006758	-0.09582	N	N	4	upstream	.	.	.
rs183172899	chr2:231213010	-0.33533	N	chr2:231161026	4	intronic	.	SP140L	ENSG00000185404
rs142352468	chr11:117866655	-0.07702	N	chr11:118081270	5	intronic	.	IL10RA	ENSG00000110324
rs186516290	chr3:14471458	-0.20659	N	N	7	intronic	.	SLC6A6	ENSG00000131389
rs148474520	chr22:50976638	-0.26983	N	chr22:50628937	4	intergenic	.	.	.
rs186145351	chr8:130901969	-0.33145	N	chr8:130572110	5	intronic	.	FAM49B	ENSG00000153310
rs158483	chr16:57076697	0.14607	N	chr16:57061189	3a	intronic	.	NLRC5	ENSG00000140853
rs158482	chr16:57076115	0.37648	N	chr16:57061189	3a	intronic	.	NLRC5	ENSG00000140853
rs158481	chr16:57075253	0.14607	N	chr16:57061189	2b	intronic	.	NLRC5	ENSG00000140853
rs201641953	chr1:161018008	-0.02766	N	chr1:161188893	4	exonic	nonsynonymous	ARHGAP30	ENSG00000186517
rs546709764	chr5:49961831	0.1457	N	chr5:49958363	NA	UTR5	.	PARP8	ENSG00000151883
rs575665500	chr7:150266799	-0.28784	N	chr7:150278589	NA	intronic	.	GIMAP4	ENSG00000133574
rs146229887	chr2:198009662	-0.25991	N	N	5	intronic	.	ANKRD44	ENSG00000065413
rs186188484	chr8:82067519	-0.31826	N	N	4	intergenic	.	.	.
rs556131098	chr20:57748846	-0.20927	N	N	NA	intergenic	.	.	.
rs533252885	chr8:130899854	-0.19825	N	chr8:130572110	NA	intronic	.	FAM49B	ENSG00000153310
rs560499067	chr16:3117885	-0.15171	N	chr16:3521071	NA	intronic	.	IL32	ENSG00000008517
rs569948630	chr6:108145497	-0.26342	N	N	NA	UTR5	.	SCML4	ENSG00000146285
rs539419950	chr17:4837702	-0.09079	N	chr17:5326162	NA	exonic	synonymous	GP1BA	ENSG00000185245
rs550606290	chr16:67968926	-0.33325	N	chr16:68138091	NA	intronic	.	PSMB10	ENSG00000205220
rs200855750	chr7:138764280	-0.31205	N	chr7:138735512	7	exonic	synonymous	ZC3HAV1	ENSG00000105939
rs543512335	chr7:150359093	-0.23244	N	chr7:150278589	NA	intergenic	.	.	.
rs535892345	chr3:46415813	-0.27894	N	chr3:46418689	NA	ncRNA_intronic	.	CCR5	ENSG00000160791
rs539371712	chr7:144533670	-0.1504	N	N	NA	upstream	.	.	.
rs188585001	chr12:123911836	0.09861	N	chr12:124019055	4	intronic	.	RILPL2	ENSG00000150977
rs182326533	chr6:106551850	0.15137	N	chr6:106727215	4	intronic	.	PRDM1	ENSG00000057657
rs562404760	chr1:53103295	-0.11618	N	chr1:53330458	NA	intronic	.	FAM159A	ENSG00000182183
rs551422765	chr19:15574727	0.40184	N	N	NA	intronic	.	RASAL3	ENSG00000105122
rs556860772	chr9:353224	-0.31425	N	chr9:288414	NA	intronic	.	DOCK8	ENSG00000107099
rs548947660	chr2:197024785	-0.23701	N	chr2:196974333	NA	intronic	.	STK17B	ENSG00000081320
rs566279142	chr2:233924403	-0.09604	N	chr2:234115629	NA	upstream	.	.	.
rs574944783	chr2:68991226	-0.22738	N	chr2:68615546	NA	intronic	.	ARHGAP25	ENSG00000163219
rs532390200	chr19:7702133	0.0345	N	chr19:7415064	NA	intronic	.	STXBP2	ENSG00000076944
rs17831005	chr14:50512112	-0.281	N	N	4	ncRNA_intronic	.	.	.
rs531439777	chr11:60880008	-0.25741	N	chr11:60830367	NA	intronic	.	CD5	ENSG00000110448
rs181918920	chr22:40306653	-0.00722	N	chr22:39840130	5	intronic	.	GRAP2	ENSG00000100351
rs553418087	chr8:11357200	-0.32899	N	chr8:11836514	NA	intronic	.	BLK	ENSG00000136573
rs535458422	chr6:159455037	-0.12858	N	chr6:159469512	NA	downstream	.	.	.
rs12529313	chr6:32817130	-0.25571	N	N	1f	intronic	.	TAP1	ENSG00000168394
rs555747281	chr9:446713	-0.23572	N	chr9:288414	NA	intronic	.	DOCK8	ENSG00000107099
rs146796090	chr17:72475007	-0.28413	N	chr17:72695211	4	intronic	.	CD300A	ENSG00000167851
rs45516792	chr21:34641415	0.10902	N	chr21:34439889	4	intronic	.	IL10RB	ENSG00000243646
rs576488220	chr1:89747043	-0.25461	N	N	NA	intergenic	.	.	.
rs548842677	chr4:48108323	-0.25741	N	N	NA	intronic	.	TXK	ENSG00000074966
rs569807599	chr5:169720172	-0.15818	N	chr5:169691627	NA	intronic	.	LCP2	ENSG00000043462
rs116022693	chr5:131822383	-0.25304	N	chr5:131705458	4	intronic	.	IRF1	ENSG00000125347
rs3802866	chr11:118095803	-0.22173	N	chr11:118081270	4	UTR5	.	AMICA1	ENSG00000160593
rs11226613	chr11:104972518	0.04087	N	N	7	upstream	.	.	.
rs575681771	chr9:117670976	-0.15007	N	chr9:117696336	NA	intronic	.	TNFSF8	ENSG00000106952
rs530086119	chr14:91855989	-0.17829	N	N	NA	intronic	.	CCDC88C	ENSG00000015133
rs544726624	chr3:122283093	-0.05748	N	chr3:122013354	NA	UTR5	.	DTX3L	ENSG00000163840
rs182279726	chr22:47169982	-0.18459	N	N	2a	UTR5	.	TBC1D22A	ENSG00000054611
rs7665321	chr4:48107711	-0.25741	N	N	6	intronic	.	TXK	ENSG00000074966
rs114541937	chr2:197042960	-0.05968	N	chr2:196974333	5	intergenic	.	.	.
rs73213512	chr12:92933037	-0.00809	N	chr12:92747528	4	intergenic	.	.	.
rs560172835	chr15:81594406	-0.33693	N	N	NA	intronic	.	IL16	ENSG00000172349
rs138958849	chr17:76109269	0.05998	N	chr17:76257892	2b	exonic	nonsynonymous	TMC6	ENSG00000141524
rs571209165	chr8:81914185	-0.24534	N	N	NA	intronic	.	PAG1	ENSG00000076641
rs577177106	chr20:56195962	-0.129	N	N	NA	upstream	.	.	.
rs190863311	chr9:117660503	-0.24963	N	chr9:117696336	7	intronic	.	.	.
rs553118952	chr1:31223738	-0.21444	N	chr1:31231680	NA	intronic	.	LAPTM5	ENSG00000162511
rs554433167	chr17:38673300	-0.09273	N	chr17:38988703	NA	intergenic	.	.	.
rs185253328	chr7:150365833	0.60275	N	chr7:150278589	2b	intergenic	.	.	.
rs560562642	chr15:44975705	-0.03402	N	N	NA	intergenic	.	.	.
rs73612166	chr9:130540940	-0.33508	N	chr9:130764955	4	UTR5	.	SH2D3C	ENSG00000095370
rs370497992	chr7:138765519	-0.31205	N	chr7:138735512	7	intronic	.	ZC3HAV1	ENSG00000105939
rs73612163	chr9:130538778	0.12475	N	chr9:130764955	2a	intronic	.	SH2D3C	ENSG00000095370
rs564059753	chr17:74485507	-0.13573	N	chr17:74710128	NA	intronic	.	RHBDF2	ENSG00000129667
rs533025778	chr2:98357858	-0.25456	N	chr2:98271575	NA	intergenic	.	.	.
rs2871647	chr17:76137477	-0.04491	N	chr17:76257892	1f	UTR3	.	TMC8	ENSG00000167895
rs139448960	chr22:39337565	-0.06421	N	chr22:39552075	4	intergenic	.	.	.
rs529867284	chr8:126982023	-0.27116	N	chr8:126616848	NA	intergenic	.	.	.
rs182244372	chr17:76134975	-0.05269	N	chr17:76257892	4	intronic	.	TMC8	ENSG00000167895
rs543653417	chr17:8819273	0.05734	N	chr17:8784361	NA	intronic	.	PIK3R5	ENSG00000141506
rs149725791	chr6:159457204	0.11396	N	chr6:159469512	4	exonic	synonymous	TAGAP	ENSG00000164691
rs115916940	chr5:156975363	-0.32564	N	chr5:156655015	3a	intronic	.	ADAM19	ENSG00000135074
rs149402474	chr17:33865561	-0.23265	N	chr17:33763678	5	intergenic	.	.	.
rs150516068	chr11:104916018	0.02692	N	N	4	exonic	nonsynonymous	CARD16	ENSG00000204397
rs542146905	chr11:67806838	-0.16784	N	N	NA	intronic	.	TCIRG1	ENSG00000110719
rs564184686	chr4:38859362	0.02199	N	chr4:38677227	NA	upstream	.	.	.
rs573684689	chr16:88759795	-0.22738	N	chr16:88518569	NA	intergenic	.	.	.
rs572610288	chr19:1065068	0.07849	N	chr19:836144	NA	exonic	synonymous	ABCA7	ENSG00000064687
rs367925836	chr19:18229326	-0.14227	N	chr19:18398030	4	intronic	.	MAST3	ENSG00000099308
rs139022543	chr14:91854737	-0.26213	N	N	4	intronic	.	CCDC88C	ENSG00000015133
rs59071302	chr2:137000552	-0.17289	N	chr2:136713108	2b	intergenic	.	.	.
rs72838762	chr17:16319395	-0.22634	N	chr17:16156235	4	intronic	.	TRPV2	ENSG00000187688
rs528049896	chr21:43830951	-0.23524	N	chr21:43850713	NA	intronic	.	UBASH3A	ENSG00000160185
rs537582983	chr14:91870257	-0.18171	N	N	NA	intronic	.	CCDC88C	ENSG00000015133
rs569300842	chr2:68654324	-0.28277	N	chr2:68615546	NA	intergenic	.	.	.
rs556201645	chr16:27386380	0.08901	N	chr16:27356398	NA	intergenic	.	.	.
rs532051802	chr19:42408919	-0.32999	N	chr19:42767593	NA	intronic	.	ARHGEF1	ENSG00000076928
rs567929107	chr7:50358948	-0.23309	N	chr7:50313352	NA	intronic	.	IKZF1	ENSG00000185811
rs550274834	chr6:128223018	-0.27894	N	N	NA	intronic	.	THEMIS	ENSG00000172673
rs187962776	chr14:102171807	-0.27724	N	N	5	intergenic	.	.	.
rs547827178	chr19:1069548	0.14111	N	chr19:836144	NA	intronic	.	HMHA1	ENSG00000180448
rs576454526	chr16:88714834	-0.15064	N	chr16:88518569	NA	intronic	.	CYBA	ENSG00000051523
rs373771448	chr7:50304337	-0.09302	N	chr7:50313352	7	intergenic	.	.	.
rs182659333	chr1:160767288	-0.31808	N	chr1:161188893	3a	intronic	.	LY9	ENSG00000122224
rs529717776	chr9:117121174	-0.29558	N	N	NA	intronic	.	AKNA	ENSG00000106948
rs537805954	chr2:98343734	-0.19807	N	chr2:98271575	NA	intronic	.	ZAP70	ENSG00000115085
rs183551813	chr22:50627702	-0.2559	N	chr22:50628937	5	intronic	.	TRABD	ENSG00000170638
rs557204906	chr17:8816761	-0.26793	N	chr17:8784361	NA	intronic	.	PIK3R5	ENSG00000141506
rs79452489	chr5:131821586	-0.25304	N	chr5:131705458	4	intronic	.	IRF1	ENSG00000125347
rs573651852	chr14:91779173	-0.31054	N	N	NA	intronic	.	CCDC88C	ENSG00000015133
rs191031871	chr1:167409817	-0.29194	N	chr1:167600842	5	intronic	.	CD247	ENSG00000198821
rs548254268	chr16:57051780	-0.18152	N	chr16:57061189	NA	intronic	.	NLRC5	ENSG00000140853
rs553759724	chr1:25360580	-0.25577	N	chr1:25291010	NA	intergenic	.	.	.
rs550675603	chr16:68030089	-0.15011	N	chr16:68138091	NA	intronic	.	DPEP2	ENSG00000167261
rs567509784	chr19:42637048	-0.34495	N	chr19:42767593	NA	ncRNA_intronic	.	.	.
rs189199775	chr8:144639874	-0.08399	N	chr8:144626721	3a	intronic	.	GSDMD	ENSG00000104518
rs544802001	chr14:91778484	-0.17829	N	N	NA	intronic	.	CCDC88C	ENSG00000015133
rs111276826	chr6:90007987	-0.29013	N	chr6:90396370	4	intronic	.	GABRR2	ENSG00000111886
rs112939724	chr21:43838118	-0.23524	N	chr21:43850713	5	intronic	.	UBASH3A	ENSG00000160185
rs551577298	chr8:61816839	-0.32598	N	chr8:61773285	NA	intergenic	.	.	.
rs9988580	chr1:45196627	-0.15433	N	N	3a	intergenic	.	.	.
rs79709313	chr2:198145962	-0.29358	N	chr2:198544183	5	ncRNA_intronic	.	ANKRD44	ENSG00000065413
rs182322942	chr17:29152840	-0.27127	N	N	3a	intergenic	.	.	.
rs546660070	chr7:43686974	-0.23446	N	N	NA	intronic	.	COA1	ENSG00000106603
rs552161553	chr1:40850287	-0.23921	N	chr1:40406715	NA	intronic	.	SMAP2	ENSG00000084070
rs573612225	chr17:54985659	-0.33847	N	chr17:55463857	NA	intronic	.	TRIM25	ENSG00000121060
rs574611953	chr6:106441141	-0.05821	N	chr6:106727215	NA	intergenic	.	.	.
rs142443210	chr1:200847703	-0.27894	N	N	4	intergenic	.	.	.
rs180886888	chr14:93117072	-0.29416	N	chr14:93103729	4	intronic	.	RIN3	ENSG00000100599
rs12693004	chr2:152148718	-0.33314	N	N	4	intergenic	.	.	.
rs556188098	chr2:198141752	-0.29358	N	chr2:198544183	NA	ncRNA_intronic	.	ANKRD44	ENSG00000065413
rs556317908	chr3:45987528	-0.33487	N	chr3:46418689	NA	intronic	.	FYCO1	ENSG00000163820
rs146043875	chr14:102173879	-0.2058	N	N	4	intergenic	.	.	.
rs555493390	chr6:32819911	-0.07943	N	N	NA	exonic	synonymous	TAP1	ENSG00000168394
rs142953091	chr1:32719592	-0.15907	N	N	3a	intronic	.	LCK	ENSG00000182866
rs75113060	chr2:136998177	-0.19231	N	chr2:136713108	5	intergenic	.	.	.
rs544823878	chr4:142557210	0.02372	N	N	NA	upstream	.	.	.
rs187359302	chr22:40336533	-0.18152	N	chr22:39840130	6	intronic	.	GRAP2	ENSG00000100351
rs147835841	chr2:233994240	-0.18152	N	chr2:234115629	4	intronic	.	.	.
rs73329865	chr7:43662615	-0.11614	N	N	5	intronic	.	STK17A	ENSG00000164543
rs535500184	chr17:8803335	-0.23309	N	chr17:8784361	NA	intronic	.	PIK3R5	ENSG00000141506
rs16975619	chr19:42392441	-0.287	N	chr19:42767593	2b	intronic	.	ARHGEF1	ENSG00000076928
rs200667487	chr22:50969336	-0.31967	N	chr22:50628937	3a	intronic	.	ODF3B	ENSG00000177989
rs546963716	chr1:160540384	-0.13365	N	N	NA	intronic	.	CD84	ENSG00000066294
rs575416145	chr1:92930620	-0.34407	N	chr1:92733769	NA	intergenic	.	.	.
rs527717842	chr6:108111582	-0.25571	N	N	NA	intronic	.	SCML4	ENSG00000146285
rs187316387	chr5:50036270	-0.27022	N	chr5:49958363	6	intronic	.	PARP8	ENSG00000151883
rs555647251	chr2:136894330	-0.21939	N	chr2:136713108	NA	intergenic	.	.	.
rs533013248	chr9:130541817	-0.11168	N	chr9:130764955	NA	upstream	.	.	.
rs141118664	chr22:23208303	-0.34544	N	N	4	intergenic	.	.	.
rs6941160	chr6:108039018	-0.27022	N	N	7	intronic	.	SCML4	ENSG00000146285
rs565079844	chr19:15573831	-0.18152	N	N	NA	intronic	.	RASAL3	ENSG00000105122
rs192271015	chr12:47610725	-0.32043	N	N	4	intronic	.	PCED1B	ENSG00000179715
rs559847816	chr2:7869446	-0.29175	N	chr2:7728766	NA	intergenic	.	.	.
rs527582476	chr17:25958616	-0.1476	N	chr17:25848196	NA	intronic	.	LGALS9	ENSG00000168961
rs2071481	chr6:32819865	-0.21604	N	N	5	intronic	.	TAP1	ENSG00000168394
rs545498085	chr6:29695841	-0.18152	N	chr6:29596242	NA	ncRNA_intronic	.	.	.
rs543709345	chr2:198099732	-0.25295	N	chr2:198544183	NA	intronic	.	ANKRD44	ENSG00000065413
rs554816456	chr6:159463752	0.22425	N	chr6:159469512	NA	intronic	.	TAGAP	ENSG00000164691
rs533002983	chr11:48027578	-0.21884	N	chr11:47888036	NA	intronic	.	PTPRJ	ENSG00000149177
rs192207753	chr11:48013402	-0.33702	N	chr11:47888036	5	intronic	.	PTPRJ	ENSG00000149177
rs540606824	chr11:117884832	0.12097	N	chr11:118081270	NA	intergenic	.	.	.
rs115506011	chr20:43701071	-0.30712	N	N	7	intronic	.	STK4	ENSG00000101109
rs79717025	chr21:46341418	-0.20945	N	N	5	ncRNA_intronic	.	ITGB2	ENSG00000160255
rs113826653	chr17:33818951	-0.29881	N	chr17:33763678	5	intergenic	.	.	.
rs537991020	chr6:159438972	-0.14827	N	chr6:159469512	NA	intergenic	.	.	.
rs531503464	chr22:40328715	-0.18152	N	chr22:39840130	NA	intronic	.	GRAP2	ENSG00000100351
rs545442627	chr5:169078629	-0.17361	N	N	NA	intronic	.	DOCK2	ENSG00000134516
rs190396931	chr12:113345314	-0.07078	N	chr12:113450200	2b	intronic	.	OAS1	ENSG00000089127
rs548297783	chr14:91781878	-0.18171	N	N	NA	intronic	.	CCDC88C	ENSG00000015133
rs538951563	chr17:29138363	-0.19982	N	N	NA	intronic	.	CRLF3	ENSG00000176390
rs139359430	chr22:18260244	-0.26852	N	chr22:18286672	4	ncRNA_exonic	.	.	.
rs7127431	chr11:67040693	-0.34591	N	chr11:66855593	1f	intronic	.	ADRBK1	ENSG00000173020
rs577094936	chr14:91862570	-0.13878	N	N	NA	intronic	.	CCDC88C	ENSG00000015133
rs12460323	chr19:57901261	-0.16589	N	N	4	UTR5	.	ZNF548	ENSG00000188785
rs555366083	chr1:27959309	-0.19088	N	chr1:28216736	NA	intronic	.	FGR	ENSG00000000938
rs190363127	chr2:204733726	-0.20585	N	chr2:204584456	6	intronic	.	CTLA4	ENSG00000163599
rs116827595	chr6:32813768	-0.07702	N	N	4	ncRNA_exonic	.	TAP1	ENSG00000168394
rs8109784	chr19:42395517	-0.33145	N	chr19:42767593	7	intronic	.	ARHGEF1	ENSG00000076928
rs527894036	chr16:68039360	-0.09076	N	chr16:68138091	NA	intergenic	.	.	.
rs555400666	chr14:102173827	-0.2058	N	N	NA	intergenic	.	.	.
rs530270144	chr6:26365482	-0.20274	N	N	NA	UTR5	.	BTN3A2	ENSG00000186470
rs145103414	chr20:57829956	-0.21077	N	N	6	UTR3	.	ZNF831	ENSG00000124203
rs4869492	chr5:35855410	-0.20585	N	chr5:35875134	5	intergenic	.	.	.
rs147013613	chr21:43834780	-0.23524	N	chr21:43850713	5	intronic	.	UBASH3A	ENSG00000160185
rs11819084	chr10:45916285	-0.03258	N	chr10:45915941	4	intronic	.	ALOX5	ENSG00000012779
rs538252374	chr6:36975079	0.05781	N	chr6:36648816	NA	intronic	.	FGD2	ENSG00000146192
rs116293072	chr5:1488989	-0.12759	N	chr5:1313242	4	intronic	.	LPCAT1	ENSG00000153395
rs186836699	chr20:57750574	-0.25741	N	N	6	intergenic	.	.	.
rs556618093	chr15:89183221	0.17955	N	N	NA	intronic	.	ISG20	ENSG00000172183
rs555682086	chr8:130900560	-0.01506	N	chr8:130572110	NA	intronic	.	FAM49B	ENSG00000153310
rs543874322	chr7:26195361	-0.32271	N	N	NA	intronic	.	NFE2L3	ENSG00000050344
rs373437200	chr20:57744618	-0.20585	N	N	7	intergenic	.	.	.
rs117483647	chr14:91812641	-0.14188	N	N	4	intronic	.	CCDC88C	ENSG00000015133
rs140759799	chr19:15573991	-0.18152	N	N	6	intronic	.	RASAL3	ENSG00000105122
rs182374128	chr7:150366160	-0.09302	N	chr7:150278589	5	intergenic	.	.	.
rs117483641	chr19:6790212	-0.26247	N	chr19:6671369	6	intronic	.	VAV1	ENSG00000141968
rs59581009	chr2:98337884	-0.25741	N	chr2:98271575	5	intronic	.	ZAP70	ENSG00000115085
rs551743705	chr16:50311832	-0.12578	N	chr16:50160737	NA	intronic	.	ADCY7	ENSG00000121281
rs116383551	chr3:113950857	-0.14336	N	N	5	intergenic	.	.	.
rs191719548	chr5:49987152	-0.25741	N	chr5:49958363	5	intronic	.	PARP8	ENSG00000151883
rs185516697	chr5:131750961	-0.08888	N	chr5:131705458	4	ncRNA_intronic	.	.	.
rs563304971	chr11:60796183	0.10904	N	chr11:60830367	NA	intergenic	.	.	.
rs376762218	chr16:50719155	0.29014	N	chr16:50663477	4	intergenic	.	.	.
rs9679425	chr2:233945802	0.13829	N	chr2:234115629	4	intronic	.	.	.
rs145487789	chr16:30498588	-0.0655	N	chr16:30471109	7	intronic	.	ITGAL	ENSG00000005844
rs530637714	chr16:50369639	0.01603	N	chr16:50160737	NA	intronic	.	BRD7	ENSG00000166164
rs181907192	chr6:29677625	-0.20305	N	chr6:29596242	5	intergenic	.	.	.
rs181535	chr17:8813555	-0.05269	N	chr17:8784361	5	intronic	.	PIK3R5	ENSG00000141506
rs557010570	chr11:60859064	0.08989	N	chr11:60830367	NA	intergenic	.	.	.
rs181537	chr17:8817899	-0.08208	N	chr17:8784361	5	intronic	.	PIK3R5	ENSG00000141506
rs11265298	chr1:159891137	-0.14976	N	chr1:159518892	2b	intronic	.	TAGLN2	ENSG00000158710
rs80227860	chr7:50432984	-0.30712	N	chr7:50313352	7	intronic	.	IKZF1	ENSG00000185811
rs181538	chr17:8818147	-0.13365	N	chr17:8784361	5	intronic	.	PIK3R5	ENSG00000141506
rs561595488	chr22:22307305	-0.31527	N	chr22:21982249	NA	upstream	.	.	.
rs187809885	chr14:91877645	-0.03817	N	N	3a	intronic	.	CCDC88C	ENSG00000015133
rs539306783	chr10:7514091	-0.01067	N	N	NA	intergenic	.	.	.
rs556012298	chr17:38021809	-0.20972	N	chr17:38157841	NA	intergenic	.	.	.
rs547762759	chr20:57760218	-0.16317	N	N	NA	intergenic	.	.	.
rs576507803	chr8:126941259	-0.25741	N	chr8:126474356	NA	ncRNA_intronic	.	.	.
rs559149765	chr1:159037620	0.09221	N	chr1:159062436	NA	intronic	.	AIM2	ENSG00000163568
rs540232567	chr20:43611586	-0.30712	N	N	NA	intronic	.	STK4	ENSG00000101109
rs188061019	chr21:43860354	-0.03884	N	chr21:43850713	4	intronic	.	UBASH3A	ENSG00000160185
rs546242804	chr5:156977178	-0.24228	N	chr5:156655015	NA	intronic	.	ADAM19	ENSG00000135074
rs143843667	chr11:47940646	-0.31245	N	chr11:47454152	4	intergenic	.	.	.
rs191934938	chr2:69055761	-0.30771	N	chr2:68615546	5	intergenic	.	.	.
rs186194795	chr19:6477944	-0.19432	N	chr19:6671369	7	intronic	.	DENND1C	ENSG00000205744
rs567029522	chr1:92948036	-0.23721	N	chr1:92733769	NA	intronic	.	GFI1	ENSG00000162676
rs576350788	chr16:3126946	-0.20281	N	chr16:3521071	NA	intergenic	.	.	.
rs144389475	chr1:111747752	0.12349	N	chr1:111348029	4	upstream	.	.	.
rs576295384	chr7:50417835	0.0652	N	chr7:50313352	NA	intronic	.	IKZF1	ENSG00000185811
rs564862069	chr22:40352319	-0.2253	N	chr22:40317126	NA	intronic	.	GRAP2	ENSG00000100351
rs191128999	chr20:57580116	0.30144	N	N	2b	intronic	.	CTSZ	ENSG00000101160
rs552114360	chr19:1071559	-0.18152	N	chr19:836144	NA	intronic	.	HMHA1	ENSG00000180448
rs528614488	chr15:89181037	-0.28681	N	N	NA	intronic	.	.	.
rs76151364	chr8:23077331	-0.12609	N	chr8:23496546	2b	intronic	.	TNFRSF10A	ENSG00000104689
rs577370410	chr5:100116006	-0.31969	N	chr5:100200910	NA	intergenic	.	.	.
rs571191708	chr2:197014167	-0.17829	N	chr2:196974333	NA	intronic	.	STK17B	ENSG00000081320
rs371435609	chr2:231322057	-0.196	N	chr2:231161026	4	intronic	.	SP100	ENSG00000067066
rs545118640	chr1:117342779	-0.22738	N	chr1:117544331	NA	intergenic	.	.	.
rs187692012	chr4:6689587	-0.25741	N	chr4:6969919	4	intergenic	.	.	.
rs538196816	chr12:49318892	-0.34577	N	chr12:49080698	NA	exonic	synonymous	FKBP11	ENSG00000134285
rs577435540	chr2:69053750	-0.13853	N	chr2:68615546	NA	UTR3	.	ARHGAP25	ENSG00000163219
rs185317690	chr17:33849850	-0.18152	N	chr17:33763678	7	intergenic	.	.	.
rs145793563	chr5:14595857	-0.15011	N	chr5:14610309	4	intronic	.	FAM105A	ENSG00000145569
rs559130391	chr1:117283070	-0.25676	N	chr1:117544331	NA	intergenic	.	.	.
rs577711555	chr5:169704998	-0.12858	N	chr5:169691627	NA	intronic	.	LCP2	ENSG00000043462
rs565556366	chr1:89777230	-0.25964	N	N	NA	intergenic	.	.	.
rs58722757	chr8:144635843	0.00349	N	chr8:144626721	2a	UTR5	.	GSDMD	ENSG00000104518
rs528130038	chr17:76705406	0.37318	N	chr17:76257892	NA	intronic	.	CYTH1	ENSG00000108669
rs429244	chr1:40807956	-0.18735	N	chr1:40406715	4	intergenic	.	.	.
rs141854270	chr17:76111009	-0.13878	N	chr17:76257892	2b	intronic	.	TMC6	ENSG00000141524
rs187517441	chr9:117676396	-0.32314	N	chr9:117696336	5	intronic	.	TNFSF8	ENSG00000106952
rs115429670	chr6:32826338	-0.10255	N	N	5	intronic	.	PSMB9	ENSG00000240065
rs547127314	chr2:69023253	-0.20585	N	chr2:68615546	NA	intronic	.	ARHGAP25	ENSG00000163219
rs530282439	chr16:57029196	-0.09969	N	chr16:57061189	NA	intergenic	.	NLRC5	ENSG00000140853
rs115267981	chr12:110869373	-0.24847	N	chr12:111357727	4	intergenic	.	.	.
rs558377803	chr17:8868345	-0.16727	N	chr17:8784361	NA	intronic	.	PIK3R5	ENSG00000141506
rs544534648	chr1:158904850	-0.25741	N	chr1:159062436	NA	intronic	.	PYHIN1	ENSG00000163564
rs551655784	chr14:91790541	0.25514	N	N	NA	intronic	.	CCDC88C	ENSG00000015133
rs535063760	chr22:37710910	-0.18865	N	chr22:37258986	NA	UTR3	.	CYTH4	ENSG00000100055
rs554843041	chr6:106558478	-0.22738	N	chr6:106727215	NA	downstream	.	.	.
rs117145015	chr7:50474513	-0.07422	N	chr7:50313352	5	intergenic	.	.	.
rs140871517	chr2:69002378	0.22773	N	chr2:68615546	2b	exonic	synonymous	ARHGAP25	ENSG00000163219
rs559941433	chr5:131801661	-0.20745	N	chr5:131705458	NA	ncRNA_intronic	.	.	.
rs566264742	chr5:55965813	-0.27594	N	N	NA	intergenic	.	.	.
rs530040113	chr6:26330579	-0.29133	N	N	NA	intergenic	.	.	.
rs201501463	chr14:21250313	-0.14604	N	chr14:21431413	3a	UTR3	.	RNASE6	ENSG00000169413
rs529523368	chr19:10491562	-0.08124	N	chr19:10666450	NA	upstream	.	.	.
rs527496863	chr21:35348866	-0.18779	N	N	NA	intergenic	.	.	.
rs941765	chr14:91841358	-0.26157	Y	N	3a	intronic	.	CCDC88C	ENSG00000015133
rs184373758	chr17:8835304	-0.18152	N	chr17:8784361	6	intronic	.	PIK3R5	ENSG00000141506
rs545277706	chr20:57751055	-0.25741	N	N	NA	intergenic	.	.	.
rs149472937	chr9:117677898	-0.32314	N	chr9:117696336	5	intronic	.	TNFSF8	ENSG00000106952
rs111482684	chr2:98328702	-0.27894	N	chr2:98271575	4	intergenic	.	.	.
rs537726842	chr2:69003834	-0.1504	N	chr2:68615546	NA	intronic	.	ARHGAP25	ENSG00000163219
rs182803362	chr5:131771877	-0.18592	N	chr5:131705458	5	ncRNA_intronic	.	.	.
rs141518019	chr3:45990771	-0.33487	N	chr3:46418689	7	intronic	.	FYCO1	ENSG00000163820
rs188897509	chr16:3120480	-0.23744	N	chr16:3521071	4	downstream	.	.	.
rs145520182	chr16:4460748	-0.33386	N	chr16:4476089	2b	intronic	.	CORO7	ENSG00000262246
rs553283991	chr14:91783700	0.00927	N	N	NA	intronic	.	CCDC88C	ENSG00000015133
rs11065691	chr12:111115129	-0.31907	N	chr12:111589067	4	intronic	.	HVCN1	ENSG00000122986
rs559342777	chr1:167403140	-0.25741	N	chr1:167600842	NA	intronic	.	CD247	ENSG00000198821
rs192343027	chr19:6480379	-0.10382	N	chr19:6671369	5	intronic	.	DENND1C	ENSG00000205744
rs143968470	chr7:144509081	-0.27894	N	N	5	intronic	.	TPK1	ENSG00000196511
rs528188297	chr17:33843770	-0.29881	N	chr17:33763678	NA	intergenic	.	.	.
rs75270613	chr17:29136126	0.4199	N	N	4	intronic	.	CRLF3	ENSG00000176390
rs149425304	chr5:49999469	-0.27894	N	chr5:49958363	7	intronic	.	PARP8	ENSG00000151883
rs553880638	chr9:117134927	-0.14975	N	N	NA	intronic	.	AKNA	ENSG00000106948
rs558932697	chr10:6092764	-0.19884	N	chr10:6101129	NA	intronic	.	IL2RA	ENSG00000134460
rs114071812	chr1:206677688	-0.25435	N	chr1:206968955	4	intergenic	.	.	.
rs200546990	chr12:6561370	-0.18565	N	chr12:6499533	4	UTR5	.	TAPBPL	ENSG00000139192
rs558457651	chr16:10965604	-0.10537	N	chr16:11348706	NA	intergenic	.	.	.
rs114478569	chr1:167401177	-0.27361	N	chr1:167600842	4	intronic	.	CD247	ENSG00000198821
rs144120035	chr1:31223414	-0.25565	N	chr1:31231680	4	intronic	.	LAPTM5	ENSG00000162511
rs192457563	chr21:46333745	-0.27366	N	N	4	intronic	.	ITGB2	ENSG00000160255
rs557800706	chr7:50448415	-0.28787	N	chr7:50313352	NA	intronic	.	IKZF1	ENSG00000185811
rs548191142	chr2:231096276	-0.33244	N	chr2:231161026	NA	intronic	.	SP140	ENSG00000079263
rs527886727	chr4:40216702	-0.34622	N	N	NA	intronic	.	RHOH	ENSG00000168421
rs532713148	chr8:130903011	-0.33145	N	chr8:130572110	NA	intronic	.	FAM49B	ENSG00000153310
rs548953572	chr7:43668376	-0.23343	N	N	NA	intergenic	.	.	.
rs144431134	chr2:233993591	-0.18152	N	chr2:234115629	5	intronic	.	.	.
rs544658624	chr6:32812797	-0.29354	N	N	NA	ncRNA_intronic	.	.	.
rs184993187	chr11:60761981	-0.20585	N	chr11:60830367	5	intronic	.	CD6	ENSG00000013725
rs529646811	chr11:5712078	-0.33325	N	N	NA	intronic	.	TRIM22	ENSG00000132274
rs576861966	chr6:35270955	-0.23892	N	chr6:35602972	NA	intronic	.	DEF6	ENSG00000023892
rs533410848	chr6:32636368	-0.24245	N	N	NA	intergenic	.	.	.
rs12997552	chr2:68996225	-0.14233	N	chr2:68615546	5	intronic	.	ARHGAP25	ENSG00000163219
rs193209033	chr2:204871480	-0.34467	N	chr2:204584456	6	intergenic	.	.	.
rs552344025	chr7:150413413	-0.30936	N	chr7:150278589	NA	upstream	.	.	.
rs80125913	chr6:159439478	-0.26065	N	chr6:159469512	5	intergenic	.	.	.
rs184175799	chr16:57075607	0.19817	N	chr16:57061189	4	intronic	.	NLRC5	ENSG00000140853
rs73618646	chr20:57762282	-0.23524	N	N	5	intergenic	.	.	.
rs114565280	chr14:91842622	-0.3356	N	N	4	intronic	.	CCDC88C	ENSG00000015133
rs573313546	chr1:160528358	-0.26077	N	N	NA	intronic	.	CD84	ENSG00000066294
rs543129301	chr14:91866162	-0.18322	N	N	NA	intronic	.	CCDC88C	ENSG00000015133
rs138028312	chr5:49987508	-0.06643	N	chr5:49958363	4	intronic	.	PARP8	ENSG00000151883
rs368859042	chr17:76133751	-0.05269	N	chr17:76257892	4	intronic	.	TMC8	ENSG00000167895
rs562383007	chr1:117369844	-0.01881	N	chr1:117544331	NA	intergenic	.	.	.
rs117796043	chr14:91877520	-0.12598	N	N	2b	intronic	.	CCDC88C	ENSG00000015133
rs180980808	chr7:150372875	-0.284	N	chr7:150278589	5	intergenic	.	.	.
rs78890131	chr9:117128607	-0.09647	N	N	4	intronic	.	AKNA	ENSG00000106948
rs531927307	chr22:30988240	-0.07034	N	chr22:30750907	NA	UTR5	.	PES1	ENSG00000100029
rs564655964	chr2:182176931	-0.23892	N	chr2:182323665	NA	ncRNA_intronic	.	.	.
rs113943774	chr17:76114585	-0.23309	N	chr17:76257892	7	intronic	.	TMC6	ENSG00000141524
rs576860897	chr7:43692565	-0.32086	N	N	NA	intronic	.	COA1	ENSG00000106603
rs554099722	chr16:31363209	-0.29257	N	chr16:31015877	NA	intergenic	.	.	.
rs76734442	chr19:42398841	-0.29366	N	chr19:42767593	4	intronic	.	ARHGEF1	ENSG00000076928
rs546785796	chr6:29676057	-0.20305	N	chr6:29596242	NA	intergenic	.	.	.
rs188140480	chr8:82067866	0.04087	N	N	7	intergenic	.	.	.
rs536033666	chr2:68959375	-0.09569	N	chr2:68615546	NA	intergenic	.	.	.
rs17172569	chr7:44091343	-0.32972	N	N	7	intronic	.	DBNL	ENSG00000136279
rs182568459	chr5:169074397	0.00299	N	N	5	intronic	.	DOCK2	ENSG00000134516
rs192145380	chr6:31318710	-0.04966	N	N	4	intergenic	.	.	.
rs559286258	chr1:89740807	-0.23309	N	N	NA	intergenic	.	.	.
rs568559944	chr10:43895073	-0.31598	N	chr10:43817859	NA	intronic	.	HNRNPF	ENSG00000169813
rs742231	chr1:25251456	-0.16582	Y	chr1:25291010	4	intronic	.	RUNX3	ENSG00000020633
rs742230	chr1:25251424	-0.16582	Y	chr1:25291010	4	intronic	.	RUNX3	ENSG00000020633
rs571900409	chr6:108036720	-0.29175	N	N	NA	intronic	.	SCML4	ENSG00000146285
rs542198963	chr1:26616294	-0.03545	N	chr1:27100243	NA	intronic	.	UBXN11	ENSG00000158062
rs58530056	chr16:3125628	-0.27724	N	chr16:3521071	3a	intergenic	.	.	.
rs572296212	chr6:32834231	-0.20305	N	N	NA	intergenic	.	.	.
rs550471410	chr3:46412620	-0.24652	N	chr3:46418689	NA	ncRNA_intronic	.	CCR5	ENSG00000160791
rs527936562	chr15:44962539	-0.20305	N	N	NA	intronic	.	PATL2	ENSG00000229474
rs551099449	chr2:231279363	-0.32271	N	chr2:231161026	NA	intergenic	.	.	.
rs371180257	chr4:185339267	-0.01671	N	N	2a	intronic	.	IRF2	ENSG00000168310
rs542949289	chr22:23161708	-0.09804	N	N	NA	intergenic	.	.	.
rs548039589	chr7:50348871	0.03561	N	chr7:50313352	NA	intronic	.	IKZF1	ENSG00000185811
rs142516778	chr1:25252570	-0.16582	N	chr1:25291010	4	intronic	.	RUNX3	ENSG00000020633
rs76252086	chr11:48019446	-0.27609	N	chr11:47888036	5	intronic	.	PTPRJ	ENSG00000149177
rs143644893	chr6:167507677	0.00658	N	chr6:167511766	4	intergenic	.	.	.
rs732405	chr22:50629292	0.25145	N	chr22:50628937	2b	intronic	.	TRABD	ENSG00000170638
rs114233476	chr6:159077479	-0.19807	N	chr6:159469512	7	intronic	.	SYTL3	ENSG00000164674
rs529248735	chr2:204731873	-0.32314	N	chr2:204584456	NA	upstream	.	.	.
rs149317456	chr1:117302918	-0.20585	N	chr1:117544331	7	intronic	.	CD2	ENSG00000116824
rs540125034	chr1:89725203	-0.2253	N	N	NA	UTR3	.	GBP5	ENSG00000154451
rs7585846	chr2:69028585	-0.17844	N	chr2:68615546	5	intronic	.	ARHGAP25	ENSG00000163219
rs533177883	chr20:43642965	-0.30712	N	N	NA	intronic	.	STK4	ENSG00000101109
rs529484527	chr17:76118278	-0.23365	N	chr17:76257892	NA	intronic	.	TMC6	ENSG00000141524
rs188832539	chr5:156965081	-0.34535	N	chr5:156655015	5	intronic	.	ADAM19	ENSG00000135074
rs567234325	chr6:106563706	-0.21959	N	chr6:106727215	NA	intergenic	.	.	.
rs536705803	chr17:8820131	0.05734	N	chr17:8784361	NA	intronic	.	PIK3R5	ENSG00000141506
rs7241174	chr18:2638753	-0.12578	N	N	5	intergenic	.	.	.
rs575654902	chr1:160547240	-0.04953	N	N	NA	intronic	.	CD84	ENSG00000066294
rs140393524	chr7:50354398	-0.26157	N	chr7:50313352	4	intronic	.	IKZF1	ENSG00000185811
rs536452511	chr4:39034461	-0.09555	N	chr4:38677227	NA	upstream	.	.	.
rs190895182	chr2:202075365	-0.08982	N	chr2:202112471	5	intronic	.	CASP10	ENSG00000003400
rs186390726	chr22:50051238	-0.1341	N	chr22:50013402	4	upstream	.	.	.
rs181901160	chr17:33836504	-0.32503	N	chr17:33763678	4	intergenic	.	.	.
rs541578611	chr15:80260351	-0.25609	N	chr15:80279344	NA	intronic	.	BCL2A1	ENSG00000140379
rs542043397	chr17:8835447	-0.23309	N	chr17:8784361	NA	intronic	.	PIK3R5	ENSG00000141506
rs577813510	chr20:56204791	-0.12578	N	N	NA	intergenic	.	.	.
rs544281924	chr19:42386388	-0.17022	N	chr19:42767593	NA	upstream;downstream	.	.	.
rs114116672	chr16:50718040	0.67845	N	chr16:50663477	2a	intergenic	.	.	.
rs201201704	chr19:42408459	-0.33487	N	chr19:42767593	2b	exonic	synonymous	ARHGEF1	ENSG00000076928
rs113528199	chr4:6692594	-0.27116	N	chr4:6969919	7	intergenic	.	.	.
rs151183581	chr22:18262363	0.04921	N	chr22:18286672	2a	downstream	.	.	.
rs368007244	chr1:25251689	0.24626	N	chr1:25291010	2a	intronic	.	RUNX3	ENSG00000020633
rs12830504	chr12:1905837	-0.3134	N	N	4	intronic	.	CACNA2D4	ENSG00000151062
rs57050480	chr2:198152561	-0.3151	N	chr2:198544183	7	ncRNA_intronic	.	ANKRD44	ENSG00000065413
rs566158139	chr4:122075256	-0.31308	N	N	NA	intronic	.	TNIP3	ENSG00000050730
rs541361597	chr7:104582556	-0.2253	N	N	NA	intergenic	.	.	.
rs568909664	chr3:150919398	-0.25741	N	chr3:151073355	NA	intronic	.	MED12L	ENSG00000144893
rs530457808	chr2:69033352	-0.06924	N	chr2:68615546	NA	intronic	.	ARHGAP25	ENSG00000163219
rs149238655	chr7:142985285	-0.2521	N	chr7:143081942	2a	upstream;downstream	.	.	.
rs563283544	chr8:82046847	-0.1459	N	N	NA	intergenic	.	.	.
rs191340771	chr9:458991	-0.28558	N	chr9:288414	5	intronic	.	DOCK8	ENSG00000107099
rs190601603	chr3:108554986	-0.34467	N	N	7	intronic	.	TRAT1	ENSG00000163519
rs149745326	chr11:65418439	-0.33124	N	chr11:65705432	4	downstream	.	.	.
rs142960837	chr6:139468853	-0.16718	N	N	4	intronic	.	HECA	ENSG00000112406
rs546567095	chr7:50415157	-0.0975	N	chr7:50313352	NA	intronic	.	IKZF1	ENSG00000185811
rs114331298	chr9:117134294	-0.09582	N	N	2b	intronic	.	AKNA	ENSG00000106948
rs557939595	chr1:235151669	-0.10816	N	chr1:234879890	NA	intergenic	.	.	.
rs79146884	chr2:198108734	-0.34094	N	chr2:198544183	5	intronic	.	ANKRD44	ENSG00000065413
rs376366927	chr6:159483523	-0.17633	N	chr6:159469512	3a	intergenic	.	.	.
rs144472246	chr12:32125384	-0.33487	N	chr12:32138924	6	intronic	.	KIAA1551	ENSG00000174718
rs552455157	chr21:34672523	-0.12578	N	chr21:34439889	NA	intergenic	.	.	.
rs187736543	chr11:63302952	-0.20821	N	N	4	intergenic	.	.	.
rs143352256	chr6:33043926	-0.2422	N	chr6:33541507	4	intronic	.	HLA-DPB1	ENSG00000223865
rs556180153	chr1:45189586	-0.24553	N	N	NA	intronic	.	C1orf228	ENSG00000198520
rs563099162	chr1:111747969	0.09495	N	chr1:111348029	NA	upstream	.	.	.
rs9650314	chr8:56903610	-0.25798	N	chr8:56800362	4	intronic	.	LYN	ENSG00000254087
rs574505138	chr17:7338596	0.08462	N	chr17:7240391	NA	upstream	.	.	.
rs35974048	chr5:156641054	-0.01487	N	chr5:156442784	5	intronic	.	ITK	ENSG00000113263
rs545274593	chr2:192539900	-0.09855	N	chr2:192522423	NA	intergenic	.	.	.
rs558315310	chr20:1640942	-0.22711	N	chr20:1931001	NA	intergenic	.	.	.
rs146189153	chr17:8869069	-0.19969	N	chr17:8784361	2b	upstream	.	.	.
rs541537738	chr7:50446578	-0.30712	N	chr7:50313352	NA	intronic	.	IKZF1	ENSG00000185811
rs527299327	chr13:43565251	-0.34016	N	N	NA	intronic	.	EPSTI1	ENSG00000133106
rs569829808	chr13:43566667	-0.21118	N	N	NA	upstream	.	.	.
rs569480992	chr9:117719459	-0.2844	N	chr9:117696336	NA	intergenic	.	.	.
rs147302893	chr17:8826558	-0.32716	N	chr17:8784361	7	intronic	.	PIK3R5	ENSG00000141506
rs575918056	chr17:76137245	-0.04491	N	chr17:76257892	NA	UTR3	.	TMC8	ENSG00000167895
rs11657802	chr17:43489064	-0.17193	N	chr17:43488792	4	intronic	.	ARHGAP27	ENSG00000159314
rs577322145	chr22:37880860	-0.09241	N	chr22:37531436	NA	intronic	.	MFNG	ENSG00000100060
rs150660599	chr2:152142738	-0.26098	N	N	6	intronic	.	NMI	ENSG00000123609
rs562569303	chr20:43619473	-0.13386	N	N	NA	intronic	.	STK4	ENSG00000101109
rs200401135	chr1:111760529	-0.25461	N	chr1:111348029	5	intergenic	.	.	.
rs530062723	chr17:76115323	-0.2253	N	chr17:76257892	NA	intronic	.	TMC6	ENSG00000141524
rs530016345	chr2:202074657	-0.08982	N	chr2:202112471	NA	intronic	.	CASP10	ENSG00000003400
rs576185702	chr6:106565519	-0.15011	N	chr6:106727215	NA	intergenic	.	.	.
rs543719318	chr11:73702558	-0.06363	N	N	NA	intergenic	.	.	.
rs566229209	chr2:197023659	-0.3356	N	chr2:196974333	NA	intronic	.	STK17B	ENSG00000081320
rs570029763	chr11:60874640	-0.26063	N	chr11:60830367	NA	intronic	.	CD5	ENSG00000110448
rs2277801	chr21:43829271	-0.20585	N	chr21:43850713	5	intronic	.	UBASH3A	ENSG00000160185
rs542035903	chr1:117303046	-0.20585	N	chr1:117544331	NA	exonic	synonymous	CD2	ENSG00000116824
rs556367156	chr6:31325196	-0.24455	N	N	NA	upstream	.	.	.
rs371925059	chr3:111386426	-0.09076	N	chr3:111840513	5	intergenic	.	.	.
rs557176911	chr7:44088595	-0.21359	N	N	NA	intronic	.	DBNL	ENSG00000136279
rs10140363	chr14:91796408	-0.33902	N	N	5	intronic	.	CCDC88C	ENSG00000015133
rs558734358	chr12:29317982	-0.16062	N	N	NA	intronic	.	FAR2	ENSG00000064763
rs532198984	chr2:202059266	-0.12858	N	chr2:202112471	NA	intronic	.	CASP10	ENSG00000003400
rs3103578	chr5:171540210	-0.30059	N	chr5:171931939	2b	intronic	.	STK10	ENSG00000072786
rs187985367	chr5:150456777	-0.28809	N	chr5:150567017	7	intronic	.	TNIP1	ENSG00000145901
rs576101403	chr2:204730084	-0.32314	N	chr2:204584456	NA	intergenic	.	.	.
rs113737077	chr5:131822550	-0.20318	N	chr5:131705458	4	intronic	.	IRF1	ENSG00000125347
rs115884896	chr9:117114751	-0.18171	N	N	7	intronic	.	AKNA	ENSG00000106948
rs576924613	chr2:68951120	-0.27894	N	chr2:68615546	NA	intergenic	.	.	.
rs181842381	chr3:45994636	-0.33979	N	chr3:46418689	4	intronic	.	FYCO1	ENSG00000163820
rs577871563	chr6:106562559	0.02495	N	chr6:106727215	NA	intergenic	.	.	.
rs74557360	chr20:57724613	-0.26484	N	N	4	intergenic	.	.	.
rs11980999	chr7:98973298	-0.33817	Y	chr7:99036920	4	intronic	.	ARPC1B	ENSG00000130429
rs536142665	chr20:47404802	-0.21505	N	chr20:47384301	NA	intronic	.	PREX1	ENSG00000124126
rs11980995	chr7:98973279	-0.33817	N	chr7:99036920	4	intronic	.	ARPC1B	ENSG00000130429
rs116787715	chr7:144539477	-0.25109	N	N	4	intergenic	.	.	.
rs558031260	chr12:54891295	0.35835	N	chr12:54685880	NA	upstream	.	.	.
rs543648256	chr7:138758409	-0.30712	N	chr7:138735512	NA	intronic	.	ZC3HAV1	ENSG00000105939
rs576219883	chr8:142173117	-0.05455	N	chr8:142329460	NA	intronic	.	DENND3	ENSG00000105339
rs564861957	chr5:150446693	-0.22594	N	chr5:150567017	NA	intronic	.	TNIP1	ENSG00000145901
rs567159277	chr2:99330075	-0.20739	N	chr2:99382892	NA	intronic	.	MGAT4A	ENSG00000071073
rs114617395	chr3:14448400	-0.20195	N	N	2b	intronic	.	SLC6A6	ENSG00000131389
rs531186173	chr7:50348516	0.11782	N	chr7:50313352	NA	intronic	.	IKZF1	ENSG00000185811
rs575258281	chr16:57075797	-0.06644	N	chr16:57061189	NA	intronic	.	NLRC5	ENSG00000140853
rs547992376	chr9:117104014	-0.18171	N	N	NA	intronic	.	AKNA	ENSG00000106948
rs112962347	chr16:4464956	-0.20239	N	chr16:4476089	3a	intronic	.	CORO7	ENSG00000262246
rs533565775	chr11:60887050	-0.29194	N	chr11:60830367	NA	intronic	.	CD5	ENSG00000110448
rs138052390	chr2:197008885	-0.23309	N	chr2:196974333	7	intronic	.	STK17B	ENSG00000081320
rs35162070	chr11:67770930	0.03473	N	N	2b	intronic	.	UNC93B1	ENSG00000110057
rs372204	chr22:18262517	-0.21152	N	chr22:18286672	4	downstream	.	.	.
rs184144107	chr16:57059749	-0.05269	N	chr16:57061189	5	exonic	synonymous	NLRC5	ENSG00000140853
rs188429590	chr3:15598170	-0.12563	N	N	4	intergenic	.	.	.
rs549421722	chr19:42082143	-0.07422	N	N	NA	intronic	.	CEACAM21	ENSG00000007129
rs35008759	chr15:89182702	-0.33325	N	N	4	exonic	synonymous	ISG20	ENSG00000172183
rs60207346	chr6:149795950	-0.3138	N	chr6:149793000	2b	intronic	.	ZC3H12D	ENSG00000178199
rs563947020	chr14:102187516	-0.27894	N	N	NA	intergenic	.	.	.
rs74439742	chr16:57059427	-0.05269	N	chr16:57061189	7	exonic	nonsynonymous	NLRC5	ENSG00000140853
rs192037730	chr2:231094980	0.06954	N	chr2:231161026	2b	intronic	.	SP140	ENSG00000079263
rs577469429	chr7:50322390	0.02471	N	chr7:50313352	NA	intergenic	.	.	.
rs559620093	chr7:50352609	-0.01417	N	chr7:50313352	NA	intronic	.	IKZF1	ENSG00000185811
rs578030805	chr20:43667780	-0.25122	N	N	NA	intronic	.	STK4	ENSG00000101109
rs532796291	chr20:56191408	-0.18152	N	N	NA	exonic	stopgain	ZBP1	ENSG00000124256
rs568782044	chr11:60761763	-0.20585	N	chr11:60830367	NA	intronic	.	CD6	ENSG00000013725
rs555664208	chr2:98339116	-0.25741	N	chr2:98271575	NA	intronic	.	ZAP70	ENSG00000115085
rs139497251	chr9:117127383	-0.22379	N	N	5	intronic	.	AKNA	ENSG00000106948
rs76624743	chr7:144516163	-0.30833	N	N	7	intronic	.	TPK1	ENSG00000196511
rs554065482	chr6:108078096	-0.2323	N	N	NA	intronic	.	SCML4	ENSG00000146285
rs548860952	chr20:56008199	-0.31951	N	N	NA	intergenic	.	.	.
rs537328386	chr11:65405533	-0.15995	Y	chr11:65705432	NA	upstream;downstream	.	.	.
rs543849779	chr15:65128123	-0.23464	N	chr15:64672002	NA	intergenic	.	.	.
rs55681519	chr22:37680838	-0.22107	N	chr22:37258986	4	intronic	.	CYTH4	ENSG00000100055
rs566643829	chr17:80276075	-0.27894	N	N	NA	upstream	.	.	.
rs570247052	chr17:8867067	0.21489	N	chr17:8784361	NA	intronic	.	PIK3R5	ENSG00000141506
rs563414339	chr1:117279546	-0.2323	N	chr1:117544331	NA	intergenic	.	.	.
rs576914229	chr3:142883820	-0.01126	N	N	NA	intergenic	.	.	.
rs8082315	chr17:74491660	-0.32151	N	chr17:74710128	2b	intronic	.	RHBDF2	ENSG00000129667
rs193288094	chr16:57029577	-0.17866	N	chr16:57061189	5	intergenic	.	NLRC5	ENSG00000140853
rs542086384	chr10:50395288	-0.20441	N	chr10:50264204	NA	intronic	.	C10orf128	ENSG00000204161
rs546024026	chr7:50365766	-0.07149	N	chr7:50313352	NA	intronic	.	IKZF1	ENSG00000185811
rs569418751	chr5:35875903	-0.31536	N	chr5:35875134	NA	intronic	.	IL7R	ENSG00000168685
rs57865118	chr16:88767454	0.23943	N	chr16:88518569	4	intronic	.	RNF166	ENSG00000158717
rs186335372	chr19:42057417	0.05713	N	N	4	intronic	.	CEACAM21	ENSG00000007129
rs568019266	chr1:31221011	-0.12068	N	chr1:31231680	NA	intronic	.	LAPTM5	ENSG00000162511
rs193104886	chr1:111759867	-0.2222	N	chr1:111348029	5	intergenic	.	.	.
rs548739311	chr7:50473585	-0.05269	N	chr7:50313352	NA	downstream	.	.	.
rs75872245	chr7:50454652	-0.23309	Y	chr7:50313352	5	intronic	.	IKZF1	ENSG00000185811
rs138360270	chr2:202138076	-0.33145	N	chr2:202112471	6	intronic	.	CASP8	ENSG00000064012
rs41264344	chr6:32633640	-0.23412	N	N	2b	intronic	.	HLA-DQB1	ENSG00000179344
rs545460050	chr14:91753028	-0.27733	N	N	NA	intronic	.	CCDC88C	ENSG00000015133
rs73293429	chr17:38717248	-0.17976	N	chr17:38988703	2b	UTR5	.	CCR7	ENSG00000126353
rs188886534	chr1:25281734	0.32164	N	chr1:25291010	4	intronic	.	RUNX3	ENSG00000020633
rs567518882	chr18:21120901	-0.33148	N	chr18:21619931	NA	intronic	.	NPC1	ENSG00000141458
rs574399554	chr11:60879563	-0.03789	N	chr11:60830367	NA	intronic	.	CD5	ENSG00000110448
rs143159691	chr14:91788509	-0.31054	N	N	2b	intronic	.	CCDC88C	ENSG00000015133
rs115060280	chr11:48009662	-0.24967	N	chr11:47888036	4	intronic	.	PTPRJ	ENSG00000149177
rs76340310	chr19:19753203	-0.2163	N	chr19:19786099	5	intronic	.	GMIP	ENSG00000089639
rs572122070	chr5:169711822	-0.12858	N	chr5:169691627	NA	intronic	.	LCP2	ENSG00000043462
rs78666820	chr20:57810297	-0.32807	N	N	5	intronic	.	ZNF831	ENSG00000124203
rs6990948	chr8:56904006	-0.25798	N	chr8:56800362	4	intronic	.	LYN	ENSG00000254087
rs146897176	chr2:198147244	-0.29358	N	chr2:198544183	7	ncRNA_intronic	.	ANKRD44	ENSG00000065413
rs569952080	chr9:117678898	-0.32314	N	chr9:117696336	NA	intronic	.	TNFSF8	ENSG00000106952
rs572113200	chr11:48057055	-0.34195	N	chr11:47888036	NA	intronic	.	PTPRJ	ENSG00000149177
rs190371964	chr6:159474652	-0.24018	N	chr6:159469512	7	intergenic	.	.	.
rs142370999	chr5:131436759	0.14258	N	chr5:131705458	4	intergenic	.	.	.
rs555277915	chr8:37751081	-0.26085	N	N	NA	intronic	.	RAB11FIP1	ENSG00000156675
rs187778742	chr19:18156808	-0.15082	N	chr19:18398030	5	intergenic	.	.	.
rs550457720	chr2:198150481	-0.25295	N	chr2:198544183	NA	ncRNA_intronic	.	ANKRD44	ENSG00000065413
rs575741296	chr9:97021471	-0.24553	N	N	NA	upstream	.	.	.
rs530093302	chr19:6815844	-0.21091	N	chr19:6671369	NA	intronic	.	VAV1	ENSG00000141968
rs530093300	chr9:117128903	-0.14151	N	N	NA	intronic	.	AKNA	ENSG00000106948
rs116008089	chr3:14464734	-0.18507	N	N	2b	intronic	.	SLC6A6	ENSG00000131389
rs62390514	chr6:29914908	-0.21687	N	chr6:29596242	4	intergenic	.	.	.
rs62390517	chr6:29915805	-0.24143	N	chr6:29596242	4	intergenic	.	.	.
rs182288965	chr11:121288137	-0.22335	N	chr11:121574858	4	intergenic	.	.	.
rs73274206	chr5:150472994	-0.30469	N	chr5:150567017	2b	intergenic	.	.	.
rs62390510	chr6:29913708	-0.1422	N	chr6:29596242	4	downstream	.	.	.
rs529741106	chr3:52280885	-0.33304	N	N	NA	intronic	.	PPM1M	ENSG00000164088
rs62390518	chr6:29916351	-0.24143	N	chr6:29596242	4	intergenic	.	.	.
rs113394396	chr2:233969963	-0.31649	N	chr2:234115629	3a	intronic	.	.	.
rs559343037	chr9:117632252	-0.27894	N	chr9:117696336	NA	intergenic	.	.	.
rs576058866	chr6:24949473	-0.02213	N	N	NA	intronic	.	.	.
rs374857897	chr21:43834878	-0.23524	N	chr21:43850713	4	intronic	.	UBASH3A	ENSG00000160185
rs556625099	chr10:26727030	-0.32023	N	chr10:26741174	NA	upstream	.	.	.
rs531756665	chr2:233979279	-0.02027	N	chr2:234115629	NA	intronic	.	.	.
rs543503388	chr14:50550200	0.04113	N	N	NA	ncRNA_intronic	.	.	.
rs190047729	chr8:11416454	0.06632	N	chr8:11836514	4	intronic	.	BLK	ENSG00000136573
rs563354869	chr17:8816407	-0.07695	N	chr17:8784361	NA	intronic	.	PIK3R5	ENSG00000141506
rs571240173	chr1:26868283	-0.12258	N	chr1:27100243	NA	intronic	.	RPS6KA1	ENSG00000117676
rs554316005	chr17:74497520	0.09475	N	chr17:74710128	NA	upstream	.	.	.
rs554217072	chr5:171541101	-0.33012	N	chr5:171931939	NA	intronic	.	STK10	ENSG00000072786
rs201684836	chr16:4463301	-0.131	N	chr16:4476089	7	intronic	.	CORO7	ENSG00000262246
rs190630198	chr2:233935717	-0.10426	N	chr2:234115629	5	intronic	.	.	.
rs4252278	chr11:117866984	-0.07702	N	chr11:118081270	5	intronic	.	IL10RA	ENSG00000110324
rs4252279	chr11:117867187	-0.07702	N	chr11:118081270	5	intronic	.	IL10RA	ENSG00000110324
rs4252274	chr11:117864961	-0.07702	N	chr11:118081270	5	intronic	.	IL10RA	ENSG00000110324
rs4252275	chr11:117865466	-0.07702	N	chr11:118081270	4	intronic	.	IL10RA	ENSG00000110324
rs4252276	chr11:117866034	-0.07702	N	chr11:118081270	7	intronic	.	IL10RA	ENSG00000110324
rs4252277	chr11:117866869	-0.07702	N	chr11:118081270	7	intronic	.	IL10RA	ENSG00000110324
rs4252270	chr11:117863846	-0.07702	N	chr11:118081270	5	intronic	.	IL10RA	ENSG00000110324
rs4252271	chr11:117863865	-0.07702	N	chr11:118081270	5	intronic	.	IL10RA	ENSG00000110324
rs149639593	chr2:231313253	-0.24093	N	chr2:231161026	5	intronic	.	SP100	ENSG00000067066
rs536574712	chr2:69026842	-0.1208	N	chr2:68615546	NA	intronic	.	ARHGAP25	ENSG00000163219
rs187916585	chr16:3126924	-0.22738	N	chr16:3521071	4	intergenic	.	.	.
rs116234525	chr15:44960730	-0.20797	N	N	5	intronic	.	PATL2	ENSG00000229474
rs146847115	chr5:14588652	-0.30428	N	chr5:14610309	3a	intronic	.	FAM105A	ENSG00000145569
rs12608389	chr18:2714979	-0.31054	N	N	5	intronic	.	SMCHD1	ENSG00000101596
rs139184839	chr11:104915572	0.04865	N	N	5	intronic	.	CARD16	ENSG00000204397
rs568400127	chr19:16229494	0.12313	N	chr19:16548375	NA	intronic	.	RAB8A	ENSG00000167461
rs10251301	chr7:43631367	-0.09881	N	N	4	intronic	.	STK17A	ENSG00000164543
rs557131669	chr7:50323044	-0.18923	N	chr7:50313352	NA	intergenic	.	.	.
rs138331197	chr3:183234174	-0.09337	N	chr3:183730295	4	intronic	.	KLHL6	ENSG00000172578
rs374270706	chr19:15575206	0.10869	N	N	2b	intronic	.	RASAL3	ENSG00000105122
rs78448143	chr8:82018839	-0.09425	N	N	5	intronic	.	PAG1	ENSG00000076641
rs148978534	chr6:31319850	-0.04966	N	N	4	intergenic	.	.	.
rs549120403	chr16:3125116	0.10289	N	chr16:3521071	NA	intergenic	.	.	.
rs570337836	chr17:8869098	-0.19969	N	chr17:8784361	NA	upstream	.	.	.
rs565210928	chr2:233982481	-0.22573	N	chr2:234115629	NA	intronic	.	.	.
rs571188809	chr3:45992884	-0.33979	N	chr3:46418689	NA	intronic	.	FYCO1	ENSG00000163820
rs561208218	chr2:233978297	-0.22573	N	chr2:234115629	NA	intronic	.	.	.
rs577641818	chr8:126943973	-0.25741	N	chr8:126474356	NA	ncRNA_intronic	.	.	.
rs185218606	chr19:54876518	-0.33239	N	N	4	UTR5	.	LAIR1	ENSG00000167613
rs184531138	chr2:198143968	-0.29358	N	chr2:198544183	5	ncRNA_intronic	.	ANKRD44	ENSG00000065413
rs10236149	chr7:98977515	-0.15972	Y	chr7:99036920	5	intronic	.	ARPC1B	ENSG00000130429
rs547383606	chr1:25291555	0.25736	N	chr1:25291010	NA	upstream	.	.	.
rs553564753	chr4:48116757	-0.25741	N	N	NA	intronic	.	TXK	ENSG00000074966
rs575016861	chr2:198063801	0.52234	N	chr2:198544183	NA	intronic	.	ANKRD44	ENSG00000065413
rs555448892	chr7:50366533	-0.26247	N	chr7:50313352	NA	intronic	.	IKZF1	ENSG00000185811
rs138510986	chr9:117145583	-0.33325	N	N	4	intronic	.	AKNA	ENSG00000106948
rs544707352	chr19:42399691	-0.33487	N	chr19:42767593	NA	intronic	.	ARHGEF1	ENSG00000076928
rs550197975	chr2:68954113	0.04865	N	chr2:68615546	NA	intergenic	.	.	.
rs555605316	chr16:3114945	-0.33064	N	chr16:3521071	NA	upstream	.	.	.
rs550110302	chr1:167405895	-0.25741	N	chr1:167600842	NA	intronic	.	CD247	ENSG00000198821
rs551117055	chr11:60866338	-0.27894	N	chr11:60830367	NA	intergenic	.	.	.
rs180679560	chr22:40297189	0.16333	N	chr22:39840130	4	UTR5	.	GRAP2	ENSG00000100351
rs858541	chr1:167468488	-0.28407	N	chr1:167600842	4	intronic	.	CD247	ENSG00000198821
rs190599045	chr2:68949953	-0.27894	N	chr2:68615546	4	intergenic	.	.	.
rs544306165	chr6:29690905	0.24428	N	chr6:29596242	NA	upstream	.	.	.
rs193249954	chr1:161033971	-0.20305	N	chr1:161188893	5	intronic	.	ARHGAP30	ENSG00000186517
rs529695185	chr5:96217570	-0.13522	N	N	NA	intronic	.	ERAP2	ENSG00000164308
rs858549	chr1:167478378	-0.25741	N	chr1:167600842	6	intronic	.	CD247	ENSG00000198821
rs74882741	chr5:169713828	-0.25741	N	chr5:169691627	2b	intronic	.	LCP2	ENSG00000043462
rs8178579	chr21:34671167	-0.10426	N	chr21:34439889	5	intergenic	.	.	.
rs532242597	chr16:30500966	-0.21795	N	chr16:30471109	NA	intronic	.	ITGAL	ENSG00000005844
rs573323320	chr10:91011593	-0.33693	N	chr10:91002804	NA	UTR5	.	LIPA	ENSG00000107798
rs576470787	chr2:202097056	0.05453	N	chr2:202112471	NA	intergenic	.	.	.
rs188195937	chr19:19745004	-0.31054	N	chr19:19786099	4	intronic	.	GMIP	ENSG00000089639
rs547269539	chr19:7402574	0.03783	N	chr19:7415064	NA	intergenic	.	.	.
rs552319534	chr19:42391685	0.07198	N	chr19:42767593	NA	intronic	.	ARHGEF1	ENSG00000076928
rs542966422	chr22:40299746	-0.18152	N	chr22:39840130	NA	intronic	.	GRAP2	ENSG00000100351
rs535928297	chr11:117866957	-0.07702	N	chr11:118081270	NA	intronic	.	IL10RA	ENSG00000110324
rs528474067	chr9:100866521	-0.33049	N	N	NA	intronic	.	TRIM14	ENSG00000106785
rs546466379	chr7:104624858	-0.29553	N	N	NA	ncRNA_exonic	.	.	.
rs577355629	chr5:150455284	-0.29587	N	chr5:150567017	NA	intronic	.	TNIP1	ENSG00000145901
rs113167514	chr17:27253308	-0.24091	N	chr17:27653016	3a	ncRNA_exonic	.	PHF12	ENSG00000109118
rs118020353	chr14:91846436	-0.3356	N	N	5	intronic	.	CCDC88C	ENSG00000015133
rs544502743	chr14:91852902	-0.24143	N	N	NA	intronic	.	CCDC88C	ENSG00000015133
rs148747267	chr1:26870524	-0.01919	N	chr1:27100243	5	intronic	.	RPS6KA1	ENSG00000117676
rs551045924	chr21:46334042	-0.21827	N	N	NA	intronic	.	ITGB2	ENSG00000160255
rs142347559	chr1:161036252	-0.05269	N	chr1:161188893	6	intronic	.	ARHGAP30	ENSG00000186517
rs187014864	chr17:76131494	-0.0655	N	chr17:76257892	7	intronic	.	TMC8	ENSG00000167895
rs554428469	chr7:138770195	-0.31205	N	chr7:138735512	NA	intronic	.	ZC3HAV1	ENSG00000105939
rs556639740	chr16:88761774	-0.132	N	chr16:88518569	NA	intergenic	.	.	.
rs569016285	chr18:2658682	-0.29609	N	N	NA	intronic	.	SMCHD1	ENSG00000101596
rs79153946	chr17:76109296	0.05998	N	chr17:76257892	4	intronic	.	TMC6	ENSG00000141524
rs559644629	chr11:48193237	-0.29667	N	chr11:47888036	NA	downstream	.	.	.
rs2073284	chr17:76117401	-0.06223	N	chr17:76257892	2b	intronic	.	TMC6	ENSG00000141524
rs537104525	chr2:98358140	-0.32859	N	chr2:98271575	NA	intergenic	.	.	.
rs9405083	chr6:31319489	-0.04966	N	N	4	intergenic	.	.	.
rs9405084	chr6:31326251	0.17374	N	N	4	intergenic	.	.	.
rs9405085	chr6:31326292	0.43447	N	N	4	intergenic	.	.	.
rs2073285	chr17:76117361	-0.19781	N	chr17:76257892	4	intronic	.	TMC6	ENSG00000141524
rs188857171	chr1:26867410	-0.15538	N	chr1:27100243	6	intronic	.	RPS6KA1	ENSG00000117676
rs561183324	chr15:89192706	-0.22248	N	N	NA	intronic	.	ISG20	ENSG00000172183
rs536814898	chr7:150361118	-0.0606	N	chr7:150278589	NA	intergenic	.	.	.
rs578010894	chr14:88480504	-0.26269	N	chr14:88472595	NA	UTR3	.	.	.
rs548622137	chr16:4461132	-0.25983	N	chr16:4476089	NA	intronic	.	CORO7	ENSG00000262246
rs140983891	chr6:130581282	-0.15043	N	chr6:130374461	4	intronic	.	SAMD3	ENSG00000164483
rs556415815	chr22:40314814	-0.20305	N	chr22:39840130	NA	intronic	.	GRAP2	ENSG00000100351
rs569158424	chr6:108039912	-0.33594	N	N	NA	intronic	.	SCML4	ENSG00000146285
rs145247192	chr7:50434420	-0.0975	N	chr7:50313352	5	intronic	.	IKZF1	ENSG00000185811
rs35813125	chr20:56191509	-0.05269	N	N	5	exonic	nonsynonymous	ZBP1	ENSG00000124256
rs566156879	chr3:108525042	-0.33006	N	N	NA	intergenic	.	.	.
rs186153202	chr1:26858541	-0.34402	N	chr1:27100243	2b	intronic	.	RPS6KA1	ENSG00000117676
rs182567932	chr5:156673212	-0.25741	N	chr5:156442784	5	intronic	.	ITK	ENSG00000113263
rs530513944	chr6:106440434	-0.21168	N	chr6:106727215	NA	intergenic	.	.	.
rs187665948	chr9:117669831	-0.24963	N	chr9:117696336	5	intronic	.	TNFSF8	ENSG00000106952
rs77813700	chr6:106547909	-0.28701	N	chr6:106727215	5	intronic	.	PRDM1	ENSG00000057657
rs189520247	chr5:169720178	-0.15818	N	chr5:169691627	3a	intronic	.	LCP2	ENSG00000043462
rs146096577	chr11:128593426	-0.27263	N	chr11:128562098	5	intronic	.	FLI1	ENSG00000151702
rs375785676	chr17:33862473	-0.20305	N	chr17:33763678	5	intergenic	.	.	.
rs17654125	chr5:156642950	-0.22375	N	chr5:156442784	2a	intronic	.	ITK	ENSG00000113263
rs547887273	chr11:48041024	-0.30175	N	chr11:47888036	NA	intronic	.	PTPRJ	ENSG00000149177
rs28397309	chr6:31234438	-0.19151	N	N	4	intergenic	.	.	.
rs534286325	chr11:117862712	-0.07702	N	chr11:118081270	NA	intronic	.	IL10RA	ENSG00000110324
rs569658086	chr18:2637415	-0.02237	N	N	NA	intergenic	.	.	.
rs560039236	chr14:105536314	0.104	N	chr14:105637156	NA	intergenic	.	.	.
rs77313597	chr11:88034861	-0.31755	N	chr11:88077660	4	intronic	.	CTSC	ENSG00000109861
rs140472757	chr7:138770530	-0.31205	N	chr7:138735512	7	intronic	.	ZC3HAV1	ENSG00000105939
rs550414938	chr1:92949005	-0.16967	N	chr1:92733769	NA	exonic	nonsynonymous	GFI1	ENSG00000162676
rs76294495	chr14:91854321	-0.26213	N	N	5	intronic	.	CCDC88C	ENSG00000015133
rs7590861	chr2:231034785	-0.23309	N	chr2:231161026	5	intronic	.	SP110	ENSG00000135899
rs141143955	chr12:32083531	-0.29175	N	chr12:32138924	6	intergenic	.	.	.
rs552206111	chr1:167649620	-0.26875	N	chr1:167600842	NA	intronic	.	RCSD1	ENSG00000198771
rs115731901	chr16:3126123	-0.09179	N	chr16:3521071	4	intergenic	.	.	.
rs112089023	chr5:169706146	0.0624	N	chr5:169691627	3a	intronic	.	LCP2	ENSG00000043462
rs553470981	chr9:117691839	-0.07702	N	chr9:117696336	NA	intronic	.	TNFSF8	ENSG00000106952
rs144877902	chr16:4397757	-0.17885	N	chr16:4476089	7	intronic	.	CORO7-PAM16	ENSG00000103426
rs554992115	chr16:3116951	-0.27952	N	chr16:3521071	NA	intronic	.	IL32	ENSG00000008517
rs541368761	chr1:160537297	-0.01993	N	N	NA	intronic	.	CD84	ENSG00000066294
rs547651964	chr7:138804771	-0.118	N	chr7:138735512	NA	intergenic	.	.	.
rs557090721	chr6:31320725	-0.02027	N	N	NA	downstream	.	.	.
rs544287325	chr14:102189224	-0.27894	N	N	NA	intergenic	.	.	.
rs370926156	chr1:111760255	-0.06363	N	chr1:111348029	4	intergenic	.	.	.
rs193220310	chr22:37704082	-0.03514	N	chr22:37258986	2a	intronic	.	CYTH4	ENSG00000100055
rs535565183	chr11:60752847	-0.20585	N	chr11:60830367	NA	intronic	.	CD6	ENSG00000013725
rs540867386	chr6:29909357	0.09495	N	chr6:29596242	NA	upstream	.	.	.
rs547567748	chr21:46345029	-0.33718	N	N	NA	ncRNA_intronic	.	ITGB2	ENSG00000160255
rs538003380	chr3:46005472	-0.33487	N	chr3:46418689	NA	intronic	.	FYCO1	ENSG00000163820
rs529302965	chr1:161028374	-0.2773	N	chr1:161188893	NA	intronic	.	ARHGAP30	ENSG00000186517
rs549961300	chr12:32122588	-0.33979	N	chr12:32138924	NA	intronic	.	KIAA1551	ENSG00000174718
rs569841284	chr8:25242733	-0.24871	N	N	NA	intronic	.	DOCK5	ENSG00000147459
rs558884060	chr19:49841056	-0.17051	N	chr19:49459104	NA	intronic	.	CD37	ENSG00000104894
rs112810179	chr8:37752712	-0.26371	N	N	7	intronic	.	RAB11FIP1	ENSG00000156675
rs150413477	chr3:107843378	0.13928	N	chr3:107381651	3a	upstream	.	.	.
rs568393935	chr5:169077598	-0.06644	N	N	NA	intronic	.	DOCK2	ENSG00000134516
rs574884247	chr21:46339153	-0.28173	N	N	NA	intronic	.	ITGB2	ENSG00000160255
rs538253347	chr11:60739207	-0.04277	N	chr11:60830367	NA	UTR5	.	CD6	ENSG00000013725
rs75468347	chr17:43301858	-0.22634	N	chr17:43488792	4	intronic	.	FMNL1	ENSG00000184922
rs529349842	chr7:138803094	0.20818	N	chr7:138735512	NA	intergenic	.	.	.
rs149557260	chr1:111732920	-0.09647	N	chr1:111348029	3a	intronic	.	DENND2D	ENSG00000162777
rs577729407	chr2:98358071	-0.32859	N	chr2:98271575	NA	intergenic	.	.	.
rs7204915	chr16:57578677	-0.08159	N	chr16:57444002	3a	intronic	.	GPR114	ENSG00000159618
rs539538634	chr1:161033948	-0.20305	N	chr1:161188893	NA	intronic	.	ARHGAP30	ENSG00000186517
rs552943221	chr16:50730123	-0.16619	N	chr16:50663477	NA	upstream	.	.	.
rs529385202	chr16:3121451	-0.22738	N	chr16:3521071	NA	intergenic	.	.	.
rs2734103	chr7:142247764	-0.03594	N	N	4	intergenic	.	.	.
rs150142163	chr17:16320510	-0.18513	N	chr17:16156235	2b	intronic	.	TRPV2	ENSG00000187688
rs558253914	chr19:1075455	-0.07526	N	chr19:836144	NA	intronic	.	HMHA1	ENSG00000180448
rs2853956	chr6:31234693	-0.07422	N	N	4	intergenic	.	.	.
rs139567379	chr13:46747855	-0.22334	N	N	4	intronic	.	LCP1	ENSG00000136167
rs112448256	chr1:160522458	-0.31796	N	N	3a	intronic	.	CD84	ENSG00000066294
rs551781106	chr10:6115028	-0.31618	N	chr10:6101129	NA	intergenic	.	.	.
rs76459535	chr20:56194147	0.3143	N	N	2b	intronic	.	ZBP1	ENSG00000124256
rs143719655	chr11:117872040	-0.07702	N	chr11:118081270	4	UTR3	.	IL10RA	ENSG00000110324
rs79126463	chr2:204773197	-0.05464	N	chr2:204584456	3a	intergenic	.	.	.
rs144770839	chr19:6481951	0.06972	N	chr19:6671369	4	upstream	.	.	.
rs186230009	chr4:48136042	-0.29662	N	N	5	intronic	.	TXK	ENSG00000074966
rs115287453	chr9:117122752	-0.18663	N	N	6	intronic	.	AKNA	ENSG00000106948
rs578234093	chr5:169075191	-0.24441	N	N	NA	intronic	.	DOCK2	ENSG00000134516
rs539036924	chr6:159111982	-0.19807	N	chr6:159469512	NA	intronic	.	SYTL3	ENSG00000164674
rs550654351	chr21:43827036	-0.23524	N	chr21:43850713	NA	intronic	.	UBASH3A	ENSG00000160185
rs542912277	chr11:47942780	-0.27116	N	chr11:47454152	NA	intergenic	.	.	.
rs560721172	chr20:57729033	-0.26484	N	N	NA	intergenic	.	.	.
rs529337327	chr11:117860848	-0.10662	N	chr11:118081270	NA	intronic	.	IL10RA	ENSG00000110324
rs543390075	chr21:34671888	0.46929	N	chr21:34439889	NA	intergenic	.	.	.
rs113236425	chr6:106552328	-0.25741	N	chr6:106727215	6	intronic	.	PRDM1	ENSG00000057657
rs186567614	chr2:233934429	-0.1594	N	chr2:234115629	7	intronic	.	.	.
rs545284572	chr2:204740549	-0.32314	N	chr2:204584456	NA	intergenic	.	.	.
rs553273061	chr5:50034621	-0.32008	N	chr5:49958363	NA	intronic	.	PARP8	ENSG00000151883
rs540269792	chr7:50304069	-0.284	N	chr7:50313352	NA	intergenic	.	.	.
rs573414638	chr1:25290835	-0.18102	N	chr1:25291010	NA	intronic	.	RUNX3	ENSG00000020633
rs7301434	chr12:92856031	-0.11929	N	chr12:92747528	4	intergenic	.	.	.
rs572007988	chr9:117112248	-0.17885	N	N	NA	intronic	.	AKNA	ENSG00000106948
rs563666143	chr7:150385680	-0.08208	N	chr7:150278589	NA	intronic	.	GIMAP2	ENSG00000106560
rs547881898	chr14:70161903	-0.10644	N	chr14:69840902	NA	intronic	.	KIAA0247	ENSG00000100647
rs535799311	chr2:192485131	-0.20525	N	chr2:192522423	NA	intergenic	.	.	.
rs558127688	chr14:91841315	-0.26157	N	N	NA	intronic	.	CCDC88C	ENSG00000015133
rs559073876	chr10:11213075	-0.28022	N	N	NA	intronic	.	CELF2	ENSG00000048740
rs187961504	chr21:43828415	-0.20585	N	chr21:43850713	5	intronic	.	UBASH3A	ENSG00000160185
rs537943112	chr20:57729295	-0.26484	N	N	NA	intergenic	.	.	.
rs531188828	chr8:56885733	0.1297	N	chr8:56800362	NA	intronic	.	LYN	ENSG00000254087
rs115456684	chr2:68959512	-0.09569	N	chr2:68615546	5	intergenic	.	.	.
rs562981544	chr11:60767651	-0.32314	N	chr11:60830367	NA	intronic	.	CD6	ENSG00000013725
rs556613655	chr20:57735816	-0.2323	N	N	NA	intergenic	.	.	.
rs540198103	chr6:29914837	-0.24647	N	chr6:29596242	NA	intergenic	.	.	.
rs554473671	chr2:204863870	-0.34467	N	chr2:204584456	NA	intergenic	.	.	.
rs529678048	chr16:57069964	-0.04983	N	chr16:57061189	NA	intronic	.	NLRC5	ENSG00000140853
rs578051349	chr6:108038719	-0.25741	N	N	NA	intronic	.	SCML4	ENSG00000146285
rs550552361	chr6:32813912	-0.07702	N	N	NA	ncRNA_exonic	.	TAP1	ENSG00000168394
rs560995732	chr16:88764383	-0.20604	N	chr16:88518569	NA	intronic	.	RNF166	ENSG00000158717
rs561115858	chr8:142173282	-0.05455	N	chr8:142329460	NA	intronic	.	DENND3	ENSG00000105339
rs79693259	chr7:138758195	-0.30712	N	chr7:138735512	5	intronic	.	ZC3HAV1	ENSG00000105939
rs117883663	chr11:60751108	-0.32314	N	chr11:60830367	5	intronic	.	CD6	ENSG00000013725
rs563169804	chr2:197907724	-0.22217	N	N	NA	intronic	.	ANKRD44	ENSG00000065413
rs528961836	chr11:117847325	-0.14984	N	chr11:118081270	NA	intergenic	.	.	.
rs13204255	chr6:29895944	-0.10382	N	chr6:29596242	5	upstream	.	.	.
rs530157102	chr6:159141404	-0.14233	N	chr6:159469512	NA	intronic	.	SYTL3	ENSG00000164674
rs7554773	chr1:12223621	-0.21803	N	chr1:12246175	4	intergenic	.	.	.
rs181742831	chr19:18215854	-0.28361	N	chr19:18398030	5	intronic	.	MAST3	ENSG00000099308
rs556147603	chr8:130899488	-0.12422	N	chr8:130572110	NA	intronic	.	FAM49B	ENSG00000153310
rs534656562	chr14:91867755	-0.1126	N	N	NA	intronic	.	CCDC88C	ENSG00000015133
rs534061771	chr14:91796433	-0.33902	N	N	NA	intronic	.	CCDC88C	ENSG00000015133
rs374942390	chr5:35869707	-0.20585	N	chr5:35875134	7	intronic	.	IL7R	ENSG00000168685
rs573709620	chr3:113949795	-0.27894	N	N	NA	intergenic	.	.	.
rs557468113	chr7:150383987	-0.13321	N	chr7:150278589	NA	intronic	.	GIMAP2	ENSG00000106560
rs370626663	chr14:91871667	-0.04763	N	N	4	intronic	.	CCDC88C	ENSG00000015133
rs548324427	chr7:55602032	-0.24601	N	chr7:56068714	NA	intronic	.	VOPP1	ENSG00000154978
rs3828909	chr6:31464934	-0.08263	N	N	4	intronic	.	.	.
rs147466237	chr7:43628780	-0.23801	N	N	3a	intronic	.	STK17A	ENSG00000164543
rs530622896	chr5:100226751	-0.31183	N	chr5:100200910	NA	intronic	.	ST8SIA4	ENSG00000113532
rs537023294	chr7:43663327	-0.30712	N	N	NA	exonic	nonsynonymous	STK17A	ENSG00000164543
rs185046329	chr3:150924560	-0.29175	N	chr3:151073355	6	intronic	.	MED12L	ENSG00000144893
rs11822004	chr11:60758343	-0.32314	N	chr11:60830367	7	intronic	.	CD6	ENSG00000013725
rs548487949	chr11:118206229	-0.20585	N	chr11:118639653	NA	intergenic	.	.	.
rs534529758	chr11:58341198	-0.07274	N	N	NA	intronic	.	LPXN	ENSG00000110031
rs116363290	chr5:156536137	-0.14136	N	chr5:156442784	4	UTR5	.	HAVCR2	ENSG00000135077
rs554489917	chr16:57041223	-0.18152	N	chr16:57061189	NA	intergenic	.	NLRC5	ENSG00000140853
rs188288645	chr1:26866947	-0.12297	N	chr1:27100243	2b	intronic	.	RPS6KA1	ENSG00000117676
rs538309270	chr3:33002746	-0.32656	N	chr3:33087395	NA	intergenic	.	.	.
rs7867417	chr9:97021595	-0.29677	N	N	2b	UTR5	.	ZNF169	ENSG00000175787
rs557262047	chr17:76709884	-0.34143	N	chr17:76257892	NA	intronic	.	CYTH1	ENSG00000108669
rs937614	chr11:2326920	-0.29996	N	chr11:2320013	1f	intronic	.	TSPAN32	ENSG00000064201
rs115153322	chr11:60881432	-0.25741	N	chr11:60830367	7	intronic	.	CD5	ENSG00000110448
rs565827487	chr11:118219741	-0.32314	N	chr11:118639653	NA	splicing	.	CD3G	ENSG00000160654
rs553196346	chr16:31366618	-0.30936	N	chr16:31015877	NA	intronic	.	ITGAX	ENSG00000140678
rs45467092	chr11:73684729	-0.18171	N	N	5	downstream	.	.	.
rs201447263	chr14:91832497	-0.2831	N	N	5	intronic	.	CCDC88C	ENSG00000015133
rs558136395	chr2:192494118	-0.30105	N	chr2:192522423	NA	intergenic	.	.	.
rs543303142	chr11:48020808	-0.15504	N	chr11:47888036	NA	intronic	.	PTPRJ	ENSG00000149177
rs369207004	chr1:27957366	-0.21827	N	chr1:28216736	3a	intronic	.	FGR	ENSG00000000938
rs375466119	chr17:76115339	-0.2253	N	chr17:76257892	2b	intronic	.	TMC6	ENSG00000141524
rs564900119	chr5:39275162	-0.26073	N	N	NA	intergenic	.	.	.
rs577592655	chr16:3118083	-0.23744	N	chr16:3521071	NA	intronic	.	IL32	ENSG00000008517
rs188712393	chr19:6815843	-0.21091	N	chr19:6671369	5	intronic	.	VAV1	ENSG00000141968
rs536977782	chr6:106556273	-0.20585	N	chr6:106727215	NA	UTR3	.	PRDM1	ENSG00000057657
rs560534820	chr1:40847180	-0.07906	N	chr1:40406715	NA	intronic	.	SMAP2	ENSG00000084070
rs538318893	chr19:42395516	-0.33145	N	chr19:42767593	NA	intronic	.	ARHGEF1	ENSG00000076928
rs10902119	chr11:288115	-0.29925	N	chr11:307961	4	intergenic	.	.	.
rs5756587	chr22:37678204	-0.27219	N	chr22:37258986	4	upstream	.	.	.
rs558594401	chr2:198141902	-0.29358	N	chr2:198544183	NA	ncRNA_intronic	.	ANKRD44	ENSG00000065413
rs73906948	chr21:46347367	-0.09576	N	N	3a	ncRNA_intronic	.	ITGB2	ENSG00000160255
rs138515035	chr2:113450279	-0.1286	N	chr2:113712407	2b	intergenic	.	.	.
rs560319602	chr16:3129754	-0.25897	N	chr16:3521071	NA	intergenic	.	.	.
rs547396	chr1:89750895	-0.25461	N	N	5	intergenic	.	.	.
rs374484818	chr1:117049307	-0.12578	N	chr1:117544331	3a	intergenic	.	.	.
rs41282856	chr10:129845924	-0.07798	N	N	3a	exonic	synonymous	PTPRE	ENSG00000132334
rs530985337	chr19:1068611	0.0533	N	chr19:836144	NA	exonic	nonsynonymous	HMHA1	ENSG00000180448
rs540275717	chr12:54893489	-0.21112	N	chr12:54685880	NA	intronic	.	NCKAP1L	ENSG00000123338
rs550731460	chr9:140172152	0.24549	N	chr9:139934107	NA	upstream	.	.	.
rs189940980	chr22:50629239	0.27601	N	chr22:50628937	4	intronic	.	TRABD	ENSG00000170638
rs548049115	chr19:1075033	0.18929	N	chr19:836144	NA	intronic	.	HMHA1	ENSG00000180448
rs183568258	chr2:137081748	0.14707	N	chr2:136713108	5	intergenic	.	.	.
rs545942377	chr2:198070717	-0.10939	N	chr2:198544183	NA	intronic	.	ANKRD44	ENSG00000065413
rs116896981	chr14:91839956	-0.07327	N	N	4	intronic	.	CCDC88C	ENSG00000015133
rs139754615	chr6:108048838	-0.21865	N	N	5	intronic	.	SCML4	ENSG00000146285
rs142384949	chr15:44974221	-0.19527	N	N	5	intergenic	.	.	.
rs555410078	chr16:57027097	-0.25461	N	chr16:57061189	NA	intergenic	.	NLRC5	ENSG00000140853
rs557382800	chr19:14153713	-0.15126	N	chr19:14499477	NA	intronic	.	IL27RA	ENSG00000104998
rs373018672	chr17:76133762	-0.05269	N	chr17:76257892	4	intronic	.	TMC8	ENSG00000167895
rs186982705	chr1:89746344	-0.25461	N	N	6	intergenic	.	.	.
rs564787053	chr1:45187300	-0.24385	N	N	NA	intronic	.	C1orf228	ENSG00000198520
rs145837886	chr6:159082272	-0.33304	N	chr6:159469512	4	intronic	.	SYTL3	ENSG00000164674
rs573157324	chr22:40357619	0.40702	N	chr22:40317126	NA	intronic	.	GRAP2	ENSG00000100351
rs150215244	chr6:36974082	0.06284	N	chr6:36648816	3a	intronic	.	FGD2	ENSG00000146192
rs570752039	chr16:3124213	-0.21959	N	chr16:3521071	NA	intergenic	.	.	.
rs77997531	chr11:117847313	-0.14984	N	chr11:118081270	4	intergenic	.	.	.
rs3755898	chr1:160518737	0.10398	N	N	5	intronic	.	CD84	ENSG00000066294
rs56298714	chr14:91882349	-0.15015	N	N	4	intronic	.	CCDC88C	ENSG00000015133
rs6731507	chr2:197041568	-0.19527	N	chr2:196974333	2c	intergenic	.	.	.
rs115727163	chr17:76662266	-0.22227	N	chr17:76257892	4	intergenic	.	.	.
rs147548535	chr16:4397765	-0.17885	N	chr16:4476089	5	intronic	.	CORO7-PAM16	ENSG00000103426
rs565654843	chr7:138770617	-0.31205	N	chr7:138735512	NA	intronic	.	ZC3HAV1	ENSG00000105939
rs73767792	chr6:116797475	-0.29656	N	chr6:117260779	4	intergenic	.	.	.
rs188157113	chr2:233954703	-0.05269	N	chr2:234115629	5	intronic	.	.	.
rs151306974	chr11:60886850	-0.26234	N	chr11:60830367	5	exonic	nonsynonymous	CD5	ENSG00000110448
rs140840411	chr6:74161039	-0.34618	N	N	3a	intronic	.	MB21D1	ENSG00000164430
rs687059	chr1:89746017	-0.25461	N	N	5	intergenic	.	.	.
rs76476962	chr21:43832313	-0.23524	N	chr21:43850713	5	intronic	.	UBASH3A	ENSG00000160185
rs184369296	chr12:6562307	-0.3108	N	chr12:6499533	2b	exonic	nonsynonymous	TAPBPL	ENSG00000139192
rs565369496	chr14:91855250	0.09685	N	N	NA	intronic	.	CCDC88C	ENSG00000015133
rs530235998	chr21:43826320	-0.23524	N	chr21:43850713	NA	intronic	.	UBASH3A	ENSG00000160185
rs187617993	chr1:160550942	-0.23309	N	N	5	intergenic	.	.	.
rs188711617	chr14:102180437	-0.29175	N	N	4	intergenic	.	.	.
rs185173023	chr5:50007954	-0.27894	N	chr5:49958363	6	intronic	.	PARP8	ENSG00000151883
rs142753189	chr11:64627092	-0.06398	N	N	4	intronic	.	EHD1	ENSG00000110047
rs537355423	chr8:82016617	-0.28272	N	N	NA	intronic	.	PAG1	ENSG00000076641
rs11755748	chr6:32985804	-0.21812	N	N	4	intergenic	.	.	.
rs555758598	chr6:108042674	-0.21865	N	N	NA	intronic	.	SCML4	ENSG00000146285
rs564025164	chr3:114011357	-0.22738	N	N	NA	intergenic	.	.	.
rs114115156	chr9:92021017	-0.27776	N	chr9:91534339	4	intronic	.	SEMA4D	ENSG00000187764
rs542113479	chr6:109768898	-0.22377	N	chr6:109376647	NA	exonic	nonsynonymous	MICAL1	ENSG00000135596
rs191944711	chr19:6799412	-0.23309	N	chr19:6671369	6	intronic	.	VAV1	ENSG00000141968
rs145737992	chr9:117125938	-0.17393	N	N	3a	intronic	.	AKNA	ENSG00000106948
rs78913299	chr2:7913895	-0.13279	N	chr2:7728766	4	intergenic	.	.	.
rs201490081	chr2:69034376	-0.06924	N	chr2:68615546	7	intronic	.	ARHGAP25	ENSG00000163219
rs147867109	chr17:74490033	-0.28168	N	chr17:74710128	4	intronic	.	RHBDF2	ENSG00000129667
rs575021823	chr8:126952393	-0.25741	N	chr8:126474356	NA	ncRNA_intronic	.	.	.
rs546363404	chr7:26195981	-0.07531	N	N	NA	intronic	.	NFE2L3	ENSG00000050344
rs555515316	chr1:117341730	-0.27894	N	chr1:117544331	NA	intergenic	.	.	.
rs538606852	chr16:57056741	-0.05269	N	chr16:57061189	NA	intronic	.	NLRC5	ENSG00000140853
rs546249620	chr16:31213255	-0.33586	N	chr16:31015877	NA	ncRNA_exonic	.	PYCARD	ENSG00000103490
rs180988555	chr1:160489085	-0.34622	N	N	5	intronic	.	SLAMF6	ENSG00000162739
rs368582864	chr16:50700052	-0.10426	N	chr16:50663477	7	downstream	.	.	.
rs534938940	chr7:50478221	-0.32747	N	chr7:50313352	NA	intergenic	.	.	.
rs139060595	chr16:3123630	-0.09179	N	chr16:3521071	3a	intergenic	.	.	.
rs539748136	chr1:160490561	-0.14868	N	N	NA	intronic	.	SLAMF6	ENSG00000162739
rs536149802	chr2:231083338	0.29633	N	chr2:231161026	NA	intronic	.	SP110	ENSG00000135899
rs140808273	chr5:100115770	-0.31969	N	chr5:100200910	3a	intergenic	.	.	.
rs545998363	chr5:14591083	-0.27609	N	chr5:14610309	NA	intronic	.	FAM105A	ENSG00000145569
rs17875375	chr6:29689631	-0.21892	N	chr6:29596242	5	intergenic	.	.	.
rs559678728	chr2:202116286	-0.22738	N	chr2:202112471	NA	intronic	.	CASP8	ENSG00000064012
rs147149891	chr3:46005625	0.10805	N	chr3:46418689	3a	intronic	.	FYCO1	ENSG00000163820
rs543765946	chr16:88762880	-0.2559	N	chr16:88518569	NA	downstream	.	.	.
rs149527481	chr7:43691369	-0.29337	N	N	4	intronic	.	COA1	ENSG00000106603
rs543625640	chr2:202075123	-0.08982	N	chr2:202112471	NA	intronic	.	CASP10	ENSG00000003400
rs576594359	chr7:50460341	-0.17829	N	chr7:50313352	NA	intronic	.	IKZF1	ENSG00000185811
rs574651307	chr6:159071404	-0.07702	N	chr6:159469512	NA	intronic	.	SYTL3	ENSG00000164674
rs191724840	chr7:150381026	-0.284	N	chr7:150278589	5	intergenic	.	.	.
rs542544217	chr1:160548987	-0.19958	N	N	NA	intronic	.	CD84	ENSG00000066294
rs561647966	chr14:91855346	-0.26213	N	N	NA	intronic	.	CCDC88C	ENSG00000015133
rs557807755	chr2:197026558	-0.0427	N	chr2:196974333	NA	intronic	.	STK17B	ENSG00000081320
rs76291987	chr4:40229005	0.02123	N	N	2b	intronic	.	RHOH	ENSG00000168421
rs182269239	chr11:60784757	-0.32807	N	chr11:60830367	5	intronic	.	CD6	ENSG00000013725
rs73397113	chr22:23208274	-0.34544	N	N	4	intergenic	.	.	.
rs577466628	chr2:68964640	0.09215	N	chr2:68615546	NA	intronic	.	ARHGAP25	ENSG00000163219
rs12934561	chr16:3118865	-0.23744	N	chr16:3521071	2b	intronic	.	IL32	ENSG00000008517
rs557409155	chr16:57042833	-0.25461	N	chr16:57061189	NA	intergenic	.	NLRC5	ENSG00000140853
rs186766181	chr11:48023727	-0.29964	N	chr11:47888036	7	intronic	.	PTPRJ	ENSG00000149177
rs182547983	chr14:91817186	0.17681	N	N	4	intronic	.	CCDC88C	ENSG00000015133
rs368402724	chr2:197037338	-0.23265	N	chr2:196974333	5	intergenic	.	.	.
rs139775422	chr14:88477671	-0.23309	N	chr14:88472595	4	exonic	synonymous	GPR65	ENSG00000140030
rs532741543	chr2:68989681	-0.14233	N	chr2:68615546	NA	intronic	.	ARHGAP25	ENSG00000163219
rs569126815	chr7:104626953	-0.33902	N	N	NA	ncRNA_exonic	.	.	.
rs4322666	chr16:3120703	-0.23744	N	chr16:3521071	2b	downstream	.	.	.
rs184872437	chr3:114015871	-0.22738	N	N	7	intronic	.	TIGIT	ENSG00000181847
rs572004615	chr20:43701612	-0.30712	N	N	NA	intronic	.	STK4	ENSG00000101109
rs557141557	chr16:3120471	-0.23744	N	chr16:3521071	NA	downstream	.	.	.
rs13175482	chr5:43037901	-0.30367	N	N	5	ncRNA_intronic	.	.	.
rs557098916	chr15:75081554	-0.06008	N	chr15:75361539	NA	intronic	.	CSK	ENSG00000103653
rs551046859	chr19:42627468	-0.31536	N	chr19:42767593	NA	intronic	.	POU2F2	ENSG00000028277
rs532250279	chr19:42408103	-0.33487	N	chr19:42767593	NA	intronic	.	ARHGEF1	ENSG00000076928
rs113996029	chr3:108540763	-0.25676	N	N	5	upstream	.	.	.
rs13335668	chr16:57052730	-0.29881	N	chr16:57061189	6	intronic	.	NLRC5	ENSG00000140853
rs114369132	chr6:32409141	-0.27806	N	N	3a	intronic	.	HLA-DRA	ENSG00000204287
rs375869472	chr21:43844288	-0.23524	N	chr21:43850713	4	intronic	.	UBASH3A	ENSG00000160185
rs2905764	chr6:29909751	-0.07451	N	chr6:29596242	5	upstream	.	.	.
rs562007359	chr2:202054383	-0.20585	N	chr2:202112471	NA	intronic	.	CASP10	ENSG00000003400
rs2905763	chr6:29913806	-0.1422	N	chr6:29596242	3a	downstream	.	.	.
rs574919246	chr11:117830341	-0.34604	N	chr11:118081270	NA	intergenic	.	.	.
rs185781305	chr7:50423537	-0.13365	N	chr7:50313352	4	intronic	.	IKZF1	ENSG00000185811
rs546589789	chr11:128627740	-0.28042	N	chr11:128562098	NA	intronic	.	FLI1	ENSG00000151702
rs151111138	chr12:104892272	-0.26862	N	N	4	intronic	.	CHST11	ENSG00000171310
rs185674114	chr5:150465190	0.09497	N	chr5:150567017	4	intronic	.	TNIP1	ENSG00000145901
rs1032752	chr5:1489073	-0.09518	N	chr5:1313242	4	intronic	.	LPCAT1	ENSG00000153395
rs557224883	chr6:32817461	-0.25571	N	N	NA	intronic	.	TAP1	ENSG00000168394
rs143072523	chr5:156536427	-0.30936	N	chr5:156442784	3a	upstream	.	HAVCR2	ENSG00000135077
rs547689017	chr9:100872057	-0.33049	N	N	NA	intronic	.	TRIM14	ENSG00000106785
rs534609991	chr7:50459321	-0.17829	N	chr7:50313352	NA	intronic	.	IKZF1	ENSG00000185811
rs542876911	chr22:37880643	0.33633	N	chr22:37531436	NA	intronic	.	MFNG	ENSG00000100060
rs572699249	chr20:57723176	-0.26976	N	N	NA	intergenic	.	.	.
rs529023318	chr21:43824591	-0.23524	N	chr21:43850713	NA	intronic	.	UBASH3A	ENSG00000160185
rs733447	chr14:93142651	-0.01968	N	chr14:93103729	4	intronic	.	RIN3	ENSG00000100599
rs569028736	chr17:29139709	-0.19204	N	N	NA	intronic	.	CRLF3	ENSG00000176390
rs202040819	chr20:43610574	-0.17829	N	N	2c	exonic	nonsynonymous	STK4	ENSG00000101109
rs4791772	chr17:8848489	-0.08208	Y	chr17:8784361	5	intronic	.	PIK3R5	ENSG00000141506
rs4791771	chr17:8848048	-0.08208	N	chr17:8784361	6	intronic	.	PIK3R5	ENSG00000141506
rs4791770	chr17:8842118	0.00946	N	chr17:8784361	3a	intronic	.	PIK3R5	ENSG00000141506
rs574901799	chr3:5237478	-0.15516	N	N	NA	intronic	.	EDEM1	ENSG00000134109
rs552222109	chr5:171542383	-0.33012	N	chr5:171931939	NA	intronic	.	STK10	ENSG00000072786
rs547901676	chr7:50302473	0.15438	N	chr7:50313352	NA	intergenic	.	.	.
rs544621909	chr11:60878209	-0.30727	N	chr11:60830367	NA	intronic	.	CD5	ENSG00000110448
rs190670639	chr7:50356489	-0.2831	N	chr7:50313352	5	intronic	.	IKZF1	ENSG00000185811
rs567070988	chr14:91875636	-0.18171	N	N	NA	intronic	.	CCDC88C	ENSG00000015133
rs181934520	chr12:32121824	-0.33979	N	chr12:32138924	5	intronic	.	KIAA1551	ENSG00000174718
rs183989033	chr1:40846998	-0.24699	N	chr1:40406715	3a	intronic	.	SMAP2	ENSG00000084070
rs114196674	chr2:137085000	0.28711	N	chr2:136713108	4	intergenic	.	.	.
rs563052401	chr6:31320581	-0.02027	N	N	NA	intergenic	.	.	.
rs552222104	chr12:54893050	-0.26269	N	chr12:54685880	NA	intronic	.	NCKAP1L	ENSG00000123338
rs540033231	chr19:48752927	0.40035	N	chr19:49127490	NA	intronic	.	CARD8	ENSG00000105483
rs550681140	chr14:91857163	0.06091	N	N	NA	intronic	.	CCDC88C	ENSG00000015133
rs566177496	chr5:156674464	-0.08941	N	chr5:156442784	NA	intronic	.	ITK	ENSG00000113263
rs535151997	chr6:31236225	-0.29238	N	N	NA	downstream	.	.	.
rs553543597	chr11:4414536	-0.1449	N	N	NA	intronic	.	TRIM21	ENSG00000132109
rs549505352	chr1:89745446	-0.25461	N	N	NA	intergenic	.	.	.
rs540627994	chr2:233949369	0.57825	N	chr2:234115629	NA	intronic	.	.	.
rs532593087	chr14:91780787	-0.18171	N	N	NA	intronic	.	CCDC88C	ENSG00000015133
rs529930847	chr16:50304299	-0.05269	N	chr16:50160737	NA	intronic	.	ADCY7	ENSG00000121281
rs564798842	chr4:2748018	0.13613	N	chr4:3148276	NA	intronic	.	TNIP2	ENSG00000168884
rs190477540	chr15:45008595	-0.31546	N	N	3a	intronic	.	B2M	ENSG00000166710
rs550959335	chr1:161029836	-0.05269	N	chr1:161188893	NA	intronic	.	ARHGAP30	ENSG00000186517
rs530382187	chr19:15573972	-0.18152	N	N	NA	intronic	.	RASAL3	ENSG00000105122
rs181485669	chr21:43836460	-0.04426	N	chr21:43850713	5	intronic	.	UBASH3A	ENSG00000160185
rs562256158	chr5:169721015	-0.28701	N	chr5:169691627	NA	intronic	.	LCP2	ENSG00000043462
rs187653930	chr14:21250475	0.23694	N	chr14:21431413	4	UTR3	.	RNASE6	ENSG00000169413
rs144022871	chr7:50370487	-0.17829	N	chr7:50313352	5	intronic	.	IKZF1	ENSG00000185811
rs147542530	chr6:139468881	-0.16718	N	N	2b	intronic	.	HECA	ENSG00000112406
rs149728700	chr14:102175269	-0.26866	N	N	2b	intergenic	.	.	.
rs186698990	chr1:12222091	0.19102	N	chr1:12246175	4	intergenic	.	.	.
rs569233460	chr11:65408371	0.17404	N	chr11:65705432	NA	UTR5	.	SIPA1	ENSG00000213445
rs568400627	chr17:76735685	0.07517	N	chr17:76257892	NA	intronic	.	CYTH1	ENSG00000108669
rs567778546	chr9:117134870	-0.14975	N	N	NA	intronic	.	AKNA	ENSG00000106948
rs192354004	chr7:50350020	0.25104	N	chr7:50313352	4	intronic	.	IKZF1	ENSG00000185811
rs563408916	chr8:126956143	-0.25741	N	chr8:126474356	NA	ncRNA_exonic	.	.	.
rs111754131	chr20:1646043	-0.28751	N	chr20:1931001	2b	intergenic	.	.	.
rs542541012	chr8:81914403	-0.26687	N	N	NA	intronic	.	PAG1	ENSG00000076641
rs575469357	chr2:65058597	-0.01579	N	N	NA	intergenic	.	.	.
rs117239525	chr11:60755203	-0.20585	N	chr11:60830367	5	intronic	.	CD6	ENSG00000013725
rs568623711	chr2:197024298	-0.14462	N	chr2:196974333	NA	intronic	.	STK17B	ENSG00000081320
rs543676744	chr16:57051800	-0.18152	N	chr16:57061189	NA	intronic	.	NLRC5	ENSG00000140853
rs540177775	chr2:98332669	-0.24963	N	chr2:98271575	NA	intronic	.	ZAP70	ENSG00000115085
rs187156281	chr17:76111002	-0.13878	N	chr17:76257892	2b	intronic	.	TMC6	ENSG00000141524
rs563684738	chr6:29693651	-0.05762	N	chr6:29596242	NA	intronic	.	HLA-F	ENSG00000204642
rs543194970	chr7:44091033	-0.32972	N	N	NA	intronic	.	DBNL	ENSG00000136279
rs182051055	chr22:40355005	-0.17374	N	chr22:40317126	4	intronic	.	GRAP2	ENSG00000100351
rs527986261	chr6:109770136	-0.23564	N	chr6:109376647	NA	intronic	.	MICAL1	ENSG00000135596
rs187830690	chr15:44976059	-0.06644	N	N	7	intergenic	.	.	.
rs559301839	chr7:138747193	-0.30712	N	chr7:138735512	NA	intronic	.	ZC3HAV1	ENSG00000105939
rs377283661	chr4:40230028	-0.34622	N	N	5	intronic	.	RHOH	ENSG00000168421
rs572374563	chr11:117844860	-0.15011	N	chr11:118081270	NA	intergenic	.	.	.
rs554715288	chr3:113952199	-0.27894	N	N	NA	intergenic	.	.	.
rs191652254	chr2:69015391	-0.24963	N	chr2:68615546	5	intronic	.	ARHGAP25	ENSG00000163219
rs146065055	chr7:138797180	-0.07422	N	chr7:138735512	7	intergenic	.	.	.
rs180721849	chr5:156570789	-0.32764	N	chr5:156442784	2b	upstream	.	.	.
rs185209557	chr6:159141018	-0.1208	N	chr6:159469512	6	intronic	.	SYTL3	ENSG00000164674
rs547315553	chr19:19745410	-0.31054	N	chr19:19786099	NA	exonic	nonsynonymous	GMIP	ENSG00000089639
rs76635686	chr17:74491371	-0.32151	N	chr17:74710128	5	intronic	.	RHBDF2	ENSG00000129667
rs369778096	chr17:76125559	-0.06237	N	chr17:76257892	4	intronic	.	TMC6	ENSG00000141524
rs531692161	chr7:150383081	-0.08712	N	chr7:150278589	NA	intronic	.	GIMAP2	ENSG00000106560
rs146664805	chr17:8867134	0.02944	N	chr17:8784361	2b	intronic	.	PIK3R5	ENSG00000141506
rs78997704	chr6:90007850	-0.05304	N	chr6:90396370	2a	intronic	.	GABRR2	ENSG00000111886
rs7533089	chr1:89751982	-0.25461	N	N	7	intergenic	.	.	.
rs530333159	chr2:198107409	-0.23143	N	chr2:198544183	NA	intronic	.	ANKRD44	ENSG00000065413
rs11204726	chr1:150743492	-0.20332	Y	chr1:150595537	1f	intergenic	.	.	.
rs10985065	chr9:100866903	-0.03734	N	N	4	intronic	.	TRIM14	ENSG00000106785
rs145270249	chr2:233981283	-0.22573	N	chr2:234115629	5	intronic	.	.	.
rs9260205	chr6:29913074	-0.19206	N	chr6:29596242	4	intronic	.	HLA-A	ENSG00000206503
rs577850638	chr2:197042069	-0.00428	N	chr2:196974333	NA	intergenic	.	.	.
rs34428900	chr16:50711341	-0.087	N	chr16:50663477	4	exonic	nonsynonymous	SNX20	ENSG00000167208
rs9260201	chr6:29912668	-0.1422	N	chr6:29596242	4	intronic	.	HLA-A	ENSG00000206503
rs9260200	chr6:29912657	-0.1422	N	chr6:29596242	4	intronic	.	HLA-A	ENSG00000206503
rs9260202	chr6:29912669	-0.1422	N	chr6:29596242	4	intronic	.	HLA-A	ENSG00000206503
rs542079794	chr6:106590826	-0.22738	N	chr6:106727215	NA	intergenic	.	.	.
rs529406162	chr20:2821323	-0.26522	N	chr20:3140304	NA	UTR5	.	PCED1A	ENSG00000132635
rs142905841	chr19:38539862	-0.28515	N	chr19:38554364	4	intronic	.	SIPA1L3	ENSG00000105738
rs186757565	chr7:138784604	-0.25954	N	chr7:138735512	7	intronic	.	ZC3HAV1	ENSG00000105939
rs57370195	chr22:17701903	-0.15447	N	chr22:17906176	5	intronic	.	CECR1	ENSG00000093072
rs544011185	chr16:30486933	-0.05269	N	chr16:30471109	NA	intronic	.	ITGAL	ENSG00000005844
rs541329013	chr6:159106679	-0.21865	N	chr6:159469512	NA	intronic	.	SYTL3	ENSG00000164674
rs564516107	chr15:89195333	-0.26269	N	N	NA	exonic	nonsynonymous	ISG20	ENSG00000172183
rs186722126	chr21:43838077	-0.23524	N	chr21:43850713	5	intronic	.	UBASH3A	ENSG00000160185
rs567511807	chr20:57730157	-0.32314	N	N	NA	intergenic	.	.	.
rs553753237	chr2:198112662	-0.28579	N	chr2:198544183	NA	intronic	.	ANKRD44	ENSG00000065413
rs370944650	chr4:153022153	-0.12356	N	chr4:153275701	2b	ncRNA_exonic	.	.	.
rs189325587	chr6:29896745	-0.24545	N	chr6:29596242	5	intergenic	.	.	.
rs528782942	chr12:6536164	0.32619	N	chr12:6499533	NA	intergenic	.	.	.
rs374050288	chr15:89188805	-0.23023	N	N	4	intronic	.	ISG20	ENSG00000172183
rs566649781	chr5:169709887	-0.12858	N	chr5:169691627	NA	intronic	.	LCP2	ENSG00000043462
rs571392529	chr17:76254730	-0.12323	N	chr17:76257892	NA	intergenic	.	.	.
rs539003282	chr7:50432741	-0.30712	N	chr7:50313352	NA	intronic	.	IKZF1	ENSG00000185811
rs374574205	chr17:74498133	-0.23182	N	chr17:74710128	5	upstream	.	.	.
rs3745570	chr19:6478925	-0.05269	N	chr19:6671369	5	intronic	.	DENND1C	ENSG00000205744
rs563843321	chr19:10491480	-0.08124	N	chr19:10666450	NA	upstream	.	.	.
rs556189210	chr17:74485443	-0.13573	N	chr17:74710128	NA	intronic	.	RHBDF2	ENSG00000129667
rs947890	chr11:117874493	0.22802	N	chr11:118081270	4	intergenic	.	.	.
rs201641622	chr17:73239261	-0.29778	N	chr17:72762646	4	intronic	.	GGA3	ENSG00000125447
rs371991334	chr17:74508410	-0.06644	N	chr17:74710128	4	intergenic	.	.	.
rs75501253	chr17:72459929	-0.34252	N	chr17:72695211	2b	intergenic	.	.	.
rs181682058	chr19:7722667	-0.0879	N	chr19:7415064	4	intergenic	.	.	.
rs543674803	chr11:268007	-0.34395	N	chr11:307961	NA	intergenic	.	.	.
rs568580262	chr8:82100951	-0.26065	N	N	NA	intergenic	.	.	.
rs149587845	chr2:197037472	-0.23265	N	chr2:196974333	5	intergenic	.	.	.
rs537861495	chr2:231200520	-0.34423	N	chr2:231161026	NA	intronic	.	SP140L	ENSG00000185404
rs531459171	chr16:3126156	-0.09179	N	chr16:3521071	NA	intergenic	.	.	.
rs537360375	chr17:80273844	-0.25717	N	N	NA	intronic	.	CD7	ENSG00000173762
rs538934952	chr19:19753964	-0.19766	N	chr19:19786099	NA	intronic	.	GMIP	ENSG00000089639
rs188142827	chr11:60790834	-0.2323	N	chr11:60830367	5	intergenic	.	.	.
rs539969963	chr13:30969354	-0.31983	N	chr13:31079184	NA	intergenic	.	.	.
rs560504974	chr14:91769205	-0.30712	N	N	NA	intronic	.	CCDC88C	ENSG00000015133
rs532824489	chr2:233931388	-0.23309	N	chr2:234115629	NA	intronic	.	.	.
rs567932890	chr17:76768530	-0.13466	N	N	NA	intronic	.	CYTH1	ENSG00000108669
rs548861179	chr5:156683342	-0.26234	N	chr5:156442784	NA	intergenic	.	.	.
rs554923528	chr5:169077080	-0.06644	N	N	NA	intronic	.	DOCK2	ENSG00000134516
rs532667336	chr6:167537763	-0.31465	N	chr6:167511766	NA	intronic	.	CCR6	ENSG00000112486
rs147457072	chr16:57021267	-0.06644	N	chr16:57061189	6	intergenic	.	.	.
rs76724737	chr14:91882782	0.00424	N	N	4	intronic	.	CCDC88C	ENSG00000015133
rs77199371	chr12:47750331	-0.0988	N	chr12:48208368	3a	intergenic	.	.	.
rs139727351	chr20:49133271	-0.29699	N	chr20:49205095	3a	intronic	.	PTPN1	ENSG00000196396
rs546480796	chr17:8868038	-0.07926	N	chr17:8784361	NA	intronic	.	PIK3R5	ENSG00000141506
rs191269688	chr16:57035814	-0.17866	N	chr16:57061189	7	intergenic	.	NLRC5	ENSG00000140853
rs74450933	chr2:152142942	-0.26098	N	N	4	intronic	.	NMI	ENSG00000123609
rs552059660	chr14:65754379	0.05714	N	chr14:65564703	NA	intergenic	.	.	.
rs181243815	chr10:50386559	-0.16647	N	chr10:50264204	3a	intronic	.	C10orf128	ENSG00000204161
rs180799882	chr6:31322865	-0.08229	N	N	3a	intronic	.	HLA-B	ENSG00000234745
rs369214452	chr9:35649782	-0.29431	N	chr9:35687556	4	UTR3	.	SIT1	ENSG00000137078
rs970482	chr12:1913862	0.23991	N	N	2b	intronic	.	CACNA2D4	ENSG00000151062
rs190884127	chr8:82017738	-0.15389	N	N	7	intronic	.	PAG1	ENSG00000076641
rs192303161	chr2:204866262	-0.27894	N	chr2:204584456	7	intergenic	.	.	.
rs140261532	chr7:43672738	-0.31054	N	N	5	intergenic	.	.	.
rs115558065	chr16:88765925	-0.19825	N	chr16:88518569	4	intronic	.	RNF166	ENSG00000158717
rs140632650	chr1:111750167	-0.33802	N	chr1:111348029	5	intergenic	.	.	.
rs75947729	chr2:152147246	-0.09604	N	N	4	upstream	.	.	.
rs150641576	chr6:108035787	-0.29175	N	N	4	intronic	.	SCML4	ENSG00000146285
rs533864997	chr20:62199036	-0.33505	N	chr20:62693378	NA	UTR5	.	HELZ2	ENSG00000130589
rs17510162	chr1:114413731	-0.02027	N	chr1:114377568	3a	ncRNA_intronic	.	PTPN22	ENSG00000134242
rs570671985	chr15:89188128	-0.23801	N	N	NA	intronic	.	ISG20	ENSG00000172183
rs112805321	chr11:60759370	-0.20585	N	chr11:60830367	6	intronic	.	CD6	ENSG00000013725
rs200401739	chr17:76118659	-0.23365	N	chr17:76257892	4	intronic	.	TMC6	ENSG00000141524
rs564991663	chr17:76122249	-0.28339	N	chr17:76257892	NA	intronic	.	TMC6	ENSG00000141524
rs576186724	chr13:41540608	-0.31294	N	chr13:41688401	NA	intronic	.	ELF1	ENSG00000120690
rs73730336	chr6:31235049	-0.07422	N	N	4	intergenic	.	.	.
rs546855439	chr15:80264103	-0.2212	N	chr15:80279344	NA	upstream	.	.	.
rs77317020	chr6:106563065	-0.08743	N	chr6:106727215	5	intergenic	.	.	.
rs140875285	chr1:160548758	-0.13743	N	N	3a	intronic	.	CD84	ENSG00000066294
rs567939848	chr14:52778547	-0.10132	N	chr14:52618827	NA	intergenic	.	.	.
rs144165688	chr1:26640420	-0.07422	N	chr1:27100243	7	intronic	.	UBXN11	ENSG00000158062
rs561611931	chr9:117114820	-0.31054	N	N	NA	intronic	.	AKNA	ENSG00000106948
rs116172318	chr20:43620322	-0.17829	N	N	6	intronic	.	STK4	ENSG00000101109
rs149349937	chr17:33860993	-0.06746	N	chr17:33763678	4	intergenic	.	.	.
rs67570261	chr8:126946749	-0.27894	N	chr8:126474356	5	ncRNA_intronic	.	.	.
rs113377660	chr17:72463876	-0.03685	N	chr17:72695211	4	intronic	.	CD300A	ENSG00000167851
rs140113980	chr1:89733859	-0.23309	N	N	5	intronic	.	GBP5	ENSG00000154451
rs573474990	chr19:19744783	-0.30712	N	chr19:19786099	NA	exonic	synonymous	GMIP	ENSG00000089639
rs114806107	chr1:111764434	0.73622	N	chr1:111348029	4	intergenic	.	.	.
rs538554085	chr7:50469415	-0.30712	N	chr7:50313352	NA	UTR3	.	IKZF1	ENSG00000185811
rs200743644	chr17:38721709	-0.0748	N	chr17:38988703	4	UTR5	.	CCR7	ENSG00000126353
rs114695765	chr2:233948117	0.13829	N	chr2:234115629	2b	intronic	.	.	.
rs549413832	chr1:92947893	-0.21953	N	chr1:92733769	NA	intronic	.	GFI1	ENSG00000162676
rs146816573	chr22:40302018	-0.18152	N	chr22:39840130	4	intronic	.	GRAP2	ENSG00000100351
rs537639747	chr14:91858117	-0.12578	N	N	NA	intronic	.	CCDC88C	ENSG00000015133
rs139274491	chr1:117045959	-0.118	N	chr1:117544331	5	intergenic	.	.	.
rs551484972	chr9:100864307	0.02357	N	N	NA	intronic	.	TRIM14	ENSG00000106785
rs115510686	chr6:31236590	-0.32198	N	N	5	UTR3	.	HLA-C	ENSG00000204525
rs537526382	chr16:57022412	-0.04491	N	chr16:57061189	NA	intergenic	.	.	.
rs547149954	chr5:131765842	-0.19085	N	chr5:131705458	NA	ncRNA_intronic	.	.	.
rs565002514	chr6:42007566	-0.24871	N	chr6:42037348	NA	intronic	.	CCND3	ENSG00000112576
rs536439040	chr21:43832650	-0.23524	N	chr21:43850713	NA	intronic	.	UBASH3A	ENSG00000160185
rs76999690	chr5:156641787	-0.01487	N	chr5:156442784	4	intronic	.	ITK	ENSG00000113263
rs531343110	chr17:74496481	0.39941	N	chr17:74710128	NA	intronic	.	RHBDF2	ENSG00000129667
rs1139549	chr11:104914269	-0.14233	N	N	5	exonic	nonsynonymous	CARD16	ENSG00000204397
rs541259976	chr19:6811392	-0.26247	N	chr19:6671369	NA	intronic	.	VAV1	ENSG00000141968
rs181829164	chr22:50978372	-0.26983	N	chr22:50628937	4	intergenic	.	.	.
rs559815878	chr17:8853596	-0.01207	N	chr17:8784361	NA	intronic	.	PIK3R5	ENSG00000141506
rs539682119	chr5:169739845	-0.2332	N	chr5:169691627	NA	intergenic	.	.	.
rs550757552	chr6:106557615	-0.20585	N	chr6:106727215	NA	UTR3	.	PRDM1	ENSG00000057657
rs147692861	chr19:8643547	-0.29416	N	N	5	intergenic	.	.	.
rs117975397	chr16:57034651	0.18236	N	chr16:57061189	2a	intergenic	.	NLRC5	ENSG00000140853
rs576907808	chr6:159460645	0.62599	N	chr6:159469512	NA	intronic	.	TAGAP	ENSG00000164691
rs13000568	chr2:69035423	0.00283	N	chr2:68615546	4	intronic	.	ARHGAP25	ENSG00000163219
rs575981787	chr11:48026120	-0.30457	N	chr11:47888036	NA	intronic	.	PTPRJ	ENSG00000149177
rs575336591	chr14:91828660	-0.3356	N	N	NA	intronic	.	CCDC88C	ENSG00000015133
rs532957532	chr5:156971525	-0.14659	N	chr5:156655015	NA	intronic	.	ADAM19	ENSG00000135074
rs529232896	chr17:76117607	-0.23023	N	chr17:76257892	NA	intronic	.	TMC6	ENSG00000141524
rs544953576	chr22:40303180	-0.20305	N	chr22:39840130	NA	intronic	.	GRAP2	ENSG00000100351
rs554270892	chr7:77022618	-0.16347	N	chr7:77312474	NA	intronic	.	GSAP	ENSG00000186088
rs140274282	chr19:6476582	-0.24051	N	chr19:6671369	4	intronic	.	DENND1C	ENSG00000205744
rs538865952	chr7:50431285	-0.13857	N	chr7:50313352	NA	intronic	.	IKZF1	ENSG00000185811
rs192800860	chr16:50311088	0.08709	N	chr16:50160737	4	intronic	.	ADCY7	ENSG00000121281
rs576289248	chr7:50476992	-0.29883	N	chr7:50313352	NA	intergenic	.	.	.
rs553815412	chr11:64633263	-0.2724	N	N	NA	intronic	.	EHD1	ENSG00000110047
rs138120074	chr16:3127834	-0.22738	N	chr16:3521071	5	intergenic	.	.	.
rs533259743	chr11:104914170	-0.27116	N	N	NA	intronic	.	CARD16	ENSG00000204397
rs189636846	chr7:106511575	0.28714	N	chr7:106372219	2b	intronic	.	PIK3CG	ENSG00000105851
rs529396732	chr7:50461333	-0.17829	N	chr7:50313352	NA	intronic	.	IKZF1	ENSG00000185811
rs548381946	chr6:24929622	-0.26563	N	N	NA	intronic	.	FAM65B	ENSG00000111913
rs190807958	chr17:73240689	-0.07826	N	chr17:72762646	3a	intronic	.	GGA3	ENSG00000125447
rs538549201	chr10:45872058	-0.2463	N	chr10:45915941	NA	intronic	.	ALOX5	ENSG00000012779
rs534265378	chr7:150380716	-0.284	N	chr7:150278589	NA	intergenic	.	.	.
rs551396356	chr2:198147462	-0.29358	N	chr2:198544183	NA	ncRNA_intronic	.	ANKRD44	ENSG00000065413
rs531798470	chr16:31213282	-0.30344	N	chr16:31015877	NA	ncRNA_exonic	.	PYCARD	ENSG00000103490
rs77754980	chr11:118087894	0.18959	N	chr11:118081270	4	intronic	.	AMICA1	ENSG00000160593
rs145342669	chr5:169706480	-0.12858	N	chr5:169691627	2a	intronic	.	LCP2	ENSG00000043462
rs77846660	chr6:106561908	-0.27894	N	chr6:106727215	5	intergenic	.	.	.
rs565307964	chr14:91860912	-0.2665	N	N	NA	intronic	.	CCDC88C	ENSG00000015133
rs2373847	chr7:150361723	0.03581	N	chr7:150278589	5	intergenic	.	.	.
rs2373846	chr7:150361575	-0.09302	N	chr7:150278589	5	intergenic	.	.	.
rs201540182	chr5:35861137	-0.19807	N	chr5:35875134	5	intronic	.	IL7R	ENSG00000168685
rs369864136	chr19:18156205	-0.11715	N	chr19:18398030	4	intergenic	.	.	.
rs541464298	chr14:91821387	-0.33902	N	N	NA	intronic	.	CCDC88C	ENSG00000015133
rs7912402	chr10:50385038	-0.23805	N	chr10:50264204	3a	intronic	.	C10orf128	ENSG00000204161
rs189337983	chr6:29912613	-0.1422	N	chr6:29596242	4	intronic	.	HLA-A	ENSG00000206503
rs113053614	chr2:68965903	-0.1208	N	chr2:68615546	7	intronic	.	ARHGAP25	ENSG00000163219
rs572990240	chr2:233939723	0.08672	N	chr2:234115629	NA	intronic	.	.	.
rs188918175	chr2:233980221	-0.10748	N	chr2:234115629	5	intronic	.	.	.
rs75029872	chr19:6479584	-0.08229	N	chr19:6671369	5	intronic	.	DENND1C	ENSG00000205744
rs565164347	chr16:85969815	0.16561	N	chr16:85938755	NA	intergenic	.	.	.
rs149077891	chr6:25405892	-0.18043	N	N	2b	intronic	.	LRRC16A	ENSG00000079691
rs549665792	chr11:48065053	-0.03793	N	chr11:47888036	NA	intronic	.	PTPRJ	ENSG00000149177
rs534247413	chr9:117105815	-0.31054	N	N	NA	intronic	.	AKNA	ENSG00000106948
rs181061311	chr19:42400692	-0.33487	N	chr19:42767593	5	intronic	.	ARHGEF1	ENSG00000076928
rs542262975	chr17:76121557	-0.10918	N	chr17:76257892	NA	intronic	.	TMC6	ENSG00000141524
rs561925974	chr7:43688093	-0.25522	N	N	NA	intronic	.	COA1	ENSG00000106603
rs368225771	chr19:49837904	-0.19982	N	chr19:49459104	6	upstream	.	.	.
rs78719084	chr4:84034154	-0.13664	N	chr4:83903895	4	intronic	.	PLAC8	ENSG00000145287
rs543463343	chr9:117143690	-0.10426	N	N	NA	UTR5	.	AKNA	ENSG00000106948
rs139072161	chr6:33043899	-0.2422	N	chr6:33541507	4	exonic	synonymous	HLA-DPB1	ENSG00000223865
rs530606622	chr16:50710780	-0.13687	N	chr16:50663477	NA	intronic	.	SNX20	ENSG00000167208
rs180762718	chr2:136894353	-0.06613	N	chr2:136713108	4	intergenic	.	.	.
rs139195136	chr11:117869572	-0.12858	N	chr11:118081270	5	exonic	nonsynonymous	IL10RA	ENSG00000110324
rs141565269	chr7:50321954	0.32197	N	chr7:50313352	5	intergenic	.	.	.
rs575669512	chr1:117346159	-0.22738	N	chr1:117544331	NA	intergenic	.	.	.
rs576777305	chr7:50422008	-0.13365	N	chr7:50313352	NA	intronic	.	IKZF1	ENSG00000185811
rs17179564	chr6:29914773	-0.24647	N	chr6:29596242	3a	intergenic	.	.	.
rs555547901	chr19:6815006	-0.23244	N	chr19:6671369	NA	intronic	.	VAV1	ENSG00000141968
rs536677418	chr17:74488284	-0.07391	N	chr17:74710128	NA	intronic	.	RHBDF2	ENSG00000129667
rs540182586	chr7:104585339	-0.30491	N	N	NA	intergenic	.	.	.
rs189167788	chr7:138730901	-0.17829	N	chr7:138735512	5	UTR3	.	ZC3HAV1	ENSG00000105939
rs534011767	chr14:91837742	-0.30984	N	N	NA	intronic	.	CCDC88C	ENSG00000015133
rs150989728	chr6:108057737	-0.22738	N	N	5	intronic	.	SCML4	ENSG00000146285
rs142089012	chr2:98361524	-0.27894	N	chr2:98271575	7	intergenic	.	.	.
rs12569292	chr1:160536518	-0.18152	N	N	5	intronic	.	CD84	ENSG00000066294
rs144851199	chr22:40350836	-0.00573	N	chr22:40317126	2b	intronic	.	GRAP2	ENSG00000100351
rs187283155	chr20:57741975	-0.22738	N	N	5	intergenic	.	.	.
rs184105157	chr5:169708495	-0.12858	N	chr5:169691627	7	intronic	.	LCP2	ENSG00000043462
rs548331244	chr11:60720090	-0.26699	N	chr11:60830367	NA	upstream	.	.	.
rs575799830	chr6:159070648	0.4046	N	chr6:159469512	NA	upstream	.	.	.
rs558366392	chr22:44589543	0.31607	N	chr22:44330031	NA	intronic	.	PARVG	ENSG00000138964
rs190583315	chr22:40307122	-0.17063	N	chr22:39840130	4	intronic	.	GRAP2	ENSG00000100351
rs7723225	chr5:14591462	-0.14726	N	chr5:14610309	3a	intronic	.	FAM105A	ENSG00000145569
rs549403672	chr1:167480368	-0.26234	N	chr1:167600842	NA	intronic	.	CD247	ENSG00000198821
rs41349651	chr2:202057966	-0.20585	N	chr2:202112471	7	intronic	.	CASP10	ENSG00000003400
rs141496276	chr8:126949343	-0.25741	N	chr8:126474356	6	ncRNA_intronic	.	.	.
rs1986759	chr2:69010795	-0.12858	N	chr2:68615546	7	intronic	.	ARHGAP25	ENSG00000163219
rs187263104	chr7:139616487	-0.24487	N	chr7:139719439	2a	intronic	.	TBXAS1	ENSG00000059377
rs573460379	chr2:103041355	-0.23952	N	chr2:103394709	NA	intronic	.	IL18RAP	ENSG00000115607
rs551133308	chr12:14392798	-0.3101	N	chr12:14622002	NA	intergenic	.	.	.
rs530645907	chr2:198123295	-0.06771	N	chr2:198544183	NA	ncRNA_intronic	.	ANKRD44	ENSG00000065413
rs571404752	chr3:32994707	-0.32314	N	chr3:33087395	NA	intronic	.	CCR4	ENSG00000183813
rs147648527	chr7:50436861	-0.26247	N	chr7:50313352	5	UTR3	.	IKZF1	ENSG00000185811
rs144521266	chr10:11239599	-0.32597	N	N	4	intronic	.	CELF2	ENSG00000048740
rs376992742	chr11:5719526	-0.29558	N	N	3a	intronic	.	TRIM22	ENSG00000132274
rs550020646	chr11:117862102	-0.12858	N	chr11:118081270	NA	intronic	.	IL10RA	ENSG00000110324
rs149448246	chr19:42052604	-0.23892	N	N	4	intergenic	.	.	.
rs144072467	chr2:204862347	-0.17666	N	chr2:204584456	4	intergenic	.	.	.
rs564550321	chr18:2636366	-0.2831	N	N	NA	intergenic	.	.	.
rs188445417	chr22:40354164	-0.17374	N	chr22:40317126	6	intronic	.	GRAP2	ENSG00000100351
rs532090795	chr1:89776481	-0.13183	N	N	NA	intergenic	.	.	.
rs562762723	chr10:6104337	-0.19249	N	chr10:6101129	NA	upstream	.	.	.
rs528405897	chr16:50704607	-0.25094	N	chr16:50663477	NA	ncRNA_exonic	.	SNX20	ENSG00000167208
rs192836458	chr2:68958479	-0.26381	N	chr2:68615546	5	intergenic	.	.	.
rs117425586	chr19:42058814	-0.10929	N	N	4	intronic	.	CEACAM21	ENSG00000007129
rs201728586	chr14:93043860	-0.14317	N	chr14:93103729	2b	intronic	.	RIN3	ENSG00000100599
rs528529862	chr21:35348185	-0.23751	N	N	NA	intergenic	.	.	.
rs562107244	chr2:69012255	-0.12858	N	chr2:68615546	NA	intronic	.	ARHGAP25	ENSG00000163219
rs189415687	chr1:159047106	-0.13562	N	chr1:159062436	2a	upstream	.	.	.
rs150560327	chr14:105536661	0.11703	N	chr14:105637156	4	intergenic	.	.	.
rs528637731	chr1:111764891	0.0652	N	chr1:111348029	NA	intergenic	.	.	.
rs116203107	chr14:91865906	-0.18322	N	N	5	intronic	.	CCDC88C	ENSG00000015133
rs561711080	chr17:33817371	-0.29881	N	chr17:33763678	NA	intergenic	.	.	.
rs180895883	chr14:102187578	-0.27894	N	N	5	intergenic	.	.	.
rs549025415	chr9:117688870	-0.27022	N	chr9:117696336	NA	intronic	.	TNFSF8	ENSG00000106952
rs564755278	chr11:1872351	-0.22579	N	chr11:2320013	NA	intergenic	.	.	.
rs565701655	chr6:36973332	-0.0988	N	chr6:36648816	NA	upstream	.	.	.
rs184483684	chr7:50310605	-0.00419	N	chr7:50313352	3a	intergenic	.	.	.
rs577201391	chr14:105531549	-0.32039	N	chr14:105637156	NA	intronic	.	GPR132	ENSG00000183484
rs572741674	chr20:43673244	-0.28787	N	N	NA	intronic	.	STK4	ENSG00000101109
rs538602191	chr19:6478878	-0.05269	N	chr19:6671369	NA	intronic	.	DENND1C	ENSG00000205744
rs574662302	chr22:50638261	-0.29944	N	chr22:50628937	NA	downstream	.	.	.
rs182225468	chr7:98978599	0.0067	N	chr7:99036920	4	intronic	.	ARPC1B	ENSG00000130429
rs527334697	chr22:37883176	-0.25379	N	chr22:37531436	NA	upstream	.	.	.
rs11787303	chr8:95972864	-0.19732	N	chr8:95960511	2b	intergenic	.	.	.
rs530129374	chr1:25237904	-0.33739	N	chr1:25291010	NA	intronic	.	RUNX3	ENSG00000020633
rs531653688	chr17:6916566	-0.20134	N	chr17:7240391	NA	ncRNA_intronic	.	RNASEK	ENSG00000219200
rs537849371	chr2:68950339	-0.27894	N	chr2:68615546	NA	intergenic	.	.	.
rs548151747	chr17:33826655	-0.19432	N	chr17:33763678	NA	intergenic	.	.	.
rs551606121	chr19:15573255	-0.18152	N	N	NA	intronic	.	RASAL3	ENSG00000105122
rs141797454	chr1:160752465	-0.34379	N	chr1:161188893	4	intergenic	.	.	.
rs529010426	chr14:91869415	-0.13071	N	N	NA	intronic	.	CCDC88C	ENSG00000015133
rs550542007	chr19:49465690	-0.34194	N	chr19:49127490	NA	downstream	.	.	.
rs150111820	chr7:144515841	0.05065	N	N	4	intronic	.	TPK1	ENSG00000196511
rs569017660	chr19:54900428	-0.24529	N	N	NA	intergenic	.	.	.
rs187271905	chr8:126935632	-0.25456	N	chr8:126474356	2b	ncRNA_intronic	.	.	.
rs575688975	chr18:21083413	-0.24577	N	chr18:20771130	NA	upstream	.	.	.
rs564704985	chr22:40350468	-0.17374	N	chr22:40317126	NA	intronic	.	GRAP2	ENSG00000100351
rs553773815	chr5:50010045	-0.25741	N	chr5:49958363	NA	intronic	.	PARP8	ENSG00000151883
rs559422665	chr14:88478034	-0.23309	N	chr14:88472595	NA	exonic	nonsynonymous	GPR65	ENSG00000140030
rs115568965	chr14:91775902	-0.31054	N	N	6	intronic	.	CCDC88C	ENSG00000015133
rs141187857	chr17:8818005	-0.08208	N	chr17:8784361	5	intronic	.	PIK3R5	ENSG00000141506
rs543695965	chr6:108037349	-0.29175	N	N	NA	intronic	.	SCML4	ENSG00000146285
rs111278004	chr6:159466022	-0.2795	N	chr6:159469512	4	UTR5	.	TAGAP	ENSG00000164691
rs114414338	chr16:88748239	-0.06806	N	chr16:88518569	4	ncRNA_intronic	.	SNAI3	ENSG00000185669
rs543079475	chr16:88760290	-0.21077	N	chr16:88518569	NA	intergenic	.	.	.
rs547010708	chr17:33851332	-0.18152	N	chr17:33763678	NA	intergenic	.	.	.
rs115712827	chr5:76150478	-0.11135	N	chr5:76058509	7	intronic	.	S100Z	ENSG00000171643
rs546648256	chr7:98974893	-0.10918	N	chr7:99036920	NA	intronic	.	ARPC1B	ENSG00000130429
rs572208595	chr5:100240143	-0.22499	N	chr5:100200910	NA	intergenic	.	.	.
rs568459520	chr16:57030236	-0.18152	N	chr16:57061189	NA	intergenic	.	NLRC5	ENSG00000140853
rs116788125	chr4:48128412	-0.22738	N	N	6	intronic	.	TXK	ENSG00000074966
rs527776286	chr2:192490492	-0.27116	N	chr2:192522423	NA	intergenic	.	.	.
rs568059444	chr14:91827698	-0.26354	N	N	NA	intronic	.	CCDC88C	ENSG00000015133
rs9271159	chr6:32577645	-0.27541	N	N	2b	intergenic	.	.	.
rs530576653	chr16:88768142	-0.20861	N	chr16:88518569	NA	intronic	.	RNF166	ENSG00000158717
rs530576652	chr14:75988817	-0.27747	N	chr14:75981856	NA	UTR5	.	BATF	ENSG00000156127
rs533028271	chr16:57032961	-0.05762	N	chr16:57061189	NA	intergenic	.	NLRC5	ENSG00000140853
rs571230368	chr8:126924093	-0.28387	N	chr8:126474356	NA	intergenic	.	.	.
rs535813397	chr6:159142473	-0.27022	N	chr6:159469512	NA	intronic	.	SYTL3	ENSG00000164674
rs575921509	chr1:31203393	-0.25972	N	chr1:31231680	NA	intergenic	.	.	.
rs560843295	chr22:40354715	-0.17374	N	chr22:40317126	NA	intronic	.	GRAP2	ENSG00000100351
rs115710087	chr6:31240614	-0.30321	N	N	4	upstream	.	.	.
rs540040170	chr16:57049296	-0.05269	N	chr16:57061189	NA	intergenic	.	NLRC5	ENSG00000140853
rs78707888	chr6:32835591	-0.20305	N	N	5	intergenic	.	.	.
rs141363988	chr9:117135063	-0.30707	N	N	2b	intronic	.	AKNA	ENSG00000106948
rs535749344	chr14:50468259	-0.25116	N	N	NA	ncRNA_exonic	.	C14orf182	ENSG00000214900
rs185985144	chr2:231466125	-0.34143	N	chr2:231161026	4	intergenic	.	.	.
rs12529169	chr6:42897956	0.42772	N	chr6:42510602	2b	intronic	.	CNPY3	ENSG00000137161
rs568278394	chr8:82042731	0.13305	N	N	NA	intergenic	.	.	.
rs532143993	chr14:93143591	0.21844	N	chr14:93103729	NA	intronic	.	RIN3	ENSG00000100599
rs549211820	chr8:126952796	-0.25741	N	chr8:126474356	NA	ncRNA_intronic	.	.	.
rs142415251	chr15:77295371	-0.30024	N	chr15:77313571	2b	intronic	.	PSTPIP1	ENSG00000140368
rs3773617	chr3:150920920	-0.08638	N	chr3:151073355	4	UTR5	.	MED12L	ENSG00000144893
rs3773616	chr3:150918008	-0.25741	N	chr3:151073355	5	intronic	.	MED12L	ENSG00000144893
rs3773615	chr3:150917731	-0.25741	N	chr3:151073355	5	intronic	.	MED12L	ENSG00000144893
rs142078362	chr6:167506471	-0.23589	N	chr6:167511766	3a	intergenic	.	.	.
rs145859613	chr9:117672313	-0.25456	N	chr9:117696336	5	intronic	.	TNFSF8	ENSG00000106952
rs141173411	chr12:6562588	-0.28907	N	chr12:6499533	4	intronic	.	TAPBPL	ENSG00000139192
rs565880629	chr2:182140549	-0.19974	N	chr2:182323665	NA	ncRNA_intronic	.	.	.
rs570213438	chr5:133463145	-0.13552	N	chr5:133619966	NA	intronic	.	TCF7	ENSG00000081059
rs139410697	chr2:175499370	-0.34282	N	N	4	intronic	.	WIPF1	ENSG00000115935
rs556715262	chr1:160537768	-0.21091	N	N	NA	intronic	.	CD84	ENSG00000066294
rs1706476	chr12:123921349	-0.2114	N	chr12:124019055	2b	upstream	.	.	.
rs145990984	chr8:82018934	-0.09425	N	N	3a	intronic	.	PAG1	ENSG00000076641
rs188533277	chr1:114411109	-0.21898	N	chr1:114377568	4	ncRNA_intronic	.	PTPN22	ENSG00000134242
rs553314397	chr22:50623852	-0.20026	N	chr22:50628937	NA	upstream	.	.	.
rs62125158	chr19:6775910	-0.23309	N	chr19:6671369	7	intronic	.	VAV1	ENSG00000141968
rs183067669	chr5:35869507	-0.25571	N	chr5:35875134	7	intronic	.	IL7R	ENSG00000168685
rs558246925	chr5:131756755	0.0752	N	chr5:131705458	NA	ncRNA_intronic	.	.	.
rs536357145	chr14:70140174	-0.12029	N	chr14:69840902	NA	intronic	.	KIAA0247	ENSG00000100647
rs78569545	chr20:43663397	-0.30712	N	N	6	intronic	.	STK4	ENSG00000101109
rs571240819	chr18:2643050	0.14918	N	N	NA	intergenic	.	.	.
rs368102519	chr14:91837316	-0.30984	N	N	4	intronic	.	CCDC88C	ENSG00000015133
rs143770311	chr17:8845028	0.50277	N	chr17:8784361	2b	intronic	.	PIK3R5	ENSG00000141506
rs532031989	chr19:15562704	-0.12607	N	N	NA	exonic	nonsynonymous	RASAL3	ENSG00000105122
rs569908028	chr7:150380666	-0.284	N	chr7:150278589	NA	intergenic	.	.	.
rs531864247	chr17:33789547	-0.32034	N	chr17:33763678	NA	intergenic	.	.	.
rs77698099	chr11:48077217	-0.19305	N	chr11:47888036	3a	intronic	.	PTPRJ	ENSG00000149177
rs148648710	chr1:111731379	-0.18171	N	chr1:111348029	7	exonic	synonymous	DENND2D	ENSG00000162777
rs563620001	chr6:24927645	-0.32803	N	N	NA	intronic	.	FAM65B	ENSG00000111913
rs201860459	chr16:57059284	-0.05269	N	chr16:57061189	5	exonic	synonymous	NLRC5	ENSG00000140853
rs551619444	chr17:29152218	-0.33325	N	N	NA	upstream	.	.	.
rs538324384	chr1:111760664	-0.25461	N	chr1:111348029	NA	intergenic	.	.	.
rs186398983	chr18:2637661	-0.12578	N	N	5	intergenic	.	.	.
rs569898499	chr5:133435008	-0.25112	N	chr5:133619966	NA	intergenic	.	.	.
rs192488769	chr2:69008199	-0.24963	N	chr2:68615546	7	intronic	.	ARHGAP25	ENSG00000163219
rs536012152	chr19:48747134	-0.33145	N	chr19:49127490	NA	intronic	.	CARD8	ENSG00000105483
rs556030011	chr4:40213495	-0.34622	N	N	NA	intronic	.	RHOH	ENSG00000168421
rs576259901	chr2:197015915	-0.10426	N	chr2:196974333	NA	intronic	.	STK17B	ENSG00000081320
rs147325053	chr11:1872754	-0.28277	N	chr11:2320013	4	intergenic	.	.	.
rs571325536	chr2:233951810	0.43144	N	chr2:234115629	NA	intronic	.	.	.
rs435614	chr19:18156090	-0.06017	N	chr19:18398030	4	intergenic	.	.	.
rs185271119	chr15:45013629	-0.118	N	N	5	intergenic	.	.	.
rs557121958	chr20:48285212	-0.26427	N	N	NA	intronic	.	B4GALT5	ENSG00000158470
rs75102360	chr1:31205279	-0.1988	N	chr1:31231680	4	downstream	.	.	.
rs549196342	chr15:44955819	-0.28169	N	N	NA	exonic	synonymous	SPG11	ENSG00000104133
rs146195868	chr14:91789641	-0.18171	N	N	4	intronic	.	CCDC88C	ENSG00000015133
rs568888121	chr5:156969727	-0.30818	N	chr5:156655015	NA	intronic	.	ADAM19	ENSG00000135074
rs551039849	chr8:126952043	-0.25741	N	chr8:126474356	NA	ncRNA_intronic	.	.	.
rs567502452	chr6:106533425	-0.27768	N	chr6:106727215	NA	upstream	.	.	.
rs537012867	chr14:91815788	-0.10046	N	N	NA	intronic	.	CCDC88C	ENSG00000015133
rs144144101	chr2:198063676	0.1969	N	chr2:198544183	4	intronic	.	ANKRD44	ENSG00000065413
rs141208153	chr2:231127043	-0.04534	N	chr2:231161026	5	intronic	.	SP140	ENSG00000079263
rs572700815	chr2:233954165	-0.05269	N	chr2:234115629	NA	intronic	.	.	.
rs558927938	chr2:233965232	0.08672	N	chr2:234115629	NA	intronic	.	.	.
rs553373799	chr2:233937756	-0.10426	N	chr2:234115629	NA	intronic	.	.	.
rs533087446	chr2:68958635	-0.26873	N	chr2:68615546	NA	intergenic	.	.	.
rs11906795	chr20:57733348	-0.26169	N	N	3a	intergenic	.	.	.
rs2394956	chr6:31233456	-0.32034	N	N	5	intergenic	.	.	.
rs2394957	chr6:31233521	-0.32034	N	N	5	intergenic	.	.	.
rs533198340	chr13:30949634	-0.3084	N	chr13:31079184	NA	intergenic	.	.	.
rs2394955	chr6:31233396	-0.32034	N	N	5	intergenic	.	.	.
rs2394953	chr6:31233353	-0.33314	N	N	1f	intergenic	.	.	.
rs142702656	chr10:11752949	-0.23867	N	N	4	intergenic	.	.	.
rs531517674	chr1:172612886	-0.09886	N	chr1:172796505	NA	intergenic	.	.	.
rs16834054	chr1:31225301	-0.19674	N	chr1:31231680	4	intronic	.	LAPTM5	ENSG00000162511
rs562160807	chr1:26877548	-0.11706	N	chr1:27100243	NA	intronic	.	RPS6KA1	ENSG00000117676
rs527988274	chr11:48009568	-0.1475	N	chr11:47888036	NA	intronic	.	PTPRJ	ENSG00000149177
rs575849160	chr2:69016361	-0.12858	N	chr2:68615546	NA	intronic	.	ARHGAP25	ENSG00000163219
rs74727818	chr6:149803259	-0.3401	N	chr6:149793000	4	intronic	.	ZC3H12D	ENSG00000178199
rs541186940	chr7:150434565	-0.19302	N	chr7:150278589	NA	UTR5	.	GIMAP5	ENSG00000196329
rs547565099	chr1:207095315	0.07193	N	chr1:206968955	NA	UTR5	.	FAIM3	ENSG00000162894
rs138591994	chr17:4618406	-0.33963	N	chr17:4755424	4	intronic	.	ARRB2	ENSG00000141480
rs551368832	chr2:98358932	-0.32859	N	chr2:98271575	NA	intergenic	.	.	.
rs116083506	chr2:233977999	-0.22573	N	chr2:234115629	4	intronic	.	.	.
rs552558942	chr11:60738972	0.01367	N	chr11:60830367	NA	upstream	.	.	.
rs187052112	chr2:233926161	-0.06237	N	chr2:234115629	4	intronic	.	.	.
rs417780	chr17:76129636	-0.04491	N	chr17:76257892	2b	intronic	.	TMC8	ENSG00000167895
rs567569942	chr19:50169086	-0.30818	N	N	NA	exonic	synonymous	IRF3	ENSG00000126456
rs576784825	chr9:117693778	-0.22738	N	chr9:117696336	NA	upstream	.	.	.
rs546519695	chr16:88769602	-0.24938	N	chr16:88518569	NA	UTR5	.	RNF166	ENSG00000158717
rs181580678	chr2:233958370	-0.33802	N	chr2:234115629	7	intronic	.	.	.
rs545044567	chr16:88766932	-0.03687	N	chr16:88518569	NA	intronic	.	RNF166	ENSG00000158717
rs531115329	chr2:202054750	-0.20585	N	chr2:202112471	NA	intronic	.	CASP10	ENSG00000003400
rs568113323	chr3:101657427	0.01202	N	chr3:101267385	NA	intergenic	.	.	.
rs3742715	chr14:93135316	-0.28042	N	chr14:93103729	5	intronic	.	RIN3	ENSG00000100599
rs183960641	chr1:117343404	-0.27724	N	chr1:117544331	5	intergenic	.	.	.
rs566605006	chr6:108034191	-0.2799	N	N	NA	intronic	.	SCML4	ENSG00000146285
rs113854523	chr19:42394310	-0.33145	N	chr19:42767593	5	intronic	.	ARHGEF1	ENSG00000076928
rs141944798	chr6:159458740	-0.07702	N	chr6:159469512	6	intronic	.	TAGAP	ENSG00000164691
rs527560838	chr21:34584717	-0.22959	N	chr21:34439889	NA	intergenic	.	.	.
rs150959703	chr14:91875711	-0.17829	N	N	5	intronic	.	CCDC88C	ENSG00000015133
rs528491909	chr6:106573615	-0.2844	N	chr6:106727215	NA	intergenic	.	.	.
rs560282648	chr8:126953257	-0.25741	N	chr8:126474356	NA	ncRNA_intronic	.	.	.
rs117326370	chr2:68654376	-0.25035	N	chr2:68615546	4	intergenic	.	.	.
rs537832099	chr1:89732416	-0.23309	N	N	NA	intronic	.	GBP5	ENSG00000154451
rs532264317	chr3:33131270	-0.31532	N	chr3:33087395	NA	intronic	.	GLB1	ENSG00000170266
rs555299749	chr19:6806538	-0.21091	N	chr19:6671369	NA	intronic	.	VAV1	ENSG00000141968
rs547645410	chr9:117659294	-0.27116	N	chr9:117696336	NA	intronic	.	.	.
rs13183385	chr5:156652829	-0.18372	N	chr5:156442784	4	intronic	.	ITK	ENSG00000113263
rs565579888	chr2:202101997	-0.25741	N	chr2:202112471	NA	intronic	.	CASP8	ENSG00000064012
rs538360362	chr2:137081872	-0.29679	N	chr2:136713108	NA	intergenic	.	.	.
rs191925521	chr22:24038660	-0.30091	N	chr22:24247310	4	ncRNA_intronic	.	RGL4	ENSG00000159496
rs527295305	chr5:156983221	-0.30443	N	chr5:156655015	NA	intronic	.	ADAM19	ENSG00000135074
rs530434736	chr1:159037722	0.09221	N	chr1:159062436	NA	intronic	.	AIM2	ENSG00000163568
rs534464741	chr15:44976266	-0.33024	N	N	NA	intergenic	.	.	.
rs527670898	chr2:231279873	-0.32271	N	chr2:231161026	NA	upstream	.	.	.
rs61897686	chr11:60795907	0.24462	N	chr11:60830367	2b	intergenic	.	.	.
rs548166428	chr15:70433686	-0.0966	N	chr15:70933290	NA	intergenic	.	.	.
rs190799502	chr10:7513850	-0.26629	N	N	3a	intergenic	.	.	.
rs550315545	chr3:53194815	-0.05828	N	chr3:52873984	NA	upstream	.	.	.
rs552482129	chr6:159458834	-0.07702	N	chr6:159469512	NA	intronic	.	TAGAP	ENSG00000164691
rs566688287	chr4:48128282	-0.22738	N	N	NA	intronic	.	TXK	ENSG00000074966
rs186267636	chr15:89189498	-0.23801	N	N	5	intronic	.	ISG20	ENSG00000172183
rs201153136	chr6:6588932	-0.0094	N	N	3a	ncRNA_intronic	.	LY86	ENSG00000112799
rs527816574	chr7:77045066	-0.28971	N	chr7:77312474	NA	ncRNA_intronic	.	GSAP	ENSG00000186088
rs78983534	chr11:128566062	-0.26273	N	chr11:128562098	2b	intronic	.	FLI1	ENSG00000151702
rs9276823	chr6:32829429	-0.29881	N	N	4	intergenic	.	.	.
rs9276820	chr6:32829276	-0.29881	N	N	4	intergenic	.	.	.
rs9276821	chr6:32829304	-0.29881	N	N	3a	intergenic	.	.	.
rs147725477	chr5:50022782	-0.30833	N	chr5:49958363	7	intronic	.	PARP8	ENSG00000151883
rs9276824	chr6:32829538	-0.29881	N	N	4	intergenic	.	.	.
rs9276825	chr6:32829714	-0.29881	N	N	1f	intergenic	.	.	.
rs60697246	chr2:233980271	-0.10748	N	chr2:234115629	5	intronic	.	.	.
rs55704283	chr6:32825629	-0.18152	N	N	4	intronic	.	PSMB9	ENSG00000240065
rs376412908	chr17:8828241	-0.28629	N	chr17:8784361	4	intronic	.	PIK3R5	ENSG00000141506
rs575925974	chr1:160520592	-0.09488	N	N	NA	intronic	.	CD84	ENSG00000066294
rs111422714	chr2:202132875	-0.33145	N	chr2:202112471	6	intronic	.	CASP8	ENSG00000064012
rs140231115	chr8:82047466	-0.31895	N	N	7	intergenic	.	.	.
rs3798307	chr6:167363948	-0.05584	N	chr6:167511766	2b	intronic	.	RNASET2	ENSG00000026297
rs553449901	chr11:104972138	-0.14233	N	N	NA	exonic	nonsynonymous	CARD17	ENSG00000255221
rs552226278	chr18:2716047	-0.31546	N	N	NA	intronic	.	SMCHD1	ENSG00000101596
rs557157618	chr19:16705097	-0.346	N	chr19:16548375	NA	intronic	.	MED26	ENSG00000105085
rs59731247	chr3:172309996	-0.11146	N	chr3:172160401	4	intergenic	.	.	.
rs562594587	chr1:161510041	-0.00062	N	chr1:161620089	NA	intergenic	.	.	.
rs186063921	chr7:144519844	-0.20525	N	N	5	intronic	.	TPK1	ENSG00000196511
rs528969921	chr1:25252633	-0.16582	N	chr1:25291010	NA	intronic	.	RUNX3	ENSG00000020633
rs566783628	chr1:160509388	-0.20305	N	N	NA	intergenic	.	.	.
rs28733458	chr2:231083082	-0.28421	N	chr2:231161026	5	intronic	.	SP110	ENSG00000135899
rs558989410	chr5:131802292	0.43115	N	chr5:131705458	NA	ncRNA_intronic	.	.	.
rs117211621	chr6:33041450	0.26266	N	N	4	UTR5	.	HLA-DPA1	ENSG00000231389
rs543387974	chr19:15570721	0.00946	N	N	NA	intronic	.	RASAL3	ENSG00000105122
rs9678342	chr2:231283711	-0.10491	N	chr2:231161026	5	intronic	.	SP100	ENSG00000067066
rs3734341	chr6:36975231	0.05781	N	chr6:36648816	2b	intronic	.	FGD2	ENSG00000146192
rs576032512	chr16:57033539	0.14115	N	chr16:57061189	NA	intergenic	.	NLRC5	ENSG00000140853
rs28380938	chr6:31320334	-0.05269	N	N	4	intergenic	.	.	.
rs531786296	chr2:202074455	0.10116	N	chr2:202112471	NA	intronic	.	CASP10	ENSG00000003400
rs151265550	chr21:15906336	-0.26327	N	chr21:16371102	4	intronic	.	SAMSN1	ENSG00000155307
rs542665021	chr7:50366305	-0.26247	N	chr7:50313352	NA	intronic	.	IKZF1	ENSG00000185811
rs28380934	chr6:31320031	-0.02813	N	N	4	intergenic	.	.	.
rs28380935	chr6:31320052	-0.02813	N	N	4	intergenic	.	.	.
rs28380936	chr6:31320121	-0.02813	N	N	4	intergenic	.	.	.
rs28380937	chr6:31320138	-0.02813	N	N	2b	intergenic	.	.	.
rs28380930	chr6:31319903	-0.04966	N	N	4	intergenic	.	.	.
rs28380931	chr6:31319940	-0.04966	N	N	4	intergenic	.	.	.
rs28380932	chr6:31319977	-0.04966	N	N	4	intergenic	.	.	.
rs534122237	chr6:128223159	-0.29175	N	N	NA	intronic	.	THEMIS	ENSG00000172673
rs187895746	chr8:130899669	-0.12422	N	chr8:130572110	4	intronic	.	FAM49B	ENSG00000153310
rs576279062	chr11:67035988	-0.21008	N	chr11:66855593	NA	intronic	.	ADRBK1	ENSG00000173020
rs543952956	chr11:48131007	-0.34139	N	chr11:47888036	NA	intronic	.	PTPRJ	ENSG00000149177
rs561363920	chr6:106549862	-0.08825	N	chr6:106727215	NA	intronic	.	PRDM1	ENSG00000057657
rs563019869	chr12:47601450	-0.10613	N	N	NA	intronic	.	PCED1B	ENSG00000179715
rs187356595	chr20:56193554	-0.07422	N	N	2b	intronic	.	ZBP1	ENSG00000124256
rs145887584	chr6:31326312	0.43447	N	N	4	intergenic	.	.	.
rs535325527	chr2:68942105	0.717	N	chr2:68615546	NA	intergenic	.	.	.
rs28505679	chr14:91817433	0.17963	N	N	2b	intronic	.	CCDC88C	ENSG00000015133
rs143292247	chr6:29677878	-0.20305	N	chr6:29596242	6	intergenic	.	.	.
rs532633684	chr5:131747399	-0.1298	N	chr5:131705458	NA	ncRNA_intronic	.	.	.
rs548678576	chr22:17702061	-0.25026	N	chr22:17906176	NA	intronic	.	CECR1	ENSG00000093072
rs551845216	chr3:32992093	-0.32314	N	chr3:33087395	NA	upstream	.	.	.
rs527247807	chr3:52280267	-0.30394	N	N	NA	UTR5	.	PPM1M	ENSG00000164088
rs146781442	chr16:57067291	-0.18152	N	chr16:57061189	5	intronic	.	NLRC5	ENSG00000140853
rs571109536	chr11:60866373	-0.27894	N	chr11:60830367	NA	intergenic	.	.	.
rs77204862	chr2:136965167	0.025	N	chr2:136713108	3a	intergenic	.	.	.
rs576382703	chr17:8867629	-0.16154	N	chr17:8784361	NA	intronic	.	PIK3R5	ENSG00000141506
rs112057809	chr6:29677759	-0.20305	N	chr6:29596242	6	intergenic	.	.	.
rs551329915	chr1:89744544	-0.25461	N	N	NA	intergenic	.	.	.
rs569334741	chr5:131802866	-0.20745	N	chr5:131705458	NA	ncRNA_intronic	.	.	.
rs180695295	chr14:91871389	-0.18663	N	N	5	intronic	.	CCDC88C	ENSG00000015133
rs181934647	chr21:43837330	-0.23524	N	chr21:43850713	5	intronic	.	UBASH3A	ENSG00000160185
rs187679473	chr18:2641128	-0.08457	N	N	4	intergenic	.	.	.
rs7281104	chr21:15918577	-0.21185	N	chr21:16371102	4	exonic	synonymous	SAMSN1	ENSG00000155307
rs549038419	chr14:102187566	-0.27894	N	N	NA	intergenic	.	.	.
rs193265220	chr16:50369471	-0.31054	N	chr16:50160737	4	intronic	.	BRD7	ENSG00000166164
rs572398091	chr16:67970736	-0.32259	N	chr16:68138091	NA	UTR5	.	PSMB10	ENSG00000205220
rs548492023	chr3:53202603	-0.20201	N	chr3:52873984	NA	intronic	.	PRKCD	ENSG00000163932
rs114889945	chr16:3127781	-0.22738	N	chr16:3521071	5	intergenic	.	.	.
rs552659115	chr3:150916877	-0.24963	N	chr3:151073355	NA	exonic	synonymous	MED12L	ENSG00000144893
rs529804476	chr6:106558702	-0.22738	N	chr6:106727215	NA	downstream	.	.	.
rs1600297	chr2:231337265	-0.24647	N	chr2:231161026	2b	intronic	.	SP100	ENSG00000067066
rs576960755	chr16:4475020	-0.33667	N	chr16:4476089	NA	upstream	.	.	.
rs544539306	chr7:150375257	-0.25461	N	chr7:150278589	NA	intergenic	.	.	.
rs149674062	chr2:204735177	-0.20585	N	chr2:204584456	5	intronic	.	CTLA4	ENSG00000163599
rs546757177	chr14:91858872	-0.26157	N	N	NA	intronic	.	CCDC88C	ENSG00000015133
rs7281108	chr21:43837319	-0.23524	N	chr21:43850713	5	intronic	.	UBASH3A	ENSG00000160185
rs187877923	chr2:98347852	-0.28244	N	chr2:98271575	5	intronic	.	ZAP70	ENSG00000115085
rs559834910	chr2:233930740	-0.10426	N	chr2:234115629	NA	intronic	.	.	.
rs542128629	chr9:134138514	-0.26553	N	N	NA	intronic	.	FAM78A	ENSG00000126882
rs61021308	chr2:68995773	0.04865	N	chr2:68615546	3a	intronic	.	ARHGAP25	ENSG00000163219
rs543467561	chr11:48050873	-0.33702	N	chr11:47888036	NA	intronic	.	PTPRJ	ENSG00000149177
rs533390842	chr19:42399733	-0.33487	N	chr19:42767593	NA	intronic	.	ARHGEF1	ENSG00000076928
rs533985787	chr17:33847789	-0.18152	N	chr17:33763678	NA	intergenic	.	.	.
rs550838485	chr14:65770322	-0.13316	N	chr14:65564703	NA	intergenic	.	.	.
rs552013588	chr2:7884466	-0.29175	N	chr2:7728766	NA	intergenic	.	.	.
rs550724620	chr22:40316218	-0.20305	N	chr22:39840130	NA	intronic	.	GRAP2	ENSG00000100351
rs187368124	chr7:50442700	-0.10426	N	chr7:50313352	5	intronic	.	IKZF1	ENSG00000185811
rs193044557	chr16:30481675	0.0098	N	chr16:30471109	4	intergenic	.	.	.
rs528196819	chr2:198136563	-0.29358	N	chr2:198544183	NA	ncRNA_intronic	.	ANKRD44	ENSG00000065413
rs140252396	chr17:7240632	-0.16582	N	chr17:7240391	4	exonic	nonsynonymous	ACAP1	ENSG00000072818
rs182710025	chr2:7872571	-0.29175	N	chr2:7728766	7	intergenic	.	.	.
rs575522825	chr11:4414999	-0.16258	N	N	NA	upstream	.	.	.
rs564032998	chr5:156652879	-0.18372	N	chr5:156442784	NA	intronic	.	ITK	ENSG00000113263
rs555520779	chr6:149794692	-0.34622	N	chr6:149793000	NA	intronic	.	ZC3H12D	ENSG00000178199
rs529101097	chr14:50549980	0.30186	N	N	NA	ncRNA_intronic	.	.	.
rs368266817	chr3:45994832	-0.33979	N	chr3:46418689	4	intronic	.	FYCO1	ENSG00000163820
rs554500581	chr11:60739282	-0.21077	N	chr11:60830367	NA	UTR5	.	CD6	ENSG00000013725
rs28683599	chr8:82018861	-0.09425	N	N	5	intronic	.	PAG1	ENSG00000076641
rs140872065	chr1:117310702	-0.07026	N	chr1:117544331	5	intronic	.	CD2	ENSG00000116824
rs539207787	chr6:36974972	0.05781	N	chr6:36648816	NA	intronic	.	FGD2	ENSG00000146192
rs542918939	chr17:8833276	-0.29881	N	chr17:8784361	NA	intronic	.	PIK3R5	ENSG00000141506
rs182377123	chr19:6798017	-0.10426	N	chr19:6671369	5	intronic	.	VAV1	ENSG00000141968
rs563843627	chr19:47220418	-0.33812	N	chr19:47629264	NA	upstream	.	.	.
rs182593103	chr1:25284221	-0.29968	N	chr1:25291010	4	intronic	.	RUNX3	ENSG00000020633
rs564828275	chr1:26642084	0.51308	N	chr1:27100243	NA	intronic	.	UBXN11	ENSG00000158062
rs191850949	chr1:160520374	0.24449	N	N	3a	intronic	.	CD84	ENSG00000066294
rs540327133	chr9:100869031	-0.33049	N	N	NA	intronic	.	TRIM14	ENSG00000106785
rs551114234	chr6:159074640	0.27841	N	chr6:159469512	NA	intronic	.	SYTL3	ENSG00000164674
rs565004240	chr1:40849547	-0.16714	N	chr1:40406715	NA	intronic	.	SMAP2	ENSG00000084070
rs149500158	chr2:198126669	0.14439	N	chr2:198544183	4	ncRNA_intronic	.	ANKRD44	ENSG00000065413
rs186182877	chr9:117153755	-0.23309	N	N	6	intronic	.	AKNA	ENSG00000106948
rs550128489	chr9:117678891	-0.32314	N	chr9:117696336	NA	intronic	.	TNFSF8	ENSG00000106952
rs561098422	chr14:93081949	-0.26952	N	chr14:93103729	NA	intronic	.	RIN3	ENSG00000100599
rs543532332	chr16:3120076	-0.23744	N	chr16:3521071	NA	downstream	.	.	.
rs183197890	chr4:6686469	-0.26244	N	chr4:6969919	5	intergenic	.	.	.
rs142424541	chr19:42390467	-0.27923	N	chr19:42767593	4	intronic	.	ARHGEF1	ENSG00000076928
rs185919833	chr2:198108783	-0.34094	N	chr2:198544183	5	intronic	.	ANKRD44	ENSG00000065413
rs139297924	chr11:128597180	-0.29416	N	chr11:128562098	6	intronic	.	FLI1	ENSG00000151702
rs148936132	chr7:50465299	-0.03121	N	chr7:50313352	4	intronic	.	IKZF1	ENSG00000185811
rs528377700	chr6:108106290	-0.24511	N	N	NA	intronic	.	SCML4	ENSG00000146285
rs149023851	chr15:89184607	-0.10426	N	N	6	intronic	.	ISG20	ENSG00000172183
rs142756109	chr17:76131463	-0.0655	N	chr17:76257892	2b	intronic	.	TMC8	ENSG00000167895
rs527857318	chr3:183260000	-0.05269	N	chr3:183730295	NA	intronic	.	KLHL6	ENSG00000172578
rs115772261	chr14:105535566	-0.18735	N	chr14:105637156	2b	intergenic	.	.	.
rs575067550	chr7:43693054	-0.32086	N	N	NA	intronic	.	COA1	ENSG00000106603
rs146858587	chr14:91834051	-0.06755	N	N	4	intronic	.	CCDC88C	ENSG00000015133
rs567055876	chr17:76109895	0.2996	N	chr17:76257892	NA	intronic	.	TMC6	ENSG00000141524
rs116282226	chr2:231309419	-0.3199	N	chr2:231161026	5	intronic	.	SP100	ENSG00000067066
rs567757482	chr2:198099270	-0.3151	N	chr2:198544183	NA	intronic	.	ANKRD44	ENSG00000065413
rs543738776	chr11:60869475	-0.25741	N	chr11:60830367	NA	upstream	.	.	.
rs9976888	chr21:43822711	-0.30833	Y	chr21:43850713	5	intergenic	.	.	.
rs13422791	chr2:198139261	-0.29358	N	chr2:198544183	5	ncRNA_intronic	.	ANKRD44	ENSG00000065413
rs573235929	chr16:30483271	0.34501	N	chr16:30471109	NA	upstream	.	.	.
rs537423101	chr4:2836963	-0.08136	N	chr4:3148276	NA	UTR3	.	SH3BP2	ENSG00000087266
rs117605066	chr19:18157520	-0.06644	N	chr19:18398030	5	intergenic	.	.	.
rs142723337	chr2:231467704	-0.2126	N	chr2:231161026	4	intergenic	.	.	.
rs189963330	chr17:33863378	-0.20305	N	chr17:33763678	5	intergenic	.	.	.
rs561250266	chr22:23271523	-0.27028	N	N	NA	intergenic	.	.	.
rs548961520	chr5:50038228	-0.27894	N	chr5:49958363	NA	intronic	.	PARP8	ENSG00000151883
rs139243824	chr15:44963076	0.24866	N	N	4	intronic	.	PATL2	ENSG00000229474
rs146921325	chr14:91840560	-0.12045	N	N	2b	intronic	.	CCDC88C	ENSG00000015133
rs189216875	chr17:33817597	-0.29881	N	chr17:33763678	2b	intergenic	.	.	.
rs146232748	chr11:60781349	-0.21865	N	chr11:60830367	5	intronic	.	CD6	ENSG00000013725
rs59956355	chr2:198144494	-0.29358	N	chr2:198544183	7	ncRNA_intronic	.	ANKRD44	ENSG00000065413
rs544296749	chr22:18262583	-0.21152	N	chr22:18286672	NA	downstream	.	.	.
rs113262372	chr22:37704929	-0.1965	N	chr22:37258986	5	intronic	.	CYTH4	ENSG00000100055
rs139471844	chr2:98333246	-0.1208	N	chr2:98271575	5	intronic	.	ZAP70	ENSG00000115085
rs141389041	chr2:204745481	-0.21584	N	chr2:204584456	5	intergenic	.	.	.
rs117653672	chr16:88748230	-0.06806	N	chr16:88518569	2a	ncRNA_intronic	.	SNAI3	ENSG00000185669
rs539142982	chr5:50023078	-0.17172	N	chr5:49958363	NA	intronic	.	PARP8	ENSG00000151883
rs531465691	chr5:156994414	-0.10287	N	chr5:156655015	NA	intronic	.	ADAM19	ENSG00000135074
rs532114104	chr19:18219975	-0.23182	N	chr19:18398030	NA	intronic	.	MAST3	ENSG00000099308
rs141421102	chr1:89723504	-0.23309	N	N	5	intergenic	.	.	.
rs546626489	chr19:6775403	-0.13365	N	chr19:6671369	NA	intronic	.	VAV1	ENSG00000141968
rs187758119	chr22:30662817	-0.27995	N	chr22:30238074	2c	UTR5	.	OSM	ENSG00000099985
rs188702036	chr20:57745601	-0.20585	N	N	2b	intergenic	.	.	.
rs535735674	chr20:43659753	-0.30712	N	N	NA	intronic	.	STK4	ENSG00000101109
rs182558799	chr16:57118605	-0.3301	N	chr16:57061189	2b	intergenic	.	.	.
rs111923697	chr19:6790289	-0.26247	N	chr19:6671369	7	intronic	.	VAV1	ENSG00000141968
rs548546843	chr11:60886596	-0.26234	N	chr11:60830367	NA	intronic	.	CD5	ENSG00000110448
rs559056729	chr2:7885007	-0.29175	N	chr2:7728766	NA	intergenic	.	.	.
rs536004318	chr1:89777720	-0.25964	N	N	NA	intergenic	.	.	.
rs116089474	chr16:50308172	0.25517	N	chr16:50160737	2b	intronic	.	ADCY7	ENSG00000121281
rs148114075	chr16:50307824	0.08716	N	chr16:50160737	2b	intronic	.	ADCY7	ENSG00000121281
rs532014982	chr2:69051081	-0.1208	N	chr2:68615546	NA	intronic	.	ARHGAP25	ENSG00000163219
rs558271415	chr9:117133565	-0.28681	N	N	NA	intronic	.	AKNA	ENSG00000106948
rs78069475	chr16:88765174	-0.20604	N	chr16:88518569	4	intronic	.	RNF166	ENSG00000158717
rs77275468	chr19:15562784	-0.28339	N	N	2b	intronic	.	RASAL3	ENSG00000105122
rs3129875	chr6:32407468	-0.3157	N	N	1d	upstream	.	.	.
rs575925156	chr17:33846785	-0.18152	N	chr17:33763678	NA	intergenic	.	.	.
rs566852227	chr15:45014772	-0.12578	N	N	NA	intergenic	.	.	.
rs1107401	chr17:3615616	-0.31438	N	chr17:3828702	2b	intergenic	.	.	.
rs549078859	chr1:26646481	-0.09647	N	chr1:27100243	NA	intronic	.	CD52	ENSG00000169442
rs530335472	chr3:108537495	0.0698	N	N	NA	intergenic	.	.	.
rs73570895	chr10:11752836	-0.23867	N	N	3a	intergenic	.	.	.
rs533151599	chr15:89178547	-0.31546	N	N	NA	upstream	.	.	.
rs538499478	chr20:43700618	-0.30712	N	N	NA	intronic	.	STK4	ENSG00000101109
rs189435908	chr7:45017392	-0.25951	N	chr7:44811223	2b	intronic	.	MYO1G	ENSG00000136286
rs185885670	chr5:50004690	-0.29175	N	chr5:49958363	7	intronic	.	PARP8	ENSG00000151883
rs551228787	chr16:3122218	-0.22738	N	chr16:3521071	NA	intergenic	.	.	.
rs1107402	chr17:3615732	-0.31438	N	chr17:3828702	4	intergenic	.	.	.
rs193082265	chr14:91776486	-0.18171	N	N	4	intronic	.	CCDC88C	ENSG00000015133
rs576609424	chr5:14598356	-0.3203	N	chr5:14610309	NA	intronic	.	FAM105A	ENSG00000145569
rs116165573	chr2:204887362	-0.34467	N	chr2:204584456	5	intergenic	.	.	.
rs556498317	chr6:26360724	-0.14784	N	N	NA	intergenic	.	.	.
rs540694452	chr6:106561601	-0.22738	N	chr6:106727215	NA	intergenic	.	.	.
rs555157446	chr2:68946460	-0.34467	N	chr2:68615546	NA	intergenic	.	.	.
rs547872742	chr11:128342146	-0.21497	N	chr11:128562098	NA	intronic	.	ETS1	ENSG00000134954
rs574300796	chr15:45013344	-0.10426	N	N	NA	intergenic	.	.	.
rs193250743	chr6:29692553	-0.08229	N	chr6:29596242	5	intronic	.	HLA-F	ENSG00000204642
rs556626174	chr1:167598679	-0.27287	N	chr1:167600842	NA	upstream	.	.	.
rs561638165	chr16:88763795	-0.2559	N	chr16:88518569	NA	UTR3	.	RNF166	ENSG00000158717
rs150751468	chr2:136970214	-0.20075	N	chr2:136713108	5	intergenic	.	.	.
rs117944950	chr11:128597997	-0.23195	N	chr11:128562098	4	intronic	.	FLI1	ENSG00000151702
rs76096172	chr10:73454429	-0.28788	N	chr10:73520632	4	intronic	.	CDH23	ENSG00000107736
rs368166901	chr13:46750994	-0.20426	N	N	4	intronic	.	LCP1	ENSG00000136167
rs188816384	chr2:198063582	-0.12412	N	chr2:198544183	4	intronic	.	ANKRD44	ENSG00000065413
rs547946228	chr14:91837127	-0.31762	N	N	NA	intronic	.	CCDC88C	ENSG00000015133
rs146755071	chr12:54891063	-0.12578	N	chr12:54685880	5	upstream	.	.	.
rs138328037	chr14:91859581	0.19014	N	N	4	intronic	.	CCDC88C	ENSG00000015133
rs554331308	chr6:108058841	-0.22738	N	N	NA	intronic	.	SCML4	ENSG00000146285
rs557033939	chr21:43846741	-0.16898	N	chr21:43850713	NA	intronic	.	UBASH3A	ENSG00000160185
rs543700143	chr12:104998832	-0.19967	N	N	NA	intronic	.	CHST11	ENSG00000171310
rs368234741	chr7:50460857	-0.17829	N	chr7:50313352	3a	intronic	.	IKZF1	ENSG00000185811
rs62388541	chr5:157010053	-0.20226	N	chr5:156655015	4	intergenic	.	.	.
rs536170026	chr11:616149	-0.32063	N	chr11:307961	NA	upstream;downstream	.	.	.
rs193179233	chr7:50305184	-0.03661	N	chr7:50313352	5	intergenic	.	.	.
rs552419218	chr16:88757931	-0.09855	N	chr16:88518569	NA	intergenic	.	.	.
rs530959393	chr11:64099294	-0.07877	N	chr11:63974995	NA	intergenic	.	.	.
rs574151097	chr2:202133445	-0.33145	N	chr2:202112471	NA	intronic	.	CASP8	ENSG00000064012
rs140096561	chr3:14481843	-0.25127	N	N	2b	intronic	.	SLC6A6	ENSG00000131389
rs533424547	chr2:235217626	-0.34285	N	N	NA	intergenic	.	.	.
rs181479489	chr6:149803678	-0.20452	N	chr6:149793000	2b	intronic	.	ZC3H12D	ENSG00000178199
rs72919185	chr2:197012460	-0.23309	N	chr2:196974333	6	intronic	.	STK17B	ENSG00000081320
rs541368867	chr14:93081913	-0.13394	N	chr14:93103729	NA	intronic	.	RIN3	ENSG00000100599
rs72919187	chr2:197012807	-0.23309	N	chr2:196974333	7	intronic	.	STK17B	ENSG00000081320
rs559715348	chr7:150327894	-0.27439	N	chr7:150278589	NA	intronic	.	GIMAP6	ENSG00000133561
rs373235307	chr17:76709822	-0.34143	N	chr17:76257892	7	intronic	.	CYTH1	ENSG00000108669
rs562598702	chr19:42635774	-0.20937	N	chr19:42767593	NA	intronic	.	POU2F2	ENSG00000028277
rs552340687	chr11:48030830	0.03594	N	chr11:47888036	NA	intronic	.	PTPRJ	ENSG00000149177
rs547357021	chr4:48130048	0.20769	N	N	NA	intronic	.	TXK	ENSG00000074966
rs7589095	chr2:198082197	-0.1026	N	chr2:198544183	7	intronic	.	ANKRD44	ENSG00000065413
rs181746205	chr1:167407856	-0.28701	N	chr1:167600842	4	exonic	nonsynonymous	CD247	ENSG00000198821
rs560019044	chr19:17961536	0.03541	N	chr19:18398030	NA	intergenic	.	.	.
rs57020262	chr8:81987315	-0.34075	N	N	4	intronic	.	PAG1	ENSG00000076641
rs1891817	chr10:129863370	-0.32803	N	N	2b	intronic	.	PTPRE	ENSG00000132334
rs185418091	chr21:34639374	-0.11438	N	chr21:34439889	4	intronic	.	IL10RB	ENSG00000243646
rs116905589	chr12:105089532	-0.2551	N	N	4	intronic	.	CHST11	ENSG00000171310
rs117359533	chr16:2737521	-0.31533	N	chr16:2838274	3a	intronic	.	KCTD5	ENSG00000167977
rs182536871	chr15:45012593	-0.10426	N	N	5	intergenic	.	.	.
rs115310281	chr6:109770509	-0.23564	N	chr6:109376647	4	intronic	.	MICAL1	ENSG00000135596
rs542575648	chr22:40296371	-0.18152	N	chr22:39840130	NA	upstream	.	.	.
rs566922643	chr7:139365684	-0.19739	N	chr7:139719439	NA	intronic	.	HIPK2	ENSG00000064393
rs116205358	chr11:128604755	-0.20408	N	chr11:128562098	5	intronic	.	FLI1	ENSG00000151702
rs184911770	chr1:160530368	-0.29881	N	N	5	intronic	.	CD84	ENSG00000066294
rs576115007	chr9:117694316	-0.22738	N	chr9:117696336	NA	intergenic	.	.	.
rs547273176	chr19:19752165	-0.24095	N	chr19:19786099	NA	intronic	.	GMIP	ENSG00000089639
rs377389266	chr16:67968831	-0.33325	N	chr16:68138091	4	exonic	synonymous	PSMB10	ENSG00000205220
rs528269269	chr19:15570905	-0.18152	N	N	NA	intronic	.	RASAL3	ENSG00000105122
rs562318816	chr16:88761584	-0.12858	N	chr16:88518569	NA	intergenic	.	.	.
rs180935296	chr2:204805707	-0.20585	N	chr2:204584456	5	intronic	.	ICOS	ENSG00000163600
rs566646502	chr1:89744621	-0.25461	N	N	NA	intergenic	.	.	.
rs572998206	chr19:7702733	0.08436	N	chr19:7415064	NA	intronic	.	STXBP2	ENSG00000076944
rs2549779	chr5:96216387	-0.11696	N	N	1b	intronic	.	ERAP2	ENSG00000164308
rs543297725	chr19:42408877	-0.32999	N	chr19:42767593	NA	intronic	.	ARHGEF1	ENSG00000076928
rs142620835	chr3:46410279	0.38558	N	chr3:46418689	4	ncRNA_intronic	.	.	.
rs566845133	chr7:55602034	-0.24601	N	chr7:56068714	NA	intronic	.	VOPP1	ENSG00000154978
rs553330871	chr6:31240143	-0.20799	N	N	NA	upstream	.	.	.
rs150321779	chr14:91810513	-0.30712	N	N	4	intronic	.	CCDC88C	ENSG00000015133
rs185200152	chr5:131436498	-0.13095	N	chr5:131705458	4	intergenic	.	.	.
rs574125781	chr9:100870635	-0.33049	N	N	NA	intronic	.	TRIM14	ENSG00000106785
rs191868865	chr14:93147552	-0.02958	N	chr14:93103729	4	intronic	.	RIN3	ENSG00000100599
rs577958309	chr1:160551144	-0.23309	N	N	NA	intergenic	.	.	.
rs570641008	chr17:76108497	-0.131	N	chr17:76257892	NA	upstream;downstream	.	.	.
rs569795238	chr6:29692324	-0.13215	N	chr6:29596242	NA	intronic	.	HLA-F	ENSG00000204642
rs538745047	chr12:12178204	-0.32724	N	chr12:11781035	NA	intergenic	.	.	.
rs2239301	chr16:3116256	-0.30912	N	chr16:3521071	1f	intronic	.	IL32	ENSG00000008517
rs2239303	chr16:3117937	-0.10185	N	chr16:3521071	5	intronic	.	IL32	ENSG00000008517
rs2239302	chr16:3117877	-0.2873	N	chr16:3521071	5	intronic	.	IL32	ENSG00000008517
rs189137220	chr16:50716554	-0.20305	N	chr16:50663477	7	intergenic	.	.	.
rs534652186	chr5:169078505	0.22705	N	N	NA	intronic	.	DOCK2	ENSG00000134516
rs148614508	chr7:138772620	-0.31205	N	chr7:138735512	6	intronic	.	ZC3HAV1	ENSG00000105939
rs549546966	chr6:31235621	-0.0028	N	N	NA	downstream	.	.	.
rs142761661	chr17:8846252	-0.13365	N	chr17:8784361	5	intronic	.	PIK3R5	ENSG00000141506
rs564478235	chr5:140985463	-0.28331	N	chr5:140519166	NA	intronic	.	DIAPH1	ENSG00000131504
rs551187762	chr9:117669123	-0.25741	N	chr9:117696336	NA	intronic	.	TNFSF8	ENSG00000106952
rs138123231	chr2:231465425	-0.34143	N	chr2:231161026	4	intergenic	.	.	.
rs193052717	chr16:50711140	-0.13687	N	chr16:50663477	5	intronic	.	SNX20	ENSG00000167208
rs17220206	chr6:32810794	-0.01311	N	N	4	exonic	nonsynonymous	PSMB8	ENSG00000204264
rs548213609	chr2:69040117	-0.07702	N	chr2:68615546	NA	intronic	.	ARHGAP25	ENSG00000163219
rs562346868	chr17:25957949	-0.12578	N	chr17:25848196	NA	upstream	.	LGALS9	ENSG00000168961
rs191612088	chr9:117695047	-0.34467	N	chr9:117696336	6	intergenic	.	.	.
rs14288	chr6:29913042	-0.19206	N	chr6:29596242	4	exonic	synonymous	HLA-A	ENSG00000206503
rs113024657	chr7:50365542	-0.26247	N	chr7:50313352	6	intronic	.	IKZF1	ENSG00000185811
rs536009858	chr5:14597106	-0.31537	N	chr5:14610309	NA	intronic	.	FAM105A	ENSG00000145569
rs571457053	chr12:109027632	-0.03864	N	chr12:108721636	NA	UTR5	.	SELPLG	ENSG00000110876
rs192420184	chr11:60750234	-0.20585	N	chr11:60830367	5	intronic	.	CD6	ENSG00000013725
rs566952030	chr12:6556620	-0.34622	N	chr12:6499533	NA	ncRNA_intronic	.	CD27	ENSG00000139193
rs566490590	chr18:2663389	-0.31205	N	N	NA	intronic	.	SMCHD1	ENSG00000101596
rs556354689	chr20:1642619	-0.28409	N	chr20:1931001	NA	intergenic	.	.	.
rs556003377	chr20:43600564	-0.17829	N	N	NA	intronic	.	STK4	ENSG00000101109
rs551379855	chr16:30489951	-0.31649	N	chr16:30471109	NA	intronic	.	ITGAL	ENSG00000005844
rs560043767	chr2:204870064	-0.34467	N	chr2:204584456	NA	intergenic	.	.	.
rs531336358	chr16:68034980	-0.09855	N	chr16:68138091	NA	intergenic	.	.	.
rs181030659	chr2:182177422	0.05707	N	chr2:182323665	4	ncRNA_intronic	.	.	.
rs368957623	chr22:40351680	-0.17374	N	chr22:40317126	5	intronic	.	GRAP2	ENSG00000100351
rs148336919	chr8:82066082	0.15612	N	N	4	intergenic	.	.	.
rs563600263	chr1:16291935	-0.34413	N	N	NA	intronic	.	ZBTB17	ENSG00000116809
rs566839407	chr8:37751889	-0.31527	N	N	NA	intronic	.	RAB11FIP1	ENSG00000156675
rs554391125	chr11:1874159	-0.10654	N	chr11:2320013	NA	upstream	.	.	.
rs552912594	chr10:26768921	-0.33765	N	chr10:26741174	NA	intronic	.	APBB1IP	ENSG00000077420
rs114882621	chr6:42016496	-0.34509	N	chr6:42037348	4	UTR5	.	CCND3	ENSG00000112576
rs185107694	chr14:91768936	-0.14253	N	N	2b	intronic	.	CCDC88C	ENSG00000015133
rs626339	chr1:111729325	-0.31054	N	chr1:111348029	4	UTR3	.	.	.
rs7213666	chr17:54985874	-0.33505	N	chr17:55463857	4	exonic	synonymous	TRIM25	ENSG00000121060
rs574196152	chr3:172310426	-0.11146	N	chr3:172160401	NA	intergenic	.	.	.
rs201882541	chr10:129845965	-0.2975	N	N	4	intronic	.	PTPRE	ENSG00000132334
rs559960922	chr17:62009993	-0.23892	N	chr17:61931549	NA	upstream	.	.	.
rs182154853	chr16:3116310	-0.30912	N	chr16:3521071	4	intronic	.	IL32	ENSG00000008517
rs112634722	chr6:90926191	-0.23796	N	chr6:90935383	2b	intronic	.	BACH2	ENSG00000112182
rs547222751	chr17:76128514	-0.15551	N	chr17:76257892	NA	exonic	synonymous	TMC8	ENSG00000167895
rs8123031	chr20:57810411	-0.32314	N	N	5	intronic	.	ZNF831	ENSG00000124203
rs186999223	chr17:74492393	-0.32151	N	chr17:74710128	3a	intronic	.	RHBDF2	ENSG00000129667
rs530027613	chr5:131814697	-0.19484	N	chr5:131705458	NA	intergenic	.	.	.
rs535734742	chr12:32119630	-0.25938	N	chr12:32138924	NA	intronic	.	KIAA1551	ENSG00000174718
rs76847674	chr14:91855406	-0.26213	N	N	4	intronic	.	CCDC88C	ENSG00000015133
rs148859143	chr19:6802966	0.03581	N	chr19:6671369	4	intronic	.	VAV1	ENSG00000141968
rs4812065	chr20:57754231	-0.20585	N	N	5	intergenic	.	.	.
rs555697343	chr14:91784756	-0.18663	N	N	NA	intronic	.	CCDC88C	ENSG00000015133
rs576454100	chr16:50349844	-0.18171	N	chr16:50160737	NA	UTR3	.	ADCY7	ENSG00000121281
rs56239523	chr3:45991123	-0.33487	N	chr3:46418689	7	intronic	.	FYCO1	ENSG00000163820
rs533444221	chr7:50426899	-0.13365	N	chr7:50313352	NA	intronic	.	IKZF1	ENSG00000185811
rs3918357	chr3:46393970	-0.31304	Y	chr3:46418689	5	intergenic	.	.	.
rs563937452	chr16:50298936	-0.20797	N	chr16:50160737	NA	intergenic	.	.	.
rs564263037	chr7:50354119	-0.26157	N	chr7:50313352	NA	intronic	.	IKZF1	ENSG00000185811
rs72899832	chr2:69011398	-0.12858	N	chr2:68615546	5	intronic	.	ARHGAP25	ENSG00000163219
rs72899830	chr2:69011186	-0.12858	N	chr2:68615546	7	intronic	.	ARHGAP25	ENSG00000163219
rs72899835	chr2:69011734	-0.12858	N	chr2:68615546	5	intronic	.	ARHGAP25	ENSG00000163219
rs62266464	chr3:108559406	-0.32314	N	N	7	intronic	.	TRAT1	ENSG00000163519
rs12466774	chr2:68948608	-0.0364	N	chr2:68615546	4	intergenic	.	.	.
rs533845085	chr14:91824232	-0.18171	N	N	NA	intronic	.	CCDC88C	ENSG00000015133
rs529312436	chr6:29916161	-0.10585	N	chr6:29596242	NA	intergenic	.	.	.
rs190477719	chr17:33860605	-0.10398	N	chr17:33763678	2b	intergenic	.	.	.
rs549839003	chr17:8832998	-0.21091	N	chr17:8784361	NA	intronic	.	PIK3R5	ENSG00000141506
rs79912698	chr11:118747471	-0.21168	N	chr11:118747576	4	intergenic	.	.	.
rs569631152	chr6:108037041	-0.29175	N	N	NA	intronic	.	SCML4	ENSG00000146285
rs570099912	chr1:111749977	-0.33802	N	chr1:111348029	NA	intergenic	.	.	.
rs542321170	chr3:113939996	-0.22738	N	N	NA	intergenic	.	.	.
rs370386700	chr3:46417498	-0.27894	N	chr3:46418689	5	ncRNA_intronic	.	CCR5	ENSG00000160791
rs562213403	chr9:214518	0.04339	N	chr9:288414	NA	exonic	nonsynonymous	C9orf66	ENSG00000183784
rs545233484	chr3:113950721	-0.27894	N	N	NA	intergenic	.	.	.
rs376081564	chr14:23025388	-0.32111	N	chr14:23429729	2b	intergenic	.	.	.
rs548918962	chr7:138774597	-0.24143	N	chr7:138735512	NA	intronic	.	ZC3HAV1	ENSG00000105939
rs7208422	chr17:76130575	0.00256	N	chr17:76257892	4	exonic	nonsynonymous	TMC8	ENSG00000167895
rs572765843	chr2:233973639	-0.07422	N	chr2:234115629	NA	intronic	.	.	.
rs533194250	chr2:233954499	-0.05269	N	chr2:234115629	NA	intronic	.	.	.
rs189504318	chr17:8863848	0.1089	N	chr17:8784361	4	intronic	.	PIK3R5	ENSG00000141506
rs545762317	chr6:24949417	0.11346	N	N	NA	intronic	.	.	.
rs41307165	chr20:57829885	-0.21077	N	N	7	UTR3	.	ZNF831	ENSG00000124203
rs555367512	chr5:156996513	-0.18714	N	chr5:156655015	NA	intronic	.	ADAM19	ENSG00000135074
rs73830668	chr3:46003832	-0.14881	N	chr3:46418689	2b	exonic	nonsynonymous	FYCO1	ENSG00000163820
rs73830669	chr3:46007147	-0.33487	N	chr3:46418689	5	intronic	.	FYCO1	ENSG00000163820
rs73830666	chr3:45994845	-0.33979	N	chr3:46418689	4	intronic	.	FYCO1	ENSG00000163820
rs573799173	chr19:42636327	-0.34495	N	chr19:42767593	NA	intronic	.	POU2F2	ENSG00000028277
rs568987435	chr11:48031790	-0.27894	N	chr11:47888036	NA	intronic	.	PTPRJ	ENSG00000149177
rs185402678	chr16:3128270	-0.22738	N	chr16:3521071	5	intergenic	.	.	.
rs9357006	chr6:26364628	-0.25097	Y	N	4	upstream	.	.	.
rs140016964	chr1:159048034	-0.23892	N	chr1:159062436	4	intergenic	.	.	.
rs542358564	chr2:204797281	-0.32314	N	chr2:204584456	NA	intergenic	.	.	.
rs34383879	chr1:167486257	-0.329	N	chr1:167600842	4	intronic	.	CD247	ENSG00000198821
rs4752913	chr11:48192881	-0.16784	N	chr11:47888036	7	downstream	.	.	.
rs530640557	chr1:25281916	0.18606	N	chr1:25291010	NA	intronic	.	RUNX3	ENSG00000020633
rs183520392	chr5:35856215	-0.31536	N	chr5:35875134	5	upstream	.	.	.
rs529846796	chr12:32084206	-0.29175	N	chr12:32138924	NA	intergenic	.	.	.
rs551531717	chr5:169063775	-0.12437	N	N	NA	upstream	.	.	.
rs7146866	chr14:91845319	-0.3356	N	N	4	intronic	.	CCDC88C	ENSG00000015133
rs149587146	chr18:2682093	-0.31205	N	N	5	intronic	.	SMCHD1	ENSG00000101596
rs76195727	chr11:60860170	-0.00121	N	chr11:60830367	5	intergenic	.	.	.
rs563190547	chr16:50301707	0.05851	N	chr16:50160737	NA	intronic	.	ADCY7	ENSG00000121281
rs549092948	chr11:117883551	0.09243	N	chr11:118081270	NA	intergenic	.	.	.
rs547234194	chr7:3022556	-0.2955	N	chr7:2759473	NA	intronic	.	CARD11	ENSG00000198286
rs139962161	chr11:60889435	-0.25741	N	chr11:60830367	5	intronic	.	CD5	ENSG00000110448
rs557667423	chr20:56193448	0.11676	N	N	NA	intronic	.	ZBP1	ENSG00000124256
rs555453020	chr5:169704872	-0.12858	N	chr5:169691627	NA	intronic	.	LCP2	ENSG00000043462
rs151073556	chr7:50322662	-0.23909	N	chr7:50313352	6	intergenic	.	.	.
rs538934239	chr20:57719021	-0.26169	N	N	NA	intergenic	.	.	.
rs72830912	chr2:68997182	-0.1208	N	chr2:68615546	5	intronic	.	ARHGAP25	ENSG00000163219
rs542931440	chr2:234071433	-0.29011	N	chr2:234115629	NA	intronic	.	INPP5D	ENSG00000168918
rs184849812	chr16:50706070	-0.18879	N	chr16:50663477	4	intronic	.	SNX20	ENSG00000167208
rs528186642	chr12:52638098	-0.29154	N	chr12:53044703	NA	intronic	.	KRT7	ENSG00000135480
rs34260027	chr1:167484521	-0.30727	N	chr1:167600842	5	intronic	.	CD247	ENSG00000198821
rs185873877	chr6:109765228	-0.32825	N	chr6:109376647	5	downstream	.	.	.
rs77684932	chr11:48024893	-0.30743	N	chr11:47888036	5	intronic	.	PTPRJ	ENSG00000149177
rs7591582	chr2:231093073	-0.29881	N	chr2:231161026	5	intronic	.	SP140	ENSG00000079263
rs531563777	chr1:200848137	-0.27894	N	N	NA	intergenic	.	.	.
rs575256078	chr1:111733753	-0.09647	N	chr1:111348029	NA	intronic	.	DENND2D	ENSG00000162777
rs188511781	chr4:8230423	-0.03343	N	N	2b	intronic	.	SH3TC1	ENSG00000125089
rs538981694	chr10:11239642	-0.32597	N	N	NA	intronic	.	CELF2	ENSG00000048740
rs138880160	chr1:159040476	-0.34622	N	chr1:159062436	7	intronic	.	AIM2	ENSG00000163568
rs370822164	chr11:117848736	-0.34082	N	chr11:118081270	5	intergenic	.	.	.
rs542048576	chr22:17701184	-0.15447	N	chr22:17906176	NA	intronic	.	CECR1	ENSG00000093072
rs116339928	chr11:117880438	0.04257	N	chr11:118081270	6	intergenic	.	.	.
rs186790533	chr22:40298987	-0.10783	N	chr22:39840130	3a	intronic	.	GRAP2	ENSG00000100351
rs145980647	chr15:89196178	-0.2549	N	N	2b	intronic	.	ISG20	ENSG00000172183
rs56100883	chr4:2836981	-0.08136	N	chr4:3148276	2b	UTR3	.	SH3BP2	ENSG00000087266
rs577957033	chr17:33787077	-0.20305	N	chr17:33763678	NA	intergenic	.	.	.
rs566889600	chr6:29908786	-0.07422	N	chr6:29596242	NA	intergenic	.	.	.
rs561346384	chr17:16892529	-0.27216	N	chr17:16852187	NA	intergenic	.	.	.
rs191374074	chr3:46414339	-0.24123	N	chr3:46418689	3a	ncRNA_intronic	.	CCR5	ENSG00000160791
rs560885534	chr9:117114325	-0.18663	N	N	NA	intronic	.	AKNA	ENSG00000106948
rs114876350	chr5:14597782	-0.3203	N	chr5:14610309	5	intronic	.	FAM105A	ENSG00000145569
rs376750959	chr6:32808728	0.03402	N	N	2b	UTR3	.	PSMB8	ENSG00000204264
rs552805046	chr15:45006523	-0.27153	N	N	NA	intronic	.	B2M	ENSG00000166710
rs183110144	chr5:156678384	-0.18372	N	chr5:156442784	6	intronic	.	ITK	ENSG00000113263
rs557739145	chr1:89750928	-0.25461	N	N	NA	intergenic	.	.	.
rs138315041	chr3:114004640	-0.27894	N	N	5	intergenic	.	.	.
rs558383285	chr19:15562015	-0.12949	N	N	NA	downstream	.	.	.
rs72876496	chr1:31221066	-0.12068	N	chr1:31231680	4	intronic	.	LAPTM5	ENSG00000162511
rs553584164	chr1:21660802	-0.21794	N	N	NA	intronic	.	ECE1	ENSG00000117298
rs531870612	chr22:40337532	-0.18152	N	chr22:39840130	NA	intronic	.	GRAP2	ENSG00000100351
rs554728283	chr8:126954915	-0.25741	N	chr8:126474356	NA	ncRNA_exonic	.	.	.
rs542667045	chr11:104904008	-0.17971	N	N	NA	intronic	.	CASP1	ENSG00000137752
rs539112244	chr16:10972065	-0.24049	N	chr16:11348706	NA	intronic	.	CIITA	ENSG00000179583
rs555427271	chr1:117304232	-0.20585	N	chr1:117544331	NA	intronic	.	CD2	ENSG00000116824
rs572110387	chr9:35649884	-0.28653	N	chr9:35687556	NA	exonic	synonymous	SIT1	ENSG00000137078
rs564500441	chr1:175158084	0.05713	N	N	NA	intronic	.	KIAA0040	ENSG00000235750
rs538564720	chr5:156644172	-0.22375	N	chr5:156442784	NA	intronic	.	ITK	ENSG00000113263
rs1977952	chr21:43836835	-0.23524	N	chr21:43850713	5	intronic	.	UBASH3A	ENSG00000160185
rs145045143	chr5:96215747	-0.24647	N	N	3a	exonic	nonsynonymous	ERAP2	ENSG00000164308
rs578180144	chr14:102187933	-0.27894	N	N	NA	intergenic	.	.	.
rs531166999	chr22:17700632	0.04137	N	chr22:17906176	NA	intronic	.	CECR1	ENSG00000093072
rs116730223	chr5:35836551	-0.29175	N	chr5:35875134	4	intergenic	.	.	.
rs573962882	chr11:118187411	0.09988	N	chr11:118639653	NA	downstream	.	.	.
rs200169591	chr19:42082647	0.08737	N	N	4	exonic	stopgain	CEACAM21	ENSG00000007129
rs1049053	chr6:32634405	-0.0044	N	N	2b	UTR5	.	HLA-DQB1	ENSG00000179344
rs538900305	chr1:167405376	-0.2868	N	chr1:167600842	NA	intronic	.	CD247	ENSG00000198821
rs572979572	chr11:118213949	-0.00785	N	chr11:118639653	NA	upstream	.	.	.
rs557035493	chr14:91782536	0.29457	N	N	NA	intronic	.	CCDC88C	ENSG00000015133
rs540702926	chr11:60739247	-0.17836	N	chr11:60830367	NA	UTR5	.	CD6	ENSG00000013725
rs553737048	chr10:43895106	-0.31598	N	chr10:43817859	NA	intronic	.	HNRNPF	ENSG00000169813
rs563740923	chr5:176859894	-0.29977	N	chr5:176792491	NA	intronic	.	GRK6	ENSG00000198055
rs146140060	chr20:43661000	-0.30712	N	N	5	intronic	.	STK4	ENSG00000101109
rs572531426	chr2:192540685	0.08853	N	chr2:192522423	NA	intergenic	.	.	.
rs137972855	chr2:182176730	-0.23892	N	chr2:182323665	4	ncRNA_intronic	.	.	.
rs478295	chr6:106556368	-0.20585	N	chr6:106727215	6	UTR3	.	PRDM1	ENSG00000057657
rs534432305	chr7:50344285	-0.31698	N	chr7:50313352	NA	UTR5	.	.	.
rs564764593	chr20:57753994	-0.25741	N	N	NA	intergenic	.	.	.
rs183159509	chr16:50309914	-0.10874	N	chr16:50160737	4	intronic	.	ADCY7	ENSG00000121281
rs561575218	chr19:6793968	-0.26247	N	chr19:6671369	NA	intronic	.	VAV1	ENSG00000141968
rs191942314	chr19:16229778	-0.06944	N	chr19:16548375	4	intronic	.	RAB8A	ENSG00000167461
rs535151340	chr4:48132249	-0.19807	N	N	NA	intronic	.	TXK	ENSG00000074966
rs185441839	chr14:52792083	0.19962	N	chr14:52618827	2b	intronic	.	PTGER2	ENSG00000125384
rs556935644	chr16:10971471	-0.24049	N	chr16:11348706	NA	intronic	.	CIITA	ENSG00000179583
rs569780606	chr5:14592368	-0.27609	N	chr5:14610309	NA	intronic	.	FAM105A	ENSG00000145569
rs565084406	chr16:57061834	-0.18152	N	chr16:57061189	NA	intronic	.	NLRC5	ENSG00000140853
rs28712355	chr5:157023508	0.1333	N	chr5:156655015	4	intergenic	.	.	.
rs531794921	chr15:89195347	-0.26269	N	N	NA	exonic	stopgain	ISG20	ENSG00000172183
rs186473456	chr22:40330463	-0.18152	N	chr22:39840130	6	intronic	.	GRAP2	ENSG00000100351
rs562055616	chr14:91846230	-0.3356	N	N	NA	intronic	.	CCDC88C	ENSG00000015133
rs138630517	chr19:6776960	-0.27528	N	chr19:6671369	4	intronic	.	VAV1	ENSG00000141968
rs558037657	chr2:69012030	-0.12858	N	chr2:68615546	NA	intronic	.	ARHGAP25	ENSG00000163219
rs561708698	chr16:88714892	-0.15064	N	chr16:88518569	NA	intronic	.	CYBA	ENSG00000051523
rs540471899	chr9:117678568	-0.32314	N	chr9:117696336	NA	intronic	.	TNFSF8	ENSG00000106952
rs191538229	chr8:126933021	-0.25456	N	chr8:126474356	7	intergenic	.	.	.
rs565108992	chr19:19754154	-0.07252	N	chr19:19786099	NA	intronic	.	GMIP	ENSG00000089639
rs377280352	chr17:8850345	-0.21091	N	chr17:8784361	5	intronic	.	PIK3R5	ENSG00000141506
rs112579067	chr14:70081418	-0.30448	N	chr14:69840902	2b	intronic	.	KIAA0247	ENSG00000100647
rs545911642	chr14:91792098	-0.18171	N	N	NA	intronic	.	CCDC88C	ENSG00000015133
rs6130722	chr20:43617028	-0.30712	N	N	5	intronic	.	STK4	ENSG00000101109
rs529037860	chr22:23208375	-0.34544	N	N	NA	intergenic	.	.	.
rs556311967	chr18:2639887	-0.17564	N	N	NA	intergenic	.	.	.
rs576245335	chr3:114012463	-0.22738	N	N	NA	upstream	.	.	.
rs114219178	chr7:138757405	-0.30712	N	chr7:138735512	4	intronic	.	ZC3HAV1	ENSG00000105939
rs538079775	chr11:118208168	-0.20585	N	chr11:118639653	NA	intergenic	.	.	.
rs543624967	chr11:48003364	-0.10177	N	chr11:47888036	NA	intronic	.	PTPRJ	ENSG00000149177
rs79616043	chr16:57104877	-0.05269	N	chr16:57061189	5	intronic	.	NLRC5	ENSG00000140853
rs576303126	chr1:167600546	0.02847	N	chr1:167600842	NA	intronic	.	RCSD1	ENSG00000198771
rs145993168	chr6:128237257	-0.27022	N	N	6	intronic	.	THEMIS	ENSG00000172673
rs35881189	chr5:156654903	-0.25741	N	chr5:156442784	7	intronic	.	ITK	ENSG00000113263
rs559629543	chr16:433328	-0.25132	N	N	NA	ncRNA_exonic	.	.	.
rs552286418	chr6:32986873	-0.1239	N	N	NA	intergenic	.	.	.
rs75801708	chr9:117687997	-0.21865	N	chr9:117696336	2b	intronic	.	TNFSF8	ENSG00000106952
rs139986485	chr17:74509035	-0.06644	N	chr17:74710128	3a	intergenic	.	.	.
rs529534615	chr6:32817485	-0.25571	N	N	NA	intronic	.	TAP1	ENSG00000168394
rs192351639	chr19:48751945	-0.20604	N	chr19:49127490	4	intronic	.	CARD8	ENSG00000105483
rs192446093	chr10:6114171	-0.31618	N	chr10:6101129	5	intergenic	.	.	.
rs574924501	chr20:56195849	-0.129	N	N	NA	upstream	.	.	.
rs77661017	chr17:74492246	-0.32151	N	chr17:74710128	4	intronic	.	RHBDF2	ENSG00000129667
rs574603981	chr2:197023781	-0.3356	N	chr2:196974333	NA	intronic	.	STK17B	ENSG00000081320
rs183476914	chr14:91788578	-0.31054	N	N	4	intronic	.	CCDC88C	ENSG00000015133
rs546412662	chr20:43610334	-0.17829	N	N	NA	intronic	.	STK4	ENSG00000101109
rs183034316	chr1:92941324	-0.18152	N	chr1:92733769	5	UTR3	.	GFI1	ENSG00000162676
rs551563331	chr20:62199333	0.05551	N	chr20:62693378	NA	intronic	.	HELZ2	ENSG00000130589
rs9605248	chr22:17739036	-0.1048	N	chr22:17906176	2a	ncRNA_exonic	.	.	.
rs142279800	chr6:31326310	0.43447	N	N	4	intergenic	.	.	.
rs148888222	chr9:71161961	-0.20136	N	N	4	upstream	.	.	.
rs555717761	chr22:40328367	-0.18152	N	chr22:39840130	NA	intronic	.	GRAP2	ENSG00000100351
rs145449520	chr1:160516694	-0.14474	N	N	5	UTR3	.	CD84	ENSG00000066294
rs192007842	chr2:231790813	0.02383	N	N	4	upstream	.	.	.
rs370506262	chr11:102178229	-0.2126	N	chr11:102057068	4	intergenic	.	.	.
rs530478956	chr9:117126561	-0.09844	N	N	NA	intronic	.	AKNA	ENSG00000106948
rs146991730	chr16:57026081	-0.20826	N	chr16:57061189	3a	intergenic	.	NLRC5	ENSG00000140853
rs536429135	chr7:150211461	-0.27822	N	chr7:150278589	NA	upstream	.	.	.
rs80040295	chr2:68965438	0.12174	N	chr2:68615546	5	intronic	.	ARHGAP25	ENSG00000163219
rs536570516	chr17:8825850	-0.2551	N	chr17:8784361	NA	intronic	.	PIK3R5	ENSG00000141506
rs541713636	chr3:14473245	-0.17922	N	N	NA	intronic	.	SLC6A6	ENSG00000131389
rs574781394	chr2:231295026	-0.22539	N	chr2:231161026	NA	intronic	.	SP100	ENSG00000067066
rs528677259	chr7:99994263	-0.27417	N	chr7:100278657	NA	intronic	.	PILRA	ENSG00000085514
rs529843432	chr3:183257079	-0.23854	N	chr3:183730295	NA	intronic	.	KLHL6	ENSG00000172578
rs546004543	chr7:138772893	-0.31205	N	chr7:138735512	NA	intronic	.	ZC3HAV1	ENSG00000105939
rs553357399	chr22:23161920	-0.09311	N	N	NA	intergenic	.	.	.
rs186650040	chr17:76382471	-0.20899	N	chr17:76257892	4	intronic	.	PGS1	ENSG00000087157
rs114174726	chr1:117357803	-0.22738	N	chr1:117544331	5	intergenic	.	.	.
rs184940498	chr11:60781342	-0.21865	N	chr11:60830367	5	intronic	.	CD6	ENSG00000013725
rs545821338	chr19:42057472	0.05713	N	N	NA	intronic	.	CEACAM21	ENSG00000007129
rs77106513	chr5:35852322	-0.21959	N	chr5:35875134	4	intergenic	.	.	.
rs182852600	chr3:111387665	-0.27894	N	chr3:111840513	7	intergenic	.	.	.
rs11246068	chr11:327334	-0.20818	Y	chr11:307961	4	intergenic	.	.	.
rs531990092	chr16:88765104	-0.20604	N	chr16:88518569	NA	intronic	.	RNF166	ENSG00000158717
rs574850719	chr16:88761777	-0.132	N	chr16:88518569	NA	intergenic	.	.	.
rs190905141	chr22:40330730	-0.33883	N	chr22:39840130	6	intronic	.	GRAP2	ENSG00000100351
rs539403383	chr4:8200028	-0.285	N	N	NA	intergenic	.	.	.
rs140805871	chr2:68952655	-0.27894	N	chr2:68615546	7	intergenic	.	.	.
rs28749158	chr6:29916681	-0.24143	N	chr6:29596242	4	intergenic	.	.	.
rs193023919	chr11:117847540	-0.34082	N	chr11:118081270	5	intergenic	.	.	.
rs538781416	chr11:65410649	-0.23309	N	chr11:65705432	NA	intronic	.	SIPA1	ENSG00000213445
rs183793963	chr9:117144227	-0.10426	N	N	5	intronic	.	AKNA	ENSG00000106948
rs543555919	chr11:60757456	-0.32314	N	chr11:60830367	NA	intronic	.	CD6	ENSG00000013725
rs316398	chr5:43038026	-0.13566	N	N	1f	ncRNA_intronic	.	.	.
rs534863429	chr6:41996183	-0.28933	N	chr6:42037348	NA	intronic	.	CCND3	ENSG00000112576
rs368049649	chr2:69007518	-0.24963	N	chr2:68615546	7	intronic	.	ARHGAP25	ENSG00000163219
rs551415937	chr11:47942057	-0.10316	N	chr11:47454152	NA	intergenic	.	.	.
rs542979750	chr2:192481913	-0.27894	N	chr2:192522423	NA	intergenic	.	.	.
rs182788766	chr3:183272408	0.47089	N	chr3:183730295	4	intronic	.	KLHL6	ENSG00000172578
rs538993002	chr16:57068653	-0.05762	N	chr16:57061189	NA	intronic	.	NLRC5	ENSG00000140853
rs114936516	chr1:25247169	-0.26224	N	chr1:25291010	2b	intronic	.	RUNX3	ENSG00000020633
rs2288510	chr19:42399629	-0.33487	N	chr19:42767593	5	intronic	.	ARHGEF1	ENSG00000076928
rs182440659	chr7:50349802	-0.30467	N	chr7:50313352	5	intronic	.	IKZF1	ENSG00000185811
rs555448649	chr16:57021720	-0.06644	N	chr16:57061189	NA	intergenic	.	.	.
rs566376072	chr14:91788133	-0.31054	N	N	NA	intronic	.	CCDC88C	ENSG00000015133
rs149891890	chr12:32122686	-0.33979	N	chr12:32138924	6	intronic	.	KIAA1551	ENSG00000174718
rs145331242	chr2:68941936	0.09729	N	chr2:68615546	4	intergenic	.	.	.
rs574849729	chr2:69026554	-0.1208	N	chr2:68615546	NA	intronic	.	ARHGAP25	ENSG00000163219
rs142929844	chr8:37742781	-0.26085	N	N	6	intronic	.	RAB11FIP1	ENSG00000156675
rs117000798	chr6:159140095	-0.1208	N	chr6:159469512	5	intronic	.	SYTL3	ENSG00000164674
rs180820692	chr7:98992348	-0.18663	N	chr7:99036920	4	UTR3	.	ARPC1B	ENSG00000130429
rs150012094	chr21:34610734	-0.0503	N	chr21:34439889	3a	intronic	.	IFNAR2	ENSG00000159110
rs17288846	chr5:66503031	0.37251	N	N	4	intergenic	.	.	.
rs140706532	chr17:43485779	-0.18464	N	chr17:43488792	4	intronic	.	ARHGAP27	ENSG00000159314
rs2288511	chr19:42399634	-0.33487	N	chr19:42767593	5	intronic	.	ARHGEF1	ENSG00000076928
rs182466983	chr16:57052529	-0.18152	N	chr16:57061189	7	intronic	.	NLRC5	ENSG00000140853
rs575202020	chr17:76135156	-0.05269	N	chr17:76257892	NA	intronic	.	TMC8	ENSG00000167895
rs553962093	chr11:104970808	0.04087	N	N	NA	intronic	.	CARD17	ENSG00000255221
rs117963511	chr14:65758761	-0.18562	N	chr14:65564703	5	intergenic	.	.	.
rs533411138	chr16:3115250	-0.04119	N	chr16:3521071	NA	upstream	.	.	.
rs566821095	chr2:233932979	-0.15412	N	chr2:234115629	NA	intronic	.	.	.
rs527246428	chr11:117871503	-0.07702	N	chr11:118081270	NA	UTR3	.	IL10RA	ENSG00000110324
rs545431894	chr2:204864891	-0.34467	N	chr2:204584456	NA	intergenic	.	.	.
rs6914464	chr6:108107222	-0.2323	N	N	7	intronic	.	SCML4	ENSG00000146285
rs547458873	chr3:45986408	-0.33487	N	chr3:46418689	NA	intronic	.	FYCO1	ENSG00000163820
rs545477165	chr8:82006008	-0.12429	N	N	NA	intronic	.	PAG1	ENSG00000076641
rs10792429	chr11:64106727	-0.19015	N	chr11:63974995	3a	upstream	.	.	.
rs73009930	chr11:117858132	-0.06792	N	chr11:118081270	2b	intronic	.	IL10RA	ENSG00000110324
rs145333893	chr6:31464818	-0.27361	N	N	4	intronic	.	.	.
rs552176497	chr17:33815401	0.11848	N	chr17:33763678	NA	upstream	.	.	.
rs7932247	chr11:60880666	-0.25741	N	chr11:60830367	5	intronic	.	CD5	ENSG00000110448
rs192838927	chr12:47601860	-0.2093	N	N	2b	intronic	.	PCED1B	ENSG00000179715
rs11867354	chr17:43305059	-0.19674	N	chr17:43488792	4	intronic	.	FMNL1	ENSG00000184922
rs536403866	chr2:232410304	0.02092	N	chr2:232573944	NA	intergenic	.	.	.
rs578077356	chr2:7885138	-0.25933	N	chr2:7728766	NA	intergenic	.	.	.
rs537159112	chr16:57118088	-0.00353	N	chr16:57061189	NA	downstream	.	.	.
rs190440328	chr2:68917519	-0.1044	N	chr2:68615546	2b	intergenic	.	.	.
rs187200759	chr5:49741637	-0.30015	N	chr5:49958363	2b	intergenic	.	.	.
rs574973356	chr8:82024664	-0.33835	N	N	NA	upstream	.	.	.
rs537863578	chr3:14471773	-0.20659	N	N	NA	intronic	.	SLC6A6	ENSG00000131389
rs10036748	chr5:150458146	-0.10053	Y	chr5:150567017	2c	intronic	.	TNIP1	ENSG00000145901
rs181952393	chr1:167401673	-0.30727	N	chr1:167600842	4	intronic	.	CD247	ENSG00000198821
rs138095576	chr2:231213064	-0.33533	N	chr2:231161026	4	intronic	.	SP140L	ENSG00000185404
rs546520696	chr2:68952385	-0.27894	N	chr2:68615546	NA	intergenic	.	.	.
rs569258213	chr7:138730562	-0.17829	N	chr7:138735512	NA	UTR3	.	ZC3HAV1	ENSG00000105939
rs564099350	chr9:117136549	-0.31485	N	N	NA	intronic	.	AKNA	ENSG00000106948
rs146944572	chr1:167471085	-0.27914	N	chr1:167600842	5	intronic	.	CD247	ENSG00000198821
rs533729963	chr7:50355878	-0.03817	N	chr7:50313352	NA	intronic	.	IKZF1	ENSG00000185811
rs141880666	chr6:159475118	0.07963	N	chr6:159469512	5	intergenic	.	.	.
rs532102161	chr14:91861170	-0.2665	N	N	NA	intronic	.	CCDC88C	ENSG00000015133
rs187811741	chr14:50510512	-0.29431	N	N	5	ncRNA_intronic	.	.	.
rs546586074	chr17:8823175	-0.2773	N	chr17:8784361	NA	intronic	.	PIK3R5	ENSG00000141506
rs72860175	chr18:2637894	0.0098	N	N	4	intergenic	.	.	.
rs548321337	chr2:136965124	0.025	N	chr2:136713108	NA	intergenic	.	.	.
rs551613116	chr7:44089685	-0.20581	N	N	NA	intronic	.	DBNL	ENSG00000136279
rs538829187	chr8:82068466	-0.14233	N	N	NA	intergenic	.	.	.
rs575904648	chr8:126938629	-0.22738	N	chr8:126474356	NA	ncRNA_intronic	.	.	.
rs369465123	chr3:122328858	-0.05307	N	chr3:122013354	2b	intronic	.	PARP15	ENSG00000173200
rs1352813	chr8:126949496	-0.25741	N	chr8:126474356	7	ncRNA_intronic	.	.	.
rs8105702	chr19:48745108	-0.33145	N	chr19:49127490	5	intronic	.	CARD8	ENSG00000105483
rs188057238	chr7:50458732	-0.30712	N	chr7:50313352	6	intronic	.	IKZF1	ENSG00000185811
rs142471672	chr5:96216835	-0.33648	N	N	5	intronic	.	ERAP2	ENSG00000164308
rs538278539	chr20:46116017	-0.01997	N	N	NA	intergenic	.	.	.
rs527905179	chr14:102196048	-0.27894	N	N	NA	upstream	.	.	.
rs7034962	chr9:117654909	-0.32008	N	chr9:117696336	6	downstream	.	.	.
rs183759412	chr14:91873056	-0.18663	N	N	4	intronic	.	CCDC88C	ENSG00000015133
rs550976561	chr16:57036638	-0.18152	N	chr16:57061189	NA	intergenic	.	NLRC5	ENSG00000140853
rs535616164	chr15:45010781	-0.18171	N	N	NA	downstream	.	B2M	ENSG00000166710
rs186241684	chr1:117278970	-0.34467	N	chr1:117544331	7	intergenic	.	.	.
rs80336666	chr15:89193192	-0.2549	N	N	5	intronic	.	ISG20	ENSG00000172183
rs183468576	chr17:8863837	-0.08208	N	chr17:8784361	4	intronic	.	PIK3R5	ENSG00000141506
rs529374266	chr18:12839692	-0.30089	N	chr18:12856908	NA	intronic	.	PTPN2	ENSG00000175354
rs112835061	chr1:167401079	-0.27361	N	chr1:167600842	2b	intronic	.	CD247	ENSG00000198821
rs539533788	chr3:111043589	-0.27894	N	N	NA	intergenic	.	.	.
rs556982542	chr8:126942620	-0.25741	N	chr8:126474356	NA	ncRNA_intronic	.	.	.
rs28366220	chr6:32557559	0.2128	N	N	2b	UTR5	.	HLA-DRB1	ENSG00000196126
rs547600650	chr22:40352759	-0.23309	N	chr22:40317126	NA	intronic	.	GRAP2	ENSG00000100351
rs28366223	chr6:32557616	-0.051	N	N	2b	upstream	.	HLA-DRB1	ENSG00000196126
rs28366224	chr6:32557638	-0.18658	N	N	4	upstream	.	.	.
rs28366225	chr6:32557639	-0.18658	N	N	4	upstream	.	.	.
rs186231384	chr4:873547	-0.21247	N	chr4:702972	4	intronic	.	GAK	ENSG00000178950
rs191670453	chr14:102186602	-0.27116	N	N	3a	intergenic	.	.	.
rs76900372	chr15:40391104	-0.16621	N	N	4	intronic	.	BMF	ENSG00000104081
rs568605018	chr20:57740028	-0.08626	N	N	NA	intergenic	.	.	.
rs189939521	chr16:88770771	-0.225	N	chr16:88518569	4	intronic	.	RNF166	ENSG00000158717
rs571837254	chr7:50309255	-0.09302	N	chr7:50313352	NA	intergenic	.	.	.
rs543709458	chr22:39337656	-0.19979	N	chr22:39552075	NA	intergenic	.	.	.
rs191678669	chr20:56192215	-0.07422	N	N	4	intronic	.	ZBP1	ENSG00000124256
rs189645766	chr5:150458197	-0.07596	N	chr5:150567017	4	intronic	.	TNIP1	ENSG00000145901
rs540995559	chr16:3122497	-0.27894	N	chr16:3521071	NA	intergenic	.	.	.
rs575972400	chr4:40209308	-0.3138	N	N	NA	intronic	.	RHOH	ENSG00000168421
rs570278379	chr19:14477685	-0.20893	N	chr19:14499477	NA	intergenic	.	.	.
rs77562397	chr2:197032834	-0.15005	N	chr2:196974333	5	intronic	.	STK17B	ENSG00000081320
rs199636381	chr5:35874688	-0.32314	N	chr5:35875134	5	intronic	.	IL7R	ENSG00000168685
rs527760780	chr15:75082521	0.01179	N	chr15:75361539	NA	intronic	.	CSK	ENSG00000103653
rs549566059	chr20:57723518	-0.26976	N	N	NA	intergenic	.	.	.
rs74876379	chr5:169712714	-0.15797	N	chr5:169691627	7	intronic	.	LCP2	ENSG00000043462
rs577422107	chr14:91782285	0.06625	N	N	NA	intronic	.	CCDC88C	ENSG00000015133
rs574506761	chr17:76724078	-0.31705	N	chr17:76257892	NA	intronic	.	CYTH1	ENSG00000108669
rs553425909	chr6:109768860	-0.22377	N	chr6:109376647	NA	intronic	.	MICAL1	ENSG00000135596
rs534263309	chr16:57054864	-0.17664	N	chr16:57061189	NA	exonic	synonymous	NLRC5	ENSG00000140853
rs188442678	chr11:65408874	0.14571	N	chr11:65705432	5	exonic	nonsynonymous	SIPA1	ENSG00000213445
rs554571407	chr1:198619764	-0.25609	N	chr1:199000727	NA	intronic	.	PTPRC	ENSG00000081237
rs537622163	chr2:204719816	-0.32314	N	chr2:204584456	NA	intergenic	.	.	.
rs182516661	chr2:158309792	-0.2364	N	chr2:158520905	3a	intergenic	.	.	.
rs427554	chr17:8802655	0.40444	N	chr17:8784361	2c	intronic	.	PIK3R5	ENSG00000141506
rs539717023	chr19:18231808	-0.30276	N	chr19:18398030	NA	intronic	.	MAST3	ENSG00000099308
rs567963408	chr6:108058148	-0.24506	N	N	NA	intronic	.	SCML4	ENSG00000146285
rs537089595	chr11:118213749	-0.22738	N	chr11:118639653	NA	upstream	.	.	.
rs531229821	chr1:200843917	-0.26234	N	N	NA	downstream	.	.	.
rs3759625	chr14:24809683	-0.29241	N	N	5	upstream	.	.	.
rs539158890	chr9:117665527	-0.24963	N	chr9:117696336	NA	UTR3	.	TNFSF8	ENSG00000106952
rs568441071	chr11:117864315	-0.07702	N	chr11:118081270	NA	intronic	.	IL10RA	ENSG00000110324
rs549244105	chr6:29854269	-0.10382	N	chr6:29596242	NA	intergenic	.	.	.
rs190310367	chr11:67174781	-0.05206	N	chr11:66855593	2b	intronic	.	TBC1D10C	ENSG00000175463
rs80125093	chr19:42081734	-0.32034	N	N	3a	intronic	.	CEACAM21	ENSG00000007129
rs184520585	chr2:202077288	-0.08982	N	chr2:202112471	5	intronic	.	CASP10	ENSG00000003400
rs181233463	chr2:198122058	-0.3447	N	chr2:198544183	6	ncRNA_intronic	.	ANKRD44	ENSG00000065413
rs191805050	chr19:14143152	-0.28431	N	chr19:14499477	2b	intronic	.	IL27RA	ENSG00000104998
rs558517105	chr11:104904888	0.01905	N	N	NA	intronic	.	CASP1	ENSG00000137752
rs113585461	chr20:57744637	-0.20585	N	N	6	intergenic	.	.	.
rs562777289	chr7:43673638	-0.31054	N	N	NA	intergenic	.	.	.
rs151087514	chr8:126951984	-0.25741	N	chr8:126474356	5	ncRNA_intronic	.	.	.
rs114411144	chr20:62198974	-0.33505	N	chr20:62693378	4	exonic	synonymous	HELZ2	ENSG00000130589
rs599400	chr18:2716496	-0.30768	Y	N	5	intronic	.	SMCHD1	ENSG00000101596
rs150745335	chr8:11416409	0.06632	N	chr8:11836514	2b	intronic	.	BLK	ENSG00000136573
rs565488169	chr19:18284166	-0.2762	N	chr19:18398030	NA	upstream	.	.	.
rs1773538	chr1:167405685	-0.25741	N	chr1:167600842	6	intronic	.	CD247	ENSG00000198821
rs1773539	chr1:167404989	-0.2868	N	chr1:167600842	4	intronic	.	CD247	ENSG00000198821
rs562323139	chr14:91776391	-0.18171	N	N	NA	intronic	.	CCDC88C	ENSG00000015133
rs548048474	chr11:128567058	-0.25067	N	chr11:128562098	NA	intronic	.	FLI1	ENSG00000151702
rs563468924	chr12:32122925	-0.33487	N	chr12:32138924	NA	intronic	.	KIAA1551	ENSG00000174718
rs539800147	chr21:43653199	0.08597	N	chr21:43850713	NA	intronic	.	ABCG1	ENSG00000160179
rs181536	chr17:8817621	-0.08208	N	chr17:8784361	5	intronic	.	PIK3R5	ENSG00000141506
rs571848981	chr19:42380689	-0.31618	N	chr19:42767593	NA	upstream	.	.	.
rs543062084	chr2:231466100	-0.34143	N	chr2:231161026	NA	intergenic	.	.	.
rs186066973	chr22:40350469	-0.17374	N	chr22:40317126	6	intronic	.	GRAP2	ENSG00000100351
rs184309195	chr20:57750835	-0.25741	N	N	4	intergenic	.	.	.
rs551667557	chr1:26866491	-0.16031	N	chr1:27100243	NA	intronic	.	RPS6KA1	ENSG00000117676
rs116499579	chr2:233972961	-0.20305	N	chr2:234115629	4	intronic	.	.	.
rs561498500	chr2:68977115	-0.24588	N	chr2:68615546	NA	intronic	.	ARHGAP25	ENSG00000163219
rs529524501	chr2:197021695	-0.30712	N	chr2:196974333	NA	intronic	.	STK17B	ENSG00000081320
rs181348365	chr5:35861145	-0.00708	N	chr5:35875134	5	intronic	.	IL7R	ENSG00000168685
rs568870073	chr4:8204103	-0.0415	N	N	NA	intronic	.	SH3TC1	ENSG00000125089
rs561287397	chr6:29675995	-0.20305	N	chr6:29596242	NA	intergenic	.	.	.
rs529029134	chr16:57077657	-0.05269	N	chr16:57061189	NA	intronic	.	NLRC5	ENSG00000140853
rs564114624	chr12:108692189	-0.33541	N	chr12:108721636	NA	intronic	.	CMKLR1	ENSG00000174600
rs149503126	chr2:233943343	-0.10382	N	chr2:234115629	5	intronic	.	.	.
rs536357262	chr3:113946867	-0.27894	N	N	NA	intergenic	.	.	.
rs577603037	chr2:136964954	0.01166	N	chr2:136713108	NA	intergenic	.	.	.
rs189534749	chr6:108058396	-0.22738	N	N	5	intronic	.	SCML4	ENSG00000146285
rs182612459	chr4:48116784	-0.25741	N	N	6	intronic	.	TXK	ENSG00000074966
rs556284275	chr11:128594786	-0.27263	N	chr11:128562098	NA	intronic	.	FLI1	ENSG00000151702
rs187474278	chr11:104915031	-0.14233	N	N	4	intronic	.	CARD16	ENSG00000204397
rs370935158	chr17:76113306	-0.23801	N	chr17:76257892	2a	intronic	.	TMC6	ENSG00000141524
rs567745484	chr5:156975313	-0.32564	N	chr5:156655015	NA	intronic	.	ADAM19	ENSG00000135074
rs192776624	chr1:200843349	-0.25741	N	N	4	downstream	.	.	.
rs554572171	chr22:17569065	-0.2536	N	chr22:17906176	NA	intronic	.	IL17RA	ENSG00000177663
rs2306049	chr16:88767769	-0.17001	N	chr16:88518569	4	exonic	synonymous	RNF166	ENSG00000158717
rs562572624	chr18:2664314	-0.31205	N	N	NA	intronic	.	SMCHD1	ENSG00000101596
rs542248793	chr12:105089386	0.02332	N	N	NA	intronic	.	CHST11	ENSG00000171310
rs184642680	chr1:235116474	-0.33847	N	chr1:234879890	4	intergenic	.	.	.
rs569626878	chr11:48026938	-0.13656	N	chr11:47888036	NA	intronic	.	PTPRJ	ENSG00000149177
rs116657484	chr2:136895199	-0.09855	N	chr2:136713108	5	intergenic	.	.	.
rs79552405	chr1:117544672	0.28827	N	chr1:117544331	5	intronic	.	CD101	ENSG00000134256
rs189850718	chr14:91848093	-0.15412	N	N	7	intronic	.	CCDC88C	ENSG00000015133
rs564138385	chr2:152145085	0.14104	N	N	NA	intronic	.	NMI	ENSG00000123609
rs564363908	chr14:88479607	-0.10426	N	chr14:88472595	NA	UTR3	.	.	.
rs530976423	chr2:68962042	0.22281	N	chr2:68615546	NA	UTR5	.	ARHGAP25	ENSG00000163219
rs375749949	chr1:31216497	-0.22867	N	chr1:31231680	2a	intronic	.	LAPTM5	ENSG00000162511
rs563219402	chr1:117297927	0.05857	N	chr1:117544331	NA	intronic	.	CD2	ENSG00000116824
rs530435347	chr2:204804151	-0.20585	N	chr2:204584456	NA	intronic	.	ICOS	ENSG00000163600
rs577636290	chr9:117106572	-0.31054	N	N	NA	intronic	.	AKNA	ENSG00000106948
rs11965900	chr6:106538371	-0.23545	N	chr6:106727215	6	intronic	.	PRDM1	ENSG00000057657
rs528349207	chr11:104903437	-0.30854	N	N	NA	intronic	.	CASP1	ENSG00000137752
rs563448023	chr8:61829097	-0.03984	N	chr8:61773285	NA	intergenic	.	.	.
rs149124519	chr12:32082965	-0.3288	N	chr12:32138924	5	intergenic	.	.	.
rs114264476	chr17:43312885	-0.20452	N	chr17:43488792	3a	intronic	.	FMNL1	ENSG00000184922
rs544333837	chr14:88472186	-0.25115	N	chr14:88472595	NA	intronic	.	GPR65	ENSG00000140030
rs192283757	chr8:144640390	-0.32201	N	chr8:144626721	4	intronic	.	GSDMD	ENSG00000104518
rs563902329	chr5:169724795	0.32595	N	chr5:169691627	NA	UTR5	.	LCP2	ENSG00000043462
rs200487695	chr14:88477577	-0.23309	N	chr14:88472595	4	exonic	nonsynonymous	GPR65	ENSG00000140030
rs201531626	chr9:117130756	-0.17393	N	N	4	exonic	synonymous	AKNA	ENSG00000106948
rs567077496	chr19:6815378	-0.21091	N	chr19:6671369	NA	intronic	.	VAV1	ENSG00000141968
rs575699207	chr11:117847679	-0.34082	N	chr11:118081270	NA	intergenic	.	.	.
rs376737094	chr21:46312884	-0.03652	N	N	2a	intronic	.	ITGB2	ENSG00000160255
rs183343924	chr5:35851747	-0.24919	N	chr5:35875134	5	intergenic	.	.	.
rs545126001	chr7:150413121	-0.17378	N	chr7:150278589	NA	upstream	.	.	.
rs561913593	chr11:104906391	-0.17193	N	N	NA	upstream	.	.	.
rs139782531	chr7:144528839	-0.2674	N	N	6	intronic	.	TPK1	ENSG00000196511
rs143703525	chr7:144539442	-0.25109	N	N	4	intergenic	.	.	.
rs145500449	chr3:150919391	-0.25741	N	chr3:151073355	5	intronic	.	MED12L	ENSG00000144893
rs542434505	chr17:76704881	-0.26794	N	chr17:76257892	NA	intronic	.	CYTH1	ENSG00000108669
rs115675578	chr6:32811199	-0.12281	N	N	4	intronic	.	PSMB8	ENSG00000204264
rs572568487	chr1:167404561	-0.2868	N	chr1:167600842	NA	intronic	.	CD247	ENSG00000198821
rs188205327	chr14:91769199	-0.30712	N	N	5	intronic	.	CCDC88C	ENSG00000015133
rs534839845	chr20:43621937	-0.17829	N	N	NA	intronic	.	STK4	ENSG00000101109
rs546233200	chr20:43616811	-0.30712	N	N	NA	intronic	.	STK4	ENSG00000101109
rs141591729	chr17:33837633	-0.18152	N	chr17:33763678	5	intergenic	.	.	.
rs184524912	chr12:1914295	-0.25546	N	N	4	intronic	.	CACNA2D4	ENSG00000151062
rs186113669	chr13:46915266	0.56768	N	N	4	downstream	.	.	.
rs78270852	chr9:351256	-0.18415	N	chr9:288414	6	intronic	.	DOCK8	ENSG00000107099
rs79244208	chr19:19754144	-0.07252	N	chr19:19786099	4	intronic	.	GMIP	ENSG00000089639
rs45525840	chr11:128563141	-0.33506	N	chr11:128562098	2b	ncRNA_exonic	.	FLI1	ENSG00000151702
rs610840	chr18:2658323	-0.13107	N	N	2b	intronic	.	SMCHD1	ENSG00000101596
rs111754303	chr5:169728507	-0.1795	N	chr5:169691627	7	intergenic	.	.	.
rs76082018	chr10:50392411	-0.34686	N	chr10:50264204	3a	intronic	.	C10orf128	ENSG00000204161
rs35310041	chr2:233981239	-0.22573	N	chr2:234115629	5	intronic	.	.	.
rs182971417	chr8:126944181	-0.25741	N	chr8:126474356	4	ncRNA_intronic	.	.	.
rs190545278	chr7:104626969	-0.33902	N	N	5	ncRNA_exonic	.	.	.
rs567912183	chr17:74486276	-0.07924	N	chr17:74710128	NA	intronic	.	RHBDF2	ENSG00000129667
rs192041402	chr16:50716151	-0.25461	N	chr16:50663477	7	upstream	.	.	.
rs143689401	chr2:197026287	-0.17829	N	chr2:196974333	5	intronic	.	STK17B	ENSG00000081320
rs143575789	chr11:117842622	-0.22738	N	chr11:118081270	5	intergenic	.	.	.
rs188604653	chr2:197010068	-0.30712	N	chr2:196974333	5	intronic	.	STK17B	ENSG00000081320
rs190153110	chr7:150384545	-0.13321	N	chr7:150278589	6	intronic	.	GIMAP2	ENSG00000106560
rs566362010	chr22:40357377	0.07422	N	chr22:40317126	NA	intronic	.	GRAP2	ENSG00000100351
rs183334369	chr15:77306877	-0.17675	N	chr15:77313571	4	intronic	.	PSTPIP1	ENSG00000140368
rs562752627	chr7:50464313	-0.19942	N	chr7:50313352	NA	intronic	.	IKZF1	ENSG00000185811
rs118179127	chr17:38734265	-0.32717	N	chr17:38988703	4	intergenic	.	.	.
rs556681523	chr11:60774501	-0.25571	N	chr11:60830367	NA	intronic	.	CD6	ENSG00000013725
rs142306612	chr21:34576316	-0.32207	N	chr21:34439889	4	intergenic	.	.	.
rs549647119	chr16:88763507	-0.2559	N	chr16:88518569	NA	UTR3	.	RNF166	ENSG00000158717
rs377483643	chr2:233952582	-0.05269	N	chr2:234115629	4	intronic	.	.	.
rs35671774	chr1:167464699	-0.26234	N	chr1:167600842	5	intronic	.	CD247	ENSG00000198821
rs567602889	chr14:91780227	-0.18171	N	N	NA	exonic	nonsynonymous	CCDC88C	ENSG00000015133
rs184183314	chr2:192490287	-0.14233	N	chr2:192522423	6	intergenic	.	.	.
rs561260530	chr2:69038769	0.00283	N	chr2:68615546	NA	intronic	.	ARHGAP25	ENSG00000163219
rs181970120	chr7:50422358	-0.13365	N	chr7:50313352	5	intronic	.	IKZF1	ENSG00000185811
rs80275456	chr2:69016977	0.12716	N	chr2:68615546	4	intronic	.	ARHGAP25	ENSG00000163219
rs568510088	chr17:8796258	-0.10255	N	chr17:8784361	NA	intronic	.	PIK3R5	ENSG00000141506
rs145973428	chr5:35869050	-0.20585	N	chr5:35875134	5	intronic	.	IL7R	ENSG00000168685
rs569884583	chr2:233935461	0.40444	N	chr2:234115629	NA	intronic	.	.	.
rs540411390	chr6:106565985	-0.15011	N	chr6:106727215	NA	intergenic	.	.	.
rs566395974	chr16:85935991	-0.20823	N	chr16:85938755	NA	intronic	.	IRF8	ENSG00000140968
rs537674169	chr1:160539335	-0.18152	N	N	NA	intronic	.	CD84	ENSG00000066294
rs187399453	chr9:117692797	0.24955	N	chr9:117696336	3a	UTR5	.	.	.
rs144558917	chr9:117688894	-0.27022	N	chr9:117696336	5	intronic	.	TNFSF8	ENSG00000106952
rs1842795	chr8:130904111	-0.29662	N	chr8:130572110	4	intronic	.	FAM49B	ENSG00000153310
rs140002378	chr11:64108567	-0.21197	N	chr11:63974995	4	intronic	.	CCDC88B	ENSG00000168071
rs552246832	chr19:36233354	0.28344	N	N	NA	upstream;downstream	.	.	.
rs537491078	chr2:137085730	-0.30833	N	chr2:136713108	NA	intergenic	.	.	.
rs529362335	chr17:76137402	-0.04491	N	chr17:76257892	NA	UTR3	.	TMC8	ENSG00000167895
rs535703425	chr16:25030571	0.0754	N	chr16:24848471	NA	intergenic	.	.	.
rs150975147	chr11:48128898	0.50481	N	chr11:47888036	4	intronic	.	PTPRJ	ENSG00000149177
rs192457690	chr2:98338086	-0.25741	N	chr2:98271575	7	intronic	.	ZAP70	ENSG00000115085
rs540468096	chr15:45015130	-0.12578	N	N	NA	intergenic	.	.	.
rs191949899	chr16:4463807	-0.15253	N	chr16:4476089	6	intronic	.	CORO7	ENSG00000262246
rs143476860	chr2:69049522	-0.12858	N	chr2:68615546	5	exonic	synonymous	ARHGAP25	ENSG00000163219
rs543146270	chr5:49985718	-0.2868	N	chr5:49958363	NA	intronic	.	PARP8	ENSG00000151883
rs3087438	chr16:30500761	-0.21795	N	chr16:30471109	1d	intronic	.	ITGAL	ENSG00000005844
rs568859212	chr21:43827040	-0.23524	N	chr21:43850713	NA	intronic	.	UBASH3A	ENSG00000160185
rs28832410	chr17:33831050	-0.18152	N	chr17:33763678	7	intergenic	.	.	.
rs576727757	chr2:233965627	0.50213	N	chr2:234115629	NA	intronic	.	.	.
rs564875461	chr20:57760998	-0.23524	N	N	NA	intergenic	.	.	.
rs535142956	chr14:91822189	-0.33902	N	N	NA	intronic	.	CCDC88C	ENSG00000015133
rs191180796	chr2:69051638	-0.1208	N	chr2:68615546	6	intronic	.	ARHGAP25	ENSG00000163219
rs536676349	chr11:60873104	-0.25741	N	chr11:60830367	NA	intronic	.	CD5	ENSG00000110448
rs59030583	chr2:69001873	0.22773	N	chr2:68615546	4	intronic	.	ARHGAP25	ENSG00000163219
rs187537580	chr1:117047582	-0.118	N	chr1:117544331	4	intergenic	.	.	.
rs116095316	chr1:160509701	-0.00428	N	N	4	intergenic	.	.	.
rs563115996	chr19:1066858	-0.25335	N	chr19:836144	NA	intronic	.	HMHA1	ENSG00000180448
rs11862450	chr16:85937033	-0.20823	N	chr16:85938755	4	intronic	.	IRF8	ENSG00000140968
rs539947752	chr1:167405024	-0.2868	N	chr1:167600842	NA	intronic	.	CD247	ENSG00000198821
rs184393749	chr6:36975143	0.05781	N	chr6:36648816	4	intronic	.	FGD2	ENSG00000146192
rs11663451	chr18:2636605	-0.2831	N	N	4	intergenic	.	.	.
rs542441223	chr17:74493084	-0.34304	N	chr17:74710128	NA	intronic	.	RHBDF2	ENSG00000129667
rs148432113	chr14:88473002	-0.13386	N	chr14:88472595	3a	intronic	.	GPR65	ENSG00000140030
rs143699324	chr16:23838121	-0.34486	N	chr16:23797512	2a	intergenic	.	.	.
rs563233619	chr21:43841823	-0.25741	N	chr21:43850713	NA	intronic	.	UBASH3A	ENSG00000160185
rs557459399	chr10:6312673	-0.30872	N	chr10:6101129	NA	intergenic	.	.	.
rs189020566	chr1:209930417	0.10058	N	chr1:209942435	4	intronic	.	TRAF3IP3	ENSG00000009790
rs569942617	chr7:45017679	-0.25951	N	chr7:44811223	NA	intronic	.	MYO1G	ENSG00000136286
rs13058636	chr22:37680512	-0.04533	N	chr22:37258986	4	intronic	.	CYTH4	ENSG00000100055
rs36202974	chr6:32823573	-0.13215	N	N	4	intronic	.	PSMB9	ENSG00000240065
rs36202977	chr6:32823354	-0.13215	N	N	3a	intronic	.	PSMB9	ENSG00000240065
rs538641808	chr6:32814605	-0.07702	N	N	NA	intronic	.	TAP1	ENSG00000168394
rs181470360	chr3:183273899	0.25512	N	chr3:183730295	4	upstream	.	.	.
rs576389094	chr16:50720054	-0.07422	N	chr16:50663477	NA	intergenic	.	.	.
rs3887444	chr1:111761439	-0.25461	N	chr1:111348029	5	intergenic	.	.	.
rs3887445	chr1:111761427	-0.25461	N	chr1:111348029	5	intergenic	.	.	.
rs116383267	chr20:57760166	-0.16317	Y	N	4	intergenic	.	.	.
rs537893518	chr2:232410714	-0.29679	N	chr2:232573944	NA	intergenic	.	.	.
rs570359181	chr5:169074870	0.07662	N	N	NA	intronic	.	DOCK2	ENSG00000134516
rs564351257	chr17:33863010	-0.20305	N	chr17:33763678	NA	intergenic	.	.	.
rs8118985	chr20:57724054	-0.13418	N	N	5	intergenic	.	.	.
rs576697242	chr5:156651396	-0.25741	N	chr5:156442784	NA	intronic	.	ITK	ENSG00000113263
rs557103148	chr1:31229719	-0.07362	N	chr1:31231680	NA	intronic	.	LAPTM5	ENSG00000162511
rs559361647	chr6:106548505	-0.28701	N	chr6:106727215	NA	intronic	.	PRDM1	ENSG00000057657
rs772431	chr2:7869555	-0.29175	N	chr2:7728766	5	intergenic	.	.	.
rs546090495	chr5:131824965	0.12163	N	chr5:131705458	NA	intronic	.	IRF1	ENSG00000125347
rs574966335	chr16:88772596	-0.00928	N	chr16:88518569	NA	exonic	synonymous	RNF166	ENSG00000158717
rs574468110	chr5:131802397	0.27372	N	chr5:131705458	NA	ncRNA_intronic	.	.	.
rs537321284	chr1:28211326	-0.26379	N	chr1:28216736	NA	intronic	.	THEMIS2	ENSG00000130775
rs73923353	chr19:7409902	-0.23892	N	chr19:7415064	2b	intergenic	.	.	.
rs373852214	chr16:50371007	-0.17153	N	chr16:50160737	5	intronic	.	BRD7	ENSG00000166164
rs546484173	chr3:111385304	-0.21959	N	chr3:111840513	NA	intergenic	.	.	.
rs73923357	chr19:7414120	-0.21515	N	chr19:7415064	4	intergenic	.	.	.
rs73923358	chr19:7415110	-0.2619	N	chr19:7415064	4	intergenic	.	.	.
rs184784551	chr19:42382059	-0.23721	N	chr19:42767593	4	intronic	.	CD79A	ENSG00000105369
rs192915236	chr2:197037664	-0.23265	N	chr2:196974333	5	intergenic	.	.	.
rs528374358	chr14:91872514	-0.18663	N	N	NA	intronic	.	CCDC88C	ENSG00000015133
rs13184651	chr5:131773658	-0.34324	N	chr5:131705458	4	ncRNA_intronic	.	.	.
rs569436559	chr19:6773106	-0.11168	N	chr19:6671369	NA	intronic	.	VAV1	ENSG00000141968
rs541049800	chr5:156640221	-0.20585	N	chr5:156442784	NA	intronic	.	ITK	ENSG00000113263
rs532143480	chr2:231465929	-0.34143	N	chr2:231161026	NA	intergenic	.	.	.
rs534765939	chr1:92944590	-0.18152	N	chr1:92733769	NA	intronic	.	GFI1	ENSG00000162676
rs183258832	chr5:131761526	-0.01488	N	chr5:131705458	2b	ncRNA_intronic	.	.	.
rs181170679	chr7:138780374	-0.07676	N	chr7:138735512	3a	intronic	.	ZC3HAV1	ENSG00000105939
rs536343049	chr1:158904058	-0.25741	N	chr1:159062436	NA	intronic	.	PYHIN1	ENSG00000163564
rs552686113	chr14:76008504	-0.33285	N	chr14:75981856	NA	intronic	.	BATF	ENSG00000156127
rs190253631	chr1:158900499	-0.27894	N	chr1:159062436	4	upstream	.	.	.
rs561642426	chr22:40353854	-0.18152	N	chr22:40317126	NA	intronic	.	GRAP2	ENSG00000100351
rs115157872	chr6:159528056	-0.10632	N	chr6:159469512	4	intergenic	.	.	.
rs564228515	chr11:287601	-0.32856	N	chr11:307961	NA	intergenic	.	.	.
rs143248463	chr14:105536999	-0.18735	N	chr14:105637156	4	intergenic	.	.	.
rs146647947	chr7:142190511	-0.23185	N	N	3a	intergenic	.	.	.
rs562566247	chr1:117280847	-0.22738	N	chr1:117544331	NA	intergenic	.	.	.
rs576888279	chr22:44588995	-0.26092	N	chr22:44330031	NA	intronic	.	PARVG	ENSG00000138964
rs555457359	chr17:8858512	-0.087	N	chr17:8784361	NA	intronic	.	PIK3R5	ENSG00000141506
rs191255078	chr2:231120359	-0.28087	N	chr2:231161026	5	intronic	.	SP140	ENSG00000079263
rs565806090	chr2:198076869	-0.12011	N	chr2:198544183	NA	intronic	.	ANKRD44	ENSG00000065413
rs529749867	chr20:57721584	-0.26976	N	N	NA	intergenic	.	.	.
rs546200972	chr1:28213868	0.12307	N	chr1:28216736	NA	downstream	.	.	.
rs577234569	chr2:68945160	-0.27894	N	chr2:68615546	NA	intergenic	.	.	.
rs551767634	chr17:38721805	-0.31585	N	chr17:38988703	NA	upstream	.	.	.
rs541846534	chr1:111729915	-0.31054	N	chr1:111348029	NA	UTR3	.	DENND2D	ENSG00000162777
rs145153801	chr17:72459459	-0.30375	N	chr17:72695211	2b	intergenic	.	.	.
rs538258694	chr17:76117801	-0.23365	N	chr17:76257892	NA	intronic	.	TMC6	ENSG00000141524
rs115859998	chr1:111422774	0.16069	N	chr1:111348029	2a	intronic	.	CD53	ENSG00000143119
rs189766737	chr11:60761784	-0.20585	N	chr11:60830367	6	intronic	.	CD6	ENSG00000013725
rs549004699	chr9:117631797	-0.29175	N	chr9:117696336	NA	intergenic	.	.	.
rs2065397	chr6:160490174	-0.0336	N	N	4	intronic	.	IGF2R	ENSG00000197081
rs149232138	chr6:137539027	-0.32617	N	chr6:137082948	3a	intronic	.	IFNGR1	ENSG00000027697
rs557856100	chr19:14152269	-0.10426	N	chr19:14499477	NA	intronic	.	IL27RA	ENSG00000104998
rs4850674	chr2:197027405	-0.0427	Y	chr2:196974333	4	intronic	.	STK17B	ENSG00000081320
rs556256498	chr16:85970097	-0.23071	N	chr16:85938755	NA	intergenic	.	.	.
rs193297910	chr1:112019621	0.00244	N	N	4	intronic	.	C1orf162	ENSG00000143110
rs189093881	chr9:351619	-0.18415	N	chr9:288414	5	intronic	.	DOCK8	ENSG00000107099
rs569030696	chr19:49840894	-0.17393	N	chr19:49459104	NA	intronic	.	CD37	ENSG00000104894
rs568375623	chr14:91786880	-0.18171	N	N	NA	intronic	.	CCDC88C	ENSG00000015133
rs148342441	chr9:117686798	-0.02767	N	chr9:117696336	5	intronic	.	TNFSF8	ENSG00000106952
rs550573019	chr7:50352837	-0.26157	N	chr7:50313352	NA	intronic	.	IKZF1	ENSG00000185811
rs557949107	chr5:49985426	-0.21474	N	chr5:49958363	NA	intronic	.	PARP8	ENSG00000151883
rs560856438	chr16:50718465	0.11334	N	chr16:50663477	NA	intergenic	.	.	.
rs3214170	chr19:1075035	0.18929	N	chr19:836144	2b	intronic	.	HMHA1	ENSG00000180448
rs572266623	chr2:158310290	-0.26983	N	chr2:158520905	NA	intergenic	.	.	.
rs372198443	chr7:104624839	-0.29553	N	N	4	ncRNA_exonic	.	.	.
rs190233596	chr18:67616247	-0.31512	N	chr18:67519204	3a	intronic	.	CD226	ENSG00000150637
rs80118702	chr5:156982765	-0.18714	N	chr5:156655015	5	intronic	.	ADAM19	ENSG00000135074
rs533756871	chr14:102196339	-0.27894	N	N	NA	upstream	.	.	.
rs552846104	chr1:26634427	-0.12578	N	chr1:27100243	NA	intronic	.	UBXN11	ENSG00000158062
rs537355837	chr19:1073089	-0.06104	N	chr19:836144	NA	intronic	.	HMHA1	ENSG00000180448
rs563948800	chr6:108030661	-0.21865	N	N	NA	intronic	.	SCML4	ENSG00000146285
rs555749425	chr5:157010111	-0.20226	N	chr5:156655015	NA	intergenic	.	.	.
rs551746574	chr3:196366259	-0.22634	N	chr3:196501413	NA	upstream	.	.	.
rs73225405	chr21:43613428	-0.25356	N	chr21:43850713	4	intergenic	.	.	.
rs143960578	chr1:28189694	0.1134	N	chr1:28216736	4	intergenic	.	.	.
rs115820090	chr5:156681389	-0.25741	N	chr5:156442784	6	UTR3	.	ITK	ENSG00000113263
rs375213789	chr16:50360821	-0.31546	N	chr16:50160737	5	intronic	.	BRD7	ENSG00000166164
rs79680178	chr11:48025674	-0.30457	N	chr11:47888036	5	intronic	.	PTPRJ	ENSG00000149177
rs543176720	chr17:43305230	-0.19674	N	chr17:43488792	NA	intronic	.	FMNL1	ENSG00000184922
rs17848404	chr5:131822231	-0.25304	N	chr5:131705458	4	intronic	.	IRF1	ENSG00000125347
rs561818065	chr1:206643792	-0.3065	N	chr1:206968955	NA	UTR5	.	IKBKE	ENSG00000143466
rs17848402	chr5:131823287	-0.23714	N	chr5:131705458	5	intronic	.	IRF1	ENSG00000125347
rs144866169	chr2:231465738	-0.34143	N	chr2:231161026	2b	intergenic	.	.	.
rs577112994	chr1:31203317	-0.25972	N	chr1:31231680	NA	intergenic	.	.	.
rs555654712	chr14:52778720	-0.13374	N	chr14:52618827	NA	intergenic	.	.	.
rs568614502	chr16:50363286	-0.31054	N	chr16:50160737	NA	intronic	.	BRD7	ENSG00000166164
rs186697615	chr5:110866027	-0.19671	N	chr5:111033606	2a	ncRNA_intronic	.	.	.
rs567478246	chr16:11670816	-0.24559	N	chr16:11817466	NA	intronic	.	LITAF	ENSG00000189067
rs571238541	chr2:198104240	-0.1213	N	chr2:198544183	NA	intronic	.	ANKRD44	ENSG00000065413
rs4839553	chr1:117358463	-0.27894	N	chr1:117544331	5	intergenic	.	.	.
rs578166418	chr7:50413992	-0.0975	N	chr7:50313352	NA	intronic	.	IKZF1	ENSG00000185811
rs202003344	chr7:138787662	-0.23801	N	chr7:138735512	5	intronic	.	ZC3HAV1	ENSG00000105939
rs567029648	chr17:74266948	-0.33187	N	chr17:74710128	NA	UTR3	.	UBALD2	ENSG00000185262
rs932745	chr1:160428832	-0.32899	N	N	5	intergenic	.	.	.
rs188557282	chr9:117661350	-0.17066	N	chr9:117696336	4	intronic	.	.	.
rs548602644	chr16:29673147	-0.20357	N	chr16:30082508	NA	intergenic	.	.	.
rs560532886	chr22:40307076	-0.17063	N	chr22:39840130	NA	intronic	.	GRAP2	ENSG00000100351
rs528528589	chr17:72462734	-0.34123	N	chr17:72695211	NA	UTR5	.	CD300A	ENSG00000167851
rs532553347	chr5:66511828	0.168	N	N	NA	intergenic	.	.	.
rs570292984	chr1:200846249	-0.0364	N	N	NA	intergenic	.	.	.
rs571640187	chr2:7866890	-0.29175	N	chr2:7728766	NA	intergenic	.	.	.
rs576009691	chr2:69009989	-0.12858	N	chr2:68615546	NA	intronic	.	ARHGAP25	ENSG00000163219
rs577122147	chr17:76116422	-0.23309	N	chr17:76257892	NA	intronic	.	TMC6	ENSG00000141524
rs553479275	chr2:69038505	-0.06924	N	chr2:68615546	NA	intronic	.	ARHGAP25	ENSG00000163219
rs536176527	chr12:53594014	-0.29465	N	chr12:53747853	NA	intronic	.	ITGB7	ENSG00000139626
rs544599775	chr6:42899430	0.00821	N	chr6:42510602	NA	intronic	.	CNPY3	ENSG00000137161
rs547241146	chr11:128567095	-0.25067	N	chr11:128562098	NA	intronic	.	FLI1	ENSG00000151702
rs550135493	chr1:117102240	-0.25752	N	chr1:117544331	NA	intronic	.	CD58	ENSG00000116815
rs192772337	chr7:50468883	-0.33651	N	chr7:50313352	5	UTR3	.	IKZF1	ENSG00000185811
rs146918414	chr2:198114551	-0.29358	N	chr2:198544183	7	intronic	.	ANKRD44	ENSG00000065413
rs61659195	chr15:81605612	-0.33194	N	N	2b	exonic	synonymous	STARD5	ENSG00000172345
rs542681351	chr1:117282678	-0.25676	N	chr1:117544331	NA	intergenic	.	.	.
rs567517206	chr6:31318910	-0.04966	N	N	NA	intergenic	.	.	.
rs548020588	chr14:91826165	-0.18171	N	N	NA	intronic	.	CCDC88C	ENSG00000015133
rs145186086	chr6:32653421	-0.21363	N	N	4	intergenic	.	.	.
rs577660029	chr2:69036365	-0.06924	N	chr2:68615546	NA	intronic	.	ARHGAP25	ENSG00000163219
rs575862420	chr6:108138755	-0.26851	N	N	NA	intronic	.	SCML4	ENSG00000146285
rs78127316	chr2:68958866	-0.26873	N	chr2:68615546	7	intergenic	.	.	.
rs532167977	chr16:50311803	-0.12578	N	chr16:50160737	NA	intronic	.	ADCY7	ENSG00000121281
rs139638521	chr8:126941202	-0.25741	N	chr8:126474356	6	ncRNA_intronic	.	.	.
rs183912377	chr19:57901080	-0.02317	N	N	2a	upstream	.	.	.
rs12537511	chr7:138785800	-0.23309	Y	chr7:138735512	7	intronic	.	ZC3HAV1	ENSG00000105939
rs146346692	chr16:3115450	-0.30912	N	chr16:3521071	4	UTR5	.	IL32	ENSG00000008517
rs17006484	chr4:84035969	0.18282	N	chr4:83903895	2a	upstream	.	.	.
rs548867052	chr22:50628384	-0.17408	N	chr22:50628937	NA	intronic	.	TRABD	ENSG00000170638
rs17006483	chr4:84034860	-0.20803	N	chr4:83903895	4	intronic	.	PLAC8	ENSG00000145287
rs535148049	chr2:233930966	-0.10426	N	chr2:234115629	NA	intronic	.	.	.
rs150908658	chr1:167410743	-0.29194	N	chr1:167600842	4	intronic	.	CD247	ENSG00000198821
rs543923838	chr5:150472797	-0.30469	N	chr5:150567017	NA	intergenic	.	.	.
rs544989105	chr16:57028043	-0.18152	N	chr16:57061189	NA	intergenic	.	NLRC5	ENSG00000140853
rs557591832	chr7:50435097	-0.14736	N	chr7:50313352	NA	intronic	.	IKZF1	ENSG00000185811
rs554646522	chr8:82068492	-0.14233	N	N	NA	intergenic	.	.	.
rs535746797	chr1:26644103	0.36416	N	chr1:27100243	NA	intronic	.	UBXN11	ENSG00000158062
rs148509400	chr16:29019606	-0.28886	N	N	4	intergenic	.	.	.
rs9469988	chr6:35278482	-0.22122	N	chr6:35602972	4	intronic	.	DEF6	ENSG00000023892
rs561645271	chr1:167477795	-0.25741	N	chr1:167600842	NA	intronic	.	CD247	ENSG00000198821
rs535218806	chr7:43688526	0.09373	N	N	NA	intronic	.	COA1	ENSG00000106603
rs529985576	chr5:14581487	-0.12036	N	chr5:14610309	NA	upstream	.	.	.
rs569857933	chr1:198590276	0.0022	N	chr1:199000727	NA	intergenic	.	.	.
rs144562075	chr5:156683484	-0.26234	N	chr5:156442784	7	intergenic	.	.	.
rs137922971	chr3:101706870	-0.0509	N	chr3:101267385	4	ncRNA_intronic	.	.	.
rs141492450	chr20:57695619	-0.03193	N	N	4	intergenic	.	.	.
rs536038208	chr11:128608873	-0.14483	N	chr11:128562098	NA	intronic	.	FLI1	ENSG00000151702
rs5757808	chr22:40325873	-0.18152	N	chr22:39840130	6	intronic	.	GRAP2	ENSG00000100351
rs543477520	chr2:233978031	-0.22573	N	chr2:234115629	NA	intronic	.	.	.
rs5757805	chr22:40298691	-0.29881	N	chr22:39840130	6	intronic	.	GRAP2	ENSG00000100351
rs75124984	chr11:4414394	-0.1449	N	N	4	intronic	.	TRIM21	ENSG00000132109
rs566676308	chr6:108058829	-0.22738	N	N	NA	intronic	.	SCML4	ENSG00000146285
rs115462491	chr15:89192796	-0.0869	N	N	4	intronic	.	ISG20	ENSG00000172183
rs200819562	chr19:17634226	0.19291	N	chr19:17650608	4	UTR5	.	FAM129C	ENSG00000167483
rs548252787	chr16:27330046	-0.11779	N	chr16:27356398	NA	intronic	.	IL4R	ENSG00000077238
rs182362951	chr1:167597977	-0.27287	N	chr1:167600842	4	intergenic	.	.	.
rs577370371	chr7:50321840	0.32197	N	chr7:50313352	NA	intergenic	.	.	.
rs568544443	chr6:128201716	-0.27345	N	N	NA	intronic	.	THEMIS	ENSG00000172673
rs555557143	chr8:22573374	-0.32304	N	chr8:22436681	NA	intronic	.	PEBP4	ENSG00000134020
rs561085049	chr20:57725934	-0.21077	N	N	NA	intergenic	.	.	.
rs574844895	chr22:44586912	-0.2264	N	chr22:44330031	NA	intronic	.	PARVG	ENSG00000138964
rs199614102	chr5:131823736	0.20491	N	chr5:131705458	4	intronic	.	IRF1	ENSG00000125347
rs544734695	chr6:159110742	-0.20585	N	chr6:159469512	NA	intronic	.	SYTL3	ENSG00000164674
rs78110056	chr1:203734167	-0.23767	N	chr1:203658782	4	upstream	.	.	.
rs574812242	chr1:235147603	-0.15244	N	chr1:234879890	NA	intergenic	.	.	.
rs559729590	chr1:167480245	-0.26234	N	chr1:167600842	NA	intronic	.	CD247	ENSG00000198821
rs564897064	chr5:169724080	-0.34057	N	chr5:169691627	NA	intronic	.	LCP2	ENSG00000043462
rs374200031	chr5:169720105	-0.15818	N	chr5:169691627	4	intronic	.	LCP2	ENSG00000043462
rs563479938	chr22:40295414	-0.11924	N	chr22:39840130	NA	intergenic	.	.	.
rs186134643	chr2:234073517	-0.05269	N	chr2:234115629	5	intronic	.	INPP5D	ENSG00000168918
rs557449245	chr6:106573507	-0.2844	N	chr6:106727215	NA	intergenic	.	.	.
rs116433336	chr7:50484437	0.20766	N	chr7:50313352	4	intergenic	.	.	.
rs528487584	chr19:18156960	-0.14595	N	chr19:18398030	NA	intergenic	.	.	.
rs565301593	chr17:74509696	-0.06644	N	chr17:74710128	NA	intergenic	.	.	.
rs181510829	chr6:106546823	-0.08431	N	chr6:106727215	4	UTR5	.	PRDM1	ENSG00000057657
rs182852373	chr14:91797203	-0.18171	N	N	5	intronic	.	CCDC88C	ENSG00000015133
rs578163045	chr10:70816067	-0.30279	N	chr10:70607580	NA	intergenic	.	.	.
rs34220530	chr15:77296319	-0.25038	Y	chr15:77313571	4	intronic	.	PSTPIP1	ENSG00000140368
rs191141901	chr10:50398092	-0.26745	N	chr10:50264204	4	intergenic	.	.	.
rs482079	chr6:7086901	-0.3346	Y	chr6:7315563	4	intergenic	.	.	.
rs201663959	chr17:76133456	-0.05269	N	chr17:76257892	2b	intronic	.	TMC8	ENSG00000167895
rs542118771	chr11:60758100	-0.32314	N	chr11:60830367	NA	intronic	.	CD6	ENSG00000013725
rs533188641	chr1:167483732	-0.17169	N	chr1:167600842	NA	intronic	.	CD247	ENSG00000198821
rs542405709	chr6:106537351	-0.27752	N	chr6:106727215	NA	intronic	.	PRDM1	ENSG00000057657
rs533189515	chr9:117674772	-0.32314	N	chr9:117696336	NA	intronic	.	TNFSF8	ENSG00000106952
rs73306721	chr10:50398441	-0.13187	N	chr10:50264204	4	intergenic	.	.	.
rs73306720	chr10:50395343	-0.20441	N	chr10:50264204	3a	intronic	.	C10orf128	ENSG00000204161
rs6736298	chr2:204804955	-0.07026	N	chr2:204584456	5	intronic	.	ICOS	ENSG00000163600
rs539161894	chr19:47219203	-0.16659	N	chr19:47629264	NA	intronic	.	PRKD2	ENSG00000105287
rs545058618	chr17:33843805	-0.29881	N	chr17:33763678	NA	intergenic	.	.	.
rs182914779	chr11:104904192	-0.17193	N	N	5	intronic	.	CASP1	ENSG00000137752
rs549012145	chr11:5720071	-0.29558	N	N	NA	intronic	.	TRIM22	ENSG00000132274
rs556881850	chr1:26636431	-0.25588	N	chr1:27100243	NA	intronic	.	UBXN11	ENSG00000158062
rs36097962	chr6:32577596	-0.27541	N	N	4	intergenic	.	.	.
rs568321443	chr5:66502445	-0.23892	N	N	NA	intergenic	.	.	.
rs114814995	chr14:91776433	-0.18171	N	N	4	intronic	.	CCDC88C	ENSG00000015133
rs189464946	chr5:156971605	-0.33757	N	chr5:156655015	4	intronic	.	ADAM19	ENSG00000135074
rs142476848	chr14:91858988	-0.26157	N	N	5	intronic	.	CCDC88C	ENSG00000015133
rs545850438	chr5:150475974	-0.25853	N	chr5:150567017	NA	intergenic	.	.	.
rs376705282	chr1:26871047	-0.16031	N	chr1:27100243	5	intronic	.	RPS6KA1	ENSG00000117676
rs17145066	chr5:118611118	-0.17287	N	chr5:118729327	4	intronic	.	TNFAIP8	ENSG00000145779
rs573254944	chr6:32817515	-0.25571	N	N	NA	intronic	.	TAP1	ENSG00000168394
rs150026363	chr6:29895392	-0.10382	N	chr6:29596242	4	upstream	.	.	.
rs141450694	chr7:43674881	-0.31054	N	N	5	intergenic	.	.	.
rs114399547	chr22:40329444	-0.18152	N	chr22:39840130	3a	intronic	.	GRAP2	ENSG00000100351
rs546631035	chr17:76126301	-0.06237	N	chr17:76257892	NA	intronic	.	TMC6	ENSG00000141524
rs560344696	chr6:167507616	0.00658	N	chr6:167511766	NA	intergenic	.	.	.
rs79094802	chr2:113926609	-0.1176	N	chr2:113712407	4	intergenic	.	.	.
rs144084750	chr6:26361308	0.0252	N	N	3a	intergenic	.	.	.
rs377158233	chr2:7864946	-0.29175	N	chr2:7728766	7	intergenic	.	.	.
rs368809414	chr9:117674826	-0.32314	N	chr9:117696336	7	intronic	.	TNFSF8	ENSG00000106952
rs555792442	chr6:26405203	-0.23222	N	N	NA	intronic	.	BTN3A1	ENSG00000026950
rs181754482	chr6:29913365	-0.1422	N	chr6:29596242	4	UTR3	.	HLA-A	ENSG00000206503
rs533457850	chr6:106536926	-0.08996	N	chr6:106727215	NA	intronic	.	PRDM1	ENSG00000057657
rs571754577	chr3:33090144	-0.07701	N	chr3:33087395	NA	intronic	.	GLB1	ENSG00000170266
rs531498557	chr14:91823827	-0.11956	N	N	NA	intronic	.	CCDC88C	ENSG00000015133
rs375162162	chr1:207096563	-0.02971	N	chr1:206968955	2a	intergenic	.	.	.
rs147380507	chr6:159138238	-0.12858	N	chr6:159469512	5	intronic	.	SYTL3	ENSG00000164674
rs72893970	chr2:68968128	-0.1208	N	chr2:68615546	4	intronic	.	ARHGAP25	ENSG00000163219
rs561835516	chr11:118221101	-0.32314	N	chr11:118639653	NA	intronic	.	CD3G	ENSG00000160654
rs539112186	chr7:150381232	-0.284	N	chr7:150278589	NA	intergenic	.	.	.
rs557029392	chr1:167475547	-0.25741	N	chr1:167600842	NA	intronic	.	CD247	ENSG00000198821
rs188976642	chr11:60791715	-0.34467	N	chr11:60830367	2b	intergenic	.	.	.
rs187032048	chr11:117879056	0.32239	N	chr11:118081270	3a	intergenic	.	.	.
rs553452906	chr2:204733748	-0.20585	N	chr2:204584456	NA	intronic	.	CTLA4	ENSG00000163599
rs561428169	chr1:111213871	-0.22902	N	chr1:111348029	NA	intergenic	.	.	.
rs149856901	chr11:48038047	0.07227	N	chr11:47888036	4	intronic	.	PTPRJ	ENSG00000149177
rs554434127	chr8:82067454	-0.31826	N	N	NA	intergenic	.	.	.
rs561447765	chr19:7414206	-0.28878	N	chr19:7415064	NA	intergenic	.	.	.
rs560740387	chr7:50343210	-0.11168	N	chr7:50313352	NA	upstream	.	.	.
rs117086601	chr6:159076968	-0.22655	N	chr6:159469512	4	intronic	.	SYTL3	ENSG00000164674
rs558986727	chr3:45993132	-0.33979	N	chr3:46418689	NA	intronic	.	FYCO1	ENSG00000163820
rs555934141	chr16:68033681	-0.09076	N	chr16:68138091	NA	upstream	.	.	.
rs567015132	chr20:43619778	-0.28712	N	N	NA	intronic	.	STK4	ENSG00000101109
rs541887951	chr20:46116192	-0.3361	N	N	NA	intergenic	.	.	.
rs527755877	chr16:30494148	-0.18152	N	chr16:30471109	NA	intronic	.	ITGAL	ENSG00000005844
rs535114908	chr1:117545856	-0.30743	N	chr1:117544331	NA	intronic	.	CD101	ENSG00000134256
rs532104155	chr6:42895623	-0.15538	N	chr6:42510602	NA	intergenic	.	.	.
rs568916924	chr14:91817257	0.14721	N	N	NA	intronic	.	CCDC88C	ENSG00000015133
rs570999638	chr7:50412784	-0.23309	N	chr7:50313352	NA	intronic	.	IKZF1	ENSG00000185811
rs532424685	chr21:43821282	-0.27894	N	chr21:43850713	NA	intergenic	.	.	.
rs112413655	chr16:27378433	-0.28019	N	chr16:27356398	4	intergenic	.	.	.
rs533523001	chr17:29147683	-0.2419	N	N	NA	intronic	.	CRLF3	ENSG00000176390
rs533913647	chr11:118758656	-0.33968	N	chr11:118747576	NA	intronic	.	CXCR5	ENSG00000160683
rs117888069	chr1:92941207	-0.18152	N	chr1:92733769	3a	UTR3	.	GFI1	ENSG00000162676
rs10249473	chr7:138758012	-0.30712	N	chr7:138735512	7	intronic	.	ZC3HAV1	ENSG00000105939
rs183519020	chr10:129846929	-0.22364	N	N	4	intronic	.	PTPRE	ENSG00000132334
rs192313341	chr7:144514937	-0.30833	N	N	6	intronic	.	TPK1	ENSG00000196511
rs2844718	chr6:30477276	-0.17389	N	N	1f	intergenic	.	.	.
rs2844719	chr6:30476183	-0.29245	N	N	2a	intergenic	.	.	.
rs375942105	chr9:117672315	-0.25456	N	chr9:117696336	5	intronic	.	TNFSF8	ENSG00000106952
rs532823369	chr17:76769015	-0.29633	N	N	NA	intronic	.	CYTH1	ENSG00000108669
rs527402403	chr5:131758837	-0.24071	N	chr5:131705458	NA	ncRNA_intronic	.	.	.
rs953807	chr1:167403849	-0.2868	N	chr1:167600842	3a	intronic	.	CD247	ENSG00000198821
rs73752131	chr5:14591468	-0.14726	N	chr5:14610309	3a	intronic	.	FAM105A	ENSG00000145569
rs529372496	chr17:7240424	0.00218	N	chr17:7240391	NA	intronic	.	ACAP1	ENSG00000072818
rs373031117	chr19:36394623	-0.28148	N	N	4	intronic	.	HCST	ENSG00000126264
rs953808	chr1:167403844	-0.2868	N	chr1:167600842	3a	intronic	.	CD247	ENSG00000198821
rs953809	chr1:167403625	-0.2868	N	chr1:167600842	7	intronic	.	CD247	ENSG00000198821
rs190698912	chr2:198144291	-0.29358	N	chr2:198544183	5	ncRNA_intronic	.	ANKRD44	ENSG00000065413
rs539844345	chr17:76131395	-0.0655	N	chr17:76257892	NA	intronic	.	TMC8	ENSG00000167895
rs146741135	chr2:233955975	-0.05269	N	chr2:234115629	4	intronic	.	.	.
rs72726400	chr8:126952725	-0.25741	N	chr8:126474356	5	ncRNA_intronic	.	.	.
rs567764341	chr6:31442976	-0.23138	N	N	NA	intergenic	.	.	.
rs75165728	chr8:82019429	-0.26737	N	N	2b	intronic	.	PAG1	ENSG00000076641
rs560121415	chr8:134064060	-0.27783	N	chr8:134103953	NA	intronic	.	SLA	ENSG00000155926
rs565810900	chr7:50431411	-0.13365	N	chr7:50313352	NA	intronic	.	IKZF1	ENSG00000185811
rs564808557	chr16:30492655	-0.24419	N	chr16:30471109	NA	intronic	.	ITGAL	ENSG00000005844
rs537663072	chr7:104581576	-0.07184	N	N	NA	intergenic	.	.	.
rs7517554	chr1:160536959	-0.18152	N	N	7	intronic	.	CD84	ENSG00000066294
rs114812103	chr7:50478070	-0.32747	N	chr7:50313352	3a	intergenic	.	.	.
rs540434202	chr16:50704567	-0.25094	N	chr16:50663477	NA	ncRNA_intronic	.	SNX20	ENSG00000167208
rs568664587	chr1:160681761	-0.12291	N	chr1:161168189	NA	upstream	.	.	.
rs9788940	chr16:3118098	-0.23744	N	chr16:3521071	5	intronic	.	IL32	ENSG00000008517
rs144346764	chr16:57058650	-0.05269	N	chr16:57061189	7	intronic	.	NLRC5	ENSG00000140853
rs798043	chr1:117303497	-0.20585	N	chr1:117544331	5	intronic	.	CD2	ENSG00000116824
rs139650302	chr16:57059314	-0.05269	N	chr16:57061189	5	exonic	synonymous	NLRC5	ENSG00000140853
rs147728517	chr5:35875764	-0.31536	N	chr5:35875134	7	intronic	.	IL7R	ENSG00000168685
rs537567720	chr16:57034196	0.14115	N	chr16:57061189	NA	intergenic	.	NLRC5	ENSG00000140853
rs528600334	chr2:202119521	-0.14062	N	chr2:202112471	NA	intronic	.	CASP8	ENSG00000064012
rs572158384	chr7:150434554	-0.19302	N	chr7:150278589	NA	UTR5	.	GIMAP5	ENSG00000196329
rs563012204	chr17:33816797	0.00946	N	chr17:33763678	NA	intergenic	.	.	.
rs187494434	chr17:33861320	-0.20305	N	chr17:33763678	7	intergenic	.	.	.
rs548100096	chr7:50342109	-0.23244	N	chr7:50313352	NA	intergenic	.	.	.
rs548896446	chr1:117348233	-0.27894	N	chr1:117544331	NA	intergenic	.	.	.
rs193051955	chr1:167606740	-0.27714	N	chr1:167600842	4	intronic	.	RCSD1	ENSG00000198771
rs72882960	chr11:268927	-0.31153	Y	chr11:307961	2b	intergenic	.	.	.
rs541961185	chr1:160611413	-0.28843	N	N	NA	intronic	.	SLAMF1	ENSG00000117090
rs115319414	chr9:117127431	-0.22379	N	N	7	intronic	.	AKNA	ENSG00000106948
rs566678367	chr1:160548223	0.01228	N	N	NA	intronic	.	CD84	ENSG00000066294
rs112748227	chr17:8846174	-0.13365	N	chr17:8784361	6	intronic	.	PIK3R5	ENSG00000141506
rs574968801	chr19:48758382	-0.33702	N	chr19:49127490	NA	intronic	.	CARD8	ENSG00000105483
rs577519572	chr16:50302194	-0.04491	N	chr16:50160737	NA	intronic	.	ADCY7	ENSG00000121281
rs541366178	chr16:57028516	-0.04983	N	chr16:57061189	NA	intergenic	.	NLRC5	ENSG00000140853
rs2546130	chr19:6793354	-0.26247	N	chr19:6671369	6	intronic	.	VAV1	ENSG00000141968
rs200235737	chr20:47435485	-0.29549	N	chr20:47384301	4	intronic	.	PREX1	ENSG00000124126
rs149958468	chr1:111330335	-0.21929	N	chr1:111348029	3a	intergenic	.	.	.
rs529333910	chr5:50046903	-0.3261	N	chr5:49958363	NA	intronic	.	PARP8	ENSG00000151883
rs538482769	chr7:150386041	-0.08208	N	chr7:150278589	NA	intronic	.	GIMAP2	ENSG00000106560
rs375605341	chr22:40327472	-0.04593	N	chr22:39840130	5	intronic	.	GRAP2	ENSG00000100351
rs539764698	chr14:91830188	-0.26157	N	N	NA	intronic	.	CCDC88C	ENSG00000015133
rs570726174	chr6:108106628	-0.24511	N	N	NA	intronic	.	SCML4	ENSG00000146285
rs562887316	chr11:128588903	0.21377	N	chr11:128562098	NA	intronic	.	FLI1	ENSG00000151702
rs113091462	chr3:53203184	-0.22354	N	chr3:52873984	4	intronic	.	PRKCD	ENSG00000163932
rs577979809	chr3:113951574	-0.27894	N	N	NA	intergenic	.	.	.
rs549184922	chr6:106562491	0.01717	N	chr6:106727215	NA	intergenic	.	.	.
rs117802567	chr5:156642742	-0.22375	N	chr5:156442784	5	intronic	.	ITK	ENSG00000113263
rs151105961	chr1:53833421	0.03217	N	N	4	intergenic	.	.	.
rs148515750	chr2:68945380	-0.27894	N	chr2:68615546	7	intergenic	.	.	.
rs564625860	chr12:48277189	-0.23335	N	chr12:48272895	NA	intronic	.	VDR	ENSG00000111424
rs560358664	chr1:198568016	-0.28376	N	chr1:199000727	NA	intergenic	.	.	.
rs571703647	chr14:91842850	-0.3356	N	N	NA	intronic	.	CCDC88C	ENSG00000015133
rs114832186	chr6:29917535	-0.23651	N	chr6:29596242	7	intergenic	.	.	.
rs540835492	chr16:30481622	0.0098	N	chr16:30471109	NA	intergenic	.	.	.
rs75075629	chr2:68981900	-0.25741	N	chr2:68615546	6	intronic	.	ARHGAP25	ENSG00000163219
rs559234442	chr17:47297538	-0.08702	N	chr17:47488823	NA	exonic	nonsynonymous	ABI3	ENSG00000108798
rs138310028	chr7:50302708	0.6125	N	chr7:50313352	4	intergenic	.	.	.
rs576213529	chr2:233995215	-0.23138	N	chr2:234115629	NA	intronic	.	.	.
rs191384439	chr22:50979758	-0.21827	N	chr22:50628937	3a	intergenic	.	.	.
rs551774106	chr15:44957387	-0.12578	N	N	NA	downstream	.	.	.
rs372560746	chr16:57046974	-0.23309	N	chr16:57061189	6	intergenic	.	NLRC5	ENSG00000140853
rs113965526	chr2:69017286	-0.1208	N	chr2:68615546	7	intronic	.	ARHGAP25	ENSG00000163219
rs58276003	chr19:6771981	-0.07422	N	chr19:6671369	2b	upstream	.	.	.
rs56313465	chr21:43841494	-0.25741	N	chr21:43850713	4	intronic	.	UBASH3A	ENSG00000160185
rs587768769	chr1:150737541	-0.22494	N	chr1:150595537	NA	intronic	.	CTSS	ENSG00000163131
rs561394776	chr1:31223817	0.0375	N	chr1:31231680	NA	intronic	.	LAPTM5	ENSG00000162511
rs568397205	chr1:161510057	-0.00062	N	chr1:161620089	NA	intergenic	.	.	.
rs147317050	chr2:204891972	-0.30105	N	chr2:204584456	3a	intergenic	.	.	.
rs72729532	chr8:134087325	0.0544	N	chr8:134103953	2b	UTR5	.	SLA	ENSG00000155926
rs557539292	chr1:198608164	0.03383	N	chr1:199000727	NA	UTR5	.	PTPRC	ENSG00000081237
rs8009771	chr14:102199276	-0.09855	N	N	7	downstream	.	.	.
rs565317541	chr14:102188506	0.02692	N	N	NA	intergenic	.	.	.
rs560122149	chr17:76121226	0.08672	N	chr17:76257892	NA	intronic	.	TMC6	ENSG00000141524
rs187323362	chr6:106551881	0.31655	N	chr6:106727215	4	intronic	.	PRDM1	ENSG00000057657
rs78486627	chr15:89189551	-0.23801	N	N	6	intronic	.	ISG20	ENSG00000172183
rs552118107	chr9:117692757	0.24955	N	chr9:117696336	NA	UTR5	.	.	.
rs115273200	chr6:32826794	-0.10255	N	N	7	intronic	.	PSMB9	ENSG00000240065
rs191378163	chr2:231084390	-0.14227	N	chr2:231161026	3a	intronic	.	SP110	ENSG00000135899
rs142154804	chr6:32407785	-0.17122	N	N	4	exonic	nonsynonymous	HLA-DRA	ENSG00000204287
rs185306448	chr21:46971425	-0.24673	N	N	2b	intergenic	.	.	.
rs147177117	chr5:169722812	-0.15818	N	chr5:169691627	5	intronic	.	LCP2	ENSG00000043462
rs547087589	chr2:233935832	-0.10426	N	chr2:234115629	NA	intronic	.	.	.
rs539723044	chr11:117870990	-0.07702	N	chr11:118081270	NA	UTR3	.	IL10RA	ENSG00000110324
rs574114626	chr17:8862111	0.33332	N	chr17:8784361	NA	intronic	.	PIK3R5	ENSG00000141506
rs4964810	chr12:104888884	-0.29934	N	N	4	intronic	.	CHST11	ENSG00000171310
rs552250625	chr16:50363155	-0.31054	N	chr16:50160737	NA	intronic	.	BRD7	ENSG00000166164
rs73039162	chr6:167506274	0.02484	N	chr6:167511766	1c	intergenic	.	.	.
rs564049265	chr5:169710536	-0.15797	N	chr5:169691627	NA	intronic	.	LCP2	ENSG00000043462
rs528844647	chr15:40391035	-0.30179	N	N	NA	intronic	.	BMF	ENSG00000104081
rs562674660	chr19:1090720	-0.18171	N	chr19:836144	NA	intronic	.	POLR2E	ENSG00000099817
rs561391699	chr14:88478132	-0.23309	N	chr14:88472595	NA	exonic	nonsynonymous	GPR65	ENSG00000140030
rs569699361	chr4:40230386	0.17768	N	N	NA	NA	NA	RHOH	ENSG00000168421
rs569699367	chr16:88763856	-0.2559	N	chr16:88518569	NA	UTR3	.	RNF166	ENSG00000158717
rs577527994	chr8:142142228	-0.26529	N	chr8:142329460	NA	intronic	.	DENND3	ENSG00000105339
rs558196004	chr12:54893439	-0.21112	N	chr12:54685880	NA	intronic	.	NCKAP1L	ENSG00000123338
rs192051948	chr20:57750433	-0.20585	N	N	6	intergenic	.	.	.
rs569544991	chr7:44091130	-0.32972	N	N	NA	intronic	.	DBNL	ENSG00000136279
rs554210279	chr22:18262476	0.04921	N	chr22:18286672	NA	downstream	.	.	.
rs78516090	chr16:3118245	-0.23744	N	chr16:3521071	4	intronic	.	IL32	ENSG00000008517
rs2236547	chr9:214864	-0.11392	N	chr9:288414	4	exonic	nonsynonymous	C9orf66	ENSG00000183784
rs560139899	chr18:2663078	-0.31205	N	N	NA	intronic	.	SMCHD1	ENSG00000101596
rs573629833	chr1:114405352	-0.18152	N	chr1:114377568	NA	ncRNA_intronic	.	PTPN22	ENSG00000134242
rs541172612	chr18:2636923	0.1171	N	N	NA	intergenic	.	.	.
rs191507255	chr7:50413495	-0.28295	N	chr7:50313352	6	intronic	.	IKZF1	ENSG00000185811
rs111292247	chr3:114016338	-0.27724	N	N	6	intronic	.	TIGIT	ENSG00000181847
rs1131500	chr6:31322980	-0.08229	N	N	4	exonic	nonsynonymous	HLA-B	ENSG00000234745
rs193223477	chr6:31464563	-0.27361	N	N	4	intronic	.	.	.
rs78975143	chr2:197041742	-0.19527	N	chr2:196974333	4	intergenic	.	.	.
rs577718714	chr21:46334303	0.21047	N	N	NA	intronic	.	ITGB2	ENSG00000160255
rs577107429	chr2:202116201	-0.22738	N	chr2:202112471	NA	intronic	.	CASP8	ENSG00000064012
rs549022951	chr19:6481123	0.08716	N	chr19:6671369	NA	intronic	.	DENND1C	ENSG00000205744
rs181192287	chr5:14598284	-0.3203	N	chr5:14610309	5	intronic	.	FAM105A	ENSG00000145569
rs567410776	chr2:7867015	-0.29175	N	chr2:7728766	NA	intergenic	.	.	.
rs572315717	chr11:118211108	-0.20585	N	chr11:118639653	NA	exonic	nonsynonymous	CD3D	ENSG00000167286
rs199944101	chr19:36230907	-0.33667	N	N	4	exonic	nonsynonymous	IGFLR1	ENSG00000126246
rs79194169	chr11:67172115	-0.31536	N	chr11:66855593	4	intronic	.	TBC1D10C	ENSG00000175463
rs182467228	chr6:31439629	-0.18152	N	N	5	ncRNA_exonic	.	.	.
rs572418997	chr2:198120932	-0.32093	N	chr2:198544183	NA	ncRNA_intronic	.	ANKRD44	ENSG00000065413
rs183648096	chr16:57030153	-0.18152	N	chr16:57061189	5	intergenic	.	NLRC5	ENSG00000140853
rs116426015	chr14:70092019	-0.21237	N	chr14:69840902	2b	intronic	.	KIAA0247	ENSG00000100647
rs35263580	chr6:159458018	-0.07702	N	chr6:159469512	5	exonic	nonsynonymous	TAGAP	ENSG00000164691
rs201282273	chr17:76122630	-0.28339	N	chr17:76257892	4	exonic	synonymous	TMC6	ENSG00000141524
rs556699208	chr5:156969907	-0.1726	N	chr5:156655015	NA	intronic	.	ADAM19	ENSG00000135074
rs139072987	chr2:197009276	-0.23309	N	chr2:196974333	5	intronic	.	STK17B	ENSG00000081320
rs563322618	chr22:40348510	-0.23309	N	chr22:40317126	NA	intronic	.	GRAP2	ENSG00000100351
rs563625324	chr15:95128102	-0.08939	N	N	NA	intergenic	.	.	.
rs542997313	chr6:36989658	-0.24625	N	chr6:36648816	NA	intronic	.	FGD2	ENSG00000146192
rs552369183	chr4:8203019	-0.30223	N	N	NA	intronic	.	SH3TC1	ENSG00000125089
rs548063769	chr8:82100939	-0.26065	N	N	NA	intergenic	.	.	.
rs41297589	chr6:31543262	-0.14396	N	N	2b	upstream	.	.	.
rs11130347	chr3:53204466	-0.14503	N	chr3:52873984	2b	intronic	.	PRKCD	ENSG00000163932
rs546773980	chr1:89743170	-0.25461	N	N	NA	intergenic	.	.	.
rs202060976	chr22:17579681	-0.1579	N	chr22:17906176	4	exonic	synonymous	IL17RA	ENSG00000177663
rs183993794	chr14:91838572	-0.28024	N	N	5	intronic	.	CCDC88C	ENSG00000015133
rs115583054	chr1:25292316	-0.28653	N	chr1:25291010	2b	upstream	.	.	.
rs77825968	chr14:91791903	-0.18663	N	N	7	intronic	.	CCDC88C	ENSG00000015133
rs55846948	chr22:37620314	-0.24791	N	chr22:37258986	4	downstream	.	.	.
rs193268187	chr19:42402984	-0.33487	N	chr19:42767593	5	intronic	.	ARHGEF1	ENSG00000076928
rs955691	chr4:48132558	-0.19807	N	N	5	intronic	.	TXK	ENSG00000074966
rs573278182	chr2:204810210	-0.32314	N	chr2:204584456	NA	intronic	.	ICOS	ENSG00000163600
rs955692	chr4:48132686	-0.06248	N	N	4	intronic	.	TXK	ENSG00000074966
rs536315445	chr1:111189763	-0.29175	N	chr1:111348029	NA	intergenic	.	.	.
rs534703338	chr12:6553123	-0.07426	N	chr12:6499533	NA	ncRNA_intronic	.	.	.
rs190227339	chr12:51716642	-0.33581	N	chr12:51580171	5	intronic	.	BIN2	ENSG00000110934
rs80268210	chr11:118743510	-0.34051	N	chr11:118747576	2b	intergenic	.	.	.
rs552211308	chr14:93136809	-0.27263	N	chr14:93103729	NA	intronic	.	RIN3	ENSG00000100599
rs116377575	chr6:29895551	-0.10382	N	chr6:29596242	5	upstream	.	.	.
rs138413731	chr16:57031158	-0.05269	N	chr16:57061189	7	intergenic	.	NLRC5	ENSG00000140853
rs115281352	chr1:27961111	-0.26531	N	chr1:28216736	4	intronic	.	FGR	ENSG00000000938
rs12617651	chr2:233935441	0.21346	N	chr2:234115629	4	intronic	.	.	.
rs370189639	chr16:57024859	0.09475	N	chr16:57061189	4	intergenic	.	NLRC5	ENSG00000140853
rs191421241	chr2:197012296	-0.23309	N	chr2:196974333	5	intronic	.	STK17B	ENSG00000081320
rs567930207	chr1:40807374	-0.24275	N	chr1:40406715	NA	intergenic	.	.	.
rs534775175	chr2:137086204	-0.32114	N	chr2:136713108	NA	intergenic	.	.	.
rs554917945	chr16:3121411	-0.22738	N	chr16:3521071	NA	intergenic	.	.	.
rs574040904	chr1:235151827	-0.25787	N	chr1:234879890	NA	intergenic	.	.	.
rs138410543	chr20:57741261	0.09919	N	N	5	intergenic	.	.	.
rs199827221	chr17:76120638	0.22667	N	chr17:76257892	2b	exonic	synonymous	TMC6	ENSG00000141524
rs368617583	chr1:167411811	-0.26234	N	chr1:167600842	4	intronic	.	CD247	ENSG00000198821
rs549557386	chr4:6689033	-0.27022	N	chr4:6969919	NA	intergenic	.	.	.
rs531970849	chr16:3115906	-0.30912	N	chr16:3521071	NA	intronic	.	IL32	ENSG00000008517
rs79322502	chr5:35863529	0.27828	N	chr5:35875134	4	intronic	.	IL7R	ENSG00000168685
rs374835581	chr2:65046732	-0.19228	N	N	4	intergenic	.	.	.
rs548450959	chr5:169714640	0.13215	N	chr5:169691627	NA	intronic	.	LCP2	ENSG00000043462
rs149590592	chr16:57105762	0.13829	N	chr16:57061189	5	intronic	.	NLRC5	ENSG00000140853
rs541491273	chr2:197013491	-0.17829	N	chr2:196974333	NA	intronic	.	STK17B	ENSG00000081320
rs148325118	chr14:91851345	-0.23801	N	N	5	intronic	.	CCDC88C	ENSG00000015133
rs558229453	chr6:26405971	-0.33145	N	N	NA	intronic	.	BTN3A1	ENSG00000026950
rs546561115	chr2:233994267	-0.23138	N	chr2:234115629	NA	intronic	.	.	.
rs561183016	chr16:88761487	-0.12858	N	chr16:88518569	NA	intergenic	.	.	.
rs559196588	chr1:89778512	-0.26742	N	N	NA	intergenic	.	.	.
rs138397661	chr5:131817418	-0.19825	N	chr5:131705458	4	UTR3	.	IRF1	ENSG00000125347
rs575101769	chr1:117295692	-0.09855	N	chr1:117544331	NA	intergenic	.	.	.
rs529080490	chr16:88767324	-0.03687	N	chr16:88518569	NA	intronic	.	RNF166	ENSG00000158717
rs7260636	chr19:48759731	-0.33702	N	chr19:49127490	7	ncRNA_exonic	.	.	.
rs543042131	chr16:74734641	-0.27239	N	chr16:75017513	NA	UTR5	.	MLKL	ENSG00000168404
rs539453891	chr11:60796508	0.10116	N	chr11:60830367	NA	intergenic	.	.	.
rs370540976	chr3:183231060	-0.10426	N	chr3:183730295	5	intronic	.	KLHL6	ENSG00000172578
rs556835184	chr11:117882224	0.33983	N	chr11:118081270	NA	intergenic	.	.	.
rs556990889	chr19:18209483	-0.16967	N	chr19:18398030	NA	intronic	.	MAST3	ENSG00000099308
rs17160772	chr7:138803023	0.34376	N	chr7:138735512	2b	intergenic	.	.	.
rs138703942	chr6:29895798	-0.10382	N	chr6:29596242	7	upstream	.	.	.
rs370064159	chr20:57754490	-0.20585	N	N	5	intergenic	.	.	.
rs569541862	chr11:128586981	-0.26194	N	chr11:128562098	NA	intronic	.	FLI1	ENSG00000151702
rs114102836	chr17:76111129	-0.13878	N	chr17:76257892	4	intronic	.	TMC6	ENSG00000141524
rs114491947	chr14:70134579	-0.16876	N	chr14:69840902	3a	intronic	.	KIAA0247	ENSG00000100647
rs565523386	chr2:158325476	0.18346	N	chr2:158520905	NA	intergenic	.	.	.
rs534780720	chr7:104585058	0.01825	N	N	NA	intergenic	.	.	.
rs567467594	chr7:98976445	-0.12578	N	chr7:99036920	NA	intronic	.	ARPC1B	ENSG00000130429
rs560960718	chr2:197022935	-0.30712	N	chr2:196974333	NA	intronic	.	STK17B	ENSG00000081320
rs182055706	chr11:118979142	-0.30725	N	chr11:118747576	2b	intronic	.	C2CD2L	ENSG00000172375
rs560690637	chr1:26875619	-0.24931	N	chr1:27100243	NA	intronic	.	RPS6KA1	ENSG00000117676
rs567386981	chr14:93141352	-0.28042	N	chr14:93103729	NA	intronic	.	RIN3	ENSG00000100599
rs555839146	chr19:6805363	-0.26247	N	chr19:6671369	NA	intronic	.	VAV1	ENSG00000141968
rs543501027	chr3:114006055	-0.29175	N	N	NA	intergenic	.	.	.
rs545303426	chr2:136896429	-0.25676	N	chr2:136713108	NA	intergenic	.	.	.
rs75400929	chr17:76117124	-0.23023	N	chr17:76257892	4	exonic	nonsynonymous	TMC6	ENSG00000141524
rs575459683	chr16:57118671	-0.28024	N	chr16:57061189	NA	intergenic	.	.	.
rs191724016	chr14:91839358	0.02888	N	N	3a	intronic	.	CCDC88C	ENSG00000015133
rs117444638	chr3:111043553	-0.27894	N	N	5	intergenic	.	.	.
rs533203245	chr7:50474813	-0.07422	N	chr7:50313352	NA	intergenic	.	.	.
rs543566053	chr19:6803294	0.07702	N	chr19:6671369	NA	intronic	.	VAV1	ENSG00000141968
rs535929826	chr13:25085406	0.02817	N	N	NA	intronic	.	PARP4	ENSG00000102699
rs550964672	chr20:43698080	-0.30712	N	N	NA	intronic	.	STK4	ENSG00000101109
rs563106335	chr2:68998594	-0.1208	N	chr2:68615546	NA	intronic	.	ARHGAP25	ENSG00000163219
rs79366920	chr19:49465726	-0.34194	N	chr19:49127490	4	downstream	.	.	.
rs554455209	chr21:43827080	-0.23524	N	chr21:43850713	NA	intronic	.	UBASH3A	ENSG00000160185
rs537020030	chr2:231337817	-0.19107	N	chr2:231161026	NA	intronic	.	SP100	ENSG00000067066
rs539019632	chr3:187086119	-0.08509	N	chr3:186629144	NA	upstream	.	.	.
rs185942821	chr19:42401686	-0.33487	N	chr19:42767593	5	intronic	.	ARHGEF1	ENSG00000076928
rs562483645	chr4:6686787	-0.26244	N	chr4:6969919	NA	intergenic	.	.	.
rs567306858	chr17:33830893	-0.18152	N	chr17:33763678	NA	intergenic	.	.	.
rs533872241	chr19:7402846	0.15677	N	chr19:7415064	NA	intergenic	.	.	.
rs576676267	chr7:138757816	-0.26591	N	chr7:138735512	NA	intronic	.	ZC3HAV1	ENSG00000105939
rs569830733	chr14:93136779	-0.27263	N	chr14:93103729	NA	intronic	.	RIN3	ENSG00000100599
rs187828604	chr1:31226586	-0.1721	N	chr1:31231680	2b	intronic	.	LAPTM5	ENSG00000162511
rs75699931	chr17:8862819	-0.087	N	chr17:8784361	2b	intronic	.	PIK3R5	ENSG00000141506
rs536439609	chr1:200850641	-0.27894	N	N	NA	intergenic	.	.	.
rs183489408	chr6:159139143	-0.12858	N	chr6:159469512	7	exonic	nonsynonymous	SYTL3	ENSG00000164674
rs528560277	chr22:40350528	-0.17374	N	chr22:40317126	NA	intronic	.	GRAP2	ENSG00000100351
rs189237562	chr1:160551664	-0.284	N	N	5	intergenic	.	.	.
rs34878850	chr14:105537331	-0.32798	N	chr14:105637156	4	intergenic	.	.	.
rs542270578	chr5:131832999	-0.32754	N	chr5:131705458	NA	intergenic	.	.	.
rs41549014	chr6:29910587	-0.32967	N	chr6:29596242	2b	exonic	nonsynonymous	HLA-A	ENSG00000206503
rs298608	chr8:130896441	-0.25741	N	chr8:130572110	4	intronic	.	FAM49B	ENSG00000153310
rs570821041	chr22:44589223	-0.06994	N	chr22:44330031	NA	intronic	.	PARVG	ENSG00000138964
rs549911734	chr3:142883614	-0.33004	N	N	NA	intergenic	.	.	.
rs566364341	chr17:29139966	-0.19545	N	N	NA	intronic	.	CRLF3	ENSG00000176390
rs565150656	chr11:65411250	-0.30426	N	chr11:65705432	NA	intronic	.	SIPA1	ENSG00000213445
rs180858823	chr6:167564865	-0.34279	N	chr6:167511766	4	intergenic	.	.	.
rs55664802	chr16:57046823	-0.23309	N	chr16:57061189	6	intergenic	.	NLRC5	ENSG00000140853
rs73815264	chr3:14466551	-0.21937	N	N	2b	intronic	.	SLC6A6	ENSG00000131389
rs555263460	chr2:69011227	-0.12858	N	chr2:68615546	NA	intronic	.	ARHGAP25	ENSG00000163219
rs532494442	chr15:45006485	-0.27153	N	N	NA	intronic	.	B2M	ENSG00000166710
rs182067540	chr7:150375914	-0.25461	N	chr7:150278589	5	intergenic	.	.	.
rs184694735	chr4:8200099	-0.27219	N	N	4	upstream	.	.	.
rs566155136	chr17:29147668	-0.2419	N	N	NA	intronic	.	CRLF3	ENSG00000176390
rs150281253	chr19:42636933	-0.34495	N	chr19:42767593	2b	ncRNA_intronic	.	.	.
rs563046020	chr2:197004759	-0.30712	N	chr2:196974333	NA	intronic	.	STK17B	ENSG00000081320
rs565095660	chr3:46409690	-0.09855	N	chr3:46418689	NA	ncRNA_intronic	.	.	.
rs570334290	chr15:89184403	-0.10426	N	N	NA	intronic	.	ISG20	ENSG00000172183
rs576802754	chr6:106537158	-0.28094	N	chr6:106727215	NA	intronic	.	PRDM1	ENSG00000057657
rs548033723	chr17:29143905	-0.19982	N	N	NA	intronic	.	CRLF3	ENSG00000176390
rs147251048	chr11:60859463	0.0624	N	chr11:60830367	2b	intergenic	.	.	.
rs540347422	chr15:44969006	-0.05968	N	N	NA	intronic	.	PATL2	ENSG00000229474
rs113068062	chr3:45993795	-0.33979	N	chr3:46418689	5	intronic	.	FYCO1	ENSG00000163820
rs529819738	chr16:3119376	-0.23744	N	chr16:3521071	NA	UTR3	.	IL32	ENSG00000008517
rs147411644	chr6:167543730	-0.08246	N	chr6:167511766	4	intronic	.	CCR6	ENSG00000112486
rs141933030	chr1:89739559	-0.13365	N	N	5	intergenic	.	.	.
rs142016071	chr17:33837005	-0.18152	N	chr17:33763678	7	intergenic	.	.	.
rs528194821	chr9:117131570	-0.25316	N	N	NA	intronic	.	AKNA	ENSG00000106948
rs545867420	chr5:156683838	-0.26234	N	chr5:156442784	NA	intergenic	.	.	.
rs184434765	chr2:233979030	-0.05269	N	chr2:234115629	5	intronic	.	.	.
rs574393204	chr17:8868501	-0.19969	N	chr17:8784361	NA	intronic	.	PIK3R5	ENSG00000141506
rs571876798	chr12:123911796	-0.03697	N	chr12:124019055	NA	intronic	.	RILPL2	ENSG00000150977
rs537035951	chr17:8814729	-0.08208	N	chr17:8784361	NA	exonic	nonsynonymous	PIK3R5	ENSG00000141506
rs150592524	chr11:117850951	-0.17136	N	chr11:118081270	3a	intergenic	.	.	.
rs138242410	chr1:12221852	-0.24259	N	chr1:12246175	4	intergenic	.	.	.
rs567734098	chr9:117127646	-0.22379	N	N	NA	intronic	.	AKNA	ENSG00000106948
rs187749687	chr14:91861514	-0.10918	N	N	5	intronic	.	CCDC88C	ENSG00000015133
rs535977288	chr6:32828597	-0.10783	N	N	NA	downstream	.	.	.
rs191041277	chr1:200850591	-0.27894	N	N	5	intergenic	.	.	.
rs9904829	chr17:28690748	0.07385	N	N	3a	intergenic	.	.	.
rs539757127	chr11:60858014	-0.12858	N	chr11:60830367	NA	intergenic	.	.	.
rs151233486	chr8:145052995	-0.17758	N	chr8:144626721	4	intronic	.	PARP10	ENSG00000178685
rs572927783	chr2:198063312	-0.3151	N	chr2:198544183	NA	intronic	.	ANKRD44	ENSG00000065413
rs565525710	chr14:91867042	-0.18663	N	N	NA	intronic	.	CCDC88C	ENSG00000015133
rs183237986	chr8:37742798	-0.26085	N	N	7	intronic	.	RAB11FIP1	ENSG00000156675
rs561285617	chr2:68983267	-0.32245	N	chr2:68615546	NA	intronic	.	ARHGAP25	ENSG00000163219
rs180718344	chr4:40227297	-0.34622	N	N	4	intronic	.	RHOH	ENSG00000168421
rs144865847	chr2:198073329	-0.3151	N	chr2:198544183	6	intronic	.	ANKRD44	ENSG00000065413
rs573029886	chr6:128256060	-0.26065	N	N	NA	intergenic	.	.	.
rs563249736	chr14:91843703	0.02338	N	N	NA	intronic	.	CCDC88C	ENSG00000015133
rs368986190	chr11:60862136	-0.15011	N	chr11:60830367	6	intergenic	.	.	.
rs544810805	chr17:43489199	-0.14233	N	chr17:43488792	NA	intronic	.	ARHGAP27	ENSG00000159314
rs62035543	chr16:57052033	-0.18152	N	chr16:57061189	5	intronic	.	NLRC5	ENSG00000140853
rs554004373	chr11:117862267	-0.12858	N	chr11:118081270	NA	intronic	.	IL10RA	ENSG00000110324
rs554108957	chr2:197022095	-0.30712	N	chr2:196974333	NA	intronic	.	STK17B	ENSG00000081320
rs537037508	chr5:49966224	-0.30854	N	chr5:49958363	NA	intronic	.	PARP8	ENSG00000151883
rs13243094	chr7:104583639	-0.25379	N	N	7	intergenic	.	.	.
rs529145639	chr2:68947461	-0.22738	N	chr2:68615546	NA	intergenic	.	.	.
rs12080400	chr1:160508502	-0.21585	N	N	5	intergenic	.	.	.
rs62035547	chr16:57062977	-0.18152	N	chr16:57061189	3a	intronic	.	NLRC5	ENSG00000140853
rs546295883	chr17:29136103	0.4199	N	N	NA	intronic	.	CRLF3	ENSG00000176390
rs528909149	chr11:128583317	-0.27263	N	chr11:128562098	NA	intronic	.	FLI1	ENSG00000151702
rs62035544	chr16:57055445	-0.18152	N	chr16:57061189	6	intronic	.	NLRC5	ENSG00000140853
rs561254688	chr1:167478749	-0.25741	N	chr1:167600842	NA	intronic	.	CD247	ENSG00000198821
rs113290486	chr14:91839604	-0.00353	N	N	2c	intronic	.	CCDC88C	ENSG00000015133
rs540764307	chr11:48043091	-0.30655	N	chr11:47888036	NA	intronic	.	PTPRJ	ENSG00000149177
rs565739390	chr7:50429995	-0.13365	N	chr7:50313352	NA	intronic	.	IKZF1	ENSG00000185811
rs189634134	chr17:25957735	-0.12578	N	chr17:25848196	5	upstream	.	LGALS9	ENSG00000168961
rs556253088	chr11:117854425	-0.09855	N	chr11:118081270	NA	intergenic	.	.	.
rs61758703	chr2:69040504	-0.1191	N	chr2:68615546	7	exonic	nonsynonymous	ARHGAP25	ENSG00000163219
rs181677390	chr21:43832039	-0.28046	N	chr21:43850713	2b	intronic	.	UBASH3A	ENSG00000160185
rs577618661	chr2:197049854	-0.25461	N	chr2:196974333	NA	intergenic	.	.	.
rs115487597	chr5:169081189	-0.04491	N	N	5	intronic	.	DOCK2	ENSG00000134516
rs56341754	chr17:33860916	-0.20305	N	chr17:33763678	5	intergenic	.	.	.
rs533746967	chr5:150447544	-0.18579	N	chr5:150567017	NA	intronic	.	TNIP1	ENSG00000145901
rs193289007	chr14:65754335	-0.11086	N	chr14:65564703	4	intergenic	.	.	.
rs116865440	chr14:50528696	-0.25112	N	N	4	ncRNA_intronic	.	.	.
rs539912302	chr2:231337703	-0.19107	N	chr2:231161026	NA	intronic	.	SP100	ENSG00000067066
rs567950372	chr16:30481253	0.12161	N	chr16:30471109	NA	intergenic	.	.	.
rs181015107	chr1:200845356	-0.25741	N	N	5	intergenic	.	.	.
rs573963242	chr19:1088894	-0.18171	N	chr19:836144	NA	intronic	.	POLR2E	ENSG00000099817
rs2272312	chr12:49319270	-0.32979	N	chr12:49080698	2a	UTR5	.	FKBP11	ENSG00000134285
rs565816168	chr5:150474965	-0.24237	N	chr5:150567017	NA	intergenic	.	.	.
rs150681580	chr1:167475739	-0.25741	N	chr1:167600842	7	intronic	.	CD247	ENSG00000198821
rs531380258	chr16:57033979	-0.04983	N	chr16:57061189	NA	intergenic	.	NLRC5	ENSG00000140853
rs535238126	chr15:40596097	-0.14139	N	N	NA	intronic	.	PLCB2	ENSG00000137841
rs537948723	chr7:38350996	-0.24756	N	N	NA	intergenic	.	.	.
rs558206898	chr2:233930661	-0.10426	N	chr2:234115629	NA	intronic	.	.	.
rs568590153	chr2:233964784	0.08672	N	chr2:234115629	NA	intronic	.	.	.
rs139316218	chr10:45916688	-0.08237	N	chr10:45915941	4	intronic	.	ALOX5	ENSG00000012779
rs530323679	chr1:28655650	-0.30797	N	chr1:28216736	NA	UTR5	.	MED18	ENSG00000130772
rs73365361	chr17:74510051	-0.06644	N	chr17:74710128	6	intergenic	.	.	.
rs73365362	chr17:74510103	-0.06644	N	chr17:74710128	7	intergenic	.	.	.
rs142689016	chr7:43691587	-0.29337	N	N	4	intronic	.	COA1	ENSG00000106603
rs563242860	chr2:68959064	-0.26873	N	chr2:68615546	NA	intergenic	.	.	.
rs567977231	chr11:73684467	-0.18171	N	N	NA	intergenic	.	.	.
rs115610637	chr9:214719	0.04339	N	chr9:288414	4	exonic	synonymous	C9orf66	ENSG00000183784
rs529679832	chr4:48114754	-0.32314	N	N	NA	intronic	.	TXK	ENSG00000074966
rs111319849	chr16:27330116	-0.25337	N	chr16:27356398	4	intronic	.	IL4R	ENSG00000077238
rs562216721	chr17:7239935	-0.20961	N	chr17:7240391	NA	UTR5	.	ACAP1	ENSG00000072818
rs532529894	chr1:167607088	-0.22174	N	chr1:167600842	NA	intronic	.	RCSD1	ENSG00000198771
rs558413051	chr21:34610113	-0.33012	N	chr21:34439889	NA	intronic	.	IFNAR2	ENSG00000159110
rs186958375	chr2:158275795	-0.34087	N	chr2:158520905	4	intronic	.	CYTIP	ENSG00000115165
rs567006168	chr11:60756464	-0.21077	N	chr11:60830367	NA	intronic	.	CD6	ENSG00000013725
rs180797186	chr2:198143919	-0.29358	N	chr2:198544183	5	ncRNA_intronic	.	ANKRD44	ENSG00000065413
rs565076885	chr16:50711240	-0.087	N	chr16:50663477	NA	intronic	.	SNX20	ENSG00000167208
rs116419559	chr14:91784581	-0.18171	N	N	4	intronic	.	CCDC88C	ENSG00000015133
rs7043196	chr9:117134191	-0.28681	Y	N	4	intronic	.	AKNA	ENSG00000106948
rs555072926	chr7:38351014	-0.24756	N	N	NA	intergenic	.	.	.
rs569784326	chr18:12880694	-0.3148	N	chr18:12856908	NA	intronic	.	PTPN2	ENSG00000175354
rs537049835	chr6:31320168	-0.02813	N	N	NA	intergenic	.	.	.
rs545827068	chr2:233964703	0.08672	N	chr2:234115629	NA	intronic	.	.	.
rs575881494	chr9:117127920	-0.22379	N	N	NA	intronic	.	AKNA	ENSG00000106948
rs536167509	chr8:11357042	-0.3212	N	chr8:11836514	NA	intronic	.	BLK	ENSG00000136573
rs539466021	chr19:18168768	-0.1476	N	chr19:18398030	NA	intergenic	.	.	.
rs148284351	chr21:43831201	-0.16155	N	chr21:43850713	7	intronic	.	UBASH3A	ENSG00000160185
rs62194574	chr2:233923573	-0.13081	N	chr2:234115629	5	intergenic	.	.	.
rs567182724	chr14:91796243	-0.33902	N	N	NA	intronic	.	CCDC88C	ENSG00000015133
rs534507680	chr17:8797186	-0.3042	N	chr17:8784361	NA	intronic	.	PIK3R5	ENSG00000141506
rs58915720	chr9:117133797	-0.28681	N	N	5	intronic	.	AKNA	ENSG00000106948
rs568842002	chr11:60865563	-0.27894	N	chr11:60830367	NA	intergenic	.	.	.
rs141151891	chr21:43823297	-0.30833	N	chr21:43850713	4	upstream	.	.	.
rs191058193	chr20:43608580	-0.33497	N	N	5	intronic	.	STK4	ENSG00000101109
rs76899017	chr3:14470114	-0.18203	N	N	3a	intronic	.	SLC6A6	ENSG00000131389
rs139284402	chr22:40356735	-0.17374	N	chr22:40317126	5	intronic	.	GRAP2	ENSG00000100351
rs555895499	chr22:37637727	-0.12198	N	chr22:37258986	NA	intronic	.	RAC2	ENSG00000128340
rs530754963	chr15:34626418	-0.21125	N	N	NA	intronic	.	SLC12A6	ENSG00000140199
rs563710402	chr12:47610320	-0.23394	N	N	NA	UTR5	.	PCED1B	ENSG00000179715
rs147670317	chr11:60746662	0.01755	N	chr11:60830367	4	intronic	.	CD6	ENSG00000013725
rs538385443	chr2:198081398	0.04406	N	chr2:198544183	NA	intronic	.	ANKRD44	ENSG00000065413
rs485017	chr18:2663897	-0.31205	N	N	7	intronic	.	SMCHD1	ENSG00000101596
rs111653018	chr19:42400107	-0.33487	N	chr19:42767593	4	intronic	.	ARHGEF1	ENSG00000076928
rs3825084	chr12:53593931	-0.29465	N	chr12:53747853	4	intronic	.	ITGB7	ENSG00000139626
rs578257803	chr6:139482580	-0.33334	N	N	NA	intronic	.	HECA	ENSG00000112406
rs139464149	chr8:37749432	0.04485	N	N	4	intronic	.	RAB11FIP1	ENSG00000156675
rs182662070	chr5:35863348	0.00337	N	chr5:35875134	2b	intronic	.	IL7R	ENSG00000168685
rs568546652	chr11:48055084	-0.18027	N	chr11:47888036	NA	intronic	.	PTPRJ	ENSG00000149177
rs547971104	chr16:10965218	0.10394	N	chr16:11348706	NA	intergenic	.	.	.
rs116209622	chr19:6789119	-0.26247	N	chr19:6671369	2b	intronic	.	VAV1	ENSG00000141968
rs4461616	chr5:156981913	0.00384	N	chr5:156655015	3a	intronic	.	ADAM19	ENSG00000135074
rs529454607	chr15:65138841	-0.30915	N	chr15:64672002	NA	intronic	.	PLEKHO2	ENSG00000241839
rs537101728	chr1:89778428	-0.26742	N	N	NA	intergenic	.	.	.
rs550132083	chr6:31555086	-0.27998	N	N	NA	exonic	nonsynonymous	LST1	ENSG00000204482
rs574409604	chr22:40336939	-0.1992	N	chr22:39840130	NA	intronic	.	GRAP2	ENSG00000100351
rs560882312	chr2:202098621	-0.15818	N	chr2:202112471	NA	intronic	.	CASP8	ENSG00000064012
rs552199616	chr22:20863840	0.07116	N	N	NA	intronic	.	MED15	ENSG00000099917
rs539247926	chr2:202077820	-0.33594	N	chr2:202112471	NA	intronic	.	CASP10	ENSG00000003400
rs564310523	chr14:70149132	-0.30296	N	chr14:69840902	NA	intronic	.	KIAA0247	ENSG00000100647
rs145017417	chr5:35884880	-0.25155	N	chr5:35875134	4	intergenic	.	.	.
rs534416185	chr15:55548144	-0.25662	N	N	NA	intronic	.	RAB27A	ENSG00000069974
rs536468187	chr20:43620580	-0.17829	N	N	NA	intronic	.	STK4	ENSG00000101109
rs535823572	chr3:45994326	-0.33979	N	chr3:46418689	NA	intronic	.	FYCO1	ENSG00000163820
rs149532655	chr3:183257739	-0.28387	N	chr3:183730295	2b	intronic	.	KLHL6	ENSG00000172578
rs561093908	chr19:42389618	-0.30076	N	chr19:42767593	NA	intronic	.	ARHGEF1	ENSG00000076928
rs117464515	chr6:108075203	-0.24018	N	N	5	intronic	.	SCML4	ENSG00000146285
rs116986664	chr6:149794939	-0.27647	N	chr6:149793000	2a	intronic	.	ZC3H12D	ENSG00000178199
rs7277902	chr21:34670573	-0.10426	N	chr21:34439889	5	intergenic	.	.	.
rs185320058	chr3:171825311	-0.22797	N	chr3:172160401	4	intronic	.	FNDC3B	ENSG00000075420
rs574528844	chr4:40217068	-0.34622	N	N	NA	intronic	.	RHOH	ENSG00000168421
rs200801274	chr16:31214026	-0.12366	N	chr16:31015877	4	ncRNA_exonic	.	PYCARD	ENSG00000103490
rs16970107	chr16:57056507	-0.05269	N	chr16:57061189	5	intronic	.	NLRC5	ENSG00000140853
rs148167755	chr9:117693011	-0.07702	N	chr9:117696336	4	upstream	.	.	.
rs141437960	chr1:209929267	-0.17957	N	chr1:209942435	4	upstream	.	.	.
rs560695720	chr8:130902767	-0.33145	N	chr8:130572110	NA	intronic	.	FAM49B	ENSG00000153310
rs141197890	chr2:197013878	-0.17829	N	chr2:196974333	6	intronic	.	STK17B	ENSG00000081320
rs115803111	chr1:111434034	-0.20452	N	chr1:111348029	5	exonic	nonsynonymous	CD53	ENSG00000143119
rs12158617	chr22:40348501	-0.23309	N	chr22:40317126	3a	intronic	.	GRAP2	ENSG00000100351
rs534527670	chr9:100866692	-0.1949	N	N	NA	intronic	.	TRIM14	ENSG00000106785
rs565622152	chr11:60860595	-0.00121	N	chr11:60830367	NA	intergenic	.	.	.
rs566705760	chr22:37882480	-0.23152	N	chr22:37531436	NA	upstream	.	.	.
rs149309896	chr16:57070106	-0.04983	N	chr16:57061189	5	intronic	.	NLRC5	ENSG00000140853
rs570973547	chr20:56192102	-0.07422	N	N	NA	intronic	.	ZBP1	ENSG00000124256
rs537385225	chr14:91781084	-0.18171	N	N	NA	intronic	.	CCDC88C	ENSG00000015133
rs9282641	chr3:121796768	-0.20588	Y	chr3:122013354	4	UTR5	.	CD86	ENSG00000114013
rs545820599	chr10:6094763	-0.21086	N	chr10:6101129	NA	intronic	.	IL2RA	ENSG00000134460
rs9282643	chr3:121796589	-0.30905	N	chr3:122013354	4	intronic	.	CD86	ENSG00000114013
rs12120574	chr1:26873131	-0.15904	N	chr1:27100243	4	intronic	.	RPS6KA1	ENSG00000117676
rs77646023	chr6:108061990	-0.07519	N	N	5	intronic	.	SCML4	ENSG00000146285
rs370039318	chr2:192487687	-0.2674	N	chr2:192522423	2b	intergenic	.	.	.
rs533207682	chr16:57071346	-0.04491	N	chr16:57061189	NA	intronic	.	NLRC5	ENSG00000140853
rs534438011	chr1:206976657	-0.3049	N	chr1:206968955	NA	intronic	.	IL19	ENSG00000142224
rs190532680	chr9:353021	-0.31425	N	chr9:288414	5	intronic	.	DOCK8	ENSG00000107099
rs60162244	chr16:3125605	-0.27724	N	chr16:3521071	2b	intergenic	.	.	.
rs545310597	chr11:48053738	-0.11666	N	chr11:47888036	NA	intronic	.	PTPRJ	ENSG00000149177
rs7793194	chr7:44087271	-0.21359	N	N	6	intronic	.	DBNL	ENSG00000136279
rs566264952	chr2:98358776	-0.32859	N	chr2:98271575	NA	intergenic	.	.	.
rs548520253	chr15:44960927	-0.20797	N	N	NA	intronic	.	PATL2	ENSG00000229474
rs116653915	chr5:169727920	-0.1795	N	chr5:169691627	5	intergenic	.	.	.
rs550411708	chr15:89200141	0.29768	N	N	NA	downstream	.	.	.
rs138270922	chr4:153022226	-0.27683	N	chr4:153275701	2b	ncRNA_exonic	.	.	.
rs531131685	chr11:73684431	-0.18171	N	N	NA	intergenic	.	.	.
rs146073041	chr11:128626944	-0.28042	N	chr11:128562098	6	intronic	.	FLI1	ENSG00000151702
rs185429605	chr22:40359064	-0.17374	N	chr22:40317126	7	intronic	.	GRAP2	ENSG00000100351
rs142252553	chr1:26640563	-0.07422	N	chr1:27100243	7	intronic	.	UBXN11	ENSG00000158062
rs115808699	chr1:117358390	-0.27894	N	chr1:117544331	4	intergenic	.	.	.
rs144505975	chr12:92896523	-0.09062	N	chr12:92747528	2b	intergenic	.	.	.
rs537393219	chr16:50306325	-0.05269	N	chr16:50160737	NA	intronic	.	ADCY7	ENSG00000121281
rs575946252	chr5:131759417	-0.29118	N	chr5:131705458	NA	ncRNA_intronic	.	.	.
rs558509587	chr2:98336131	-0.25741	N	chr2:98271575	NA	intronic	.	ZAP70	ENSG00000115085
rs372496320	chr19:14142927	-0.07596	N	chr19:14499477	4	intronic	.	IL27RA	ENSG00000104998
rs137862079	chr7:50370249	-0.20768	N	chr7:50313352	5	intronic	.	IKZF1	ENSG00000185811
rs533993228	chr6:159458979	0.11396	N	chr6:159469512	NA	intronic	.	TAGAP	ENSG00000164691
rs547173415	chr6:6610382	-0.23589	N	N	NA	ncRNA_intronic	.	LY86	ENSG00000112799
rs55908485	chr11:118766723	-0.2838	N	chr11:118747576	2a	UTR3	.	BCL9L	ENSG00000186174
rs149519416	chr4:8204207	-0.0415	N	N	4	intronic	.	SH3TC1	ENSG00000125089
rs537523789	chr20:1638896	-0.25168	N	chr20:1931001	NA	upstream	.	.	.
rs115293797	chr7:138726860	-0.25461	N	chr7:138735512	5	intergenic	.	.	.
rs117740252	chr17:47294284	-0.07422	N	chr17:47488823	4	intronic	.	ABI3	ENSG00000108798
rs74760685	chr3:108537143	-0.19588	N	N	6	intergenic	.	.	.
rs142106722	chr14:91845004	-0.3356	N	N	3a	intronic	.	CCDC88C	ENSG00000015133
rs191387943	chr16:57049129	-0.05269	N	chr16:57061189	7	intergenic	.	NLRC5	ENSG00000140853
rs141848530	chr3:126630395	-0.29	N	N	4	intronic	.	CHCHD6	ENSG00000159685
rs546647303	chr1:161033324	-0.20305	N	chr1:161188893	NA	intronic	.	ARHGAP30	ENSG00000186517
rs188468096	chr14:91786274	-0.18171	N	N	7	intronic	.	CCDC88C	ENSG00000015133
rs562927278	chr17:8849650	-0.08208	N	chr17:8784361	NA	intronic	.	PIK3R5	ENSG00000141506
rs528747858	chr1:2486755	-0.31835	N	chr1:2487663	NA	ncRNA_exonic	.	.	.
rs548248639	chr11:60781266	-0.02767	N	chr11:60830367	NA	intronic	.	CD6	ENSG00000013725
rs143957425	chr11:128567100	-0.25067	N	chr11:128562098	4	intronic	.	FLI1	ENSG00000151702
rs539564810	chr8:23076021	-0.06	N	chr8:23496546	NA	intronic	.	TNFRSF10A	ENSG00000104689
rs556690448	chr19:6813551	-0.20305	N	chr19:6671369	NA	intronic	.	VAV1	ENSG00000141968
rs571958944	chr22:50631925	-0.20318	N	chr22:50628937	NA	intronic	.	TRABD	ENSG00000170638
rs115999984	chr7:50462332	-0.31205	N	chr7:50313352	5	intronic	.	IKZF1	ENSG00000185811
rs559685758	chr2:98328406	-0.27894	N	chr2:98271575	NA	intergenic	.	.	.
rs13426767	chr2:202075981	-0.08982	N	chr2:202112471	5	intronic	.	CASP10	ENSG00000003400
rs529776055	chr7:44091855	-0.3375	N	N	NA	intronic	.	DBNL	ENSG00000136279
rs184539659	chr2:136872162	-0.10754	N	chr2:136713108	4	UTR3	.	CXCR4	ENSG00000121966
rs149694282	chr5:176859310	-0.32937	N	chr5:176792491	4	exonic	nonsynonymous	GRK6	ENSG00000198055
rs529595095	chr17:3865045	-0.01437	N	chr17:3828702	NA	intronic	.	ATP2A3	ENSG00000074370
rs545498214	chr17:76111582	-0.13878	N	chr17:76257892	NA	intronic	.	TMC6	ENSG00000141524
rs146656928	chr17:37055080	-0.25	N	chr17:37298789	4	intronic	.	LASP1	ENSG00000002834
rs562510872	chr22:40343540	-0.2236	N	chr22:40317126	NA	intronic	.	GRAP2	ENSG00000100351
rs534143201	chr10:50388198	-0.31624	N	chr10:50264204	NA	intronic	.	C10orf128	ENSG00000204161
rs143238457	chr12:6562652	-0.28907	N	chr12:6499533	4	exonic	nonsynonymous	TAPBPL	ENSG00000139192
rs76599166	chr1:160522024	-0.23309	N	N	5	intronic	.	CD84	ENSG00000066294
rs555861612	chr9:117153550	-0.23309	N	N	NA	intronic	.	AKNA	ENSG00000106948
rs561144278	chr21:34611556	-0.33012	N	chr21:34439889	NA	intronic	.	IFNAR2	ENSG00000159110
rs566347684	chr17:74490066	-0.28168	N	chr17:74710128	NA	intronic	.	RHBDF2	ENSG00000129667
rs149692874	chr9:134131955	-0.27346	N	N	3a	intergenic	.	.	.
rs1811379	chr19:15576661	-0.25461	N	N	6	intergenic	.	.	.
rs184532602	chr7:150358908	-0.23244	N	chr7:150278589	5	intergenic	.	.	.
rs555778451	chr2:202134209	-0.25741	N	chr2:202112471	NA	intronic	.	CASP8	ENSG00000064012
rs551284993	chr5:131820738	-0.20262	N	chr5:131705458	NA	intronic	.	IRF1	ENSG00000125347
rs78309527	chr2:233971464	0.00946	N	chr2:234115629	5	intronic	.	.	.
rs186745256	chr9:117144062	-0.10426	N	N	6	intronic	.	AKNA	ENSG00000106948
rs553402813	chr6:106547939	-0.28701	N	chr6:106727215	NA	intronic	.	PRDM1	ENSG00000057657
rs528838836	chr18:2641647	0.2572	N	N	NA	intergenic	.	.	.
rs547049308	chr1:167483705	-0.12183	N	chr1:167600842	NA	intronic	.	CD247	ENSG00000198821
rs139441034	chr2:204676932	-0.10866	N	chr2:204584456	3a	intergenic	.	.	.
rs191116588	chr2:182177277	-0.18194	N	chr2:182323665	3a	ncRNA_intronic	.	.	.
rs372553729	chr1:92944287	-0.18152	N	chr1:92733769	5	exonic	synonymous	GFI1	ENSG00000162676
rs140087439	chr1:167403857	-0.2868	N	chr1:167600842	4	intronic	.	CD247	ENSG00000198821
rs200384913	chr14:91776319	-0.18171	N	N	5	exonic	synonymous	CCDC88C	ENSG00000015133
rs567880168	chr22:47170403	-0.27898	N	N	NA	intronic	.	TBC1D22A	ENSG00000054611
rs115882269	chr3:111386548	-0.09076	N	chr3:111840513	4	intergenic	.	.	.
rs532567874	chr3:14469843	-0.20659	N	N	NA	intronic	.	SLC6A6	ENSG00000131389
rs557415469	chr1:89741653	-0.25461	N	N	NA	intergenic	.	.	.
rs72901785	chr2:69023417	-0.20585	N	chr2:68615546	5	intronic	.	ARHGAP25	ENSG00000163219
rs572858526	chr5:14581129	-0.30621	N	chr5:14610309	NA	upstream	.	.	.
rs143586672	chr16:3113765	-0.25897	N	chr16:3521071	4	intergenic	.	.	.
rs569674052	chr16:30489968	-0.31649	N	chr16:30471109	NA	intronic	.	ITGAL	ENSG00000005844
rs187826696	chr7:43673415	-0.31054	N	N	3a	intergenic	.	.	.
rs146948071	chr16:3116561	-0.30912	N	chr16:3521071	2b	intronic	.	IL32	ENSG00000008517
rs540619367	chr4:918561	-0.15058	N	chr4:702972	NA	intronic	.	GAK	ENSG00000178950
rs528686349	chr12:123911767	-0.03697	N	chr12:124019055	NA	intronic	.	RILPL2	ENSG00000150977
rs187698646	chr14:91852516	-0.23801	N	N	7	intronic	.	CCDC88C	ENSG00000015133
rs115144879	chr2:241519328	-0.13797	N	chr2:241563739	2a	intergenic	.	RNPEPL1	ENSG00000142327
rs181569672	chr7:26195725	-0.32271	N	N	3a	intronic	.	NFE2L3	ENSG00000050344
rs78308602	chr6:106553606	-0.25741	N	chr6:106727215	3a	exonic	nonsynonymous	PRDM1	ENSG00000057657
rs138596426	chr1:160528853	0.00946	N	N	4	intronic	.	CD84	ENSG00000066294
rs548693411	chr15:91396293	-0.2309	N	chr15:91427692	NA	intergenic	.	.	.
rs147033772	chr2:68964076	-0.09884	N	chr2:68615546	7	intronic	.	ARHGAP25	ENSG00000163219
rs191385733	chr11:118207596	-0.25571	N	chr11:118639653	5	intergenic	.	.	.
rs146403817	chr7:50356877	-0.09212	N	chr7:50313352	4	intronic	.	IKZF1	ENSG00000185811
rs138379818	chr1:25253289	-0.19542	N	chr1:25291010	4	intronic	.	RUNX3	ENSG00000020633
rs544860643	chr2:204677559	-0.27894	N	chr2:204584456	NA	intergenic	.	.	.
rs575001667	chr9:117129080	-0.17393	N	N	NA	intronic	.	AKNA	ENSG00000106948
rs78891841	chr18:2717224	-0.30768	N	N	3a	intronic	.	SMCHD1	ENSG00000101596
rs534180664	chr1:117309346	-0.07026	N	chr1:117544331	NA	intronic	.	CD2	ENSG00000116824
rs572003249	chr19:7703289	-0.08982	N	chr19:7415064	NA	intronic	.	STXBP2	ENSG00000076944
rs554723981	chr9:117103613	-0.18663	N	N	NA	intronic	.	AKNA	ENSG00000106948
rs116306795	chr7:20257156	0.08655	N	chr7:20632872	4	upstream	.	.	.
rs6880233	chr5:35850693	-0.21959	N	chr5:35875134	7	intergenic	.	.	.
rs183132617	chr1:114413191	-0.18152	N	chr1:114377568	5	ncRNA_intronic	.	PTPN22	ENSG00000134242
rs527759389	chr16:88769051	-0.23278	N	chr16:88518569	NA	intronic	.	RNF166	ENSG00000158717
rs73267400	chr12:6556549	-0.34622	N	chr12:6499533	5	ncRNA_intronic	.	CD27	ENSG00000139193
rs562194599	chr1:117296943	-0.07702	N	chr1:117544331	NA	upstream	.	.	.
rs535212071	chr5:50031893	-0.29175	N	chr5:49958363	NA	intronic	.	PARP8	ENSG00000151883
rs543288001	chr11:48003405	-0.10177	N	chr11:47888036	NA	intronic	.	PTPRJ	ENSG00000149177
rs559947837	chr6:106559298	-0.34467	N	chr6:106727215	NA	intergenic	.	.	.
rs571601192	chr16:57084179	-0.10298	N	chr16:57061189	NA	intronic	.	NLRC5	ENSG00000140853
rs377694920	chr6:29689987	-0.02487	N	chr6:29596242	5	intergenic	.	.	.
rs139149454	chr20:57738583	-0.22738	N	N	5	intergenic	.	.	.
rs566926247	chr17:43489763	-0.14726	N	chr17:43488792	NA	intronic	.	ARHGAP27	ENSG00000159314
rs551156460	chr6:31317869	-0.32034	N	N	NA	intergenic	.	.	.
rs114508843	chr17:38482668	-0.13932	N	chr17:38157841	2b	intronic	.	RARA	ENSG00000131759
rs537333345	chr1:159038213	-0.17335	N	chr1:159062436	NA	intronic	.	AIM2	ENSG00000163568
rs7106731	chr11:48003392	-0.10177	Y	chr11:47888036	2b	intronic	.	PTPRJ	ENSG00000149177
rs187168810	chr5:169075131	-0.24441	N	N	4	intronic	.	DOCK2	ENSG00000134516
rs184848539	chr5:169718859	-0.12858	N	chr5:169691627	6	intronic	.	LCP2	ENSG00000043462
rs565152581	chr8:130902878	-0.33145	N	chr8:130572110	NA	intronic	.	FAM49B	ENSG00000153310
rs559168108	chr16:57040449	-0.18152	N	chr16:57061189	NA	intergenic	.	NLRC5	ENSG00000140853
rs190937535	chr11:104914029	-0.27116	N	N	6	intronic	.	CARD16	ENSG00000204397
rs552589111	chr2:69037305	-0.13378	N	chr2:68615546	NA	intronic	.	ARHGAP25	ENSG00000163219
rs150394245	chr3:33002159	-0.04332	N	chr3:33087395	4	intergenic	.	.	.
rs529199875	chr1:167483720	-0.12183	N	chr1:167600842	NA	intronic	.	CD247	ENSG00000198821
rs537128167	chr1:111763118	-0.2831	N	chr1:111348029	NA	intergenic	.	.	.
rs573691380	chr2:196996419	-0.20977	N	chr2:196974333	NA	intergenic	.	.	.
rs141425511	chr7:50447097	-0.15608	N	chr7:50313352	4	intronic	.	IKZF1	ENSG00000185811
rs181466805	chr6:159075456	-0.22655	N	chr6:159469512	4	intronic	.	SYTL3	ENSG00000164674
rs10207987	chr2:192490233	-0.14233	N	chr2:192522423	6	intergenic	.	.	.
rs537865312	chr19:42081557	-0.32034	N	N	NA	intronic	.	CEACAM21	ENSG00000007129
rs114938181	chr6:31235510	-0.25683	N	N	4	intergenic	.	.	.
rs6734548	chr2:233936225	-0.23309	N	chr2:234115629	6	intronic	.	.	.
rs567334301	chr11:117873570	-0.09855	N	chr11:118081270	NA	intergenic	.	.	.
rs186144402	chr2:198080837	-0.25213	N	chr2:198544183	3a	intronic	.	ANKRD44	ENSG00000065413
rs557106160	chr6:33040791	-0.15435	N	N	NA	intronic	.	HLA-DPA1	ENSG00000231389
rs148307794	chr6:32825101	-0.21112	N	N	5	exonic	nonsynonymous	PSMB9	ENSG00000240065
rs546164231	chr8:126935792	-0.25456	N	chr8:126474356	NA	ncRNA_intronic	.	.	.
rs557447459	chr1:160539527	-0.29881	N	N	NA	intronic	.	CD84	ENSG00000066294
rs77328904	chr2:137067779	-0.17665	N	chr2:136713108	4	intergenic	.	.	.
rs201368374	chr15:75091042	-0.29484	N	chr15:75361539	2b	exonic	synonymous	CSK	ENSG00000103653
rs546788070	chr9:140172186	0.24061	N	chr9:139934107	NA	upstream	.	.	.
rs377669566	chr5:169708531	-0.12858	N	chr5:169691627	7	intronic	.	LCP2	ENSG00000043462
rs532961709	chr6:106558210	-0.20585	N	chr6:106727215	NA	downstream	.	.	.
rs554067832	chr9:117670087	-0.25456	N	chr9:117696336	NA	intronic	.	TNFSF8	ENSG00000106952
rs114581864	chr5:150446137	-0.22594	N	chr5:150567017	5	intronic	.	TNIP1	ENSG00000145901
rs191630382	chr6:42901787	-0.20789	N	chr6:42510602	6	intronic	.	CNPY3	ENSG00000137161
rs375201461	chr11:117870312	0.11396	N	chr11:118081270	3a	exonic	nonsynonymous	IL10RA	ENSG00000110324
rs117372379	chr2:233949230	0.51616	N	chr2:234115629	4	intronic	.	.	.
rs539765631	chr8:126935159	-0.26234	N	chr8:126474356	NA	ncRNA_intronic	.	.	.
rs79224277	chr11:60751559	-0.20585	N	chr11:60830367	5	intronic	.	CD6	ENSG00000013725
rs564099286	chr17:8850515	-0.21091	N	chr17:8784361	NA	intronic	.	PIK3R5	ENSG00000141506
rs141494101	chr11:60866626	-0.08796	N	chr11:60830367	6	intergenic	.	.	.
rs549854961	chr8:42137150	-0.34197	N	N	NA	intronic	.	IKBKB	ENSG00000104365
rs371279628	chr19:49469201	0.0638	N	chr19:49127490	2a	intronic	.	FTL	ENSG00000087086
rs4854508	chr2:68976348	-0.07416	N	chr2:68615546	6	intronic	.	ARHGAP25	ENSG00000163219
rs4854506	chr2:68975706	-0.06924	N	chr2:68615546	5	intronic	.	ARHGAP25	ENSG00000163219
rs536363105	chr1:158903704	-0.23912	N	chr1:159062436	NA	intronic	.	PYHIN1	ENSG00000163564
rs4854504	chr2:68967489	-0.1208	N	chr2:68615546	6	intronic	.	ARHGAP25	ENSG00000163219
rs4854502	chr2:68965078	0.22773	N	chr2:68615546	4	intronic	.	ARHGAP25	ENSG00000163219
rs4854500	chr2:68953682	-0.14233	N	chr2:68615546	5	intergenic	.	.	.
rs56736316	chr7:44085131	-0.08318	N	N	2b	intronic	.	DBNL	ENSG00000136279
rs10498249	chr2:231182893	-0.23693	Y	chr2:231161026	5	intergenic	.	.	.
rs73098991	chr5:49987712	-0.25741	N	chr5:49958363	4	intronic	.	PARP8	ENSG00000151883
rs199712513	chr17:73239125	-0.26536	N	chr17:72762646	2b	intronic	.	GGA3	ENSG00000125447
rs555649228	chr2:152145357	0.06108	N	N	NA	intronic	.	NMI	ENSG00000123609
rs540546131	chr20:43659295	-0.30712	N	N	NA	intronic	.	STK4	ENSG00000101109
rs190805081	chr19:6771926	-0.07422	N	chr19:6671369	3a	upstream	.	.	.
rs111353702	chr22:44578498	0.28549	N	chr22:44330031	4	intronic	.	PARVG	ENSG00000138964
rs568096879	chr15:75073416	-0.30776	N	chr15:75361539	NA	intergenic	.	.	.
rs186375528	chr6:108041325	-0.21865	N	N	5	intronic	.	SCML4	ENSG00000146285
rs2007304	chr2:231191756	-0.15124	N	chr2:231161026	4	upstream	.	.	.
rs709052	chr6:31323233	-0.08229	N	N	4	exonic	synonymous	HLA-B	ENSG00000234745
rs548908586	chr4:6689160	-0.27022	N	chr4:6969919	NA	intergenic	.	.	.
rs572581797	chr17:8831993	-0.18879	N	chr17:8784361	NA	intronic	.	PIK3R5	ENSG00000141506
rs576911407	chr22:40358380	-0.17374	N	chr22:40317126	NA	intronic	.	GRAP2	ENSG00000100351
rs536936363	chr1:161030552	-0.22573	N	chr1:161188893	NA	intronic	.	ARHGAP30	ENSG00000186517
rs115647411	chr16:88768513	-0.23278	N	chr16:88518569	4	intronic	.	RNF166	ENSG00000158717
rs542526229	chr17:25958381	-0.01202	N	chr17:25848196	NA	intronic	.	LGALS9	ENSG00000168961
rs544919725	chr14:70092425	-0.04087	N	chr14:69840902	NA	intronic	.	KIAA0247	ENSG00000100647
rs11920576	chr3:183258759	0.48786	N	chr3:183730295	3a	intronic	.	KLHL6	ENSG00000172578
rs533266099	chr10:64996311	-0.29783	N	chr10:65154885	NA	intronic	.	JMJD1C	ENSG00000171988
rs147160415	chr5:169720268	-0.13362	N	chr5:169691627	3a	intronic	.	LCP2	ENSG00000043462
rs534054963	chr1:28499227	-0.1928	N	chr1:28216736	NA	intronic	.	PTAFR	ENSG00000169403
rs564385376	chr11:64107721	0.21676	N	chr11:63974995	NA	UTR5	.	CCDC88B	ENSG00000168071
rs114962251	chr16:50710920	-0.13687	N	chr16:50663477	2b	intronic	.	SNX20	ENSG00000167208
rs117804692	chr7:24860783	-0.31679	N	N	4	intronic	.	OSBPL3	ENSG00000070882
rs73804030	chr5:169713728	-0.25741	N	chr5:169691627	3a	intronic	.	LCP2	ENSG00000043462
rs73804031	chr5:169713745	-0.25741	N	chr5:169691627	2b	intronic	.	LCP2	ENSG00000043462
rs549497469	chr10:6390532	-0.20003	N	chr10:6101129	NA	intergenic	.	.	.
rs570143455	chr1:111422592	-0.20452	N	chr1:111348029	NA	intronic	.	CD53	ENSG00000143119
rs139597160	chr2:69023869	-0.06924	N	chr2:68615546	3a	intronic	.	ARHGAP25	ENSG00000163219
rs78914476	chr21:43848271	-0.24804	N	chr21:43850713	3a	intronic	.	UBASH3A	ENSG00000160185
rs527934964	chr20:43615105	-0.299	N	N	NA	intronic	.	STK4	ENSG00000101109
rs151155285	chr19:18220394	-0.28168	N	chr19:18398030	2b	intronic	.	MAST3	ENSG00000099308
rs557520330	chr3:14474111	-0.11338	N	N	NA	intronic	.	SLC6A6	ENSG00000131389
rs552318856	chr2:98337106	-0.25741	N	chr2:98271575	NA	intronic	.	ZAP70	ENSG00000115085
rs527255311	chr9:117136038	-0.31485	N	N	NA	intronic	.	AKNA	ENSG00000106948
rs116267447	chr19:1086789	-0.23649	N	chr19:836144	4	UTR3	.	.	.
rs182432078	chr11:60886627	-0.26234	N	chr11:60830367	4	intronic	.	CD5	ENSG00000110448
rs374952072	chr15:44964580	0.02035	N	N	4	intronic	.	PATL2	ENSG00000229474
rs530210628	chr19:49122593	-0.23628	N	chr19:49127490	NA	UTR5	.	RPL18	ENSG00000063177
rs558599410	chr7:50357573	-0.10426	N	chr7:50313352	NA	intronic	.	IKZF1	ENSG00000185811
rs544942306	chr1:117045178	-0.12578	N	chr1:117544331	NA	intergenic	.	.	.
rs145662569	chr11:73689099	-0.18171	N	N	5	exonic	nonsynonymous	UCP2	ENSG00000175567
rs551601312	chr19:17634028	0.05732	N	chr19:17650608	NA	upstream	.	.	.
rs190967398	chr6:108036368	-0.29175	N	N	7	intronic	.	SCML4	ENSG00000146285
rs147542858	chr9:117147105	-0.04035	N	N	4	intronic	.	AKNA	ENSG00000106948
rs533105318	chr17:76744611	-0.15618	N	chr17:76257892	NA	intronic	.	CYTH1	ENSG00000108669
rs190793310	chr16:50305920	-0.05269	N	chr16:50160737	5	intronic	.	ADCY7	ENSG00000121281
rs146951099	chr14:91872749	-0.18663	N	N	5	intronic	.	CCDC88C	ENSG00000015133
rs527374714	chr20:1640803	-0.25953	N	chr20:1931001	NA	intergenic	.	.	.
rs550997253	chr5:156972323	-0.33757	N	chr5:156655015	NA	intronic	.	ADAM19	ENSG00000135074
rs538365293	chr12:47601139	-0.16419	N	N	NA	intronic	.	PCED1B	ENSG00000179715
rs746492	chr3:46417312	-0.27894	Y	chr3:46418689	5	ncRNA_intronic	.	CCR5	ENSG00000160791
rs113240836	chr1:167403500	-0.2868	N	chr1:167600842	5	intronic	.	CD247	ENSG00000198821
rs144451664	chr7:134832782	-0.30169	N	chr7:134382330	2a	UTR5	.	.	.
rs192304313	chr10:73529432	-0.26163	N	chr10:73520632	4	intronic	.	CDH23	ENSG00000107736
rs555620035	chr19:42053222	-0.23892	N	N	NA	intergenic	.	.	.
rs547955560	chr2:98346709	-0.2868	N	chr2:98271575	NA	intronic	.	ZAP70	ENSG00000115085
rs61001218	chr2:68952077	-0.27894	N	chr2:68615546	7	intergenic	.	.	.
rs547768869	chr22:40357376	0.07422	N	chr22:40317126	NA	intronic	.	GRAP2	ENSG00000100351
rs538027123	chr9:134138444	0.01429	N	N	NA	intronic	.	FAM78A	ENSG00000126882
rs564605107	chr2:242805913	-0.15666	N	chr2:242421866	NA	intergenic	.	.	.
rs139202592	chr14:102199338	-0.09855	N	N	7	downstream	.	.	.
rs200515287	chr6:159461893	-0.06924	N	chr6:159469512	5	intronic	.	TAGAP	ENSG00000164691
rs192583284	chr14:88475580	-0.23309	N	chr14:88472595	5	intronic	.	GPR65	ENSG00000140030
rs550099953	chr20:43608124	0.32698	N	N	NA	intronic	.	STK4	ENSG00000101109
rs530114364	chr5:76151550	-0.09855	N	chr5:76058509	NA	intronic	.	S100Z	ENSG00000171643
rs529331172	chr17:33850036	-0.18152	N	chr17:33763678	NA	intergenic	.	.	.
rs576948724	chr11:48077013	-0.02504	N	chr11:47888036	NA	intronic	.	PTPRJ	ENSG00000149177
rs558073088	chr15:44963893	-0.20305	N	N	NA	intronic	.	PATL2	ENSG00000229474
rs547665516	chr20:57809922	-0.32807	N	N	NA	intronic	.	ZNF831	ENSG00000124203
rs60450073	chr4:48107641	-0.25741	N	N	6	intronic	.	TXK	ENSG00000074966
rs552119529	chr6:108075674	-0.24511	N	N	NA	intronic	.	SCML4	ENSG00000146285
rs563004170	chr16:57020792	-0.06644	N	chr16:57061189	NA	intergenic	.	.	.
rs146765341	chr9:117113192	-0.17885	N	N	5	exonic	synonymous	AKNA	ENSG00000106948
rs549663413	chr3:183256195	-0.0655	N	chr3:183730295	NA	intronic	.	KLHL6	ENSG00000172578
rs375472327	chr7:50412391	-0.23309	N	chr7:50313352	7	intronic	.	IKZF1	ENSG00000185811
rs138741213	chr8:126959203	-0.25741	N	chr8:126474356	5	ncRNA_intronic	.	.	.
rs139616777	chr9:134128238	0.12834	N	N	2b	intergenic	.	.	.
rs552812542	chr21:43859625	-0.09582	N	chr21:43850713	NA	intronic	.	UBASH3A	ENSG00000160185
rs564813573	chr3:33002184	-0.04332	N	chr3:33087395	NA	intergenic	.	.	.
rs8018155	chr14:91842978	-0.3356	Y	N	3a	intronic	.	CCDC88C	ENSG00000015133
rs545668346	chr8:82068859	0.13264	N	N	NA	intergenic	.	.	.
rs12449519	chr17:8847313	-0.10426	N	chr17:8784361	5	intronic	.	PIK3R5	ENSG00000141506
rs557678494	chr20:43684194	-0.28256	N	N	NA	intronic	.	STK4	ENSG00000101109
rs73018291	chr11:118224123	-0.25741	N	chr11:118639653	3a	UTR3	.	CD3G	ENSG00000160654
rs576421426	chr11:5711905	-0.33325	N	N	NA	intronic	.	TRIM22	ENSG00000132274
rs188662436	chr7:50413473	-0.28295	N	chr7:50313352	7	intronic	.	IKZF1	ENSG00000185811
rs113686964	chr1:224686115	-0.30838	N	chr1:224614625	3a	intergenic	.	.	.
rs111340023	chr9:117134058	-0.28681	N	N	5	intronic	.	AKNA	ENSG00000106948
rs563057074	chr19:42444330	-0.1002	N	chr19:42767593	NA	intergenic	.	.	.
rs140353680	chr2:69000496	-0.20585	N	chr2:68615546	7	intronic	.	ARHGAP25	ENSG00000163219
rs576007559	chr14:91854441	-0.26213	N	N	NA	intronic	.	CCDC88C	ENSG00000015133
rs190019013	chr11:104907051	-0.25962	N	N	5	intergenic	.	.	.
rs140757226	chr2:231212468	-0.33844	N	chr2:231161026	4	intronic	.	SP140L	ENSG00000185404
rs117182898	chr14:91874052	-0.18171	N	N	4	intronic	.	CCDC88C	ENSG00000015133
rs532165471	chr1:200851303	-0.27894	N	N	NA	intergenic	.	.	.
rs569522024	chr16:57054712	-0.17664	N	chr16:57061189	NA	exonic	nonsynonymous	NLRC5	ENSG00000140853
rs563388013	chr2:98358705	-0.32859	N	chr2:98271575	NA	intergenic	.	.	.
rs150232160	chr2:158270156	-0.10841	N	chr2:158520905	4	downstream	.	.	.
rs577577184	chr11:67172328	-0.28294	N	chr11:66855593	NA	intronic	.	TBC1D10C	ENSG00000175463
rs138432562	chr13:30509883	-0.1388	N	N	4	upstream	.	.	.
rs183292801	chr7:144529991	-0.3288	N	N	5	intronic	.	TPK1	ENSG00000196511
rs115835805	chr14:102180520	-0.29175	N	N	4	intergenic	.	.	.
rs1946409	chr2:231093168	-0.29881	N	chr2:231161026	5	intronic	.	SP140	ENSG00000079263
rs552932345	chr17:33852740	-0.25461	N	chr17:33763678	NA	intergenic	.	.	.
rs143240312	chr11:117865456	-0.07702	N	chr11:118081270	4	intronic	.	IL10RA	ENSG00000110324
rs139287206	chr7:50469646	-0.30712	N	chr7:50313352	5	UTR3	.	IKZF1	ENSG00000185811
rs4247257	chr6:33041226	-0.16607	N	N	4	intronic	.	HLA-DPA1	ENSG00000231389
rs189439144	chr11:73685815	-0.18663	N	N	7	UTR3	.	UCP2	ENSG00000175567
rs147166933	chr6:24953670	-0.30194	N	N	5	intronic	.	.	.
rs566923597	chr2:204678132	-0.28396	N	chr2:204584456	NA	intergenic	.	.	.
rs548099210	chr2:69053452	-0.13853	N	chr2:68615546	NA	UTR3	.	ARHGAP25	ENSG00000163219
rs111906839	chr5:131836513	-0.09076	N	chr5:131705458	4	intergenic	.	.	.
rs138449066	chr9:117114107	-0.1126	N	N	6	intronic	.	AKNA	ENSG00000106948
rs114022565	chr6:7086846	-0.33802	N	chr6:7315563	4	intergenic	.	.	.
rs112415160	chr6:159453756	0.04087	N	chr6:159469512	7	intergenic	.	.	.
rs187832985	chr11:64107119	-0.21168	N	chr11:63974995	3a	upstream	.	.	.
rs142342636	chr16:4464767	-0.17782	N	chr16:4476089	2b	intronic	.	CORO7	ENSG00000262246
rs182393130	chr11:117871911	-0.07702	N	chr11:118081270	3a	UTR3	.	IL10RA	ENSG00000110324
rs543654820	chr11:117869420	-0.12858	N	chr11:118081270	NA	intronic	.	IL10RA	ENSG00000110324
rs569394530	chr20:43612387	-0.17829	N	N	NA	intronic	.	STK4	ENSG00000101109
rs58097103	chr14:91786791	-0.18171	N	N	5	intronic	.	CCDC88C	ENSG00000015133
rs545145232	chr10:50398085	-0.26745	N	chr10:50264204	NA	intergenic	.	.	.
rs117667683	chr2:69003876	-0.1504	N	chr2:68615546	5	intronic	.	ARHGAP25	ENSG00000163219
rs570171829	chr22:40306443	0.04976	N	chr22:39840130	NA	intronic	.	GRAP2	ENSG00000100351
rs547057282	chr16:11353054	-0.23442	N	chr16:11817466	NA	intergenic	.	.	.
rs35467325	chr1:160520774	-0.03273	N	N	5	exonic	nonsynonymous	CD84	ENSG00000066294
rs535089418	chr11:47972307	-0.1089	N	chr11:47888036	NA	intergenic	.	.	.
rs112395232	chr2:198107557	-0.26116	N	chr2:198544183	4	intronic	.	ANKRD44	ENSG00000065413
rs566432234	chr19:6483542	-0.10382	N	chr19:6671369	NA	intergenic	.	.	.
rs147797223	chr5:100226854	-0.31183	N	chr5:100200910	5	intronic	.	ST8SIA4	ENSG00000113532
rs574150616	chr4:48104747	-0.25741	N	N	NA	intronic	.	TXK	ENSG00000074966
rs528109625	chr14:91868173	-0.1126	N	N	NA	intronic	.	CCDC88C	ENSG00000015133
rs148853473	chr6:36991041	-0.21959	N	chr6:36648816	5	intronic	.	FGD2	ENSG00000146192
rs576296702	chr20:43622406	-0.17829	N	N	NA	intronic	.	STK4	ENSG00000101109
rs528904420	chr5:169723068	-0.15818	N	chr5:169691627	NA	intronic	.	LCP2	ENSG00000043462
rs567444167	chr3:172309707	-0.28025	N	chr3:172160401	NA	intergenic	.	.	.
rs578054973	chr16:50306183	-0.05269	N	chr16:50160737	NA	intronic	.	ADCY7	ENSG00000121281
rs568297129	chr7:50411160	-0.23309	N	chr7:50313352	NA	intronic	.	IKZF1	ENSG00000185811
rs533599645	chr11:118747812	0.08147	N	chr11:118747576	NA	intergenic	.	.	.
rs56035334	chr2:98329047	-0.32102	N	chr2:98271575	5	upstream	.	.	.
rs75938306	chr2:204669286	-0.33027	N	chr2:204584456	5	intergenic	.	.	.
rs575728268	chr3:101655639	0.13802	N	chr3:101267385	NA	intergenic	.	.	.
rs529027020	chr11:60879248	-0.06643	N	chr11:60830367	NA	intronic	.	CD5	ENSG00000110448
rs62279247	chr2:198121682	-0.17545	Y	chr2:198544183	4	ncRNA_intronic	.	ANKRD44	ENSG00000065413
rs144555283	chr2:198170740	-0.24201	N	chr2:198544183	5	intronic	.	ANKRD44	ENSG00000065413
rs564088889	chr2:232410078	-0.29679	N	chr2:232573944	NA	intergenic	.	.	.
rs534776135	chr22:40342161	-0.23309	N	chr22:40317126	NA	intronic	.	GRAP2	ENSG00000100351
rs565550312	chr6:29914398	-0.26761	N	chr6:29596242	NA	downstream	.	.	.
rs143081858	chr1:111269206	-0.20305	N	chr1:111348029	4	intergenic	.	.	.
rs550990577	chr3:111043547	-0.27894	N	N	NA	intergenic	.	.	.
rs556626510	chr13:46740411	-0.28277	N	N	NA	intronic	.	LCP1	ENSG00000136167
rs569263293	chr9:117686619	-0.21865	N	chr9:117696336	NA	intronic	.	TNFSF8	ENSG00000106952
rs547624361	chr19:18155886	0.33614	N	chr19:18398030	NA	intergenic	.	.	.
rs111267829	chr6:108047711	-0.24018	N	N	5	intronic	.	SCML4	ENSG00000146285
rs146595928	chr17:33849451	-0.05269	N	chr17:33763678	5	intergenic	.	.	.
rs544121559	chr2:7863812	-0.29175	N	chr2:7728766	NA	intergenic	.	.	.
rs563343233	chr2:233982330	-0.22573	N	chr2:234115629	NA	intronic	.	.	.
rs532795510	chr3:53199385	-0.23066	N	chr3:52873984	NA	intronic	.	PRKCD	ENSG00000163932
rs142378797	chr8:82006119	-0.09973	N	N	4	intronic	.	PAG1	ENSG00000076641
rs552020496	chr12:92987919	-0.12274	N	chr12:92747528	NA	intergenic	.	.	.
rs551026837	chr1:111758537	0.1054	N	chr1:111348029	NA	intergenic	.	.	.
rs544777560	chr20:57755138	-0.25741	N	N	NA	intergenic	.	.	.
rs138366073	chr2:198002888	0.13661	N	N	4	intronic	.	ANKRD44	ENSG00000065413
rs143226619	chr2:158270499	-0.12419	N	chr2:158520905	3a	downstream	.	.	.
rs550500371	chr1:200845676	-0.25741	N	N	NA	intergenic	.	.	.
rs538230756	chr15:89180292	-0.23365	N	N	NA	intronic	.	.	.
rs56172210	chr7:142247410	-0.11988	N	N	4	intergenic	.	.	.
rs535717640	chr12:6535903	-0.23892	N	chr12:6499533	NA	intergenic	.	.	.
rs533298223	chr16:50709662	-0.31234	N	chr16:50663477	NA	intronic	.	SNX20	ENSG00000167208
rs566900242	chr15:44964175	-0.20305	N	N	NA	intronic	.	PATL2	ENSG00000229474
rs531107855	chr6:106594638	-0.23865	N	chr6:106727215	NA	intergenic	.	.	.
rs144308017	chr17:8854762	0.08289	N	chr17:8784361	5	intronic	.	PIK3R5	ENSG00000141506
rs12923916	chr16:50299253	0.2552	N	chr16:50160737	2b	intergenic	.	.	.
rs184870074	chr6:108039532	-0.21865	N	N	7	intronic	.	SCML4	ENSG00000146285
rs142711665	chr19:48750829	-0.22415	N	chr19:49127490	6	intronic	.	CARD8	ENSG00000105483
rs536867271	chr19:6862033	-0.17564	N	chr19:6671369	NA	intergenic	.	.	.
rs549827293	chr6:106429303	-0.33268	N	chr6:106727215	NA	intergenic	.	.	.
rs538389579	chr9:446748	-0.23572	N	chr9:288414	NA	intronic	.	DOCK8	ENSG00000107099
rs541159417	chr19:42633735	-0.10167	N	chr19:42767593	NA	intronic	.	POU2F2	ENSG00000028277
rs144492739	chr17:8842071	0.00946	N	chr17:8784361	5	intronic	.	PIK3R5	ENSG00000141506
rs144164821	chr12:109011275	-0.21352	N	chr12:108721636	2a	intergenic	.	.	.
rs537566354	chr14:91854413	-0.26213	N	N	NA	intronic	.	CCDC88C	ENSG00000015133
rs140829327	chr7:138758679	-0.30712	N	chr7:138735512	5	exonic	nonsynonymous	ZC3HAV1	ENSG00000105939
rs149577167	chr3:33002635	-0.32314	N	chr3:33087395	5	intergenic	.	.	.
rs539877703	chr6:139483254	0.33494	N	N	NA	intronic	.	HECA	ENSG00000112406
rs183572185	chr3:14470400	-0.18203	N	N	4	intronic	.	SLC6A6	ENSG00000131389
rs548613553	chr5:150462612	-0.12178	N	chr5:150567017	NA	intronic	.	TNIP1	ENSG00000145901
rs188902384	chr5:118731177	-0.2929	N	chr5:118729327	4	downstream	.	TNFAIP8	ENSG00000145779
rs312173	chr12:105134995	-0.30721	N	N	2b	intronic	.	CHST11	ENSG00000171310
rs75695899	chr3:183258147	-0.32142	N	chr3:183730295	5	intronic	.	KLHL6	ENSG00000172578
rs562896809	chr2:202047752	-0.05751	N	chr2:202112471	NA	UTR5	.	CASP10	ENSG00000003400
rs143303731	chr17:74259904	-0.11371	N	chr17:74710128	7	intergenic	.	.	.
rs147834137	chr1:111748085	0.33149	N	chr1:111348029	3a	upstream	.	.	.
rs140371923	chr17:33856897	-0.23309	N	chr17:33763678	6	intergenic	.	.	.
rs553437460	chr14:91732268	-0.32527	N	N	NA	intergenic	.	.	.
rs116338474	chr6:32834455	-0.20305	N	N	7	intergenic	.	.	.
rs149749007	chr1:25250691	-0.29465	N	chr1:25291010	4	intronic	.	RUNX3	ENSG00000020633
rs190995524	chr3:14465615	-0.30654	N	N	4	intronic	.	SLC6A6	ENSG00000131389
rs560253741	chr1:28499518	-0.1928	N	chr1:28216736	NA	intronic	.	PTAFR	ENSG00000169403
rs78317033	chr17:8863033	-0.087	N	chr17:8784361	5	intronic	.	PIK3R5	ENSG00000141506
rs558450392	chr2:233952804	-0.05269	N	chr2:234115629	NA	intronic	.	.	.
rs186273441	chr6:159107359	-0.06924	N	chr6:159469512	2b	intronic	.	SYTL3	ENSG00000164674
rs147938121	chr7:99994388	0.12215	N	chr7:100278657	4	intronic	.	PILRA	ENSG00000085514
rs111492001	chr3:128839560	-0.20153	N	chr3:129284415	4	intronic	.	ISY1-RAB43	ENSG00000261796
rs61412582	chr17:33836802	-0.18152	N	chr17:33763678	6	intergenic	.	.	.
rs77948003	chr22:17700533	0.07378	N	chr22:17906176	3a	intronic	.	CECR1	ENSG00000093072
rs554352738	chr5:35852797	-0.1123	N	chr5:35875134	NA	intergenic	.	.	.
rs9984849	chr21:43828940	-0.20585	Y	chr21:43850713	7	intronic	.	UBASH3A	ENSG00000160185
rs573063363	chr19:14483946	-0.29431	N	chr19:14499477	NA	intergenic	.	.	.
rs138895298	chr2:192539171	-0.22738	N	chr2:192522423	7	intergenic	.	.	.
rs146287060	chr21:34610540	-0.19454	N	chr21:34439889	5	intronic	.	IFNAR2	ENSG00000159110
rs876037	chr7:50308692	0.10556	Y	chr7:50313352	4	intergenic	.	.	.
rs539466060	chr5:49992825	-0.27022	N	chr5:49958363	NA	intronic	.	PARP8	ENSG00000151883
rs876039	chr7:50308811	0.32896	Y	chr7:50313352	4	intergenic	.	.	.
rs876038	chr7:50308527	0.03581	Y	chr7:50313352	5	intergenic	.	.	.
rs149809203	chr1:27959738	-0.2233	N	chr1:28216736	4	intronic	.	FGR	ENSG00000000938
rs533336438	chr17:16322619	0.12349	N	chr17:16156235	NA	intronic	.	TRPV2	ENSG00000187688
rs554357846	chr1:111759884	-0.2222	N	chr1:111348029	NA	intergenic	.	.	.
rs4003411	chr19:48745512	-0.33145	N	chr19:49127490	5	intronic	.	CARD8	ENSG00000105483
rs146203614	chr9:95716568	-0.23409	N	chr9:95684697	4	intronic	.	FGD3	ENSG00000127084
rs574086923	chr11:60773789	-0.20585	N	chr11:60830367	NA	intronic	.	CD6	ENSG00000013725
rs560431509	chr17:8859831	0.3563	N	chr17:8784361	NA	intronic	.	PIK3R5	ENSG00000141506
rs10237852	chr7:150450479	-0.2937	N	chr7:150278589	4	intergenic	.	.	.
rs537409883	chr3:52278352	0.21914	N	N	NA	intergenic	.	.	.
rs539342627	chr2:152148591	-0.33314	N	N	NA	intergenic	.	.	.
rs542714580	chr11:67170971	-0.26065	N	chr11:66855593	NA	upstream	.	.	.
rs545542678	chr17:33788739	-0.20305	N	chr17:33763678	NA	intergenic	.	.	.
rs183582044	chr15:81605655	-0.33194	N	N	3a	exonic	nonsynonymous	STARD5	ENSG00000172345
rs555200534	chr7:50441074	-0.13365	N	chr7:50313352	NA	intronic	.	IKZF1	ENSG00000185811
rs533965099	chr2:198120061	-0.30325	N	chr2:198544183	NA	ncRNA_intronic	.	ANKRD44	ENSG00000065413
rs576829212	chr16:50699157	-0.20524	N	chr16:50663477	NA	intergenic	.	.	.
rs181232900	chr11:57559869	-0.26444	N	chr11:57724059	4	ncRNA_intronic	.	CTNND1	ENSG00000198561
rs540679410	chr7:50438724	-0.20768	N	chr7:50313352	NA	intronic	.	IKZF1	ENSG00000185811
rs186338121	chr15:44958010	-0.20305	N	N	6	UTR3	.	PATL2	ENSG00000229474
rs558678096	chr19:1063110	-0.21618	N	chr19:836144	NA	intronic	.	ABCA7	ENSG00000064687
rs540167437	chr8:126958880	-0.25741	N	chr8:126474356	NA	ncRNA_intronic	.	.	.
rs74915240	chr7:50472982	0.08672	N	chr7:50313352	3a	downstream	.	.	.
rs142620328	chr1:167460694	-0.27894	N	chr1:167600842	6	intronic	.	CD247	ENSG00000198821
rs530305881	chr14:105537110	-0.18735	N	chr14:105637156	NA	intergenic	.	.	.
rs148789483	chr7:138756661	-0.27963	N	chr7:138735512	4	intronic	.	ZC3HAV1	ENSG00000105939
rs139852832	chr11:73683665	-0.1292	N	N	4	intergenic	.	.	.
rs554856613	chr14:91867756	-0.1126	N	N	NA	intronic	.	CCDC88C	ENSG00000015133
rs569609017	chr8:56904065	-0.25798	N	chr8:56800362	NA	intronic	.	LYN	ENSG00000254087
rs560489778	chr16:3125044	0.10289	N	chr16:3521071	NA	intergenic	.	.	.
rs541075028	chr6:31439223	-0.18152	N	N	NA	ncRNA_exonic	.	.	.
rs138297482	chr19:6478641	-0.0655	N	chr19:6671369	6	intronic	.	DENND1C	ENSG00000205744
rs551751034	chr5:131792477	-0.19676	N	chr5:131705458	NA	ncRNA_intronic	.	.	.
rs147143565	chr22:31682411	-0.28661	N	chr22:31821719	2b	intronic	.	PIK3IP1	ENSG00000100100
rs559266374	chr22:40339516	-0.04593	N	chr22:39840130	NA	intronic	.	GRAP2	ENSG00000100351
rs190417433	chr20:43626070	-0.31054	N	N	7	intronic	.	STK4	ENSG00000101109
rs375506454	chr2:69023670	-0.07702	N	chr2:68615546	4	intronic	.	ARHGAP25	ENSG00000163219
rs574958769	chr5:35863364	0.00337	N	chr5:35875134	NA	intronic	.	IL7R	ENSG00000168685
rs550240966	chr2:69012853	-0.25741	N	chr2:68615546	NA	intronic	.	ARHGAP25	ENSG00000163219
rs368604300	chr19:1088109	0.03669	N	chr19:836144	4	UTR3	.	POLR2E	ENSG00000099817
rs200328492	chr11:104915102	0.04865	N	N	2c	intronic	.	CARD16	ENSG00000204397
rs528511398	chr2:233955270	-0.05269	N	chr2:234115629	NA	intronic	.	.	.
rs559033784	chr15:81604392	0.09149	N	N	NA	UTR3	.	IL16	ENSG00000172349
rs57433775	chr9:130541484	-0.26925	N	chr9:130764955	3a	upstream	.	.	.
rs190350719	chr1:26857881	-0.18152	N	chr1:27100243	4	intronic	.	RPS6KA1	ENSG00000117676
rs187560519	chr7:43674229	-0.31054	N	N	4	intergenic	.	.	.
rs532553137	chr2:233994148	-0.18152	N	chr2:234115629	NA	intronic	.	.	.
rs551269453	chr3:46448778	-0.17022	N	chr3:46418689	NA	UTR5	.	CCRL2	ENSG00000121797
rs3136536	chr3:46409636	-0.09855	N	chr3:46418689	4	ncRNA_intronic	.	.	.
rs142449365	chr2:204808241	-0.32314	N	chr2:204584456	5	intronic	.	ICOS	ENSG00000163600
rs2167008	chr2:98335773	0.01478	N	chr2:98271575	5	intronic	.	ZAP70	ENSG00000115085
rs532082727	chr6:106564830	-0.22738	N	chr6:106727215	NA	intergenic	.	.	.
rs145027466	chr11:117884609	-0.09855	N	chr11:118081270	5	intergenic	.	.	.
rs561777841	chr3:53197089	-0.09259	N	chr3:52873984	NA	intronic	.	PRKCD	ENSG00000163932
rs112274748	chr19:42395864	-0.33487	N	chr19:42767593	5	intronic	.	ARHGEF1	ENSG00000076928
rs78278893	chr1:111735568	0.09451	N	chr1:111348029	4	intronic	.	DENND2D	ENSG00000162777
rs574004499	chr16:88769952	-0.02212	N	chr16:88518569	NA	UTR5	.	RNF166	ENSG00000158717
rs187131503	chr15:44959810	-0.20305	N	N	6	intronic	.	PATL2	ENSG00000229474
rs183056163	chr2:136898300	-0.34467	N	chr2:136713108	7	intergenic	.	.	.
rs544848948	chr1:28213640	-0.33354	N	chr1:28216736	NA	downstream	.	.	.
rs139864361	chr16:57050679	-0.17374	N	chr16:57061189	7	upstream	.	NLRC5	ENSG00000140853
rs535203180	chr1:92941979	0.17746	N	chr1:92733769	NA	intronic	.	GFI1	ENSG00000162676
rs188644561	chr2:197024413	-0.07059	N	chr2:196974333	3a	intronic	.	STK17B	ENSG00000081320
rs552147049	chr17:7239274	-0.23892	N	chr17:7240391	NA	upstream	.	.	.
rs1130559	chr6:31236652	-0.32198	N	N	5	UTR3	.	HLA-C	ENSG00000204525
rs1130558	chr6:31236647	-0.32198	N	N	5	UTR3	.	HLA-C	ENSG00000204525
rs577397189	chr7:138795834	-0.07422	N	chr7:138735512	NA	intergenic	.	.	.
rs569019393	chr9:117151601	-0.12607	N	N	NA	intronic	.	AKNA	ENSG00000106948
rs116485861	chr20:62198884	-0.33505	N	chr20:62693378	4	exonic	synonymous	HELZ2	ENSG00000130589
rs183598892	chr2:68997251	-0.1208	N	chr2:68615546	5	intronic	.	ARHGAP25	ENSG00000163219
rs547923728	chr19:54876598	-0.33239	N	N	NA	UTR5	.	LAIR1	ENSG00000167613
rs1130552	chr6:31236643	-0.32198	N	N	5	UTR3	.	HLA-C	ENSG00000204525
rs1130554	chr6:31236646	-0.32198	N	N	5	UTR3	.	HLA-C	ENSG00000204525
rs182308275	chr1:160520354	0.24449	N	N	2c	intronic	.	CD84	ENSG00000066294
rs116453654	chr19:14153961	-0.12133	N	chr19:14499477	2b	intronic	.	IL27RA	ENSG00000104998
rs529990975	chr7:50445034	-0.19942	N	chr7:50313352	NA	intronic	.	IKZF1	ENSG00000185811
rs577312579	chr3:183255823	-0.32929	N	chr3:183730295	NA	intronic	.	KLHL6	ENSG00000172578
rs569479153	chr5:131803462	0.0857	N	chr5:131705458	NA	ncRNA_intronic	.	.	.
rs570717789	chr9:117677647	-0.20585	N	chr9:117696336	NA	intronic	.	TNFSF8	ENSG00000106952
rs535975925	chr16:57046374	-0.2253	N	chr16:57061189	NA	intergenic	.	NLRC5	ENSG00000140853
rs546313081	chr11:47938637	-0.15513	N	chr11:47454152	NA	intergenic	.	.	.
rs115309276	chr1:198568038	-0.28376	N	chr1:199000727	4	intergenic	.	.	.
rs541273391	chr4:153002256	-0.25649	N	chr4:153275701	NA	intergenic	.	.	.
rs74113650	chr1:117282413	-0.25676	N	chr1:117544331	5	intergenic	.	.	.
rs565064173	chr7:138729969	-0.14587	N	chr7:138735512	NA	UTR3	.	ZC3HAV1	ENSG00000105939
rs528371032	chr15:40391074	-0.30179	N	N	NA	intronic	.	BMF	ENSG00000104081
rs116106121	chr2:197008835	-0.30712	N	chr2:196974333	5	intronic	.	STK17B	ENSG00000081320
rs77113858	chr20:43701771	-0.30712	N	N	5	intronic	.	STK4	ENSG00000101109
rs145675134	chr6:108038812	-0.27022	N	N	6	intronic	.	SCML4	ENSG00000146285
rs148666372	chr7:138778568	-0.23801	N	chr7:138735512	5	intronic	.	ZC3HAV1	ENSG00000105939
rs563008323	chr6:159111513	-0.20585	N	chr6:159469512	NA	intronic	.	SYTL3	ENSG00000164674
rs147121678	chr6:106328300	-0.26541	N	chr6:106727215	2c	intergenic	.	.	.
rs563310707	chr1:25254442	-0.08796	N	chr1:25291010	NA	intronic	.	RUNX3	ENSG00000020633
rs188329022	chr11:60757097	-0.01487	N	chr11:60830367	5	intronic	.	CD6	ENSG00000013725
rs570750918	chr11:118758517	-0.33968	N	chr11:118747576	NA	intronic	.	CXCR5	ENSG00000160683
rs74703896	chr11:1871972	-0.22923	N	chr11:2320013	2b	intergenic	.	.	.
rs185147428	chr8:82019998	-0.15219	N	N	4	intronic	.	PAG1	ENSG00000076641
rs531076703	chr14:91788824	-0.31054	N	N	NA	intronic	.	CCDC88C	ENSG00000015133
rs184378875	chr16:50303526	-0.05269	N	chr16:50160737	5	intronic	.	ADCY7	ENSG00000121281
rs558442307	chr17:33819675	-0.10783	N	chr17:33763678	NA	intergenic	.	.	.
rs569199401	chr7:50356029	-0.03817	N	chr7:50313352	NA	intronic	.	IKZF1	ENSG00000185811
rs570704168	chr1:25360527	-0.25577	N	chr1:25291010	NA	intergenic	.	.	.
rs558391672	chr7:50437793	-0.26247	N	chr7:50313352	NA	intronic	.	IKZF1	ENSG00000185811
rs550245638	chr1:53102961	0.14455	N	chr1:53330458	NA	intronic	.	FAM159A	ENSG00000182183
rs114276733	chr21:43821127	-0.27894	N	chr21:43850713	7	intergenic	.	.	.
rs182789450	chr7:98975236	-0.10918	N	chr7:99036920	5	intronic	.	ARPC1B	ENSG00000130429
rs34801630	chr3:46007846	-0.20421	N	chr3:46418689	5	exonic	nonsynonymous	FYCO1	ENSG00000163820
rs536150819	chr13:30945396	-0.28687	N	chr13:31079184	NA	ncRNA_intronic	.	.	.
rs55638872	chr17:29149552	-0.3127	Y	N	5	intronic	.	CRLF3	ENSG00000176390
rs542873219	chr2:233977667	-0.22573	N	chr2:234115629	NA	intronic	.	.	.
rs558980846	chr2:69039857	-0.06924	N	chr2:68615546	NA	intronic	.	ARHGAP25	ENSG00000163219
rs536115175	chr5:156997147	-0.18277	N	chr5:156655015	NA	intronic	.	ADAM19	ENSG00000135074
rs554991432	chr6:108060728	-0.20585	N	N	NA	intronic	.	SCML4	ENSG00000146285
rs563758915	chr17:29149486	-0.19575	N	N	NA	intronic	.	CRLF3	ENSG00000176390
rs576836249	chr11:65412132	-0.30426	N	chr11:65705432	NA	intronic	.	SIPA1	ENSG00000213445
rs7538012	chr1:160508332	-0.21585	N	N	6	intergenic	.	.	.
rs570890655	chr3:46006344	-0.33487	N	chr3:46418689	NA	intronic	.	FYCO1	ENSG00000163820
rs534734324	chr2:68979026	0.05532	N	chr2:68615546	NA	intronic	.	ARHGAP25	ENSG00000163219
rs144073295	chr6:159140119	-0.1208	N	chr6:159469512	5	intronic	.	SYTL3	ENSG00000164674
rs369734419	chr4:2748205	-0.32733	N	chr4:3148276	2a	intronic	.	TNIP2	ENSG00000168884
rs528603346	chr7:150361469	-0.09302	N	chr7:150278589	NA	intergenic	.	.	.
rs576121915	chr11:615627	-0.32493	N	chr11:307961	NA	UTR5	.	IRF7	ENSG00000185507
rs182732264	chr20:56204277	-0.17564	N	N	5	intergenic	.	.	.
rs553168283	chr22:50638258	-0.29944	N	chr22:50628937	NA	downstream	.	.	.
rs150231865	chr6:108106252	-0.24511	N	N	5	intronic	.	SCML4	ENSG00000146285
rs190127991	chr5:157025031	-0.33749	N	chr5:156655015	4	intergenic	.	.	.
rs146577087	chr11:117864481	-0.07702	N	chr11:118081270	6	intronic	.	IL10RA	ENSG00000110324
rs185604705	chr17:43508765	-0.32754	N	chr17:43488792	4	intronic	.	ARHGAP27	ENSG00000159314
rs555759027	chr2:137067721	-0.17665	N	chr2:136713108	NA	intergenic	.	.	.
rs565184607	chr8:56904496	-0.28254	N	chr8:56800362	NA	intronic	.	LYN	ENSG00000254087
rs558781020	chr8:37738671	-0.05309	N	N	NA	intronic	.	RAB11FIP1	ENSG00000156675
rs555782318	chr20:57761756	-0.23524	N	N	NA	intergenic	.	.	.
rs191958163	chr17:80275468	-0.27914	N	N	4	UTR5	.	CD7	ENSG00000173762
rs186245070	chr2:192503233	-0.10462	N	chr2:192522423	3a	intergenic	.	.	.
rs576208570	chr20:43660899	-0.31992	N	N	NA	intronic	.	STK4	ENSG00000101109
rs190285770	chr8:126980686	-0.27116	N	chr8:126616848	5	intergenic	.	.	.
rs375734793	chr17:33819077	-0.29881	N	chr17:33763678	5	intergenic	.	.	.
rs547351789	chr1:31223916	0.0375	N	chr1:31231680	NA	intronic	.	LAPTM5	ENSG00000162511
rs141293547	chr16:57060700	-0.05269	N	chr16:57061189	4	exonic	synonymous	NLRC5	ENSG00000140853
rs78341076	chr19:42625769	-0.34065	N	chr19:42767593	2b	intronic	.	POU2F2	ENSG00000028277
rs555378190	chr22:40347172	-0.17374	N	chr22:40317126	NA	intronic	.	GRAP2	ENSG00000100351
rs562258548	chr2:68947213	0.09919	N	chr2:68615546	NA	intergenic	.	.	.
rs190980101	chr19:42635248	-0.34495	N	chr19:42767593	5	intronic	.	POU2F2	ENSG00000028277
rs567683210	chr14:91878303	-0.25461	N	N	NA	intronic	.	CCDC88C	ENSG00000015133
rs571080132	chr4:142557988	-0.30115	N	N	NA	intronic	.	IL15	ENSG00000164136
rs150703853	chr5:156653237	-0.18372	N	chr5:156442784	3a	intronic	.	ITK	ENSG00000113263
rs183383683	chr5:14596893	-0.31537	N	chr5:14610309	5	intronic	.	FAM105A	ENSG00000145569
rs180944366	chr6:159526266	-0.20211	N	chr6:159469512	4	intergenic	.	.	.
rs535285248	chr15:89180196	-0.23365	N	N	NA	intronic	.	.	.
rs116738476	chr7:138757400	-0.30712	N	chr7:138735512	4	intronic	.	ZC3HAV1	ENSG00000105939
rs6757999	chr2:198065324	-0.25295	N	chr2:198544183	7	intronic	.	ANKRD44	ENSG00000065413
rs533647924	chr14:91874913	-0.18171	N	N	NA	intronic	.	CCDC88C	ENSG00000015133
rs117167623	chr17:8852247	-0.23244	N	chr17:8784361	5	intronic	.	PIK3R5	ENSG00000141506
rs529806100	chr8:126981407	-0.20688	N	chr8:126616848	NA	intergenic	.	.	.
rs79698161	chr7:50453170	-0.30712	Y	chr7:50313352	5	intronic	.	IKZF1	ENSG00000185811
rs13419223	chr2:102699520	-0.29173	N	chr2:102315933	4	intronic	.	.	.
rs532098744	chr5:150466595	-0.09048	N	chr5:150567017	NA	intronic	.	TNIP1	ENSG00000145901
rs139634536	chr2:204800494	-0.25741	N	chr2:204584456	7	upstream	.	.	.
rs72778395	chr16:57057951	-0.05269	N	chr16:57061189	4	intronic	.	NLRC5	ENSG00000140853
rs529762799	chr6:106543113	-0.25741	N	chr6:106727215	NA	intronic	.	PRDM1	ENSG00000057657
rs552809641	chr7:50472999	0.08672	N	chr7:50313352	NA	downstream	.	.	.
rs536018217	chr5:131835832	-0.27768	N	chr5:131705458	NA	intergenic	.	.	.
rs543582571	chr16:57626968	-0.33921	N	chr16:57444002	NA	intergenic	.	.	.
rs181069027	chr1:160518375	-0.09981	N	N	4	intronic	.	CD84	ENSG00000066294
rs190034911	chr1:92927250	-0.33289	N	chr1:92733769	4	intergenic	.	.	.
rs548552638	chr11:118216947	-0.20585	N	chr11:118639653	NA	intronic	.	CD3G	ENSG00000160654
rs556278396	chr7:106503068	-0.12142	N	chr7:106372219	NA	intergenic	.	.	.
rs540366624	chr9:117135215	-0.09152	N	N	NA	intronic	.	AKNA	ENSG00000106948
rs192905636	chr2:68962041	0.22281	N	chr2:68615546	4	UTR5	.	ARHGAP25	ENSG00000163219
rs575051896	chr16:30485770	-0.05269	N	chr16:30471109	NA	intronic	.	ITGAL	ENSG00000005844
rs151074126	chr6:109771744	-0.23564	N	chr6:109376647	5	exonic	nonsynonymous	MICAL1	ENSG00000135596
rs373176365	chr2:198137171	-0.29358	N	chr2:198544183	7	ncRNA_intronic	.	ANKRD44	ENSG00000065413
rs141993239	chr16:57576791	-0.32899	N	chr16:57444002	2b	UTR5	.	GPR114	ENSG00000159618
rs571934573	chr7:50428701	-0.10426	N	chr7:50313352	NA	intronic	.	IKZF1	ENSG00000185811
rs142333493	chr16:57067541	-0.18152	N	chr16:57061189	5	exonic	nonsynonymous	NLRC5	ENSG00000140853
rs564594547	chr17:8849579	-0.08208	N	chr17:8784361	NA	intronic	.	PIK3R5	ENSG00000141506
rs191150665	chr13:43567142	-0.06753	N	N	4	upstream	.	.	.
rs116360329	chr1:92950836	-0.04084	N	chr1:92733769	3a	intronic	.	GFI1	ENSG00000162676
rs199874824	chr19:10870374	-0.11498	N	chr19:11317744	4	intronic	.	DNM2	ENSG00000079805
rs558623756	chr19:49465792	-0.12242	N	chr19:49127490	NA	downstream	.	.	.
rs542829315	chr20:57751173	-0.25741	N	N	NA	intergenic	.	.	.
rs540434595	chr14:93052096	-0.29416	N	chr14:93103729	NA	intronic	.	RIN3	ENSG00000100599
rs146684884	chr2:202050626	-0.10662	N	chr2:202112471	5	exonic	synonymous	CASP10	ENSG00000003400
rs78061839	chr6:26402407	-0.31675	N	N	4	upstream	.	.	.
rs573872989	chr6:106549440	-0.20717	N	chr6:106727215	NA	intronic	.	PRDM1	ENSG00000057657
rs138790277	chr3:43431385	-0.28257	N	N	2b	intronic	.	ANO10	ENSG00000160746
rs144506935	chr14:91860152	-0.26157	N	N	7	intronic	.	CCDC88C	ENSG00000015133
rs570950602	chr8:126956933	-0.25741	N	chr8:126474356	NA	ncRNA_exonic	.	.	.
rs569462000	chr19:50850743	-0.34234	N	N	NA	intergenic	.	.	.
rs143338360	chr11:48005830	-0.14726	N	chr11:47888036	5	intronic	.	PTPRJ	ENSG00000149177
rs573374117	chr19:48746192	-0.33145	N	chr19:49127490	NA	intronic	.	CARD8	ENSG00000105483
rs554534382	chr1:26641953	0.11676	N	chr1:27100243	NA	intronic	.	UBXN11	ENSG00000158062
rs10095752	chr8:130896328	-0.18535	N	chr8:130572110	2b	intronic	.	FAM49B	ENSG00000153310
rs540133433	chr1:204482582	-0.29206	N	chr1:204530502	NA	intergenic	.	.	.
rs10230193	chr7:50364626	-0.26247	N	chr7:50313352	5	intronic	.	IKZF1	ENSG00000185811
rs547431523	chr17:33862441	-0.20305	N	chr17:33763678	NA	intergenic	.	.	.
rs139324377	chr3:14471265	-0.20659	N	N	7	intronic	.	SLC6A6	ENSG00000131389
rs10737958	chr5:50023374	-0.32114	N	chr5:49958363	6	intronic	.	PARP8	ENSG00000151883
rs41372045	chr2:202055680	-0.27894	N	chr2:202112471	6	intronic	.	CASP10	ENSG00000003400
rs575082399	chr7:50358257	0.08672	N	chr7:50313352	NA	intronic	.	IKZF1	ENSG00000185811
rs77162673	chr1:167465405	-0.25741	N	chr1:167600842	6	intronic	.	CD247	ENSG00000198821
rs7077173	chr10:45917199	-0.31858	N	chr10:45915941	2b	intronic	.	ALOX5	ENSG00000012779
rs9610772	chr22:37879279	-0.28339	N	chr22:37531436	5	intronic	.	MFNG	ENSG00000100060
rs147044117	chr17:8804849	-0.04211	N	chr17:8784361	4	intronic	.	PIK3R5	ENSG00000141506
rs560558929	chr14:91800474	-0.31054	N	N	NA	intronic	.	CCDC88C	ENSG00000015133
rs200905190	chr1:167483384	-0.25741	N	chr1:167600842	6	intronic	.	CD247	ENSG00000198821
rs560180563	chr17:37055089	-0.25	N	chr17:37298789	NA	intronic	.	LASP1	ENSG00000002834
rs112998031	chr19:6805096	-0.284	Y	chr19:6671369	7	intronic	.	VAV1	ENSG00000141968
rs76298034	chr16:28505492	-0.24843	N	chr16:28131510	4	upstream	.	.	.
rs565175544	chr17:33863798	-0.20305	N	chr17:33763678	NA	intergenic	.	.	.
rs543300290	chr1:167465501	-0.25741	N	chr1:167600842	NA	intronic	.	CD247	ENSG00000198821
rs550730366	chr3:33015145	-0.20585	N	chr3:33087395	NA	intergenic	.	.	.
rs552066964	chr2:98345286	-0.24963	N	chr2:98271575	NA	intronic	.	ZAP70	ENSG00000115085
rs537849480	chr11:118077303	-0.28424	N	chr11:118081270	NA	intronic	.	AMICA1	ENSG00000160593
rs147563475	chr6:128229091	-0.16164	N	N	5	intronic	.	THEMIS	ENSG00000172673
rs73663152	chr8:11359484	-0.3212	N	chr8:11836514	2b	intronic	.	BLK	ENSG00000136573
rs145240200	chr9:117721134	-0.28021	N	chr9:117696336	4	intergenic	.	.	.
rs111631176	chr4:2788986	-0.25295	N	chr4:3148276	2b	intergenic	.	.	.
rs527857510	chr12:6562639	-0.28907	N	chr12:6499533	NA	exonic	nonsynonymous	TAPBPL	ENSG00000139192
rs536337958	chr6:108063638	-0.32314	N	N	NA	intronic	.	SCML4	ENSG00000146285
rs187993508	chr9:117127221	-0.22379	N	N	4	intronic	.	AKNA	ENSG00000106948
rs563118092	chr2:202078054	-0.33594	N	chr2:202112471	NA	intronic	.	CASP10	ENSG00000003400
rs188163975	chr11:60741251	-0.22758	N	chr11:60830367	5	intronic	.	CD6	ENSG00000013725
rs115910061	chr6:33044015	-0.2422	N	chr6:33541507	3a	intronic	.	HLA-DPB1	ENSG00000223865
rs557714279	chr5:76146433	-0.09855	N	chr5:76058509	NA	intronic	.	S100Z	ENSG00000171643
rs552338390	chr17:74492583	-0.32151	N	chr17:74710128	NA	intronic	.	RHBDF2	ENSG00000129667
rs559318208	chr19:6483215	-0.15368	N	chr19:6671369	NA	intergenic	.	.	.
rs533500342	chr5:156969776	-0.30818	N	chr5:156655015	NA	intronic	.	ADAM19	ENSG00000135074
rs561935605	chr20:43673814	-0.23309	N	N	NA	intronic	.	STK4	ENSG00000101109
rs191833549	chr17:7240074	-0.16582	N	chr17:7240391	4	exonic	synonymous	ACAP1	ENSG00000072818
rs541476084	chr7:44092339	-0.3375	N	N	NA	intronic	.	DBNL	ENSG00000136279
rs10148957	chr14:70105365	-0.34201	N	chr14:69840902	4	intronic	.	KIAA0247	ENSG00000100647
rs2286564	chr17:62009991	-0.23892	N	chr17:61931549	2b	upstream	.	.	.
rs146488925	chr6:32824417	-0.21112	N	N	5	intronic	.	PSMB9	ENSG00000240065
rs140533273	chr19:1087231	-0.23649	N	chr19:836144	4	UTR3	.	POLR2E	ENSG00000099817
rs76444232	chr20:57830143	-0.32807	N	N	7	UTR3	.	ZNF831	ENSG00000124203
rs554781507	chr16:50369361	0.18569	N	chr16:50160737	NA	intronic	.	BRD7	ENSG00000166164
rs573824684	chr1:117358099	-0.22738	N	chr1:117544331	NA	intergenic	.	.	.
rs551361120	chr4:48131236	-0.27116	N	N	NA	intronic	.	TXK	ENSG00000074966
rs62072720	chr17:54985284	-0.33847	N	chr17:55463857	7	intronic	.	TRIM25	ENSG00000121060
rs541015477	chr2:197043698	-0.00428	N	chr2:196974333	NA	intergenic	.	.	.
rs552070169	chr16:88769742	-0.24938	N	chr16:88518569	NA	UTR5	.	RNF166	ENSG00000158717
rs529551026	chr12:32119209	-0.33487	N	chr12:32138924	NA	intronic	.	KIAA1551	ENSG00000174718
rs60764842	chr17:74485208	-0.13573	N	chr17:74710128	5	NA	NA	RHBDF2	ENSG00000129667
rs568756072	chr2:233969441	-0.31649	N	chr2:234115629	NA	intronic	.	.	.
rs182507453	chr2:69035099	-0.06924	N	chr2:68615546	2b	intronic	.	ARHGAP25	ENSG00000163219
rs563272977	chr7:50418031	0.0652	N	chr7:50313352	NA	intronic	.	IKZF1	ENSG00000185811
rs563272974	chr16:57024853	0.09475	N	chr16:57061189	NA	intergenic	.	NLRC5	ENSG00000140853
rs11567742	chr5:35870117	-0.20585	N	chr5:35875134	4	intronic	.	IL7R	ENSG00000168685
rs374575718	chr4:26887741	-0.1899	N	N	4	intronic	.	STIM2	ENSG00000109689
rs11567740	chr5:35868736	-0.20585	N	chr5:35875134	7	intronic	.	IL7R	ENSG00000168685
rs11567741	chr5:35869960	-0.20585	N	chr5:35875134	5	intronic	.	IL7R	ENSG00000168685
rs11567746	chr5:35870625	-0.20585	N	chr5:35875134	5	intronic	.	IL7R	ENSG00000168685
rs11567747	chr5:35870853	-0.20585	N	chr5:35875134	5	intronic	.	IL7R	ENSG00000168685
rs553860214	chr16:3116265	-0.30912	N	chr16:3521071	NA	intronic	.	IL32	ENSG00000008517
rs11567745	chr5:35870542	-0.20585	N	chr5:35875134	6	intronic	.	IL7R	ENSG00000168685
rs553090265	chr22:39337514	-0.06421	N	chr22:39552075	NA	intergenic	.	.	.
rs117921794	chr16:3131895	-0.32334	N	chr16:3521071	5	intergenic	.	.	.
rs186405428	chr11:104971745	-0.14233	N	N	6	intronic	.	CARD17	ENSG00000255221
rs146471039	chr11:60755775	-0.21077	N	chr11:60830367	5	intronic	.	CD6	ENSG00000013725
rs574374880	chr16:57032428	-0.04983	N	chr16:57061189	NA	intergenic	.	NLRC5	ENSG00000140853
rs536476655	chr5:156647766	-0.25741	N	chr5:156442784	NA	intronic	.	ITK	ENSG00000113263
rs137979190	chr2:113450037	-0.26649	N	chr2:113712407	2b	intergenic	.	.	.
rs527441804	chr16:50300413	0.21052	N	chr16:50160737	NA	upstream	.	.	.
rs555405990	chr15:44975608	0.10157	N	N	NA	intergenic	.	.	.
rs112819567	chr13:41540494	-0.30801	N	chr13:41688401	5	intronic	.	ELF1	ENSG00000120690
rs541125619	chr11:9336352	-0.32777	N	chr11:9730141	NA	upstream	.	.	.
rs547428353	chr22:23207684	-0.34544	N	N	NA	intergenic	.	.	.
rs180884762	chr2:233952410	-0.10426	N	chr2:234115629	7	intronic	.	.	.
rs568652504	chr6:29896249	-0.10382	N	chr6:29596242	NA	intergenic	.	.	.
rs376492782	chr1:160535200	-0.18152	N	N	7	exonic	nonsynonymous	CD84	ENSG00000066294
rs553543370	chr14:90147518	-0.2362	N	N	NA	intergenic	.	.	.
rs191782074	chr1:26947634	-0.31415	N	chr1:27100243	4	intergenic	.	.	.
rs149379547	chr19:10490105	-0.22815	N	chr19:10666450	7	intronic	.	TYK2	ENSG00000105397
rs186803250	chr17:74492919	-0.34304	N	chr17:74710128	7	intronic	.	RHBDF2	ENSG00000129667
rs145704674	chr16:4461295	-0.25983	N	chr16:4476089	7	intronic	.	CORO7	ENSG00000262246
rs149566395	chr2:233979713	-0.05269	N	chr2:234115629	6	intronic	.	.	.
rs555308057	chr2:68970659	-0.03557	N	chr2:68615546	NA	intronic	.	ARHGAP25	ENSG00000163219
rs192185490	chr6:6610845	-0.06695	N	N	4	ncRNA_intronic	.	LY86	ENSG00000112799
rs114499878	chr1:89749018	-0.25461	N	N	6	intergenic	.	.	.
rs146394190	chr8:142129764	-0.12713	N	chr8:142329460	2b	intergenic	.	.	.
rs4947313	chr6:31326203	0.14414	N	N	4	intergenic	.	.	.
rs148643217	chr11:48192588	-0.27993	N	chr11:47888036	4	downstream	.	.	.
rs184493337	chr7:150386504	-0.08208	N	chr7:150278589	5	intronic	.	GIMAP2	ENSG00000106560
rs369132354	chr1:160519117	0.12854	N	N	4	intronic	.	CD84	ENSG00000066294
rs375756864	chr8:27263038	-0.26402	N	chr8:27208126	2b	intronic	.	PTK2B	ENSG00000120899
rs151261054	chr2:98348917	-0.2868	N	chr2:98271575	5	intronic	.	ZAP70	ENSG00000115085
rs556748016	chr19:36230195	-0.20845	N	N	NA	exonic	nonsynonymous	IGFLR1	ENSG00000126246
rs921893	chr1:26869610	0.09201	N	chr1:27100243	2a	intronic	.	RPS6KA1	ENSG00000117676
rs575569961	chr7:43663586	-0.30712	N	N	NA	intronic	.	STK17A	ENSG00000164543
rs541569457	chr14:91850434	-0.23801	N	N	NA	intronic	.	CCDC88C	ENSG00000015133
rs115866237	chr14:88476534	-0.23309	N	chr14:88472595	6	intronic	.	GPR65	ENSG00000140030
rs539485476	chr11:60767011	-0.32314	N	chr11:60830367	NA	intronic	.	CD6	ENSG00000013725
rs552192260	chr7:100167987	-0.28477	N	chr7:100278657	NA	intergenic	.	.	.
rs576680603	chr17:8813399	0.13829	N	chr17:8784361	NA	intronic	.	PIK3R5	ENSG00000141506
rs146438715	chr6:30477398	-0.11193	N	N	4	intergenic	.	.	.
rs1602511	chr8:126959274	-0.25741	N	chr8:126474356	5	ncRNA_intronic	.	.	.
rs562364344	chr7:99994334	-0.09737	N	chr7:100278657	NA	intronic	.	PILRA	ENSG00000085514
rs529070019	chr21:15906382	-0.10312	N	chr21:16371102	NA	intronic	.	SAMSN1	ENSG00000155307
rs575133879	chr5:156968243	-0.08201	N	chr5:156655015	NA	intronic	.	ADAM19	ENSG00000135074
rs552200500	chr7:50370198	-0.20768	N	chr7:50313352	NA	intronic	.	IKZF1	ENSG00000185811
rs2523949	chr6:29917591	-0.23651	N	chr6:29596242	5	intergenic	.	.	.
rs112985609	chr6:31319264	-0.07422	N	N	4	intergenic	.	.	.
rs7802443	chr7:50357966	0.08672	Y	chr7:50313352	5	intronic	.	IKZF1	ENSG00000185811
rs189492749	chr6:32835811	-0.20305	N	N	5	intergenic	.	.	.
rs558008690	chr16:50313340	0.39794	N	chr16:50160737	NA	intronic	.	ADCY7	ENSG00000121281
rs566407704	chr7:150373527	-0.284	N	chr7:150278589	NA	intergenic	.	.	.
rs539027226	chr20:57829089	0.19872	N	N	NA	exonic	nonsynonymous	ZNF831	ENSG00000124203
rs540245489	chr2:69028445	-0.17844	N	chr2:68615546	NA	intronic	.	ARHGAP25	ENSG00000163219
rs547900782	chr2:231119896	-0.18152	N	chr2:231161026	NA	intronic	.	SP140	ENSG00000079263
rs143944663	chr6:108105818	-0.24018	N	N	5	intronic	.	SCML4	ENSG00000146285
rs188961879	chr2:136970101	-0.20075	N	chr2:136713108	5	intergenic	.	.	.
rs151016646	chr17:33668861	-0.10408	N	chr17:33763678	4	intergenic	.	.	.
rs17053248	chr6:128237202	-0.27022	N	N	7	intronic	.	THEMIS	ENSG00000172673
rs552847391	chr17:76769017	-0.29633	N	N	NA	intronic	.	CYTH1	ENSG00000108669
rs73985496	chr17:25959421	-0.1476	N	chr17:25848196	4	intronic	.	LGALS9	ENSG00000168961
rs533829209	chr11:117873116	0.25656	N	chr11:118081270	NA	downstream	.	.	.
rs565152946	chr2:197042379	-0.05585	N	chr2:196974333	NA	intergenic	.	.	.
rs571745032	chr9:353498	-0.31425	N	chr9:288414	NA	intronic	.	DOCK8	ENSG00000107099
rs539325262	chr10:50387193	-0.33776	N	chr10:50264204	NA	intronic	.	C10orf128	ENSG00000204161
rs534650887	chr6:106561301	-0.21959	N	chr6:106727215	NA	intergenic	.	.	.
rs180782764	chr3:114011035	-0.22738	N	N	7	intergenic	.	.	.
rs572487784	chr19:6802152	-0.31249	N	chr19:6671369	NA	intronic	.	VAV1	ENSG00000141968
rs12990279	chr2:68967245	0.20576	N	chr2:68615546	5	intronic	.	ARHGAP25	ENSG00000163219
rs545123126	chr16:88762080	-0.20604	N	chr16:88518569	NA	downstream	.	.	.
rs541340263	chr15:44963284	-0.01207	N	N	NA	intronic	.	PATL2	ENSG00000229474
rs114117570	chr7:106511787	0.37987	N	chr7:106372219	2b	intronic	.	PIK3CG	ENSG00000105851
rs535843596	chr15:81604189	-0.31901	N	N	NA	UTR3	.	IL16	ENSG00000172349
rs546758133	chr2:234073360	-0.05269	N	chr2:234115629	NA	intronic	.	INPP5D	ENSG00000168918
rs181117619	chr2:192490626	-0.27116	N	chr2:192522423	7	intergenic	.	.	.
rs565623982	chr2:69040820	-0.1191	N	chr2:68615546	NA	intronic	.	ARHGAP25	ENSG00000163219
rs540627547	chr16:50361153	0.04352	N	chr16:50160737	NA	intronic	.	BRD7	ENSG00000166164
rs148529137	chr19:42058541	-0.13386	N	N	4	intronic	.	CEACAM21	ENSG00000007129
rs77463182	chr7:50470166	-0.30712	Y	chr7:50313352	5	UTR3	.	IKZF1	ENSG00000185811
rs148135116	chr16:50699065	-0.20524	N	chr16:50663477	3a	intergenic	.	.	.
rs558539661	chr7:50356612	-0.2831	N	chr7:50313352	NA	intronic	.	IKZF1	ENSG00000185811
rs79843067	chr2:231466057	-0.34143	N	chr2:231161026	3a	intergenic	.	.	.
rs10737176	chr1:160512616	-0.29881	N	N	4	UTR3	.	CD84	ENSG00000066294
rs8013702	chr14:91828535	-0.3356	N	N	7	intronic	.	CCDC88C	ENSG00000015133
rs10971986	chr9:351793	-0.18415	N	chr9:288414	5	intronic	.	DOCK8	ENSG00000107099
rs533192811	chr2:231213001	-0.33533	N	chr2:231161026	NA	intronic	.	SP140L	ENSG00000185404
rs145237889	chr11:48128884	0.50481	N	chr11:47888036	4	intronic	.	PTPRJ	ENSG00000149177
rs576339543	chr13:43565210	-0.34016	N	N	NA	intronic	.	EPSTI1	ENSG00000133106
rs534785370	chr9:117128090	-0.22379	N	N	NA	intronic	.	AKNA	ENSG00000106948
rs542498240	chr14:91864157	-0.17108	N	N	NA	intronic	.	CCDC88C	ENSG00000015133
rs150077262	chr2:158327248	-0.34225	N	chr2:158520905	5	intergenic	.	.	.
rs569849772	chr9:92041829	-0.24351	N	chr9:91593290	NA	intronic	.	SEMA4D	ENSG00000187764
rs537040126	chr11:117869768	0.0624	N	chr11:118081270	NA	exonic	synonymous	IL10RA	ENSG00000110324
rs553061106	chr8:37737885	-0.26371	N	N	NA	intronic	.	RAB11FIP1	ENSG00000156675
rs369728964	chr21:43832710	-0.23524	N	chr21:43850713	2b	intronic	.	UBASH3A	ENSG00000160185
rs58847336	chr17:33850107	-0.18152	N	chr17:33763678	6	intergenic	.	.	.
rs182050355	chr7:150372639	-0.284	N	chr7:150278589	6	intergenic	.	.	.
rs543865296	chr3:183255190	-0.32929	N	chr3:183730295	NA	intronic	.	KLHL6	ENSG00000172578
rs74465132	chr7:50304782	0.18679	N	chr7:50313352	3a	intergenic	.	.	.
rs371284371	chr2:69017068	0.12716	N	chr2:68615546	4	intronic	.	ARHGAP25	ENSG00000163219
rs185687914	chr16:30482216	-0.12578	N	chr16:30471109	7	intergenic	.	.	.
rs112907320	chr1:23927394	-0.32788	N	chr1:23850023	3a	intergenic	.	.	.
rs17549947	chr17:33817688	-0.29881	N	chr17:33763678	5	intergenic	.	.	.
rs113937874	chr5:169098254	-0.27853	N	N	2b	intronic	.	DOCK2	ENSG00000134516
rs552698193	chr22:37880854	-0.09241	N	chr22:37531436	NA	intronic	.	MFNG	ENSG00000100060
rs528427784	chr1:167409811	-0.29194	N	chr1:167600842	NA	intronic	.	CD247	ENSG00000198821
rs567979546	chr1:160508138	-0.33314	N	N	NA	intergenic	.	.	.
rs545281071	chr1:111763653	-0.2831	N	chr1:111348029	NA	intergenic	.	.	.
rs578126650	chr16:88763687	-0.2559	N	chr16:88518569	NA	UTR3	.	RNF166	ENSG00000158717
rs138967122	chr3:113942043	-0.15369	N	N	4	intergenic	.	.	.
rs575910164	chr17:76731335	-0.18293	N	chr17:76257892	NA	intronic	.	CYTH1	ENSG00000108669
rs549765361	chr6:106348344	-0.09298	N	chr6:106727215	NA	intergenic	.	.	.
rs527376221	chr1:31203461	-0.29214	N	chr1:31231680	NA	intergenic	.	.	.
rs34972223	chr14:21250212	-0.14604	N	chr14:21431413	2b	exonic	synonymous	RNASE6	ENSG00000169413
rs540807234	chr14:102172441	-0.29905	N	N	NA	intergenic	.	.	.
rs532208606	chr3:14443189	-0.27551	N	N	NA	upstream	.	.	.
rs191140481	chr6:31236522	-0.32198	N	N	3b	downstream	.	.	.
rs531533422	chr14:93117378	-0.26174	N	chr14:93103729	NA	intronic	.	RIN3	ENSG00000100599
rs191140487	chr9:117129380	0.09068	N	N	4	intronic	.	AKNA	ENSG00000106948
rs34247821	chr6:31236341	-0.29238	N	N	4	downstream	.	.	.
rs573044710	chr6:106542840	-0.28701	N	chr6:106727215	NA	intronic	.	PRDM1	ENSG00000057657
rs12467937	chr2:68949738	-0.27894	N	chr2:68615546	6	intergenic	.	.	.
rs374181552	chr22:40354408	-0.17374	N	chr22:40317126	5	intronic	.	GRAP2	ENSG00000100351
rs550557669	chr12:105081204	-0.32523	N	N	NA	intronic	.	CHST11	ENSG00000171310
rs76312566	chr6:108144198	-0.10347	N	N	5	intronic	.	SCML4	ENSG00000146285
rs181128516	chr1:198619190	-0.21691	N	chr1:199000727	4	intronic	.	PTPRC	ENSG00000081237
rs371668851	chr17:76129703	-0.04491	N	chr17:76257892	4	intronic	.	TMC8	ENSG00000167895
rs149243325	chr2:136888636	-0.09855	N	chr2:136713108	7	intergenic	.	.	.
rs115940177	chr7:50348015	0.11782	N	chr7:50313352	4	intronic	.	IKZF1	ENSG00000185811
rs75040111	chr11:118747008	-0.21168	N	chr11:118747576	4	intergenic	.	.	.
rs541800276	chr5:171578051	-0.2483	N	chr5:171931939	NA	intronic	.	STK10	ENSG00000072786
rs528157176	chr5:156654107	-0.25741	N	chr5:156442784	NA	intronic	.	ITK	ENSG00000113263
rs74645168	chr2:233943347	-0.10382	N	chr2:234115629	5	intronic	.	.	.
rs564921162	chr11:117854582	-0.22738	N	chr11:118081270	NA	intergenic	.	.	.
rs569688937	chr17:76138579	-0.04491	N	chr17:76257892	NA	UTR3	.	TMC8	ENSG00000167895
rs538600249	chr16:50699036	-0.20524	N	chr16:50663477	NA	intergenic	.	.	.
rs565541505	chr19:14145197	-0.10426	N	chr19:14499477	NA	intronic	.	IL27RA	ENSG00000104998
rs2992334	chr10:26727737	-0.30689	Y	chr10:26741174	4	UTR5	.	APBB1IP	ENSG00000077420
rs12718597	chr7:50428428	-0.13365	Y	chr7:50313352	3a	intronic	.	IKZF1	ENSG00000185811
rs116571819	chr14:102174597	-0.32754	N	N	5	intergenic	.	.	.
rs115734568	chr16:3121660	-0.22738	N	chr16:3521071	2b	intergenic	.	.	.
rs75741723	chr2:137142159	-0.26807	N	chr2:136713108	4	intergenic	.	.	.
rs561223964	chr16:57072679	-0.06644	N	chr16:57061189	NA	intronic	.	NLRC5	ENSG00000140853
rs113952582	chr7:25005662	0.00496	N	N	4	intronic	.	OSBPL3	ENSG00000070882
rs572458444	chr20:43608689	-0.33497	N	N	NA	intronic	.	STK4	ENSG00000101109
rs184468649	chr19:6800745	-0.10426	N	chr19:6671369	7	intronic	.	VAV1	ENSG00000141968
rs574371292	chr2:202130581	-0.12858	N	chr2:202112471	NA	intronic	.	CASP8	ENSG00000064012
rs537386074	chr16:30489670	-0.31649	N	chr16:30471109	NA	intronic	.	ITGAL	ENSG00000005844
rs183802177	chr17:8844837	0.58671	N	chr17:8784361	2b	intronic	.	PIK3R5	ENSG00000141506
rs115561940	chr14:91791303	0.11033	N	N	3a	intronic	.	CCDC88C	ENSG00000015133
rs575731892	chr8:126959645	-0.25741	N	chr8:126474356	NA	ncRNA_intronic	.	.	.
rs183873529	chr17:76642357	-0.21691	N	chr17:76257892	4	intergenic	.	.	.
rs558389565	chr7:150362390	-0.08311	N	chr7:150278589	NA	intergenic	.	.	.
rs538774215	chr19:18221458	-0.28168	N	chr19:18398030	NA	intronic	.	MAST3	ENSG00000099308
rs534042157	chr16:57056590	-0.05269	N	chr16:57061189	NA	intronic	.	NLRC5	ENSG00000140853
rs572341104	chr11:73688474	-0.18171	N	N	NA	intronic	.	UCP2	ENSG00000175567
rs570007244	chr1:40849055	0.14454	N	chr1:40406715	NA	intronic	.	SMAP2	ENSG00000084070
rs552991048	chr2:136886358	-0.22738	N	chr2:136713108	NA	intergenic	.	.	.
rs8059595	chr16:57028498	0.14115	N	chr16:57061189	4	intergenic	.	NLRC5	ENSG00000140853
rs539079045	chr22:50631932	-0.20318	N	chr22:50628937	NA	intronic	.	TRABD	ENSG00000170638
rs13191343	chr6:31241109	-0.07015	N	N	4	intergenic	.	.	.
rs79156771	chr14:91873366	-0.18663	N	N	2b	intronic	.	CCDC88C	ENSG00000015133
rs554814378	chr11:64624271	-0.26241	N	N	NA	intronic	.	EHD1	ENSG00000110047
rs11567716	chr5:35863057	-0.20585	N	chr5:35875134	6	intronic	.	IL7R	ENSG00000168685
rs575244316	chr11:104915598	0.04865	N	N	NA	intronic	.	CARD16	ENSG00000204397
rs552479584	chr16:50304683	-0.05269	N	chr16:50160737	NA	intronic	.	ADCY7	ENSG00000121281
rs539437254	chr1:92945300	-0.19432	N	chr1:92733769	NA	intronic	.	GFI1	ENSG00000162676
rs145053902	chr7:50343000	-0.13321	N	chr7:50313352	4	upstream	.	.	.
rs530732701	chr7:43687710	0.07802	N	N	NA	intronic	.	COA1	ENSG00000106603
rs180874599	chr20:43698706	-0.2253	N	N	6	intronic	.	STK4	ENSG00000101109
rs549365181	chr14:70150776	-0.14684	N	chr14:69840902	NA	intronic	.	KIAA0247	ENSG00000100647
rs566465864	chr14:23298990	-0.30831	N	chr14:23755598	NA	upstream	.	.	.
rs187216633	chr3:114005497	-0.27894	N	N	6	intergenic	.	.	.
rs528859224	chr7:50304450	-0.03661	N	chr7:50313352	NA	intergenic	.	.	.
rs148950427	chr5:118644744	-0.25903	N	chr5:118729327	4	intronic	.	TNFAIP8	ENSG00000145779
rs572454826	chr2:182175818	-0.29431	N	chr2:182323665	NA	ncRNA_intronic	.	.	.
rs147387228	chr1:92944557	-0.18152	N	chr1:92733769	7	intronic	.	GFI1	ENSG00000162676
rs571922837	chr10:6111193	-0.31618	N	chr10:6101129	NA	intergenic	.	.	.
rs117654290	chr1:25239619	-0.29465	N	chr1:25291010	4	intronic	.	RUNX3	ENSG00000020633
rs528593835	chr1:167620659	-0.18496	N	chr1:167600842	NA	intronic	.	RCSD1	ENSG00000198771
rs141423871	chr1:167477260	-0.25741	N	chr1:167600842	5	intronic	.	CD247	ENSG00000198821
rs532441243	chr11:60874712	-0.25571	N	chr11:60830367	NA	intronic	.	CD5	ENSG00000110448
rs58716069	chr8:82004817	-0.25312	N	N	7	intronic	.	PAG1	ENSG00000076641
rs181224524	chr2:198139106	-0.29358	N	chr2:198544183	5	ncRNA_intronic	.	ANKRD44	ENSG00000065413
rs566314463	chr21:43653329	0.33337	N	chr21:43850713	NA	intronic	.	ABCG1	ENSG00000160179
rs553973791	chr5:43038032	-0.13566	N	N	NA	ncRNA_intronic	.	.	.
rs77321335	chr5:156968792	-0.21839	N	chr5:156655015	3a	intronic	.	ADAM19	ENSG00000135074
rs564837897	chr11:128604384	-0.17166	N	chr11:128562098	NA	intronic	.	FLI1	ENSG00000151702
rs562362162	chr2:202125269	0.47419	N	chr2:202112471	NA	UTR5	.	CASP8	ENSG00000064012
rs80298412	chr16:57068954	-0.05762	N	chr16:57061189	5	intronic	.	NLRC5	ENSG00000140853
rs538099281	chr22:37701644	-0.22107	N	chr22:37258986	NA	intronic	.	CYTH4	ENSG00000100055
rs733619	chr2:204730805	-0.32314	N	chr2:204584456	5	intergenic	.	.	.
rs733618	chr2:204730944	-0.32314	N	chr2:204584456	5	intergenic	.	.	.
rs561586865	chr2:202099023	0.19798	N	chr2:202112471	NA	intronic	.	CASP8	ENSG00000064012
rs529527669	chr1:117315116	-0.22738	N	chr1:117544331	NA	intergenic	.	.	.
rs142197670	chr22:18263919	-0.24394	N	chr22:18286672	3a	intergenic	.	.	.
rs9916603	chr17:8862917	-0.087	N	chr17:8784361	3a	intronic	.	PIK3R5	ENSG00000141506
rs538819010	chr9:134132277	-0.26553	N	N	NA	intergenic	.	.	.
rs193170431	chr5:66503742	-0.33639	N	N	5	intergenic	.	.	.
rs574474269	chr14:91862005	-0.13878	N	N	NA	intronic	.	CCDC88C	ENSG00000015133
rs2395180	chr6:32407310	-0.2282	N	N	3a	upstream	.	.	.
rs117719728	chr20:47356165	-0.03236	N	chr20:47384301	2b	intronic	.	PREX1	ENSG00000124126
rs569415356	chr5:35870934	-0.32314	N	chr5:35875134	NA	intronic	.	IL7R	ENSG00000168685
rs529196222	chr14:91817639	0.06782	N	N	NA	intronic	.	CCDC88C	ENSG00000015133
rs115901772	chr9:117671795	-0.03504	N	chr9:117696336	4	intronic	.	TNFSF8	ENSG00000106952
rs56273912	chr5:150447417	-0.18579	N	chr5:150567017	5	intronic	.	TNIP1	ENSG00000145901
rs141301267	chr17:29107518	-0.32638	N	N	4	intergenic	.	.	.
rs186806991	chr2:137085537	-0.30833	N	chr2:136713108	7	intergenic	.	.	.
rs8041679	chr15:89193584	-0.2549	N	N	5	UTR5	.	ISG20	ENSG00000172183
rs534580823	chr1:25282095	-0.15804	N	chr1:25291010	NA	intronic	.	RUNX3	ENSG00000020633
rs529476567	chr1:167597191	-0.24831	N	chr1:167600842	NA	intergenic	.	.	.
rs79781870	chr5:96232700	0.10208	Y	N	4	intronic	.	ERAP2	ENSG00000164308
rs574223194	chr2:98334978	-0.1208	N	chr2:98271575	NA	intronic	.	ZAP70	ENSG00000115085
rs569870463	chr1:111423857	-0.20452	N	chr1:111348029	NA	intronic	.	CD53	ENSG00000143119
rs575403616	chr9:117102480	-0.18663	N	N	NA	intronic	.	AKNA	ENSG00000106948
rs139516237	chr22:37663242	-0.30902	N	chr22:37258986	2b	intergenic	.	.	.
rs535430373	chr18:2659408	-0.23408	N	N	NA	intronic	.	SMCHD1	ENSG00000101596
rs546186025	chr5:35885035	-0.28396	N	chr5:35875134	NA	intergenic	.	.	.
rs559964825	chr5:50018326	-0.27022	N	chr5:49958363	NA	intronic	.	PARP8	ENSG00000151883
rs184363487	chr2:68994958	0.18424	N	chr2:68615546	3a	intronic	.	ARHGAP25	ENSG00000163219
rs189790970	chr21:43840822	-0.25741	N	chr21:43850713	5	intronic	.	UBASH3A	ENSG00000160185
rs146938313	chr1:111760202	-0.06363	N	chr1:111348029	4	intergenic	.	.	.
rs113452999	chr9:117675501	-0.32314	N	chr9:117696336	7	intronic	.	TNFSF8	ENSG00000106952
rs373331730	chr1:167462994	-0.26234	N	chr1:167600842	5	intronic	.	CD247	ENSG00000198821
rs139418061	chr5:35836980	-0.29175	N	chr5:35875134	5	intergenic	.	.	.
rs556676388	chr14:93126298	-0.2847	N	chr14:93103729	NA	intronic	.	RIN3	ENSG00000100599
rs567828464	chr2:233955979	-0.05269	N	chr2:234115629	NA	intronic	.	.	.
rs573964573	chr5:156536518	-0.30936	N	chr5:156442784	NA	upstream	.	HAVCR2	ENSG00000135077
rs572998708	chr6:159070566	0.1572	N	chr6:159469512	NA	upstream	.	.	.
rs138775768	chr2:198056070	-0.14954	N	chr2:198544183	2b	intronic	.	ANKRD44	ENSG00000065413
rs558769506	chr6:128223207	-0.29175	N	N	NA	intronic	.	THEMIS	ENSG00000172673
rs141778679	chr6:149806416	0.01626	N	chr6:149793000	4	upstream	.	.	.
rs139032641	chr22:37696952	-0.27646	N	chr22:37258986	2b	exonic	nonsynonymous	CYTH4	ENSG00000100055
rs115493213	chr6:31233652	-0.32034	N	N	4	intergenic	.	.	.
rs144539738	chr2:98347668	-0.27902	N	chr2:98271575	5	intronic	.	ZAP70	ENSG00000115085
rs146267247	chr22:44588706	-0.26092	N	chr22:44330031	5	intronic	.	PARVG	ENSG00000138964
rs141119084	chr1:160517650	0.0961	N	N	2b	UTR3	.	CD84	ENSG00000066294
rs143879102	chr7:38380138	-0.30194	N	N	5	intergenic	.	.	.
rs138237139	chr12:32124356	-0.33487	N	chr12:32138924	6	intronic	.	KIAA1551	ENSG00000174718
rs543021777	chr16:57074720	0.14607	N	chr16:57061189	NA	intronic	.	NLRC5	ENSG00000140853
rs550000863	chr6:32862381	-0.32128	N	N	NA	ncRNA_exonic	.	.	.
rs545553309	chr19:1132311	-0.01353	N	chr19:836144	NA	intronic	.	SBNO2	ENSG00000064932
rs552951274	chr9:351890	-0.18415	N	chr9:288414	NA	intronic	.	DOCK8	ENSG00000107099
rs550079009	chr14:91786180	-0.18171	N	N	NA	intronic	.	CCDC88C	ENSG00000015133
rs567984212	chr5:35854180	-0.03659	N	chr5:35875134	NA	intergenic	.	.	.
rs188294127	chr7:150362684	0.08737	N	chr7:150278589	5	intergenic	.	.	.
rs529294277	chr19:15565345	-0.18645	N	N	NA	exonic	nonsynonymous	RASAL3	ENSG00000105122
rs182649351	chr22:40307821	-0.20305	N	chr22:39840130	5	intronic	.	GRAP2	ENSG00000100351
rs567970806	chr22:40318108	-0.18152	N	chr22:39840130	NA	intronic	.	GRAP2	ENSG00000100351
rs6671492	chr1:161038767	0.06108	N	chr1:161188893	4	intronic	.	ARHGAP30	ENSG00000186517
rs553748783	chr6:108143923	-0.09855	N	N	NA	intronic	.	SCML4	ENSG00000146285
rs2734225	chr3:46410936	-0.22738	Y	chr3:46418689	5	ncRNA_intronic	.	.	.
rs575766865	chr6:30484153	-0.32744	N	N	NA	intergenic	.	.	.
rs200179518	chr20:56191278	-0.18152	N	N	3a	intronic	.	ZBP1	ENSG00000124256
rs558092922	chr17:47293630	-0.22605	N	chr17:47488823	NA	intronic	.	ABI3	ENSG00000108798
rs537468520	chr10:6104004	-0.29465	N	chr10:6101129	NA	intronic	.	IL2RA	ENSG00000134460
rs570296991	chr16:88766156	-0.19825	N	chr16:88518569	NA	intronic	.	RNF166	ENSG00000158717
rs552704360	chr16:57065057	-0.18152	N	chr16:57061189	NA	intronic	.	NLRC5	ENSG00000140853
rs568120485	chr14:93143748	0.21844	N	chr14:93103729	NA	intronic	.	RIN3	ENSG00000100599
rs887499	chr19:42053936	-0.25461	N	N	7	intergenic	.	.	.
rs115175146	chr1:160508651	-0.02487	N	N	4	intergenic	.	.	.
rs75932405	chr3:113945824	-0.27894	N	N	6	intergenic	.	.	.
rs528523453	chr16:57118386	-0.30031	N	chr16:57061189	NA	downstream	.	.	.
rs11646378	chr16:88759367	-0.09855	N	chr16:88518569	4	intergenic	.	.	.
rs186723400	chr1:117356918	-0.34467	N	chr1:117544331	6	intergenic	.	.	.
rs13358579	chr5:169083433	0.41803	N	N	4	intronic	.	DOCK2	ENSG00000134516
rs183848678	chr10:129863206	-0.23333	N	N	4	intronic	.	PTPRE	ENSG00000132334
rs189607340	chr1:160542369	-0.26247	N	N	6	intronic	.	CD84	ENSG00000066294
rs182484414	chr12:32120038	-0.16199	N	chr12:32138924	5	intronic	.	KIAA1551	ENSG00000174718
rs550947068	chr19:6482667	-0.10382	N	chr19:6671369	NA	upstream	.	.	.
rs533401454	chr1:160550492	-0.23309	N	N	NA	intergenic	.	.	.
rs149817018	chr21:43838161	-0.23524	N	chr21:43850713	7	intronic	.	UBASH3A	ENSG00000160185
rs565206808	chr2:233944252	0.50256	N	chr2:234115629	NA	intronic	.	.	.
rs566792341	chr2:98349370	-0.27902	N	chr2:98271575	NA	exonic	synonymous	ZAP70	ENSG00000115085
rs568337433	chr5:156651720	-0.25741	N	chr5:156442784	NA	intronic	.	ITK	ENSG00000113263
rs146790329	chr17:76130674	-0.00522	N	chr17:76257892	3a	intronic	.	TMC8	ENSG00000167895
rs555613516	chr7:128579761	-0.11981	N	chr7:128576086	NA	intronic	.	IRF5	ENSG00000128604
rs548562080	chr7:43690152	-0.15654	N	N	NA	intronic	.	COA1	ENSG00000106603
rs9646651	chr19:15565046	-0.21604	N	N	4	exonic	synonymous	RASAL3	ENSG00000105122
rs140829099	chr11:102184154	-0.202	N	chr11:102057068	3a	intergenic	.	.	.
rs541584396	chr11:5706394	-0.28762	N	N	NA	upstream	.	.	.
rs539214117	chr15:81605513	-0.33194	N	N	NA	UTR3	.	STARD5	ENSG00000172345
rs561275386	chr9:117135186	-0.2825	N	N	NA	intronic	.	AKNA	ENSG00000106948
rs189098947	chr7:50471414	-0.23309	N	chr7:50313352	6	UTR3	.	IKZF1	ENSG00000185811
rs147499575	chr11:118206008	-0.20585	N	chr11:118639653	5	intergenic	.	.	.
rs570984944	chr6:106566079	-0.15011	N	chr6:106727215	NA	intergenic	.	.	.
rs182639693	chr2:233948700	-0.05269	N	chr2:234115629	5	intronic	.	.	.
rs559547221	chr19:42444229	-0.1002	N	chr19:42767593	NA	intergenic	.	.	.
rs189053174	chr19:48758692	-0.2513	N	chr19:49127490	3a	intronic	.	CARD8	ENSG00000105483
rs184227609	chr6:31326178	0.11173	N	N	4	intergenic	.	.	.
rs192294882	chr17:25957063	-0.29883	N	chr17:25848196	5	intergenic	.	LGALS9	ENSG00000168961
rs540881085	chr6:32862934	-0.29553	N	N	NA	ncRNA_intronic	.	.	.
rs575131121	chr2:69009103	0.07018	N	chr2:68615546	NA	intronic	.	ARHGAP25	ENSG00000163219
rs577271156	chr19:42052824	0.02467	N	N	NA	intergenic	.	.	.
rs567309249	chr16:57062844	-0.18152	N	chr16:57061189	NA	intronic	.	NLRC5	ENSG00000140853
rs146669228	chr11:104905930	-0.08157	N	N	2a	upstream	.	CASP1	ENSG00000137752
rs375941285	chr7:138766677	-0.31205	N	chr7:138735512	6	intronic	.	ZC3HAV1	ENSG00000105939
rs35564885	chr2:202130804	-0.12858	N	chr2:202112471	7	intronic	.	CASP8	ENSG00000064012
rs12622624	chr2:68977277	-0.24588	N	chr2:68615546	7	intronic	.	ARHGAP25	ENSG00000163219
rs566110824	chr1:161025300	-0.10426	N	chr1:161188893	NA	intronic	.	ARHGAP30	ENSG00000186517
rs545663527	chr6:108058180	-0.24506	N	N	NA	intronic	.	SCML4	ENSG00000146285
rs532998985	chr11:60747227	-0.20585	N	chr11:60830367	NA	intronic	.	CD6	ENSG00000013725
rs150965626	chr1:40808009	-0.05177	N	chr1:40406715	3a	intergenic	.	.	.
rs77380964	chr2:198173867	-0.08063	N	chr2:198544183	3a	intronic	.	ANKRD44	ENSG00000065413
rs374742588	chr6:159109071	-0.07702	N	chr6:159469512	7	intronic	.	SYTL3	ENSG00000164674
rs563346511	chr3:108552018	-0.23524	N	N	NA	intronic	.	TRAT1	ENSG00000163519
rs201431556	chr5:35873635	-0.32314	N	chr5:35875134	7	exonic	synonymous	IL7R	ENSG00000168685
rs73089468	chr1:209922256	-0.23497	N	chr1:209942435	4	intergenic	.	.	.
rs143971233	chr2:233929202	-0.08229	N	chr2:234115629	4	intronic	.	.	.
rs561598617	chr6:108106149	-0.24511	N	N	NA	intronic	.	SCML4	ENSG00000146285
rs4075306	chr2:233929720	-0.05269	N	chr2:234115629	3a	intronic	.	.	.
rs533254610	chr2:98346047	-0.25741	N	chr2:98271575	NA	intronic	.	ZAP70	ENSG00000115085
rs3871468	chr6:29677641	-0.20305	N	chr6:29596242	1f	intergenic	.	.	.
rs6670721	chr1:160536561	-0.18152	N	N	5	intronic	.	CD84	ENSG00000066294
rs3871467	chr6:29677249	-0.06193	N	chr6:29596242	1f	intergenic	.	.	.
rs114515275	chr16:3676366	-0.299	N	chr16:3746769	4	intergenic	.	.	.
rs544580531	chr15:89193623	-0.2549	N	N	NA	UTR5	.	ISG20	ENSG00000172183
rs143199264	chr20:57740263	-0.22738	N	N	5	intergenic	.	.	.
rs561916466	chr2:192554989	-0.23912	N	chr2:192522423	NA	ncRNA_intronic	.	NABP1	ENSG00000173559
rs141206951	chr11:60738600	-0.25571	N	chr11:60830367	3a	upstream	.	.	.
rs74015509	chr16:31366365	-0.31729	N	chr16:31015877	4	upstream	.	.	.
rs541637486	chr11:5706808	-0.3127	N	N	NA	upstream	.	.	.
rs535587704	chr17:3658473	-0.34097	N	chr17:3828702	NA	exonic	nonsynonymous	ITGAE	ENSG00000083457
rs570501742	chr14:91777121	-0.18171	N	N	NA	intronic	.	CCDC88C	ENSG00000015133
rs556437091	chr2:69040586	-0.1191	N	chr2:68615546	NA	intronic	.	ARHGAP25	ENSG00000163219
rs116588922	chr19:7702990	0.08436	N	chr19:7415064	4	intronic	.	STXBP2	ENSG00000076944
rs534594957	chr5:66517846	-0.281	N	N	NA	intergenic	.	.	.
rs550946338	chr1:26947428	0.00404	N	chr1:27100243	NA	intergenic	.	.	.
rs565899353	chr6:26361998	-0.25461	N	N	NA	intergenic	.	.	.
rs183126813	chr5:156639246	-0.20585	N	chr5:156442784	7	intronic	.	ITK	ENSG00000113263
rs191409570	chr5:131827149	-0.16659	N	chr5:131705458	2a	upstream	.	.	.
rs551637206	chr1:89738464	-0.10426	N	N	NA	UTR5	.	GBP5	ENSG00000154451
rs536781214	chr14:102180236	-0.29175	N	N	NA	intergenic	.	.	.
rs544590705	chr1:26875058	-0.24931	N	chr1:27100243	NA	intronic	.	RPS6KA1	ENSG00000117676
rs574262523	chr2:182176826	-0.23892	N	chr2:182323665	NA	ncRNA_intronic	.	.	.
rs6859495	chr5:66498893	-0.23216	N	N	4	intergenic	.	.	.
rs73135111	chr20:57729420	-0.26484	N	N	5	intergenic	.	.	.
rs185365516	chr1:200850844	-0.27894	N	N	7	intergenic	.	.	.
rs9298344	chr8:82043063	-0.28524	N	N	4	intergenic	.	.	.
rs528773166	chr2:137084942	0.4227	N	chr2:136713108	NA	intergenic	.	.	.
rs112224028	chr2:198143226	-0.29358	N	chr2:198544183	7	ncRNA_intronic	.	ANKRD44	ENSG00000065413
rs13390077	chr2:198137248	-0.29358	N	chr2:198544183	7	ncRNA_intronic	.	ANKRD44	ENSG00000065413
rs567738885	chr2:98357327	-0.22214	N	chr2:98271575	NA	intergenic	.	.	.
rs556856435	chr22:17701609	-0.15447	N	chr22:17906176	NA	intronic	.	CECR1	ENSG00000093072
rs563282701	chr8:142140156	0.1356	N	chr8:142329460	NA	intronic	.	DENND3	ENSG00000105339
rs6019442	chr20:47439547	-0.20341	N	chr20:47384301	2b	intronic	.	PREX1	ENSG00000124126
rs12192745	chr6:159111135	-0.20585	N	chr6:159469512	5	intronic	.	SYTL3	ENSG00000164674
rs75901514	chr4:48108674	-0.25741	N	N	5	intronic	.	TXK	ENSG00000074966
rs537609567	chr6:159139344	-0.12858	N	chr6:159469512	NA	intronic	.	SYTL3	ENSG00000164674
rs148041311	chr5:169722697	-0.15818	N	chr5:169691627	5	intronic	.	LCP2	ENSG00000043462
rs530074357	chr6:106563260	-0.21959	N	chr6:106727215	NA	intergenic	.	.	.
rs112462193	chr16:57118112	-0.00353	N	chr16:57061189	4	downstream	.	.	.
rs553460234	chr2:201990541	-0.25845	N	chr2:202112471	NA	intronic	.	CFLAR	ENSG00000003402
rs80299733	chr18:2643158	-0.07422	N	N	5	intergenic	.	.	.
rs536378999	chr17:33864063	0.1988	N	chr17:33763678	NA	intergenic	.	.	.
rs559960498	chr11:104904623	-0.17193	N	N	NA	intronic	.	CASP1	ENSG00000137752
rs182775633	chr2:233945599	0.38569	N	chr2:234115629	2b	intronic	.	.	.
rs552339493	chr7:45018850	-0.06694	N	chr7:44811223	NA	upstream	.	.	.
rs145314277	chr5:156994332	-0.10287	N	chr5:156655015	4	intronic	.	ADAM19	ENSG00000135074
rs143025016	chr11:117879012	0.58312	N	chr11:118081270	2b	intergenic	.	.	.
rs570866223	chr19:6791102	-0.26247	N	chr19:6671369	NA	intronic	.	VAV1	ENSG00000141968
rs149326596	chr7:104581955	-0.10426	N	N	4	intergenic	.	.	.
rs555751680	chr14:91817983	-0.26157	N	N	NA	intronic	.	CCDC88C	ENSG00000015133
rs141822074	chr7:50446614	-0.30712	N	chr7:50313352	5	intronic	.	IKZF1	ENSG00000185811
rs554603687	chr19:42082247	0.11676	N	N	NA	intronic	.	CEACAM21	ENSG00000007129
rs147610997	chr16:57063681	-0.18152	N	chr16:57061189	5	intronic	.	NLRC5	ENSG00000140853
rs531623264	chr17:8851986	-0.00904	N	chr17:8784361	NA	intronic	.	PIK3R5	ENSG00000141506
rs532953194	chr2:233948441	0.13829	N	chr2:234115629	NA	intronic	.	.	.
rs182190209	chr5:49987011	-0.25741	N	chr5:49958363	5	intronic	.	PARP8	ENSG00000151883
rs554675933	chr1:200837014	-0.27894	N	N	NA	intergenic	.	.	.
rs139797475	chr5:50009355	-0.27894	N	chr5:49958363	6	intronic	.	PARP8	ENSG00000151883
rs116507974	chr11:60796019	0.24462	N	chr11:60830367	2b	intergenic	.	.	.
rs7943589	chr11:117848127	-0.14984	N	chr11:118081270	5	intergenic	.	.	.
rs186576008	chr2:198070179	-0.2985	N	chr2:198544183	5	intronic	.	ANKRD44	ENSG00000065413
rs572842839	chr21:43832243	-0.16317	N	chr21:43850713	NA	intronic	.	UBASH3A	ENSG00000160185
rs561718316	chr9:117141831	-0.18171	N	N	NA	intronic	.	AKNA	ENSG00000106948
rs544837346	chr8:11355612	-0.3084	N	chr8:11836514	NA	intronic	.	BLK	ENSG00000136573
rs912979	chr6:90007681	-0.04214	N	chr6:90396370	4	intronic	.	GABRR2	ENSG00000111886
rs562594085	chr2:231313147	-0.24093	N	chr2:231161026	NA	intronic	.	SP100	ENSG00000067066
rs137911114	chr11:59040929	-0.07273	N	N	4	intergenic	.	.	.
rs138619405	chr1:111759571	-0.25461	N	chr1:111348029	5	intergenic	.	.	.
rs529276079	chr4:2789546	-0.24259	N	chr4:3148276	NA	intergenic	.	.	.
rs556989712	chr10:129846609	-0.20143	N	N	NA	intronic	.	PTPRE	ENSG00000132334
rs556969154	chr7:150373688	-0.284	N	chr7:150278589	NA	intergenic	.	.	.
rs569865911	chr2:136972111	0.03838	N	chr2:136713108	NA	intergenic	.	.	.
rs543724772	chr4:40224619	-0.34622	N	N	NA	intronic	.	RHOH	ENSG00000168421
rs144768889	chr14:91817763	-0.10019	N	N	4	intronic	.	CCDC88C	ENSG00000015133
rs2431516	chr19:6791860	-0.26247	N	chr19:6671369	7	intronic	.	VAV1	ENSG00000141968
rs12313588	chr12:14409066	-0.32192	N	chr12:14622002	3a	intergenic	.	.	.
rs142660246	chr5:14591140	-0.27609	N	chr5:14610309	2b	intronic	.	FAM105A	ENSG00000145569
rs539103520	chr5:150472908	-0.30469	N	chr5:150567017	NA	intergenic	.	.	.
rs143605886	chr1:111757694	-0.14751	N	chr1:111348029	2b	intergenic	.	.	.
rs10278876	chr7:138771937	-0.31205	N	chr7:138735512	7	intronic	.	ZC3HAV1	ENSG00000105939
rs538035970	chr17:33857860	0.00946	N	chr17:33763678	NA	intergenic	.	.	.
rs541049655	chr8:27224253	-0.33561	N	chr8:27208126	NA	intronic	.	PTK2B	ENSG00000120899
rs555206872	chr7:50455154	-0.23309	N	chr7:50313352	NA	exonic	nonsynonymous	IKZF1	ENSG00000185811
rs186841607	chr11:60878611	-0.25741	N	chr11:60830367	5	intronic	.	CD5	ENSG00000110448
rs149745039	chr1:26644296	0.43779	N	chr1:27100243	4	intronic	.	UBXN11	ENSG00000158062
rs190851190	chr6:32862400	-0.32128	N	N	4	ncRNA_exonic	.	.	.
rs551225511	chr17:8816536	-0.26793	N	chr17:8784361	NA	intronic	.	PIK3R5	ENSG00000141506
rs565318272	chr7:50367636	-0.19539	N	chr7:50313352	NA	intronic	.	IKZF1	ENSG00000185811
rs558467673	chr9:92037350	-0.25361	N	chr9:91593290	NA	intronic	.	SEMA4D	ENSG00000187764
rs190851198	chr2:233944688	0.17318	N	chr2:234115629	5	intronic	.	.	.
rs533415411	chr2:192547118	-0.25741	N	chr2:192522423	NA	intronic	.	NABP1	ENSG00000173559
rs56356643	chr8:126951387	-0.25741	N	chr8:126474356	6	ncRNA_intronic	.	.	.
rs568062698	chr1:117303321	-0.20585	N	chr1:117544331	NA	intronic	.	CD2	ENSG00000116824
rs187792894	chr1:117314219	-0.21959	N	chr1:117544331	5	intergenic	.	.	.
rs530297149	chr5:156654836	-0.25741	N	chr5:156442784	NA	intronic	.	ITK	ENSG00000113263
rs556327770	chr21:43833155	-0.23524	N	chr21:43850713	NA	exonic	nonsynonymous	UBASH3A	ENSG00000160185
rs181625594	chr1:117293678	-0.14841	N	chr1:117544331	7	intergenic	.	.	.
rs61088918	chr17:74485304	-0.13573	N	chr17:74710128	5	intronic	.	RHBDF2	ENSG00000129667
rs111910640	chr6:159141966	0.07321	N	chr6:159469512	2b	intronic	.	SYTL3	ENSG00000164674
rs139205785	chr19:48751879	-0.20604	N	chr19:49127490	3a	intronic	.	CARD8	ENSG00000105483
rs199946900	chr3:114026858	-0.08796	N	N	5	exonic	synonymous	TIGIT	ENSG00000181847
rs545232874	chr2:137039451	-0.24607	N	chr2:136713108	NA	intergenic	.	.	.
rs145396896	chr10:6093508	-0.32425	N	chr10:6101129	3a	intronic	.	IL2RA	ENSG00000134460
rs547923099	chr2:69044174	-0.2508	N	chr2:68615546	NA	intronic	.	ARHGAP25	ENSG00000163219
rs557730359	chr6:109771866	-0.23564	N	chr6:109376647	NA	intronic	.	MICAL1	ENSG00000135596
rs569498127	chr2:98329326	-0.29949	N	chr2:98271575	NA	upstream	.	.	.
rs563317585	chr5:131761837	-0.20745	N	chr5:131705458	NA	ncRNA_intronic	.	.	.
rs576049117	chr14:102187153	-0.27894	N	N	NA	intergenic	.	.	.
rs527776650	chr16:68032771	-0.09076	N	chr16:68138091	NA	intronic	.	DPEP2	ENSG00000167261
rs116654456	chr6:29894204	-0.08229	N	chr6:29596242	4	ncRNA_exonic	.	.	.
rs573516316	chr16:88764567	-0.20604	N	chr16:88518569	NA	intronic	.	RNF166	ENSG00000158717
rs547722379	chr1:46011121	-0.16465	N	chr1:46495024	NA	intergenic	.	.	.
rs141413098	chr9:117152789	-0.28339	N	N	3a	intronic	.	AKNA	ENSG00000106948
rs185263068	chr2:137083518	-0.2674	N	chr2:136713108	4	intergenic	.	.	.
rs550804220	chr7:43673314	-0.31054	N	N	NA	intergenic	.	.	.
rs530354661	chr16:4400407	-0.29609	N	chr16:4476089	NA	intronic	.	CORO7-PAM16	ENSG00000103426
rs55680377	chr17:47286380	-0.25005	N	chr17:47488823	5	intronic	.	GNGT2	ENSG00000167083
rs3885907	chr13:31314455	-0.24078	N	chr13:31079184	4	intronic	.	ALOX5AP	ENSG00000132965
rs112438845	chr22:37704841	-0.19992	N	chr22:37258986	3a	intronic	.	CYTH4	ENSG00000100055
rs59884871	chr6:32814288	-0.07702	N	N	6	intronic	.	TAP1	ENSG00000168394
rs528486620	chr1:114356003	-0.28339	N	chr1:114377568	NA	ncRNA_intronic	.	.	.
rs576061944	chr11:128617885	-0.33581	N	chr11:128562098	NA	intronic	.	FLI1	ENSG00000151702
rs148810937	chr6:108145945	-0.21814	N	N	4	upstream	.	.	.
rs568565739	chr21:43859689	-0.09582	N	chr21:43850713	NA	intronic	.	UBASH3A	ENSG00000160185
rs553919014	chr20:57724616	-0.26484	N	N	NA	intergenic	.	.	.
rs148083449	chr19:48744776	-0.20262	N	chr19:49127490	7	intronic	.	CARD8	ENSG00000105483
rs530574688	chr1:26634457	-0.12578	N	chr1:27100243	NA	intronic	.	UBXN11	ENSG00000158062
rs578061541	chr9:117125481	-0.17885	N	N	NA	intronic	.	AKNA	ENSG00000106948
rs148819877	chr14:91812626	-0.14188	N	N	2b	intronic	.	CCDC88C	ENSG00000015133
rs191670105	chr14:91844456	0.11611	N	N	4	intronic	.	CCDC88C	ENSG00000015133
rs530159538	chr14:91850511	-0.23801	N	N	NA	intronic	.	CCDC88C	ENSG00000015133
rs549026354	chr1:114414271	0.17071	N	chr1:114377568	NA	ncRNA_intronic	.	PTPN22	ENSG00000134242
rs576518323	chr22:37258508	-0.10423	N	chr22:37258986	NA	intronic	.	NCF4	ENSG00000100365
rs371382511	chr11:118219319	-0.32314	N	chr11:118639653	5	intronic	.	CD3G	ENSG00000160654
rs191698791	chr3:32992393	-0.32314	N	chr3:33087395	5	upstream	.	.	.
rs147633329	chr3:183233184	-0.23309	N	chr3:183730295	6	intronic	.	KLHL6	ENSG00000172578
rs551115472	chr15:45012587	-0.10426	N	N	NA	intergenic	.	.	.
rs202241865	chr1:89735213	-0.23309	N	N	3a	exonic	nonsynonymous	GBP5	ENSG00000154451
rs111730085	chr21:43859990	-0.03884	N	chr21:43850713	4	intronic	.	UBASH3A	ENSG00000160185
rs116499640	chr2:197046111	-0.20305	N	chr2:196974333	7	intergenic	.	.	.
rs6885796	chr5:131750462	-0.01127	N	chr5:131705458	2b	ncRNA_intronic	.	.	.
rs137956651	chr14:52791836	-0.21716	N	chr14:52618827	4	intronic	.	PTGER2	ENSG00000125384
rs55904036	chr15:75091012	-0.29484	N	chr15:75361539	4	exonic	synonymous	CSK	ENSG00000103653
rs114816519	chr2:68994167	-0.14233	N	chr2:68615546	5	intronic	.	ARHGAP25	ENSG00000163219
rs79486320	chr3:113951301	-0.27894	N	N	5	intergenic	.	.	.
rs535009783	chr8:37747504	-0.34624	N	N	NA	intronic	.	RAB11FIP1	ENSG00000156675
rs332392	chr1:161510139	-0.00062	N	chr1:161620089	4	intergenic	.	.	.
rs7264236	chr20:57826874	-0.33594	N	N	6	intronic	.	ZNF831	ENSG00000124203
rs116521655	chr2:231090235	0.11647	N	chr2:231161026	3a	intronic	.	SP110	ENSG00000135899
rs539903020	chr19:49837649	-0.19982	N	chr19:49459104	NA	intergenic	.	.	.
rs552093134	chr5:131793125	-0.17503	N	chr5:131705458	NA	ncRNA_intronic	.	.	.
rs559653092	chr7:138785478	-0.23309	N	chr7:138735512	NA	intronic	.	ZC3HAV1	ENSG00000105939
rs112712324	chr20:31127935	-0.28785	N	chr20:30877984	2b	intronic	.	.	.
rs150675884	chr6:159069868	0.47563	N	chr6:159469512	2b	intergenic	.	.	.
rs566456995	chr3:46005309	-0.14881	N	chr3:46418689	NA	intronic	.	FYCO1	ENSG00000163820
rs139198675	chr5:131773771	-0.20765	N	chr5:131705458	3a	ncRNA_intronic	.	.	.
rs188955629	chr2:98336496	-0.25741	N	chr2:98271575	5	intronic	.	ZAP70	ENSG00000115085
rs535529965	chr3:53198319	-0.23066	N	chr3:52873984	NA	intronic	.	PRKCD	ENSG00000163932
rs566733620	chr2:202130943	-0.25741	N	chr2:202112471	NA	intronic	.	CASP8	ENSG00000064012
rs6592967	chr7:50428034	-0.13365	N	chr7:50313352	4	intronic	.	IKZF1	ENSG00000185811
rs6592965	chr7:50427982	-0.13365	Y	chr7:50313352	4	intronic	.	IKZF1	ENSG00000185811
rs536118702	chr2:192503715	-0.21898	N	chr2:192522423	NA	intergenic	.	.	.
rs185862209	chr2:68944487	-0.05554	N	chr2:68615546	4	intergenic	.	.	.
rs552099451	chr7:150386668	-0.34588	N	chr7:150278589	NA	intronic	.	GIMAP2	ENSG00000106560
rs115348548	chr13:41837730	-0.09222	N	chr13:41688401	3a	upstream	.	.	.
rs542823696	chr1:31223719	-0.21444	N	chr1:31231680	NA	intronic	.	LAPTM5	ENSG00000162511
rs574510051	chr7:50425836	-0.13365	N	chr7:50313352	NA	intronic	.	IKZF1	ENSG00000185811
rs558744506	chr6:31439743	-0.18152	N	N	NA	ncRNA_exonic	.	.	.
rs570603743	chr3:113941623	-0.27894	N	N	NA	intergenic	.	.	.
rs545893052	chr6:134568409	0.04612	N	chr6:135007856	NA	intronic	.	SGK1	ENSG00000118515
rs187021251	chr7:150374251	-0.26571	N	chr7:150278589	4	intergenic	.	.	.
rs573030048	chr16:3117830	-0.2873	N	chr16:3521071	NA	intronic	.	IL32	ENSG00000008517
rs545542735	chr7:98974848	-0.10918	N	chr7:99036920	NA	intronic	.	ARPC1B	ENSG00000130429
rs538997906	chr19:1027033	-0.28988	N	chr19:836144	NA	intronic	.	CNN2	ENSG00000064666
rs541443377	chr6:32829933	-0.29881	N	N	NA	intergenic	.	.	.
rs576476415	chr2:233941251	0.33412	N	chr2:234115629	NA	intronic	.	.	.
rs552782479	chr19:17295314	-0.24147	N	chr19:17650608	NA	intronic	.	MYO9B	ENSG00000099331
rs574841068	chr1:53833745	-0.04895	N	N	NA	intergenic	.	.	.
rs534393281	chr10:50396682	-0.16857	N	chr10:50264204	NA	upstream	.	.	.
rs560919979	chr11:65409329	-0.18086	N	chr11:65705432	NA	intronic	.	SIPA1	ENSG00000213445
rs74861911	chr8:82005568	-0.25312	N	N	3a	intronic	.	PAG1	ENSG00000076641
rs539451452	chr8:11416832	-0.29664	N	chr8:11836514	NA	intronic	.	BLK	ENSG00000136573
rs560553435	chr8:82017872	-0.15389	N	N	NA	intronic	.	PAG1	ENSG00000076641
rs78769539	chr21:43836127	-0.23524	N	chr21:43850713	5	intronic	.	UBASH3A	ENSG00000160185
rs143417466	chr6:149790111	-0.24405	N	chr6:149793000	4	intronic	.	ZC3H12D	ENSG00000178199
rs371917890	chr12:92950944	-0.33738	N	chr12:92747528	4	intergenic	.	.	.
rs80017226	chr1:161034090	-0.20305	N	chr1:161188893	7	intronic	.	ARHGAP30	ENSG00000186517
rs553164725	chr17:33826009	-0.19432	N	chr17:33763678	NA	intergenic	.	.	.
rs527837856	chr10:50395327	-0.20441	N	chr10:50264204	NA	intronic	.	C10orf128	ENSG00000204161
rs138462105	chr6:159075412	-0.03557	N	chr6:159469512	4	intronic	.	SYTL3	ENSG00000164674
rs569130616	chr4:84033873	-0.30464	N	chr4:83903895	NA	intronic	.	PLAC8	ENSG00000145287
rs140986042	chr5:1489802	-0.28148	N	chr5:1313242	3a	intronic	.	LPCAT1	ENSG00000153395
rs881669	chr7:138768983	-0.31205	N	chr7:138735512	5	intronic	.	ZC3HAV1	ENSG00000105939
rs188219941	chr1:26869683	-0.16872	N	chr1:27100243	4	intronic	.	RPS6KA1	ENSG00000117676
rs138662517	chr10:50385207	-0.32378	N	chr10:50264204	4	intronic	.	C10orf128	ENSG00000204161
rs73995107	chr2:231523798	-0.33364	N	chr2:231161026	4	intergenic	.	.	.
rs73995108	chr2:231523811	-0.33364	N	chr2:231161026	4	intergenic	.	.	.
rs557237051	chr2:198065018	-0.27739	N	chr2:198544183	NA	intronic	.	ANKRD44	ENSG00000065413
rs186796175	chr16:68038111	-0.09076	N	chr16:68138091	5	intergenic	.	.	.
rs193288787	chr21:43827753	-0.23524	N	chr21:43850713	5	intronic	.	UBASH3A	ENSG00000160185
rs181167152	chr11:48033583	-0.19712	N	chr11:47888036	5	intronic	.	PTPRJ	ENSG00000149177
rs554614555	chr11:60869328	-0.06643	N	chr11:60830367	NA	upstream	.	.	.
rs2546129	chr19:6792868	-0.26247	N	chr19:6671369	7	intronic	.	VAV1	ENSG00000141968
rs528891178	chr6:106593158	-0.313	N	chr6:106727215	NA	intergenic	.	.	.
rs2546122	chr19:6790326	-0.26247	N	chr19:6671369	5	intronic	.	VAV1	ENSG00000141968
rs117364644	chr7:50452993	-0.30712	N	chr7:50313352	7	intronic	.	IKZF1	ENSG00000185811
rs566380580	chr11:128599239	-0.31589	N	chr11:128562098	NA	intronic	.	FLI1	ENSG00000151702
rs2546124	chr19:6791475	-0.26247	N	chr19:6671369	5	intronic	.	VAV1	ENSG00000141968
rs2546125	chr19:6791496	-0.26247	N	chr19:6671369	5	intronic	.	VAV1	ENSG00000141968
rs189248876	chr2:136889963	0.79313	N	chr2:136713108	2b	intergenic	.	.	.
rs537665019	chr9:117151645	-0.12607	N	N	NA	intronic	.	AKNA	ENSG00000106948
rs577677838	chr11:60859807	-0.10489	N	chr11:60830367	NA	intergenic	.	.	.
rs116736915	chr7:106503594	-0.12578	N	chr7:106372219	3a	intergenic	.	.	.
rs567468288	chr7:128581290	-0.27309	N	chr7:128576086	NA	intronic	.	IRF5	ENSG00000128604
rs201997226	chr3:46008962	-0.33487	N	chr3:46418689	5	exonic	nonsynonymous	FYCO1	ENSG00000163820
rs553014507	chr6:31317718	-0.32034	N	N	NA	intergenic	.	.	.
rs118086247	chr12:111882808	-0.27333	N	chr12:112212874	4	intronic	.	SH2B3	ENSG00000111252
rs543627004	chr2:69018879	-0.12858	N	chr2:68615546	NA	intronic	.	ARHGAP25	ENSG00000163219
rs531559955	chr19:1134167	-0.27756	N	chr19:836144	NA	intronic	.	SBNO2	ENSG00000064932
rs539049871	chr15:75069760	0.00465	N	chr15:75361539	NA	intergenic	.	.	.
rs558021106	chr2:198080801	-0.25213	N	chr2:198544183	NA	intronic	.	ANKRD44	ENSG00000065413
rs549587267	chr11:73688646	-0.18171	N	N	NA	intronic	.	UCP2	ENSG00000175567
rs370401708	chr19:42396293	-0.33487	N	chr19:42767593	2b	intronic	.	ARHGEF1	ENSG00000076928
rs562594155	chr17:8845556	0.03581	N	chr17:8784361	NA	intronic	.	PIK3R5	ENSG00000141506
rs17202773	chr6:32428078	-0.29548	N	N	5	intergenic	.	.	.
rs200672954	chr1:89732607	-0.23309	N	N	6	intronic	.	GBP5	ENSG00000154451
rs541747775	chr19:6790185	-0.26247	N	chr19:6671369	NA	intronic	.	VAV1	ENSG00000141968
rs192496317	chr2:202077257	-0.08982	N	chr2:202112471	5	intronic	.	CASP10	ENSG00000003400
rs185634454	chr11:60796502	0.09623	N	chr11:60830367	5	intergenic	.	.	.
rs180977660	chr8:37752996	-0.26863	N	N	5	intronic	.	RAB11FIP1	ENSG00000156675
rs202236114	chr16:89831498	-0.30078	N	chr16:89641624	3a	intronic	.	FANCA	ENSG00000187741
rs141174566	chr6:159453766	0.04087	N	chr6:159469512	7	intergenic	.	.	.
rs77892610	chr2:69037670	-0.20585	N	chr2:68615546	5	intronic	.	ARHGAP25	ENSG00000163219
rs144667149	chr16:50369982	-0.30712	N	chr16:50160737	7	intronic	.	BRD7	ENSG00000166164
rs552657344	chr3:45994969	-0.33979	N	chr3:46418689	NA	intronic	.	FYCO1	ENSG00000163820
rs545359232	chr1:28211442	-0.305	N	chr1:28216736	NA	intronic	.	THEMIS2	ENSG00000130775
rs73024633	chr2:158298403	-0.27701	N	chr2:158520905	4	intronic	.	CYTIP	ENSG00000115165
rs566107924	chr12:104872336	0.18346	N	N	NA	intronic	.	CHST11	ENSG00000171310
rs187666583	chr5:150472847	-0.30469	N	chr5:150567017	5	intergenic	.	.	.
rs374689957	chr10:50398594	-0.26745	N	chr10:50264204	2b	intergenic	.	.	.
rs572755642	chr17:29138904	-0.19982	N	N	NA	intronic	.	CRLF3	ENSG00000176390
rs148584905	chr2:69003557	-0.1504	N	chr2:68615546	4	intronic	.	ARHGAP25	ENSG00000163219
rs184529578	chr21:34671269	-0.09647	N	chr21:34439889	6	intergenic	.	.	.
rs535716036	chr5:156983353	-0.30443	N	chr5:156655015	NA	intronic	.	ADAM19	ENSG00000135074
rs72886366	chr1:27961120	-0.29773	N	chr1:28216736	4	intronic	.	FGR	ENSG00000000938
rs72886364	chr1:27958097	0.29268	N	chr1:28216736	2b	intronic	.	FGR	ENSG00000000938
rs371651322	chr1:160519944	0.1089	N	N	4	intronic	.	CD84	ENSG00000066294
rs191960538	chr17:76709701	-0.34143	N	chr17:76257892	5	intronic	.	CYTH1	ENSG00000108669
rs534893756	chr12:120104765	-0.30073	N	chr12:120146925	NA	upstream	.	.	.
rs566977474	chr16:4398564	-0.32827	N	chr16:4476089	NA	intronic	.	CORO7-PAM16	ENSG00000103426
rs181088734	chr2:192482279	-0.25438	N	chr2:192522423	2b	intergenic	.	.	.
rs532113444	chr11:104972612	-0.22293	N	N	NA	upstream	.	.	.
rs80000804	chr7:50302031	-0.28742	N	chr7:50313352	3a	intergenic	.	.	.
rs112716318	chr14:50444124	0.08116	N	N	4	intergenic	.	.	.
rs373558554	chr17:8814822	-0.08208	N	chr17:8784361	5	UTR5	.	PIK3R5	ENSG00000141506
rs148310603	chr2:233964645	0.08672	N	chr2:234115629	4	intronic	.	.	.
rs12294511	chr11:5713817	-0.22942	N	N	5	intronic	.	TRIM22	ENSG00000132274
rs569240700	chr6:130581611	-0.19618	N	chr6:130374461	NA	intronic	.	SAMD3	ENSG00000164483
rs569240706	chr6:108077906	-0.2323	N	N	NA	intronic	.	SCML4	ENSG00000146285
rs192579248	chr5:96213771	-0.27168	N	N	3a	intronic	.	ERAP2	ENSG00000164308
rs112144651	chr17:8862559	-0.087	N	chr17:8784361	5	intronic	.	PIK3R5	ENSG00000141506
rs80346474	chr14:88479749	-0.10426	N	chr14:88472595	7	UTR3	.	.	.
rs538368702	chr7:50353385	-0.10918	N	chr7:50313352	NA	intronic	.	IKZF1	ENSG00000185811
rs534804498	chr22:40295734	-0.18152	N	chr22:39840130	NA	intergenic	.	.	.
rs529084622	chr3:32992695	-0.20585	N	chr3:33087395	NA	upstream	.	.	.
rs181303179	chr7:50464811	-0.27634	N	chr7:50313352	2b	intronic	.	IKZF1	ENSG00000185811
rs144581979	chr22:40338516	-0.23309	N	chr22:39840130	7	intronic	.	GRAP2	ENSG00000100351
rs7048884	chr9:352944	-0.31425	N	chr9:288414	5	intronic	.	DOCK8	ENSG00000107099
rs538105731	chr4:40205724	-0.33844	N	N	NA	intronic	.	RHOH	ENSG00000168421
rs7048882	chr9:352943	-0.31425	N	chr9:288414	5	intronic	.	DOCK8	ENSG00000107099
rs114077504	chr1:27961136	-0.29773	N	chr1:28216736	2b	intronic	.	FGR	ENSG00000000938
rs189569867	chr3:183304655	-0.11903	N	chr3:183730295	5	intergenic	.	.	.
rs531846735	chr1:111434156	-0.33335	N	chr1:111348029	NA	intronic	.	CD53	ENSG00000143119
rs138525844	chr1:175158494	-0.17506	N	N	4	intronic	.	KIAA0040	ENSG00000235750
rs538348979	chr20:49100217	-0.12209	N	chr20:49205095	NA	intergenic	.	.	.
rs535257606	chr22:17700755	-0.20603	N	chr22:17906176	NA	intronic	.	CECR1	ENSG00000093072
rs543865506	chr14:91816022	0.03512	N	N	NA	intronic	.	CCDC88C	ENSG00000015133
rs560769163	chr6:159106573	-0.21865	N	chr6:159469512	NA	intronic	.	SYTL3	ENSG00000164674
rs189032205	chr2:204677958	-0.29175	N	chr2:204584456	3a	intergenic	.	.	.
rs116528233	chr1:92940456	-0.20305	N	chr1:92733769	5	UTR3	.	GFI1	ENSG00000162676
rs55957600	chr2:98335811	-0.12858	N	chr2:98271575	5	intronic	.	ZAP70	ENSG00000115085
rs558746956	chr1:111215401	0.16136	N	chr1:111348029	NA	UTR3	.	KCNA3	ENSG00000177272
rs80063530	chr2:197024797	-0.23701	N	chr2:196974333	4	intronic	.	STK17B	ENSG00000081320
rs12915621	chr15:89190309	-0.2253	N	N	7	intronic	.	ISG20	ENSG00000172183
rs541544358	chr11:44633642	-0.23586	N	N	NA	intronic	.	CD82	ENSG00000085117
rs112527628	chr9:117662854	-0.24963	N	chr9:117696336	7	intronic	.	.	.
rs12753240	chr1:156786575	-0.06094	N	N	4	UTR5	.	NTRK1	ENSG00000198400
rs533936092	chr14:91784345	-0.18171	N	N	NA	intronic	.	CCDC88C	ENSG00000015133
rs151171501	chr19:17295369	-0.24147	N	chr19:17650608	4	intronic	.	MYO9B	ENSG00000099331
rs10206645	chr2:197011835	-0.30712	N	chr2:196974333	6	intronic	.	STK17B	ENSG00000081320
rs554663836	chr21:42734070	-0.32981	N	N	NA	intronic	.	MX2	ENSG00000183486
rs557862158	chr14:50468370	-0.15249	N	N	NA	ncRNA_exonic	.	C14orf182	ENSG00000214900
rs34282744	chr15:75073172	-0.24839	N	chr15:75361539	3a	intergenic	.	.	.
rs541760905	chr17:8855993	-0.13857	N	chr17:8784361	NA	intronic	.	PIK3R5	ENSG00000141506
rs113957519	chr19:6776917	-0.27528	N	chr19:6671369	4	intronic	.	VAV1	ENSG00000141968
rs537594525	chr7:150363184	0.08737	N	chr7:150278589	NA	intergenic	.	.	.
rs573649835	chr14:91824280	-0.18171	N	N	NA	intronic	.	CCDC88C	ENSG00000015133
rs538009627	chr1:117337499	0.35638	N	chr1:117544331	NA	intergenic	.	.	.
rs13218517	chr6:108048558	-0.24018	N	N	5	intronic	.	SCML4	ENSG00000146285
rs536418070	chr14:50530780	-0.31086	N	N	NA	ncRNA_intronic	.	.	.
rs568675886	chr1:117302727	-0.20585	N	chr1:117544331	NA	intronic	.	CD2	ENSG00000116824
rs553403732	chr15:44964585	0.02035	N	N	NA	splicing	.	PATL2	ENSG00000229474
rs184787115	chr2:136889891	0.65754	N	chr2:136713108	3a	intergenic	.	.	.
rs74067987	chr12:14392790	-0.3101	N	chr12:14622002	2b	intergenic	.	.	.
rs567777482	chr2:197995176	0.1561	N	N	NA	intronic	.	ANKRD44	ENSG00000065413
rs568675889	chr7:99099069	-0.24596	N	chr7:99036920	NA	intergenic	.	.	.
rs562861626	chr16:3121485	-0.22738	N	chr16:3521071	NA	intergenic	.	.	.
rs186536039	chr5:156571278	-0.27894	N	chr5:156442784	6	intergenic	.	.	.
rs374162591	chr5:169710512	-0.15797	N	chr5:169691627	4	intronic	.	LCP2	ENSG00000043462
rs188304197	chr8:126934834	-0.26234	N	chr8:126474356	6	ncRNA_intronic	.	.	.
rs537679225	chr5:150454978	-0.29587	N	chr5:150567017	NA	intronic	.	TNIP1	ENSG00000145901
rs545324701	chr22:23161942	-0.09311	N	N	NA	intergenic	.	.	.
rs116710632	chr19:7701382	0.04257	N	chr19:7415064	2b	upstream	.	.	.
rs577847206	chr7:50304934	0.15438	N	chr7:50313352	NA	intergenic	.	.	.
rs547809437	chr6:108105612	-0.24018	N	N	NA	intronic	.	SCML4	ENSG00000146285
rs537267895	chr2:198072765	-0.3151	N	chr2:198544183	NA	intronic	.	ANKRD44	ENSG00000065413
rs150820354	chr5:156972499	-0.20199	N	chr5:156655015	3a	intronic	.	ADAM19	ENSG00000135074
rs142247784	chr6:108050759	-0.27022	N	N	5	intronic	.	SCML4	ENSG00000146285
rs138061005	chr7:138764481	-0.31205	N	chr7:138735512	7	exonic	synonymous	ZC3HAV1	ENSG00000105939
rs542264358	chr7:138786439	-0.23801	N	chr7:138735512	NA	intronic	.	ZC3HAV1	ENSG00000105939
rs564356285	chr14:91811962	-0.23651	N	N	NA	intronic	.	CCDC88C	ENSG00000015133
rs540442299	chr2:204718639	-0.32314	N	chr2:204584456	NA	intergenic	.	.	.
rs374019325	chr17:37055252	-0.11441	N	chr17:37298789	4	intronic	.	LASP1	ENSG00000002834
rs550050046	chr8:56904039	-0.25798	N	chr8:56800362	NA	intronic	.	LYN	ENSG00000254087
rs114203832	chr7:50339394	-0.32034	N	chr7:50313352	5	intergenic	.	.	.
rs187928534	chr1:26635918	-0.12578	N	chr1:27100243	6	intronic	.	UBXN11	ENSG00000158062
rs4871652	chr8:126964618	-0.27116	N	chr8:126474356	5	intergenic	.	.	.
rs557370343	chr14:22539763	-0.21823	N	N	NA	intergenic	.	.	.
rs562248498	chr2:204863010	-0.34467	N	chr2:204584456	NA	intergenic	.	.	.
rs4394275	chr6:31318177	-0.06746	N	N	1f	intergenic	.	.	.
rs4394274	chr6:31318164	-0.06746	N	N	1d	intergenic	.	.	.
rs145257002	chr2:198122442	-0.3151	N	chr2:198544183	7	ncRNA_intronic	.	ANKRD44	ENSG00000065413
rs559352261	chr17:75456180	-0.26843	N	N	NA	intronic	.	2020-09-09	ENSG00000184640
rs534036331	chr19:6479746	-0.08229	N	chr19:6671369	NA	intronic	.	DENND1C	ENSG00000205744
rs564474122	chr17:33836261	-0.1491	N	chr17:33763678	NA	intergenic	.	.	.
rs140879719	chr10:26726570	-0.25821	N	chr10:26741174	4	upstream	.	.	.
rs546461923	chr6:106558317	-0.22738	N	chr6:106727215	NA	downstream	.	.	.
rs113306334	chr1:161510105	-0.00062	N	chr1:161620089	4	intergenic	.	.	.
rs77491412	chr20:43660234	-0.31992	N	N	7	intronic	.	STK4	ENSG00000101109
rs149678535	chr20:43659958	-0.31992	N	N	6	intronic	.	STK4	ENSG00000101109
rs186732247	chr12:104998792	-0.19967	N	N	2b	intronic	.	CHST11	ENSG00000171310
rs571366880	chr5:118677439	-0.09602	N	chr5:118729327	NA	intronic	.	TNFAIP8	ENSG00000145779
rs564075354	chr1:114412499	-0.18152	N	chr1:114377568	NA	ncRNA_intronic	.	PTPN22	ENSG00000134242
rs10281917	chr7:43700346	-0.33357	N	N	1f	intronic	.	COA1	ENSG00000106603
rs2306749	chr6:159082273	-0.33304	N	chr6:159469512	4	intronic	.	SYTL3	ENSG00000164674
rs77997835	chr5:131828664	-0.22738	N	chr5:131705458	5	intergenic	.	.	.
rs572274586	chr7:50425304	-0.13365	N	chr7:50313352	NA	intronic	.	IKZF1	ENSG00000185811
rs549073706	chr11:66888438	-0.16395	N	chr11:66855593	NA	intronic	.	KDM2A	ENSG00000173120
rs185297551	chr7:86846447	-0.26373	N	N	4	intronic	.	TMEM243	ENSG00000135185
rs373558840	chr17:33789650	-0.32034	N	chr17:33763678	7	intergenic	.	.	.
rs73108637	chr7:43688746	0.02871	N	N	4	intronic	.	COA1	ENSG00000106603
rs531056217	chr11:63973982	-0.06713	N	chr11:63974995	NA	upstream	.	.	.
rs557383811	chr17:8855877	-0.13857	N	chr17:8784361	NA	intronic	.	PIK3R5	ENSG00000141506
rs200318939	chr22:40349052	-0.18152	N	chr22:40317126	5	intronic	.	GRAP2	ENSG00000100351
rs569426387	chr16:28505666	-0.24843	N	chr16:28131510	NA	upstream	.	.	.
rs187202539	chr2:7872081	-0.29175	N	chr2:7728766	7	intergenic	.	.	.
rs148885278	chr7:144539368	-0.32316	N	N	4	intergenic	.	.	.
rs114328786	chr16:88714872	-0.15064	N	chr16:88518569	4	intronic	.	CYBA	ENSG00000051523
rs530975262	chr1:31223761	0.0375	N	chr1:31231680	NA	intronic	.	LAPTM5	ENSG00000162511
rs6591633	chr11:60753115	-0.20585	N	chr11:60830367	4	intronic	.	CD6	ENSG00000013725
rs546636439	chr22:44576436	-0.07015	N	chr22:44330031	NA	intronic	.	PARVG	ENSG00000138964
rs141652880	chr17:76108737	-0.26922	N	chr17:76257892	4	upstream;downstream	.	.	.
rs569799185	chr3:150920319	-0.25741	N	chr3:151073355	NA	intronic	.	MED12L	ENSG00000144893
rs537583801	chr2:231312958	0.45976	N	chr2:231161026	NA	intronic	.	SP100	ENSG00000067066
rs151125292	chr19:1088578	-0.18171	N	chr19:836144	2b	UTR3	.	POLR2E	ENSG00000099817
rs200084674	chr9:117141698	-0.18171	N	N	6	intronic	.	AKNA	ENSG00000106948
rs548719131	chr5:49999612	-0.27894	N	chr5:49958363	NA	intronic	.	PARP8	ENSG00000151883
rs550318942	chr2:69012430	-0.12858	N	chr2:68615546	NA	intronic	.	ARHGAP25	ENSG00000163219
rs184795682	chr11:102188014	0.01141	N	chr11:102057068	2a	upstream	.	.	.
rs571642254	chr1:111423813	-0.20452	N	chr1:111348029	NA	intronic	.	CD53	ENSG00000143119
rs536663449	chr2:233972591	-0.18152	N	chr2:234115629	NA	intronic	.	.	.
rs561646777	chr14:91868202	-0.1126	N	N	NA	intronic	.	CCDC88C	ENSG00000015133
rs556778185	chr6:36973428	0.09219	N	chr6:36648816	NA	UTR5	.	FGD2	ENSG00000146192
rs79340715	chr2:233972289	-0.18152	N	chr2:234115629	5	intronic	.	.	.
rs538119584	chr3:113940456	-0.22738	N	N	NA	intergenic	.	.	.
rs191864849	chr17:74487829	0.06188	N	chr17:74710128	2b	intronic	.	RHBDF2	ENSG00000129667
rs7593063	chr2:198162003	-0.30835	N	chr2:198544183	3a	ncRNA_intronic	.	ANKRD44	ENSG00000065413
rs565444411	chr16:50308235	0.25517	N	chr16:50160737	NA	intronic	.	ADCY7	ENSG00000121281
rs535920176	chr9:117150312	-0.12753	N	N	NA	intronic	.	AKNA	ENSG00000106948
rs532832310	chr22:18264260	-0.21152	N	chr22:18286672	NA	intergenic	.	.	.
rs147628628	chr8:126940722	-0.25741	N	chr8:126474356	7	ncRNA_intronic	.	.	.
rs555472055	chr3:47013472	-0.10206	N	chr3:47184055	NA	intronic	.	CCDC12	ENSG00000160799
rs115224499	chr9:117106684	-0.31054	N	N	5	intronic	.	AKNA	ENSG00000106948
rs558992508	chr7:50341834	-0.23244	N	chr7:50313352	NA	intergenic	.	.	.
rs554244878	chr14:91821106	-0.33902	N	N	NA	intronic	.	CCDC88C	ENSG00000015133
rs183729076	chr16:50363815	-0.31054	N	chr16:50160737	2b	intronic	.	BRD7	ENSG00000166164
rs112459129	chr6:159074138	-0.10132	N	chr6:159469512	3a	intronic	.	SYTL3	ENSG00000164674
rs542167979	chr16:68504515	-0.14066	N	chr16:68138091	NA	intergenic	.	.	.
rs114314667	chr11:48036131	-0.14726	N	chr11:47888036	6	intronic	.	PTPRJ	ENSG00000149177
rs146919256	chr17:33849885	-0.18152	N	chr17:33763678	6	intergenic	.	.	.
rs16833906	chr2:137120377	-0.2508	Y	chr2:136713108	4	intergenic	.	.	.
rs78425319	chr6:31235338	-0.09952	N	N	4	intergenic	.	.	.
rs144501578	chr3:14465666	-0.32807	N	N	2b	intronic	.	SLC6A6	ENSG00000131389
rs531166134	chr3:113951230	-0.27894	N	N	NA	intergenic	.	.	.
rs566355402	chr2:233963224	-0.2773	N	chr2:234115629	NA	intronic	.	.	.
rs567598982	chr11:117862881	-0.20585	N	chr11:118081270	NA	intronic	.	IL10RA	ENSG00000110324
rs537607172	chr22:39410308	-0.06005	N	chr22:39840130	NA	UTR5	.	APOBEC3C	ENSG00000244509
rs183306451	chr16:57080644	-0.05269	N	chr16:57061189	5	intronic	.	NLRC5	ENSG00000140853
rs548030017	chr21:43838224	-0.23524	N	chr21:43850713	NA	intronic	.	UBASH3A	ENSG00000160185
rs539496061	chr1:114413054	-0.18152	N	chr1:114377568	NA	ncRNA_intronic	.	PTPN22	ENSG00000134242
rs186348880	chr1:167649646	-0.27653	N	chr1:167600842	5	intronic	.	RCSD1	ENSG00000198771
rs539242476	chr1:200840999	-0.12249	N	N	NA	intergenic	.	.	.
rs374172805	chr21:43828157	-0.20585	N	chr21:43850713	5	intronic	.	UBASH3A	ENSG00000160185
rs189243328	chr20:43621559	-0.17829	N	N	7	intronic	.	STK4	ENSG00000101109
rs191247410	chr1:111763142	-0.2831	N	chr1:111348029	3a	intergenic	.	.	.
rs184488122	chr19:19746100	-0.31054	N	chr19:19786099	4	intronic	.	GMIP	ENSG00000089639
rs566919543	chr5:169067084	-0.05269	N	N	NA	intronic	.	DOCK2	ENSG00000134516
rs117056107	chr14:50505796	0.04868	N	N	4	ncRNA_exonic	.	.	.
rs190749083	chr16:50713909	-0.10426	N	chr16:50663477	5	intronic	.	SNX20	ENSG00000167208
rs557660949	chr17:47289895	-0.25565	N	chr17:47488823	NA	intronic	.	ABI3	ENSG00000108798
rs568308034	chr16:50713070	-0.05269	N	chr16:50663477	NA	intronic	.	SNX20	ENSG00000167208
rs11152966	chr6:106589885	0.6643	Y	chr6:106727215	2b	intergenic	.	.	.
rs565453025	chr6:32835818	-0.20305	N	N	NA	intergenic	.	.	.
rs139198218	chr7:50414385	-0.02544	N	chr7:50313352	4	intronic	.	IKZF1	ENSG00000185811
rs184841135	chr1:26644168	0.36416	N	chr1:27100243	2b	intronic	.	UBXN11	ENSG00000158062
rs571573930	chr2:136888480	-0.09855	N	chr2:136713108	NA	intergenic	.	.	.
rs537538752	chr6:108059286	-0.22738	N	N	NA	intronic	.	SCML4	ENSG00000146285
rs190295092	chr2:182176864	-0.23892	N	chr2:182323665	3a	ncRNA_intronic	.	.	.
rs147571131	chr14:91848119	-0.15904	N	N	7	intronic	.	CCDC88C	ENSG00000015133
rs572750138	chr15:89183319	0.34756	N	N	NA	intronic	.	ISG20	ENSG00000172183
rs148695147	chr19:18220156	-0.23182	N	chr19:18398030	2b	intronic	.	MAST3	ENSG00000099308
rs140177738	chr9:5510509	-0.08969	N	chr9:5843615	4	upstream	.	.	.
rs116816321	chr1:247570900	-0.21706	N	chr1:248039451	2b	intergenic	.	.	.
rs4740781	chr9:460036	-0.23572	N	chr9:288414	4	intronic	.	DOCK8	ENSG00000107099
rs537367266	chr3:108554862	-0.34467	N	N	NA	intronic	.	TRAT1	ENSG00000163519
rs375528226	chr3:183231939	-0.28295	N	chr3:183730295	4	intronic	.	KLHL6	ENSG00000172578
rs539590295	chr6:29856962	-0.08229	N	chr6:29596242	NA	ncRNA_intronic	.	.	.
rs146858317	chr2:196996663	-0.20977	N	chr2:196974333	5	intergenic	.	.	.
rs567781097	chr1:117348473	-0.22738	N	chr1:117544331	NA	intergenic	.	.	.
rs188869755	chr12:32122136	-0.33979	N	chr12:32138924	7	intronic	.	KIAA1551	ENSG00000174718
rs560350578	chr17:74485924	-0.08417	N	chr17:74710128	NA	intronic	.	RHBDF2	ENSG00000129667
rs148641531	chr17:76126578	-0.06237	N	chr17:76257892	4	intronic	.	TMC6	ENSG00000141524
rs543738188	chr11:48003350	-0.10177	N	chr11:47888036	NA	intronic	.	PTPRJ	ENSG00000149177
rs181416283	chr8:126934439	-0.3122	N	chr8:126474356	7	downstream	.	.	.
rs186971735	chr20:43659428	-0.30712	N	N	6	intronic	.	STK4	ENSG00000101109
rs6685063	chr1:31227938	-0.28283	N	chr1:31231680	4	intronic	.	LAPTM5	ENSG00000162511
rs116042346	chr1:111763989	-0.09212	N	chr1:111348029	4	intergenic	.	.	.
rs551821837	chr8:126982092	-0.27116	N	chr8:126616848	NA	intergenic	.	.	.
rs554794774	chr1:161032885	-0.18152	N	chr1:161188893	NA	intronic	.	ARHGAP30	ENSG00000186517
rs149000052	chr8:130899145	-0.01016	N	chr8:130572110	4	intronic	.	FAM49B	ENSG00000153310
rs552352371	chr6:159071854	-0.25741	N	chr6:159469512	NA	intronic	.	SYTL3	ENSG00000164674
rs138779263	chr11:1872009	-0.20467	N	chr11:2320013	4	intergenic	.	.	.
rs575419205	chr2:204799409	-0.20585	N	chr2:204584456	NA	intergenic	.	.	.
rs528372666	chr19:6481251	0.0373	N	chr19:6671369	NA	intronic	.	DENND1C	ENSG00000205744
rs76033794	chr8:130902023	-0.33145	N	chr8:130572110	6	intronic	.	FAM49B	ENSG00000153310
rs60645908	chr6:32407072	-0.2282	N	N	4	upstream	.	.	.
rs566289197	chr13:24848850	-0.0804	N	N	NA	intronic	.	SPATA13	ENSG00000182957
rs116417593	chr2:233972091	-0.18152	N	chr2:234115629	5	intronic	.	.	.
rs568085191	chr12:32124681	-0.33487	N	chr12:32138924	NA	intronic	.	KIAA1551	ENSG00000174718
rs577334427	chr11:60880437	-0.25741	N	chr11:60830367	NA	intronic	.	CD5	ENSG00000110448
rs575250967	chr19:6479374	-0.05269	N	chr19:6671369	NA	intronic	.	DENND1C	ENSG00000205744
rs116436845	chr1:92945010	-0.18152	N	chr1:92733769	5	intronic	.	GFI1	ENSG00000162676
rs569775804	chr16:50372828	-0.31054	N	chr16:50160737	NA	intronic	.	BRD7	ENSG00000166164
rs141828734	chr20:57698234	-0.33498	N	N	4	intergenic	.	.	.
rs183305185	chr11:60786089	-0.32314	N	chr11:60830367	5	intronic	.	CD6	ENSG00000013725
rs371704948	chr8:126956940	-0.25741	N	chr8:126474356	7	ncRNA_exonic	.	.	.
rs181039842	chr2:231082182	-0.04211	N	chr2:231161026	4	intronic	.	SP110	ENSG00000135899
rs553031302	chr19:4723859	-0.29244	N	chr19:5054510	NA	upstream	.	DPP9	ENSG00000142002
rs575359406	chr3:114018772	-0.27894	N	N	NA	intronic	.	TIGIT	ENSG00000181847
rs571598121	chr19:44269645	-0.22889	N	chr19:44278779	NA	intergenic	.	.	.
rs141867211	chr10:11205342	-0.22488	N	N	4	intronic	.	CELF2	ENSG00000048740
rs6819804	chr4:48129224	-0.22738	N	N	4	intronic	.	TXK	ENSG00000074966
rs543254751	chr6:108111432	-0.25571	N	N	NA	intronic	.	SCML4	ENSG00000146285
rs184756293	chr5:169711638	-0.12858	N	chr5:169691627	5	intronic	.	LCP2	ENSG00000043462
rs184756290	chr2:192540438	-0.04467	N	chr2:192522423	5	intergenic	.	.	.
rs560569568	chr9:100869062	-0.33049	N	N	NA	intronic	.	TRIM14	ENSG00000106785
rs568265492	chr17:33815584	-0.04953	N	chr17:33763678	NA	upstream	.	.	.
rs562974400	chr5:169713788	-0.25741	N	chr5:169691627	NA	intronic	.	LCP2	ENSG00000043462
rs540331398	chr16:57048203	-0.05269	N	chr16:57061189	NA	intergenic	.	NLRC5	ENSG00000140853
rs2953339	chr3:108540610	-0.25676	N	N	5	intergenic	.	.	.
rs532631230	chr2:136999586	-0.32114	N	chr2:136713108	NA	intergenic	.	.	.
rs560991639	chr3:14464624	-0.18507	N	N	NA	intronic	.	SLC6A6	ENSG00000131389
rs558424086	chr2:233983319	-0.22573	N	chr2:234115629	NA	intronic	.	.	.
rs3922861	chr9:92020892	-0.27776	N	chr9:91534339	4	intronic	.	SEMA4D	ENSG00000187764
rs73306889	chr20:57748884	-0.20927	N	N	5	intergenic	.	.	.
rs17583852	chr6:32912588	-0.10804	N	N	4	intergenic	.	.	.
rs193173495	chr1:117343025	-0.27724	N	chr1:117544331	4	intergenic	.	.	.
rs116019971	chr16:57101475	-0.24775	N	chr16:57061189	3a	intronic	.	NLRC5	ENSG00000140853
rs137882665	chr10:45915769	-0.03258	N	chr10:45915941	3a	intronic	.	ALOX5	ENSG00000012779
rs568622767	chr17:8850026	-0.08208	N	chr17:8784361	NA	intronic	.	PIK3R5	ENSG00000141506
rs564933712	chr16:3126994	-0.17039	N	chr16:3521071	NA	intergenic	.	.	.
rs41383044	chr2:152148279	-0.32034	N	N	2b	intergenic	.	.	.
rs189017036	chr2:197039223	-0.05968	N	chr2:196974333	4	intergenic	.	.	.
rs146682283	chr4:48116582	-0.25741	N	N	5	intronic	.	TXK	ENSG00000074966
rs568466050	chr17:76134830	-0.05269	N	chr17:76257892	NA	intronic	.	TMC8	ENSG00000167895
rs186485966	chr7:43687827	0.04025	N	N	2b	intronic	.	COA1	ENSG00000106603
rs528118394	chr20:57749062	-0.20927	N	N	NA	intergenic	.	.	.
rs187379491	chr2:202075778	-0.08982	N	chr2:202112471	7	intronic	.	CASP10	ENSG00000003400
rs73692375	chr8:82016272	-0.28272	N	N	5	intronic	.	PAG1	ENSG00000076641
rs561233688	chr1:26858488	-0.34402	N	chr1:27100243	NA	intronic	.	RPS6KA1	ENSG00000117676
rs181531532	chr14:93143891	-0.17112	N	chr14:93103729	4	intronic	.	RIN3	ENSG00000100599
rs188687201	chr11:48131230	-0.34139	N	chr11:47888036	4	intronic	.	PTPRJ	ENSG00000149177
rs187053243	chr3:59372089	-0.13728	N	N	2b	intergenic	.	.	.
rs563365080	chr17:74498032	-0.23182	N	chr17:74710128	NA	upstream	.	.	.
rs73692373	chr8:82009998	-0.02725	N	N	4	intronic	.	PAG1	ENSG00000076641
rs62383675	chr5:131824310	-0.20519	N	chr5:131705458	4	intronic	.	IRF1	ENSG00000125347
rs545799189	chr1:117296798	-0.07702	N	chr1:117544331	NA	upstream	.	.	.
rs189657772	chr11:60785313	-0.32807	N	chr11:60830367	5	exonic	synonymous	CD6	ENSG00000013725
rs371847033	chr19:15572308	-0.18152	N	N	5	exonic	synonymous	RASAL3	ENSG00000105122
rs193175894	chr5:76151267	-0.09855	N	chr5:76058509	4	intronic	.	S100Z	ENSG00000171643
rs78687036	chr16:50316045	-0.30773	N	chr16:50160737	4	intronic	.	ADCY7	ENSG00000121281
rs576794039	chr5:131832975	-0.32754	N	chr5:131705458	NA	intergenic	.	.	.
rs574288365	chr5:169075303	-0.24441	N	N	NA	intronic	.	DOCK2	ENSG00000134516
rs10165580	chr2:197017359	-0.17829	N	chr2:196974333	7	intronic	.	STK17B	ENSG00000081320
rs142177860	chr6:159073673	-0.1208	N	chr6:159469512	6	intronic	.	SYTL3	ENSG00000164674
rs547071477	chr6:159073862	-0.27811	N	chr6:159469512	NA	intronic	.	SYTL3	ENSG00000164674
rs10093650	chr8:134059670	-0.27263	N	chr8:134103953	5	intronic	.	SLA	ENSG00000155926
rs571973329	chr6:31235101	-0.07422	N	N	NA	intergenic	.	.	.
rs541386076	chr7:50412458	-0.23309	N	chr7:50313352	NA	intronic	.	IKZF1	ENSG00000185811
rs28736532	chr7:44091175	-0.32972	N	N	7	intronic	.	DBNL	ENSG00000136279
rs550444954	chr17:33787460	-0.13696	N	chr17:33763678	NA	intergenic	.	.	.
rs183391336	chr20:47329185	-0.22657	N	chr20:47384301	2b	intronic	.	PREX1	ENSG00000124126
rs73710449	chr7:98977643	-0.18428	N	chr7:99036920	4	intronic	.	ARPC1B	ENSG00000130429
rs553127013	chr22:40332975	-0.18152	N	chr22:39840130	NA	intronic	.	GRAP2	ENSG00000100351
rs371661490	chr8:144639246	-0.34703	N	chr8:144626721	2b	intronic	.	GSDMD	ENSG00000104518
rs55946257	chr1:114415798	-0.32034	N	chr1:114377568	6	ncRNA_intronic	.	.	.
rs576821633	chr16:57035141	0.14115	N	chr16:57061189	NA	intergenic	.	NLRC5	ENSG00000140853
rs537072252	chr2:197030807	-0.04211	N	chr2:196974333	NA	intronic	.	STK17B	ENSG00000081320
rs7952345	chr11:60746458	0.01755	N	chr11:60830367	4	intronic	.	CD6	ENSG00000013725
rs554174062	chr11:67174734	-0.05206	N	chr11:66855593	NA	intronic	.	TBC1D10C	ENSG00000175463
rs553604031	chr7:50309591	-0.284	N	chr7:50313352	NA	intergenic	.	.	.
rs188087516	chr1:161034061	-0.20305	N	chr1:161188893	7	intronic	.	ARHGAP30	ENSG00000186517
rs143330459	chr22:40317336	-0.20305	N	chr22:39840130	5	intronic	.	GRAP2	ENSG00000100351
rs151093047	chr11:117904468	-0.32352	N	chr11:118081270	4	ncRNA_intronic	.	.	.
rs572375299	chr11:65410167	-0.12607	N	chr11:65705432	NA	intronic	.	SIPA1	ENSG00000213445
rs570667042	chr1:111760540	-0.25461	N	chr1:111348029	NA	intergenic	.	.	.
rs111645172	chr19:6788902	-0.26247	N	chr19:6671369	3a	intronic	.	VAV1	ENSG00000141968
rs558048656	chr8:82020105	-0.15219	N	N	NA	intronic	.	PAG1	ENSG00000076641
rs562771700	chr3:46003495	-0.33979	N	chr3:46418689	NA	intronic	.	FYCO1	ENSG00000163820
rs544857710	chr2:204724034	-0.20585	N	chr2:204584456	NA	intergenic	.	.	.
rs75543532	chr16:3117703	-0.2873	N	chr16:3521071	4	intronic	.	IL32	ENSG00000008517
rs537444113	chr2:204810714	-0.20585	N	chr2:204584456	NA	intronic	.	ICOS	ENSG00000163600
rs533673116	chr1:117348284	-0.27894	N	chr1:117544331	NA	intergenic	.	.	.
rs1949519	chr2:197023562	-0.3356	N	chr2:196974333	5	intronic	.	STK17B	ENSG00000081320
rs540080560	chr11:118746711	-0.21661	N	chr11:118747576	NA	intergenic	.	.	.
rs2524100	chr6:31235769	-0.0028	N	N	3a	downstream	.	.	.
rs2524101	chr6:31235598	-0.04774	N	N	4	downstream	.	.	.
rs575699128	chr7:43708706	-0.32865	N	N	NA	intronic	.	COA1	ENSG00000106603
rs555496061	chr16:57055720	-0.18152	N	chr16:57061189	NA	intronic	.	NLRC5	ENSG00000140853
rs557140335	chr11:4415317	-0.11656	N	N	NA	upstream	.	.	.
rs551438352	chr19:41808470	-0.305	N	N	NA	intronic	.	HNRNPUL1	ENSG00000105323
rs13415752	chr2:69039254	-0.06924	N	chr2:68615546	6	intronic	.	ARHGAP25	ENSG00000163219
rs190927262	chr5:35869373	-0.25571	N	chr5:35875134	6	intronic	.	IL7R	ENSG00000168685
rs544332448	chr1:160516653	-0.14474	N	N	NA	UTR3	.	CD84	ENSG00000066294
rs112053345	chr6:108127288	-0.21865	N	N	5	intronic	.	SCML4	ENSG00000146285
rs533067739	chr2:198124476	-0.2749	N	chr2:198544183	NA	ncRNA_intronic	.	ANKRD44	ENSG00000065413
rs181386388	chr3:114028250	-0.05942	N	N	4	UTR3	.	TIGIT	ENSG00000181847
rs544197071	chr20:43619260	-0.0723	N	N	NA	intronic	.	STK4	ENSG00000101109
rs11465999	chr8:74903915	-0.29134	N	N	3a	intronic	.	LY96	ENSG00000154589
rs150217752	chr14:93141860	0.01273	N	chr14:93103729	2b	intronic	.	RIN3	ENSG00000100599
rs557331545	chr5:49967117	-0.32135	N	chr5:49958363	NA	intronic	.	PARP8	ENSG00000151883
rs574203060	chr1:117099318	-0.09596	N	chr1:117544331	NA	intronic	.	CD58	ENSG00000116815
rs529597725	chr11:1876092	-0.25346	N	chr11:2320013	NA	intronic	.	LSP1	ENSG00000130592
rs558491412	chr2:202078555	-0.33594	N	chr2:202112471	NA	intronic	.	CASP10	ENSG00000003400
rs55993826	chr5:131831539	-0.31557	N	chr5:131705458	4	intergenic	.	.	.
rs73015311	chr11:128595367	-0.18255	N	chr11:128562098	4	intronic	.	FLI1	ENSG00000151702
rs192304987	chr21:43823023	-0.30833	N	chr21:43850713	4	upstream	.	.	.
rs553566918	chr18:2638279	-0.12578	N	N	NA	intergenic	.	.	.
rs577933407	chr19:15572931	-0.18152	N	N	NA	intronic	.	RASAL3	ENSG00000105122
rs2950823	chr2:198139103	-0.29358	N	chr2:198544183	5	ncRNA_intronic	.	ANKRD44	ENSG00000065413
rs4477938	chr2:197042477	-0.05585	N	chr2:196974333	4	intergenic	.	.	.
rs556413804	chr19:18230061	-0.18412	N	chr19:18398030	NA	intronic	.	MAST3	ENSG00000099308
rs189256718	chr15:40601411	-0.27811	N	N	4	intergenic	.	.	.
rs543816608	chr11:60879087	-0.06643	N	chr11:60830367	NA	intronic	.	CD5	ENSG00000110448
rs555143210	chr17:29136890	-0.19982	N	N	NA	intronic	.	CRLF3	ENSG00000176390
rs542985756	chr2:69056547	-0.25333	N	chr2:68615546	NA	intergenic	.	.	.
rs185025891	chr14:91828801	-0.3356	N	N	5	intronic	.	CCDC88C	ENSG00000015133
rs143853247	chr10:72338341	-0.19654	N	N	4	intergenic	.	.	.
rs546325344	chr16:57047421	-0.0975	N	chr16:57061189	NA	intergenic	.	NLRC5	ENSG00000140853
rs551924329	chr19:42408044	-0.33487	N	chr19:42767593	NA	intronic	.	ARHGEF1	ENSG00000076928
rs527524189	chr2:7871740	-0.29175	N	chr2:7728766	NA	intergenic	.	.	.
rs34679301	chr1:200845051	-0.26234	N	N	5	intergenic	.	.	.
rs148644691	chr1:111747698	0.12349	N	chr1:111348029	4	upstream	.	.	.
rs117475298	chr22:40326509	-0.18152	N	chr22:39840130	6	intronic	.	GRAP2	ENSG00000100351
rs187843548	chr6:108034325	-0.14431	N	N	4	intronic	.	SCML4	ENSG00000146285
rs528627191	chr16:57070114	-0.04983	N	chr16:57061189	NA	intronic	.	NLRC5	ENSG00000140853
rs192568436	chr12:32125164	-0.33487	N	chr12:32138924	7	intronic	.	KIAA1551	ENSG00000174718
rs139998944	chr10:6096546	-0.29465	N	chr10:6101129	3a	intronic	.	IL2RA	ENSG00000134460
rs567643940	chr7:150362117	0.03581	N	chr7:150278589	NA	intergenic	.	.	.
rs186298721	chr6:32819557	-0.21604	N	N	5	intronic	.	TAP1	ENSG00000168394
rs539283808	chr17:76129531	0.09068	N	chr17:76257892	NA	exonic	synonymous	TMC8	ENSG00000167895
rs536033866	chr7:138780901	-0.23309	N	chr7:138735512	NA	intronic	.	ZC3HAV1	ENSG00000105939
rs146926679	chr22:46988622	-0.14992	N	chr22:46615376	4	intergenic	.	.	.
rs533156206	chr2:198073056	-0.3151	N	chr2:198544183	NA	intronic	.	ANKRD44	ENSG00000065413
rs142683224	chr16:50311344	-0.13071	N	chr16:50160737	4	intronic	.	ADCY7	ENSG00000121281
rs540849242	chr20:57754488	-0.20585	N	N	NA	intergenic	.	.	.
rs112633419	chr7:44089784	-0.20581	N	N	5	intronic	.	DBNL	ENSG00000136279
rs535289343	chr9:100868740	-0.33049	N	N	NA	intronic	.	TRIM14	ENSG00000106785
rs542928424	chr16:57029281	-0.04983	N	chr16:57061189	NA	intergenic	.	NLRC5	ENSG00000140853
rs573091674	chr6:36974597	-0.12036	N	chr6:36648816	NA	intronic	.	FGD2	ENSG00000146192
rs532588636	chr19:48750675	-0.22415	N	chr19:49127490	NA	intronic	.	CARD8	ENSG00000105483
rs55821597	chr7:150372788	-0.284	N	chr7:150278589	5	intergenic	.	.	.
rs566532636	chr6:108035578	-0.28396	N	N	NA	intronic	.	SCML4	ENSG00000146285
rs141922971	chr1:167475955	-0.25741	N	chr1:167600842	7	intronic	.	CD247	ENSG00000198821
rs111610756	chr5:150447416	-0.18579	N	chr5:150567017	5	intronic	.	TNIP1	ENSG00000145901
rs555872017	chr2:197010452	-0.30712	N	chr2:196974333	NA	intronic	.	STK17B	ENSG00000081320
rs7795319	chr7:50353851	-0.10426	Y	chr7:50313352	7	intronic	.	IKZF1	ENSG00000185811
rs183959262	chr1:167598669	-0.27287	N	chr1:167600842	2b	upstream	.	.	.
rs535755038	chr15:89182260	-0.0392	N	N	NA	UTR5	.	ISG20	ENSG00000172183
rs547690519	chr19:42390707	-0.16311	N	chr19:42767593	NA	intronic	.	ARHGEF1	ENSG00000076928
rs535535310	chr1:53879152	-0.2592	N	N	NA	intergenic	.	.	.
rs535636722	chr12:4252161	-0.27885	N	chr12:4334295	NA	intergenic	.	.	.
rs567805391	chr6:36973968	0.06284	N	chr6:36648816	NA	intronic	.	FGD2	ENSG00000146192
rs533414714	chr7:50366093	-0.26247	N	chr7:50313352	NA	intronic	.	IKZF1	ENSG00000185811
rs12460575	chr19:18229907	-0.24567	N	chr19:18398030	4	intronic	.	MAST3	ENSG00000099308
rs552736025	chr8:130904214	-0.24123	N	chr8:130572110	NA	intronic	.	FAM49B	ENSG00000153310
rs17300868	chr2:197013862	-0.17829	Y	chr2:196974333	7	intronic	.	STK17B	ENSG00000081320
rs138687061	chr19:13214733	-0.30194	N	chr19:13176728	5	upstream;downstream	.	.	.
rs566123716	chr2:231337138	-0.16253	N	chr2:231161026	NA	intronic	.	SP100	ENSG00000067066
rs563765501	chr14:50528932	-0.25779	N	N	NA	ncRNA_intronic	.	.	.
rs556672275	chr7:144514495	-0.30833	N	N	NA	intronic	.	TPK1	ENSG00000196511
rs201049087	chr17:29140806	-0.31711	N	N	7	intronic	.	CRLF3	ENSG00000176390
rs532698438	chr14:52791993	0.28364	N	chr14:52618827	NA	intronic	.	PTGER2	ENSG00000125384
rs557106984	chr22:40325946	-0.18152	N	chr22:39840130	NA	intronic	.	GRAP2	ENSG00000100351
rs557282766	chr2:233937567	-0.10426	N	chr2:234115629	NA	intronic	.	.	.
rs540059875	chr19:6773075	-0.11168	N	chr19:6671369	NA	intronic	.	VAV1	ENSG00000141968
rs545800284	chr7:50419453	0.0652	N	chr7:50313352	NA	intronic	.	IKZF1	ENSG00000185811
rs559169839	chr1:160515125	-0.22371	N	N	NA	UTR3	.	CD84	ENSG00000066294
rs574154216	chr3:67048621	-0.20618	N	N	NA	upstream	.	.	.
rs145553226	chr4:48131179	-0.27116	N	N	6	intronic	.	TXK	ENSG00000074966
rs558596369	chr19:6814878	-0.20305	N	chr19:6671369	NA	intronic	.	VAV1	ENSG00000141968
rs144659648	chr1:235147601	-0.15244	N	chr1:234879890	4	intergenic	.	.	.
rs527339844	chr4:918765	-0.22033	N	chr4:702972	NA	intronic	.	GAK	ENSG00000178950
rs1651669	chr16:57070678	-0.04983	N	chr16:57061189	5	intronic	.	NLRC5	ENSG00000140853
rs562923763	chr14:91876065	-0.26157	N	N	NA	intronic	.	CCDC88C	ENSG00000015133
rs536830501	chr4:40202787	-0.15365	N	N	NA	intronic	.	RHOH	ENSG00000168421
rs201173431	chr5:149792352	-0.0818	N	chr5:149875731	4	UTR5	.	CD74	ENSG00000019582
rs550742190	chr8:11416801	-0.29664	N	chr8:11836514	NA	intronic	.	BLK	ENSG00000136573
rs1651663	chr16:57042912	-0.25461	N	chr16:57061189	6	intergenic	.	NLRC5	ENSG00000140853
rs148125274	chr7:144539619	0.46804	N	N	2b	intergenic	.	.	.
rs576142769	chr11:48050065	-0.15818	N	chr11:47888036	NA	intronic	.	PTPRJ	ENSG00000149177
rs1651667	chr16:57056609	-0.05269	N	chr16:57061189	5	intronic	.	NLRC5	ENSG00000140853
rs1651666	chr16:57056508	-0.05269	N	chr16:57061189	5	intronic	.	NLRC5	ENSG00000140853
rs181634256	chr3:108582650	-0.2868	N	N	3a	intergenic	.	.	.
rs531052159	chr12:32118525	-0.32708	N	chr12:32138924	NA	intronic	.	KIAA1551	ENSG00000174718
rs112115584	chr2:68967261	0.07018	N	chr2:68615546	5	intronic	.	ARHGAP25	ENSG00000163219
rs567497037	chr11:111247422	-0.29568	N	chr11:111543916	NA	intronic	.	POU2AF1	ENSG00000110777
rs1872690	chr16:50299664	-0.22375	N	chr16:50160737	5	upstream	.	.	.
rs558386331	chr20:43700663	-0.30712	N	N	NA	intronic	.	STK4	ENSG00000101109
rs181835505	chr16:50313274	0.43915	N	chr16:50160737	4	intronic	.	ADCY7	ENSG00000121281
rs535301771	chr1:27959750	-0.2233	N	chr1:28216736	NA	intronic	.	FGR	ENSG00000000938
rs557219168	chr1:117315395	0.22767	N	chr1:117544331	NA	intergenic	.	.	.
rs530152362	chr14:91839194	-0.29239	N	N	NA	intronic	.	CCDC88C	ENSG00000015133
rs190892895	chr1:111749552	-0.33802	N	chr1:111348029	3a	intergenic	.	.	.
rs114811986	chr3:14467712	-0.06583	N	N	3a	intronic	.	SLC6A6	ENSG00000131389
rs374618307	chr4:2800437	-0.2056	N	chr4:3148276	2b	intronic	.	SH3BP2	ENSG00000087266
rs149006219	chr2:7866129	-0.29175	N	chr2:7728766	4	intergenic	.	.	.
rs570284177	chr22:39410294	-0.06005	N	chr22:39840130	NA	UTR5	.	APOBEC3C	ENSG00000244509
rs530799520	chr16:433472	-0.25132	N	N	NA	ncRNA_intronic	.	.	.
rs138770509	chr1:26637596	-0.26007	N	chr1:27100243	7	intronic	.	UBXN11	ENSG00000158062
rs149848277	chr19:42389241	-0.32924	N	chr19:42767593	5	intronic	.	ARHGEF1	ENSG00000076928
rs61745569	chr17:79633676	-0.32351	N	chr17:79402603	2b	upstream	.	CCDC137	ENSG00000185298
rs567714883	chr6:29914219	-0.13878	N	chr6:29596242	NA	downstream	.	.	.
rs142669008	chr1:161029933	-0.05269	N	chr1:161188893	5	intronic	.	ARHGAP30	ENSG00000186517
rs563549066	chr7:104585700	0.4335	N	N	NA	intergenic	.	.	.
rs76218647	chr5:66502138	-0.29431	N	N	4	intergenic	.	.	.
rs192795778	chr2:137120456	-0.2508	N	chr2:136713108	2b	intergenic	.	.	.
rs556583103	chr16:74735152	-0.06686	N	chr16:75017513	NA	upstream	.	.	.
rs35476892	chr6:32636263	-0.21003	N	N	4	intergenic	.	.	.
rs575377732	chr16:57065557	-0.18152	N	chr16:57061189	NA	intronic	.	NLRC5	ENSG00000140853
rs559339774	chr2:231118892	-0.18152	N	chr2:231161026	NA	intronic	.	SP140	ENSG00000079263
rs11579332	chr1:200850200	-0.27894	N	N	6	intergenic	.	.	.
rs533777149	chr2:202138304	-0.33145	N	chr2:202112471	NA	intronic	.	CASP8	ENSG00000064012
rs28391644	chr2:231467673	-0.2126	N	chr2:231161026	4	intergenic	.	.	.
rs186722257	chr2:69002982	-0.1504	N	chr2:68615546	5	intronic	.	ARHGAP25	ENSG00000163219
rs527833331	chr7:44084223	0.0315	N	N	NA	upstream;downstream	.	.	.
rs144842311	chr16:50370991	-0.17153	N	chr16:50160737	5	intronic	.	BRD7	ENSG00000166164
rs562619037	chr17:76719001	-0.17759	N	chr17:76257892	NA	intronic	.	CYTH1	ENSG00000108669
rs148324317	chr9:117660735	-0.24963	N	chr9:117696336	7	intronic	.	.	.
rs138788046	chr12:32124003	-0.33487	N	chr12:32138924	5	intronic	.	KIAA1551	ENSG00000174718
rs575604696	chr1:117313192	-0.22738	N	chr1:117544331	NA	intergenic	.	.	.
rs548645175	chr1:161026026	-0.18152	N	chr1:161188893	NA	intronic	.	ARHGAP30	ENSG00000186517
rs4795078	chr17:33847314	-0.1491	N	chr17:33763678	3a	intergenic	.	.	.
rs11658760	chr17:76127076	-0.29811	N	chr17:76257892	2b	intronic	.	TMC8	ENSG00000167895
rs11654759	chr17:8855348	-0.05762	N	chr17:8784361	5	intronic	.	PIK3R5	ENSG00000141506
rs368538172	chr22:50626553	-0.12858	N	chr22:50628937	6	intronic	.	TRABD	ENSG00000170638
rs138329939	chr1:117355961	-0.34467	N	chr1:117544331	6	intergenic	.	.	.
rs11627414	chr14:91842331	-0.3356	N	N	4	intronic	.	CCDC88C	ENSG00000015133
rs540003549	chr2:204723299	-0.25741	N	chr2:204584456	NA	intergenic	.	.	.
rs114608510	chr17:43488883	-0.17193	N	chr17:43488792	5	intronic	.	ARHGAP27	ENSG00000159314
rs571822590	chr14:91831997	-0.2665	N	N	NA	intronic	.	CCDC88C	ENSG00000015133
rs566064675	chr14:93119985	-0.33154	N	chr14:93103729	NA	intronic	.	RIN3	ENSG00000100599
rs183856689	chr6:24941044	-0.30194	N	N	5	intronic	.	.	.
rs191276663	chr7:50462479	-0.31205	N	chr7:50313352	5	intronic	.	IKZF1	ENSG00000185811
rs184798971	chr17:76126792	0.23078	N	chr17:76257892	2b	intronic	.	TMC6	ENSG00000141524
rs548546641	chr1:203256771	-0.31199	N	chr1:203658782	NA	ncRNA_intronic	.	.	.
rs530811773	chr19:16229539	0.12313	N	chr19:16548375	NA	intronic	.	RAB8A	ENSG00000167461
rs4333456	chr6:108139253	-0.26851	N	N	4	intronic	.	SCML4	ENSG00000146285
rs541225039	chr20:43606252	-0.31054	N	N	NA	intronic	.	STK4	ENSG00000101109
rs3892245	chr5:156680629	-0.22463	N	chr5:156442784	4	UTR3	.	ITK	ENSG00000113263
rs640644	chr11:60861620	-0.15011	N	chr11:60830367	6	intergenic	.	.	.
rs559783118	chr11:60739396	-0.21077	N	chr11:60830367	NA	intronic	.	CD6	ENSG00000013725
rs4248164	chr6:31543348	0.01315	N	N	3a	UTR5	.	TNF	ENSG00000232810
rs544451004	chr6:33041258	-0.16607	N	N	NA	exonic	synonymous	HLA-DPA1	ENSG00000231389
rs116663526	chr5:156676039	-0.12858	N	chr5:156442784	5	intronic	.	ITK	ENSG00000113263
rs374557000	chr3:45988000	-0.32708	N	chr3:46418689	4	exonic	synonymous	FYCO1	ENSG00000163820
rs546133822	chr14:91857022	-0.18322	N	N	NA	intronic	.	CCDC88C	ENSG00000015133
rs115244420	chr6:33045735	-0.11948	N	chr6:33541507	4	intronic	.	HLA-DPB1	ENSG00000223865
rs557134743	chr2:197024398	-0.07059	N	chr2:196974333	NA	intronic	.	STK17B	ENSG00000081320
rs139018793	chr3:46411115	-0.0364	N	chr3:46418689	2b	ncRNA_intronic	.	.	.
rs11183797	chr12:47600535	-0.24172	N	N	2b	intronic	.	PCED1B	ENSG00000179715
rs576077892	chr9:117687020	-0.21865	N	chr9:117696336	NA	intronic	.	TNFSF8	ENSG00000106952
rs533582394	chr16:57020806	-0.06644	N	chr16:57061189	NA	intergenic	.	.	.
rs190590141	chr12:54895770	-0.0655	N	chr12:54685880	5	intronic	.	NCKAP1L	ENSG00000123338
rs570251438	chr9:117657360	-0.29092	N	chr9:117696336	NA	intronic	.	.	.
rs542657096	chr2:98340073	-0.27902	N	chr2:98271575	NA	intronic	.	ZAP70	ENSG00000115085
rs376457939	chr5:169714170	-0.25741	N	chr5:169691627	7	intronic	.	LCP2	ENSG00000043462
rs536073854	chr6:159457321	-0.07702	N	chr6:159469512	NA	exonic	synonymous	TAGAP	ENSG00000164691
rs182549479	chr2:98338577	-0.25741	N	chr2:98271575	6	intronic	.	ZAP70	ENSG00000115085
rs7763479	chr6:29915397	-0.21687	N	chr6:29596242	3a	intergenic	.	.	.
rs558047736	chr11:67035954	-0.21008	N	chr11:66855593	NA	intronic	.	ADRBK1	ENSG00000173020
rs552001607	chr16:31891828	-0.22986	N	N	NA	intronic	.	ZNF267	ENSG00000185947
rs552491182	chr4:100777623	-0.33631	N	N	NA	intronic	.	DAPP1	ENSG00000070190
rs534194260	chr9:134133308	-0.32092	N	N	NA	downstream	.	.	.
rs112713303	chr2:231279963	-0.32271	N	chr2:231161026	5	upstream	.	.	.
rs113810728	chr8:37750508	-0.26085	N	N	4	intronic	.	RAB11FIP1	ENSG00000156675
rs565911320	chr19:42397137	-0.33487	N	chr19:42767593	NA	intronic	.	ARHGEF1	ENSG00000076928
rs11679983	chr2:231084301	-0.19746	N	chr2:231161026	4	intronic	.	SP110	ENSG00000135899
rs562912922	chr5:169078604	-0.17361	N	N	NA	intronic	.	DOCK2	ENSG00000134516
rs538560884	chr20:43606839	-0.17495	N	N	NA	intronic	.	STK4	ENSG00000101109
rs537507171	chr5:35864008	-0.32314	N	chr5:35875134	NA	intronic	.	IL7R	ENSG00000168685
rs528009752	chr17:75437533	-0.10109	N	N	NA	intronic	.	2020-09-09	ENSG00000184640
rs572615786	chr2:97202288	-0.32983	N	chr2:97368670	NA	upstream	.	.	.
rs532299078	chr1:16291984	-0.34413	N	N	NA	intronic	.	ZBTB17	ENSG00000116809
rs144593416	chr2:113450201	0.12591	N	chr2:113712407	2a	intergenic	.	.	.
rs569262944	chr4:48134151	-0.20585	N	N	NA	intronic	.	TXK	ENSG00000074966
rs561075265	chr5:131757113	-0.30835	N	chr5:131705458	NA	ncRNA_intronic	.	.	.
rs548655374	chr19:42402684	-0.33487	N	chr19:42767593	NA	exonic	synonymous	ARHGEF1	ENSG00000076928
rs13313748	chr2:192541514	-0.26393	N	chr2:192522423	3a	intergenic	.	.	.
rs565386599	chr17:1470450	-0.24553	N	chr17:1373518	NA	intergenic	.	.	.
rs547790521	chr2:198041342	-0.24655	N	N	NA	intronic	.	ANKRD44	ENSG00000065413
rs3810914	chr9:115981721	-0.103	N	chr9:116085822	4	intronic	.	FKBP15	ENSG00000119321
rs183305225	chr7:50412121	-0.23309	N	chr7:50313352	7	intronic	.	IKZF1	ENSG00000185811
rs573452879	chr7:50432786	-0.30712	N	chr7:50313352	NA	intronic	.	IKZF1	ENSG00000185811
rs193197337	chr5:50007536	-0.00291	N	chr5:49958363	3a	intronic	.	PARP8	ENSG00000151883
rs114049812	chr2:204799855	-0.25571	N	chr2:204584456	5	intergenic	.	.	.
rs377130072	chr7:138765383	-0.31205	N	chr7:138735512	5	intronic	.	ZC3HAV1	ENSG00000105939
rs559627156	chr11:60869083	-0.20525	N	chr11:60830367	NA	upstream	.	.	.
rs147029529	chr19:42055305	-0.09212	N	N	4	upstream	.	.	.
rs373492466	chr11:128422827	-0.19399	N	chr11:128562098	2b	intronic	.	ETS1	ENSG00000134954
rs77815553	chr2:204813637	-0.11397	N	chr2:204584456	4	intronic	.	ICOS	ENSG00000163600
rs144026366	chr2:68958384	-0.26381	N	chr2:68615546	5	intergenic	.	.	.
rs560190768	chr5:49968666	-0.03102	N	chr5:49958363	NA	intronic	.	PARP8	ENSG00000151883
rs527463622	chr1:117311205	-0.07026	N	chr1:117544331	NA	exonic	nonsynonymous	CD2	ENSG00000116824
rs577278773	chr6:108061461	-0.20585	N	N	NA	intronic	.	SCML4	ENSG00000146285
rs528189964	chr2:7885067	-0.25933	N	chr2:7728766	NA	intergenic	.	.	.
rs147177882	chr20:43663384	-0.30712	N	N	7	intronic	.	STK4	ENSG00000101109
rs552462133	chr5:35862286	-0.19807	N	chr5:35875134	NA	intronic	.	IL7R	ENSG00000168685
rs191982826	chr7:144533589	-0.1504	N	N	5	upstream	.	.	.
rs114033093	chr16:3125952	-0.22738	N	chr16:3521071	4	intergenic	.	.	.
rs143978687	chr9:134131565	-0.28706	N	N	4	intergenic	.	.	.
rs140018209	chr1:167411305	-0.29194	N	chr1:167600842	3a	intronic	.	CD247	ENSG00000198821
rs1050823	chr6:31323203	-0.08229	N	N	4	exonic	synonymous	HLA-B	ENSG00000234745
rs546320051	chr8:80967524	-0.0532	N	chr8:81061042	NA	intronic	.	TPD52	ENSG00000076554
rs540434709	chr1:111420773	-0.20452	N	chr1:111348029	NA	intronic	.	CD53	ENSG00000143119
rs10103678	chr8:42150100	-0.33151	N	N	4	intronic	.	IKBKB	ENSG00000104365
rs572181523	chr16:3123277	-0.22738	N	chr16:3521071	NA	intergenic	.	.	.
rs16908572	chr8:82005973	-0.12429	N	N	4	intronic	.	PAG1	ENSG00000076641
rs148496284	chr1:200836339	-0.24123	N	N	4	intergenic	.	.	.
rs553229483	chr2:69056569	-0.25333	N	chr2:68615546	NA	intergenic	.	.	.
rs376237255	chr22:50982572	-0.29773	N	chr22:50628937	4	intergenic	.	.	.
rs189731870	chr14:50527997	-0.28832	N	N	4	ncRNA_intronic	.	.	.
rs3735378	chr7:104624246	-0.2643	N	N	2b	ncRNA_exonic	.	.	.
rs550018788	chr22:37678607	-0.1786	N	chr22:37258986	NA	UTR5	.	CYTH4	ENSG00000100055
rs535952623	chr15:44970509	-0.06746	N	N	NA	intergenic	.	.	.
rs183283379	chr6:106561804	-0.27894	N	chr6:106727215	5	intergenic	.	.	.
rs141991822	chr12:1913952	-0.17625	N	N	4	intronic	.	CACNA2D4	ENSG00000151062
rs536226062	chr2:233945005	-0.07422	N	chr2:234115629	NA	intronic	.	.	.
rs531562438	chr17:8847265	-0.10426	N	chr17:8784361	NA	intronic	.	PIK3R5	ENSG00000141506
rs148108059	chr17:33833348	-0.29881	N	chr17:33763678	7	intergenic	.	.	.
rs3735377	chr7:104624312	-0.23769	N	N	2a	ncRNA_exonic	.	.	.
rs3735375	chr7:104627431	-0.3356	N	N	5	ncRNA_exonic	.	.	.
rs542800764	chr2:202119916	-0.26945	N	chr2:202112471	NA	intronic	.	CASP8	ENSG00000064012
rs145815198	chr16:57038479	0.01232	N	chr16:57061189	2b	intergenic	.	NLRC5	ENSG00000140853
rs115472946	chr22:50631159	0.09379	N	chr22:50628937	4	intronic	.	TRABD	ENSG00000170638
rs560044221	chr5:35875194	-0.32314	N	chr5:35875134	NA	intronic	.	IL7R	ENSG00000168685
rs542665380	chr11:48035667	-0.14726	N	chr11:47888036	NA	intronic	.	PTPRJ	ENSG00000149177
rs546222975	chr9:35649526	-0.13675	N	chr9:35687556	NA	UTR3	.	SIT1	ENSG00000137078
rs569381049	chr20:56202834	-0.12578	N	N	NA	intergenic	.	.	.
rs368485760	chr2:69051881	-0.1208	N	chr2:68615546	6	intronic	.	ARHGAP25	ENSG00000163219
rs550627496	chr9:134532061	-0.08744	N	N	NA	intronic	.	RAPGEF1	ENSG00000107263
rs553570631	chr2:113450121	-0.01455	N	chr2:113712407	NA	intergenic	.	.	.
rs694511	chr9:136821085	-0.31586	N	chr9:136949558	4	intronic	.	VAV2	ENSG00000160293
rs553292816	chr19:1089839	-0.18171	N	chr19:836144	NA	intronic	.	POLR2E	ENSG00000099817
rs539520454	chr3:114026083	-0.25438	N	N	NA	intronic	.	TIGIT	ENSG00000181847
rs529092823	chr1:89745547	-0.25461	N	N	NA	intergenic	.	.	.
rs561785052	chr11:60884546	-0.26234	N	chr11:60830367	NA	intronic	.	CD5	ENSG00000110448
rs535039281	chr16:31364633	-0.29257	N	chr16:31015877	NA	intergenic	.	.	.
rs140521	chr22:50978024	-0.07727	N	chr22:50628937	2b	intergenic	.	.	.
rs569860135	chr10:50396565	-0.12736	N	chr10:50264204	NA	upstream	.	.	.
rs145405113	chr7:43690741	-0.32172	N	N	4	intronic	.	COA1	ENSG00000106603
rs546495093	chr21:15916434	-0.34087	N	chr21:16371102	NA	intronic	.	SAMSN1	ENSG00000155307
rs561743293	chr3:56818213	-0.10487	N	N	NA	intronic	.	ARHGEF3	ENSG00000163947
rs550406018	chr19:6803607	-0.15517	N	chr19:6671369	NA	intronic	.	VAV1	ENSG00000141968
rs542454678	chr9:97021582	-0.26435	N	N	NA	UTR5	.	.	.
rs183165498	chr3:183254442	-0.15698	N	chr3:183730295	4	intronic	.	KLHL6	ENSG00000172578
rs572872942	chr2:233939242	-0.10426	N	chr2:234115629	NA	intronic	.	.	.
rs139325170	chr17:76111629	-0.31183	N	chr17:76257892	2b	intronic	.	TMC6	ENSG00000141524
rs554303322	chr11:48039245	-0.08223	N	chr11:47888036	NA	intronic	.	PTPRJ	ENSG00000149177
rs58171230	chr11:60793701	0.03704	N	chr11:60830367	2b	intergenic	.	.	.
rs553962295	chr8:21769605	-0.22107	N	chr8:21710741	NA	intronic	.	DOK2	ENSG00000147443
rs141458676	chr16:67970919	-0.0348	N	chr16:68138091	4	upstream	.	PSMB10	ENSG00000205220
rs184088554	chr6:167532342	-0.24678	N	chr6:167511766	4	intronic	.	CCR6	ENSG00000112486
rs1491470	chr8:126950730	-0.25741	N	chr8:126474356	6	ncRNA_intronic	.	.	.
rs1491471	chr8:126950481	-0.25741	N	chr8:126474356	7	ncRNA_intronic	.	.	.
rs1491472	chr8:126949223	-0.27894	N	chr8:126474356	7	ncRNA_intronic	.	.	.
rs1491473	chr8:126949138	-0.27894	N	chr8:126474356	6	ncRNA_intronic	.	.	.
rs1491474	chr8:126942346	-0.25741	N	chr8:126474356	5	ncRNA_intronic	.	.	.
rs1491475	chr8:126940108	-0.27894	N	chr8:126474356	6	ncRNA_intronic	.	.	.
rs1491476	chr8:126938044	-0.27724	N	chr8:126474356	5	ncRNA_intronic	.	.	.
rs546669670	chr7:138786004	-0.2253	N	chr7:138735512	NA	intronic	.	ZC3HAV1	ENSG00000105939
rs571714427	chr2:198076274	-0.31074	N	chr2:198544183	NA	intronic	.	ANKRD44	ENSG00000065413
rs546462692	chr10:45916966	-0.26318	N	chr10:45915941	NA	intronic	.	ALOX5	ENSG00000012779
rs2230432	chr16:30500682	-0.04491	N	chr16:30471109	2b	exonic	synonymous	ITGAL	ENSG00000005844
rs561223037	chr22:37881115	-0.02615	N	chr22:37531436	NA	intronic	.	MFNG	ENSG00000100060
rs563880731	chr5:156536109	-0.14136	N	chr5:156442784	NA	UTR5	.	HAVCR2	ENSG00000135077
rs185871489	chr5:49987569	-0.06643	N	chr5:49958363	4	intronic	.	PARP8	ENSG00000151883
rs532019	chr11:128575343	-0.28042	Y	chr11:128562098	5	intronic	.	FLI1	ENSG00000151702
rs150151316	chr6:31467064	-0.25701	N	N	5	intronic	.	MICB	ENSG00000204516
rs2617816	chr19:6795389	-0.2704	N	chr19:6671369	4	intronic	.	VAV1	ENSG00000141968
rs542687191	chr9:117137555	-0.07059	N	N	NA	intronic	.	AKNA	ENSG00000106948
rs528904072	chr5:14591205	-0.14726	N	chr5:14610309	NA	intronic	.	FAM105A	ENSG00000145569
rs370991525	chr2:98333831	-0.1208	N	chr2:98271575	5	intronic	.	ZAP70	ENSG00000115085
rs142890848	chr1:159040552	-0.34622	N	chr1:159062436	6	intronic	.	AIM2	ENSG00000163568
rs141397867	chr2:233927327	-0.23182	N	chr2:234115629	2b	intronic	.	.	.
rs528514470	chr22:17718404	-0.34117	N	chr22:17906176	NA	intergenic	.	.	.
rs533463113	chr2:204870123	-0.34467	N	chr2:204584456	NA	intergenic	.	.	.
rs566962113	chr1:111761557	-0.25461	N	chr1:111348029	NA	intergenic	.	.	.
rs572536157	chr5:131820157	-0.19825	N	chr5:131705458	NA	exonic	synonymous	IRF1	ENSG00000125347
rs542059130	chr18:2716670	-0.30768	N	N	NA	intronic	.	SMCHD1	ENSG00000101596
rs535248353	chr22:42466149	-0.15796	N	chr22:42418910	NA	intronic	.	NAGA	ENSG00000198951
rs569744203	chr19:15561938	-0.12949	N	N	NA	downstream	.	.	.
rs369165928	chr8:37751166	-0.26085	N	N	5	intronic	.	RAB11FIP1	ENSG00000156675
rs533522091	chr1:25255643	-0.17086	N	chr1:25291010	NA	intronic	.	RUNX3	ENSG00000020633
rs535700226	chr1:111762929	-0.09212	N	chr1:111348029	NA	intergenic	.	.	.
rs572813875	chr22:40318386	-0.18152	N	chr22:39840130	NA	intronic	.	GRAP2	ENSG00000100351
rs548330682	chr6:159458916	-0.07702	N	chr6:159469512	NA	intronic	.	TAGAP	ENSG00000164691
rs141321776	chr19:6483470	-0.15368	N	chr19:6671369	5	intergenic	.	.	.
rs570617630	chr5:66503790	-0.33639	N	N	NA	intergenic	.	.	.
rs567740077	chr14:91769937	-0.30712	N	N	NA	intronic	.	CCDC88C	ENSG00000015133
rs78353839	chr7:138764245	-0.31205	N	chr7:138735512	7	exonic	nonsynonymous	ZC3HAV1	ENSG00000105939
rs536533164	chr16:50303586	-0.05269	N	chr16:50160737	NA	intronic	.	ADCY7	ENSG00000121281
rs183371067	chr9:117131146	-0.17393	N	N	5	intronic	.	AKNA	ENSG00000106948
rs549603141	chr7:138789412	-0.10918	N	chr7:138735512	NA	intronic	.	ZC3HAV1	ENSG00000105939
rs533125579	chr17:75441621	-0.04651	N	N	NA	intronic	.	2020-09-09	ENSG00000184640
rs185177354	chr5:131829444	-0.21959	N	chr5:131705458	6	intergenic	.	.	.
rs551035395	chr11:60887767	-0.29194	N	chr11:60830367	NA	intronic	.	CD5	ENSG00000110448
rs528654285	chr16:50306680	-0.10255	N	chr16:50160737	NA	intronic	.	ADCY7	ENSG00000121281
rs536681926	chr4:6689287	-0.27022	N	chr4:6969919	NA	intergenic	.	.	.
rs535971989	chr3:45922618	-0.25147	N	chr3:46418689	NA	intronic	.	LZTFL1	ENSG00000163818
rs74704732	chr22:44578565	0.48348	N	chr22:44330031	4	intronic	.	PARVG	ENSG00000138964
rs138176977	chr10:129846563	-0.20143	N	N	4	intronic	.	PTPRE	ENSG00000132334
rs190756368	chr5:35835468	-0.24018	N	chr5:35875134	7	intergenic	.	.	.
rs531845966	chr8:56919384	-0.32002	N	chr8:56800362	NA	intronic	.	LYN	ENSG00000254087
rs116349515	chr5:14598910	-0.32316	N	chr5:14610309	5	intronic	.	FAM105A	ENSG00000145569
rs181656780	chr1:167400951	-0.27361	N	chr1:167600842	4	exonic	synonymous	CD247	ENSG00000198821
rs560116897	chr1:31230925	-0.2779	N	chr1:31231680	NA	upstream	.	.	.
rs538265590	chr14:91779870	-0.18171	N	N	NA	exonic	nonsynonymous	CCDC88C	ENSG00000015133
rs545279873	chr14:91818668	-0.16806	N	N	NA	intronic	.	CCDC88C	ENSG00000015133
rs192312542	chr1:167405768	-0.25741	N	chr1:167600842	6	intronic	.	CD247	ENSG00000198821
rs187673177	chr17:47295155	-0.07422	N	chr17:47488823	5	exonic	nonsynonymous	ABI3	ENSG00000108798
rs544024734	chr2:198170292	-0.24201	N	chr2:198544183	NA	intronic	.	ANKRD44	ENSG00000065413
rs560853332	chr17:8126352	-0.29462	N	chr17:8214427	NA	ncRNA_exonic	.	.	.
rs182754229	chr16:31364002	-0.03184	N	chr16:31015877	2b	intergenic	.	.	.
rs571177176	chr1:117360218	-0.14336	N	chr1:117544331	NA	intergenic	.	.	.
rs549365447	chr7:50457966	-0.23309	N	chr7:50313352	NA	intronic	.	IKZF1	ENSG00000185811
rs551556482	chr16:3123034	0.09919	N	chr16:3521071	NA	intergenic	.	.	.
rs141547371	chr9:214606	0.04339	N	chr9:288414	2b	exonic	nonsynonymous	C9orf66	ENSG00000183784
rs571299719	chr2:69013095	-0.25741	N	chr2:68615546	NA	intronic	.	ARHGAP25	ENSG00000163219
rs1429414	chr2:198162430	-0.3151	Y	chr2:198544183	1f	ncRNA_intronic	.	ANKRD44	ENSG00000065413
rs1429417	chr2:198158171	-0.3447	Y	chr2:198544183	1b	ncRNA_intronic	.	ANKRD44	ENSG00000065413
rs1429411	chr2:198144002	-0.1026	N	chr2:198544183	1f	ncRNA_intronic	.	ANKRD44	ENSG00000065413
rs528454318	chr11:117882176	0.33983	N	chr11:118081270	NA	intergenic	.	.	.
rs143397814	chr6:41675607	-0.27709	N	chr6:42037348	2a	intronic	.	TFEB	ENSG00000112561
rs144428483	chr7:50357551	-0.12578	N	chr7:50313352	3a	intronic	.	IKZF1	ENSG00000185811
rs1429418	chr2:198158151	-0.3447	Y	chr2:198544183	4	ncRNA_intronic	.	ANKRD44	ENSG00000065413
rs542165807	chr20:47404443	-0.27103	N	chr20:47384301	NA	intronic	.	PREX1	ENSG00000124126
rs117734503	chr6:32634607	-0.26075	N	N	2b	upstream	.	.	.
rs552175733	chr19:18228912	-0.29553	N	chr19:18398030	NA	intronic	.	MAST3	ENSG00000099308
rs60794090	chr6:108047036	-0.29175	N	N	6	intronic	.	SCML4	ENSG00000146285
rs574359445	chr7:3083915	-0.18846	N	chr7:2759473	NA	upstream	.	.	.
rs186651102	chr17:47290182	-0.25565	N	chr17:47488823	5	intronic	.	ABI3	ENSG00000108798
rs10207644	chr2:197006869	-0.31054	N	chr2:196974333	7	intronic	.	STK17B	ENSG00000081320
rs189759430	chr8:42150445	-0.27453	N	N	4	intronic	.	IKBKB	ENSG00000104365
rs74850530	chr7:50440025	-0.20768	N	chr7:50313352	5	intronic	.	IKZF1	ENSG00000185811
rs530511255	chr1:25287550	-0.17863	N	chr1:25291010	NA	intronic	.	RUNX3	ENSG00000020633
rs559944766	chr2:202118358	-0.09855	N	chr2:202112471	NA	intronic	.	CASP8	ENSG00000064012
rs111850002	chr6:32835356	-0.20305	N	N	4	intergenic	.	.	.
rs190590932	chr1:161032086	-0.18152	N	chr1:161188893	6	intronic	.	ARHGAP30	ENSG00000186517
rs545936224	chr2:198107336	-0.23143	N	chr2:198544183	NA	intronic	.	ANKRD44	ENSG00000065413
rs192347693	chr5:169710667	-0.15797	N	chr5:169691627	4	intronic	.	LCP2	ENSG00000043462
rs549524892	chr2:233935999	-0.10426	N	chr2:234115629	NA	intronic	.	.	.
rs62485917	chr7:138795216	-0.09604	Y	chr7:138735512	5	upstream	.	.	.
rs62485915	chr7:138782340	-0.23309	Y	chr7:138735512	7	intronic	.	ZC3HAV1	ENSG00000105939
rs566175631	chr5:156682631	-0.25741	N	chr5:156442784	NA	downstream	.	.	.
rs560658375	chr2:197021638	-0.30712	N	chr2:196974333	NA	intronic	.	STK17B	ENSG00000081320
rs141252698	chr17:8852402	-0.23244	N	chr17:8784361	5	intronic	.	PIK3R5	ENSG00000141506
rs578153952	chr2:198122555	-0.3151	N	chr2:198544183	NA	ncRNA_intronic	.	ANKRD44	ENSG00000065413
rs17162243	chr1:26909793	-0.23627	N	chr1:27100243	5	intergenic	.	.	.
rs566332850	chr17:16323381	0.08308	N	chr17:16156235	NA	intronic	.	TRPV2	ENSG00000187688
rs550003630	chr19:1072468	-0.05611	N	chr19:836144	NA	intronic	.	HMHA1	ENSG00000180448
rs1699088	chr11:104971924	0.04865	N	N	4	intronic	.	CARD17	ENSG00000255221
rs542421284	chr1:117545975	-0.11644	N	chr1:117544331	NA	intronic	.	CD101	ENSG00000134256
rs568443532	chr11:60862905	-0.27894	N	chr11:60830367	NA	intergenic	.	.	.
rs569407800	chr20:57727813	-0.23524	N	N	NA	intergenic	.	.	.
rs142921809	chr7:99964958	-0.30092	N	chr7:100278657	4	ncRNA_intronic	.	.	.
rs572250405	chr7:50458966	-0.30712	N	chr7:50313352	NA	intronic	.	IKZF1	ENSG00000185811
rs553541755	chr6:108046763	-0.29175	N	N	NA	intronic	.	SCML4	ENSG00000146285
rs5743553	chr4:38807189	-0.33151	N	chr4:38677227	2b	upstream	.	.	.
rs5743552	chr4:38807498	-0.07078	N	chr4:38677227	2a	intergenic	.	.	.
rs541144952	chr19:6802178	-0.31249	N	chr19:6671369	NA	intronic	.	VAV1	ENSG00000141968
rs527850122	chr2:192503195	-0.10462	N	chr2:192522423	NA	intergenic	.	.	.
rs573450876	chr5:35864084	-0.32314	N	chr5:35875134	NA	intronic	.	IL7R	ENSG00000168685
rs574452394	chr16:3128757	-0.22738	N	chr16:3521071	NA	intergenic	.	.	.
rs561198800	chr7:104583165	-0.2253	N	N	NA	intergenic	.	.	.
rs139157165	chr2:202056222	-0.22738	N	chr2:202112471	4	intronic	.	CASP10	ENSG00000003400
rs559203026	chr17:62982111	-0.33518	N	N	NA	intergenic	.	.	.
rs115756670	chr16:57039153	0.038	N	chr16:57061189	2b	intergenic	.	NLRC5	ENSG00000140853
rs116879713	chr11:117874965	0.03704	N	chr11:118081270	5	intergenic	.	.	.
rs534946933	chr19:49838019	-0.19982	N	chr19:49459104	NA	upstream	.	.	.
rs370798944	chr17:76126633	0.11443	N	chr17:76257892	4	intronic	.	TMC6	ENSG00000141524
rs77592734	chr2:69055675	-0.27811	N	chr2:68615546	5	intergenic	.	.	.
rs562703991	chr2:69027677	-0.17066	N	chr2:68615546	NA	intronic	.	ARHGAP25	ENSG00000163219
rs564834726	chr12:105037200	-0.18246	N	N	NA	intronic	.	CHST11	ENSG00000171310
rs188965297	chr16:3127959	-0.22738	N	chr16:3521071	5	intergenic	.	.	.
rs536787113	chr2:69044894	-0.12858	N	chr2:68615546	NA	intronic	.	ARHGAP25	ENSG00000163219
rs192620736	chr16:30490333	0.20804	N	chr16:30471109	4	intronic	.	ITGAL	ENSG00000005844
rs202177346	chr6:29694788	-0.05269	N	chr6:29596242	5	exonic	nonsynonymous	HLA-F	ENSG00000204642
rs544116106	chr9:117660994	-0.24963	N	chr9:117696336	NA	intronic	.	.	.
rs568538022	chr2:98343777	-0.19807	N	chr2:98271575	NA	intronic	.	ZAP70	ENSG00000115085
rs192863847	chr14:91835499	-0.15244	N	N	4	intronic	.	CCDC88C	ENSG00000015133
rs190684756	chr20:43607007	-0.31054	N	N	4	intronic	.	STK4	ENSG00000101109
rs558369978	chr7:50427328	0.00194	N	chr7:50313352	NA	intronic	.	IKZF1	ENSG00000185811
rs548930738	chr5:131761366	0.06905	N	chr5:131705458	NA	ncRNA_intronic	.	.	.
rs143392554	chr2:198016317	-0.29358	N	N	6	intronic	.	ANKRD44	ENSG00000065413
rs532385457	chr17:29147342	-0.06423	N	N	NA	intronic	.	CRLF3	ENSG00000176390
rs550957781	chr7:144533737	-0.1504	N	N	NA	upstream	.	.	.
rs377097399	chr16:57025220	-0.20334	N	chr16:57061189	5	intergenic	.	NLRC5	ENSG00000140853
rs184367032	chr1:117044635	-0.26742	N	chr1:117544331	5	intergenic	.	.	.
rs193250122	chr19:1039619	-0.1719	N	chr19:836144	2b	upstream;downstream	.	.	.
rs182915233	chr21:15895809	0.16222	N	chr21:16371102	2a	intronic	.	SAMSN1	ENSG00000155307
rs9981708	chr21:43827831	-0.23524	N	chr21:43850713	5	intronic	.	UBASH3A	ENSG00000160185
rs574185737	chr7:50455267	-0.23309	N	chr7:50313352	NA	intronic	.	IKZF1	ENSG00000185811
rs571040204	chr5:35850576	-0.22738	N	chr5:35875134	NA	intergenic	.	.	.
rs545053396	chr2:192490446	-0.27116	N	chr2:192522423	NA	intergenic	.	.	.
rs557855925	chr1:161030029	-0.05269	N	chr1:161188893	NA	intronic	.	ARHGAP30	ENSG00000186517
rs1779735	chr12:32083836	-0.29175	N	chr12:32138924	7	intergenic	.	.	.
rs7031262	chr9:351115	-0.18415	N	chr9:288414	4	intronic	.	DOCK8	ENSG00000107099
rs9981704	chr21:43831955	-0.32011	Y	chr21:43850713	4	intronic	.	UBASH3A	ENSG00000160185
rs568885531	chr5:1345179	-0.03863	N	chr5:1313242	NA	UTR5	.	CLPTM1L	ENSG00000049656
rs9981707	chr21:43827829	-0.23524	Y	chr21:43850713	5	intronic	.	UBASH3A	ENSG00000160185
rs544341202	chr17:29148154	-0.24968	N	N	NA	intronic	.	CRLF3	ENSG00000176390
rs72703507	chr9:351152	-0.18415	N	chr9:288414	4	intronic	.	DOCK8	ENSG00000107099
rs72703506	chr9:350106	-0.30144	N	chr9:288414	5	intronic	.	DOCK8	ENSG00000107099
rs538113886	chr16:57045319	-0.18152	N	chr16:57061189	NA	intergenic	.	NLRC5	ENSG00000140853
rs545253309	chr16:50718769	-0.07764	N	chr16:50663477	NA	intergenic	.	.	.
rs553046226	chr15:89192543	-0.2549	N	N	NA	intronic	.	ISG20	ENSG00000172183
rs905568	chr3:113951296	-0.27894	N	N	5	intergenic	.	.	.
rs6750656	chr2:233932903	-0.15412	N	chr2:234115629	6	intronic	.	.	.
rs536117593	chr22:40325966	-0.18152	N	chr22:39840130	NA	intronic	.	GRAP2	ENSG00000100351
rs577302282	chr5:35884917	-0.25155	N	chr5:35875134	NA	intergenic	.	.	.
rs114533023	chr16:57022500	-0.07451	N	chr16:57061189	3a	intergenic	.	.	.
rs534626934	chr1:117369937	0.27434	N	chr1:117544331	NA	intergenic	.	.	.
rs78424351	chr22:50623976	-0.00928	N	chr22:50628937	4	upstream	.	.	.
rs73998786	chr2:231118765	-0.18152	N	chr2:231161026	6	intronic	.	SP140	ENSG00000079263
rs73998787	chr2:231118786	-0.18152	N	chr2:231161026	6	intronic	.	SP140	ENSG00000079263
rs545595616	chr6:106562708	0.12812	N	chr6:106727215	NA	intergenic	.	.	.
rs527683654	chr14:91780177	-0.18171	N	N	NA	exonic	synonymous	CCDC88C	ENSG00000015133
rs575878380	chr22:40327153	-0.04593	N	chr22:39840130	NA	intronic	.	GRAP2	ENSG00000100351
rs189558170	chr1:111764191	0.15528	N	chr1:111348029	2b	intergenic	.	.	.
rs576068589	chr17:73839804	-0.07864	N	chr17:73822598	NA	intronic	.	UNC13D	ENSG00000092929
rs144404803	chr20:43622492	-0.17829	N	N	5	intronic	.	STK4	ENSG00000101109
rs3751085	chr11:67770384	-0.01141	N	N	3a	intronic	.	UNC93B1	ENSG00000110057
rs183064714	chr2:69002812	-0.1504	N	chr2:68615546	5	intronic	.	ARHGAP25	ENSG00000163219
rs142894439	chr7:50472625	-0.10426	N	chr7:50313352	5	UTR3	.	IKZF1	ENSG00000185811
rs118110739	chr14:91870567	-0.18663	N	N	4	intronic	.	CCDC88C	ENSG00000015133
rs546488180	chr2:136894277	-0.21939	N	chr2:136713108	NA	intergenic	.	.	.
rs540058741	chr16:3115059	-0.33064	N	chr16:3521071	NA	upstream	.	.	.
rs544129386	chr21:43822236	-0.30833	N	chr21:43850713	NA	intergenic	.	.	.
rs553043337	chr1:26640430	-0.07422	N	chr1:27100243	NA	intronic	.	UBXN11	ENSG00000158062
rs139886384	chr1:53834175	-0.21695	N	N	4	intergenic	.	.	.
rs150168843	chr11:4414195	-0.1449	N	N	3a	intronic	.	TRIM21	ENSG00000132109
rs184903385	chr2:198077074	-0.12011	N	chr2:198544183	4	intronic	.	ANKRD44	ENSG00000065413
rs370135208	chr14:91800065	-0.24041	N	N	3a	intronic	.	CCDC88C	ENSG00000015133
rs553003112	chr16:57626761	-0.12999	N	chr16:57444002	NA	intergenic	.	.	.
rs144626349	chr3:33016185	-0.20585	N	chr3:33087395	5	intergenic	.	.	.
rs570066350	chr17:76111466	-0.13878	N	chr17:76257892	NA	intronic	.	TMC6	ENSG00000141524
rs534080627	chr14:70168773	-0.31668	N	chr14:69840902	NA	intronic	.	KIAA0247	ENSG00000100647
rs561836533	chr3:183271467	0.07702	N	chr3:183730295	NA	intronic	.	KLHL6	ENSG00000172578
rs546971882	chr7:138788679	-0.10918	N	chr7:138735512	NA	intronic	.	ZC3HAV1	ENSG00000105939
rs549640449	chr14:93117479	-0.23718	N	chr14:93103729	NA	intronic	.	RIN3	ENSG00000100599
rs149189808	chr6:32911801	-0.16445	N	N	5	intergenic	.	.	.
rs575566645	chr1:26874933	-0.23651	N	chr1:27100243	NA	intronic	.	RPS6KA1	ENSG00000117676
rs188533308	chr7:150413228	-0.30936	N	chr7:150278589	5	upstream	.	.	.
rs544124602	chr14:102188031	-0.15011	N	N	NA	intergenic	.	.	.
rs73021108	chr3:150920100	-0.12183	N	chr3:151073355	5	intronic	.	MED12L	ENSG00000144893
rs182222803	chr1:12223494	-0.18561	N	chr1:12246175	4	intergenic	.	.	.
rs565624495	chr14:91752427	-0.30712	N	N	NA	intronic	.	CCDC88C	ENSG00000015133
rs12950805	chr17:76111699	-0.31183	N	chr17:76257892	4	intronic	.	TMC6	ENSG00000141524
rs61249749	chr6:29894813	-0.23556	N	chr6:29596242	2b	ncRNA_exonic	.	.	.
rs560011136	chr6:31465677	-0.10641	N	N	NA	intronic	.	.	.
rs369054998	chr5:35852473	-0.21959	N	chr5:35875134	2b	intergenic	.	.	.
rs79101316	chr14:91788123	-0.31054	N	N	6	intronic	.	CCDC88C	ENSG00000015133
rs530983308	chr17:16321991	-0.2466	N	chr17:16156235	NA	intronic	.	TRPV2	ENSG00000187688
rs558196529	chr7:50303304	-0.25461	N	chr7:50313352	NA	intergenic	.	.	.
rs41544314	chr6:31237016	-0.32198	N	N	4	intronic	.	HLA-C	ENSG00000204525
rs12754070	chr1:212856721	-0.24728	N	chr1:212558397	3a	intergenic	.	.	.
rs553778876	chr18:2640539	-0.12578	N	N	NA	intergenic	.	.	.
rs563727781	chr17:8844211	0.08289	N	chr17:8784361	NA	intronic	.	PIK3R5	ENSG00000141506
rs574529751	chr5:131802953	-0.20745	N	chr5:131705458	NA	ncRNA_intronic	.	.	.
rs143665234	chr1:117359952	-0.27894	N	chr1:117544331	7	intergenic	.	.	.
rs549215111	chr18:2660550	-0.23309	N	N	NA	intronic	.	SMCHD1	ENSG00000101596
rs538127101	chr17:8846839	-0.10426	N	chr17:8784361	NA	intronic	.	PIK3R5	ENSG00000141506
rs527732902	chr2:204738152	-0.32807	N	chr2:204584456	NA	UTR3	.	CTLA4	ENSG00000163599
rs561858634	chr14:88479511	-0.10426	N	chr14:88472595	NA	UTR3	.	.	.
rs561730908	chr6:29692107	0.05883	N	chr6:29596242	NA	exonic	synonymous	HLA-F	ENSG00000204642
rs556448967	chr17:43303456	-0.16936	N	chr17:43488792	NA	intronic	.	FMNL1	ENSG00000184922
rs576881365	chr17:8815641	0.19659	N	chr17:8784361	NA	intronic	.	PIK3R5	ENSG00000141506
rs4517997	chr2:68994462	0.18424	N	chr2:68615546	4	intronic	.	ARHGAP25	ENSG00000163219
rs200169111	chr9:117106012	-0.31054	N	N	5	exonic	nonsynonymous	AKNA	ENSG00000106948
rs560739158	chr14:91882257	-0.18257	N	N	NA	intronic	.	CCDC88C	ENSG00000015133
rs2934499	chr16:85970103	-0.23071	N	chr16:85938755	3a	intergenic	.	.	.
rs552956660	chr7:50474548	-0.07422	N	chr7:50313352	NA	intergenic	.	.	.
rs565812422	chr15:89177471	-0.31546	N	N	NA	intergenic	.	.	.
rs116458573	chr21:46346386	-0.07986	N	N	4	ncRNA_intronic	.	ITGB2	ENSG00000160255
rs114182264	chr1:89777141	-0.25964	N	N	6	intergenic	.	.	.
rs191337112	chr17:8820435	-0.13365	N	chr17:8784361	5	intronic	.	PIK3R5	ENSG00000141506
rs184818287	chr7:45018964	-0.20252	N	chr7:44811223	4	upstream	.	.	.
rs530658363	chr20:57727197	-0.09965	N	N	NA	intergenic	.	.	.
rs535605642	chr2:198162263	-0.09558	N	chr2:198544183	NA	ncRNA_intronic	.	ANKRD44	ENSG00000065413
rs559996120	chr2:136895149	-0.09855	N	chr2:136713108	NA	intergenic	.	.	.
rs575679294	chr2:231098895	-0.28096	N	chr2:231161026	NA	intronic	.	SP140	ENSG00000079263
rs115895583	chr16:57048239	-0.05269	N	chr16:57061189	6	intergenic	.	NLRC5	ENSG00000140853
rs576602837	chr2:204815808	-0.25741	N	chr2:204584456	NA	intronic	.	ICOS	ENSG00000163600
rs77936618	chr19:42386684	-0.11503	N	chr19:42767593	2b	upstream	.	.	.
rs188579739	chr2:233923739	-0.16041	N	chr2:234115629	5	upstream	.	.	.
rs531186384	chr17:29149527	-0.19575	N	N	NA	intronic	.	CRLF3	ENSG00000176390
rs150760396	chr3:53230465	-0.3251	N	chr3:52873984	6	intergenic	.	.	.
rs563444863	chr5:35836202	0.14431	N	chr5:35875134	NA	intergenic	.	.	.
rs556833696	chr11:117876471	-0.09855	N	chr11:118081270	NA	intergenic	.	.	.
rs569027628	chr11:48032421	-0.14233	N	chr11:47888036	NA	intronic	.	PTPRJ	ENSG00000149177
rs532063595	chr17:33847483	-0.18152	N	chr17:33763678	NA	intergenic	.	.	.
rs564889698	chr17:43483072	-0.34371	N	chr17:43488792	NA	exonic	synonymous	ARHGAP27	ENSG00000159314
rs144394664	chr22:23161819	-0.09311	N	N	4	intergenic	.	.	.
rs550104283	chr5:156638940	-0.20585	N	chr5:156442784	NA	intronic	.	ITK	ENSG00000113263
rs185631638	chr2:197047794	-0.19527	N	chr2:196974333	3a	intergenic	.	.	.
rs60299364	chr9:117154599	-0.23309	N	N	4	intronic	.	AKNA	ENSG00000106948
rs566173525	chr9:117145116	-0.06281	N	N	NA	intronic	.	AKNA	ENSG00000106948
rs7151428	chr14:91779185	-0.31054	N	N	5	intronic	.	CCDC88C	ENSG00000015133
rs181647444	chr15:77280925	0.054	N	chr15:77313571	4	intergenic	.	.	.
rs534528669	chr1:167403695	-0.2868	N	chr1:167600842	NA	intronic	.	CD247	ENSG00000198821
rs149473387	chr22:40352373	-0.23309	N	chr22:40317126	7	intronic	.	GRAP2	ENSG00000100351
rs560035473	chr1:117552040	-0.34392	N	chr1:117544331	NA	intronic	.	CD101	ENSG00000134256
rs115855143	chr9:117138600	-0.10426	N	N	5	intronic	.	AKNA	ENSG00000106948
rs35400893	chr10:6056749	-0.34622	N	chr10:6101129	5	intronic	.	IL2RA	ENSG00000134460
rs551120990	chr2:202077551	-0.21865	N	chr2:202112471	NA	intronic	.	CASP10	ENSG00000003400
rs565891579	chr11:60857949	-0.12858	N	chr11:60830367	NA	intergenic	.	.	.
rs186348513	chr3:114010257	0.52871	N	N	4	intergenic	.	.	.
rs557599934	chr1:160428953	-0.32899	N	N	NA	intergenic	.	.	.
rs533715056	chr19:6479259	-0.05269	N	chr19:6671369	NA	intronic	.	DENND1C	ENSG00000205744
rs12450637	chr17:28053976	-0.29935	N	chr17:28059970	2b	intronic	.	SSH2	ENSG00000141298
rs549627878	chr6:159467297	-0.09855	N	chr6:159469512	NA	intergenic	.	.	.
rs12981122	chr19:18231779	-0.30276	Y	chr19:18398030	6	intronic	.	MAST3	ENSG00000099308
rs572693897	chr2:238512417	-0.12527	N	chr2:238873673	NA	intergenic	.	.	.
rs560224532	chr7:50435229	-0.14736	N	chr7:50313352	NA	intronic	.	IKZF1	ENSG00000185811
rs545511555	chr11:5715884	-0.23309	N	N	NA	intronic	.	TRIM22	ENSG00000132274
rs28607380	chr14:91814650	-0.25461	N	N	7	intronic	.	CCDC88C	ENSG00000015133
rs534506917	chr20:57723502	-0.26976	N	N	NA	intergenic	.	.	.
rs191788064	chr7:50417967	0.0098	N	chr7:50313352	5	intronic	.	IKZF1	ENSG00000185811
rs7205459	chr16:57025171	-0.01236	N	chr16:57061189	4	intergenic	.	NLRC5	ENSG00000140853
rs562285687	chr20:57736701	-0.2323	N	N	NA	intergenic	.	.	.
rs114182487	chr2:202117979	-0.09855	N	chr2:202112471	5	intronic	.	CASP8	ENSG00000064012
rs574696804	chr17:43508211	-0.0668	N	chr17:43488792	NA	intronic	.	ARHGAP27	ENSG00000159314
rs536718253	chr1:89727213	-0.26269	N	N	NA	intronic	.	GBP5	ENSG00000154451
rs75314254	chr11:65419684	-0.33325	N	chr11:65705432	4	intergenic	.	.	.
rs571245861	chr2:198015443	-0.29358	N	N	NA	intronic	.	ANKRD44	ENSG00000065413
rs546698117	chr21:15907086	-0.30845	N	chr21:16371102	NA	intronic	.	SAMSN1	ENSG00000155307
rs141860682	chr4:185342167	0.03133	N	N	2b	intronic	.	IRF2	ENSG00000168310
rs559948858	chr3:183273172	-0.01426	N	chr3:183730295	NA	exonic	synonymous	KLHL6	ENSG00000172578
rs547077302	chr22:40342931	-0.2236	N	chr22:40317126	NA	UTR5	.	GRAP2	ENSG00000100351
rs112140126	chr6:31234566	-0.07422	N	N	4	intergenic	.	.	.
rs575579051	chr5:150454546	-0.22381	N	chr5:150567017	NA	intronic	.	TNIP1	ENSG00000145901
rs540782569	chr5:133879774	-0.17458	N	chr5:134343469	NA	intronic	.	JADE2	ENSG00000043143
rs150812123	chr7:138794919	-0.28168	N	chr7:138735512	4	upstream	.	.	.
rs574900442	chr20:57732334	-0.34467	N	N	NA	intergenic	.	.	.
rs550686493	chr20:57729182	-0.26484	N	N	NA	intergenic	.	.	.
rs189434571	chr17:8862962	-0.087	N	chr17:8784361	4	intronic	.	PIK3R5	ENSG00000141506
rs551313416	chr14:88475532	-0.23309	N	chr14:88472595	NA	intronic	.	GPR65	ENSG00000140030
rs187255858	chr22:37883980	-0.118	N	chr22:37531436	5	intergenic	.	.	.
rs183061533	chr19:7701107	-0.08626	N	chr19:7415064	4	upstream	.	.	.
rs573457453	chr1:89723642	-0.23309	N	N	NA	downstream	.	.	.
rs189739227	chr11:73686371	-0.18663	N	N	3a	intronic	.	UCP2	ENSG00000175567
rs559656899	chr16:57035170	0.14115	N	chr16:57061189	NA	intergenic	.	NLRC5	ENSG00000140853
rs563351720	chr17:8853036	-0.01689	N	chr17:8784361	NA	intronic	.	PIK3R5	ENSG00000141506
rs575923015	chr17:74491241	-0.32151	N	chr17:74710128	NA	intronic	.	RHBDF2	ENSG00000129667
rs541311833	chr1:200842813	-0.28701	N	N	NA	exonic	synonymous	GPR25	ENSG00000170128
rs557792355	chr7:50310811	-0.12451	N	chr7:50313352	NA	intergenic	.	.	.
rs182651676	chr6:31464351	-0.27361	N	N	3a	intronic	.	.	.
rs150369958	chr8:82010689	-0.00572	N	N	5	intronic	.	PAG1	ENSG00000076641
rs72704620	chr1:150738596	-0.17971	N	chr1:150595537	4	upstream	.	.	.
rs558608257	chr5:169711817	-0.12858	N	chr5:169691627	NA	intronic	.	LCP2	ENSG00000043462
rs560771513	chr19:1088239	-0.16207	N	chr19:836144	NA	UTR3	.	POLR2E	ENSG00000099817
rs77149817	chr14:91857585	-0.19982	N	N	5	intronic	.	CCDC88C	ENSG00000015133
rs554854698	chr17:29107628	-0.32638	N	N	NA	intergenic	.	.	.
rs45485394	chr1:114356079	-0.28339	N	chr1:114377568	3a	ncRNA_intronic	.	.	.
rs548452539	chr2:198114941	-0.1026	N	chr2:198544183	NA	intronic	.	ANKRD44	ENSG00000065413
rs559770296	chr2:98337062	-0.25741	N	chr2:98271575	NA	intronic	.	ZAP70	ENSG00000115085
rs530078190	chr7:50478069	-0.32747	N	chr7:50313352	NA	intergenic	.	.	.
rs140276040	chr19:42066349	-0.1267	N	N	3a	intronic	.	CEACAM21	ENSG00000007129
rs142598335	chr10:45917026	-0.26318	N	chr10:45915941	4	intronic	.	ALOX5	ENSG00000012779
rs561819763	chr17:43487250	0.03565	N	chr17:43488792	NA	intronic	.	ARHGAP27	ENSG00000159314
rs574410392	chr2:233940421	0.08672	N	chr2:234115629	NA	intronic	.	.	.
rs558388263	chr17:76114586	-0.23309	N	chr17:76257892	NA	intronic	.	TMC6	ENSG00000141524
rs76749018	chr2:204728554	-0.34467	N	chr2:204584456	4	intergenic	.	.	.
rs531683295	chr17:76122476	-0.1478	N	chr17:76257892	NA	intronic	.	TMC6	ENSG00000141524
rs568877190	chr2:202058231	-0.07702	N	chr2:202112471	NA	intronic	.	CASP10	ENSG00000003400
rs567788831	chr6:30475485	-0.29245	N	N	NA	intergenic	.	.	.
rs548703883	chr3:111030283	-0.27894	N	N	NA	intergenic	.	.	.
rs556094292	chr16:88763646	-0.2559	N	chr16:88518569	NA	UTR3	.	RNF166	ENSG00000158717
rs140461107	chr16:50305456	-0.05269	N	chr16:50160737	2b	intronic	.	ADCY7	ENSG00000121281
rs2395176	chr6:32405062	-0.33337	N	N	1f	intergenic	.	.	.
rs111558430	chr11:5715249	-0.30712	N	N	7	intronic	.	TRIM22	ENSG00000132274
rs144647389	chr1:45196490	-0.15433	N	N	4	intergenic	.	.	.
rs552577289	chr2:69011061	-0.12858	N	chr2:68615546	NA	intronic	.	ARHGAP25	ENSG00000163219
rs556860864	chr16:50305025	-0.05269	N	chr16:50160737	NA	intronic	.	ADCY7	ENSG00000121281
rs7570320	chr2:234075691	-0.11706	Y	chr2:234115629	5	intronic	.	INPP5D	ENSG00000168918
rs140949590	chr4:8203839	-0.30223	N	N	2b	intronic	.	SH3TC1	ENSG00000125089
rs117980060	chr11:58984457	0.07682	N	N	2b	intergenic	.	.	.
rs529865967	chr12:49319213	-0.32979	N	chr12:49080698	NA	UTR5	.	FKBP11	ENSG00000134285
rs547022876	chr2:233950894	-0.05269	N	chr2:234115629	NA	intronic	.	.	.
rs527487502	chr11:5716008	-0.23309	N	N	NA	intronic	.	TRIM22	ENSG00000132274
rs543933566	chr5:169074520	0.00299	N	N	NA	intronic	.	DOCK2	ENSG00000134516
rs180776179	chr7:55601591	-0.18074	N	chr7:56068714	4	intronic	.	VOPP1	ENSG00000154978
rs561210736	chr8:131020993	-0.02435	N	chr8:130572110	NA	upstream	.	.	.
rs553020980	chr2:233962899	-0.2773	N	chr2:234115629	NA	intronic	.	.	.
rs544955964	chr1:45189010	-0.30194	N	N	NA	intronic	.	C1orf228	ENSG00000198520
rs185697949	chr21:43834665	-0.23524	N	chr21:43850713	2b	intronic	.	UBASH3A	ENSG00000160185
rs374317708	chr5:150438757	-0.17742	N	chr5:150567017	4	intronic	.	TNIP1	ENSG00000145901
rs145695316	chr19:42063931	-0.34622	N	N	7	intronic	.	CEACAM21	ENSG00000007129
rs116309346	chr19:42391251	-0.04616	N	chr19:42767593	3a	intronic	.	ARHGEF1	ENSG00000076928
rs542118190	chr9:114823986	-0.31425	N	chr9:114657707	NA	ncRNA_intronic	.	SUSD1	ENSG00000106868
rs150597141	chr20:43601084	-0.31054	N	N	7	intronic	.	STK4	ENSG00000101109
rs563896714	chr5:150466287	-0.28146	N	chr5:150567017	NA	intronic	.	TNIP1	ENSG00000145901
rs527326229	chr17:38738742	0.26978	N	chr17:38988703	NA	intergenic	.	.	.
rs547393017	chr19:6794537	-0.26247	N	chr19:6671369	NA	intronic	.	VAV1	ENSG00000141968
rs142822910	chr7:50429195	-0.10426	N	chr7:50313352	5	intronic	.	IKZF1	ENSG00000185811
rs348392	chr19:6478867	-0.05269	N	chr19:6671369	5	intronic	.	DENND1C	ENSG00000205744
rs552933020	chr2:98349292	-0.27902	N	chr2:98271575	NA	intronic	.	ZAP70	ENSG00000115085
rs348394	chr19:6480475	-0.10382	N	chr19:6671369	6	intronic	.	DENND1C	ENSG00000205744
rs115017544	chr14:91818990	-0.31143	N	N	5	intronic	.	CCDC88C	ENSG00000015133
rs348397	chr19:6476288	-0.06721	N	chr19:6671369	3a	intronic	.	DENND1C	ENSG00000205744
rs532590831	chr10:135088716	-0.27657	N	N	NA	intronic	.	ADAM8	ENSG00000151651
rs348399	chr19:6477324	-0.18152	N	chr19:6671369	5	intronic	.	DENND1C	ENSG00000205744
rs182795965	chr16:11670817	-0.24559	N	chr16:11817466	4	intronic	.	LITAF	ENSG00000189067
rs557488185	chr22:37704601	-0.22145	N	chr22:37258986	NA	intronic	.	CYTH4	ENSG00000100055
rs561321203	chr6:36974949	0.07062	N	chr6:36648816	NA	intronic	.	FGD2	ENSG00000146192
rs541571210	chr10:129860808	-0.05287	N	N	NA	intronic	.	PTPRE	ENSG00000132334
rs9270243	chr6:32556965	-0.24049	N	N	3a	intronic	.	HLA-DRB1	ENSG00000196126
rs187156424	chr7:43677207	-0.249	N	N	4	intergenic	.	.	.
rs560534851	chr9:117128928	-0.14151	N	N	NA	intronic	.	AKNA	ENSG00000106948
rs538346	chr11:60861651	-0.15011	N	chr11:60830367	7	intergenic	.	.	.
rs149764939	chr14:91861709	-0.13878	N	N	5	intronic	.	CCDC88C	ENSG00000015133
rs184661092	chr16:27325931	-0.2204	N	chr16:27356398	2b	intronic	.	IL4R	ENSG00000077238
rs564070139	chr7:144519923	-0.20525	N	N	NA	intronic	.	TPK1	ENSG00000196511
rs529559190	chr14:50468110	-0.33688	N	N	NA	ncRNA_exonic	.	C14orf182	ENSG00000214900
rs575031118	chr11:616197	-0.34519	N	chr11:307961	NA	upstream;downstream	.	.	.
rs149065980	chr19:6779012	-0.10426	N	chr19:6671369	6	intronic	.	VAV1	ENSG00000141968
rs529170523	chr22:40305926	-0.20305	N	chr22:39840130	NA	intronic	.	GRAP2	ENSG00000100351
rs184143836	chr12:32081771	-0.3288	N	chr12:32138924	6	intergenic	.	.	.
rs549692205	chr7:150383011	0.10387	N	chr7:150278589	NA	intronic	.	GIMAP2	ENSG00000106560
rs538296458	chr3:101661434	0.12305	N	chr3:101267385	NA	ncRNA_intronic	.	.	.
rs148158426	chr8:126943762	-0.25741	N	chr8:126474356	4	ncRNA_intronic	.	.	.
rs570000246	chr6:106548587	-0.27923	N	chr6:106727215	NA	intronic	.	PRDM1	ENSG00000057657
rs11806338	chr1:200849552	-0.1054	N	N	2b	intergenic	.	.	.
rs550832372	chr14:91783647	0.00927	N	N	NA	intronic	.	CCDC88C	ENSG00000015133
rs377448445	chr14:50514134	-0.09074	N	N	3a	ncRNA_intronic	.	.	.
rs546376156	chr3:53204636	-0.14503	N	chr3:52873984	NA	intronic	.	PRKCD	ENSG00000163932
rs560785339	chr6:106564713	-0.22738	N	chr6:106727215	NA	intergenic	.	.	.
rs576874400	chr2:198121732	-0.17545	N	chr2:198544183	NA	ncRNA_intronic	.	ANKRD44	ENSG00000065413
rs372445671	chr14:91821537	-0.01246	N	N	4	intronic	.	CCDC88C	ENSG00000015133
rs190499831	chr14:50549067	-0.31864	N	N	2b	ncRNA_intronic	.	.	.
rs527612806	chr16:50372717	-0.31054	N	chr16:50160737	NA	intronic	.	BRD7	ENSG00000166164
rs530491896	chr7:43671279	0.04457	N	N	NA	intergenic	.	.	.
rs562701055	chr6:29677463	-0.20305	N	chr6:29596242	NA	intergenic	.	.	.
rs560217339	chr1:117282818	-0.25676	N	chr1:117544331	NA	intergenic	.	.	.
rs531122936	chr16:4464782	-0.17782	N	chr16:4476089	NA	intronic	.	CORO7	ENSG00000262246
rs536235898	chr3:33001197	-0.13216	N	chr3:33087395	NA	intergenic	.	.	.
rs571901196	chr7:128581386	-0.27309	N	chr7:128576086	NA	intronic	.	IRF5	ENSG00000128604
rs11674347	chr2:233941388	0.08672	N	chr2:234115629	5	intronic	.	.	.
rs528119389	chr6:41675636	-0.1003	N	chr6:42037348	NA	intronic	.	TFEB	ENSG00000112561
rs547839779	chr21:34672675	-0.12578	N	chr21:34439889	NA	intergenic	.	.	.
rs193110913	chr2:198152513	-0.3151	N	chr2:198544183	6	ncRNA_intronic	.	ANKRD44	ENSG00000065413
rs150338858	chr5:131831589	-0.17998	N	chr5:131705458	4	intergenic	.	.	.
rs531634659	chr19:18284636	-0.26551	N	chr19:18398030	NA	UTR5	.	IFI30	ENSG00000216490
rs68082907	chr6:32634118	-0.1777	N	N	3a	intronic	.	HLA-DQB1	ENSG00000179344
rs143720515	chr8:82069297	0.10697	N	N	4	intergenic	.	.	.
rs569604219	chr19:19740063	-0.25339	N	chr19:19786099	NA	downstream	.	.	.
rs562338354	chr12:47755088	-0.26325	N	chr12:48208368	NA	intergenic	.	.	.
rs185632579	chr17:76662143	-0.22227	N	chr17:76257892	2b	intergenic	.	.	.
rs138696885	chr1:212852202	-0.33839	N	chr1:212558397	4	intergenic	.	.	.
rs531725557	chr16:88769354	-0.22785	N	chr16:88518569	NA	UTR5	.	RNF166	ENSG00000158717
rs562464360	chr14:91778824	-0.31054	N	N	NA	intronic	.	CCDC88C	ENSG00000015133
rs564349886	chr7:50340514	-0.32034	N	chr7:50313352	NA	intergenic	.	.	.
rs550720333	chr7:98973284	-0.33817	N	chr7:99036920	NA	intronic	.	ARPC1B	ENSG00000130429
rs551734701	chr17:33849303	-0.05269	N	chr17:33763678	NA	intergenic	.	.	.
rs565283935	chr1:167607044	-0.22174	N	chr1:167600842	NA	intronic	.	RCSD1	ENSG00000198771
rs181076667	chr13:30950570	-0.31618	N	chr13:31079184	5	intergenic	.	.	.
rs542392323	chr2:69035055	-0.06924	N	chr2:68615546	NA	intronic	.	ARHGAP25	ENSG00000163219
rs559994199	chr17:33851018	-0.18152	N	chr17:33763678	NA	intergenic	.	.	.
rs188697778	chr11:118210626	-0.20585	N	chr11:118639653	2b	intronic	.	CD3D	ENSG00000167286
rs189350112	chr2:202134146	-0.25741	N	chr2:202112471	6	intronic	.	CASP8	ENSG00000064012
rs186460425	chr11:57560742	-0.23692	N	chr11:57724059	2b	ncRNA_intronic	.	CTNND1	ENSG00000198561
rs577099614	chr3:108554912	-0.34467	N	N	NA	intronic	.	TRAT1	ENSG00000163519
rs573126558	chr1:31223345	-0.25565	N	chr1:31231680	NA	intronic	.	LAPTM5	ENSG00000162511
rs558599725	chr19:18229304	-0.14227	N	chr19:18398030	NA	intronic	.	MAST3	ENSG00000099308
rs181884600	chr1:161017399	-0.16666	N	chr1:161188893	5	UTR3	.	ARHGAP30	ENSG00000186517
rs9270301	chr6:32557478	-0.1423	N	N	4	exonic	synonymous	HLA-DRB1	ENSG00000196126
rs553154132	chr3:49382621	-0.25381	N	chr3:49267435	NA	intergenic	.	.	.
rs9270303	chr6:32557483	-0.00672	N	N	4	exonic	synonymous	HLA-DRB1	ENSG00000196126
rs79182210	chr1:40807953	-0.18735	N	chr1:40406715	4	intergenic	.	.	.
rs561126866	chr17:33814824	0.21489	N	chr17:33763678	NA	upstream	.	SLFN12L	ENSG00000205045
rs147905255	chr2:7885518	-0.29175	N	chr2:7728766	5	intergenic	.	.	.
rs150270358	chr2:198002308	-0.3151	N	N	2b	intronic	.	ANKRD44	ENSG00000065413
rs572784297	chr1:117309150	-0.07026	N	chr1:117544331	NA	intronic	.	CD2	ENSG00000116824
rs558727560	chr5:169724421	-0.15818	N	chr5:169691627	NA	intronic	.	LCP2	ENSG00000043462
rs187379518	chr5:35870345	-0.20585	N	chr5:35875134	7	intronic	.	IL7R	ENSG00000168685
rs201595969	chr7:138785319	-0.23309	N	chr7:138735512	5	intronic	.	ZC3HAV1	ENSG00000105939
rs146853583	chr8:130904204	-0.24123	N	chr8:130572110	3a	intronic	.	FAM49B	ENSG00000153310
rs192952946	chr5:156969829	-0.30818	N	chr5:156655015	3a	intronic	.	ADAM19	ENSG00000135074
rs4281841	chr19:54882031	-0.30194	N	N	4	UTR5	.	.	.
rs561386987	chr6:30475828	-0.29245	N	N	NA	intergenic	.	.	.
rs567205592	chr17:75436842	-0.29088	N	N	NA	intronic	.	2020-09-09	ENSG00000184640
rs557909692	chr9:92079106	0.03985	N	chr9:91593290	NA	intronic	.	SEMA4D	ENSG00000187764
rs191019587	chr2:152143092	-0.26098	N	N	4	intronic	.	NMI	ENSG00000123609
rs191739187	chr13:30949695	-0.3084	N	chr13:31079184	4	intergenic	.	.	.
rs151096544	chr5:76149705	-0.10357	N	chr5:76058509	5	intronic	.	S100Z	ENSG00000171643
rs191044161	chr2:198167472	-0.24201	N	chr2:198544183	3a	intronic	.	ANKRD44	ENSG00000065413
rs559421635	chr2:98349063	-0.27902	N	chr2:98271575	NA	intronic	.	ZAP70	ENSG00000115085
rs559001947	chr6:31465921	-0.28946	N	N	NA	UTR5	.	MICB	ENSG00000204516
rs147173768	chr7:50456957	-0.23801	N	chr7:50313352	6	intronic	.	IKZF1	ENSG00000185811
rs576461425	chr14:65672460	-0.32585	N	chr14:65564703	NA	intergenic	.	.	.
rs73092050	chr5:35861374	-0.00708	N	chr5:35875134	5	intronic	.	IL7R	ENSG00000168685
rs79143417	chr20:57736288	-0.2323	N	N	5	intergenic	.	.	.
rs141535199	chr2:197029215	-0.23309	N	chr2:196974333	5	intronic	.	STK17B	ENSG00000081320
rs563272517	chr1:12221731	-0.24259	N	chr1:12246175	NA	intergenic	.	.	.
rs556306193	chr18:2636276	-0.2831	N	N	NA	intergenic	.	.	.
rs181582534	chr3:111387139	-0.22738	N	chr3:111840513	3a	intergenic	.	.	.
rs191937115	chr5:118611527	-0.24001	N	chr5:118729327	3a	intronic	.	TNFAIP8	ENSG00000145779
rs117101700	chr6:29909556	0.23053	N	chr6:29596242	2b	upstream	.	.	.
rs538449079	chr2:202130400	-0.12858	N	chr2:202112471	NA	intronic	.	CASP8	ENSG00000064012
rs185042309	chr7:104625234	-0.34595	N	N	5	ncRNA_exonic	.	.	.
rs573838082	chr11:118096470	-0.22885	N	chr11:118081270	NA	upstream;downstream	.	.	.
rs189123584	chr14:91839718	-0.13912	N	N	2b	intronic	.	CCDC88C	ENSG00000015133
rs376313106	chr16:57070110	-0.04983	N	chr16:57061189	5	intronic	.	NLRC5	ENSG00000140853
rs547758929	chr5:100189151	-0.2294	N	chr5:100200910	NA	intronic	.	ST8SIA4	ENSG00000113532
rs571751238	chr18:2660667	-0.30712	N	N	NA	intronic	.	SMCHD1	ENSG00000101596
rs371661356	chr21:34673605	-0.118	N	chr21:34439889	4	intergenic	.	.	.
rs2448490	chr11:65412035	-0.30426	Y	chr11:65705432	5	intronic	.	SIPA1	ENSG00000213445
rs548539767	chr17:76131289	-0.0655	N	chr17:76257892	NA	intronic	.	TMC8	ENSG00000167895
rs545059093	chr5:35853727	-0.22758	N	chr5:35875134	NA	intergenic	.	.	.
rs74499245	chr5:100189004	0.19148	N	chr5:100200910	2b	intronic	.	ST8SIA4	ENSG00000113532
rs76640003	chr2:7868236	-0.29175	N	chr2:7728766	7	intergenic	.	.	.
rs147139749	chr2:158310287	-0.26983	N	chr2:158520905	3a	intergenic	.	.	.
rs182821623	chr8:130899981	-0.19825	N	chr8:130572110	6	intronic	.	FAM49B	ENSG00000153310
rs188784862	chr6:108049888	-0.21865	N	N	5	intronic	.	SCML4	ENSG00000146285
rs75719052	chr1:160511657	0.00946	N	N	3a	UTR3	.	CD84	ENSG00000066294
rs535473381	chr14:91858951	-0.26157	N	N	NA	intronic	.	CCDC88C	ENSG00000015133
rs138537385	chr6:108061149	-0.20585	N	N	5	intronic	.	SCML4	ENSG00000146285
rs34939799	chr16:50733968	-0.33785	N	chr16:50663477	4	intronic	.	NOD2	ENSG00000167207
rs535746524	chr20:47329145	-0.22657	N	chr20:47384301	NA	intronic	.	PREX1	ENSG00000124126
rs6670311	chr1:26865485	-0.23434	N	chr1:27100243	4	intronic	.	RPS6KA1	ENSG00000117676
rs2839507	chr21:43842377	-0.25741	N	chr21:43850713	4	intronic	.	UBASH3A	ENSG00000160185
rs111469557	chr9:117684588	-0.22358	N	chr9:117696336	6	intronic	.	TNFSF8	ENSG00000106952
rs565235783	chr1:160534809	-0.10783	N	N	NA	intronic	.	CD84	ENSG00000066294
rs117612494	chr19:18170232	-0.10928	N	chr19:18398030	2c	UTR3	.	IL12RB1	ENSG00000096996
rs111897847	chr14:70140386	-0.15271	N	chr14:69840902	2b	intronic	.	KIAA0247	ENSG00000100647
rs547866686	chr6:32861973	-0.15995	N	N	NA	ncRNA_exonic	.	.	.
rs2839509	chr21:43846729	-0.16898	Y	chr21:43850713	1f	intronic	.	UBASH3A	ENSG00000160185
rs2839508	chr21:43845294	-0.25676	N	chr21:43850713	2b	intronic	.	UBASH3A	ENSG00000160185
rs532229077	chr14:91838319	-0.28024	N	N	NA	intronic	.	CCDC88C	ENSG00000015133
rs572307393	chr16:3123623	-0.09179	N	chr16:3521071	NA	intergenic	.	.	.
rs542381641	chr16:57074608	0.14607	N	chr16:57061189	NA	exonic	nonsynonymous	NLRC5	ENSG00000140853
rs185991828	chr1:198619999	-0.25609	N	chr1:199000727	7	intronic	.	PTPRC	ENSG00000081237
rs552788077	chr14:65754745	0.31009	N	chr14:65564703	NA	intergenic	.	.	.
rs570712082	chr1:161510234	0.06205	N	chr1:161620089	NA	intergenic	.	.	.
rs545589375	chr17:76124355	-0.20961	N	chr17:76257892	NA	intronic	.	TMC6	ENSG00000141524
rs367996097	chr14:91780099	-0.18171	N	N	5	exonic	synonymous	CCDC88C	ENSG00000015133
rs76600889	chr11:128575050	-0.28042	N	chr11:128562098	5	intronic	.	FLI1	ENSG00000151702
rs541354895	chr2:198113483	-0.01417	N	chr2:198544183	NA	intronic	.	ANKRD44	ENSG00000065413
rs568715426	chr5:169075129	-0.24441	N	N	NA	intronic	.	DOCK2	ENSG00000134516
rs570641287	chr6:159459745	-0.12858	N	chr6:159469512	NA	intronic	.	TAGAP	ENSG00000164691
rs578137486	chr2:234074895	-0.26157	N	chr2:234115629	NA	intronic	.	INPP5D	ENSG00000168918
rs559679886	chr11:48019421	-0.27609	N	chr11:47888036	NA	intronic	.	PTPRJ	ENSG00000149177
rs535029332	chr14:50511451	-0.14541	N	N	NA	ncRNA_intronic	.	.	.
rs74116014	chr10:6110740	-0.18735	N	chr10:6101129	2b	intergenic	.	.	.
rs9815899	chr3:183273759	0.0356	N	chr3:183730295	4	upstream	.	.	.
rs146520428	chr6:167373367	-0.281	N	chr6:167511766	4	intergenic	.	.	.
rs565668397	chr1:111188499	-0.32023	N	chr1:111348029	NA	intergenic	.	.	.
rs140317160	chr6:31321542	-0.08229	N	N	3a	downstream	.	.	.
rs548293003	chr14:91788172	-0.31054	N	N	NA	intronic	.	CCDC88C	ENSG00000015133
rs77791449	chr6:29676631	-0.03293	N	chr6:29596242	2b	intergenic	.	.	.
rs186329690	chr17:8858515	-0.087	N	chr17:8784361	5	intronic	.	PIK3R5	ENSG00000141506
rs186491147	chr7:50411077	-0.23309	N	chr7:50313352	7	intronic	.	IKZF1	ENSG00000185811
rs191077746	chr7:50348474	0.11782	N	chr7:50313352	4	UTR5	.	IKZF1	ENSG00000185811
rs554375828	chr6:31322244	-0.08229	N	N	NA	intronic	.	HLA-B	ENSG00000234745
rs183441454	chr17:76731059	-0.12869	N	chr17:76257892	2b	intronic	.	CYTH1	ENSG00000108669
rs576739512	chr1:117306530	-0.22758	N	chr1:117544331	NA	intronic	.	CD2	ENSG00000116824
rs568519227	chr2:231295533	-0.22539	N	chr2:231161026	NA	intronic	.	SP100	ENSG00000067066
rs190464166	chr3:150919836	-0.25741	N	chr3:151073355	6	intronic	.	MED12L	ENSG00000144893
rs541386133	chr3:45994628	-0.33979	N	chr3:46418689	NA	intronic	.	FYCO1	ENSG00000163820
rs55985321	chr7:43629157	-0.23801	N	N	5	intronic	.	STK17A	ENSG00000164543
rs539921783	chr15:77294555	-0.22885	N	chr15:77313571	NA	intronic	.	PSTPIP1	ENSG00000140368
rs562898156	chr2:202120940	-0.21959	N	chr2:202112471	NA	intronic	.	CASP8	ENSG00000064012
rs79487727	chr11:117881355	0.09243	N	chr11:118081270	4	intergenic	.	.	.
rs116476378	chr20:57761474	-0.23524	N	N	5	intergenic	.	.	.
rs147835593	chr5:157027464	-0.31956	N	chr5:156655015	5	intergenic	.	.	.
rs558177234	chr14:23299057	-0.17273	N	chr14:23755598	NA	upstream	.	.	.
rs149176316	chr1:26633185	-0.18569	N	chr1:27100243	4	UTR5	.	UBXN11	ENSG00000158062
rs568276201	chr20:43682040	-0.23013	N	N	NA	intronic	.	STK4	ENSG00000101109
rs2399595	chr16:57077581	-0.04491	N	chr16:57061189	2b	intronic	.	NLRC5	ENSG00000140853
rs541889209	chr2:65047169	-0.01649	N	N	NA	intergenic	.	.	.
rs149996648	chr22:40353759	-0.18152	N	chr22:40317126	5	intronic	.	GRAP2	ENSG00000100351
rs374979945	chr1:117356743	-0.34467	N	chr1:117544331	4	intergenic	.	.	.
rs45469196	chr14:88476721	-0.23309	N	chr14:88472595	2b	intronic	.	GPR65	ENSG00000140030
rs73016369	chr1:160507873	-0.31162	N	N	7	intergenic	.	.	.
rs73016368	chr1:160507790	-0.31162	N	N	7	intergenic	.	.	.
rs571456476	chr14:91847869	-0.15412	N	N	NA	intronic	.	CCDC88C	ENSG00000015133
rs577145406	chr20:56178492	-0.26013	N	N	NA	downstream	.	.	.
rs11265139	chr1:159047171	-0.13562	N	chr1:159062436	4	upstream	.	.	.
rs190506906	chr6:36974396	0.07062	N	chr6:36648816	5	intronic	.	FGD2	ENSG00000146192
rs17235843	chr15:45010940	-0.18171	N	N	4	downstream	.	B2M	ENSG00000166710
rs148923901	chr20:57748361	-0.20927	N	N	6	intergenic	.	.	.
rs548932735	chr5:49985796	-0.2868	N	chr5:49958363	NA	intronic	.	PARP8	ENSG00000151883
rs76896314	chr3:46249992	-0.23335	N	chr3:46418689	2a	upstream	.	.	.
rs554032106	chr16:57046365	-0.2253	N	chr16:57061189	NA	intergenic	.	NLRC5	ENSG00000140853
rs566305260	chr16:50313302	0.43915	N	chr16:50160737	NA	intronic	.	ADCY7	ENSG00000121281
rs114503484	chr21:46340938	0.00755	N	N	4	UTR5	.	ITGB2	ENSG00000160255
rs529756071	chr11:67807796	-0.17152	N	N	NA	intronic	.	TCIRG1	ENSG00000110719
rs566882607	chr19:1069805	-0.08229	N	chr19:836144	NA	intronic	.	HMHA1	ENSG00000180448
rs528317428	chr5:49993601	-0.27022	N	chr5:49958363	NA	intronic	.	PARP8	ENSG00000151883
rs578091858	chr8:37753776	-0.26863	N	N	NA	intronic	.	RAB11FIP1	ENSG00000156675
rs2617824	chr19:6802616	0.30723	N	chr19:6671369	2b	intronic	.	VAV1	ENSG00000141968
rs184796912	chr17:76710849	-0.19318	N	chr17:76257892	4	intronic	.	CYTH1	ENSG00000108669
rs193188722	chr6:106573144	-0.2844	N	chr6:106727215	5	intergenic	.	.	.
rs553077727	chr20:43601326	-0.31054	N	N	NA	intronic	.	STK4	ENSG00000101109
rs551349894	chr11:74886628	-0.24185	N	N	NA	intronic	.	SLCO2B1	ENSG00000137491
rs150016679	chr21:46347581	0.30055	N	N	4	ncRNA_exonic	.	ITGB2	ENSG00000160255
rs12933644	chr16:30498252	-0.0655	N	chr16:30471109	6	NA	NA	ITGAL	ENSG00000005844
rs74380939	chr1:160509607	-0.20305	N	N	5	intergenic	.	.	.
rs74704023	chr14:91861996	-0.13878	N	N	5	intronic	.	CCDC88C	ENSG00000015133
rs148134489	chr11:104915270	0.04865	N	N	6	exonic	nonsynonymous	CARD16	ENSG00000204397
rs1188349	chr1:31223657	-0.25565	N	chr1:31231680	3a	intronic	.	LAPTM5	ENSG00000162511
rs1188348	chr1:31224000	-0.30551	N	chr1:31231680	4	intronic	.	LAPTM5	ENSG00000162511
rs571732522	chr14:91871288	-0.18663	N	N	NA	intronic	.	CCDC88C	ENSG00000015133
rs3210146	chr6:32634447	-0.13999	N	N	4	UTR5	.	HLA-DQB1	ENSG00000179344
rs574022499	chr16:57072694	-0.07422	N	chr16:57061189	NA	intronic	.	NLRC5	ENSG00000140853
rs45615038	chr11:117874431	0.22802	N	chr11:118081270	4	intergenic	.	.	.
rs183733188	chr2:68993653	0.2563	N	chr2:68615546	2b	intronic	.	ARHGAP25	ENSG00000163219
rs151217547	chr1:161016847	-0.13386	N	chr1:161188893	2b	UTR3	.	ARHGAP30	ENSG00000186517
rs13385791	chr2:234072174	-0.29011	N	chr2:234115629	5	intronic	.	INPP5D	ENSG00000168918
rs555720823	chr8:82006256	-0.06731	N	N	NA	intronic	.	PAG1	ENSG00000076641
rs577212314	chr5:157023303	-0.14651	N	chr5:156655015	NA	intergenic	.	.	.
rs181270872	chr2:228648187	-0.29842	N	N	4	intergenic	.	.	.
rs551392657	chr12:104998309	-0.15822	N	N	NA	intronic	.	CHST11	ENSG00000171310
rs553068449	chr2:97193153	-0.34074	N	chr2:97368670	NA	intergenic	.	.	.
rs568435695	chr17:8855305	-0.05762	N	chr17:8784361	NA	intronic	.	PIK3R5	ENSG00000141506
rs11854750	chr15:89201204	-0.18645	N	N	4	intergenic	.	.	.
rs563049508	chr6:32985865	-0.21812	N	N	NA	intergenic	.	.	.
rs548307935	chr17:47297002	0.06137	N	chr17:47488823	NA	intronic	.	ABI3	ENSG00000108798
rs528832708	chr10:6094897	-0.07527	N	chr10:6101129	NA	intronic	.	IL2RA	ENSG00000134460
rs141345100	chr3:111385060	-0.2013	N	chr3:111840513	3a	intergenic	.	.	.
rs563812921	chr16:50372655	-0.31054	N	chr16:50160737	NA	intronic	.	BRD7	ENSG00000166164
rs563812922	chr16:57080990	-0.05269	N	chr16:57061189	NA	intronic	.	NLRC5	ENSG00000140853
rs8108646	chr19:6806689	-0.21091	N	chr19:6671369	4	intronic	.	VAV1	ENSG00000141968
rs114475950	chr1:31204376	-0.33828	N	chr1:31231680	5	downstream	.	.	.
rs77982954	chr1:160681771	-0.12291	N	chr1:161168189	3a	upstream	.	.	.
rs181445527	chr17:74510191	-0.06644	N	chr17:74710128	5	intergenic	.	.	.
rs184685258	chr16:57062970	-0.18152	N	chr16:57061189	3a	intronic	.	NLRC5	ENSG00000140853
rs115508267	chr2:68952860	-0.27894	N	chr2:68615546	6	intergenic	.	.	.
rs537228393	chr14:91845196	-0.3356	N	N	NA	intronic	.	CCDC88C	ENSG00000015133
rs556539614	chr16:57043562	-0.0975	N	chr16:57061189	NA	intergenic	.	NLRC5	ENSG00000140853
rs550207518	chr2:234075396	-0.10426	N	chr2:234115629	NA	intronic	.	INPP5D	ENSG00000168918
rs117840561	chr16:57075962	0.12454	N	chr16:57061189	4	exonic	nonsynonymous	NLRC5	ENSG00000140853
rs138633904	chr19:6478340	-0.19432	N	chr19:6671369	6	intronic	.	DENND1C	ENSG00000205744
rs543184353	chr22:23208143	-0.12591	N	N	NA	intergenic	.	.	.
rs545807266	chr7:99099001	-0.24596	N	chr7:99036920	NA	intergenic	.	.	.
rs28359482	chr8:18067554	-0.25376	N	N	2a	intronic	.	NAT1	ENSG00000171428
rs1466286	chr1:26870730	0.03067	Y	chr1:27100243	5	intronic	.	RPS6KA1	ENSG00000117676
rs1873105	chr3:111042752	-0.15616	N	N	5	intergenic	.	.	.
rs533562582	chr20:56192530	-0.07422	N	N	NA	intronic	.	ZBP1	ENSG00000124256
rs571091625	chr21:43859634	-0.09582	N	chr21:43850713	NA	intronic	.	UBASH3A	ENSG00000160185
rs572798816	chr2:68948133	-0.0364	N	chr2:68615546	NA	intergenic	.	.	.
rs559484017	chr1:40860735	-0.20756	N	chr1:41356780	NA	intronic	.	SMAP2	ENSG00000084070
rs575468202	chr11:117879125	0.32239	N	chr11:118081270	NA	intergenic	.	.	.
rs541638332	chr4:84031366	-0.17316	N	chr4:83903895	NA	intronic	.	PLAC8	ENSG00000145287
rs192220098	chr3:5233694	-0.28683	N	N	4	intronic	.	EDEM1	ENSG00000134109
rs184511493	chr6:108077230	-0.2323	N	N	7	intronic	.	SCML4	ENSG00000146285
rs192948056	chr20:43700697	-0.30712	N	N	5	intronic	.	STK4	ENSG00000101109
rs372141670	chr13:30947871	-0.3084	N	chr13:31079184	4	ncRNA_intronic	.	.	.
rs577139315	chr6:32911868	-0.16445	N	N	NA	intergenic	.	.	.
rs565813294	chr21:46344676	-0.22605	N	N	NA	ncRNA_intronic	.	ITGB2	ENSG00000160255
rs149663345	chr16:3122041	-0.22738	N	chr16:3521071	2b	intergenic	.	.	.
rs573968167	chr5:150466169	-0.09048	N	chr5:150567017	NA	intronic	.	TNIP1	ENSG00000145901
rs143291135	chr17:33835274	-0.19432	N	chr17:33763678	7	intergenic	.	.	.
rs552418499	chr2:204722999	-0.23912	N	chr2:204584456	NA	intergenic	.	.	.
rs201042514	chr22:44588029	-0.27372	N	chr22:44330031	5	intronic	.	PARVG	ENSG00000138964
rs572252293	chr5:171605863	-0.27476	N	chr5:171931939	NA	intronic	.	STK10	ENSG00000072786
rs531278166	chr8:126924843	-0.28387	N	chr8:126474356	NA	intergenic	.	.	.
rs146328263	chr11:128607055	-0.33028	N	chr11:128562098	7	intronic	.	FLI1	ENSG00000151702
rs539253279	chr6:108145425	-0.26342	N	N	NA	UTR5	.	SCML4	ENSG00000146285
rs146583906	chr6:159140263	-0.1208	N	chr6:159469512	2b	intronic	.	SYTL3	ENSG00000164674
rs543623264	chr8:144636734	-0.29373	N	chr8:144626721	NA	intronic	.	GSDMD	ENSG00000104518
rs1611432	chr6:29893501	-0.23265	N	chr6:29596242	5	ncRNA_exonic	.	.	.
rs187778171	chr16:88764490	-0.20604	N	chr16:88518569	5	intronic	.	RNF166	ENSG00000158717
rs556628433	chr8:134058664	-0.20057	N	chr8:134103953	NA	intronic	.	SLA	ENSG00000155926
rs117906991	chr11:117883867	-0.09855	N	chr11:118081270	5	intergenic	.	.	.
rs187727891	chr2:198159139	-0.15372	N	chr2:198544183	2b	ncRNA_intronic	.	ANKRD44	ENSG00000065413
rs1611434	chr6:29893676	-0.10382	N	chr6:29596242	4	ncRNA_exonic	.	.	.
rs1611435	chr6:29893677	-0.10382	N	chr6:29596242	4	ncRNA_exonic	.	.	.
rs185977592	chr5:169063448	-0.33831	N	N	6	upstream	.	.	.
rs530118005	chr2:198070173	-0.2985	N	chr2:198544183	NA	intronic	.	ANKRD44	ENSG00000065413
rs146688193	chr19:6802916	0.03581	N	chr19:6671369	4	intronic	.	VAV1	ENSG00000141968
rs185184365	chr19:36230178	-0.20845	N	N	3a	UTR3	.	IGFLR1	ENSG00000126246
rs550314842	chr1:167405287	-0.2868	N	chr1:167600842	NA	intronic	.	CD247	ENSG00000198821
rs145521108	chr11:104903911	-0.17971	N	N	7	intronic	.	CASP1	ENSG00000137752
rs148788208	chr15:77280728	0.13261	N	chr15:77313571	4	intergenic	.	.	.
rs143059127	chr2:144019667	-0.22662	N	chr2:144328534	4	intronic	.	ARHGAP15	ENSG00000075884
rs552654033	chr5:76145703	-0.09855	N	chr5:76058509	NA	upstream	.	.	.
rs559228733	chr7:50303345	-0.25461	N	chr7:50313352	NA	intergenic	.	.	.
rs560176705	chr16:50310216	-0.16031	N	chr16:50160737	NA	intronic	.	ADCY7	ENSG00000121281
rs186465057	chr1:117297554	-0.07702	N	chr1:117544331	6	exonic	nonsynonymous	CD2	ENSG00000116824
rs79157628	chr16:30491824	-0.18152	N	chr16:30471109	5	intronic	.	ITGAL	ENSG00000005844
rs188364370	chr6:159462716	-0.07702	N	chr6:159469512	5	intronic	.	TAGAP	ENSG00000164691
rs571721006	chr17:74497835	-0.23182	N	chr17:74710128	NA	upstream	.	.	.
rs187765349	chr2:137132754	-0.23979	N	chr2:136713108	4	intergenic	.	.	.
rs571046983	chr2:233940688	0.08672	N	chr2:234115629	NA	intronic	.	.	.
rs538820448	chr1:26947651	-0.31415	N	chr1:27100243	NA	intergenic	.	.	.
rs541981084	chr2:241518493	-0.28428	N	chr2:241563739	NA	downstream	.	RNPEPL1	ENSG00000142327
rs570168801	chr19:6481729	0.29803	N	chr19:6671369	NA	UTR5	.	DENND1C	ENSG00000205744
rs569193559	chr8:130896090	-0.18535	N	chr8:130572110	NA	intronic	.	FAM49B	ENSG00000153310
rs139536637	chr17:54985772	-0.30605	N	chr17:55463857	4	intronic	.	TRIM25	ENSG00000121060
rs569286728	chr8:42149773	-0.33151	N	N	NA	intronic	.	IKBKB	ENSG00000104365
rs188784081	chr21:34616983	-0.31365	N	chr21:34439889	3a	intronic	.	IFNAR2	ENSG00000159110
rs142388931	chr9:350071	-0.30144	N	chr9:288414	5	intronic	.	DOCK8	ENSG00000107099
rs564322594	chr5:169727108	-0.1795	N	chr5:169691627	NA	intergenic	.	.	.
rs9891568	chr17:33861267	-0.20305	N	chr17:33763678	6	intergenic	.	.	.
rs112122515	chr2:232419320	-0.33132	N	chr2:232573944	5	intergenic	.	.	.
rs530714872	chr1:40846814	-0.1114	N	chr1:40406715	NA	intronic	.	SMAP2	ENSG00000084070
rs561174490	chr5:169708402	-0.12858	N	chr5:169691627	NA	intronic	.	LCP2	ENSG00000043462
rs544426265	chr1:167464450	-0.26234	N	chr1:167600842	NA	intronic	.	CD247	ENSG00000198821
rs559145329	chr20:43680226	-0.15927	N	N	NA	intronic	.	STK4	ENSG00000101109
rs531025211	chr2:198080442	-0.25213	N	chr2:198544183	NA	intronic	.	ANKRD44	ENSG00000065413
rs547950364	chr2:192623892	-0.272	N	chr2:192522423	NA	intergenic	.	.	.
rs186922176	chr11:1876466	0.03969	N	chr11:2320013	4	intronic	.	LSP1	ENSG00000130592
rs554739599	chr1:40850728	-0.10362	N	chr1:40406715	NA	intronic	.	SMAP2	ENSG00000084070
rs149716627	chr17:74489637	-0.06614	N	chr17:74710128	3a	intronic	.	RHBDF2	ENSG00000129667
rs186623302	chr11:118757950	-0.33968	N	chr11:118747576	3a	intronic	.	CXCR5	ENSG00000160683
rs183775709	chr19:17634071	0.05732	N	chr19:17650608	2a	upstream	.	.	.
rs536421595	chr2:68943602	-0.27894	N	chr2:68615546	NA	intergenic	.	.	.
rs187232960	chr2:202073201	-0.26287	N	chr2:202112471	5	intronic	.	CASP10	ENSG00000003400
rs571827334	chr2:204796249	-0.34467	N	chr2:204584456	NA	intergenic	.	.	.
rs141042039	chr8:130900147	-0.19825	N	chr8:130572110	5	intronic	.	FAM49B	ENSG00000153310
rs111652790	chr14:91778985	-0.31054	N	N	6	intronic	.	CCDC88C	ENSG00000015133
rs146191034	chr7:98978723	0.19215	N	chr7:99036920	3a	intronic	.	ARPC1B	ENSG00000130429
rs544357007	chr1:26877898	-0.12048	N	chr1:27100243	NA	exonic	synonymous	RPS6KA1	ENSG00000117676
rs545610809	chr1:206643735	-0.3065	N	chr1:206968955	NA	UTR5	.	.	.
rs564503004	chr2:98346021	-0.25741	N	chr2:98271575	NA	intronic	.	ZAP70	ENSG00000115085
rs187776795	chr17:8855735	-0.10918	N	chr17:8784361	5	intronic	.	PIK3R5	ENSG00000141506
rs926657	chr6:159463452	0.08436	Y	chr6:159469512	4	intronic	.	TAGAP	ENSG00000164691
rs568593665	chr2:158277293	-0.28548	N	chr2:158520905	NA	intronic	.	CYTIP	ENSG00000115165
rs564247613	chr11:289482	-0.30321	N	chr11:307961	NA	intronic	.	ATHL1	ENSG00000142102
rs578142562	chr20:47377077	-0.19955	N	chr20:47384301	NA	intronic	.	PREX1	ENSG00000124126
rs546174407	chr14:91817098	0.17681	N	N	NA	intronic	.	CCDC88C	ENSG00000015133
rs547050193	chr3:108554740	-0.34467	N	N	NA	intronic	.	TRAT1	ENSG00000163519
rs182820707	chr11:63302748	-0.31137	N	N	4	intergenic	.	.	.
rs568838843	chr6:159438936	-0.03098	N	chr6:159469512	NA	intergenic	.	.	.
rs150851283	chr20:57695702	-0.03193	N	N	4	intergenic	.	.	.
rs547131696	chr2:233993607	-0.18152	N	chr2:234115629	NA	intronic	.	.	.
rs184239286	chr22:39147868	-0.25931	N	chr22:39552075	4	intronic	.	SUN2	ENSG00000100242
rs183636984	chr6:106554729	-0.25741	N	chr6:106727215	5	intronic	.	PRDM1	ENSG00000057657
rs571141064	chr2:113933001	-0.13057	N	chr2:113712407	NA	intronic	.	PSD4	ENSG00000125637
rs150068323	chr16:50371328	-0.30712	N	chr16:50160737	6	intronic	.	BRD7	ENSG00000166164
rs368644262	chr17:76710941	-0.2256	N	chr17:76257892	5	intronic	.	CYTH1	ENSG00000108669
rs546874066	chr7:99099025	-0.24596	N	chr7:99036920	NA	intergenic	.	.	.
rs530759902	chr20:57582589	-0.25219	Y	N	NA	upstream	.	.	.
rs557376689	chr1:26947032	-0.2314	N	chr1:27100243	NA	intergenic	.	.	.
rs78909544	chr6:32809318	-0.18152	N	N	7	exonic	synonymous	PSMB8	ENSG00000204264
rs142497895	chr1:161038603	0.11647	N	chr1:161188893	2b	intronic	.	ARHGAP30	ENSG00000186517
rs189873934	chr6:159453941	-0.15011	N	chr6:159469512	7	intergenic	.	.	.
rs180788875	chr2:197026851	-0.17829	N	chr2:196974333	5	intronic	.	STK17B	ENSG00000081320
rs35791140	chr6:31325795	-0.26113	N	N	5	upstream	.	.	.
rs552502731	chr1:167468322	-0.22867	N	chr1:167600842	NA	intronic	.	CD247	ENSG00000198821
rs142288797	chr6:159454635	0.0624	N	chr6:159469512	3a	downstream	.	.	.
rs533822524	chr1:111759927	-0.08661	N	chr1:111348029	NA	intergenic	.	.	.
rs552416424	chr1:167460834	-0.27894	N	chr1:167600842	NA	intronic	.	CD247	ENSG00000198821
rs191983568	chr1:31226619	-0.13089	N	chr1:31231680	4	intronic	.	LAPTM5	ENSG00000162511
rs149545958	chr15:44960533	-0.20305	N	N	5	intronic	.	PATL2	ENSG00000229474
rs549377366	chr2:68948694	0.09243	N	chr2:68615546	NA	intergenic	.	.	.
rs576674055	chr1:31205045	-0.26101	N	chr1:31231680	NA	downstream	.	.	.
rs183745919	chr2:198074267	-0.11634	N	chr2:198544183	4	intronic	.	ANKRD44	ENSG00000065413
rs143830262	chr9:117687393	-0.21865	N	chr9:117696336	5	intronic	.	TNFSF8	ENSG00000106952
rs529283483	chr11:60754354	-0.20585	N	chr11:60830367	NA	intronic	.	CD6	ENSG00000013725
rs114234810	chr11:128597157	-0.29416	N	chr11:128562098	7	intronic	.	FLI1	ENSG00000151702
rs573097107	chr6:159071524	-0.07702	N	chr6:159469512	NA	intronic	.	SYTL3	ENSG00000164674
rs534468126	chr1:161036790	0.08289	N	chr1:161188893	NA	intronic	.	ARHGAP30	ENSG00000186517
rs140707601	chr15:80263644	0.49515	N	chr15:80279344	2b	upstream	.	BCL2A1	ENSG00000140379
rs561344602	chr1:167401355	-0.30727	N	chr1:167600842	NA	intronic	.	CD247	ENSG00000198821
rs547219546	chr2:202053750	-0.20585	N	chr2:202112471	NA	intronic	.	CASP10	ENSG00000003400
rs144498077	chr19:48748418	-0.22415	N	chr19:49127490	6	intronic	.	CARD8	ENSG00000105483
rs141754712	chr1:31203470	-0.29214	N	chr1:31231680	2b	intergenic	.	.	.
rs200089334	chr11:118213472	-0.20097	N	chr11:118639653	4	upstream	.	.	.
rs549273683	chr7:50366859	-0.26247	N	chr7:50313352	NA	intronic	.	IKZF1	ENSG00000185811
rs150701599	chr7:50430139	-0.13857	N	chr7:50313352	5	intronic	.	IKZF1	ENSG00000185811
rs4802123	chr19:42052927	0.16025	N	N	4	intergenic	.	.	.
rs560281750	chr5:156638000	-0.225	N	chr5:156442784	NA	intronic	.	ITK	ENSG00000113263
rs150423374	chr1:159061455	-0.22225	N	chr1:159062436	2b	intergenic	.	.	.
rs564063226	chr16:57059365	-0.05269	N	chr16:57061189	NA	exonic	synonymous	NLRC5	ENSG00000140853
rs544730224	chr2:233957579	-0.12551	N	chr2:234115629	NA	intronic	.	.	.
rs142815581	chr2:204870475	-0.34467	N	chr2:204584456	6	intergenic	.	.	.
rs560485000	chr14:88480569	-0.26269	N	chr14:88472595	NA	UTR3	.	.	.
rs199564244	chr17:8817336	-0.26793	N	chr17:8784361	5	intronic	.	PIK3R5	ENSG00000141506
rs573495256	chr2:68961808	0.32642	N	chr2:68615546	NA	upstream	.	.	.
rs7248911	chr19:6766213	-0.33754	N	chr19:6671369	2a	intronic	.	SH2D3A	ENSG00000125731
rs180846991	chr21:43836133	-0.23524	N	chr21:43850713	5	intronic	.	UBASH3A	ENSG00000160185
rs587756094	chr19:42400874	-0.33487	N	chr19:42767593	NA	intronic	.	ARHGEF1	ENSG00000076928
rs187338422	chr2:197013976	-0.17829	N	chr2:196974333	7	intronic	.	STK17B	ENSG00000081320
rs577475841	chr15:89190153	-0.2253	N	N	NA	intronic	.	ISG20	ENSG00000172183
rs550357804	chr7:150383769	-0.13321	N	chr7:150278589	NA	intronic	.	GIMAP2	ENSG00000106560
rs147768582	chr20:1638588	-0.1073	N	chr20:1931001	4	upstream	.	.	.
rs550661553	chr14:88479165	-0.23309	N	chr14:88472595	NA	UTR3	.	.	.
rs56260428	chr2:68966402	-0.1208	N	chr2:68615546	7	intronic	.	ARHGAP25	ENSG00000163219
rs141922511	chr5:156652332	-0.25741	N	chr5:156442784	7	intronic	.	ITK	ENSG00000113263
rs547138545	chr3:45994774	-0.33979	N	chr3:46418689	NA	intronic	.	FYCO1	ENSG00000163820
rs530112843	chr16:50308488	0.22275	N	chr16:50160737	NA	intronic	.	ADCY7	ENSG00000121281
rs536256571	chr11:48035223	0.17931	N	chr11:47888036	NA	intronic	.	PTPRJ	ENSG00000149177
rs565642096	chr7:144533236	-0.30606	N	N	NA	upstream	.	.	.
rs187675695	chr8:21771205	0.0643	N	chr8:21710741	4	UTR5	.	DOK2	ENSG00000147443
rs530749230	chr16:68029963	-0.15011	N	chr16:68138091	NA	intronic	.	DPEP2	ENSG00000167261
rs572816568	chr14:91798750	-0.18171	N	N	NA	intronic	.	CCDC88C	ENSG00000015133
rs542474959	chr17:74489083	0.04489	N	chr17:74710128	NA	intronic	.	RHBDF2	ENSG00000129667
rs554419948	chr17:75436830	-0.29088	N	N	NA	intronic	.	2020-09-09	ENSG00000184640
rs539952282	chr2:68947567	-0.22738	N	chr2:68615546	NA	intergenic	.	.	.
rs141909053	chr2:198152666	-0.3151	N	chr2:198544183	6	ncRNA_intronic	.	ANKRD44	ENSG00000065413
rs544211225	chr7:138787061	-0.23023	N	chr7:138735512	NA	intronic	.	ZC3HAV1	ENSG00000105939
rs555809560	chr17:47295013	-0.05269	N	chr17:47488823	NA	intronic	.	ABI3	ENSG00000108798
rs191803114	chr21:43823223	-0.30833	N	chr21:43850713	4	upstream	.	.	.
rs559541413	chr2:136898241	-0.22738	N	chr2:136713108	NA	intergenic	.	.	.
rs190788885	chr5:169063672	-0.33831	N	N	5	upstream	.	.	.
rs571905077	chr16:57033209	0.13336	N	chr16:57061189	NA	intergenic	.	NLRC5	ENSG00000140853
rs542687057	chr5:35863491	0.27828	N	chr5:35875134	NA	intronic	.	IL7R	ENSG00000168685
rs182313387	chr17:8822778	-0.2773	N	chr17:8784361	7	intronic	.	PIK3R5	ENSG00000141506
rs550897731	chr17:76374677	-0.10237	N	chr17:76257892	NA	upstream	.	.	.
rs569721820	chr2:85804604	-0.04807	N	chr2:85826721	NA	upstream	.	.	.
rs567015887	chr5:150455436	-0.21602	N	chr5:150567017	NA	intronic	.	TNIP1	ENSG00000145901
rs540648180	chr2:197016074	-0.10426	N	chr2:196974333	NA	intronic	.	STK17B	ENSG00000081320
rs1217407	chr1:114393748	-0.23309	N	chr1:114377568	5	ncRNA_intronic	.	PTPN22	ENSG00000134242
rs376832468	chr12:49246105	-0.28349	N	chr12:49080698	4	upstream	.	.	.
rs559447529	chr7:50431100	-0.13857	N	chr7:50313352	NA	intronic	.	IKZF1	ENSG00000185811
rs118045000	chr11:118188017	-0.2335	N	chr11:118639653	4	intergenic	.	.	.
rs561924636	chr1:26872219	0.30041	N	chr1:27100243	NA	intronic	.	RPS6KA1	ENSG00000117676
rs556519550	chr4:48135978	-0.29662	N	N	NA	intronic	.	TXK	ENSG00000074966
rs368816473	chr12:113345293	-0.07078	N	chr12:113450200	4	intronic	.	OAS1	ENSG00000089127
rs185026376	chr19:6792842	-0.26247	N	chr19:6671369	7	intronic	.	VAV1	ENSG00000141968
rs189748553	chr16:3120243	-0.23744	N	chr16:3521071	4	downstream	.	.	.
rs565768825	chr6:109771099	-0.23564	N	chr6:109376647	NA	intronic	.	MICAL1	ENSG00000135596
rs565296923	chr20:47329188	-0.22657	N	chr20:47384301	NA	intronic	.	PREX1	ENSG00000124126
rs532682586	chr2:233978882	-0.22573	N	chr2:234115629	NA	intronic	.	.	.
rs76556059	chr4:48108058	-0.25741	N	N	5	intronic	.	TXK	ENSG00000074966
rs113660505	chr6:128235700	-0.31545	N	N	4	intronic	.	THEMIS	ENSG00000172673
rs535142428	chr5:150438522	-0.18234	N	chr5:150567017	NA	intronic	.	TNIP1	ENSG00000145901
rs569745050	chr6:32829150	-0.19308	N	N	NA	intergenic	.	.	.
rs116421396	chr1:160515237	-0.22371	N	N	5	UTR3	.	CD84	ENSG00000066294
rs148199395	chr10:26746279	-0.32886	N	chr10:26741174	4	intronic	.	APBB1IP	ENSG00000077420
rs151005657	chr11:117863889	-0.07702	N	chr11:118081270	7	intronic	.	IL10RA	ENSG00000110324
rs551504065	chr1:32719507	-0.15907	N	N	NA	intronic	.	LCK	ENSG00000182866
rs540312312	chr5:131801655	-0.20745	N	chr5:131705458	NA	ncRNA_intronic	.	.	.
rs188958548	chr1:160516764	-0.14474	N	N	5	UTR3	.	CD84	ENSG00000066294
rs575216503	chr19:6788746	-0.26247	N	chr19:6671369	NA	intronic	.	VAV1	ENSG00000141968
rs143971658	chr8:126950910	-0.25741	N	chr8:126474356	5	ncRNA_intronic	.	.	.
rs555049811	chr14:105532048	-0.28768	N	chr14:105637156	NA	upstream	.	.	.
rs2402020	chr14:91833667	-0.05774	N	N	4	intronic	.	CCDC88C	ENSG00000015133
rs187820474	chr22:40329333	-0.04593	N	chr22:39840130	4	intronic	.	GRAP2	ENSG00000100351
rs75650450	chr3:107844939	-0.23626	N	chr3:107381651	4	ncRNA_intronic	.	.	.
rs41264459	chr1:159046610	0.05423	N	chr1:159062436	3a	UTR5	.	AIM2	ENSG00000163568
rs77302216	chr2:7869053	-0.29175	N	chr2:7728766	6	intergenic	.	.	.
rs183120004	chr11:118754341	-0.33273	N	chr11:118747576	4	upstream	.	.	.
rs538387454	chr6:139483973	-0.34423	N	N	NA	intronic	.	HECA	ENSG00000112406
rs41264457	chr1:159046378	-0.21739	N	chr1:159062436	4	intronic	.	AIM2	ENSG00000163568
rs532417041	chr11:48096430	-0.27688	N	chr11:47888036	NA	intronic	.	PTPRJ	ENSG00000149177
rs556365840	chr4:48134034	-0.20585	N	N	NA	intronic	.	TXK	ENSG00000074966
rs536435652	chr5:35852520	-0.05034	N	chr5:35875134	NA	intergenic	.	.	.
rs554668510	chr19:42396699	-0.33487	N	chr19:42767593	NA	exonic	synonymous	ARHGEF1	ENSG00000076928
rs181053112	chr2:69034076	-0.06924	N	chr2:68615546	5	intronic	.	ARHGAP25	ENSG00000163219
rs566927998	chr2:69011050	-0.12858	N	chr2:68615546	NA	intronic	.	ARHGAP25	ENSG00000163219
rs543123421	chr16:57034472	0.14115	N	chr16:57061189	NA	intergenic	.	NLRC5	ENSG00000140853
rs537050743	chr8:144639773	-0.27497	N	chr8:144626721	NA	intronic	.	GSDMD	ENSG00000104518
rs145302161	chr11:117875476	-0.09855	N	chr11:118081270	4	intergenic	.	.	.
rs535775070	chr2:68947001	-0.22738	N	chr2:68615546	NA	intergenic	.	.	.
rs567193500	chr11:128626715	-0.28042	N	chr11:128562098	NA	intronic	.	FLI1	ENSG00000151702
rs566476125	chr4:185343089	-0.32576	N	N	NA	intronic	.	IRF2	ENSG00000168310
rs73109115	chr1:235114694	-0.09418	N	chr1:234879890	4	intergenic	.	.	.
rs554523496	chr7:150382395	-0.13321	N	chr7:150278589	NA	upstream	.	.	.
rs538572209	chr6:159070372	0.10022	N	chr6:159469512	NA	upstream	.	.	.
rs12434249	chr14:91856265	-0.17829	N	N	6	intronic	.	CCDC88C	ENSG00000015133
rs532679476	chr2:202136524	-0.33145	N	chr2:202112471	NA	intronic	.	CASP8	ENSG00000064012
rs531596948	chr21:43834250	-0.23524	N	chr21:43850713	NA	intronic	.	UBASH3A	ENSG00000160185
rs73920224	chr19:6801633	0.42333	N	chr19:6671369	2b	intronic	.	VAV1	ENSG00000141968
rs548997610	chr11:60784832	-0.32807	N	chr11:60830367	NA	intronic	.	CD6	ENSG00000013725
rs558622463	chr19:42392448	-0.287	N	chr19:42767593	NA	intronic	.	ARHGEF1	ENSG00000076928
rs541553116	chr8:126983732	-0.22738	N	chr8:126616848	NA	intergenic	.	.	.
rs541450867	chr11:117862518	-0.07702	N	chr11:118081270	NA	intronic	.	IL10RA	ENSG00000110324
rs567810462	chr14:91860533	-0.22385	N	N	NA	intronic	.	CCDC88C	ENSG00000015133
rs556894238	chr16:3124802	-0.25609	N	chr16:3521071	NA	intergenic	.	.	.
rs145449185	chr12:92899895	-0.22657	N	chr12:92747528	2b	intergenic	.	.	.
rs182511270	chr15:65138939	-0.30915	N	chr15:64672002	3a	intronic	.	PLEKHO2	ENSG00000241839
rs114228102	chr19:49838954	0.11526	N	chr19:49459104	4	intronic	.	CD37	ENSG00000104894
rs80069738	chr20:50097338	-0.34107	N	chr20:50342960	3a	intronic	.	NFATC2	ENSG00000101096
rs183783236	chr7:106505052	-0.118	N	chr7:106372219	2b	upstream	.	.	.
rs534675147	chr16:85936012	-0.20823	N	chr16:85938755	NA	intronic	.	IRF8	ENSG00000140968
rs528693574	chr17:76135943	-0.05269	N	chr17:76257892	NA	intronic	.	TMC8	ENSG00000167895
rs569328568	chr17:25957023	-0.29883	N	chr17:25848196	NA	intergenic	.	LGALS9	ENSG00000168961
rs541095815	chr19:17634268	0.19291	N	chr19:17650608	NA	exonic	synonymous	FAM129C	ENSG00000167483
rs534420887	chr6:139496690	-0.31609	N	N	NA	intronic	.	HECA	ENSG00000112406
rs567587637	chr7:104582901	-0.2253	N	N	NA	intergenic	.	.	.
rs575106845	chr3:114013523	-0.22738	N	N	NA	intronic	.	TIGIT	ENSG00000181847
rs577176829	chr14:91776062	-0.31054	N	N	NA	intronic	.	CCDC88C	ENSG00000015133
rs181885988	chr16:31366536	-0.30449	N	chr16:31015877	2b	UTR5	.	ITGAX	ENSG00000140678
rs565142251	chr2:233931366	-0.23309	N	chr2:234115629	NA	intronic	.	.	.
rs540230499	chr1:117048583	-0.12578	N	chr1:117544331	NA	intergenic	.	.	.
rs542968741	chr6:108051127	-0.21865	N	N	NA	intronic	.	SCML4	ENSG00000146285
rs529063742	chr19:14153332	-0.15126	N	chr19:14499477	NA	exonic	nonsynonymous	IL27RA	ENSG00000104998
rs577937571	chr2:68966573	0.07018	N	chr2:68615546	NA	intronic	.	ARHGAP25	ENSG00000163219
rs75991819	chr2:7866594	-0.29175	N	chr2:7728766	7	intergenic	.	.	.
rs569921068	chr16:68036157	-0.27894	N	chr16:68138091	NA	intergenic	.	.	.
rs140935056	chr2:68997635	0.46649	N	chr2:68615546	4	intronic	.	ARHGAP25	ENSG00000163219
rs141959076	chr21:43824942	-0.23524	N	chr21:43850713	2b	intronic	.	UBASH3A	ENSG00000160185
rs147787211	chr14:65770230	-0.13316	N	chr14:65564703	4	intergenic	.	.	.
rs116571378	chr2:69017206	-0.1208	N	chr2:68615546	5	intronic	.	ARHGAP25	ENSG00000163219
rs551803666	chr19:6797751	-0.10426	N	chr19:6671369	NA	intronic	.	VAV1	ENSG00000141968
rs147336393	chr17:8859469	-0.08208	N	chr17:8784361	5	intronic	.	PIK3R5	ENSG00000141506
rs545313441	chr4:48132349	-0.19807	N	N	NA	intronic	.	TXK	ENSG00000074966
rs562752947	chr6:106560151	-0.21959	N	chr6:106727215	NA	intergenic	.	.	.
rs2271835	chr2:69009105	0.07018	N	chr2:68615546	4	intronic	.	ARHGAP25	ENSG00000163219
rs17830933	chr14:50439160	-0.3121	N	N	2a	intergenic	.	.	.
rs2271832	chr2:69043539	-0.2508	N	chr2:68615546	7	intronic	.	ARHGAP25	ENSG00000163219
rs75829974	chr2:136965123	0.025	N	chr2:136713108	3a	intergenic	.	.	.
rs6713507	chr2:197006668	-0.31054	N	chr2:196974333	6	intronic	.	STK17B	ENSG00000081320
rs2234153	chr1:2487883	-0.24411	N	chr1:2487663	4	ncRNA_exonic	.	TNFRSF14	ENSG00000157873
rs557223280	chr3:53197495	-0.20129	N	chr3:52873984	NA	intronic	.	PRKCD	ENSG00000163932
rs555853008	chr17:76121421	0.21738	N	chr17:76257892	NA	intronic	.	TMC6	ENSG00000141524
rs548441129	chr1:160542569	-0.26247	N	N	NA	intronic	.	CD84	ENSG00000066294
rs552460230	chr1:117320218	-0.29175	N	chr1:117544331	NA	intergenic	.	.	.
rs112701383	chr15:77296067	-0.08625	N	chr15:77313571	4	intronic	.	PSTPIP1	ENSG00000140368
rs117991835	chr14:65758917	-0.3212	N	chr14:65564703	4	intergenic	.	.	.
rs535397321	chr2:7872555	-0.29175	N	chr2:7728766	NA	intergenic	.	.	.
rs572727357	chr18:2636207	-0.2831	N	N	NA	intergenic	.	.	.
rs184987895	chr14:91874430	-0.18171	N	N	5	intronic	.	CCDC88C	ENSG00000015133
rs560155434	chr5:49968178	-0.29175	N	chr5:49958363	NA	intronic	.	PARP8	ENSG00000151883
rs28403460	chr7:43667792	-0.30712	N	N	5	downstream	.	.	.
rs184487624	chr2:231466006	-0.34143	N	chr2:231161026	2b	intergenic	.	.	.
rs115729240	chr19:42052108	0.01302	N	N	4	intergenic	.	.	.
rs538717919	chr21:34755988	-0.26548	N	chr21:34439889	NA	intergenic	.	.	.
rs149926326	chr17:8803659	-0.04211	N	chr17:8784361	5	intronic	.	PIK3R5	ENSG00000141506
rs139167192	chr6:138225845	-0.25566	N	chr6:138083965	2a	intergenic	.	.	.
rs550847063	chr16:88764849	-0.07045	N	chr16:88518569	NA	intronic	.	RNF166	ENSG00000158717
rs58843809	chr14:91873889	-0.18171	N	N	4	intronic	.	CCDC88C	ENSG00000015133
rs530577718	chr17:43313008	-0.20452	N	chr17:43488792	NA	intronic	.	FMNL1	ENSG00000184922
rs60833957	chr7:50456914	-0.23801	N	chr7:50313352	5	intronic	.	IKZF1	ENSG00000185811
rs370334498	chr11:67806135	-0.18812	N	N	4	upstream	.	.	.
rs537876304	chr8:126958817	-0.25741	N	chr8:126474356	NA	ncRNA_intronic	.	.	.
rs79291383	chr2:231321744	-0.19107	N	chr2:231161026	5	intronic	.	SP100	ENSG00000067066
rs557913363	chr14:103271888	-0.33905	N	chr14:103333255	NA	intronic	.	TRAF3	ENSG00000131323
rs569309771	chr16:57578150	-0.00796	N	chr16:57444002	NA	intronic	.	GPR114	ENSG00000159618
rs189376218	chr20:43614722	-0.299	N	N	5	intronic	.	STK4	ENSG00000101109
rs115748331	chr22:40345788	-0.17716	N	chr22:40317126	5	intronic	.	GRAP2	ENSG00000100351
rs147625791	chr2:68967203	0.20576	N	chr2:68615546	5	intronic	.	ARHGAP25	ENSG00000163219
rs691503	chr19:6786630	-0.24589	N	chr19:6671369	6	intronic	.	VAV1	ENSG00000141968
rs6869348	chr5:131833707	-0.12036	N	chr5:131705458	4	intergenic	.	.	.
rs555481166	chr9:117123579	-0.18663	N	N	NA	intronic	.	AKNA	ENSG00000106948
rs6927680	chr6:159142000	0.07321	N	chr6:159469512	2b	intronic	.	SYTL3	ENSG00000164674
rs148411515	chr5:131809028	-0.20745	N	chr5:131705458	2b	ncRNA_intronic	.	.	.
rs571954307	chr2:68995760	0.04865	N	chr2:68615546	NA	intronic	.	ARHGAP25	ENSG00000163219
rs575747557	chr6:24940913	-0.30194	N	N	NA	intronic	.	.	.
rs557495012	chr6:29854040	-0.23265	N	chr6:29596242	NA	intergenic	.	.	.
rs72982242	chr2:233933465	0.03686	N	chr2:234115629	5	intronic	.	.	.
rs187667006	chr15:40595968	-0.14139	N	N	5	intronic	.	PLCB2	ENSG00000137841
rs192747793	chr1:117346372	-0.22738	N	chr1:117544331	7	intergenic	.	.	.
rs150453176	chr6:106563683	-0.21959	N	chr6:106727215	5	intergenic	.	.	.
rs574646410	chr20:43600412	-0.17829	N	N	NA	intronic	.	STK4	ENSG00000101109
rs372116839	chr1:89739563	-0.13365	N	N	5	intergenic	.	.	.
rs537367054	chr5:35867530	-0.32314	N	chr5:35875134	NA	exonic	nonsynonymous	IL7R	ENSG00000168685
rs557305637	chr17:76136706	0.33864	N	chr17:76257892	NA	intronic	.	TMC8	ENSG00000167895
rs56083753	chr2:204737803	-0.32314	N	chr2:204584456	6	UTR3	.	CTLA4	ENSG00000163599
rs557753136	chr2:202052023	-0.20585	N	chr2:202112471	NA	intronic	.	CASP10	ENSG00000003400
rs565876413	chr7:106506971	-0.27268	N	chr7:106372219	NA	intronic	.	PIK3CG	ENSG00000105851
rs535605758	chr5:150457106	-0.28809	N	chr5:150567017	NA	intronic	.	TNIP1	ENSG00000145901
rs556678735	chr16:57078612	-0.04491	N	chr16:57061189	NA	intronic	.	NLRC5	ENSG00000140853
rs531292931	chr6:106559461	-0.34467	N	chr6:106727215	NA	intergenic	.	.	.
rs12723936	chr1:26872554	0.00726	Y	chr1:27100243	4	intronic	.	RPS6KA1	ENSG00000117676
rs139530015	chr5:156681307	-0.25741	N	chr5:156442784	6	UTR3	.	ITK	ENSG00000113263
rs527636645	chr2:202097159	-0.20857	N	chr2:202112471	NA	intergenic	.	.	.
rs555561880	chr6:139446038	-0.31419	N	N	NA	intergenic	.	.	.
rs559531077	chr7:138773603	-0.31546	N	chr7:138735512	NA	intronic	.	ZC3HAV1	ENSG00000105939
rs529392847	chr11:60895712	-0.19653	N	chr11:60830367	NA	downstream	.	.	.
rs550420000	chr15:89194689	-0.26269	N	N	NA	UTR5	.	ISG20	ENSG00000172183
rs17000730	chr19:10491248	-0.1719	N	chr19:10666450	4	UTR5	.	TYK2	ENSG00000105397
rs562797366	chr20:57750108	-0.20585	N	N	NA	intergenic	.	.	.
rs35954034	chr2:233948970	0.19471	N	chr2:234115629	5	intronic	.	.	.
rs114837302	chr7:50469751	-0.30712	N	chr7:50313352	5	UTR3	.	IKZF1	ENSG00000185811
rs567606579	chr2:198075931	-0.31074	N	chr2:198544183	NA	intronic	.	ANKRD44	ENSG00000065413
rs552150084	chr5:50040854	-0.29255	N	chr5:49958363	NA	intronic	.	PARP8	ENSG00000151883
rs550253228	chr11:47940358	-0.31245	N	chr11:47454152	NA	intergenic	.	.	.
rs570275139	chr22:40317327	-0.20305	N	chr22:39840130	NA	intronic	.	GRAP2	ENSG00000100351
rs139205541	chr22:50979589	-0.17706	N	chr22:50628937	4	intergenic	.	.	.
rs575543166	chr18:67616268	-0.31512	N	chr18:67519204	NA	intronic	.	CD226	ENSG00000150637
rs370389670	chr20:43662197	-0.30712	N	N	7	intronic	.	STK4	ENSG00000101109
rs11723135	chr4:918224	-0.31589	N	chr4:702972	3a	intronic	.	GAK	ENSG00000178950
rs569926759	chr2:68994157	-0.14233	N	chr2:68615546	NA	intronic	.	ARHGAP25	ENSG00000163219
rs375651894	chr2:233927940	-0.23182	N	chr2:234115629	4	intronic	.	.	.
rs569890851	chr11:60763646	-0.20585	N	chr11:60830367	NA	intronic	.	CD6	ENSG00000013725
rs140247233	chr16:57022988	-0.28168	N	chr16:57061189	5	intergenic	.	.	.
rs142423590	chr5:131821562	-0.25304	N	chr5:131705458	4	intronic	.	IRF1	ENSG00000125347
rs538402783	chr11:67175317	-0.05984	N	chr11:66855593	NA	intronic	.	TBC1D10C	ENSG00000175463
rs184759086	chr7:150382917	0.10387	N	chr7:150278589	4	intronic	.	GIMAP2	ENSG00000106560
rs567951143	chr3:46399482	-0.27871	N	chr3:46418689	NA	exonic	nonsynonymous	CCR2	ENSG00000121807
rs563180227	chr1:160514253	-0.19432	N	N	NA	UTR3	.	CD84	ENSG00000066294
rs572436726	chr5:169730461	0.04087	N	chr5:169691627	NA	intergenic	.	.	.
rs528162168	chr17:76133998	-0.05269	N	chr17:76257892	NA	intronic	.	TMC8	ENSG00000167895
rs542853835	chr1:198633866	-0.25609	N	chr1:199000727	NA	intronic	.	PTPRC	ENSG00000081237
rs556811894	chr2:202051021	-0.10662	N	chr2:202112471	NA	intronic	.	CASP10	ENSG00000003400
rs544833080	chr7:150373309	-0.284	N	chr7:150278589	NA	intergenic	.	.	.
rs545631692	chr1:28196142	0.28446	N	chr1:28216736	NA	intergenic	.	.	.
rs577841639	chr7:150383398	0.21489	N	chr7:150278589	NA	intronic	.	GIMAP2	ENSG00000106560
rs551549783	chr2:204680146	-0.30843	N	chr2:204584456	NA	intergenic	.	.	.
rs530972361	chr7:43670084	-0.30712	N	N	NA	intergenic	.	.	.
rs61899219	chr11:60770683	-0.20585	N	chr11:60830367	7	intronic	.	CD6	ENSG00000013725
rs61899218	chr11:60767501	-0.32314	N	chr11:60830367	7	intronic	.	CD6	ENSG00000013725
rs528194052	chr11:128583944	-0.27263	N	chr11:128562098	NA	intronic	.	FLI1	ENSG00000151702
rs138205477	chr1:207095579	-0.22122	N	chr1:206968955	3a	upstream	.	.	.
rs564182633	chr14:22539385	-0.02422	N	N	NA	intergenic	.	.	.
rs150744596	chr2:192489358	-0.27116	N	chr2:192522423	5	intergenic	.	.	.
rs9270895	chr6:32571873	-0.33296	N	N	4	intergenic	.	.	.
rs6753808	chr2:197024466	-0.26157	N	chr2:196974333	4	intronic	.	STK17B	ENSG00000081320
rs9270896	chr6:32571876	-0.33296	N	N	4	intergenic	.	.	.
rs9270891	chr6:32571828	-0.33296	N	N	4	intergenic	.	.	.
rs9270892	chr6:32571830	-0.33296	N	N	4	intergenic	.	.	.
rs570556876	chr11:47971591	-0.15011	N	chr11:47888036	NA	intergenic	.	.	.
rs548140472	chr2:198056989	-0.25295	N	chr2:198544183	NA	intronic	.	ANKRD44	ENSG00000065413
rs568140073	chr20:43672981	-0.19537	N	N	NA	intronic	.	STK4	ENSG00000101109
rs34984588	chr16:57060667	-0.05269	N	chr16:57061189	3a	exonic	synonymous	NLRC5	ENSG00000140853
rs552192770	chr5:156994346	-0.10287	N	chr5:156655015	NA	intronic	.	ADAM19	ENSG00000135074
rs8048118	chr16:30470946	-0.07422	N	chr16:30471109	4	intergenic	.	.	.
rs56204987	chr10:129861497	-0.13509	N	N	2b	intronic	.	PTPRE	ENSG00000132334
rs140831707	chr7:104581423	0.06375	N	N	4	intergenic	.	.	.
rs533697700	chr9:100881618	-0.18707	N	N	NA	UTR5	.	.	.
rs190511435	chr12:40586633	-0.32491	N	N	3a	intergenic	.	.	.
rs567112000	chr5:49966854	-0.30854	N	chr5:49958363	NA	intronic	.	PARP8	ENSG00000151883
rs111476231	chr21:43822176	-0.30833	N	chr21:43850713	3a	intergenic	.	.	.
rs568482328	chr20:57735596	-0.26169	N	N	NA	intergenic	.	.	.
rs568621046	chr3:108552831	-0.23524	N	N	NA	intronic	.	TRAT1	ENSG00000163519
rs377244347	chr17:43306344	-0.31284	N	chr17:43488792	4	intronic	.	FMNL1	ENSG00000184922
rs544921366	chr19:42388381	-0.07962	N	chr19:42767593	NA	intronic	.	ARHGEF1	ENSG00000076928
rs540473292	chr19:14483973	-0.29431	N	chr19:14499477	NA	intergenic	.	.	.
rs150478172	chr21:43826503	-0.05844	N	chr21:43850713	4	intronic	.	UBASH3A	ENSG00000160185
rs12983425	chr19:48759201	-0.08741	N	chr19:49127490	4	ncRNA_intronic	.	.	.
rs546467938	chr7:144515719	-0.08493	N	N	NA	intronic	.	TPK1	ENSG00000196511
rs577519175	chr1:198591078	-0.27761	N	chr1:199000727	NA	intergenic	.	.	.
rs189825343	chr12:54891465	0.18241	N	chr12:54685880	4	upstream	.	.	.
rs374260889	chr1:167411085	-0.29194	N	chr1:167600842	7	intronic	.	CD247	ENSG00000198821
rs557838131	chr2:202117308	0.34142	N	chr2:202112471	NA	intronic	.	CASP8	ENSG00000064012
rs538327871	chr11:128567259	-0.25067	N	chr11:128562098	NA	intronic	.	FLI1	ENSG00000151702
rs531408797	chr6:149789397	-0.26869	N	chr6:149793000	NA	intronic	.	ZC3H12D	ENSG00000178199
rs545179434	chr17:29139107	-0.19982	N	N	NA	intronic	.	CRLF3	ENSG00000176390
rs559026668	chr6:31326108	0.11173	N	N	NA	intergenic	.	.	.
rs55970948	chr2:242800992	-0.28082	N	chr2:242421866	4	UTR5	.	PDCD1	ENSG00000188389
rs144182135	chr7:104597924	0.14115	N	N	4	intergenic	.	.	.
rs190442477	chr7:50423376	-0.13365	N	chr7:50313352	4	intronic	.	IKZF1	ENSG00000185811
rs565840915	chr17:33848593	-0.05269	N	chr17:33763678	NA	intergenic	.	.	.
rs2194226	chr5:35883757	-0.28396	Y	chr5:35875134	5	intergenic	.	.	.
rs138889811	chr14:91791674	0.00435	N	N	5	intronic	.	CCDC88C	ENSG00000015133
rs566890300	chr3:14447952	-0.26111	N	N	NA	intronic	.	SLC6A6	ENSG00000131389
rs16971682	chr17:76767991	-0.10716	N	N	2b	intronic	.	CYTH1	ENSG00000108669
rs549196399	chr20:43608967	-0.17829	N	N	NA	intronic	.	STK4	ENSG00000101109
rs547175616	chr2:231089596	0.11676	N	chr2:231161026	NA	intronic	.	SP110	ENSG00000135899
rs563872824	chr18:2660827	-0.30712	N	N	NA	intronic	.	SMCHD1	ENSG00000101596
rs532932516	chr6:106561063	-0.21959	N	chr6:106727215	NA	intergenic	.	.	.
rs143201712	chr14:91787439	-0.33993	N	N	5	intronic	.	CCDC88C	ENSG00000015133
rs1573736	chr16:432751	-0.34627	N	N	1b	ncRNA_intronic	.	.	.
rs557120900	chr18:2643078	0.14918	N	N	NA	intergenic	.	.	.
rs575673926	chr2:204816558	-0.15518	N	chr2:204584456	NA	intronic	.	ICOS	ENSG00000163600
rs573662013	chr14:91818583	-0.11267	N	N	NA	intronic	.	CCDC88C	ENSG00000015133
rs571800222	chr5:156965219	-0.34535	N	chr5:156655015	NA	intronic	.	ADAM19	ENSG00000135074
rs574946593	chr7:50414613	-0.23309	N	chr7:50313352	NA	intronic	.	IKZF1	ENSG00000185811
rs146906652	chr19:6793072	-0.26247	N	chr19:6671369	7	intronic	.	VAV1	ENSG00000141968
rs577869911	chr21:43831685	-0.32011	N	chr21:43850713	NA	intronic	.	UBASH3A	ENSG00000160185
rs201279379	chr17:76121370	0.08672	N	chr17:76257892	4	intronic	.	TMC6	ENSG00000141524
rs185094165	chr1:160430646	-0.06878	N	N	2b	intergenic	.	.	.
rs75966130	chr1:117294503	-0.22738	N	chr1:117544331	3a	intergenic	.	.	.
rs34919759	chr7:50357635	-0.10426	N	chr7:50313352	5	intronic	.	IKZF1	ENSG00000185811
rs549141099	chr1:114415853	-0.32034	N	chr1:114377568	NA	ncRNA_intronic	.	.	.
rs115123828	chr5:169729012	-0.17172	N	chr5:169691627	5	intergenic	.	.	.
rs529688443	chr3:46409742	-0.09855	N	chr3:46418689	NA	ncRNA_intronic	.	.	.
rs528589625	chr14:91793435	-0.31546	N	N	NA	intronic	.	CCDC88C	ENSG00000015133
rs11964340	chr6:108111651	-0.25571	Y	N	5	intronic	.	SCML4	ENSG00000146285
rs559122199	chr17:8802145	-0.04211	N	chr17:8784361	NA	intronic	.	PIK3R5	ENSG00000141506
rs577565490	chr2:197046809	-0.20305	N	chr2:196974333	NA	intergenic	.	.	.
rs45512	chr5:131439336	-0.28828	N	chr5:131705458	4	intergenic	.	.	.
rs534654583	chr9:117689817	-0.07702	N	chr9:117696336	NA	intronic	.	TNFSF8	ENSG00000106952
rs186081662	chr6:26360736	-0.14784	N	N	4	intergenic	.	.	.
rs180978302	chr11:60764120	-0.32314	N	chr11:60830367	4	intronic	.	CD6	ENSG00000013725
rs13078891	chr3:111385006	-0.33689	N	chr3:111840513	4	intergenic	.	.	.
rs186962968	chr14:91870817	-0.18663	N	N	2b	intronic	.	CCDC88C	ENSG00000015133
rs540766130	chr14:91853124	-0.29129	N	N	NA	intronic	.	CCDC88C	ENSG00000015133
rs537713560	chr1:160538871	-0.04146	N	N	NA	intronic	.	CD84	ENSG00000066294
rs546157792	chr2:231279734	-0.32271	N	chr2:231161026	NA	intergenic	.	.	.
rs548624677	chr14:91880614	-0.33902	N	N	NA	intronic	.	CCDC88C	ENSG00000015133
rs139366254	chr6:159078229	-0.25741	N	chr6:159469512	2b	intronic	.	SYTL3	ENSG00000164674
rs555156131	chr14:91793806	-0.34395	N	N	NA	intronic	.	CCDC88C	ENSG00000015133
rs542914576	chr17:8818754	-0.13365	N	chr17:8784361	NA	intronic	.	PIK3R5	ENSG00000141506
rs8133680	chr21:34671539	-0.118	N	chr21:34439889	2b	intergenic	.	.	.
rs531631202	chr3:14471357	-0.20659	N	N	NA	intronic	.	SLC6A6	ENSG00000131389
rs547341090	chr17:74486725	-0.07924	N	chr17:74710128	NA	intronic	.	RHBDF2	ENSG00000129667
rs56934772	chr6:33045699	-0.339	N	chr6:33541507	3a	intronic	.	HLA-DPB1	ENSG00000223865
rs148600109	chr2:98336495	-0.25741	N	chr2:98271575	5	intronic	.	ZAP70	ENSG00000115085
rs548144400	chr2:231279495	-0.32271	N	chr2:231161026	NA	intergenic	.	.	.
rs137943110	chr3:114014648	-0.22738	N	N	5	exonic	synonymous	TIGIT	ENSG00000181847
rs118057927	chr17:8859167	0.42605	N	chr17:8784361	4	intronic	.	PIK3R5	ENSG00000141506
rs543682191	chr19:48745639	-0.33145	N	chr19:49127490	NA	intronic	.	CARD8	ENSG00000105483
rs186902886	chr16:50300064	-0.27361	N	chr16:50160737	2b	upstream	.	.	.
rs548514293	chr14:91867563	-0.1126	N	N	NA	intronic	.	CCDC88C	ENSG00000015133
rs529611753	chr4:915824	-0.28347	N	chr4:702972	NA	intronic	.	GAK	ENSG00000178950
rs148296280	chr1:114411686	-0.18152	N	chr1:114377568	6	ncRNA_intronic	.	PTPN22	ENSG00000134242
rs531365316	chr19:1065113	0.07849	N	chr19:836144	NA	exonic	synonymous	ABCA7	ENSG00000064687
rs542243782	chr5:39275044	-0.09661	N	N	NA	intergenic	.	.	.
rs10081211	chr7:43699111	-0.29628	N	N	4	intronic	.	COA1	ENSG00000106603
rs115053137	chr2:233979902	-0.05269	N	chr2:234115629	5	intronic	.	.	.
rs140823810	chr9:117688188	-0.21865	N	chr9:117696336	2b	intronic	.	TNFSF8	ENSG00000106952
rs191680262	chr5:100115962	-0.31969	N	chr5:100200910	3a	intergenic	.	.	.
rs534122869	chr11:128606109	0.09925	N	chr11:128562098	NA	intronic	.	FLI1	ENSG00000151702
rs149533393	chr22:40344213	-0.17374	N	chr22:40317126	6	intronic	.	GRAP2	ENSG00000100351
rs115072232	chr2:68976696	-0.07416	N	chr2:68615546	5	intronic	.	ARHGAP25	ENSG00000163219
rs575050801	chr1:26881853	-0.29961	N	chr1:27100243	NA	intronic	.	RPS6KA1	ENSG00000117676
rs147190134	chr1:89725829	-0.2253	N	N	4	UTR3	.	GBP5	ENSG00000154451
rs184182170	chr2:98334456	0.01478	N	chr2:98271575	5	intronic	.	ZAP70	ENSG00000115085
rs550263855	chr3:108540917	-0.25676	N	N	NA	upstream	.	.	.
rs147936790	chr19:1087174	-0.23649	N	chr19:836144	5	UTR3	.	POLR2E	ENSG00000099817
rs113188333	chr2:98336320	-0.25741	N	chr2:98271575	5	intronic	.	ZAP70	ENSG00000115085
rs77103814	chr17:74491879	-0.32151	N	chr17:74710128	2b	intronic	.	RHBDF2	ENSG00000129667
rs549965286	chr19:18157054	-0.15082	N	chr19:18398030	NA	intergenic	.	.	.
rs201529449	chr11:118223131	-0.32314	N	chr11:118639653	5	exonic	synonymous	CD3G	ENSG00000160654
rs116059050	chr22:40321344	-0.18152	N	chr22:39840130	6	intronic	.	GRAP2	ENSG00000100351
rs547748248	chr9:117686543	-0.21865	N	chr9:117696336	NA	intronic	.	TNFSF8	ENSG00000106952
rs187923237	chr6:128240085	-0.25193	N	N	5	upstream	.	.	.
rs576415641	chr5:169083521	0.41803	N	N	NA	intronic	.	DOCK2	ENSG00000134516
rs548520444	chr14:91786440	-0.18171	N	N	NA	intronic	.	CCDC88C	ENSG00000015133
rs569333579	chr16:3117894	-0.15171	N	chr16:3521071	NA	intronic	.	IL32	ENSG00000008517
rs540485553	chr1:89775910	-0.25461	N	N	NA	intergenic	.	.	.
rs373091895	chr14:102171491	-0.27724	N	N	7	intergenic	.	.	.
rs375287441	chr10:70817317	-0.32029	N	chr10:70607580	4	intergenic	.	.	.
rs8006372	chr14:23259699	-0.25825	N	chr14:23755598	3a	intronic	.	SLC7A7	ENSG00000155465
rs187665095	chr14:50550729	-0.23083	N	N	4	ncRNA_intronic	.	C14orf183	ENSG00000168260
rs578118330	chr2:182176760	-0.23892	N	chr2:182323665	NA	ncRNA_intronic	.	.	.
rs560912356	chr7:104624984	-0.30331	N	N	NA	ncRNA_exonic	.	.	.
rs181675358	chr7:150148077	-0.2897	N	chr7:150278589	4	UTR5	.	GIMAP8	ENSG00000171115
rs79689936	chr17:8825558	-0.2773	N	chr17:8784361	7	intronic	.	PIK3R5	ENSG00000141506
rs542434619	chr7:138789186	-0.28511	N	chr7:138735512	NA	intronic	.	ZC3HAV1	ENSG00000105939
rs538313416	chr5:131823470	-0.287	N	chr5:131705458	NA	intronic	.	IRF1	ENSG00000125347
rs566882744	chr14:91818779	-0.31143	N	N	NA	intronic	.	CCDC88C	ENSG00000015133
rs569011657	chr2:68651300	0.03495	N	chr2:68615546	NA	intergenic	.	.	.
rs557793769	chr21:34576278	-0.32695	N	chr21:34439889	NA	intergenic	.	.	.
rs138588197	chr2:198015676	-0.29358	N	N	7	intronic	.	ANKRD44	ENSG00000065413
rs72691465	chr8:144639363	-0.34703	N	chr8:144626721	5	intronic	.	GSDMD	ENSG00000104518
rs117107608	chr21:34672443	-0.12578	N	chr21:34439889	6	intergenic	.	.	.
rs552736410	chr10:50395329	-0.20441	N	chr10:50264204	NA	intronic	.	C10orf128	ENSG00000204161
rs550922120	chr1:26867384	-0.15538	N	chr1:27100243	NA	intronic	.	RPS6KA1	ENSG00000117676
rs543726756	chr6:31463195	-0.09604	N	N	NA	intronic	.	.	.
rs186245531	chr14:91875743	-0.17829	N	N	5	intronic	.	CCDC88C	ENSG00000015133
rs541122208	chr4:153022214	-0.27683	N	chr4:153275701	NA	ncRNA_exonic	.	.	.
rs537074274	chr2:68979092	0.05532	N	chr2:68615546	NA	intronic	.	ARHGAP25	ENSG00000163219
rs149508724	chr6:32912784	0.08294	N	N	4	intergenic	.	.	.
rs577971835	chr6:167536139	-0.31132	N	chr6:167511766	NA	intronic	.	CCR6	ENSG00000112486
rs556819277	chr8:126983162	-0.27894	N	chr8:126616848	NA	intergenic	.	.	.
rs116114497	chr2:233936702	-0.23309	N	chr2:234115629	4	intronic	.	.	.
rs533012570	chr16:88770844	-0.225	N	chr16:88518569	NA	intronic	.	RNF166	ENSG00000158717
rs188067689	chr6:106538057	-0.00427	N	chr6:106727215	4	intronic	.	PRDM1	ENSG00000057657
rs544589034	chr2:204585000	-0.15907	N	chr2:204584456	NA	intronic	.	CD28	ENSG00000178562
rs4709242	chr6:159081429	-0.27867	N	chr6:159469512	4	intronic	.	SYTL3	ENSG00000164674
rs4709240	chr6:159077692	-0.24963	N	chr6:159469512	7	intronic	.	SYTL3	ENSG00000164674
rs138284287	chr6:29856733	-0.08229	N	chr6:29596242	5	ncRNA_intronic	.	.	.
rs28371625	chr1:207509937	-0.33986	N	chr1:207991209	3a	intronic	.	CD55	ENSG00000196352
rs183418802	chr17:76115937	-0.23309	N	chr17:76257892	5	intronic	.	TMC6	ENSG00000141524
rs552826528	chr5:131800065	-0.25731	N	chr5:131705458	NA	ncRNA_intronic	.	.	.
rs531682847	chr11:104906368	-0.17193	N	N	NA	upstream	.	.	.
rs190125827	chr15:44964147	-0.20305	N	N	5	intronic	.	PATL2	ENSG00000229474
rs137892925	chr11:57560546	-0.14078	N	chr11:57724059	4	ncRNA_intronic	.	CTNND1	ENSG00000198561
rs188155233	chr17:76113739	-0.23801	N	chr17:76257892	4	intronic	.	TMC6	ENSG00000141524
rs551112820	chr19:7722580	-0.0879	N	chr19:7415064	NA	intergenic	.	.	.
rs193092264	chr10:50395293	-0.20441	N	chr10:50264204	4	intronic	.	C10orf128	ENSG00000204161
rs8178441	chr21:34639449	-0.24997	N	chr21:34439889	3a	intronic	.	IL10RB	ENSG00000243646
rs190321767	chr5:131819492	-0.19825	N	chr5:131705458	5	UTR3	.	IRF1	ENSG00000125347
rs8178447	chr21:34640436	-0.18322	N	chr21:34439889	5	intronic	.	IL10RB	ENSG00000243646
rs199879247	chr1:92940061	0.23533	N	chr1:92733769	4	downstream	.	.	.
rs563056190	chr7:43629784	-0.23309	N	N	NA	intronic	.	STK17A	ENSG00000164543
rs77958564	chr2:98335394	0.0472	N	chr2:98271575	3a	intronic	.	ZAP70	ENSG00000115085
rs8178448	chr21:34640585	-0.18322	N	chr21:34439889	6	intronic	.	IL10RB	ENSG00000243646
rs8178449	chr21:34640628	-0.18322	N	chr21:34439889	5	intronic	.	IL10RB	ENSG00000243646
rs57046386	chr3:53197420	-0.06571	Y	chr3:52873984	4	intronic	.	PRKCD	ENSG00000163932
rs9264527	chr6:31233992	-0.16998	N	N	4	intergenic	.	.	.
rs566585659	chr7:43665844	-0.11956	N	N	NA	UTR3	.	STK17A	ENSG00000164543
rs4789306	chr17:74498068	-0.23182	N	chr17:74710128	5	upstream	.	.	.
rs552353207	chr6:109769794	-0.23564	N	chr6:109376647	NA	intronic	.	MICAL1	ENSG00000135596
rs17860253	chr21:34611595	-0.33012	N	chr21:34439889	4	intronic	.	IFNAR2	ENSG00000159110
rs12088858	chr1:26643708	0.12161	N	chr1:27100243	4	intronic	.	UBXN11	ENSG00000158062
rs17860256	chr21:34617074	-0.31365	N	chr21:34439889	2b	intronic	.	IFNAR2	ENSG00000159110
rs34262760	chr8:126982373	-0.27116	N	chr8:126616848	6	intergenic	.	.	.
rs9264596	chr6:31237230	-0.32198	N	N	4	intronic	.	HLA-C	ENSG00000204525
rs568359126	chr7:50411767	-0.23309	N	chr7:50313352	NA	intronic	.	IKZF1	ENSG00000185811
rs540070666	chr19:48746868	-0.33145	N	chr19:49127490	NA	intronic	.	CARD8	ENSG00000105483
rs375233658	chr2:197005445	-0.31054	N	chr2:196974333	5	intronic	.	STK17B	ENSG00000081320
rs111883543	chr7:50456945	-0.23801	N	chr7:50313352	6	intronic	.	IKZF1	ENSG00000185811
rs563878723	chr1:209921262	-0.34328	N	chr1:209942435	NA	intergenic	.	.	.
rs546243911	chr2:69009358	-0.12858	N	chr2:68615546	NA	intronic	.	ARHGAP25	ENSG00000163219
rs567189055	chr1:200849723	-0.1054	N	N	NA	intergenic	.	.	.
rs145590665	chr7:150381147	-0.284	N	chr7:150278589	5	intergenic	.	.	.
rs537273865	chr11:269725	-0.13551	N	chr11:307961	NA	intergenic	.	.	.
rs558750753	chr9:117102464	-0.18663	N	N	NA	intronic	.	AKNA	ENSG00000106948
rs560227749	chr1:26877431	-0.11706	N	chr1:27100243	NA	intronic	.	RPS6KA1	ENSG00000117676
rs3774638	chr3:45983887	-0.33979	N	chr3:46418689	4	intronic	.	FYCO1	ENSG00000163820
rs35813708	chr2:202130167	-0.12858	N	chr2:202112471	7	intronic	.	CASP8	ENSG00000064012
rs539246064	chr19:6482472	-0.10382	N	chr19:6671369	NA	upstream	.	.	.
rs185569256	chr1:89749071	-0.25461	N	N	7	intergenic	.	.	.
rs568155066	chr11:60784238	-0.32807	N	chr11:60830367	NA	intronic	.	CD6	ENSG00000013725
rs572225078	chr20:43614648	-0.299	N	N	NA	intronic	.	STK4	ENSG00000101109
rs143377403	chr14:91855154	-0.03873	N	N	4	intronic	.	CCDC88C	ENSG00000015133
rs577426224	chr2:68999046	-0.1208	N	chr2:68615546	NA	intronic	.	ARHGAP25	ENSG00000163219
rs563506314	chr2:204862497	-0.31225	N	chr2:204584456	NA	intergenic	.	.	.
rs149356420	chr1:160543023	-0.21091	N	N	7	intronic	.	CD84	ENSG00000066294
rs77005692	chr9:215329	-0.06406	N	chr9:288414	1f	exonic	nonsynonymous	DOCK8	ENSG00000107099
rs146831574	chr14:75988919	-0.22607	N	chr14:75981856	2b	UTR5	.	BATF	ENSG00000156127
rs148220801	chr5:169702919	0.007	N	chr5:169691627	2b	intronic	.	LCP2	ENSG00000043462
rs543112180	chr5:131821216	-0.24811	N	chr5:131705458	NA	intronic	.	IRF1	ENSG00000125347
rs543253629	chr5:169702467	-0.12858	N	chr5:169691627	NA	intronic	.	LCP2	ENSG00000043462
rs184355382	chr7:106506112	-0.05238	N	chr7:106372219	3a	UTR5	.	PIK3CG	ENSG00000105851
rs552728663	chr17:47290899	-0.25565	N	chr17:47488823	NA	intronic	.	ABI3	ENSG00000108798
rs77332310	chr21:42734065	-0.32981	N	N	4	intronic	.	MX2	ENSG00000183486
rs564910924	chr11:118743343	-0.17251	N	chr11:118747576	NA	intergenic	.	.	.
rs3916365	chr6:29913969	-0.13878	N	chr6:29596242	5	downstream	.	.	.
rs139035612	chr5:50040222	-0.11756	N	chr5:49958363	2b	intronic	.	PARP8	ENSG00000151883
rs539465713	chr5:35884722	-0.06057	N	chr5:35875134	NA	intergenic	.	.	.
rs117538206	chr16:57071533	-0.04491	N	chr16:57061189	5	intronic	.	NLRC5	ENSG00000140853
rs547034796	chr1:167463524	-0.26234	N	chr1:167600842	NA	intronic	.	CD247	ENSG00000198821
rs566010794	chr9:117106896	-0.31054	N	N	NA	intronic	.	AKNA	ENSG00000106948
rs112182103	chr1:117292789	-0.34467	N	chr1:117544331	5	intergenic	.	.	.
rs556693235	chr16:3122357	-0.14336	N	chr16:3521071	NA	intergenic	.	.	.
rs564752495	chr5:169709307	-0.12858	N	chr5:169691627	NA	intronic	.	LCP2	ENSG00000043462
rs544328514	chr1:89739217	-0.13365	N	N	NA	upstream	.	.	.
rs139397276	chr16:50700648	0.08672	N	chr16:50663477	2b	UTR3	.	SNX20	ENSG00000167208
rs560933389	chr21:34639939	-0.17543	N	chr21:34439889	NA	intronic	.	IL10RB	ENSG00000243646
rs148513413	chr1:167407839	-0.28701	N	chr1:167600842	4	exonic	nonsynonymous	CD247	ENSG00000198821
rs567710667	chr14:91796857	-0.33902	N	N	NA	intronic	.	CCDC88C	ENSG00000015133
rs557323569	chr2:197006864	-0.31054	N	chr2:196974333	NA	intronic	.	STK17B	ENSG00000081320
rs115732456	chr22:40295246	0.10716	N	chr22:39840130	4	intergenic	.	.	.
rs559248727	chr19:6796346	-0.26247	N	chr19:6671369	NA	intronic	.	VAV1	ENSG00000141968
rs77071500	chr18:2653687	-0.2831	N	N	4	ncRNA_intronic	.	.	.
rs186210089	chr2:182173471	-0.29431	N	chr2:182323665	4	ncRNA_intronic	.	.	.
rs555247803	chr11:47941563	-0.28396	N	chr11:47454152	NA	intergenic	.	.	.
rs551219943	chr22:37680928	-0.22107	N	chr22:37258986	NA	intronic	.	CYTH4	ENSG00000100055
rs2233362	chr17:47287067	-0.1459	N	chr17:47488823	5	intronic	.	GNGT2	ENSG00000167083
rs149120905	chr22:40358820	-0.17374	N	chr22:40317126	5	intronic	.	GRAP2	ENSG00000100351
rs6931062	chr6:32835615	-0.20305	N	N	5	intergenic	.	.	.
rs573763576	chr2:69002873	-0.1504	N	chr2:68615546	NA	intronic	.	ARHGAP25	ENSG00000163219
rs114883015	chr19:6778772	-0.13365	N	chr19:6671369	4	intronic	.	VAV1	ENSG00000141968
rs190258423	chr7:43671894	-0.31054	N	N	5	intergenic	.	.	.
rs59150588	chr6:31318084	-0.20305	N	N	2b	intergenic	.	.	.
rs143369240	chr1:92948745	-0.16967	N	chr1:92733769	4	intronic	.	GFI1	ENSG00000162676
rs535777303	chr7:43666226	-0.30712	N	N	NA	UTR3	.	STK17A	ENSG00000164543
rs556179057	chr11:128625186	-0.27263	N	chr11:128562098	NA	intronic	.	FLI1	ENSG00000151702
rs79772665	chr7:50310573	0.18679	N	chr7:50313352	4	intergenic	.	.	.
rs532861871	chr3:14464757	-0.18507	N	N	NA	intronic	.	SLC6A6	ENSG00000131389
rs140095650	chr8:103580328	-0.25124	N	chr8:103836253	2a	intergenic	.	.	.
rs190020090	chr21:42739916	-0.24488	N	N	2b	intronic	.	MX2	ENSG00000183486
rs565497722	chr4:48129088	-0.22738	N	N	NA	intronic	.	TXK	ENSG00000074966
rs527612347	chr2:198009399	-0.25991	N	N	NA	intronic	.	ANKRD44	ENSG00000065413
rs567807365	chr21:43658870	0.03919	N	chr21:43850713	NA	intronic	.	ABCG1	ENSG00000160179
rs567249409	chr2:233951877	0.37987	N	chr2:234115629	NA	intronic	.	.	.
rs184167557	chr6:108061214	-0.20585	N	N	5	intronic	.	SCML4	ENSG00000146285
rs559237608	chr1:114401279	0.20804	N	chr1:114377568	NA	ncRNA_intronic	.	PTPN22	ENSG00000134242
rs188907668	chr5:131816194	-0.12858	N	chr5:131705458	5	intergenic	.	.	.
rs528957303	chr5:55884965	0.23398	N	chr5:55453942	NA	intronic	.	AC022431.2	ENSG00000225940
rs115977407	chr1:12222897	-0.24259	N	chr1:12246175	4	intergenic	.	.	.
rs559201839	chr8:126950595	-0.25741	N	chr8:126474356	NA	ncRNA_intronic	.	.	.
rs189735961	chr7:43696186	-0.31205	N	N	6	intronic	.	COA1	ENSG00000106603
rs148485543	chr16:27437893	-0.07962	N	chr16:27356398	4	intronic	.	IL21R	ENSG00000103522
rs555030118	chr11:118758126	-0.33968	N	chr11:118747576	NA	intronic	.	CXCR5	ENSG00000160683
rs114034509	chr2:202113321	-0.31934	N	chr2:202112471	2b	intronic	.	CASP8	ENSG00000064012
rs547954267	chr5:55965821	-0.27594	N	N	NA	intergenic	.	.	.
rs145750693	chr2:231127128	-0.04534	N	chr2:231161026	5	intronic	.	SP140	ENSG00000079263
rs41296173	chr1:92940876	0.00946	N	chr1:92733769	4	UTR3	.	GFI1	ENSG00000162676
rs7150653	chr14:91858038	-0.12578	N	N	7	intronic	.	CCDC88C	ENSG00000015133
rs41296171	chr1:92941012	-0.18152	N	chr1:92733769	4	UTR3	.	GFI1	ENSG00000162676
rs188332258	chr11:104905712	0.12128	N	N	4	intronic	.	CASP1	ENSG00000137752
rs374991826	chr1:26636978	-0.25588	N	chr1:27100243	6	intronic	.	UBXN11	ENSG00000158062
rs11674686	chr2:69055444	-0.27811	N	chr2:68615546	5	intergenic	.	.	.
rs530176003	chr22:40344397	-0.17374	N	chr22:40317126	NA	intronic	.	GRAP2	ENSG00000100351
rs1799987	chr3:46411935	-0.27894	Y	chr3:46418689	6	ncRNA_intronic	.	CCR5	ENSG00000160791
rs1799988	chr3:46412259	-0.08796	Y	chr3:46418689	5	ncRNA_intronic	.	CCR5	ENSG00000160791
rs572728511	chr1:89745091	-0.25461	N	N	NA	intergenic	.	.	.
rs531870063	chr5:50007838	-0.27894	N	chr5:49958363	NA	intronic	.	PARP8	ENSG00000151883
rs144888665	chr2:198162686	-0.07018	N	chr2:198544183	4	ncRNA_intronic	.	ANKRD44	ENSG00000065413
rs571481666	chr16:57045184	-0.18152	N	chr16:57061189	NA	intergenic	.	NLRC5	ENSG00000140853
rs11700858	chr21:43835855	-0.09412	Y	chr21:43850713	2b	intronic	.	UBASH3A	ENSG00000160185
rs41365644	chr2:202077984	-0.33594	N	chr2:202112471	5	intronic	.	CASP10	ENSG00000003400
rs543129142	chr11:44633462	0.02487	N	N	NA	intronic	.	CD82	ENSG00000085117
rs142374596	chr7:150383330	0.21489	N	chr7:150278589	5	intronic	.	GIMAP2	ENSG00000106560
rs182550517	chr16:74732296	0.02696	N	chr16:75017513	2b	intronic	.	MLKL	ENSG00000168404
rs529190129	chr20:43699640	-0.23309	N	N	NA	intronic	.	STK4	ENSG00000101109
rs186646093	chr7:26190972	-0.26353	N	N	3a	upstream	.	.	.
rs192682026	chr16:57104883	-0.05269	N	chr16:57061189	5	intronic	.	NLRC5	ENSG00000140853
rs528816338	chr16:30490399	0.20804	N	chr16:30471109	NA	intronic	.	ITGAL	ENSG00000005844
rs543971165	chr11:117850895	-0.17136	N	chr11:118081270	NA	intergenic	.	.	.
rs541976406	chr5:131837228	0.18594	N	chr5:131705458	NA	intergenic	.	.	.
rs550142341	chr19:18231416	-0.17393	N	chr19:18398030	NA	intronic	.	MAST3	ENSG00000099308
rs539832725	chr3:46411493	0.15617	N	chr3:46418689	NA	ncRNA_intronic	.	.	.
rs191352561	chr3:14443995	-0.09953	N	N	3a	upstream	.	.	.
rs537332605	chr19:42401807	-0.33487	N	chr19:42767593	NA	intronic	.	ARHGEF1	ENSG00000076928
rs555037667	chr21:43841697	-0.25741	N	chr21:43850713	NA	intronic	.	UBASH3A	ENSG00000160185
rs575827768	chr7:138780949	-0.23309	N	chr7:138735512	NA	intronic	.	ZC3HAV1	ENSG00000105939
rs191459169	chr5:131800310	-0.25731	N	chr5:131705458	2b	ncRNA_intronic	.	.	.
rs536246576	chr5:169064058	0.09903	N	N	NA	upstream	.	.	.
rs201795828	chr6:109771766	-0.23564	N	chr6:109376647	5	intronic	.	MICAL1	ENSG00000135596
rs569183819	chr19:1087466	-0.23649	N	chr19:836144	NA	UTR3	.	POLR2E	ENSG00000099817
rs557324907	chr2:136994856	-0.29175	N	chr2:136713108	NA	intergenic	.	.	.
rs537200796	chr16:50301973	-0.04491	N	chr16:50160737	NA	intronic	.	ADCY7	ENSG00000121281
rs371929877	chr19:42398479	-0.33487	N	chr19:42767593	5	intronic	.	ARHGEF1	ENSG00000076928
rs112780614	chr18:2638564	0.0652	N	N	4	intergenic	.	.	.
rs575408000	chr1:24237623	-0.29595	N	chr1:23850023	NA	intronic	.	CNR2	ENSG00000188822
rs535309749	chr14:102187744	-0.27894	N	N	NA	intergenic	.	.	.
rs7252708	chr19:14143057	-0.25189	N	chr19:14499477	4	intronic	.	IL27RA	ENSG00000104998
rs563155142	chr16:67968645	-0.33325	N	chr16:68138091	NA	intronic	.	PSMB10	ENSG00000205220
rs116388051	chr14:91870835	-0.18663	N	N	3a	intronic	.	CCDC88C	ENSG00000015133
rs191711553	chr11:128614609	-0.32249	N	chr11:128562098	5	intronic	.	FLI1	ENSG00000151702
rs540497687	chr19:1068448	-0.08229	N	chr19:836144	NA	exonic	nonsynonymous	HMHA1	ENSG00000180448
rs118159703	chr17:28033849	-0.10938	N	chr17:28059970	4	intronic	.	SSH2	ENSG00000141298
rs578213763	chr20:57743651	-0.32314	N	N	NA	intergenic	.	.	.
rs144612247	chr17:76110930	-0.13878	N	chr17:76257892	4	intronic	.	TMC6	ENSG00000141524
rs192196835	chr5:156675330	-0.25741	N	chr5:156442784	5	intronic	.	ITK	ENSG00000113263
rs141269627	chr19:6800693	-0.07184	N	chr19:6671369	5	intronic	.	VAV1	ENSG00000141968
rs536657037	chr2:69051596	-0.1208	N	chr2:68615546	NA	intronic	.	ARHGAP25	ENSG00000163219
rs143300071	chr12:53594214	-0.20582	N	chr12:53747853	2b	exonic	nonsynonymous	ITGB7	ENSG00000139626
rs9259825	chr6:29894853	-0.23556	N	chr6:29596242	2b	ncRNA_exonic	.	.	.
rs540002240	chr14:91778793	-0.30712	N	N	NA	intronic	.	CCDC88C	ENSG00000015133
rs530563691	chr3:53198521	-0.23066	N	chr3:52873984	NA	intronic	.	PRKCD	ENSG00000163932
rs536279555	chr15:44955937	-0.29511	N	N	NA	upstream	.	.	.
rs555933738	chr7:144515396	-0.30833	N	N	NA	intronic	.	TPK1	ENSG00000196511
rs569958467	chr5:169077440	-0.06644	N	N	NA	intronic	.	DOCK2	ENSG00000134516
rs185976345	chr22:17702075	-0.25026	N	chr22:17906176	2b	intronic	.	CECR1	ENSG00000093072
rs542583907	chr6:106544647	-0.25741	N	chr6:106727215	NA	intronic	.	PRDM1	ENSG00000057657
rs576810841	chr14:91838516	-0.08926	N	N	NA	intronic	.	CCDC88C	ENSG00000015133
rs574956623	chr1:167409612	-0.28701	N	chr1:167600842	NA	intronic	.	CD247	ENSG00000198821
rs2737139	chr17:3666862	-0.02326	N	chr17:3828702	2a	intronic	.	ITGAE	ENSG00000083457
rs567619176	chr19:14149863	-0.2773	N	chr19:14499477	NA	intronic	.	IL27RA	ENSG00000104998
rs533270089	chr15:44968736	-0.19527	N	N	NA	UTR5	.	PATL2	ENSG00000229474
rs563188002	chr16:50371218	-0.30712	N	chr16:50160737	NA	intronic	.	BRD7	ENSG00000166164
rs149192287	chr4:40206112	-0.33844	N	N	4	intronic	.	RHOH	ENSG00000168421
rs546072863	chr19:6794862	-0.27528	N	chr19:6671369	NA	intronic	.	VAV1	ENSG00000141968
rs562155751	chr6:26404486	-0.3155	N	N	NA	intronic	.	BTN3A1	ENSG00000026950
rs138861052	chr1:160549482	0.10869	N	N	5	upstream	.	.	.
rs8078271	chr17:8857837	0.56702	N	chr17:8784361	4	intronic	.	PIK3R5	ENSG00000141506
rs539978018	chr5:156683186	-0.26234	N	chr5:156442784	NA	intergenic	.	.	.
rs560661180	chr22:40349481	-0.17374	N	chr22:40317126	NA	intronic	.	GRAP2	ENSG00000100351
rs113758839	chr8:82018618	-0.07273	N	N	5	intronic	.	PAG1	ENSG00000076641
rs189995342	chr1:161510111	-0.00062	N	chr1:161620089	4	intergenic	.	.	.
rs190706863	chr11:60754113	-0.20585	N	chr11:60830367	2b	intronic	.	CD6	ENSG00000013725
rs7574510	chr2:202115966	-0.22738	N	chr2:202112471	7	intronic	.	CASP8	ENSG00000064012
rs186741516	chr3:122329335	-0.34622	N	chr3:122013354	4	intronic	.	PARP15	ENSG00000173200
rs186344000	chr22:17739236	-0.1048	N	chr22:17906176	2b	ncRNA_intronic	.	.	.
rs7822903	chr8:126959772	-0.25741	N	chr8:126474356	5	ncRNA_intronic	.	.	.
rs4413654	chr6:31441349	-0.18152	N	N	5	intergenic	.	.	.
rs193118253	chr11:48075952	-0.14726	N	chr11:47888036	3a	intronic	.	PTPRJ	ENSG00000149177
rs575433377	chr8:11359467	-0.3212	N	chr8:11836514	NA	intronic	.	BLK	ENSG00000136573
rs707953	chr6:32557506	0.2128	N	N	4	exonic	nonsynonymous	HLA-DRB1	ENSG00000196126
rs2534593	chr7:38389919	-0.30194	N	N	4	ncRNA_intronic	.	.	.
rs148399260	chr1:65422493	-0.23385	N	chr1:65848034	2b	intronic	.	JAK1	ENSG00000162434
rs572880270	chr2:198019653	-0.3151	N	N	NA	intronic	.	ANKRD44	ENSG00000065413
rs548769271	chr22:50631851	-0.23278	N	chr22:50628937	NA	intronic	.	TRABD	ENSG00000170638
rs536218896	chr11:48035960	-0.14726	N	chr11:47888036	NA	intronic	.	PTPRJ	ENSG00000149177
rs561647075	chr2:197039346	-0.00428	N	chr2:196974333	NA	intergenic	.	.	.
rs539486518	chr1:160543428	-0.08208	N	N	NA	intronic	.	CD84	ENSG00000066294
rs529525546	chr1:27958259	0.26301	N	chr1:28216736	NA	intronic	.	FGR	ENSG00000000938
rs12123858	chr1:111758030	-0.12578	N	chr1:111348029	3a	intergenic	.	.	.
rs537336630	chr6:108043390	-0.21865	N	N	NA	intronic	.	SCML4	ENSG00000146285
rs539883430	chr1:111749118	-0.33802	N	chr1:111348029	NA	intergenic	.	.	.
rs530368039	chr16:57578622	-0.08159	N	chr16:57444002	NA	intronic	.	GPR114	ENSG00000159618
rs578004059	chr15:89191885	-0.2549	N	N	NA	intronic	.	ISG20	ENSG00000172183
rs561806986	chr6:106559229	-0.34467	N	chr6:106727215	NA	intergenic	.	.	.
rs542158058	chr17:8842086	0.00946	N	chr17:8784361	NA	intronic	.	PIK3R5	ENSG00000141506
rs576816287	chr17:43306425	-0.0609	N	chr17:43488792	NA	intronic	.	FMNL1	ENSG00000184922
rs149234693	chr19:15577384	-0.20305	N	N	5	intergenic	.	.	.
rs182198367	chr5:35884618	-0.09298	N	chr5:35875134	2b	intergenic	.	.	.
rs560668274	chr6:42007661	-0.24871	N	chr6:42037348	NA	intronic	.	CCND3	ENSG00000112576
rs192052572	chr16:3123651	-0.09179	N	chr16:3521071	4	intergenic	.	.	.
rs537377906	chr11:60789778	0.19973	N	chr11:60830367	NA	intergenic	.	.	.
rs13400298	chr2:192547188	-0.25741	N	chr2:192522423	4	intronic	.	NABP1	ENSG00000173559
rs568350916	chr16:3119836	-0.23744	N	chr16:3521071	NA	downstream	.	.	.
rs147341185	chr7:50457103	-0.23801	N	chr7:50313352	5	intronic	.	IKZF1	ENSG00000185811
rs1182219	chr1:117360701	-0.22738	N	chr1:117544331	5	intergenic	.	.	.
rs555183112	chr6:108077544	-0.2323	N	N	NA	intronic	.	SCML4	ENSG00000146285
rs557109295	chr1:92939383	-0.20305	N	chr1:92733769	NA	downstream	.	.	.
rs75552282	chr7:50469249	-0.30712	N	chr7:50313352	5	UTR3	.	IKZF1	ENSG00000185811
rs188357660	chr3:5237477	-0.15516	N	N	4	intronic	.	EDEM1	ENSG00000134109
rs548665856	chr8:126951425	-0.25741	N	chr8:126474356	NA	ncRNA_intronic	.	.	.
rs559309535	chr2:7885526	-0.29175	N	chr2:7728766	NA	intergenic	.	.	.
rs186754539	chr14:78060184	-0.17341	N	chr14:77939965	4	intronic	.	SPTLC2	ENSG00000100596
rs562726344	chr1:26878017	-0.12048	N	chr1:27100243	NA	intronic	.	RPS6KA1	ENSG00000117676
rs148492882	chr17:33818999	-0.29881	N	chr17:33763678	5	intergenic	.	.	.
rs555319914	chr2:69011981	-0.12858	N	chr2:68615546	NA	intronic	.	ARHGAP25	ENSG00000163219
rs142764360	chr17:8814477	-0.087	N	chr17:8784361	5	intronic	.	PIK3R5	ENSG00000141506
rs149497321	chr11:104904073	-0.17971	N	N	5	intronic	.	CASP1	ENSG00000137752
rs143173966	chr7:98973852	-0.26245	N	chr7:99036920	4	intronic	.	ARPC1B	ENSG00000130429
rs181665137	chr1:167461209	-0.28407	N	chr1:167600842	2b	intronic	.	CD247	ENSG00000198821
rs191046226	chr19:6774974	-0.13365	N	chr19:6671369	5	intronic	.	VAV1	ENSG00000141968
rs528486517	chr11:117882573	-0.09855	N	chr11:118081270	NA	intergenic	.	.	.
rs571949644	chr18:2972328	-0.32081	N	N	NA	intronic	.	LPIN2	ENSG00000101577
rs565490021	chr22:18260006	0.16022	N	chr22:18286672	NA	upstream	.	.	.
rs539309289	chr6:31442229	-0.10255	N	N	NA	intergenic	.	.	.
rs534681023	chr17:76129072	-0.07451	N	chr17:76257892	NA	intronic	.	TMC8	ENSG00000167895
rs140473058	chr4:6688126	-0.27022	N	chr4:6969919	3a	intergenic	.	.	.
rs552435918	chr2:68973886	-0.12858	N	chr2:68615546	NA	intronic	.	ARHGAP25	ENSG00000163219
rs531041032	chr7:43634698	-0.23309	N	N	NA	intronic	.	STK17A	ENSG00000164543
rs559411635	chr12:92856251	-0.14385	N	chr12:92747528	NA	intergenic	.	.	.
rs536421008	chr14:24808802	-0.25615	N	N	NA	exonic	nonsynonymous	RIPK3	ENSG00000129465
rs544167568	chr6:159142183	0.03585	N	chr6:159469512	NA	intronic	.	SYTL3	ENSG00000164674
rs556963003	chr7:50425926	-0.13365	N	chr7:50313352	NA	intronic	.	IKZF1	ENSG00000185811
rs187241006	chr11:57566748	-0.30687	N	chr11:57724059	2b	ncRNA_intronic	.	CTNND1	ENSG00000198561
rs183027180	chr8:130896308	-0.18535	N	chr8:130572110	2b	intronic	.	FAM49B	ENSG00000153310
rs550062292	chr17:33817093	-0.18152	N	chr17:33763678	NA	intergenic	.	.	.
rs532841375	chr12:123917195	-0.21698	N	chr12:124019055	NA	intronic	.	RILPL2	ENSG00000150977
rs544186604	chr2:68951291	-0.27894	N	chr2:68615546	NA	intergenic	.	.	.
rs10221893	chr2:137013606	-0.24382	N	chr2:136713108	4	intergenic	.	.	.
rs116176334	chr2:97152076	-0.20607	N	chr2:97368670	4	intergenic	.	.	.
rs112684995	chr16:50301301	-0.20222	N	chr16:50160737	4	intronic	.	ADCY7	ENSG00000121281
rs565298421	chr2:202048744	0.00744	N	chr2:202112471	NA	intronic	.	CASP10	ENSG00000003400
rs535527487	chr11:128583601	-0.27263	N	chr11:128562098	NA	intronic	.	FLI1	ENSG00000151702
rs372891036	chr17:37913090	-0.18735	N	chr17:38157841	5	downstream	.	.	.
rs191665389	chr19:42055695	0.03843	N	N	2c	upstream	.	.	.
rs537202130	chr6:31536695	-0.34147	N	N	NA	intergenic	.	.	.
rs575406673	chr14:91823674	-0.31054	N	N	NA	intronic	.	CCDC88C	ENSG00000015133
rs187708065	chr1:117284045	-0.19231	N	chr1:117544331	5	intergenic	.	.	.
rs144198423	chr16:57070319	-0.04983	N	chr16:57061189	5	intronic	.	NLRC5	ENSG00000140853
rs7022455	chr9:100866872	-0.03734	N	N	2a	intronic	.	TRIM14	ENSG00000106785
rs192600095	chr1:117357107	-0.34467	N	chr1:117544331	5	intergenic	.	.	.
rs554909300	chr7:138786053	-0.2253	N	chr7:138735512	NA	intronic	.	ZC3HAV1	ENSG00000105939
rs367740755	chr16:57035729	-0.17866	N	chr16:57061189	7	intergenic	.	NLRC5	ENSG00000140853
rs558381433	chr6:6610099	-0.26831	N	N	NA	ncRNA_intronic	.	LY86	ENSG00000112799
rs147064427	chr19:1066022	-0.22375	N	chr19:836144	2b	UTR5	.	HMHA1	ENSG00000180448
rs187881384	chr2:198137269	-0.29358	N	chr2:198544183	7	ncRNA_intronic	.	ANKRD44	ENSG00000065413
rs145985153	chr8:21769419	-0.18865	N	chr8:21710741	4	exonic	synonymous	DOK2	ENSG00000147443
rs576614446	chr19:42055889	-0.04321	N	N	NA	UTR5	.	CEACAM21	ENSG00000007129
rs538976874	chr15:75091593	-0.29977	N	chr15:75361539	NA	intronic	.	CSK	ENSG00000103653
rs138160773	chr17:76137689	-0.04491	N	chr17:76257892	2b	UTR3	.	TMC8	ENSG00000167895
rs75081214	chr5:156968572	-0.32543	N	chr5:156655015	4	intronic	.	ADAM19	ENSG00000135074
rs541377335	chr12:32050987	-0.27719	N	chr12:32138924	NA	intergenic	.	.	.
rs561904696	chr19:42058764	-0.13386	N	N	NA	intronic	.	CEACAM21	ENSG00000007129
rs200380754	chr9:117139434	-0.33902	N	N	7	exonic	nonsynonymous	AKNA	ENSG00000106948
rs189794912	chr1:114400991	-0.05269	N	chr1:114377568	3a	ncRNA_intronic	.	PTPN22	ENSG00000134242
rs561970013	chr17:47292473	-0.22323	N	chr17:47488823	NA	intronic	.	ABI3	ENSG00000108798
rs190550733	chr17:76125630	-0.06237	N	chr17:76257892	4	intronic	.	TMC6	ENSG00000141524
rs191555765	chr3:46007422	-0.33487	N	chr3:46418689	5	intronic	.	FYCO1	ENSG00000163820
rs565638611	chr16:30494206	-0.18152	N	chr16:30471109	NA	intronic	.	ITGAL	ENSG00000005844
rs575668988	chr2:98342169	-0.27902	N	chr2:98271575	NA	intronic	.	ZAP70	ENSG00000115085
rs145642597	chr9:214517	0.04339	N	chr9:288414	2b	exonic	nonsynonymous	C9orf66	ENSG00000183784
rs544249019	chr15:40599368	-0.17213	N	N	NA	intronic	.	PLCB2	ENSG00000137841
rs547129116	chr17:8802501	0.54002	N	chr17:8784361	NA	intronic	.	PIK3R5	ENSG00000141506
rs552298470	chr5:156654944	-0.25741	N	chr5:156442784	NA	intronic	.	ITK	ENSG00000113263
rs114075694	chr1:89745167	-0.25461	N	N	6	intergenic	.	.	.
rs548649327	chr19:42057704	-0.13386	N	N	NA	intronic	.	CEACAM21	ENSG00000007129
rs560984457	chr14:91814166	-0.25461	N	N	NA	intronic	.	CCDC88C	ENSG00000015133
rs139652273	chr17:74489503	0.04714	N	chr17:74710128	4	intronic	.	RHBDF2	ENSG00000129667
rs527327449	chr20:57730141	-0.32314	N	N	NA	intergenic	.	.	.
rs192774280	chr7:50425441	-0.13365	N	chr7:50313352	5	intronic	.	IKZF1	ENSG00000185811
rs534913951	chr14:24809195	-0.06517	N	N	NA	UTR5	.	RIPK3	ENSG00000129465
rs538947431	chr1:167484916	-0.17169	N	chr1:167600842	NA	intronic	.	CD247	ENSG00000198821
rs551534883	chr20:47400617	-0.23976	N	chr20:47384301	NA	intronic	.	PREX1	ENSG00000124126
rs577463518	chr2:231183561	-0.23693	N	chr2:231161026	NA	intergenic	.	.	.
rs537069286	chr6:159461171	-0.23028	N	chr6:159469512	NA	intronic	.	TAGAP	ENSG00000164691
rs571750885	chr5:49987676	-0.25741	N	chr5:49958363	NA	intronic	.	PARP8	ENSG00000151883
rs190504090	chr6:159071301	-0.07702	N	chr6:159469512	3a	intronic	.	SYTL3	ENSG00000164674
rs556374414	chr14:91871018	-0.18663	N	N	NA	intronic	.	CCDC88C	ENSG00000015133
rs115559444	chr7:50457945	-0.23309	N	chr7:50313352	5	intronic	.	IKZF1	ENSG00000185811
rs76052033	chr9:130538935	-0.32246	N	chr9:130764955	4	intronic	.	SH2D3C	ENSG00000095370
rs150394641	chr11:60869611	-0.25741	N	chr11:60830367	3a	upstream	.	.	.
rs551736889	chr19:17634506	-0.23583	N	chr19:17650608	NA	intronic	.	FAM129C	ENSG00000167483
rs535491769	chr7:3018208	0.08295	N	chr7:2759473	NA	intronic	.	CARD11	ENSG00000198286
rs552124626	chr16:68018243	-0.15011	N	chr16:68138091	NA	intergenic	.	.	.
rs569862975	chr6:159107151	-0.08204	N	chr6:159469512	NA	intronic	.	SYTL3	ENSG00000164674
rs571276378	chr19:49840826	-0.17393	N	chr19:49459104	NA	intronic	.	CD37	ENSG00000104894
rs535426947	chr21:43828891	-0.20585	N	chr21:43850713	NA	intronic	.	UBASH3A	ENSG00000160185
rs550515075	chr7:44091071	-0.32972	N	N	NA	intronic	.	DBNL	ENSG00000136279
rs111369841	chr6:32921104	-0.09109	N	N	4	upstream	.	.	.
rs539854673	chr16:88758078	-0.09855	N	chr16:88518569	NA	intergenic	.	.	.
rs534369501	chr11:73684753	-0.18171	N	N	NA	downstream	.	.	.
rs144262865	chr1:112016402	-0.303	N	N	5	upstream	.	.	.
rs535898832	chr5:156638338	-0.20585	N	chr5:156442784	NA	exonic	nonsynonymous	ITK	ENSG00000113263
rs561752510	chr9:117123038	-0.18663	N	N	NA	intronic	.	AKNA	ENSG00000106948
rs561424047	chr16:30489843	-0.31649	N	chr16:30471109	NA	intronic	.	ITGAL	ENSG00000005844
rs74024535	chr15:77311781	-0.19256	N	chr15:77313571	2b	intronic	.	PSTPIP1	ENSG00000140368
rs185298891	chr7:144508698	-0.27894	N	N	5	intronic	.	TPK1	ENSG00000196511
rs567475494	chr19:8641789	-0.18092	N	N	NA	intronic	.	MYO1F	ENSG00000142347
rs576137078	chr5:169081565	-0.04491	N	N	NA	intronic	.	DOCK2	ENSG00000134516
rs546879677	chr7:106507954	-0.09647	N	chr7:106372219	NA	intronic	.	PIK3CG	ENSG00000105851
rs563837480	chr11:67204095	-0.25792	N	chr11:66855593	NA	intronic	.	PTPRCAP	ENSG00000213402
rs1386931	chr3:45989502	-0.33487	N	chr3:46418689	7	UTR3	.	FYCO1	ENSG00000163820
rs541688501	chr14:105527983	-0.15804	N	chr14:105637156	NA	intronic	.	GPR132	ENSG00000183484
rs368660894	chr1:167404719	-0.2868	N	chr1:167600842	5	intronic	.	CD247	ENSG00000198821
rs139767231	chr8:37754369	-0.29823	N	N	4	intronic	.	RAB11FIP1	ENSG00000156675
rs73106772	chr7:43667983	-0.30712	N	N	5	intergenic	.	.	.
rs142830636	chr17:33860866	-0.20305	N	chr17:33763678	5	intergenic	.	.	.
rs371263900	chr11:117880270	0.04257	N	chr11:118081270	7	intergenic	.	.	.
rs4931588	chr12:32121634	-0.33145	N	chr12:32138924	7	intronic	.	KIAA1551	ENSG00000174718
rs41512651	chr7:3083134	-0.32404	N	chr7:2759473	3a	intronic	.	CARD11	ENSG00000198286
rs555997838	chr21:43823071	-0.30833	N	chr21:43850713	NA	upstream	.	.	.
rs4931585	chr12:32117385	-0.33487	N	chr12:32138924	5	intronic	.	KIAA1551	ENSG00000174718
rs4931586	chr12:32117831	-0.33487	N	chr12:32138924	5	intronic	.	KIAA1551	ENSG00000174718
rs144816186	chr12:32081634	-0.3288	N	chr12:32138924	5	intergenic	.	.	.
rs551602476	chr2:136889042	-0.09855	N	chr2:136713108	NA	intergenic	.	.	.
rs371183341	chr11:48055929	-0.34537	N	chr11:47888036	5	intronic	.	PTPRJ	ENSG00000149177
rs543081278	chr11:73096437	-0.34033	N	chr11:72943483	NA	intronic	.	RELT	ENSG00000054967
rs573293460	chr12:1906828	-0.30532	N	N	NA	intronic	.	CACNA2D4	ENSG00000151062
rs7819223	chr8:126946246	-0.25741	N	chr8:126474356	5	ncRNA_intronic	.	.	.
rs547822203	chr14:91769377	-0.30712	N	N	NA	intronic	.	CCDC88C	ENSG00000015133
rs529439559	chr7:43672425	-0.31054	N	N	NA	intergenic	.	.	.
rs150609754	chr5:35856546	-0.19807	N	chr5:35875134	5	upstream	.	.	.
rs72731496	chr15:40598964	-0.30771	N	N	5	intronic	.	PLCB2	ENSG00000137841
rs573737545	chr17:3614425	0.34328	N	chr17:3828702	NA	intergenic	.	.	.
rs191884654	chr2:198070369	-0.10752	N	chr2:198544183	4	intronic	.	ANKRD44	ENSG00000065413
rs7155141	chr14:91776425	-0.18171	N	N	3a	intronic	.	CCDC88C	ENSG00000015133
rs142780959	chr6:108077578	-0.2323	N	N	6	intronic	.	SCML4	ENSG00000146285
rs79562108	chr8:126944399	-0.25741	N	chr8:126474356	5	ncRNA_intronic	.	.	.
rs75828772	chr16:11352768	-0.06641	N	chr16:11817466	4	intergenic	.	.	.
rs34850771	chr5:131819215	-0.20604	N	chr5:131705458	5	UTR3	.	IRF1	ENSG00000125347
rs555325877	chr9:117660847	-0.24963	N	chr9:117696336	NA	intronic	.	.	.
rs532582020	chr9:117129578	-0.17393	N	N	NA	intronic	.	AKNA	ENSG00000106948
rs531243461	chr3:183231770	-0.23309	N	chr3:183730295	NA	intronic	.	KLHL6	ENSG00000172578
rs183398055	chr17:76382018	-0.21601	N	chr17:76257892	4	intronic	.	PGS1	ENSG00000087157
rs372905351	chr20:62198885	-0.33505	N	chr20:62693378	4	exonic	nonsynonymous	HELZ2	ENSG00000130589
rs546755667	chr11:64099361	-0.10333	N	chr11:63974995	NA	intergenic	.	.	.
rs527779264	chr5:131816305	-0.12858	N	chr5:131705458	NA	downstream	.	.	.
rs530377343	chr7:104596670	-0.26742	N	N	NA	intergenic	.	.	.
rs552171793	chr2:233939482	-0.10426	N	chr2:234115629	NA	intronic	.	.	.
rs540430793	chr8:82066709	-0.14233	N	N	NA	intergenic	.	.	.
rs142236418	chr22:40318503	-0.18152	N	chr22:39840130	7	intronic	.	GRAP2	ENSG00000100351
rs116086509	chr6:109766954	-0.20604	N	chr6:109376647	4	intronic	.	MICAL1	ENSG00000135596
rs527509123	chr4:39029051	0.1574	N	chr4:38677227	NA	intronic	.	TMEM156	ENSG00000121895
rs72695372	chr1:167570686	-0.30369	N	chr1:167600842	4	intergenic	.	.	.
rs559537949	chr3:183255364	-0.32929	N	chr3:183730295	NA	intronic	.	KLHL6	ENSG00000172578
rs191792411	chr6:6610398	-0.23589	N	N	2c	ncRNA_intronic	.	LY86	ENSG00000112799
rs139510789	chr1:117283114	-0.25676	N	chr1:117544331	7	intergenic	.	.	.
rs557784437	chr1:167477736	-0.25741	N	chr1:167600842	NA	intronic	.	CD247	ENSG00000198821
rs137994415	chr1:200840753	-0.28387	N	N	4	intergenic	.	.	.
rs145417750	chr14:91834624	-0.28802	N	N	5	intronic	.	CCDC88C	ENSG00000015133
rs72870079	chr18:2907753	-0.18004	N	N	4	intronic	.	EMILIN2	ENSG00000132205
rs530709937	chr17:37918387	-0.34451	N	chr17:38157841	NA	UTR3	.	.	.
rs546748577	chr7:26196589	-0.32271	N	N	NA	intronic	.	NFE2L3	ENSG00000050344
rs201283291	chr19:15565071	-0.21604	N	N	4	exonic	nonsynonymous	RASAL3	ENSG00000105122
rs180670769	chr22:40317413	-0.25461	N	chr22:39840130	5	intronic	.	GRAP2	ENSG00000100351
rs58009313	chr5:157023577	0.4186	N	chr5:156655015	4	intergenic	.	.	.
rs55674503	chr6:31318286	-0.20305	N	N	4	intergenic	.	.	.
rs534437823	chr2:158261281	-0.29305	N	chr2:158520905	NA	intergenic	.	.	.
rs535247641	chr1:167597517	0.18043	N	chr1:167600842	NA	intergenic	.	.	.
rs541064598	chr6:109770993	-0.23564	N	chr6:109376647	NA	intronic	.	MICAL1	ENSG00000135596
rs41499147	chr2:202052386	-0.20585	N	chr2:202112471	5	intronic	.	CASP10	ENSG00000003400
rs143528017	chr21:34638193	-0.12633	N	chr21:34439889	4	ncRNA_exonic	.	.	.
rs573111446	chr6:31236696	-0.32198	N	N	NA	UTR3	.	HLA-C	ENSG00000204525
rs540012646	chr9:447461	-0.23572	N	chr9:288414	NA	intronic	.	DOCK8	ENSG00000107099
rs185192207	chr17:7487354	-0.26473	N	chr17:7240391	4	intronic	.	MPDU1	ENSG00000129255
rs183746449	chr1:111729160	-0.31054	N	chr1:111348029	5	UTR3	.	.	.
rs147939502	chr17:33787146	-0.20305	N	chr17:33763678	3a	intergenic	.	.	.
rs16889434	chr6:159467753	-0.24018	N	chr6:159469512	6	intergenic	.	.	.
rs16889436	chr6:159468707	-0.24018	N	chr6:159469512	4	intergenic	.	.	.
rs578194795	chr1:200846524	-0.27894	N	N	NA	intergenic	.	.	.
rs548943389	chr10:45916277	-0.03258	N	chr10:45915941	NA	intronic	.	ALOX5	ENSG00000012779
rs116889966	chr16:57026767	-0.25461	N	chr16:57061189	7	intergenic	.	NLRC5	ENSG00000140853
rs537394627	chr16:67971514	-0.32518	N	chr16:68138091	NA	upstream	.	.	.
rs73800146	chr6:159468448	-0.24018	N	chr6:159469512	7	intergenic	.	.	.
rs193071103	chr7:150359360	-0.23244	N	chr7:150278589	5	intergenic	.	.	.
rs535779189	chr1:89744100	-0.06363	N	N	NA	intergenic	.	.	.
rs41563818	chr6:31323414	-0.2396	N	N	4	intronic	.	HLA-B	ENSG00000234745
rs555006313	chr7:144510133	-0.06973	N	N	NA	intronic	.	TPK1	ENSG00000196511
rs529902387	chr1:111420196	0.05621	N	chr1:111348029	NA	intronic	.	CD53	ENSG00000143119
rs564049317	chr1:25291975	-0.13598	N	chr1:25291010	NA	upstream	.	.	.
rs2330918	chr7:43671232	0.04457	N	N	4	intergenic	.	.	.
rs2330919	chr7:43673567	-0.31054	N	N	5	intergenic	.	.	.
rs140886680	chr17:76110903	-0.13878	N	chr17:76257892	4	intronic	.	TMC6	ENSG00000141524
rs534554002	chr11:288038	-0.29925	N	chr11:307961	NA	intergenic	.	.	.
rs560671305	chr5:169083651	0.02716	N	N	NA	intronic	.	DOCK2	ENSG00000134516
rs537632162	chr4:84029698	-0.12562	N	chr4:83903895	NA	intronic	.	PLAC8	ENSG00000145287
rs76330658	chr3:108555164	-0.34467	N	N	5	intronic	.	TRAT1	ENSG00000163519
rs67523919	chr2:68949571	-0.27894	N	chr2:68615546	7	intergenic	.	.	.
rs2330917	chr7:43667576	-0.30712	N	N	3a	downstream	.	.	.
rs185606751	chr14:65673655	-0.318	N	chr14:65564703	3a	intergenic	.	.	.
rs562506447	chr6:29696650	-0.15696	N	chr6:29596242	NA	ncRNA_intronic	.	.	.
rs528729049	chr2:202048689	-0.12815	N	chr2:202112471	NA	intronic	.	CASP10	ENSG00000003400
rs10410533	chr19:18156993	-0.14595	N	chr19:18398030	2b	intergenic	.	.	.
rs183233497	chr1:117345352	-0.22738	N	chr1:117544331	7	intergenic	.	.	.
rs576995398	chr11:118219840	-0.32314	N	chr11:118639653	NA	intronic	.	CD3G	ENSG00000160654
rs568598472	chr10:91011723	-0.23065	N	chr10:91002804	NA	UTR5	.	.	.
rs181097714	chr2:98336725	-0.25741	N	chr2:98271575	7	intronic	.	ZAP70	ENSG00000115085
rs188139381	chr20:43698933	-0.2253	N	N	6	intronic	.	STK4	ENSG00000101109
rs560667559	chr2:68977167	-0.24588	N	chr2:68615546	NA	intronic	.	ARHGAP25	ENSG00000163219
rs559612484	chr14:70091770	-0.23693	N	chr14:69840902	NA	intronic	.	KIAA0247	ENSG00000100647
rs146100927	chr5:131750951	-0.01682	N	chr5:131705458	4	ncRNA_intronic	.	.	.
rs185666123	chr20:43698047	-0.30712	N	N	2b	intronic	.	STK4	ENSG00000101109
rs117932074	chr14:22590689	-0.34122	N	N	4	intergenic	.	.	.
rs540761329	chr17:76113730	-0.23801	N	chr17:76257892	NA	intronic	.	TMC6	ENSG00000141524
rs539729343	chr9:117154477	-0.23309	N	N	NA	intronic	.	AKNA	ENSG00000106948
rs546277250	chr11:48039292	-0.08223	N	chr11:47888036	NA	intronic	.	PTPRJ	ENSG00000149177
rs145582121	chr16:30488224	-0.10426	N	chr16:30471109	5	intronic	.	ITGAL	ENSG00000005844
rs551830431	chr17:33863964	0.1988	N	chr17:33763678	NA	intergenic	.	.	.
rs149496877	chr12:10396649	-0.25408	N	chr12:9899050	2b	intergenic	.	.	.
rs189117091	chr20:56204724	-0.12578	N	N	3a	intergenic	.	.	.
rs2306216	chr17:73240559	-0.29778	N	chr17:72762646	5	intronic	.	GGA3	ENSG00000125447
rs61744137	chr1:28211835	-0.305	N	chr1:28216736	4	exonic	nonsynonymous	THEMIS2	ENSG00000130775
rs2306215	chr17:73240501	-0.26536	N	chr17:72762646	4	intronic	.	GGA3	ENSG00000125447
rs543903407	chr19:57901277	-0.16589	N	N	NA	UTR5	.	ZNF548	ENSG00000188785
rs186566320	chr2:231089355	0.37749	N	chr2:231161026	4	intronic	.	SP110	ENSG00000135899
rs45477194	chr11:118224268	-0.25741	N	chr11:118639653	5	UTR3	.	CD3G	ENSG00000160654
rs73799180	chr5:169074628	0.03541	N	N	4	intronic	.	DOCK2	ENSG00000134516
rs567102194	chr19:42394865	-0.25741	N	chr19:42767593	NA	intronic	.	ARHGEF1	ENSG00000076928
rs112703023	chr6:31319333	-0.07422	N	N	4	intergenic	.	.	.
rs77992689	chr2:192501651	-0.27909	N	chr2:192522423	4	intergenic	.	.	.
rs116013771	chr21:46347386	-0.09576	N	N	4	ncRNA_intronic	.	ITGB2	ENSG00000160255
rs139926666	chr8:82019060	-0.09143	N	N	2b	intronic	.	PAG1	ENSG00000076641
rs76136362	chr2:233939700	0.08672	N	chr2:234115629	5	intronic	.	.	.
rs185946741	chr7:43632063	-0.23309	N	N	5	intronic	.	STK17A	ENSG00000164543
rs150191991	chr11:48029285	-0.12858	N	chr11:47888036	4	intronic	.	PTPRJ	ENSG00000149177
rs528428278	chr21:34673124	-0.118	N	chr21:34439889	NA	intergenic	.	.	.
rs568911864	chr16:50700229	-0.10426	N	chr16:50663477	NA	UTR3	.	SNX20	ENSG00000167208
rs66770423	chr7:138758583	-0.30712	N	chr7:138735512	7	intronic	.	ZC3HAV1	ENSG00000105939
rs541319678	chr11:111250017	-0.23216	N	chr11:111543916	NA	UTR5	.	POU2AF1	ENSG00000110777
rs566801672	chr22:18250378	-0.32845	N	chr22:18286672	NA	intronic	.	BID	ENSG00000015475
rs573097387	chr11:117883669	0.09243	N	chr11:118081270	NA	intergenic	.	.	.
rs138079107	chr12:104964153	-0.20309	N	N	4	intronic	.	CHST11	ENSG00000171310
rs562287983	chr5:35863543	0.27828	N	chr5:35875134	NA	intronic	.	IL7R	ENSG00000168685
rs11247909	chr1:26640135	-0.20305	N	chr1:27100243	7	intronic	.	UBXN11	ENSG00000158062
rs561325463	chr6:108061013	-0.20585	N	N	NA	intronic	.	SCML4	ENSG00000146285
rs568800140	chr9:117146356	0.01505	N	N	NA	intronic	.	AKNA	ENSG00000106948
rs494004	chr1:111329891	-0.32246	Y	chr1:111348029	2b	intergenic	.	.	.
rs571635669	chr11:118187629	-0.26426	N	chr11:118639653	NA	downstream	.	.	.
rs568245203	chr5:50017952	-0.27022	N	chr5:49958363	NA	intronic	.	PARP8	ENSG00000151883
rs11247907	chr1:26636043	-0.12578	N	chr1:27100243	6	intronic	.	UBXN11	ENSG00000158062
rs11247906	chr1:26636008	-0.12578	N	chr1:27100243	6	intronic	.	UBXN11	ENSG00000158062
rs528578116	chr1:111759211	0.26498	N	chr1:111348029	NA	intergenic	.	.	.
rs139691023	chr16:88758391	-0.05734	N	chr16:88518569	3a	intergenic	.	.	.
rs273480	chr19:18231810	-0.30276	N	chr19:18398030	6	intronic	.	MAST3	ENSG00000099308
rs189365179	chr22:40301047	-0.04593	N	chr22:39840130	4	intronic	.	GRAP2	ENSG00000100351
rs570221308	chr14:93143311	-0.34667	N	chr14:93103729	NA	intronic	.	RIN3	ENSG00000100599
rs201274525	chr15:89182820	-0.33325	N	N	4	exonic	nonsynonymous	ISG20	ENSG00000172183
rs529014877	chr19:19752014	-0.24095	N	chr19:19786099	NA	intronic	.	GMIP	ENSG00000089639
rs182934791	chr3:113952031	-0.27894	N	N	5	intergenic	.	.	.
rs568476090	chr14:65802892	-0.25305	N	chr14:65564703	NA	upstream	.	.	.
rs190264765	chr6:108107936	-0.2323	N	N	5	intronic	.	SCML4	ENSG00000146285
rs548009158	chr7:50436113	-0.23309	N	chr7:50313352	NA	UTR3	.	IKZF1	ENSG00000185811
rs665137	chr11:88034978	-0.29299	N	chr11:88077660	3a	intronic	.	CTSC	ENSG00000109861
rs552847047	chr10:6093178	0.24454	N	chr10:6101129	NA	intronic	.	IL2RA	ENSG00000134460
rs553512035	chr17:76130932	-0.05269	N	chr17:76257892	NA	intronic	.	TMC8	ENSG00000167895
rs539530229	chr6:159473871	-0.28938	N	chr6:159469512	NA	intergenic	.	.	.
rs6921527	chr6:106572958	-0.2844	N	chr6:106727215	5	intergenic	.	.	.
rs377024681	chr6:159462597	-0.07702	N	chr6:159469512	7	intronic	.	TAGAP	ENSG00000164691
rs553875357	chr2:68952943	-0.27116	N	chr2:68615546	NA	intergenic	.	.	.
rs116814038	chr1:117283551	-0.14074	N	chr1:117544331	5	intergenic	.	.	.
rs536576791	chr2:98349198	-0.27902	N	chr2:98271575	NA	intronic	.	ZAP70	ENSG00000115085
rs183481520	chr1:65422539	-0.09826	N	chr1:65848034	4	intronic	.	JAK1	ENSG00000162434
rs188132291	chr7:150366182	-0.284	N	chr7:150278589	5	intergenic	.	.	.
rs559647997	chr11:44591142	-0.05865	N	N	NA	intronic	.	CD82	ENSG00000085117
rs563469893	chr8:95973068	-0.2203	N	chr8:95960511	NA	intergenic	.	.	.
rs41469750	chr3:46410953	-0.22738	N	chr3:46418689	5	ncRNA_intronic	.	.	.
rs565761224	chr2:198114063	-0.3151	N	chr2:198544183	NA	intronic	.	ANKRD44	ENSG00000065413
rs527254788	chr19:6789792	-0.26247	N	chr19:6671369	NA	intronic	.	VAV1	ENSG00000141968
rs577784379	chr17:29146320	-0.19982	N	N	NA	intronic	.	CRLF3	ENSG00000176390
rs139296996	chr2:198151574	-0.3151	N	chr2:198544183	7	ncRNA_intronic	.	ANKRD44	ENSG00000065413
rs41285953	chr2:69053115	-0.13853	N	chr2:68615546	6	intronic	.	ARHGAP25	ENSG00000163219
rs4785400	chr16:50310715	0.08709	N	chr16:50160737	4	intronic	.	ADCY7	ENSG00000121281
rs4785401	chr16:50313084	0.17842	N	chr16:50160737	4	intronic	.	ADCY7	ENSG00000121281
rs528339602	chr5:131771149	-0.18592	N	chr5:131705458	NA	ncRNA_intronic	.	.	.
rs552836455	chr2:197038766	-0.22486	N	chr2:196974333	NA	intergenic	.	.	.
rs4785408	chr16:50361739	-0.31546	N	chr16:50160737	7	intronic	.	BRD7	ENSG00000166164
rs4785409	chr16:50362386	-0.30712	N	chr16:50160737	5	intronic	.	BRD7	ENSG00000166164
rs535819290	chr2:234075442	-0.10426	N	chr2:234115629	NA	intronic	.	INPP5D	ENSG00000168918
rs183505037	chr14:91856899	-0.33648	N	N	4	intronic	.	CCDC88C	ENSG00000015133
rs528121516	chr7:50453106	-0.30712	N	chr7:50313352	NA	intronic	.	IKZF1	ENSG00000185811
rs540276001	chr16:68038021	-0.09076	N	chr16:68138091	NA	intergenic	.	.	.
rs570894852	chr1:160549423	0.36942	N	N	NA	upstream	.	.	.
rs267601222	chr7:106509677	-0.09647	N	chr7:106372219	5	exonic	synonymous	PIK3CG	ENSG00000105851
rs2522056	chr5:131801726	-0.20745	Y	chr5:131705458	1f	ncRNA_intronic	.	.	.
rs575045984	chr2:204756314	-0.2533	N	chr2:204584456	NA	intergenic	.	.	.
rs556435283	chr17:76128542	-0.15551	N	chr17:76257892	NA	exonic	nonsynonymous	TMC8	ENSG00000167895
rs567258091	chr4:185342362	-0.06304	N	N	NA	intronic	.	IRF2	ENSG00000168310
rs536432875	chr12:105114366	-0.3386	N	N	NA	intronic	.	CHST11	ENSG00000171310
rs374749387	chr17:7239995	-0.15804	N	chr17:7240391	4	UTR5	.	ACAP1	ENSG00000072818
rs575856780	chr7:50432825	-0.30712	N	chr7:50313352	NA	intronic	.	IKZF1	ENSG00000185811
rs537951618	chr3:113941624	-0.27894	N	N	NA	intergenic	.	.	.
rs2787352	chr9:117129385	-0.1003	Y	N	4	intronic	.	AKNA	ENSG00000106948
rs62023594	chr16:11352930	-0.23442	N	chr16:11817466	2b	intergenic	.	.	.
rs563753761	chr11:48001802	-0.32909	N	chr11:47888036	NA	upstream	.	.	.
rs576420690	chr1:160519016	0.12854	N	N	NA	intronic	.	CD84	ENSG00000066294
rs147404071	chr2:198166264	-0.17986	N	chr2:198544183	5	ncRNA_intronic	.	ANKRD44	ENSG00000065413
rs2787353	chr9:117131996	-0.09989	N	N	3a	intronic	.	AKNA	ENSG00000106948
rs550838566	chr11:60757303	-0.32314	N	chr11:60830367	NA	intronic	.	CD6	ENSG00000013725
rs577604555	chr1:40869481	-0.24699	N	chr1:41356780	NA	intronic	.	SMAP2	ENSG00000084070
rs1681623	chr11:48022065	-0.14726	N	chr11:47888036	5	intronic	.	PTPRJ	ENSG00000149177
rs530712898	chr5:14598703	-0.14737	N	chr5:14610309	NA	intronic	.	FAM105A	ENSG00000145569
rs562954740	chr5:50023413	-0.32114	N	chr5:49958363	NA	intronic	.	PARP8	ENSG00000151883
rs872367	chr1:117057796	-0.25747	N	chr1:117544331	3a	intronic	.	CD58	ENSG00000116815
rs1681624	chr11:48021934	-0.14726	N	chr11:47888036	7	intronic	.	PTPRJ	ENSG00000149177
rs1681625	chr11:48020543	-0.28387	N	chr11:47888036	2b	intronic	.	PTPRJ	ENSG00000149177
rs533505084	chr16:50714328	0.08672	N	chr16:50663477	NA	intronic	.	SNX20	ENSG00000167208
rs529694431	chr3:108525517	-0.11735	N	N	NA	intergenic	.	.	.
rs146355995	chr2:69010484	-0.12858	N	chr2:68615546	6	intronic	.	ARHGAP25	ENSG00000163219
rs182064187	chr1:89732600	-0.23309	N	N	6	intronic	.	GBP5	ENSG00000154451
rs116219055	chr5:169710962	-0.15797	N	chr5:169691627	6	intronic	.	LCP2	ENSG00000043462
rs75429665	chr1:200847823	-0.27894	N	N	5	intergenic	.	.	.
rs529763028	chr2:233953242	-0.05269	N	chr2:234115629	NA	intronic	.	.	.
rs187067035	chr2:197018987	-0.17829	N	chr2:196974333	6	intronic	.	STK17B	ENSG00000081320
rs562444883	chr16:57078234	-0.05269	N	chr16:57061189	NA	intronic	.	NLRC5	ENSG00000140853
rs7516951	chr1:111270338	-0.16533	N	chr1:111348029	5	intergenic	.	.	.
rs542751826	chr2:98347671	-0.27902	N	chr2:98271575	NA	intronic	.	ZAP70	ENSG00000115085
rs559490807	chr14:91880414	-0.33902	N	N	NA	intronic	.	CCDC88C	ENSG00000015133
rs542328572	chr16:88717029	-0.15147	N	chr16:88518569	NA	intronic	.	CYBA	ENSG00000051523
rs189221253	chr7:43630617	0.14617	N	N	2b	intronic	.	STK17A	ENSG00000164543
rs192523426	chr19:17634453	-0.20341	N	chr19:17650608	4	intronic	.	FAM129C	ENSG00000167483
rs556763163	chr7:50415625	-0.26247	N	chr7:50313352	NA	intronic	.	IKZF1	ENSG00000185811
rs550117460	chr11:102190482	-0.26834	N	chr11:102057068	NA	intronic	.	BIRC3	ENSG00000023445
rs144983779	chr5:169721849	-0.28701	N	chr5:169691627	4	intronic	.	LCP2	ENSG00000043462
rs561194640	chr7:142247602	-0.03594	N	N	NA	intergenic	.	.	.
rs552940753	chr10:30818513	-0.10672	N	chr10:30496125	NA	intergenic	.	.	.
rs7181308	chr15:45015202	-0.12578	N	N	6	intergenic	.	.	.
rs535327465	chr3:46007498	-0.33487	N	chr3:46418689	NA	intronic	.	FYCO1	ENSG00000163820
rs545018824	chr22:23161806	-0.09311	N	N	NA	intergenic	.	.	.
rs149553221	chr1:167483638	-0.25741	N	chr1:167600842	5	intronic	.	CD247	ENSG00000198821
rs140355825	chr6:7138005	-0.20606	N	chr6:7315563	4	intronic	.	RREB1	ENSG00000124782
rs201082179	chr17:76120588	0.09109	N	chr17:76257892	4	intronic	.	TMC6	ENSG00000141524
rs3738222	chr1:167600220	-0.1578	N	chr1:167600842	4	intronic	.	RCSD1	ENSG00000198771
rs564664174	chr7:106503929	-0.12578	N	chr7:106372219	NA	intergenic	.	.	.
rs560395768	chr20:57744158	-0.32314	N	N	NA	intergenic	.	.	.
rs144507838	chr21:43837439	-0.23524	N	chr21:43850713	5	intronic	.	UBASH3A	ENSG00000160185
rs138369124	chr9:100866265	-0.29807	N	N	2b	intronic	.	TRIM14	ENSG00000106785
rs557985508	chr11:117860286	-0.1487	N	chr11:118081270	NA	exonic	synonymous	IL10RA	ENSG00000110324
rs141235152	chr15:89195817	-0.26269	N	N	5	intronic	.	ISG20	ENSG00000172183
rs554853976	chr6:139493718	-0.28669	N	N	NA	intronic	.	HECA	ENSG00000112406
rs3748176	chr9:117124731	-0.18663	Y	N	4	exonic	synonymous	AKNA	ENSG00000106948
rs74448518	chr21:42733879	0.06651	N	N	2b	upstream	.	MX2	ENSG00000183486
rs536958489	chr21:42739999	-0.24488	N	N	NA	intronic	.	MX2	ENSG00000183486
rs112726262	chr7:150363332	0.22296	N	chr7:150278589	4	intergenic	.	.	.
rs530936098	chr19:49838796	0.01209	N	chr19:49459104	NA	UTR5	.	CD37	ENSG00000104894
rs536757965	chr2:202135766	-0.25741	N	chr2:202112471	NA	intronic	.	CASP8	ENSG00000064012
rs17629058	chr12:112452616	-0.10586	N	chr12:112212874	4	intronic	.	ERP29	ENSG00000089248
rs540555581	chr16:4400475	-0.29609	N	chr16:4476089	NA	intronic	.	CORO7-PAM16	ENSG00000103426
rs561193346	chr19:14149345	-0.2773	N	chr19:14499477	NA	intronic	.	IL27RA	ENSG00000104998
rs532184228	chr14:91849123	-0.10918	N	N	NA	intronic	.	CCDC88C	ENSG00000015133
rs534423897	chr18:2639136	-0.12578	N	N	NA	intergenic	.	.	.
rs146702509	chr15:89190088	-0.23309	N	N	7	intronic	.	ISG20	ENSG00000172183
rs72845136	chr6:29916971	-0.24143	N	chr6:29596242	4	intergenic	.	.	.
rs72845135	chr6:29916922	-0.24143	N	chr6:29596242	4	intergenic	.	.	.
rs72845133	chr6:29916654	-0.24143	N	chr6:29596242	4	intergenic	.	.	.
rs114058873	chr1:167464685	-0.26234	N	chr1:167600842	5	intronic	.	CD247	ENSG00000198821
rs77659090	chr2:136995217	-0.16292	N	chr2:136713108	5	intergenic	.	.	.
rs13330015	chr16:68035063	-0.09855	N	chr16:68138091	7	intergenic	.	.	.
rs548339779	chr1:167600128	-0.17952	N	chr1:167600842	NA	intronic	.	RCSD1	ENSG00000198771
rs141067650	chr17:47287440	0.0775	N	chr17:47488823	4	intronic	.	GNGT2	ENSG00000167083
rs557428781	chr17:37914184	0.09246	N	chr17:38157841	NA	UTR3	.	.	.
rs535092316	chr16:27329830	0.22919	N	chr16:27356398	NA	intronic	.	IL4R	ENSG00000077238
rs374082279	chr2:69009922	-0.12858	N	chr2:68615546	7	intronic	.	ARHGAP25	ENSG00000163219
rs116183287	chr14:91777255	-0.18171	N	N	5	intronic	.	CCDC88C	ENSG00000015133
rs141056980	chr7:26195058	-0.32271	N	N	7	intronic	.	NFE2L3	ENSG00000050344
rs113274764	chr6:31320397	-0.05269	N	N	4	intergenic	.	.	.
rs577558147	chr3:113952421	-0.27894	N	N	NA	intergenic	.	.	.
rs80176476	chr2:233945544	0.41811	N	chr2:234115629	4	intronic	.	.	.
rs146402809	chr5:169704010	-0.12858	N	chr5:169691627	7	intronic	.	LCP2	ENSG00000043462
rs191105437	chr17:8860765	-0.13194	N	chr17:8784361	5	intronic	.	PIK3R5	ENSG00000141506
rs534203282	chr17:76113991	-0.23801	N	chr17:76257892	NA	exonic	nonsynonymous	TMC6	ENSG00000141524
rs73572933	chr20:1645631	-0.25509	N	chr20:1931001	3a	intergenic	.	.	.
rs567290455	chr2:204732365	-0.18755	N	chr2:204584456	NA	upstream	.	.	.
rs114719119	chr12:32084311	-0.29175	N	chr12:32138924	6	intergenic	.	.	.
rs559684336	chr1:117307375	0.05224	N	chr1:117544331	NA	intronic	.	CD2	ENSG00000116824
rs574975148	chr21:34641517	-0.1708	N	chr21:34439889	NA	intronic	.	IL10RB	ENSG00000243646
rs115232205	chr2:69034286	-0.06924	N	chr2:68615546	7	intronic	.	ARHGAP25	ENSG00000163219
rs563689632	chr12:47588620	-0.32934	N	N	NA	intronic	.	PCED1B	ENSG00000179715
rs532812757	chr17:8818877	0.05734	N	chr17:8784361	NA	intronic	.	PIK3R5	ENSG00000141506
rs189887844	chr7:24860695	-0.24473	N	N	2b	intronic	.	OSBPL3	ENSG00000070882
rs542557444	chr11:102188248	-0.33907	N	chr11:102057068	NA	UTR5	.	BIRC3	ENSG00000023445
rs7611099	chr3:45993728	-0.33979	N	chr3:46418689	5	intronic	.	FYCO1	ENSG00000163820
rs561703237	chr6:106560340	-0.23727	N	chr6:106727215	NA	intergenic	.	.	.
rs184969612	chr6:29691176	-0.28759	N	chr6:29596242	4	UTR5	.	HLA-F	ENSG00000204642
rs541116700	chr11:47941633	-0.27116	N	chr11:47454152	NA	intergenic	.	.	.
rs544697549	chr19:6479279	-0.05269	N	chr19:6671369	NA	intronic	.	DENND1C	ENSG00000205744
rs564115149	chr14:102180683	-0.29175	N	N	NA	intergenic	.	.	.
rs145932099	chr7:50361439	-0.19942	N	chr7:50313352	5	intronic	.	IKZF1	ENSG00000185811
rs532109295	chr7:50466130	-0.28295	N	chr7:50313352	NA	intronic	.	IKZF1	ENSG00000185811
rs111417879	chr6:31235152	-0.07422	N	N	4	intergenic	.	.	.
rs543414832	chr1:161030114	-0.05269	N	chr1:161188893	NA	intronic	.	ARHGAP30	ENSG00000186517
rs150397280	chr22:40337432	-0.18152	N	chr22:39840130	7	intronic	.	GRAP2	ENSG00000100351
rs189260406	chr14:93143449	-0.00108	N	chr14:93103729	2a	intronic	.	RIN3	ENSG00000100599
rs3787966	chr21:43648423	-0.16299	N	chr21:43850713	2a	intronic	.	ABCG1	ENSG00000160179
rs3787967	chr21:43648430	-0.16299	N	chr21:43850713	2a	intronic	.	ABCG1	ENSG00000160179
rs529412929	chr2:69001419	0.10022	N	chr2:68615546	NA	intronic	.	ARHGAP25	ENSG00000163219
rs531630053	chr9:134145988	-0.22936	N	N	NA	intronic	.	FAM78A	ENSG00000126882
rs192653777	chr1:31230025	-0.2779	N	chr1:31231680	4	intronic	.	LAPTM5	ENSG00000162511
rs368436668	chr19:42444398	-0.23579	N	chr19:42767593	4	intergenic	.	.	.
rs139691717	chr6:138194425	-0.15546	N	chr6:138083965	2b	intronic	.	TNFAIP3	ENSG00000118503
rs545054497	chr14:52792855	-0.19015	N	chr14:52618827	NA	intronic	.	PTGER2	ENSG00000125384
rs144962525	chr7:50416505	0.05734	N	chr7:50313352	5	intronic	.	IKZF1	ENSG00000185811
rs532227599	chr22:40326651	-0.18152	N	chr22:39840130	NA	intronic	.	GRAP2	ENSG00000100351
rs75368251	chr15:77295701	-0.30024	N	chr15:77313571	4	intronic	.	PSTPIP1	ENSG00000140368
rs113429150	chr6:29894323	-0.08229	N	chr6:29596242	4	ncRNA_exonic	.	.	.
rs569337781	chr2:233945955	-0.05269	N	chr2:234115629	NA	intronic	.	.	.
rs532895413	chr19:6479304	-0.05269	N	chr19:6671369	NA	intronic	.	DENND1C	ENSG00000205744
rs4362593	chr2:68980004	-0.1208	N	chr2:68615546	6	intronic	.	ARHGAP25	ENSG00000163219
rs138049299	chr6:33040425	-0.32439	N	N	4	intronic	.	HLA-DPA1	ENSG00000231389
rs1055880	chr1:160517692	0.0961	N	N	4	UTR3	.	CD84	ENSG00000066294
rs10475935	chr5:169730713	-0.30194	N	chr5:169691627	4	intergenic	.	.	.
rs192726653	chr11:104900639	-0.34304	N	N	6	intronic	.	CASP1	ENSG00000137752
rs1038776	chr9:117101245	0.00777	N	N	5	intronic	.	AKNA	ENSG00000106948
rs8054275	chr16:50710932	-0.13687	N	chr16:50663477	4	intronic	.	SNX20	ENSG00000167208
rs182110895	chr17:47286763	-0.1459	N	chr17:47488823	5	intronic	.	GNGT2	ENSG00000167083
rs4973609	chr2:233964632	0.08672	N	chr2:234115629	4	intronic	.	.	.
rs4973608	chr2:233963969	-0.2773	N	chr2:234115629	5	intronic	.	.	.
rs550380538	chr2:69024948	-0.06924	N	chr2:68615546	NA	intronic	.	ARHGAP25	ENSG00000163219
rs35717950	chr12:32121827	-0.33979	N	chr12:32138924	5	intronic	.	KIAA1551	ENSG00000174718
rs58108947	chr11:5715718	-0.23309	N	N	5	intronic	.	TRIM22	ENSG00000132274
rs533429196	chr1:198625968	-0.14203	N	chr1:199000727	NA	intronic	.	PTPRC	ENSG00000081237
rs112991613	chr15:45015300	-0.12578	N	N	7	intergenic	.	.	.
rs188686889	chr8:144640103	-0.34703	N	chr8:144626721	5	intronic	.	GSDMD	ENSG00000104518
rs146795158	chr15:44962224	-0.20305	N	N	5	exonic	nonsynonymous	PATL2	ENSG00000229474
rs142449765	chr20:43649423	-0.30712	N	N	2b	intronic	.	STK4	ENSG00000101109
rs182819695	chr12:105089588	-0.2551	N	N	4	intronic	.	CHST11	ENSG00000171310
rs149653677	chr11:128574790	-0.14483	N	chr11:128562098	4	intronic	.	FLI1	ENSG00000151702
rs150081183	chr7:138791360	-0.25607	N	chr7:138735512	2b	intronic	.	ZC3HAV1	ENSG00000105939
rs139822773	chr16:68032358	-0.15011	N	chr16:68138091	5	intronic	.	DPEP2	ENSG00000167261
rs571412615	chr19:1087395	-0.23649	N	chr19:836144	NA	UTR3	.	POLR2E	ENSG00000099817
rs554339352	chr22:44577403	-0.10402	N	chr22:44330031	NA	intronic	.	PARVG	ENSG00000138964
rs575039440	chr2:202138490	-0.33145	N	chr2:202112471	NA	intronic	.	CASP8	ENSG00000064012
rs145619685	chr6:159457225	0.11396	N	chr6:159469512	4	exonic	synonymous	TAGAP	ENSG00000164691
rs568463606	chr16:3127863	-0.22738	N	chr16:3521071	NA	intergenic	.	.	.
rs553224602	chr2:98343057	-0.27902	N	chr2:98271575	NA	intronic	.	ZAP70	ENSG00000115085
rs555451528	chr11:5715075	-0.30712	N	N	NA	intronic	.	TRIM22	ENSG00000132274
rs864750	chr16:57073683	0.14607	N	chr16:57061189	4	intronic	.	NLRC5	ENSG00000140853
rs570447677	chr2:233942034	-0.12578	N	chr2:234115629	NA	intronic	.	.	.
rs534025942	chr1:160490431	-0.14868	N	N	NA	intronic	.	SLAMF6	ENSG00000162739
rs551541017	chr9:117102102	-0.18663	N	N	NA	intronic	.	AKNA	ENSG00000106948
rs62636419	chr11:60869222	-0.18372	N	chr11:60830367	4	upstream	.	.	.
rs529109993	chr8:126951983	-0.25741	N	chr8:126474356	NA	ncRNA_intronic	.	.	.
rs372385463	chr3:193310913	-0.13185	N	N	2a	upstream	.	.	.
rs570017321	chr5:49993912	-0.19653	N	chr5:49958363	NA	intronic	.	PARP8	ENSG00000151883
rs114863850	chr6:42895358	-0.15538	N	chr6:42510602	7	intergenic	.	.	.
rs144517713	chr11:118218329	-0.20585	N	chr11:118639653	7	intronic	.	CD3G	ENSG00000160654
rs542097271	chr22:40351747	-0.17374	N	chr22:40317126	NA	intronic	.	GRAP2	ENSG00000100351
rs6970954	chr7:43698443	0.05434	N	N	2b	intronic	.	COA1	ENSG00000106603
rs573275442	chr1:26872226	0.436	N	chr1:27100243	NA	intronic	.	RPS6KA1	ENSG00000117676
rs548784884	chr11:117858727	0.04229	N	chr11:118081270	NA	intronic	.	IL10RA	ENSG00000110324
rs145421358	chr16:4463046	-0.25983	N	chr16:4476089	5	intronic	.	CORO7	ENSG00000262246
rs541955514	chr9:2844102	-0.25811	N	chr9:2622278	NA	UTR5	.	KIAA0020	ENSG00000080608
rs550220629	chr5:150474798	-0.27479	N	chr5:150567017	NA	intergenic	.	.	.
rs189627606	chr16:57079111	0.11155	N	chr16:57061189	4	intronic	.	NLRC5	ENSG00000140853
rs61219872	chr5:118611054	-0.17287	N	chr5:118729327	3a	intronic	.	TNFAIP8	ENSG00000145779
rs558416484	chr21:15914202	-0.28548	N	chr21:16371102	NA	intronic	.	SAMSN1	ENSG00000155307
rs138492545	chr11:118217317	-0.20585	N	chr11:118639653	5	intronic	.	CD3G	ENSG00000160654
rs371966964	chr5:131802281	0.43115	N	chr5:131705458	2b	ncRNA_intronic	.	.	.
rs185440882	chr17:29147112	-0.19982	N	N	4	intronic	.	CRLF3	ENSG00000176390
rs189829483	chr3:183270334	-0.17564	N	chr3:183730295	7	intronic	.	KLHL6	ENSG00000172578
rs146682975	chr16:57022203	0.14607	N	chr16:57061189	4	intergenic	.	.	.
rs529837447	chr16:50362480	-0.30712	N	chr16:50160737	NA	intronic	.	BRD7	ENSG00000166164
rs450080	chr4:2814816	-0.34633	N	chr4:3148276	4	intronic	.	SH3BP2	ENSG00000087266
rs561054834	chr11:269542	0.22116	N	chr11:307961	NA	intergenic	.	.	.
rs543010005	chr7:138730891	-0.17829	N	chr7:138735512	NA	UTR3	.	ZC3HAV1	ENSG00000105939
rs576734094	chr1:92948756	-0.16967	N	chr1:92733769	NA	intronic	.	GFI1	ENSG00000162676
rs566024546	chr16:57045532	-0.17374	N	chr16:57061189	NA	intergenic	.	NLRC5	ENSG00000140853
rs533599722	chr10:50385683	-0.15578	N	chr10:50264204	NA	intronic	.	C10orf128	ENSG00000204161
rs537801205	chr1:25250225	-0.23767	N	chr1:25291010	NA	intronic	.	RUNX3	ENSG00000020633
rs5029067	chr12:51714720	-0.25947	N	chr12:51580171	1d	intronic	.	BIN2	ENSG00000110934
rs576578389	chr16:57023055	-0.28168	N	chr16:57061189	NA	intergenic	.	.	.
rs5029068	chr12:51714738	-0.25947	N	chr12:51580171	2b	intronic	.	BIN2	ENSG00000110934
rs1790749	chr11:67176207	-0.19542	N	chr11:66855593	4	intronic	.	TBC1D10C	ENSG00000175463
rs74759151	chr17:8865396	-0.18152	N	chr17:8784361	4	intronic	.	PIK3R5	ENSG00000141506
rs568858356	chr5:50004810	-0.29175	N	chr5:49958363	NA	intronic	.	PARP8	ENSG00000151883
rs59351367	chr9:100879787	-0.33049	N	N	5	intronic	.	TRIM14	ENSG00000106785
rs187970092	chr1:117308081	-0.07026	N	chr1:117544331	5	intronic	.	CD2	ENSG00000116824
rs574467233	chr17:7240195	-0.16582	N	chr17:7240391	NA	intronic	.	ACAP1	ENSG00000072818
rs56273375	chr6:106555871	-0.25741	N	chr6:106727215	5	UTR3	.	PRDM1	ENSG00000057657
rs140476222	chr8:144629658	-0.15332	N	chr8:144626721	2a	intergenic	.	.	.
rs192533020	chr14:24809392	-0.03557	N	N	2b	upstream	.	.	.
rs189493814	chr13:46895905	-0.2292	N	N	4	intergenic	.	.	.
rs4820259	chr22:37270125	-0.11859	N	chr22:37258986	4	intronic	.	NCF4	ENSG00000100365
rs142765976	chr14:91868346	-0.1126	N	N	3a	intronic	.	CCDC88C	ENSG00000015133
rs547946981	chr6:30475964	-0.29245	N	N	NA	intergenic	.	.	.
rs115932598	chr4:36324962	-0.10852	N	chr4:36312542	4	intronic	.	DTHD1	ENSG00000197057
rs187933542	chr11:60858819	0.05747	N	chr11:60830367	2b	intergenic	.	.	.
rs143758735	chr16:57038954	0.00453	N	chr16:57061189	4	intergenic	.	NLRC5	ENSG00000140853
rs537781501	chr5:49988708	-0.25741	N	chr5:49958363	NA	intronic	.	PARP8	ENSG00000151883
rs545397258	chr16:3128951	-0.34467	N	chr16:3521071	NA	intergenic	.	.	.
rs571390810	chr9:134131915	-0.27346	N	N	NA	intergenic	.	.	.
rs7240337	chr18:2638214	-0.12578	N	N	5	intergenic	.	.	.
rs4978581	chr9:117141491	-0.18171	N	N	5	intronic	.	AKNA	ENSG00000106948
rs567127366	chr22:40344590	-0.17374	N	chr22:40317126	NA	intronic	.	GRAP2	ENSG00000100351
rs570224409	chr15:89190819	-0.30476	N	N	NA	intronic	.	ISG20	ENSG00000172183
rs191227022	chr5:150438676	-0.18234	N	chr5:150567017	4	intronic	.	TNIP1	ENSG00000145901
rs537006058	chr14:102189590	-0.27894	N	N	NA	intergenic	.	.	.
rs551238697	chr5:150448625	-0.22312	N	chr5:150567017	NA	intronic	.	TNIP1	ENSG00000145901
rs528539851	chr3:108525861	-0.30833	N	N	NA	intergenic	.	.	.
rs573877622	chr6:108039106	-0.27022	N	N	NA	intronic	.	SCML4	ENSG00000146285
rs561754612	chr1:231113321	-0.26806	N	N	NA	intronic	.	TTC13	ENSG00000143643
rs183912559	chr7:50461751	-0.01521	N	chr7:50313352	4	intronic	.	IKZF1	ENSG00000185811
rs10852636	chr16:3676310	-0.34021	N	chr16:3746769	4	intergenic	.	.	.
rs530479447	chr22:40333555	-0.18152	N	chr22:39840130	NA	intronic	.	GRAP2	ENSG00000100351
rs146567204	chr16:50312180	-0.10426	N	chr16:50160737	5	intronic	.	ADCY7	ENSG00000121281
rs9926569	chr16:50716307	-0.25461	Y	chr16:50663477	6	intergenic	.	.	.
rs377564942	chr8:28918447	-0.15997	N	N	4	intergenic	.	.	.
rs565124868	chr1:26874677	-0.10768	N	chr1:27100243	NA	intronic	.	RPS6KA1	ENSG00000117676
rs139441143	chr3:45991996	-0.33487	N	chr3:46418689	3a	intronic	.	FYCO1	ENSG00000163820
rs576616899	chr2:231084384	-0.14227	N	chr2:231161026	NA	intronic	.	SP110	ENSG00000135899
rs569590152	chr3:108526082	-0.30833	N	N	NA	intergenic	.	.	.
rs575007559	chr1:31215447	-0.20945	N	chr1:31231680	NA	intronic	.	LAPTM5	ENSG00000162511
rs112684206	chr5:156684418	-0.26234	N	chr5:156442784	5	intergenic	.	.	.
rs73263710	chr8:82045053	0.54946	N	N	4	intergenic	.	.	.
rs558161671	chr11:118087741	0.054	N	chr11:118081270	NA	intronic	.	AMICA1	ENSG00000160593
rs187918164	chr6:108055848	-0.24018	N	N	6	intronic	.	SCML4	ENSG00000146285
rs149235072	chr5:35861024	-0.19807	N	chr5:35875134	5	exonic	synonymous	IL7R	ENSG00000168685
rs151147689	chr2:137132917	-0.12797	N	chr2:136713108	3a	intergenic	.	.	.
rs559307676	chr14:105528679	-0.15804	N	chr14:105637156	NA	intronic	.	GPR132	ENSG00000183484
rs373217464	chr1:160519682	0.1089	N	N	4	intronic	.	CD84	ENSG00000066294
rs566764638	chr1:111731752	-0.17829	N	chr1:111348029	NA	intronic	.	DENND2D	ENSG00000162777
rs576262868	chr11:128594796	-0.27263	N	chr11:128562098	NA	intronic	.	FLI1	ENSG00000151702
rs538678258	chr7:50429355	-0.10426	N	chr7:50313352	NA	intronic	.	IKZF1	ENSG00000185811
rs145464685	chr11:128574855	-0.14483	N	chr11:128562098	5	intronic	.	FLI1	ENSG00000151702
rs190165569	chr7:50439108	-0.20768	N	chr7:50313352	5	intronic	.	IKZF1	ENSG00000185811
rs186592268	chr2:197032884	-0.15005	N	chr2:196974333	2b	intronic	.	STK17B	ENSG00000081320
rs184210381	chr6:106548670	-0.27923	N	chr6:106727215	6	intronic	.	PRDM1	ENSG00000057657
rs143121073	chr7:24939838	-0.27142	N	N	4	intronic	.	OSBPL3	ENSG00000070882
rs566818393	chr7:50459428	-0.17829	N	chr7:50313352	NA	exonic	synonymous	IKZF1	ENSG00000185811
rs553504166	chr22:37710515	-0.22107	N	chr22:37258986	NA	UTR3	.	CYTH4	ENSG00000100055
rs575888004	chr6:29914787	-0.24647	N	chr6:29596242	NA	intergenic	.	.	.
rs117837843	chr16:88764830	-0.07045	N	chr16:88518569	2b	intronic	.	RNF166	ENSG00000158717
rs531342970	chr2:202117648	0.17341	N	chr2:202112471	NA	intronic	.	CASP8	ENSG00000064012
rs113002044	chr21:43860307	-0.03884	N	chr21:43850713	4	intronic	.	UBASH3A	ENSG00000160185
rs374269240	chr1:167483405	-0.25741	N	chr1:167600842	7	intronic	.	CD247	ENSG00000198821
rs569231206	chr3:14469245	-0.20659	N	N	NA	intronic	.	SLC6A6	ENSG00000131389
rs116179799	chr19:42391607	0.07198	N	chr19:42767593	2b	intronic	.	ARHGEF1	ENSG00000076928
rs533146568	chr2:198144930	-0.1026	N	chr2:198544183	NA	ncRNA_intronic	.	ANKRD44	ENSG00000065413
rs538533330	chr16:68032409	-0.15011	N	chr16:68138091	NA	intronic	.	DPEP2	ENSG00000167261
rs542211571	chr14:91841019	-0.26157	N	N	NA	intronic	.	CCDC88C	ENSG00000015133
rs550420795	chr7:50303431	-0.06363	N	chr7:50313352	NA	intergenic	.	.	.
rs116331713	chr8:82100515	-0.20525	N	N	3a	intergenic	.	.	.
rs189570047	chr5:35863322	-0.03784	N	chr5:35875134	2b	intronic	.	IL7R	ENSG00000168685
rs188226319	chr2:136885823	-0.22738	N	chr2:136713108	5	intergenic	.	.	.
rs189602499	chr15:80260607	-0.19911	N	chr15:80279344	4	intronic	.	BCL2A1	ENSG00000140379
rs139989806	chr17:29148006	-0.24968	N	N	5	intronic	.	CRLF3	ENSG00000176390
rs188103690	chr20:57721628	-0.26976	N	N	5	intergenic	.	.	.
rs193189960	chr14:91784327	-0.14929	N	N	4	intronic	.	CCDC88C	ENSG00000015133
rs16845758	chr2:197013861	-0.17829	N	chr2:196974333	7	intronic	.	STK17B	ENSG00000081320
rs187610003	chr12:47601328	-0.23394	N	N	4	intronic	.	PCED1B	ENSG00000179715
rs146713971	chr20:57580528	-0.04757	N	N	4	intronic	.	CTSZ	ENSG00000101160
rs151106437	chr5:157000102	-0.31597	N	chr5:156655015	6	intronic	.	ADAM19	ENSG00000135074
rs548317114	chr11:60869101	-0.20525	N	chr11:60830367	NA	upstream	.	.	.
rs543173899	chr19:51944949	-0.28977	N	chr19:52314161	NA	intergenic	.	.	.
rs572907006	chr2:202049497	-0.30684	N	chr2:202112471	NA	intronic	.	CASP10	ENSG00000003400
rs16845752	chr2:197012329	-0.23309	N	chr2:196974333	5	intronic	.	STK17B	ENSG00000081320
rs3820657	chr1:117297973	0.05857	N	chr1:117544331	5	intronic	.	CD2	ENSG00000116824
rs58052298	chr5:156968486	-0.29756	N	chr5:156655015	4	intronic	.	ADAM19	ENSG00000135074
rs4644106	chr6:31319586	0.08593	N	N	4	intergenic	.	.	.
rs115515965	chr16:27338132	-0.33066	N	chr16:27356398	2b	intronic	.	IL4R	ENSG00000077238
rs569934422	chr19:6801291	0.1294	N	chr19:6671369	NA	intronic	.	VAV1	ENSG00000141968
rs116446979	chr16:57045665	-0.23309	N	chr16:57061189	5	intergenic	.	NLRC5	ENSG00000140853
rs544786890	chr3:14476168	-0.17922	N	N	NA	intronic	.	SLC6A6	ENSG00000131389
rs568890613	chr17:38021351	-0.14931	N	chr17:38157841	NA	upstream	.	.	.
rs3820658	chr1:117307888	-0.20585	N	chr1:117544331	5	intronic	.	CD2	ENSG00000116824
rs56067579	chr9:117692259	-0.07702	N	chr9:117696336	6	intronic	.	TNFSF8	ENSG00000106952
rs531074511	chr16:88759934	-0.22738	N	chr16:88518569	NA	intergenic	.	.	.
rs534378993	chr2:198188517	-0.23466	N	chr2:198544183	NA	intergenic	.	.	.
rs151038188	chr2:204751181	-0.21584	N	chr2:204584456	6	intergenic	.	.	.
rs369561723	chr18:2681860	-0.31205	N	N	6	intronic	.	SMCHD1	ENSG00000101596
rs538504221	chr2:202057549	-0.20585	N	chr2:202112471	NA	intronic	.	CASP10	ENSG00000003400
rs562139535	chr1:167409867	-0.29194	N	chr1:167600842	NA	intronic	.	CD247	ENSG00000198821
rs141919136	chr5:156981372	-0.17935	N	chr5:156655015	4	intronic	.	ADAM19	ENSG00000135074
rs3773614	chr3:150917000	-0.25741	N	chr3:151073355	5	exonic	synonymous	MED12L	ENSG00000144893
rs35936741	chr5:156655400	-0.25741	N	chr5:156442784	7	intronic	.	ITK	ENSG00000113263
rs570693149	chr2:197007090	-0.30712	N	chr2:196974333	NA	intronic	.	STK17B	ENSG00000081320
rs186423402	chr9:117501265	-0.29007	N	chr9:117696336	4	intergenic	.	.	.
rs372063036	chr8:126952715	-0.25741	N	chr8:126474356	5	ncRNA_intronic	.	.	.
rs115935029	chr15:63484315	-0.23761	N	chr15:63791228	2b	intronic	.	RAB8B	ENSG00000166128
rs538142388	chr7:138730572	-0.17829	N	chr7:138735512	NA	UTR3	.	ZC3HAV1	ENSG00000105939
rs540799496	chr16:50306905	-0.13215	N	chr16:50160737	NA	intronic	.	ADCY7	ENSG00000121281
rs368193907	chr17:76120764	0.34404	N	chr17:76257892	4	exonic	synonymous	TMC6	ENSG00000141524
rs145437826	chr9:117662060	-0.24963	N	chr9:117696336	5	intronic	.	.	.
rs529113645	chr13:30950633	-0.31618	N	chr13:31079184	NA	intergenic	.	.	.
rs539458452	chr1:200851637	-0.27894	N	N	NA	intergenic	.	.	.
rs150181598	chr17:8864572	-0.10255	N	chr17:8784361	2b	intronic	.	PIK3R5	ENSG00000141506
rs531440351	chr16:57575450	-0.32899	N	chr16:57444002	NA	upstream	.	.	.
rs56009766	chr22:50629291	0.25145	N	chr22:50628937	2b	intronic	.	TRABD	ENSG00000170638
rs572681846	chr17:8126353	-0.29462	N	chr17:8214427	NA	ncRNA_exonic	.	.	.
rs530260819	chr8:130897778	-0.28236	N	chr8:130572110	NA	intronic	.	FAM49B	ENSG00000153310
rs142672966	chr7:144517233	-0.27894	N	N	6	intronic	.	TPK1	ENSG00000196511
rs571030522	chr12:53599511	0.12481	N	chr12:53747853	NA	intronic	.	ITGB7	ENSG00000139626
rs540187270	chr4:84138971	-0.15831	N	chr4:83903895	NA	intergenic	.	.	.
rs547358058	chr1:200845460	-0.25741	N	N	NA	intergenic	.	.	.
rs548587492	chr1:207632594	-0.27828	N	chr1:207991209	NA	intronic	.	CR2	ENSG00000117322
rs551159074	chr17:8844378	0.08737	N	chr17:8784361	NA	intronic	.	PIK3R5	ENSG00000141506
rs554853509	chr17:33849791	-0.18152	N	chr17:33763678	NA	intergenic	.	.	.
rs548078869	chr12:110888137	-0.07804	N	chr12:111357727	NA	UTR5	.	ARPC3	ENSG00000111229
rs533548479	chr2:192490726	-0.27116	N	chr2:192522423	NA	intergenic	.	.	.
rs7278931	chr21:34672447	-0.12578	N	chr21:34439889	6	intergenic	.	.	.
rs183972708	chr20:57745217	-0.20585	N	N	7	intergenic	.	.	.
rs186971283	chr16:57029078	-0.04983	N	chr16:57061189	7	intergenic	.	NLRC5	ENSG00000140853
rs571231467	chr7:44084304	0.0315	N	N	NA	UTR5	.	DBNL	ENSG00000136279
rs567474291	chr5:100162056	-0.18171	N	chr5:100200910	NA	intronic	.	ST8SIA4	ENSG00000113532
rs563872011	chr8:126949851	-0.25741	N	chr8:126474356	NA	ncRNA_intronic	.	.	.
rs554887825	chr11:118211913	-0.20585	N	chr11:118639653	NA	intronic	.	CD3D	ENSG00000167286
rs531391599	chr22:37884165	-0.12578	N	chr22:37531436	NA	intergenic	.	.	.
rs557569945	chr1:114413424	-0.1491	N	chr1:114377568	NA	ncRNA_intronic	.	PTPN22	ENSG00000134242
rs532470272	chr5:131750466	-0.01127	N	chr5:131705458	NA	ncRNA_intronic	.	.	.
rs572679823	chr2:233923204	-0.26742	N	chr2:234115629	NA	intergenic	.	.	.
rs147436485	chr14:105536290	0.104	N	chr14:105637156	4	intergenic	.	.	.
rs187005373	chr11:118085273	0.24903	N	chr11:118081270	2b	intronic	.	AMICA1	ENSG00000160593
rs116441280	chr3:53204589	-0.14503	N	chr3:52873984	2b	intronic	.	PRKCD	ENSG00000163932
rs3741435	chr12:53594260	0.05491	N	chr12:53747853	4	intronic	.	ITGB7	ENSG00000139626
rs567316134	chr6:108034402	-0.14431	N	N	NA	intronic	.	SCML4	ENSG00000146285
rs115841821	chr6:31234894	-0.07422	N	N	2b	intergenic	.	.	.
rs373708957	chr19:42391189	0.16346	N	chr19:42767593	4	intronic	.	ARHGEF1	ENSG00000076928
rs571101492	chr16:4459824	-0.33386	N	chr16:4476089	NA	intronic	.	CORO7	ENSG00000262246
rs116304259	chr5:43038181	-0.30367	N	N	2a	ncRNA_intronic	.	.	.
rs542181926	chr2:198080951	-0.11654	N	chr2:198544183	NA	intronic	.	ANKRD44	ENSG00000065413
rs574792661	chr16:3120444	-0.23744	N	chr16:3521071	NA	downstream	.	.	.
rs6467821	chr7:138772586	-0.31205	N	chr7:138735512	7	intronic	.	ZC3HAV1	ENSG00000105939
rs528157966	chr12:92896362	-0.10343	N	chr12:92747528	NA	intergenic	.	.	.
rs6467823	chr7:138776093	-0.23801	N	chr7:138735512	3a	intronic	.	ZC3HAV1	ENSG00000105939
rs6467822	chr7:138773011	-0.31205	N	chr7:138735512	3a	intronic	.	ZC3HAV1	ENSG00000105939
rs79577699	chr1:172788320	-0.13521	N	chr1:173231898	4	intergenic	.	.	.
rs140238868	chr2:69053140	-0.13853	N	chr2:68615546	7	exonic	synonymous	ARHGAP25	ENSG00000163219
rs200492899	chr17:76120567	0.09109	N	chr17:76257892	4	intronic	.	TMC6	ENSG00000141524
rs569742480	chr5:35835081	-0.1046	N	chr5:35875134	NA	intergenic	.	.	.
rs145756763	chr5:100240015	-0.08941	N	chr5:100200910	4	intergenic	.	.	.
rs190074443	chr6:11382553	-0.28382	N	chr6:11770705	3a	UTR5	.	NEDD9	ENSG00000111859
rs374670795	chr16:57046875	-0.23309	N	chr16:57061189	6	intergenic	.	NLRC5	ENSG00000140853
rs573721696	chr4:122177618	-0.24856	N	N	NA	intergenic	.	.	.
rs2176728	chr2:197012066	-0.30712	N	chr2:196974333	6	intronic	.	STK17B	ENSG00000081320
rs3809468	chr14:105533180	-0.33688	N	chr14:105637156	2b	intergenic	.	.	.
rs539163228	chr4:2789070	-0.25295	N	chr4:3148276	NA	intergenic	.	.	.
rs185480356	chr16:57029850	-0.18152	N	chr16:57061189	5	intergenic	.	NLRC5	ENSG00000140853
rs3809464	chr14:105533699	0.05943	N	chr14:105637156	2b	intergenic	.	.	.
rs3809465	chr14:105533687	-0.2013	N	chr14:105637156	4	intergenic	.	.	.
rs3809466	chr14:105533648	-0.33688	N	chr14:105637156	4	intergenic	.	.	.
rs3809467	chr14:105533338	-0.33688	N	chr14:105637156	4	intergenic	.	.	.
rs2176727	chr2:196996986	-0.08094	N	chr2:196974333	4	intergenic	.	.	.
rs186945376	chr16:3129273	-0.34467	N	chr16:3521071	7	intergenic	.	.	.
rs149818737	chr3:46008020	-0.33979	N	chr3:46418689	5	exonic	nonsynonymous	FYCO1	ENSG00000163820
rs140807962	chr1:111733072	-0.09647	N	chr1:111348029	3a	intronic	.	DENND2D	ENSG00000162777
rs577321674	chr6:26367044	-0.12578	N	N	NA	intronic	.	BTN3A2	ENSG00000186470
rs117781807	chr11:60758421	-0.32314	N	chr11:60830367	6	intronic	.	CD6	ENSG00000013725
rs73019099	chr3:150917742	-0.25741	N	chr3:151073355	5	intronic	.	MED12L	ENSG00000144893
rs541644008	chr19:46018606	-0.30877	N	chr19:45766729	NA	intronic	.	VASP	ENSG00000125753
rs536343724	chr6:149802011	-0.23921	N	chr6:149793000	NA	intronic	.	ZC3H12D	ENSG00000178199
rs546644163	chr1:117048207	-0.12578	N	chr1:117544331	NA	intergenic	.	.	.
rs142000077	chr16:57071256	-0.04491	N	chr16:57061189	5	intronic	.	NLRC5	ENSG00000140853
rs566640446	chr16:57060689	-0.05269	N	chr16:57061189	NA	exonic	nonsynonymous	NLRC5	ENSG00000140853
rs191994274	chr2:233942184	-0.12578	N	chr2:234115629	7	intronic	.	.	.
rs534303933	chr16:57048641	0.81442	N	chr16:57061189	NA	intergenic	.	NLRC5	ENSG00000140853
rs149921037	chr11:60766941	-0.32314	N	chr11:60830367	7	intronic	.	CD6	ENSG00000013725
rs111339369	chr9:117134640	0.01163	N	N	4	intronic	.	AKNA	ENSG00000106948
rs189001550	chr2:204750765	-0.21584	N	chr2:204584456	6	intergenic	.	.	.
rs542417913	chr19:45519636	0.11331	N	chr19:45766729	NA	intronic	.	RELB	ENSG00000104856
rs555553506	chr8:82019597	-0.12385	N	N	NA	intronic	.	PAG1	ENSG00000076641
rs569903798	chr2:197023506	-0.3356	N	chr2:196974333	NA	intronic	.	STK17B	ENSG00000081320
rs76393476	chr2:198071443	-0.3151	N	chr2:198544183	6	intronic	.	ANKRD44	ENSG00000065413
rs78276255	chr15:44969288	-0.20305	N	N	4	upstream	.	.	.
rs570671521	chr1:89750842	-0.25461	N	N	NA	intergenic	.	.	.
rs536238552	chr22:40350287	-0.17374	N	chr22:40317126	NA	intronic	.	GRAP2	ENSG00000100351
rs566096727	chr7:43689550	0.5374	N	N	NA	intronic	.	COA1	ENSG00000106603
rs373741188	chr19:42389844	-0.30076	N	chr19:42767593	6	intronic	.	ARHGEF1	ENSG00000076928
rs554680463	chr2:68976153	-0.07416	N	chr2:68615546	NA	intronic	.	ARHGAP25	ENSG00000163219
rs115528298	chr7:50321444	0.53118	N	chr7:50313352	4	intergenic	.	.	.
rs537195804	chr11:60752689	-0.20585	N	chr11:60830367	NA	intronic	.	CD6	ENSG00000013725
rs186414184	chr11:118220395	-0.32314	N	chr11:118639653	7	intronic	.	CD3G	ENSG00000160654
rs557967746	chr11:47943347	-0.27116	N	chr11:47454152	NA	intergenic	.	.	.
rs191137484	chr1:160513874	-0.19432	N	N	4	UTR3	.	CD84	ENSG00000066294
rs531223281	chr11:5713857	-0.22942	N	N	NA	intronic	.	TRIM22	ENSG00000132274
rs6031941	chr20:43660501	-0.31992	Y	N	6	intronic	.	STK4	ENSG00000101109
rs6031940	chr20:43658833	-0.30712	Y	N	6	intronic	.	STK4	ENSG00000101109
rs140356892	chr6:159070370	0.10022	N	chr6:159469512	3a	upstream	.	.	.
rs550368891	chr16:57576493	0.09975	N	chr16:57444002	NA	UTR5	.	.	.
rs186616550	chr2:197029045	-0.04211	N	chr2:196974333	5	intronic	.	STK17B	ENSG00000081320
rs6031944	chr20:43665832	-0.3426	Y	N	4	intronic	.	STK4	ENSG00000101109
rs7194862	chr16:10965115	0.03334	Y	chr16:11348706	4	intergenic	.	.	.
rs185515610	chr1:92944589	-0.18152	N	chr1:92733769	6	intronic	.	GFI1	ENSG00000162676
rs182444505	chr2:197046400	-0.20305	N	chr2:196974333	5	intergenic	.	.	.
rs564790693	chr7:43685783	-0.33124	N	N	NA	intronic	.	COA1	ENSG00000106603
rs544135617	chr14:91799343	-0.33497	N	N	NA	intronic	.	CCDC88C	ENSG00000015133
rs140506482	chr16:57063832	-0.18152	N	chr16:57061189	5	intronic	.	NLRC5	ENSG00000140853
rs188918650	chr16:68018962	0.35858	N	chr16:68138091	2a	intergenic	.	.	.
rs558070442	chr9:117123609	-0.18663	N	N	NA	intronic	.	AKNA	ENSG00000106948
rs569400873	chr2:68972872	-0.1208	N	chr2:68615546	NA	intronic	.	ARHGAP25	ENSG00000163219
rs545034755	chr15:45014114	-0.118	N	N	NA	intergenic	.	.	.
rs559353169	chr7:50439551	-0.20768	N	chr7:50313352	NA	intronic	.	IKZF1	ENSG00000185811
rs545079577	chr5:176858823	-0.27239	N	chr5:176792491	NA	intronic	.	GRK6	ENSG00000198055
rs143582771	chr3:114016065	-0.22738	N	N	5	intronic	.	TIGIT	ENSG00000181847
rs115647528	chr6:108040504	-0.33594	N	N	6	intronic	.	SCML4	ENSG00000146285
rs142493598	chr16:88761952	-0.132	N	chr16:88518569	5	downstream	.	.	.
rs542035243	chr12:54892740	-0.26269	N	chr12:54685880	NA	intronic	.	NCKAP1L	ENSG00000123338
rs563240622	chr14:91831882	-0.10918	N	N	NA	intronic	.	CCDC88C	ENSG00000015133
rs144827391	chr16:88758865	-0.09855	N	chr16:88518569	4	intergenic	.	.	.
rs190965148	chr9:117721086	-0.20814	N	chr9:117696336	2b	intergenic	.	.	.
rs144557911	chr7:138783650	-0.23801	N	chr7:138735512	5	intronic	.	ZC3HAV1	ENSG00000105939
rs570559929	chr17:74490022	-0.28168	N	chr17:74710128	NA	intronic	.	RHBDF2	ENSG00000129667
rs559582068	chr11:60764014	-0.32314	N	chr11:60830367	NA	intronic	.	CD6	ENSG00000013725
rs538837199	chr2:69050846	-0.1208	N	chr2:68615546	NA	intronic	.	ARHGAP25	ENSG00000163219
rs552494352	chr6:106589987	-0.01183	N	chr6:106727215	NA	intergenic	.	.	.
rs147557857	chr16:10972906	-0.21897	N	chr16:11348706	4	intronic	.	CIITA	ENSG00000179583
rs544529242	chr17:33826354	-0.19432	N	chr17:33763678	NA	intergenic	.	.	.
rs5748953	chr22:17697861	-0.0702	N	chr22:17906176	2b	intronic	.	CECR1	ENSG00000093072
rs555173256	chr5:49968615	-0.03102	N	chr5:49958363	NA	intronic	.	PARP8	ENSG00000151883
rs534489252	chr5:50007053	-0.00291	N	chr5:49958363	NA	intronic	.	PARP8	ENSG00000151883
rs529673083	chr7:44092253	-0.3375	N	N	NA	intronic	.	DBNL	ENSG00000136279
rs17607065	chr3:114013845	-0.22738	N	N	5	intronic	.	TIGIT	ENSG00000181847
rs530413431	chr9:117145645	-0.33325	N	N	NA	intronic	.	AKNA	ENSG00000106948
rs9259808	chr6:29892548	-0.32034	N	chr6:29596242	3a	ncRNA_exonic	.	.	.
rs537374552	chr17:47818984	-0.23558	N	chr17:47488823	NA	intronic	.	FAM117A	ENSG00000121104
rs575248359	chr6:90813329	-0.09242	N	chr6:90935383	NA	intronic	.	BACH2	ENSG00000112182
rs185744118	chr8:126947761	-0.28387	N	chr8:126474356	7	ncRNA_intronic	.	.	.
rs549499574	chr16:50300429	0.34611	N	chr16:50160737	NA	upstream	.	.	.
rs893086	chr3:14466693	-0.21937	N	N	4	intronic	.	SLC6A6	ENSG00000131389
rs116730723	chr19:6778282	-0.13365	N	chr19:6671369	4	intronic	.	VAV1	ENSG00000141968
rs545076879	chr1:111760099	-0.03121	N	chr1:111348029	NA	intergenic	.	.	.
rs552612601	chr12:32028501	-0.00353	N	chr12:32138924	NA	intergenic	.	.	.
rs192674668	chr4:153021861	-0.2265	N	chr4:153275701	4	upstream	.	.	.
rs573622344	chr2:197042137	-0.00428	N	chr2:196974333	NA	intergenic	.	.	.
rs183019122	chr5:66512090	-0.12515	N	N	4	intergenic	.	.	.
rs573828011	chr16:30482243	-0.12578	N	chr16:30471109	NA	intergenic	.	.	.
rs189049960	chr2:198142724	-0.29358	N	chr2:198544183	4	ncRNA_intronic	.	ANKRD44	ENSG00000065413
rs184525147	chr21:43843836	0.28951	N	chr21:43850713	2b	intronic	.	UBASH3A	ENSG00000160185
rs141980059	chr19:42398592	-0.07414	N	chr19:42767593	4	exonic	synonymous	ARHGEF1	ENSG00000076928
rs576669963	chr21:43829128	-0.20585	N	chr21:43850713	NA	intronic	.	UBASH3A	ENSG00000160185
rs184487476	chr12:6533868	-0.28878	N	chr12:6499533	5	intergenic	.	.	.
rs186234194	chr17:37932703	-0.34576	N	chr17:38157841	2b	intronic	.	IKZF3	ENSG00000161405
rs540203549	chr21:43838111	-0.23524	N	chr21:43850713	NA	intronic	.	UBASH3A	ENSG00000160185
rs569250599	chr22:50981247	-0.33433	N	chr22:50628937	NA	intergenic	.	.	.
rs188321385	chr22:40353730	-0.18152	N	chr22:40317126	5	intronic	.	GRAP2	ENSG00000100351
rs570339161	chr1:206939970	-0.3253	N	chr1:206968955	NA	downstream	.	.	.
rs577189533	chr3:32470530	-0.26952	N	N	NA	intronic	.	CMTM7	ENSG00000153551
rs567212726	chr4:40226821	-0.34622	N	N	NA	intronic	.	RHOH	ENSG00000168421
rs192312638	chr21:43860431	-0.09582	N	chr21:43850713	4	intronic	.	UBASH3A	ENSG00000160185
rs565757286	chr17:43303029	-0.19674	N	chr17:43488792	NA	intronic	.	FMNL1	ENSG00000184922
rs541186311	chr6:106548036	-0.28701	N	chr6:106727215	NA	intronic	.	PRDM1	ENSG00000057657
rs140974644	chr6:130581978	-0.16764	N	chr6:130374461	4	intronic	.	SAMD3	ENSG00000164483
rs192947641	chr13:30963519	-0.25555	N	chr13:31079184	4	intergenic	.	.	.
rs560871419	chr16:88765552	-0.19825	N	chr16:88518569	NA	intronic	.	RNF166	ENSG00000158717
rs186269220	chr5:49797540	-0.26345	N	chr5:49958363	4	intergenic	.	.	.
rs13026372	chr2:69014226	-0.25741	N	chr2:68615546	6	intronic	.	ARHGAP25	ENSG00000163219
rs560435860	chr1:160517485	-0.05717	N	N	NA	UTR3	.	CD84	ENSG00000066294
rs146651603	chr19:6479262	-0.05269	N	chr19:6671369	5	intronic	.	DENND1C	ENSG00000205744
rs536916045	chr2:152148092	-0.32034	N	N	NA	intergenic	.	.	.
rs537482567	chr19:39820338	-0.32973	N	chr19:39942569	NA	intronic	.	GMFG	ENSG00000130755
rs16928348	chr9:117106136	-0.31054	N	N	2b	intronic	.	AKNA	ENSG00000106948
rs181064655	chr11:118207392	-0.25571	N	chr11:118639653	7	intergenic	.	.	.
rs537119566	chr2:235355041	-0.34303	N	N	NA	intergenic	.	.	.
rs542030562	chr11:5719309	-0.29558	N	N	NA	intronic	.	TRIM22	ENSG00000132274
rs151186989	chr3:114016593	-0.27724	N	N	6	intronic	.	TIGIT	ENSG00000181847
rs141124341	chr4:40217091	-0.34622	N	N	4	intronic	.	RHOH	ENSG00000168421
rs140068200	chr17:8845413	0.08737	N	chr17:8784361	4	intronic	.	PIK3R5	ENSG00000141506
rs137859388	chr3:113942350	-0.21944	N	N	4	intergenic	.	.	.
rs534841464	chr7:44087760	-0.21359	N	N	NA	intronic	.	DBNL	ENSG00000136279
rs558440832	chr16:30470136	-0.15227	N	chr16:30471109	NA	intergenic	.	.	.
rs539819242	chr6:106565195	-0.27894	N	chr6:106727215	NA	intergenic	.	.	.
rs143256717	chr13:46915793	0.04231	N	N	4	downstream	.	.	.
rs13025484	chr2:98346463	-0.25741	N	chr2:98271575	7	intronic	.	ZAP70	ENSG00000115085
rs372756961	chr1:26640553	-0.07422	N	chr1:27100243	6	intronic	.	UBXN11	ENSG00000158062
rs556426893	chr2:198075234	-0.11634	N	chr2:198544183	NA	intronic	.	ANKRD44	ENSG00000065413
rs572637116	chr2:69024587	-0.06924	N	chr2:68615546	NA	intronic	.	ARHGAP25	ENSG00000163219
rs34018943	chr17:43508303	0.12418	Y	chr17:43488792	4	intronic	.	ARHGAP27	ENSG00000159314
rs575364162	chr15:89192649	-0.2549	N	N	NA	intronic	.	ISG20	ENSG00000172183
rs181546332	chr11:1872256	-0.22579	N	chr11:2320013	4	intergenic	.	.	.
rs564761931	chr11:67039311	-0.33522	N	chr11:66855593	NA	intronic	.	ADRBK1	ENSG00000173020
rs574115756	chr7:104582099	-0.10426	N	N	NA	intergenic	.	.	.
rs540897269	chr22:37880588	0.33633	N	chr22:37531436	NA	intronic	.	MFNG	ENSG00000100060
rs116538994	chr2:233965344	0.65183	N	chr2:234115629	4	intronic	.	.	.
rs6031901	chr20:43609216	-0.17829	N	N	6	intronic	.	STK4	ENSG00000101109
rs189979527	chr6:159139789	0.0624	N	chr6:159469512	4	intronic	.	SYTL3	ENSG00000164674
rs371114002	chr2:204796966	-0.32314	N	chr2:204584456	7	intergenic	.	.	.
rs536097148	chr4:6689358	-0.27022	N	chr4:6969919	NA	intergenic	.	.	.
rs10493038	chr1:26865688	-0.23434	N	chr1:27100243	5	intronic	.	RPS6KA1	ENSG00000117676
rs550379934	chr2:137038353	-0.26957	N	chr2:136713108	NA	intergenic	.	.	.
rs539303935	chr2:98327705	-0.27894	N	chr2:98271575	NA	intergenic	.	.	.
rs115393343	chr11:60860363	-0.00121	N	chr11:60830367	5	intergenic	.	.	.
rs78037977	chr1:172715702	-0.20869	Y	chr1:172796505	4	intergenic	.	.	.
rs562351862	chr16:57060035	-0.05269	N	chr16:57061189	NA	exonic	nonsynonymous	NLRC5	ENSG00000140853
rs181562000	chr5:150474937	-0.24237	N	chr5:150567017	3a	intergenic	.	.	.
rs189643883	chr11:60764074	-0.32314	N	chr11:60830367	5	intronic	.	CD6	ENSG00000013725
rs191655588	chr6:108075137	-0.24018	N	N	5	intronic	.	SCML4	ENSG00000146285
rs182879122	chr14:91837528	-0.30984	N	N	4	intronic	.	CCDC88C	ENSG00000015133
rs79965712	chr6:108144986	-0.26078	N	N	6	intronic	.	SCML4	ENSG00000146285
rs529066685	chr12:753202	-0.24801	N	chr12:711662	NA	ncRNA_exonic	.	NINJ2	ENSG00000171840
rs193063299	chr7:104586844	-0.118	N	N	4	intergenic	.	.	.
rs192217348	chr11:121288120	-0.22335	N	chr11:121574858	4	intergenic	.	.	.
rs142959945	chr5:131794571	-0.03945	N	chr5:131705458	4	ncRNA_intronic	.	.	.
rs191461092	chr5:131821137	-0.17605	N	chr5:131705458	3a	intronic	.	IRF1	ENSG00000125347
rs541555940	chr5:169076141	-0.06644	N	N	NA	intronic	.	DOCK2	ENSG00000134516
rs565266852	chr3:52278773	-0.2207	N	N	NA	intergenic	.	.	.
rs544976827	chr7:50320962	0.023	N	chr7:50313352	NA	intergenic	.	.	.
rs573123843	chr2:202121737	-0.1208	N	chr2:202112471	NA	intronic	.	CASP8	ENSG00000064012
rs145261222	chr11:118219023	-0.32314	N	chr11:118639653	7	intronic	.	CD3G	ENSG00000160654
rs148756845	chr1:206912997	-0.31052	N	chr1:206968955	4	intergenic	.	.	.
rs141483735	chr1:117045679	-0.12578	N	chr1:117544331	3a	intergenic	.	.	.
rs551258596	chr15:89183661	0.33687	N	N	NA	intronic	.	ISG20	ENSG00000172183
rs547754804	chr19:54882228	-0.32492	N	N	NA	upstream	.	.	.
rs557438795	chr8:126944780	-0.25741	N	chr8:126474356	NA	ncRNA_intronic	.	.	.
rs550917273	chr3:113940178	-0.22738	N	N	NA	intergenic	.	.	.
rs545157582	chr7:144529974	-0.3288	N	N	NA	intronic	.	TPK1	ENSG00000196511
rs556168985	chr16:27379582	-0.06346	N	chr16:27356398	NA	intergenic	.	.	.
rs566650079	chr16:85937266	-0.20823	N	chr16:85938755	NA	intronic	.	IRF8	ENSG00000140968
rs182178835	chr15:40598482	-0.30771	N	N	5	intronic	.	PLCB2	ENSG00000137841
rs371911274	chr12:111115581	-0.28174	N	chr12:111589067	2b	intronic	.	HVCN1	ENSG00000122986
rs112750095	chr3:111043246	-0.27894	N	N	5	intergenic	.	.	.
rs192008678	chr17:76129370	-0.04491	N	chr17:76257892	4	intronic	.	TMC8	ENSG00000167895
rs35912720	chr17:33787929	-0.16938	N	chr17:33763678	2b	intergenic	.	.	.
rs182889237	chr22:40345712	-0.17716	N	chr22:40317126	5	intronic	.	GRAP2	ENSG00000100351
rs181842461	chr3:150924338	-0.15616	N	chr3:151073355	5	intronic	.	MED12L	ENSG00000144893
rs558181510	chr16:57077334	0.17849	N	chr16:57061189	NA	intronic	.	NLRC5	ENSG00000140853
rs16832617	chr1:161037857	0.10869	N	chr1:161188893	4	intronic	.	ARHGAP30	ENSG00000186517
rs577699292	chr6:31321652	-0.08229	N	N	NA	UTR3	.	HLA-B	ENSG00000234745
rs16832615	chr1:161034238	-0.18152	N	chr1:161188893	7	intronic	.	ARHGAP30	ENSG00000186517
rs140272837	chr14:91848155	0.0818	N	N	7	intronic	.	CCDC88C	ENSG00000015133
rs564209489	chr11:128602807	0.04008	N	chr11:128562098	NA	intronic	.	FLI1	ENSG00000151702
rs187228367	chr6:128229611	-0.19653	N	N	5	intronic	.	THEMIS	ENSG00000172673
rs537915890	chr20:43611432	-0.30712	N	N	NA	intronic	.	STK4	ENSG00000101109
rs145223995	chr12:54891315	0.49393	N	chr12:54685880	4	upstream	.	.	.
rs184878994	chr12:104964162	-0.20309	N	N	4	intronic	.	CHST11	ENSG00000171310
rs372762523	chr19:42398077	-0.26083	N	chr19:42767593	2b	intronic	.	ARHGEF1	ENSG00000076928
rs185023126	chr14:91853118	-0.24143	N	N	6	intronic	.	CCDC88C	ENSG00000015133
rs527693346	chr19:6806937	-0.21091	N	chr19:6671369	NA	intronic	.	VAV1	ENSG00000141968
rs547118690	chr2:70418190	-0.18849	N	chr2:70402180	NA	upstream	.	C2orf42	ENSG00000115998
rs141293967	chr7:98993236	-0.18663	N	chr7:99036920	4	UTR3	.	PDAP1	ENSG00000106244
rs55809586	chr4:48132189	-0.19807	N	N	4	intronic	.	TXK	ENSG00000074966
rs144613430	chr16:3126962	-0.20281	N	chr16:3521071	4	intergenic	.	.	.
rs117512325	chr6:149802365	-0.2946	N	chr6:149793000	3a	intronic	.	ZC3H12D	ENSG00000178199
rs570652375	chr12:6553684	-0.34622	N	chr12:6499533	NA	ncRNA_intronic	.	.	.
rs576739690	chr16:3118502	-0.23744	N	chr16:3521071	NA	intronic	.	IL32	ENSG00000008517
rs532504612	chr11:67179952	-0.32528	N	chr11:66855593	NA	intergenic	.	.	.
rs9267145	chr6:31439856	-0.18152	N	N	6	ncRNA_exonic	.	.	.
rs554768955	chr15:89185906	-0.23309	N	N	NA	intronic	.	ISG20	ENSG00000172183
rs577901402	chr17:37915664	-0.29465	N	chr17:38157841	NA	UTR3	.	.	.
rs577067276	chr5:50042599	-0.27894	N	chr5:49958363	NA	intronic	.	PARP8	ENSG00000151883
rs140685204	chr7:43628286	-0.23801	N	N	3a	intronic	.	STK17A	ENSG00000164543
rs542008206	chr5:169080573	-0.04491	N	N	NA	intronic	.	DOCK2	ENSG00000134516
rs147998010	chr15:44963630	-0.20305	N	N	7	intronic	.	PATL2	ENSG00000229474
rs547014785	chr7:138781396	-0.23309	N	chr7:138735512	NA	intronic	.	ZC3HAV1	ENSG00000105939
rs565982943	chr14:93082111	-0.30194	N	chr14:93103729	NA	intronic	.	RIN3	ENSG00000100599
rs544704252	chr12:32122835	-0.33979	N	chr12:32138924	NA	intronic	.	KIAA1551	ENSG00000174718
rs535793410	chr11:117879037	0.3636	N	chr11:118081270	NA	intergenic	.	.	.
rs537853388	chr1:167646464	-0.32203	N	chr1:167600842	NA	intronic	.	RCSD1	ENSG00000198771
rs562500383	chr17:29147431	-0.19982	N	N	NA	intronic	.	CRLF3	ENSG00000176390
rs181653809	chr20:43662200	-0.30712	N	N	7	intronic	.	STK4	ENSG00000101109
rs1217406	chr1:114393153	-0.23309	N	chr1:114377568	3a	ncRNA_intronic	.	PTPN22	ENSG00000134242
rs571850180	chr19:14492945	-0.28984	N	chr19:14499477	NA	intronic	.	CD97	ENSG00000123146
rs575361448	chr2:136996863	0.25888	N	chr2:136713108	NA	intergenic	.	.	.
rs149736129	chr9:117123069	-0.18663	N	N	7	intronic	.	AKNA	ENSG00000106948
rs557982003	chr3:46009209	-0.33487	N	chr3:46418689	NA	exonic	synonymous	FYCO1	ENSG00000163820
rs185227564	chr9:117144381	-0.09647	N	N	4	intronic	.	AKNA	ENSG00000106948
rs75222965	chr3:150922488	-0.26065	N	chr3:151073355	5	intronic	.	MED12L	ENSG00000144893
rs573034655	chr16:57050130	-0.18152	N	chr16:57061189	NA	upstream	.	NLRC5	ENSG00000140853
rs4821550	chr22:37270148	-0.07738	N	chr22:37258986	4	intronic	.	NCF4	ENSG00000100365
rs78113979	chr11:60883941	-0.18087	N	chr11:60830367	3a	intronic	.	CD5	ENSG00000110448
rs537213325	chr16:57105504	-0.05269	N	chr16:57061189	NA	intronic	.	NLRC5	ENSG00000140853
rs183322059	chr6:108057313	-0.22738	N	N	5	intronic	.	SCML4	ENSG00000146285
rs9274626	chr6:32636040	-0.24245	N	N	2b	intergenic	.	.	.
rs181618029	chr2:68991086	-0.22738	N	chr2:68615546	4	intronic	.	ARHGAP25	ENSG00000163219
rs529126545	chr1:31217004	-0.19132	N	chr1:31231680	NA	intronic	.	LAPTM5	ENSG00000162511
rs541756777	chr7:43665166	-0.27282	N	N	NA	UTR3	.	STK17A	ENSG00000164543
rs569292829	chr17:74508882	-0.06644	N	chr17:74710128	NA	intergenic	.	.	.
rs566007249	chr22:40358234	-0.17374	N	chr22:40317126	NA	intronic	.	GRAP2	ENSG00000100351
rs543838004	chr7:138773537	-0.31546	N	chr7:138735512	NA	intronic	.	ZC3HAV1	ENSG00000105939
rs564910812	chr2:198162849	0.06541	N	chr2:198544183	NA	ncRNA_intronic	.	ANKRD44	ENSG00000065413
rs547087396	chr16:57035983	-0.17866	N	chr16:57061189	NA	intergenic	.	NLRC5	ENSG00000140853
rs530137176	chr5:131836955	0.47909	N	chr5:131705458	NA	intergenic	.	.	.
rs9274623	chr6:32635998	-0.24245	N	N	4	intergenic	.	.	.
rs534677116	chr14:91798622	-0.18171	N	N	NA	intronic	.	CCDC88C	ENSG00000015133
rs192412060	chr1:114355907	-0.28339	N	chr1:114377568	2b	ncRNA_intronic	.	.	.
rs112999273	chr1:160528586	-0.19896	N	N	4	intronic	.	CD84	ENSG00000066294
rs552796403	chr5:156643719	-0.22375	N	chr5:156442784	NA	intronic	.	ITK	ENSG00000113263
rs75307228	chr11:60753768	0.12072	N	chr11:60830367	4	intronic	.	CD6	ENSG00000013725
rs558539127	chr1:161025379	-0.10426	N	chr1:161188893	NA	intronic	.	ARHGAP30	ENSG00000186517
rs550472489	chr9:117668054	-0.25741	N	chr9:117696336	NA	intronic	.	TNFSF8	ENSG00000106952
rs6965571	chr7:150434472	-0.06787	N	chr7:150278589	4	UTR5	.	GIMAP5	ENSG00000196329
rs10742838	chr11:48192717	-0.13542	N	chr11:47888036	4	downstream	.	.	.
rs559318278	chr20:1633710	-0.09456	N	chr20:1931001	NA	intronic	.	SIRPG	ENSG00000089012
rs544682750	chr17:76122242	-0.28339	N	chr17:76257892	NA	intronic	.	TMC6	ENSG00000141524
rs140440847	chr16:57054648	-0.23309	N	chr16:57061189	4	exonic	synonymous	NLRC5	ENSG00000140853
rs564967772	chr7:50355774	-0.03817	N	chr7:50313352	NA	intronic	.	IKZF1	ENSG00000185811
rs567623366	chr2:68950225	-0.27894	N	chr2:68615546	NA	intergenic	.	.	.
rs570673405	chr6:108059975	-0.20585	N	N	NA	intronic	.	SCML4	ENSG00000146285
rs41278661	chr9:117136409	-0.17926	N	N	5	exonic	synonymous	AKNA	ENSG00000106948
rs11863825	chr16:57117990	-0.19452	N	chr16:57061189	5	downstream	.	.	.
rs545614474	chr6:108077357	-0.2323	N	N	NA	intronic	.	SCML4	ENSG00000146285
rs539268705	chr5:131751519	-0.33628	N	chr5:131705458	NA	ncRNA_intronic	.	.	.
rs150675224	chr21:43838139	-0.23524	N	chr21:43850713	5	intronic	.	UBASH3A	ENSG00000160185
rs553613160	chr1:160534396	-0.29881	N	N	NA	intronic	.	CD84	ENSG00000066294
rs184155900	chr11:117875369	-0.09855	N	chr11:118081270	5	intergenic	.	.	.
rs181920275	chr2:197041223	0.51961	N	chr2:196974333	4	intergenic	.	.	.
rs578135005	chr2:136996717	0.30009	N	chr2:136713108	NA	intergenic	.	.	.
rs148889243	chr9:117676591	-0.06473	N	chr9:117696336	4	intronic	.	TNFSF8	ENSG00000106952
rs548021189	chr16:88748794	-0.06831	N	chr16:88518569	NA	ncRNA_intronic	.	SNAI3	ENSG00000185669
rs140378639	chr3:43431313	-0.28257	N	N	4	intronic	.	ANO10	ENSG00000160746
rs114065402	chr12:53600048	0.01243	N	chr12:53747853	4	intronic	.	ITGB7	ENSG00000139626
rs374556093	chr7:138797588	-0.07422	N	chr7:138735512	5	intergenic	.	.	.
rs532047905	chr17:8801889	-0.23309	N	chr17:8784361	NA	intronic	.	PIK3R5	ENSG00000141506
rs572834818	chr9:117139044	-0.26499	N	N	NA	exonic	nonsynonymous	AKNA	ENSG00000106948
rs12232870	chr19:6803250	0.29654	N	chr19:6671369	4	intronic	.	VAV1	ENSG00000141968
rs530310266	chr16:57035175	0.14115	N	chr16:57061189	NA	intergenic	.	NLRC5	ENSG00000140853
rs562416398	chr22:17568685	-0.22118	N	chr22:17906176	NA	intronic	.	IL17RA	ENSG00000177663
rs190139774	chr17:76139361	-0.30871	N	chr17:76257892	5	downstream	.	.	.
rs193248201	chr11:102187274	-0.26834	N	chr11:102057068	4	upstream	.	.	.
rs541549830	chr16:57578589	-0.04917	N	chr16:57444002	NA	intronic	.	GPR114	ENSG00000159618
rs192838967	chr18:2659160	-0.29609	N	N	7	intronic	.	SMCHD1	ENSG00000101596
rs555782156	chr19:6476658	-0.24051	N	chr19:6671369	NA	intronic	.	DENND1C	ENSG00000205744
rs540950606	chr7:50322376	0.02471	N	chr7:50313352	NA	intergenic	.	.	.
rs529666354	chr20:1607314	-0.1204	N	chr20:1931001	NA	intergenic	.	.	.
rs556372233	chr14:102187104	-0.27894	N	N	NA	intergenic	.	.	.
rs188253148	chr10:6390206	0.1326	N	chr10:6101129	4	intergenic	.	.	.
rs200747061	chr1:150737088	-0.17193	N	chr1:150595537	4	intronic	.	CTSS	ENSG00000163131
rs118079923	chr20:43613138	-0.18171	N	N	6	intronic	.	STK4	ENSG00000101109
rs531209047	chr19:1073538	-0.1109	N	chr19:836144	NA	exonic	nonsynonymous	HMHA1	ENSG00000180448
rs546989339	chr17:4613484	-0.30902	N	chr17:4755424	NA	upstream	.	.	.
rs556833347	chr2:197045483	-0.19527	N	chr2:196974333	NA	intergenic	.	.	.
rs530661128	chr12:32119107	-0.33487	N	chr12:32138924	NA	intronic	.	KIAA1551	ENSG00000174718
rs185140023	chr17:26662638	-0.34419	N	N	4	UTR5	.	.	.
rs182450389	chr5:35883302	-0.28396	N	chr5:35875134	5	intergenic	.	.	.
rs186714910	chr1:202132299	-0.18054	N	N	4	intergenic	.	.	.
rs141032251	chr17:8841067	-0.25461	N	chr17:8784361	7	intronic	.	PIK3R5	ENSG00000141506
rs561236369	chr22:40351277	-0.17374	N	chr22:40317126	NA	intronic	.	GRAP2	ENSG00000100351
rs139552277	chr2:231092075	0.04188	N	chr2:231161026	3a	intronic	.	SP140	ENSG00000079263
rs190832219	chr11:48129141	-0.06854	N	chr11:47888036	4	intronic	.	PTPRJ	ENSG00000149177
rs567227189	chr10:6096613	-0.29465	N	chr10:6101129	NA	intronic	.	IL2RA	ENSG00000134460
rs7239331	chr18:2638318	-0.12578	N	N	5	intergenic	.	.	.
rs148794382	chr6:108056131	-0.24018	N	N	6	intronic	.	SCML4	ENSG00000146285
rs143431803	chr11:64108471	-0.21197	N	chr11:63974995	4	exonic	nonsynonymous	CCDC88B	ENSG00000168071
rs577816722	chr17:29151501	-0.29553	N	N	NA	intronic	.	CRLF3	ENSG00000176390
rs528215860	chr1:31217245	-0.19132	N	chr1:31231680	NA	intronic	.	LAPTM5	ENSG00000162511
rs549281637	chr16:57078489	-0.04491	N	chr16:57061189	NA	intronic	.	NLRC5	ENSG00000140853
rs573231388	chr5:157000455	-0.31597	N	chr5:156655015	NA	intronic	.	ADAM19	ENSG00000135074
rs143860619	chr1:92930165	-0.28867	N	chr1:92733769	5	intergenic	.	.	.
rs530757409	chr17:33843907	-0.29881	N	chr17:33763678	NA	intergenic	.	.	.
rs577833033	chr19:42432596	-0.32078	N	chr19:42767593	NA	intergenic	.	.	.
rs557258687	chr13:30949783	-0.3084	N	chr13:31079184	NA	intergenic	.	.	.
rs56337036	chr6:32813527	0.48757	N	N	4	exonic	synonymous	TAP1	ENSG00000168394
rs3746924	chr21:43826391	-0.09965	Y	chr21:43850713	4	intronic	.	UBASH3A	ENSG00000160185
rs189145610	chr7:138783377	-0.23801	N	chr7:138735512	7	intronic	.	ZC3HAV1	ENSG00000105939
rs112523249	chr21:43836858	-0.23524	N	chr21:43850713	7	intronic	.	UBASH3A	ENSG00000160185
rs550284489	chr6:36974459	-0.12036	N	chr6:36648816	NA	intronic	.	FGD2	ENSG00000146192
rs183011353	chr19:6802696	-0.04788	N	chr19:6671369	4	intronic	.	VAV1	ENSG00000141968
rs75607682	chr3:32992919	-0.17343	N	chr3:33087395	3a	upstream	.	.	.
rs557250050	chr5:169066903	-0.05269	N	N	NA	intronic	.	DOCK2	ENSG00000134516
rs557570143	chr19:15573506	-0.18152	N	N	NA	intronic	.	RASAL3	ENSG00000105122
rs368149188	chr1:111760280	-0.06363	N	chr1:111348029	4	intergenic	.	.	.
rs148232882	chr22:44586506	-0.26007	N	chr22:44330031	5	exonic	nonsynonymous	PARVG	ENSG00000138964
rs112539016	chr8:144640603	-0.23551	N	chr8:144626721	2b	UTR5	.	GSDMD	ENSG00000104518
rs143486131	chr1:31230583	-0.05838	N	chr1:31231680	2b	exonic	nonsynonymous	LAPTM5	ENSG00000162511
rs574161819	chr8:82007993	-0.25312	N	N	NA	intronic	.	PAG1	ENSG00000076641
rs112912738	chr1:31230307	-0.2779	N	chr1:31231680	4	intronic	.	LAPTM5	ENSG00000162511
rs189036666	chr1:160529961	-0.29881	N	N	5	intronic	.	CD84	ENSG00000066294
rs9910619	chr17:76730799	-0.16111	Y	chr17:76257892	5	intronic	.	CYTH1	ENSG00000108669
rs539023332	chr11:102176898	-0.31946	N	chr11:102057068	NA	intergenic	.	.	.
rs143145669	chr17:74486085	-0.08417	N	chr17:74710128	2b	intronic	.	RHBDF2	ENSG00000129667
rs574161817	chr3:52254531	-0.33533	N	N	NA	downstream	.	.	.
rs575626345	chr1:167463602	-0.26234	N	chr1:167600842	NA	intronic	.	CD247	ENSG00000198821
rs185234039	chr1:117283610	-0.14074	N	chr1:117544331	5	intergenic	.	.	.
rs189955964	chr14:105531856	0.05289	N	chr14:105637156	4	UTR5	.	.	.
rs543341476	chr6:32835695	-0.20305	N	N	NA	intergenic	.	.	.
rs116120542	chr2:69027168	-0.17066	N	chr2:68615546	5	intronic	.	ARHGAP25	ENSG00000163219
rs141641560	chr22:40355216	-0.17716	N	chr22:40317126	4	intronic	.	GRAP2	ENSG00000100351
rs141356692	chr10:6390092	-0.25485	N	chr10:6101129	2b	intergenic	.	.	.
rs538269436	chr6:106557871	-0.20585	N	chr6:106727215	NA	downstream	.	.	.
rs191287742	chr3:13458749	-0.17409	N	N	2b	intronic	.	NUP210	ENSG00000132182
rs529240275	chr12:105134607	-0.0684	N	N	NA	intronic	.	CHST11	ENSG00000171310
rs559836754	chr17:8801328	0.04188	N	chr17:8784361	NA	intronic	.	PIK3R5	ENSG00000141506
rs369383358	chr5:149792147	-0.321	N	chr5:149875731	4	intronic	.	CD74	ENSG00000019582
rs542556658	chr7:50475800	-0.12578	N	chr7:50313352	NA	intergenic	.	.	.
rs533096393	chr22:40354098	-0.17374	N	chr22:40317126	NA	intronic	.	GRAP2	ENSG00000100351
rs571740945	chr4:48133450	-0.25571	N	N	NA	intronic	.	TXK	ENSG00000074966
rs533468574	chr5:156645457	-0.25741	N	chr5:156442784	NA	intronic	.	ITK	ENSG00000113263
rs113324574	chr10:135075432	-0.34691	N	N	2b	downstream	.	.	.
rs539021642	chr14:88479815	-0.10426	N	chr14:88472595	NA	UTR3	.	.	.
rs570589783	chr19:42626165	-0.22963	N	chr19:42767593	NA	intronic	.	POU2F2	ENSG00000028277
rs371652043	chr19:6479167	-0.05269	N	chr19:6671369	5	intronic	.	DENND1C	ENSG00000205744
rs138614100	chr8:126950243	-0.25741	N	chr8:126474356	6	ncRNA_intronic	.	.	.
rs191462523	chr11:73683737	-0.1292	N	N	4	intergenic	.	.	.
rs17440162	chr7:43685287	-0.33124	N	N	3a	intronic	.	COA1	ENSG00000106603
rs572509739	chr2:233953824	-0.05269	N	chr2:234115629	NA	intronic	.	.	.
rs542038797	chr2:69029150	-0.17844	N	chr2:68615546	NA	intronic	.	ARHGAP25	ENSG00000163219
rs572201032	chr3:108559524	-0.32314	N	N	NA	intronic	.	TRAT1	ENSG00000163519
rs554161517	chr16:57052295	-0.18152	N	chr16:57061189	NA	intronic	.	NLRC5	ENSG00000140853
rs566469569	chr1:207098208	0.14861	N	chr1:206968955	NA	intergenic	.	.	.
rs542760832	chr11:128609200	-0.28042	N	chr11:128562098	NA	intronic	.	FLI1	ENSG00000151702
rs143037867	chr20:43659365	-0.30712	N	N	6	intronic	.	STK4	ENSG00000101109
rs373475256	chr2:232419700	-0.26483	N	chr2:232573944	4	intergenic	.	.	.
rs75036711	chr3:150889185	0.11287	N	chr3:151073355	4	intronic	.	MED12L	ENSG00000144893
rs116365334	chr5:131751497	-0.33628	N	chr5:131705458	6	ncRNA_intronic	.	.	.
rs530354878	chr9:134132134	-0.26553	N	N	NA	intergenic	.	.	.
rs192204963	chr5:150473141	-0.30469	N	chr5:150567017	3a	intergenic	.	.	.
rs146220912	chr22:40340184	-0.18152	N	chr22:40317126	5	intronic	.	GRAP2	ENSG00000100351
rs527435134	chr15:75092116	-0.34185	N	chr15:75361539	NA	intronic	.	CSK	ENSG00000103653
rs533326159	chr16:3129139	-0.34467	N	chr16:3521071	NA	intergenic	.	.	.
rs549708060	chr22:30661911	-0.27995	N	chr22:30238074	NA	intronic	.	OSM	ENSG00000099985
rs184522493	chr6:32813205	0.05883	N	N	3a	ncRNA_exonic	.	TAP1	ENSG00000168394
rs369870355	chr11:73702220	-0.25461	N	N	5	intergenic	.	.	.
rs567051278	chr2:197014726	0.0273	N	chr2:196974333	NA	intronic	.	STK17B	ENSG00000081320
rs368752130	chr6:31320017	-0.04966	N	N	3a	intergenic	.	.	.
rs545518375	chr1:26872036	0.00234	N	chr1:27100243	NA	intronic	.	RPS6KA1	ENSG00000117676
rs550766237	chr17:54992307	-0.30086	N	chr17:55463857	NA	upstream	.	.	.
rs199510432	chr16:57075368	0.35529	N	chr16:57061189	4	intronic	.	NLRC5	ENSG00000140853
rs7538708	chr1:92939697	0.04435	N	chr1:92733769	4	downstream	.	.	.
rs185344203	chr7:50412951	-0.23309	N	chr7:50313352	6	intronic	.	IKZF1	ENSG00000185811
rs200079831	chr6:31235671	-0.0028	N	N	2b	downstream	.	.	.
rs549932540	chr22:23207816	-0.34544	N	N	NA	intergenic	.	.	.
rs553409164	chr10:72335828	-0.22786	N	N	NA	intergenic	.	.	.
rs189239332	chr19:15565118	-0.21604	N	N	2b	intronic	.	RASAL3	ENSG00000105122
rs112801257	chr16:88717791	-0.08071	N	chr16:88518569	4	upstream;downstream	.	.	.
rs9267370	chr6:31464517	-0.27361	N	N	4	intronic	.	.	.
rs9267371	chr6:31465804	-0.2921	N	N	2a	intronic	.	.	.
rs557020984	chr17:8817015	-0.26793	N	chr17:8784361	NA	intronic	.	PIK3R5	ENSG00000141506
rs9267373	chr6:31466283	-0.28168	N	N	4	intronic	.	MICB	ENSG00000204516
rs9267374	chr6:31466287	-0.28168	N	N	4	intronic	.	MICB	ENSG00000204516
rs9267375	chr6:31466294	-0.28168	N	N	4	intronic	.	MICB	ENSG00000204516
rs9267378	chr6:31466522	-0.28168	N	N	4	intronic	.	MICB	ENSG00000204516
rs9267379	chr6:31466523	-0.28168	N	N	4	intronic	.	MICB	ENSG00000204516
rs10909381	chr11:128595542	-0.01454	N	chr11:128562098	4	intronic	.	FLI1	ENSG00000151702
rs188292578	chr3:121380250	-0.33012	N	chr3:121781723	4	upstream	.	.	.
rs79006447	chr20:57760901	-0.23524	N	N	4	intergenic	.	.	.
rs544691212	chr14:88479554	-0.10426	N	chr14:88472595	NA	UTR3	.	.	.
rs571902769	chr14:105535368	-0.18735	N	chr14:105637156	NA	intergenic	.	.	.
rs529941787	chr7:99963867	-0.17867	N	chr7:100278657	NA	ncRNA_intronic	.	.	.
rs529166880	chr9:447517	-0.23572	N	chr9:288414	NA	intronic	.	DOCK8	ENSG00000107099
rs11038753	chr11:5719788	-0.29558	N	N	4	intronic	.	TRIM22	ENSG00000132274
rs549386639	chr2:204756150	-0.2533	N	chr2:204584456	NA	intergenic	.	.	.
rs71320515	chr21:43653457	0.04022	N	chr21:43850713	2b	intronic	.	ABCG1	ENSG00000160179
rs550129593	chr14:91769981	-0.30712	N	N	NA	intronic	.	CCDC88C	ENSG00000015133
rs7016233	chr8:37738903	-0.26863	N	N	5	intronic	.	RAB11FIP1	ENSG00000156675
rs146807394	chr2:204806978	-0.32314	N	chr2:204584456	7	intronic	.	ICOS	ENSG00000163600
rs567353778	chr2:204799899	-0.25571	N	chr2:204584456	NA	intergenic	.	.	.
rs180695052	chr2:113450057	-0.26649	N	chr2:113712407	4	intergenic	.	.	.
rs2889363	chr2:198163699	-0.12557	Y	chr2:198544183	4	ncRNA_intronic	.	ANKRD44	ENSG00000065413
rs188069618	chr5:156654464	-0.25741	N	chr5:156442784	5	intronic	.	ITK	ENSG00000113263
rs145701445	chr2:102699572	-0.27118	N	chr2:102315933	4	intronic	.	.	.
rs115989518	chr1:117301879	-0.20585	N	chr1:117544331	6	intronic	.	CD2	ENSG00000116824
rs547030753	chr6:31234084	-0.16998	N	N	NA	intergenic	.	.	.
rs555327307	chr16:30481503	-0.12578	N	chr16:30471109	NA	intergenic	.	.	.
rs571673050	chr14:22539677	-0.21823	N	N	NA	intergenic	.	.	.
rs560974360	chr21:43836817	-0.23524	N	chr21:43850713	NA	intronic	.	UBASH3A	ENSG00000160185
rs192873234	chr1:40849661	-0.23921	N	chr1:40406715	3a	intronic	.	SMAP2	ENSG00000084070
rs112333374	chr6:29856746	-0.08229	N	chr6:29596242	5	ncRNA_intronic	.	.	.
rs551518503	chr14:91796177	-0.33902	N	N	NA	intronic	.	CCDC88C	ENSG00000015133
rs527954045	chr6:31463977	-0.27361	N	N	NA	intronic	.	.	.
rs559568803	chr5:43037783	-0.3252	N	N	NA	ncRNA_intronic	.	.	.
rs140637001	chr2:7869050	-0.29175	N	chr2:7728766	6	intergenic	.	.	.
rs373360195	chr6:29691039	-0.0086	N	chr6:29596242	2b	upstream	.	.	.
rs544502241	chr11:48038367	-0.14726	N	chr11:47888036	NA	intronic	.	PTPRJ	ENSG00000149177
rs370237107	chr2:231098918	-0.28096	N	chr2:231161026	4	intronic	.	SP140	ENSG00000079263
rs538326574	chr19:1067627	-0.23182	N	chr19:836144	NA	intronic	.	HMHA1	ENSG00000180448
rs541826381	chr17:43306583	0.14675	N	chr17:43488792	NA	intronic	.	FMNL1	ENSG00000184922
rs573409062	chr1:27960978	-0.12972	N	chr1:28216736	NA	intronic	.	FGR	ENSG00000000938
rs138673908	chr19:6798036	-0.10426	N	chr19:6671369	5	intronic	.	VAV1	ENSG00000141968
rs558867873	chr1:160547870	0.19787	N	N	NA	intronic	.	CD84	ENSG00000066294
rs190947250	chr4:48129776	-0.22738	N	N	2b	intronic	.	TXK	ENSG00000074966
rs577618474	chr9:447830	-0.02807	N	chr9:288414	NA	intronic	.	DOCK8	ENSG00000107099
rs554779842	chr9:100880201	-0.33049	N	N	NA	intronic	.	TRIM14	ENSG00000106785
rs539659582	chr12:54894294	-0.18152	N	chr12:54685880	NA	intronic	.	NCKAP1L	ENSG00000123338
rs12319843	chr12:32121957	-0.33979	N	chr12:32138924	5	intronic	.	KIAA1551	ENSG00000174718
rs564182202	chr19:14153735	-0.15904	N	chr19:14499477	NA	intronic	.	IL27RA	ENSG00000104998
rs562373394	chr16:30486013	-0.05269	N	chr16:30471109	NA	intronic	.	ITGAL	ENSG00000005844
rs138846709	chr16:67969126	-0.33325	N	chr16:68138091	4	intronic	.	PSMB10	ENSG00000205220
rs538818440	chr8:130895947	-0.30727	N	chr8:130572110	NA	intronic	.	FAM49B	ENSG00000153310
rs77928789	chr1:26644537	0.3687	N	chr1:27100243	4	exonic;splicing	nonsynonymous	UBXN11	ENSG00000158062
rs560208706	chr3:53201237	0.06273	N	chr3:52873984	NA	intronic	.	PRKCD	ENSG00000163932
rs188019347	chr6:29914510	-0.26761	N	chr6:29596242	3a	downstream	.	.	.
rs531310001	chr2:233948219	0.13829	N	chr2:234115629	NA	intronic	.	.	.
rs117378482	chr17:8818094	-0.08208	N	chr17:8784361	5	intronic	.	PIK3R5	ENSG00000141506
rs555193598	chr15:80260948	-0.23152	N	chr15:80279344	NA	intronic	.	BCL2A1	ENSG00000140379
rs563899405	chr6:32813523	0.48757	N	N	NA	exonic	nonsynonymous	TAP1	ENSG00000168394
rs375844028	chr13:30945703	-0.28687	N	chr13:31079184	2b	ncRNA_intronic	.	.	.
rs571270735	chr6:31326064	0.11173	N	N	NA	intergenic	.	.	.
rs552995379	chr6:108058228	-0.09179	N	N	NA	intronic	.	SCML4	ENSG00000146285
rs536157907	chr5:131834579	-0.12036	N	chr5:131705458	NA	intergenic	.	.	.
rs189717685	chr11:128601350	-0.30194	N	chr11:128562098	3a	intronic	.	FLI1	ENSG00000151702
rs78153321	chr16:57021604	-0.1163	N	chr16:57061189	5	intergenic	.	.	.
rs191223581	chr2:231098947	-0.28096	N	chr2:231161026	4	intronic	.	SP140	ENSG00000079263
rs565137530	chr22:40298363	-0.29881	N	chr22:39840130	NA	intronic	.	GRAP2	ENSG00000100351
rs558135508	chr12:47601924	-0.24172	N	N	NA	intronic	.	PCED1B	ENSG00000179715
rs181195161	chr9:117103930	-0.18171	N	N	4	exonic	nonsynonymous	AKNA	ENSG00000106948
rs549367663	chr8:11357346	-0.29657	N	chr8:11836514	NA	intronic	.	BLK	ENSG00000136573
rs141723742	chr19:10489679	-0.18171	N	chr19:10666450	5	intronic	.	TYK2	ENSG00000105397
rs558550264	chr8:22932056	-0.28153	N	chr8:22436681	NA	ncRNA_intronic	.	.	.
rs557481706	chr2:197039645	-0.00428	N	chr2:196974333	NA	intergenic	.	.	.
rs10243867	chr7:144530536	-0.27894	N	N	5	intronic	.	TPK1	ENSG00000196511
rs559488791	chr19:7722842	-0.30743	N	chr19:7415064	NA	intergenic	.	.	.
rs566862060	chr21:16135685	-0.0893	N	chr21:16371102	NA	intergenic	.	.	.
rs546117603	chr7:65445930	-0.10582	N	chr7:65822360	NA	intronic	.	GUSB	ENSG00000169919
rs186775309	chr7:150452920	-0.16209	N	chr7:150278589	3a	intergenic	.	.	.
rs531858639	chr19:6811557	-0.26247	N	chr19:6671369	NA	intronic	.	VAV1	ENSG00000141968
rs537157034	chr22:30663035	-0.33152	N	chr22:30238074	NA	upstream	.	.	.
rs188765944	chr14:91866123	-0.18322	N	N	5	intronic	.	CCDC88C	ENSG00000015133
rs536933474	chr16:57028957	-0.04983	N	chr16:57061189	NA	intergenic	.	NLRC5	ENSG00000140853
rs114866292	chr7:50432613	-0.33651	N	chr7:50313352	5	intronic	.	IKZF1	ENSG00000185811
rs6728473	chr2:192502179	-0.14233	N	chr2:192522423	4	intergenic	.	.	.
rs549004332	chr2:197040356	-0.20305	N	chr2:196974333	NA	intergenic	.	.	.
rs188065051	chr11:73689692	-0.18171	N	N	2b	intronic	.	UCP2	ENSG00000175567
rs150686416	chr2:204866169	-0.27894	N	chr2:204584456	7	intergenic	.	.	.
rs556020876	chr17:25958792	-0.1476	N	chr17:25848196	NA	intronic	.	LGALS9	ENSG00000168961
rs554043985	chr2:204730008	-0.32314	N	chr2:204584456	NA	intergenic	.	.	.
rs551570076	chr2:233944245	0.50256	N	chr2:234115629	NA	intronic	.	.	.
rs117511912	chr7:98977077	0.00974	N	chr7:99036920	3a	intronic	.	ARPC1B	ENSG00000130429
rs111398183	chr19:6800667	-0.07184	N	chr19:6671369	4	intronic	.	VAV1	ENSG00000141968
rs556886442	chr16:57060251	-0.05269	N	chr16:57061189	NA	exonic	synonymous	NLRC5	ENSG00000140853
rs140253200	chr1:92939371	-0.20305	N	chr1:92733769	2b	downstream	.	.	.
rs142817104	chr19:7402532	-0.20957	N	chr19:7415064	4	intergenic	.	.	.
rs28427087	chr16:57066993	-0.18152	N	chr16:57061189	5	intronic	.	NLRC5	ENSG00000140853
rs76778320	chr20:57741642	-0.09179	N	N	5	intergenic	.	.	.
rs571503375	chr2:204800855	-0.20585	N	chr2:204584456	NA	upstream	.	.	.
rs562444967	chr9:117152490	-0.05999	N	N	NA	intronic	.	AKNA	ENSG00000106948
rs567006750	chr1:111745866	0.04338	N	chr1:111348029	NA	intronic	.	DENND2D	ENSG00000162777
rs557840725	chr17:8863963	0.14132	N	chr17:8784361	NA	intronic	.	PIK3R5	ENSG00000141506
rs190397857	chr19:19752796	-0.24997	N	chr19:19786099	5	exonic	nonsynonymous	GMIP	ENSG00000089639
rs146972949	chr3:46415066	-0.27894	N	chr3:46418689	4	exonic	stopgain	CCR5	ENSG00000160791
rs144822635	chr12:105065579	-0.31578	N	N	4	intronic	.	CHST11	ENSG00000171310
rs556079545	chr3:113941657	-0.27894	N	N	NA	intergenic	.	.	.
rs372960577	chr3:183233906	-0.25461	N	chr3:183730295	4	intronic	.	KLHL6	ENSG00000172578
rs539278543	chr11:60884798	-0.26234	N	chr11:60830367	NA	intronic	.	CD5	ENSG00000110448
rs565115906	chr6:29690400	-0.07422	N	chr6:29596242	NA	upstream	.	.	.
rs142423625	chr7:50365323	-0.26247	N	chr7:50313352	7	intronic	.	IKZF1	ENSG00000185811
rs574972916	chr2:69022946	-0.20585	N	chr2:68615546	NA	intronic	.	ARHGAP25	ENSG00000163219
rs562781960	chr2:7914129	-0.3008	N	chr2:7728766	NA	intergenic	.	.	.
rs540269238	chr7:50441206	-0.26247	N	chr7:50313352	NA	intronic	.	IKZF1	ENSG00000185811
rs546271594	chr11:48054917	-0.18027	N	chr11:47888036	NA	intronic	.	PTPRJ	ENSG00000149177
rs73532217	chr16:31213675	-0.05057	N	chr16:31015877	4	ncRNA_intronic	.	PYCARD	ENSG00000103490
rs149031036	chr5:43037207	-0.17193	N	N	3a	ncRNA_intronic	.	.	.
rs3212251	chr14:24809185	-0.06517	N	N	4	UTR5	.	RIPK3	ENSG00000129465
rs3212250	chr14:24809191	-0.06517	N	N	4	UTR5	.	RIPK3	ENSG00000129465
rs3212253	chr14:24808924	-0.25615	N	N	4	intronic	.	RIPK3	ENSG00000129465
rs3212252	chr14:24808936	-0.25615	N	N	4	intronic	.	RIPK3	ENSG00000129465
rs561051787	chr2:158325262	-0.32523	N	chr2:158520905	NA	intergenic	.	.	.
rs577974144	chr2:202136771	-0.33145	N	chr2:202112471	NA	intronic	.	CASP8	ENSG00000064012
rs530232537	chr12:6535545	-0.29431	N	chr12:6499533	NA	intergenic	.	.	.
rs191993888	chr7:150383459	0.0793	N	chr7:150278589	2b	intronic	.	GIMAP2	ENSG00000106560
rs539421131	chr11:117858789	0.04229	N	chr11:118081270	NA	intronic	.	IL10RA	ENSG00000110324
rs138455004	chr5:156536100	-0.27695	N	chr5:156442784	4	UTR5	.	HAVCR2	ENSG00000135077
rs551654971	chr21:43825240	-0.23524	N	chr21:43850713	NA	intronic	.	UBASH3A	ENSG00000160185
rs6923608	chr6:106537790	-0.03668	N	chr6:106727215	4	intronic	.	PRDM1	ENSG00000057657
rs531504136	chr16:57022850	-0.04084	N	chr16:57061189	NA	intergenic	.	.	.
rs6756352	chr2:231084295	-0.19746	N	chr2:231161026	4	intronic	.	SP110	ENSG00000135899
rs35735140	chr6:31320849	0.11531	N	N	3a	downstream	.	.	.
rs544340693	chr16:57044387	-0.18152	N	chr16:57061189	NA	intergenic	.	NLRC5	ENSG00000140853
rs549438901	chr7:138776004	-0.23801	N	chr7:138735512	NA	intronic	.	ZC3HAV1	ENSG00000105939
rs559329249	chr1:111269169	-0.20305	N	chr1:111348029	NA	intergenic	.	.	.
rs568713005	chr20:43596879	-0.29117	N	N	NA	intronic	.	STK4	ENSG00000101109
rs190289408	chr6:159073242	-0.24963	N	chr6:159469512	6	intronic	.	SYTL3	ENSG00000164674
rs188712693	chr5:156972524	-0.20199	N	chr5:156655015	3a	intronic	.	ADAM19	ENSG00000135074
rs151127828	chr11:118206121	-0.20585	N	chr11:118639653	5	intergenic	.	.	.
rs572925824	chr17:8823792	-0.17708	N	chr17:8784361	NA	intronic	.	PIK3R5	ENSG00000141506
rs189410822	chr5:49993829	0.21391	N	chr5:49958363	4	intronic	.	PARP8	ENSG00000151883
rs118085553	chr19:1075892	-0.10768	N	chr19:836144	2b	intronic	.	HMHA1	ENSG00000180448
rs568283690	chr22:40321436	-0.18152	N	chr22:39840130	NA	intronic	.	GRAP2	ENSG00000100351
rs372019174	chr19:18223940	-0.31873	N	chr19:18398030	4	intronic	.	MAST3	ENSG00000099308
rs537310233	chr11:128597884	-0.23195	N	chr11:128562098	NA	intronic	.	FLI1	ENSG00000151702
rs182326313	chr1:117344134	-0.2323	N	chr1:117544331	5	intergenic	.	.	.
rs562229306	chr11:44591041	-0.05358	N	N	NA	intronic	.	CD82	ENSG00000085117
rs540509210	chr6:35265545	0.36494	N	chr6:35602972	NA	upstream	.	.	.
rs372656710	chr9:130477963	-0.34603	N	chr9:130764955	4	upstream	.	.	.
rs533627791	chr20:57733338	-0.26169	N	N	NA	intergenic	.	.	.
rs186016093	chr17:37914231	0.11703	N	chr17:38157841	2b	UTR3	.	.	.
rs41354447	chr22:17568828	0.10539	N	chr22:17906176	3a	intronic	.	IL17RA	ENSG00000177663
rs531996255	chr1:160530758	-0.29881	N	N	NA	intronic	.	CD84	ENSG00000066294
rs180771154	chr1:160522397	-0.31796	N	N	3a	intronic	.	CD84	ENSG00000066294
rs549963226	chr7:99097161	-0.10955	N	chr7:99036920	NA	intronic	.	ZNF394	ENSG00000160908
rs549987861	chr5:169077167	-0.06644	N	N	NA	intronic	.	DOCK2	ENSG00000134516
rs533488342	chr15:89191303	-0.2549	N	N	NA	intronic	.	ISG20	ENSG00000172183
rs111488262	chr19:42395331	-0.33145	N	chr19:42767593	5	intronic	.	ARHGEF1	ENSG00000076928
rs538977484	chr16:3119162	-0.04646	N	chr16:3521071	NA	exonic	nonsynonymous	IL32	ENSG00000008517
rs570850271	chr14:91835675	-0.28802	N	N	NA	intronic	.	CCDC88C	ENSG00000015133
rs562938052	chr5:1345346	-0.0683	N	chr5:1313242	NA	upstream	.	.	.
rs552173502	chr20:55030023	-0.25122	N	N	NA	intronic	.	CASS4	ENSG00000087589
rs150085418	chr2:233978215	-0.22573	N	chr2:234115629	6	intronic	.	.	.
rs150650488	chr16:50720508	-0.07422	N	chr16:50663477	5	intergenic	.	.	.
rs559366966	chr11:59041143	-0.29225	N	N	NA	intergenic	.	.	.
rs528939268	chr1:89725242	-0.2253	N	N	NA	UTR3	.	GBP5	ENSG00000154451
rs181839985	chr9:117686041	-0.21865	N	chr9:117696336	6	intronic	.	TNFSF8	ENSG00000106952
rs181140722	chr5:156652347	-0.25741	N	chr5:156442784	6	intronic	.	ITK	ENSG00000113263
rs76763454	chr11:117879503	-0.14841	N	chr11:118081270	3a	intergenic	.	.	.
rs9902612	chr17:8845986	-0.13365	N	chr17:8784361	7	intronic	.	PIK3R5	ENSG00000141506
rs25800	chr5:156684091	-0.26234	N	chr5:156442784	5	intergenic	.	.	.
rs559649089	chr19:1071518	-0.18152	N	chr19:836144	NA	intronic	.	HMHA1	ENSG00000180448
rs77242342	chr5:169712750	-0.15797	N	chr5:169691627	5	intronic	.	LCP2	ENSG00000043462
rs142828480	chr8:82021832	-0.22337	N	N	5	intronic	.	PAG1	ENSG00000076641
[truncated: 63,991,110 more chars]
