## Supplementary material for "TSABL: Trait Specific Annotation Based Locus Predictor": Table S7 (part 1 of 3)

### Sheet: A SNP lists
autoimmune	autoimmune	autoimmune	autoimmune	ECG	ECG	ECG	ECG	lipids	lipids	lipids	lipids	platelets	platelets	platelets	platelets	RBC	RBC	RBC	RBC	WBC	WBC	WBC	WBC
chromosome	start	end	rsid	chromosome	start	end	rsid	chromosome	start	end	rsid	chromosome	start	end	rsid	chromosome	start	end	rsid	chromosome	start	end	rsid
chr1	160518163	160518164	rs553915708	chr12	3185209	3185210	rs564675029	chr11	111635619	111635620	rs114880263	chr17	1620972	1620973	rs191614085	chr17	61848085	61848086	rs544638981	chr6	30648312	30648313	rs544022644
chr11	60784594	60784595	rs181280855	chr14	33283657	33283658	rs10148016	chr8	126447843	126447844	rs55709232	chr9	77642782	77642783	rs563760841	chr1	22076602	22076603	rs74466292	chr8	141608897	141608898	rs4961273
chr11	60753715	60753716	rs578215795	chr8	25908346	25908347	rs565412828	chr11	1319128	1319129	rs368620685	chr7	66309996	66309997	rs550899629	chr20	30298706	30298707	rs545911731	chr1	198612052	198612053	rs553922201
chr15	89198124	89198125	rs530263418	chr4	24107044	24107045	rs534545121	chr9	19121846	19121847	rs577145107	chr3	14167436	14167437	rs556581213	chr10	126406892	126406893	rs139051257	chr11	128602811	128602812	rs532846047
chr6	159138215	159138216	rs564342094	chr8	28564982	28564983	rs143699130	chr6	7165447	7165448	rs188100066	chr3	186288209	186288210	rs116666270	chr6	7165447	7165448	rs188100066	chr2	68980187	68980188	rs529893483
chr1	161032135	161032136	rs546188787	chr17	1010924	1010925	rs187106074	chr1	211750662	211750663	rs543359639	chr6	34725147	34725148	rs60410089	chr1	45098762	45098763	rs547725342	chr20	42285961	42285962	rs412396
chr1	160521682	160521683	rs116464463	chr15	86032878	86032879	rs187488043	chr18	29628972	29628973	rs117686225	chr16	71842873	71842874	rs569490681	chr19	50003330	50003331	rs540936778	chr1	45196736	45196737	rs146642824
chr16	67970756	67970757	rs550665489	chr4	120069872	120069873	rs142568483	chr10	5007746	5007747	rs544849444	chr6	160391231	160391232	rs111631346	chr1	22231908	22231909	rs555602984	chr1	114405541	114405542	rs528538965
chr5	50035922	50035923	rs536955929	chr15	85933211	85933212	rs185699142	chr14	50090524	50090525	rs185507890	chr4	109541721	109541722	rs369188566	chr7	157194700	157194701	rs576846842	chr9	117146388	117146389	rs531431811
chr14	91838660	91838661	rs543055534	chr4	152730911	152730912	rs539535230	chr15	41056439	41056440	rs2016546	chr19	36103642	36103643	rs558305993	chr16	68114232	68114233	rs554913521	chr12	15105419	15105420	rs74518716
chr22	17700698	17700699	rs527725699	chr2	99953531	99953532	rs551533216	chr16	88718529	88718530	rs570587267	chr4	926103	926104	rs149820687	chr12	122582788	122582789	rs185495751	chr6	149803375	149803376	rs116391075
chr1	117044469	117044470	rs559752062	chr9	695218	695219	rs116793514	chr4	39523266	39523267	rs189757025	chr1	147806807	147806808	rs587764638	chr17	27506286	27506287	rs556082440	chr20	35237518	35237519	rs543731081
chr11	64108271	64108272	rs544170458	chr3	188061872	188061873	rs547753584	chr5	172263871	172263872	rs546664779	chr1	213034312	213034313	rs931591	chr9	71802433	71802434	rs552639489	chr14	91821724	91821725	rs138999375
chr2	202116540	202116541	rs191517502	chr9	35071424	35071425	rs538137992	chr18	77708053	77708054	rs561422011	chr2	153023159	153023160	rs10427181	chr1	228333814	228333815	rs55904630	chr15	77280542	77280543	rs552329908
chr19	6483816	6483817	rs545029520	chr7	116141809	116141810	rs561169416	chr6	31924879	31924880	rs403569	chr1	16940356	16940357	rs569028386	chr1	213034312	213034313	rs931591	chr12	104893531	104893532	rs567990790
chr5	169078583	169078584	rs554834756	chr20	24482469	24482470	rs551080153	chr14	65410319	65410320	rs17102360	chr17	40608795	40608796	rs190169794	chr22	44365747	44365748	rs536264549	chr14	91863236	91863237	rs563266099
chr3	172309669	172309670	rs569486733	chr16	30075348	30075349	rs538492279	chr1	2325198	2325199	rs543893862	chr6	135642583	135642584	rs536219087	chr10	5976006	5976007	rs552890300	chr19	47220244	47220245	rs188129660
chr13	24850722	24850723	rs544444680	chr2	201986404	201986405	rs551515435	chr14	65410080	65410081	rs148789941	chr1	249132269	249132270	rs11205421	chr2	74757746	74757747	rs200747610	chr21	45574130	45574131	rs569864645
chr6	32912580	32912581	rs189976514	chr4	174603730	174603731	rs551465229	chr19	11203909	11203910	rs191876301	chr12	76479340	76479341	rs188146237	chr21	46275011	46275012	rs546451793	chr15	75316559	75316560	rs527481735
chr2	198152954	198152955	rs535406548	chr3	135746301	135746302	rs573140707	chr1	35325260	35325261	rs565376896	chr1	23884965	23884966	rs565977753	chr19	44278985	44278986	rs190082628	chr21	15892720	15892721	rs567669845
chr22	40295369	40295370	rs183793873	chr9	85874009	85874010	rs574163759	chr6	31919393	31919394	rs539444990	chr4	4543729	4543730	rs551824637	chr1	12065669	12065670	rs539927199	chr1	31231385	31231386	rs3762296
chr19	42401735	42401736	rs536371290	chr9	139635607	139635608	rs571516186	chr4	8202918	8202919	rs564598272	chr11	82782977	82782978	rs12802095	chr1	213034307	213034308	rs148069120	chr6	31237645	31237646	rs45624932
chr7	50474656	50474657	rs75606814	chr4	114549067	114549068	rs111782166	chr17	17734522	17734523	rs115052373	chr8	56832195	56832196	rs184814235	chr19	18485011	18485012	rs532292929	chr17	80409617	80409618	rs151098756
chr22	17739296	17739297	rs555588059	chr4	113626497	113626498	rs542167992	chr9	107621609	107621610	rs530329385	chr6	139969815	139969816	rs527480939	chr6	34249666	34249667	rs369057559	chr1	167611910	167611911	rs543109979
chr9	117661087	117661088	rs75749014	chr7	562224	562225	rs9801136	chr6	119663559	119663560	rs574827278	chr6	31795520	31795521	rs548638667	chr11	61568378	61568379	rs547791071	chr21	34639366	34639367	rs564908433
chr16	4397603	4397604	rs189845222	chr1	201333155	201333156	rs189742707	chr20	61588729	61588730	rs527438972	chr12	98987282	98987283	rs546180062	chr12	120666944	120666945	rs74621155	chr6	6591960	6591961	rs190278441
chr6	106560633	106560634	rs558188327	chr22	17680260	17680261	rs557300400	chr1	55325746	55325747	rs112200621	chr9	111696261	111696262	rs549315038	chr19	574772	574773	rs568509871	chr22	50978205	50978206	rs149627802
chr19	48751345	48751346	rs3848539	chr1	180507573	180507574	rs140691159	chr1	12676204	12676205	rs11121951	chr18	23806256	23806257	rs565701202	chr19	32912833	32912834	rs184035492	chr7	138730561	138730562	rs569258213
chr21	35348625	35348626	rs555426159	chr2	33824171	33824172	rs552319887	chr20	61438692	61438693	rs149946624	chr7	121036425	121036426	rs550178528	chr9	4850435	4850436	rs462480	chr4	174253010	174253011	rs76750472
chr5	169720367	169720368	rs36083739	chr6	139611380	139611381	rs189819241	chr7	105923724	105923725	rs552385430	chr3	5236640	5236641	rs541700610	chr14	74192671	74192672	rs568622717	chr4	2818681	2818682	rs552903163
chr1	156786557	156786558	rs574015306	chr7	80267506	80267507	rs192358547	chr16	56969619	56969620	rs142036565	chr1	212782084	212782085	rs568613276	chr11	61568474	61568475	rs530324730	chr11	117882550	117882551	rs563778274
chr4	2788763	2788764	rs141463727	chr2	40660858	40660859	rs146914138	chr16	11348138	11348139	rs542367071	chr6	34629420	34629421	rs554218429	chr5	154214547	154214548	rs148417512	chr22	39410891	39410892	rs116873844
chr2	204751428	204751429	rs572255222	chr19	38865163	38865164	rs147055817	chr3	186756976	186756977	rs528294815	chr3	151986627	151986628	rs541631393	chr9	139557382	139557383	rs577029779	chr12	66629159	66629160	rs570641315
chr3	39189397	39189398	rs545222034	chr14	55039976	55039977	rs140169264	chr1	45098762	45098763	rs547725342	chr6	170863262	170863263	rs60714788	chr7	16707809	16707810	rs184029988	chr1	28501713	28501714	rs535222976
chr3	183270082	183270083	rs114685680	chr1	101574090	101574091	rs556746123	chr16	11351347	11351348	rs561849581	chr12	95598504	95598505	rs562684583	chr9	114835227	114835228	rs556299349	chr7	104627991	104627992	rs562687862
chr16	85935911	85935912	rs550350664	chr7	90339947	90339948	rs554881902	chr16	8962924	8962925	rs369354144	chr17	55063132	55063133	rs532259348	chr10	74036138	74036139	rs571568377	chr2	202125362	202125363	rs559719707
chr18	2654142	2654143	rs570423046	chr14	55161941	55161942	rs531958441	chr5	154216966	154216967	rs149376293	chr1	36616519	36616520	rs569435528	chr17	25901564	25901565	rs543023934	chr8	56905032	56905033	rs559047707
chr19	36394677	36394678	rs8106495	chr18	33981771	33981772	rs189941243	chr14	51401692	51401693	rs547191084	chr17	1633622	1633623	rs570867728	chr15	31658028	31658029	rs554780105	chr12	6561143	6561144	rs11569391
chr11	117884177	117884178	rs553241770	chr12	93690268	93690269	rs74692823	chr12	89746155	89746156	rs189094409	chr1	211786865	211786866	rs7553069	chr2	99124927	99124928	rs140907997	chr16	50700736	50700737	rs185359073
chr11	104971324	104971325	rs563646714	chr3	58293162	58293163	rs561704626	chr8	22923518	22923519	rs562913114	chr17	79093756	79093757	rs571625570	chr6	159238520	159238521	rs192897815	chr2	202058127	202058128	rs538567770
chr16	50300370	50300371	rs562054332	chr9	134134456	134134457	rs143232674	chr2	208631325	208631326	rs577960889	chr1	11968379	11968380	rs12065911	chr21	45304086	45304087	rs561996984	chr22	17566010	17566011	rs577217331
chr22	40340108	40340109	rs187259515	chr6	118858149	118858150	rs184232478	chr9	130860990	130860991	rs202228736	chr7	2144061	2144062	rs544290546	chr10	126406964	126406965	rs566776360	chr22	37627117	37627118	rs192479531
chr2	197009188	197009189	rs553331568	chr3	32616965	32616966	rs534585105	chr11	76505346	76505347	rs570273653	chr6	150039858	150039859	rs553809447	chr1	28837162	28837163	rs542575143	chr4	39032382	39032383	rs529249199
chr20	56191003	56191004	rs113442208	chr20	32261281	32261282	rs562760001	chr7	108208539	108208540	rs562323733	chr19	1897767	1897768	rs139752915	chr1	150592491	150592492	rs74378645	chr8	142130796	142130797	rs532646566
chr16	88753040	88753041	rs371748970	chr1	95584357	95584358	rs181843984	chr6	167413450	167413451	rs75529394	chr7	116517156	116517157	rs562958417	chr1	10460867	10460868	rs61775980	chr11	128582826	128582827	rs114168732
chr12	51717914	51717915	rs555513164	chr21	40818773	40818774	rs528715188	chr6	26125217	26125218	rs141527083	chr1	36851842	36851843	rs74914114	chr1	12065845	12065846	rs145654854	chr8	38793669	38793670	rs543277568
chr5	150438708	150438709	rs572546164	chr10	115409016	115409017	rs143953458	chr6	31914681	31914682	rs112884342	chr2	97304248	97304249	rs114606804	chr20	30294655	30294656	rs118037841	chr7	128044256	128044257	rs527583301
chr15	77281768	77281769	rs547201891	chr17	16440185	16440186	rs536513061	chr2	208631747	208631748	rs13416271	chr16	30007481	30007482	rs74460967	chr17	75360298	75360299	rs548963531	chr21	34607357	34607358	rs7509997
chr14	91828708	91828709	rs546773143	chr3	187665705	187665706	rs577119373	chr1	55328319	55328320	rs576516272	chr5	36151998	36151999	rs565416512	chr11	46563447	46563448	rs138207091	chr4	39034433	39034434	rs574151019
chr15	89190202	89190203	rs187788381	chr10	116390019	116390020	rs557529102	chr10	4989991	4989992	rs7067963	chr8	33371152	33371153	rs546817797	chr1	114456875	114456876	rs535723184	chr17	29145203	29145204	rs538889152
chr6	31442747	31442748	rs7741521	chr4	186594271	186594272	rs116535398	chr12	32113848	32113849	rs533222792	chr1	19923134	19923135	rs556253847	chr12	58176797	58176798	rs552526072	chr15	65135058	65135059	rs144385944
chr4	84029707	84029708	rs556367926	chr2	179660149	179660150	rs553382307	chr1	47800408	47800409	rs553594325	chr10	11752913	11752914	rs189320249	chr8	145538986	145538987	rs561506186	chr17	73314166	73314167	rs61757955
chr2	198124153	198124154	rs540096339	chr5	138004419	138004420	rs542869608	chr17	40697440	40697441	rs528078456	chr2	61765560	61765561	rs536033706	chr7	104653211	104653212	rs551762427	chr19	1087358	1087359	rs549337635
chr17	8864672	8864673	rs145715638	chr10	88451300	88451301	rs551262567	chr16	11031467	11031468	rs533732698	chr1	12065845	12065846	rs145654854	chr3	186501527	186501528	rs578054878	chr1	202128689	202128690	rs562872935
chr17	74497015	74497016	rs554379111	chr15	83725864	83725865	rs140829331	chr8	74204699	74204700	rs552480159	chr15	49913093	49913094	rs113483771	chr12	51327506	51327507	rs551934433	chr17	8856914	8856915	rs115482191
chr1	167618176	167618177	rs527406357	chr22	26152332	26152333	rs74843753	chr16	11347567	11347568	rs147271066	chr20	30193108	30193109	rs187603623	chr17	73772983	73772984	rs74318232	chr7	106514152	106514153	rs183450918
chr22	40317434	40317435	rs577814893	chr10	33504126	33504127	rs146195954	chr5	172263783	172263784	rs115785484	chr11	63742218	63742219	rs144339685	chr16	88540634	88540635	rs573897447	chr10	26772992	26772993	rs182332260
chr8	126985166	126985167	rs577193087	chr2	88378893	88378894	rs558158033	chr17	38079591	38079592	rs184281908	chr17	8076839	8076840	rs572834319	chr1	8602479	8602480	rs573844406	chr19	14517612	14517613	rs142124620
chr6	24940911	24940912	rs559243806	chr2	238814822	238814823	rs11686156	chr5	132210261	132210262	rs148298852	chr3	138405779	138405780	rs60186308	chr1	22233488	22233489	rs183412891	chr16	88769919	88769920	rs558521878
chr1	25281511	25281512	rs558036534	chr7	150884555	150884556	rs547090299	chr3	150321122	150321123	rs41267887	chr3	177333005	177333006	rs1466846	chr11	65403864	65403865	rs531593831	chr20	47418860	47418861	rs77107041
chr3	122295122	122295123	rs558072770	chr12	19330223	19330224	rs185861919	chr1	211752956	211752957	rs538472900	chr8	130594363	130594364	rs149298589	chr7	30634629	30634630	rs2529438	chr6	29856692	29856693	rs2517819
chr19	42055427	42055428	rs556748766	chr16	4288615	4288616	rs9928485	chr2	231192002	231192003	rs183096781	chr3	52030061	52030062	rs73082766	chr9	125016735	125016736	rs184449028	chr17	76136158	76136159	rs4789539
chr3	114015925	114015926	rs562310452	chr4	75942836	75942837	rs28581393	chr20	57571051	57571052	rs547124660	chr6	45345424	45345425	rs114628236	chr11	61732294	61732295	rs146700893	chr14	93116123	93116124	rs11621843
chr14	21249868	21249869	rs137994831	chr10	97047968	97047969	rs549486793	chr19	11202515	11202516	rs8104549	chr11	108535666	108535667	rs74960534	chr12	111875798	111875799	rs367602572	chr17	73367752	73367753	rs568855827
chr15	70315918	70315919	rs146152758	chr6	44196602	44196603	rs61652318	chr9	19154102	19154103	rs530413627	chr5	66300490	66300491	rs547694728	chr9	114855959	114855960	rs151190388	chr8	142140409	142140410	rs367975271
chr17	8124339	8124340	rs554939856	chr9	14270735	14270736	rs560532551	chr7	73029285	73029286	rs529938456	chr19	18484775	18484776	rs185403697	chr16	88558421	88558422	rs545986852	chr5	171534618	171534619	rs569270353
chr16	57071431	57071432	rs529115293	chr9	104295276	104295277	rs566921864	chr17	17474397	17474398	rs529047899	chr5	172229669	172229670	rs564843818	chr20	30195192	30195193	rs535833297	chr3	14480293	14480294	rs529506303
chr19	45519748	45519749	rs575799142	chr5	41457393	41457394	rs193056590	chr1	17378938	17378939	rs182251750	chr17	47838538	47838539	rs575804541	chr10	75004974	75004975	rs536740155	chr19	8555418	8555419	rs113303117
chr16	57103899	57103900	rs113400883	chr3	42073922	42073923	rs529201366	chr11	76504455	76504456	rs576051126	chr8	144363992	144363993	rs566620063	chr4	57333947	57333948	rs552767988	chr7	50308944	50308945	rs542255522
chr17	27279473	27279474	rs78917504	chr1	228396046	228396047	rs539870174	chr12	121165076	121165077	rs114162245	chr9	80602312	80602313	rs114815891	chr15	41037963	41037964	rs540491191	chr11	128575049	128575050	rs76600889
chr2	233948726	233948727	rs578213793	chr14	32877953	32877954	rs17098992	chr9	130864310	130864311	rs559672264	chr6	139695792	139695793	rs7775752	chr19	40778740	40778741	rs539797578	chr11	2322560	2322561	rs756922
chr3	101657295	101657296	rs116147828	chr14	77422545	77422546	rs530325929	chr3	150261974	150261975	rs188904641	chr7	115852512	115852513	rs187520930	chr11	65270677	65270678	rs574084712	chr8	27218875	27218876	rs184973843
chr18	2682165	2682166	rs12954085	chr5	154858863	154858864	rs150290715	chr11	75494222	75494223	rs142626573	chr12	111875798	111875799	rs367602572	chr20	49548309	49548310	rs143236135	chr14	93097809	93097810	rs145461449
chr2	69000746	69000747	rs72899810	chr5	78787244	78787245	rs577311655	chr2	85787484	85787485	rs574996920	chr1	93544631	93544632	rs182587573	chr14	74192790	74192791	rs10147537	chr6	106442652	106442653	rs553921918
chr19	6791029	6791030	rs188022639	chr12	64062560	64062561	rs12229564	chr12	112215413	112215414	rs560695779	chr4	169931310	169931311	rs564785309	chr19	3155393	3155394	rs57457493	chr17	8826009	8826010	rs558679771
chr18	2638182	2638183	rs559673954	chr17	74666636	74666637	rs542640518	chr2	85787403	85787404	rs376007554	chr6	43692896	43692897	rs73414615	chr14	100609121	100609122	rs116815490	chr20	47374543	47374544	rs184672495
chr1	160517515	160517516	rs11265434	chr2	3525738	3525739	rs115691435	chr16	69362778	69362779	rs1055399	chr10	75004974	75004975	rs536740155	chr1	12664757	12664758	rs186023646	chr9	92022506	92022507	rs552459139
chr1	167481742	167481743	rs114536733	chr18	48200355	48200356	rs190345384	chr20	49363109	49363110	rs561004907	chr17	37491462	37491463	rs556963092	chr18	9803852	9803853	rs572858946	chr1	15744961	15744962	rs541575947
chr16	10971473	10971474	rs12928665	chr3	188115681	188115682	rs9815073	chr1	167905983	167905984	rs565704184	chr12	116635116	116635117	rs562995643	chr3	152016916	152016917	rs149028079	chr4	84033105	84033106	rs558101449
chr22	50626556	50626557	rs186720853	chr20	36781813	36781814	rs560448654	chr9	19125233	19125234	rs544416060	chr21	34915180	34915181	rs562432833	chr17	74733517	74733518	rs144979972	chr19	8567324	8567325	rs547251012
chr3	114016085	114016086	rs189959714	chr9	112545013	112545014	rs560746818	chr17	40697432	40697433	rs564799349	chr5	172234370	172234371	rs564246961	chr11	61732128	61732129	rs549950643	chr22	37683456	37683457	rs115948376
chr1	26874811	26874812	rs535995592	chr10	121417381	121417382	rs146955186	chr6	31618996	31618997	rs151115239	chr3	119182571	119182572	rs534953149	chr22	44365730	44365731	rs530608325	chr16	27332133	27332134	rs147709403
chr6	108052831	108052832	rs567808423	chr1	206828220	206828221	rs138306174	chr7	134852904	134852905	rs540968765	chr5	157286209	157286210	rs543754611	chr19	1208054	1208055	rs34973804	chr1	47048586	47048587	rs566157574
chr16	3114373	3114374	rs147510801	chr1	237260796	237260797	rs569389582	chr19	11347488	11347489	rs549146148	chr7	138818431	138818432	rs544962665	chr9	4852819	4852820	rs189608374	chr3	46998077	46998078	rs146899579
chr17	33843903	33843904	rs564803369	chr3	66499858	66499859	rs138070085	chr2	209116591	209116592	rs146240928	chr10	127505209	127505210	rs537987293	chr7	150924633	150924634	rs144409624	chr12	104995029	104995030	rs546763531
chr2	152145287	152145288	rs557495981	chr4	23877679	23877680	rs559483690	chr16	56967940	56967941	rs528475599	chr19	36618857	36618858	rs543941483	chr11	65342827	65342828	rs572795469	chr17	61820178	61820179	rs113197899
chr1	167469374	167469375	rs571352588	chr2	207316461	207316462	rs568374194	chr10	102107161	102107162	rs11812482	chr19	3155393	3155394	rs57457493	chr10	80908558	80908559	rs539558692	chr9	95823536	95823537	rs568436527
chr6	32409114	32409115	rs532813066	chr7	16686333	16686334	rs575341947	chr21	43430077	43430078	rs371367455	chr12	109022208	109022209	rs558810894	chr19	13180691	13180692	rs566093044	chr12	104882280	104882281	rs554188687
chr9	117133747	117133748	rs560679363	chr20	42811241	42811242	rs6130559	chr4	39524103	39524104	rs551234527	chr19	11200018	11200019	rs549995837	chr3	183903805	183903806	rs75400743	chr7	43690523	43690524	rs372535726
chr14	91810746	91810747	rs10151576	chr15	40629799	40629800	rs547290335	chr7	6487553	6487554	rs577810676	chr7	75795932	75795933	rs564307487	chr20	3878020	3878021	rs78912686	chr7	104627903	104627904	rs62486616
chr3	122292832	122292833	rs538148636	chr15	25202003	25202004	rs577352618	chr16	56642490	56642491	rs28366003	chr17	48474928	48474929	rs565001634	chr20	3877764	3877765	rs8114089	chr4	40206362	40206363	rs13127954
chr19	6773300	6773301	rs542384870	chr11	72886167	72886168	rs572513443	chr16	450286	450287	rs555594180	chr10	30842219	30842220	rs142719420	chr8	141629390	141629391	rs73713199	chr18	43636405	43636406	rs572083626
chr6	159111772	159111773	rs564010422	chr17	33474164	33474165	rs146629844	chr8	134500547	134500548	rs538992962	chr11	66277985	66277986	rs534011525	chr8	6286531	6286532	rs550016829	chr5	171592521	171592522	rs564783824
chr6	31321690	31321691	rs542419099	chr6	56112212	56112213	rs9296834	chr19	49411559	49411560	rs55870138	chr6	29935495	29935496	rs150735239	chr1	27869560	27869561	rs111836852	chr14	35312131	35312132	rs56996825
chr15	44961024	44961025	rs187553412	chr4	186071634	186071635	rs547256880	chr12	110009710	110009711	rs138757561	chr20	42286201	42286202	rs568046358	chr10	11541711	11541712	rs10905963	chr12	53846880	53846881	rs541306136
chr6	29894210	29894211	rs1627208	chr3	124771084	124771085	rs80148240	chr6	119669025	119669026	rs547741766	chr12	93964772	93964773	rs570488987	chr7	150657402	150657403	rs73167623	chr17	72459997	72459998	rs547360810
chr7	43708822	43708823	rs142128304	chr3	14277342	14277343	rs575209919	chr1	235011573	235011574	rs566710803	chr6	26216874	26216875	rs376419143	chr12	109250010	109250011	rs542018877	chr8	27187652	27187653	rs73565938
chr17	37948249	37948250	rs538210500	chr1	153631761	153631762	rs559668206	chr11	76498171	76498172	rs147754630	chr1	145443016	145443017	rs587774166	chr6	37141961	37141962	rs12197850	chr16	57118872	57118873	rs192092428
chr2	136996395	136996396	rs535486290	chr15	63289658	63289659	rs544348528	chr10	131269290	131269291	rs1711648	chr1	32410178	32410179	rs188024332	chr19	32912845	32912846	rs536520568	chr2	231283208	231283209	rs529912384
chr7	50367549	50367550	rs574208214	chr6	17299168	17299169	rs552467765	chr19	33793429	33793430	rs41480346	chr17	76378197	76378198	rs7221708	chr19	4375896	4375897	rs191953477	chr17	73305463	73305464	rs545977544
chr15	66111376	66111377	rs190169242	chr3	167587543	167587544	rs545598099	chr6	26027498	26027499	rs191772368	chr11	64851540	64851541	rs573610682	chr19	12902576	12902577	rs547595747	chr5	39213414	39213415	rs696747
chr6	32823727	32823728	rs149675166	chr7	21978523	21978524	rs530620316	chr20	36664761	36664762	rs184370558	chr11	64889510	64889511	rs560666000	chr8	124194983	124194984	rs544862703	chr11	60719561	60719562	rs116288977
chr10	50398526	50398527	rs2377944	chr9	111799993	111799994	rs562287364	chr9	130862513	130862514	rs149807546	chr9	97489044	97489045	rs10993328	chr5	134722992	134722993	rs570868359	chr1	9748183	9748184	rs182946899
chr11	117863182	117863183	rs73009944	chr3	123106357	123106358	rs549976869	chr16	8957117	8957118	rs141596661	chr7	107383991	107383992	rs117859243	chr7	5569147	5569148	rs551932499	chr21	42735518	42735519	rs142330865
chr1	53879010	53879011	rs570828326	chr2	159986281	159986282	rs570196969	chr15	80174284	80174285	rs568813838	chr1	59281019	59281020	rs561871141	chr10	103872362	103872363	rs114036744	chr2	136873398	136873399	rs184978014
chr16	50711693	50711694	rs575349041	chr9	33393580	33393581	rs554378861	chr15	80174420	80174421	rs114320781	chr15	64988090	64988091	rs189415952	chr17	42287674	42287675	rs202013296	chr17	73336441	73336442	rs2053159
chr6	108076041	108076042	rs577911231	chr2	106104211	106104212	rs117946316	chr8	134502093	134502094	rs16904931	chr9	95056005	95056006	rs187859422	chr19	18271786	18271787	rs550021803	chr9	117155350	117155351	rs551061291
chr1	25282428	25282429	rs548531869	chr9	101761862	101761863	rs554814395	chr1	12589501	12589502	rs552011911	chr12	110010982	110010983	rs551681577	chr11	126216305	126216306	rs184148272	chr2	68976146	68976147	rs183948621
chr11	117863306	117863307	rs73009948	chr20	25175374	25175375	rs528786612	chr8	134502655	134502656	rs16904933	chr8	144363962	144363963	rs557549396	chr19	49990842	49990843	rs2271951	chr6	2840047	2840048	rs146719371
chr6	35270786	35270787	rs552205619	chr2	179387459	179387460	rs538474053	chr1	211753168	211753169	rs542955072	chr7	102789539	102789540	rs546034386	chr19	49990792	49990793	rs2271952	chr7	99995062	99995063	rs546398611
chr11	118218211	118218212	rs192940966	chr4	95407746	95407747	rs146709752	chr18	71919133	71919134	rs570386035	chr1	2574195	2574196	rs540990195	chr1	118153994	118153995	rs553090784	chr16	84633069	84633070	rs117740992
chr6	29854279	29854280	rs9259191	chr6	13578627	13578628	rs139580683	chr10	102113830	102113831	rs141964912	chr15	49462374	49462375	rs565885520	chr11	57192357	57192358	rs150913580	chr16	21660161	21660162	rs573604412
chr6	29854392	29854393	rs9259193	chr18	33984790	33984791	rs142942294	chr6	2988943	2988944	rs562769568	chr1	151030341	151030342	rs115209631	chr7	107220497	107220498	rs550454920	chr12	6899055	6899056	rs28989523
chr6	29854391	29854392	rs9259192	chr1	116293351	116293352	rs548482545	chr1	55328357	55328358	rs562231178	chr7	115851176	115851177	rs143664050	chr1	10460928	10460929	rs542476750	chr8	130998260	130998261	rs545136597
chr12	6536573	6536574	rs537670846	chr9	13786316	13786317	rs79266081	chr9	19161908	19161909	rs529698116	chr15	66083817	66083818	rs550934327	chr7	104653401	104653402	rs556934999	chr3	14457477	14457478	rs73132913
chr6	29854398	29854399	rs9259194	chr9	14096128	14096129	rs190989665	chr3	186692649	186692650	rs562810369	chr7	117432509	117432510	rs150209849	chr11	46563410	46563411	rs199551192	chr10	70817661	70817662	rs554564191
chr3	45983823	45983824	rs567332501	chr17	36859652	36859653	rs554799534	chr3	150458542	150458543	rs481236	chr17	38710705	38710706	rs571429746	chr11	61732679	61732680	rs561131409	chr6	31238758	31238759	rs17884428
chr16	50302009	50302010	rs553219562	chr3	178037922	178037923	rs139213690	chr6	31623931	31623932	rs558700098	chr6	26216923	26216924	rs16891429	chr5	134722732	134722733	rs532191697	chr17	73324073	73324074	rs536385085
chr3	14466755	14466756	rs191791560	chr6	118858049	118858050	rs565848306	chr3	186760663	186760664	rs142344871	chr12	46824452	46824453	rs556373153	chr16	70462547	70462548	rs373622602	chr3	13457045	13457046	rs187890354
chr16	57043647	57043648	rs75754816	chr9	13705583	13705584	rs1324171	chr1	35325280	35325281	rs532428988	chr15	67373666	67373667	rs571550044	chr14	78073024	78073025	rs563209909	chr8	27213221	27213222	rs141363848
chr2	170430462	170430463	rs560090332	chr17	55940249	55940250	rs551985268	chr6	31619063	31619064	rs569027778	chr1	52499495	52499496	rs190609838	chr10	126738334	126738335	rs534865439	chr7	150412714	150412715	rs10248822
chr6	106536544	106536545	rs191551768	chr3	69132295	69132296	rs540283022	chr20	30156898	30156899	rs547399522	chr15	67316955	67316956	rs7162222	chr15	31657940	31657941	rs539039389	chr2	175475686	175475687	rs555352672
chr4	8223459	8223460	rs574607323	chr3	119381059	119381060	rs4059284	chr8	27467801	27467802	rs141103997	chr20	47895153	47895154	rs545020435	chr1	230279637	230279638	rs542929588	chr5	1503286	1503287	rs36981
chr6	106595028	106595029	rs117871190	chr10	103732848	103732849	rs184978492	chr17	38079501	38079502	rs141523291	chr1	247267643	247267644	rs568388089	chr11	65267934	65267935	rs530693513	chr17	47269852	47269853	rs548748175
chr2	233955767	233955768	rs529104722	chr5	131556078	131556079	rs572726914	chr3	186756856	186756857	rs140840731	chr6	14735192	14735193	rs540342891	chr11	65274337	65274338	rs2738044	chr6	31557270	31557271	rs375947032
chr19	6801924	6801925	rs58167528	chr5	41456300	41456301	rs182574279	chr15	89008156	89008157	rs530481989	chr7	107220497	107220498	rs550454920	chr22	44365550	44365551	rs560916971	chr19	36398396	36398397	rs199583341
chr6	106552781	106552782	rs372836043	chr10	112426606	112426607	rs184010002	chr21	40196395	40196396	rs554587088	chr1	209957909	209957910	rs41303289	chr16	47495479	47495480	rs146775276	chr1	167627775	167627776	rs184657894
chr4	108993576	108993577	rs538994523	chr22	38831811	38831812	rs196072	chr3	52003390	52003391	rs112901597	chr7	99006376	99006377	rs28411391	chr12	123371691	123371692	rs531914745	chr16	57068482	57068483	rs191484512
chr5	156684137	156684138	rs554443765	chr22	35997386	35997387	rs5750126	chr20	43965830	43965831	rs535188155	chr1	26605977	26605978	rs563704932	chr22	45709932	45709933	rs549847029	chr22	17581046	17581047	rs41379644
chr2	136964272	136964273	rs534732323	chr4	142000453	142000454	rs546984595	chr9	19126865	19126866	rs192235961	chr17	76259348	76259349	rs559787110	chr7	5569629	5569630	rs539428254	chr17	61819805	61819806	rs141021952
chr7	104585263	104585264	rs189979475	chr6	145694183	145694184	rs537115414	chr5	177658271	177658272	rs562559863	chr15	60771216	60771217	rs368351851	chr7	6062717	6062718	rs571777382	chr5	131827978	131827979	rs558445330
chr3	150919204	150919205	rs546937705	chr1	228559067	228559068	rs533407468	chr7	134851327	134851328	rs143331827	chr18	21108642	21108643	rs560705105	chr12	125399579	125399580	rs28362594	chr2	219083145	219083146	rs73084197
chr7	99098710	99098711	rs569678045	chr3	48635679	48635680	rs9843316	chr19	11202567	11202568	rs564232452	chr21	27107410	27107411	rs557569276	chr22	37638620	37638621	rs75375644	chr1	44441145	44441146	rs545701615
chr7	150412714	150412715	rs10248822	chr17	56770596	56770597	rs565236100	chr22	24239776	24239777	rs572806258	chr1	150577450	150577451	rs142327301	chr19	1872757	1872758	rs531125368	chr15	80254369	80254370	rs567343998
chr5	76149694	76149695	rs529460852	chr5	43602712	43602713	rs6860493	chr6	26027050	26027051	rs147435162	chr1	38019872	38019873	rs201117951	chr12	109083145	109083146	rs73406596	chr13	46870020	46870021	rs74732998
chr17	33818061	33818062	rs559193575	chr18	34010368	34010369	rs559772946	chr16	20890278	20890279	rs138701903	chr19	47234352	47234353	rs549669515	chr5	179127833	179127834	rs549691905	chr2	233925293	233925294	rs528814058
chr1	25249965	25249966	rs550473280	chr7	80236329	80236330	rs574117729	chr3	186766121	186766122	rs6800338	chr2	24299187	24299188	rs35100357	chr6	158461590	158461591	rs568552174	chr11	72527179	72527180	rs4944014
chr11	67174622	67174623	rs575049158	chr9	94068280	94068281	rs571363039	chr6	26124969	26124970	rs527617371	chr10	126738334	126738335	rs534865439	chr19	1253572	1253573	rs532410042	chr11	1875251	1875252	rs549811813
chr3	46009679	46009680	rs569222834	chr6	44194553	44194554	rs140771574	chr19	11353162	11353163	rs551894647	chr22	22020578	22020579	rs566361806	chr12	125399186	125399187	rs143492513	chr6	31549779	31549780	rs534971843
chr9	117122765	117122766	rs568708408	chr10	86598304	86598305	rs536336659	chr3	186757967	186757968	rs181279558	chr17	8076736	8076737	rs374748502	chr9	19380238	19380239	rs41270113	chr17	43488407	43488408	rs544076000
chr19	6795994	6795995	rs189713374	chr4	23879790	23879791	rs6823474	chr10	102120179	102120180	rs549232722	chr17	56429629	56429630	rs546142233	chr20	30294477	30294478	rs548660054	chr3	50287372	50287373	rs587772534
chr4	48105451	48105452	rs536293691	chr17	37820450	37820451	rs147109217	chr6	119667632	119667633	rs538007151	chr10	35668204	35668205	rs2504354	chr11	61732225	61732226	rs111249745	chr9	92057925	92057926	rs142266634
chr19	42433816	42433817	rs572032539	chr5	131541743	131541744	rs189529323	chr8	23018732	23018733	rs112441185	chr10	11183647	11183648	rs565312026	chr18	3597081	3597082	rs556040809	chr14	75988478	75988479	rs563093470
chr11	60860128	60860129	rs548726109	chr10	62337473	62337474	rs75849617	chr7	6487495	6487496	rs376947846	chr5	156971777	156971778	rs557059379	chr1	47184842	47184843	rs572708234	chr16	84631299	84631300	rs934166
chr15	89198997	89198998	rs552979444	chr3	138089822	138089823	rs545668021	chr6	31916254	31916255	rs200986170	chr1	235002326	235002327	rs562099089	chr2	127419588	127419589	rs539112684	chr7	99957284	99957285	rs546656815
chr20	57754037	57754038	rs548183788	chr7	44696062	44696063	rs549508846	chr16	20911376	20911377	rs570854553	chr20	33735171	33735172	rs183473695	chr19	3985576	3985577	rs577162673	chr1	28202419	28202420	rs575467446
chr2	98334829	98334830	rs146980445	chr4	174494248	174494249	rs140686099	chr1	45099673	45099674	rs553929499	chr7	107384198	107384199	rs143203347	chr16	85080855	85080856	rs540475865	chr6	29912967	29912968	rs3823339
chr7	150373825	150373826	rs543576257	chr5	66303231	66303232	rs182405513	chr8	134500896	134500897	rs559021224	chr1	109642770	109642771	rs4970820	chr6	135513250	135513251	rs529419641	chr19	41805130	41805131	rs11879565
chr16	57022858	57022859	rs549624843	chr2	198738263	198738264	rs557899017	chr15	80178769	80178770	rs540118527	chr2	122288659	122288660	rs537888709	chr22	30818023	30818024	rs117041773	chr6	31237921	31237922	rs535226823
chr2	69014378	69014379	rs149176172	chr5	150038671	150038672	rs14458	chr15	80189206	80189207	rs544557204	chr19	18497095	18497096	rs556247365	chr3	186715318	186715319	rs35376994	chr4	8202139	8202140	rs142162773
chr22	40349708	40349709	rs563505451	chr12	111002555	111002556	rs556198926	chr19	45373979	45373980	rs563371422	chr1	201123245	201123246	rs570613484	chr8	11720669	11720670	rs564202001	chr22	50980540	50980541	rs559225496
chr3	183257263	183257264	rs534989437	chr11	86667127	86667128	rs572598819	chr9	130877242	130877243	rs7045425	chr22	21132153	21132154	rs165912	chr9	4850895	4850896	rs115994510	chr12	111882662	111882663	rs533855751
chr2	198166167	198166168	rs566154079	chr6	45925702	45925703	rs181171670	chr8	144620474	144620475	rs138611853	chr2	128458346	128458347	rs536156402	chr1	12065840	12065841	rs1042837	chr16	28154003	28154004	rs572278213
chr10	73510601	73510602	rs118014822	chr3	66559383	66559384	rs183238909	chr14	65405458	65405459	rs533663263	chr15	83735969	83735970	rs570967939	chr16	15980005	15980006	rs531514085	chr5	176930435	176930436	rs182147178
chr19	36394833	36394834	rs8106480	chr2	106111485	106111486	rs75858856	chr9	19120979	19120980	rs78408401	chr16	88837601	88837602	rs555351915	chr10	103872422	103872423	rs577869501	chr19	18285071	18285072	rs115575833
chr6	42897161	42897162	rs559290899	chr11	45793278	45793279	rs552604698	chr10	102112048	102112049	rs561055767	chr15	70740374	70740375	rs546046200	chr9	19380218	19380219	rs144218100	chr19	54885622	54885623	rs538659902
chr16	3123950	3123951	rs114432983	chr4	152640496	152640497	rs188135046	chr16	20909887	20909888	rs541004063	chr8	17940770	17940771	rs145736607	chr19	1207915	1207916	rs577869506	chr1	235115943	235115944	rs548144116
chr2	233981417	233981418	rs111511137	chr3	159573874	159573875	rs549238098	chr19	11204447	11204448	rs77238163	chr17	64464550	64464551	rs542181956	chr11	126216440	126216441	rs551460909	chr19	42058155	42058156	rs139997809
chr17	4384656	4384657	rs185806632	chr3	66163086	66163087	rs146719670	chr6	43737804	43737805	rs28357093	chr1	90367993	90367994	rs563166012	chr2	219152576	219152577	rs537385882	chr12	105079303	105079304	rs149909824
chr15	89179417	89179418	rs187062794	chr2	242577484	242577485	rs527913206	chr17	72426974	72426975	rs552248376	chr12	117257197	117257198	rs141276499	chr9	19380205	19380206	rs201852243	chr8	56851461	56851462	rs575708792
chr21	34576308	34576309	rs572939855	chr16	58449026	58449027	rs192609114	chr19	2475983	2475984	rs532063631	chr9	130608881	130608882	rs145812287	chr20	30195265	30195266	rs139480407	chr3	47038879	47038880	rs202047575
chr1	28214194	28214195	rs568569410	chr15	86120502	86120503	rs78182666	chr1	155106559	155106560	rs201450895	chr16	84766617	84766618	rs545089822	chr16	81686062	81686063	rs533306942	chr9	92034838	92034839	rs186797034
chr10	6131950	6131951	rs550765472	chr15	89007755	89007756	rs539155342	chr16	67977843	67977844	rs574650706	chr3	141087347	141087348	rs562888079	chr1	27869151	27869152	rs140932727	chr12	15108820	15108821	rs180693976
chr2	204865096	204865097	rs575364839	chr1	198132665	198132666	rs527698807	chr15	80453697	80453698	rs186076244	chr9	140130932	140130933	rs536039282	chr1	27869134	27869135	rs565931972	chr10	73522557	73522558	rs187502744
chr4	48129914	48129915	rs74513879	chr11	47371420	47371421	rs370962887	chr4	7068295	7068296	rs560224589	chr1	21348974	21348975	rs544743494	chr12	109083127	109083128	rs562155534	chr19	54872694	54872695	rs73936525
chr1	167410986	167410987	rs545388389	chr1	206832404	206832405	rs12135940	chr4	77227642	77227643	rs143577818	chr6	158461590	158461591	rs568552174	chr19	13213945	13213946	rs115187438	chr22	37663874	37663875	rs8138562
chr9	117125186	117125187	rs76070160	chr14	55037291	55037292	rs376133319	chr2	165599469	165599470	rs56062139	chr22	40451700	40451701	rs149660542	chr8	145538736	145538737	rs566543594	chr22	39437753	39437754	rs572132920
chr11	60885288	60885289	rs572896587	chr10	71098836	71098837	rs75604065	chr8	144645856	144645857	rs549047013	chr17	37010176	37010177	rs182873088	chr1	29483926	29483927	rs536467675	chr3	14457327	14457328	rs9861690
chr1	117543092	117543093	rs112581202	chr5	53756893	53756894	rs543509089	chr10	5008688	5008689	rs570961797	chr1	156252785	156252786	rs573072946	chr11	61568543	61568544	rs569016255	chr19	16259813	16259814	rs188109570
chr2	69024813	69024814	rs77274791	chr11	130318433	130318434	rs542551815	chr16	8958472	8958473	rs557872360	chr14	55737826	55737827	rs531031171	chr13	113863028	113863029	rs578227456	chr1	202132398	202132399	rs536675059
chr1	117312887	117312888	rs565190129	chr20	25226638	25226639	rs569804962	chr4	39516161	39516162	rs10022384	chr6	167356462	167356463	rs377253019	chr3	16346622	16346623	rs533928489	chr17	61711937	61711938	rs544694550
chr22	37878444	37878445	rs76917550	chr3	105588732	105588733	rs574525663	chr6	26027120	26027121	rs574989574	chr19	5791125	5791126	rs367868424	chr11	63975103	63975104	rs527398808	chr16	88758621	88758622	rs117523682
chr2	233993570	233993571	rs575692233	chr3	14258720	14258721	rs566437817	chr12	57625630	57625631	rs138150964	chr22	19929262	19929263	rs370819229	chr21	47647240	47647241	rs530809945	chr22	37680911	37680912	rs533059322
chr4	40197416	40197417	rs549599894	chr5	167427546	167427547	rs142467903	chr8	23018569	23018570	rs570922327	chr17	43306648	43306649	rs12453698	chr16	88866745	88866746	rs571565587	chr14	91776820	91776821	rs546137796
chr6	14735192	14735193	rs540342891	chr5	148565116	148565117	rs538674663	chr15	80166731	80166732	rs540389743	chr1	28834049	28834050	rs555060174	chr1	32856690	32856691	rs60153925	chr6	26367832	26367833	rs9393710
chr1	92950669	92950670	rs569807940	chr10	123908242	123908243	rs560753391	chr16	56967673	56967674	rs558162619	chr6	17701100	17701101	rs531630381	chr22	36730749	36730750	rs528122668	chr1	167643217	167643218	rs11590780
chr3	113952870	113952871	rs148497994	chr15	35083285	35083286	rs531195437	chr17	76183427	76183428	rs368006213	chr6	34216171	34216172	rs561606500	chr6	3158039	3158040	rs28365871	chr11	72430179	72430180	rs181188606
chr1	160536366	160536367	rs545355797	chr13	30029752	30029753	rs544970694	chr22	45072891	45072892	rs181617661	chr16	85080855	85080856	rs540475865	chr19	16190057	16190058	rs144898942	chr19	1134219	1134220	rs529370180
chr8	126957889	126957890	rs566193138	chr6	108581149	108581150	rs541950178	chr6	31918859	31918860	rs1270942	chr1	6259658	6259659	rs540477535	chr19	49471053	49471054	rs566891977	chr19	48824690	48824691	rs541967095
chr19	42057494	42057495	rs564035453	chr10	62206707	62206708	rs548817918	chr1	17378991	17378992	rs575729955	chr1	28415137	28415138	rs79206157	chr5	134722891	134722892	rs114996919	chr11	3850612	3850613	rs561258058
chr8	66742323	66742324	rs570509794	chr18	32555829	32555830	rs595287	chr16	8956364	8956365	rs561209556	chr18	57585867	57585868	rs547753685	chr1	145438787	145438788	rs587739913	chr19	2075500	2075501	rs553067940
chr17	76259348	76259349	rs559787110	chr12	4386829	4386830	rs535627965	chr16	8957410	8957411	rs529753868	chr16	89436064	89436065	rs537531727	chr12	109085584	109085585	rs543205412	chr15	77304855	77304856	rs529760185
chr2	202058022	202058023	rs530025770	chr18	32716613	32716614	rs546816656	chr9	133375031	133375032	rs530449922	chr1	11970018	11970019	rs188998013	chr1	45098809	45098810	rs556163457	chr7	150266834	150266835	rs11769703
chr1	27958635	27958636	rs541744188	chr15	57984007	57984008	rs141774712	chr12	6494602	6494603	rs111629241	chr11	68671253	68671254	rs570879590	chr16	88540630	88540631	rs555104485	chr8	130898292	130898293	rs147378443
chr4	40212053	40212054	rs572118522	chr15	96596249	96596250	rs116439667	chr3	194207799	194207800	rs571924215	chr10	6205874	6205875	rs611835	chr1	12664782	12664783	rs13373899	chr6	25010613	25010614	rs566349538
chr15	89177606	89177607	rs572624308	chr17	16492677	16492678	rs7219740	chr16	2203357	2203358	rs560672272	chr1	12065840	12065841	rs1042837	chr17	47817002	47817003	rs145245268	chr9	35113191	35113192	rs565598357
chr22	50631210	50631211	rs532722716	chr12	70020875	70020876	rs187361165	chr1	19221525	19221526	rs150905505	chr7	141438201	141438202	rs564113515	chr6	33165726	33165727	rs200619115	chr3	46993248	46993249	rs189870246
chr1	117342516	117342517	rs140111495	chr18	34066083	34066084	rs62082315	chr10	21814851	21814852	rs116180721	chr17	8076872	8076873	rs117057308	chr20	56965351	56965352	rs75840098	chr16	31271664	31271665	rs534977287
chr10	50395286	50395287	rs528882482	chr14	55238756	55238757	rs138530211	chr1	55328027	55328028	rs537495687	chr19	1207877	1207878	rs551906610	chr14	81770488	81770489	rs140980844	chr6	31556600	31556601	rs138155767
chr11	117869340	117869341	rs535039892	chr3	159574681	159574682	rs549635217	chr6	119662371	119662372	rs561415553	chr16	25060139	25060140	rs561781083	chr15	67383942	67383943	rs185130061	chr4	2839198	2839199	rs59295582
chr15	31659994	31659995	rs544365416	chr5	52405476	52405477	rs533971389	chr5	39413309	39413310	rs150463700	chr1	32405892	32405893	rs550150621	chr17	80420013	80420014	rs76917658	chr9	134145213	134145214	rs564415303
chr12	32114018	32114019	rs139895612	chr11	63999164	63999165	rs186636865	chr15	40700045	40700046	rs572849560	chr7	65447353	65447354	rs551976582	chr2	127419863	127419864	rs74888853	chr5	39196643	39196644	rs145698155
chr19	1132423	1132424	rs2286401	chr12	96160395	96160396	rs75742107	chr4	8227590	8227591	rs543000598	chr9	90133724	90133725	rs137980701	chr19	18485079	18485080	rs565087987	chr17	4337201	4337202	rs570273083
chr14	50514123	50514124	rs190344758	chr4	84539044	84539045	rs141979236	chr2	120127147	120127148	rs114420801	chr7	102036760	102036761	rs538940320	chr22	36730946	36730947	rs2413398	chr2	69027867	69027868	rs142689760
chr16	68036710	68036711	rs117435681	chr20	36789440	36789441	rs188880994	chr16	8957658	8957659	rs550918086	chr9	131084978	131084979	rs76347598	chr1	22231548	22231549	rs559636661	chr19	48824617	48824618	rs540064079
chr5	49985895	49985896	rs571463063	chr5	148564594	148564595	rs78002641	chr6	3137429	3137430	rs572636089	chr3	183602543	183602544	rs537767723	chr22	30817630	30817631	rs2299830	chr6	108143921	108143922	rs6568509
chr22	40341263	40341264	rs546383968	chr6	164004141	164004142	rs182987879	chr4	7067039	7067040	rs540619408	chr19	7600549	7600550	rs552972414	chr22	37638833	37638834	rs143474074	chr11	72529602	72529603	rs114646384
chr6	106590403	106590404	rs11753795	chr9	71554728	71554729	rs535671939	chr14	54908125	54908126	rs539647744	chr6	86388464	86388465	rs180783194	chr1	207198192	207198193	rs537048734	chr1	160680868	160680869	rs143887742
chr17	16323095	16323096	rs556034754	chr15	64272684	64272685	rs372296088	chr17	80052973	80052974	rs183314863	chr11	12136323	12136324	rs143534102	chr16	72047998	72047999	rs528339967	chr1	40871543	40871544	rs181893761
chr20	57740696	57740697	rs568561091	chr18	56204293	56204294	rs181160338	chr20	36665332	36665333	rs142412796	chr11	67374364	67374365	rs563140258	chr1	43152222	43152223	rs377108363	chr3	14474224	14474225	rs2341970
chr1	117281416	117281417	rs533613354	chr17	55951448	55951449	rs544368982	chr4	7067350	7067351	rs546576744	chr16	30103866	30103867	rs571831865	chr2	220082785	220082786	rs562637542	chr2	85805871	85805872	rs143350048
chr17	29144690	29144691	rs562157174	chr10	112473773	112473774	rs59240325	chr2	85786528	85786529	rs548319463	chr1	25174713	25174714	rs570150873	chr3	40350947	40350948	rs546402390	chr19	45255790	45255791	rs557184365
chr17	8837330	8837331	rs186341404	chr17	1007163	1007164	rs143676262	chr11	118892727	118892728	rs184200231	chr22	20861721	20861722	rs12159991	chr20	30263763	30263764	rs548531105	chr20	47361654	47361655	rs138747325
chr5	156971777	156971778	rs557059379	chr1	150981137	150981138	rs112740880	chr22	19958560	19958561	rs72554698	chr6	15254583	15254584	rs183712217	chr9	4850430	4850431	rs10974810	chr5	171597476	171597477	rs190000319
chr1	117345633	117345634	rs547920600	chr22	43095802	43095803	rs181451034	chr16	67978290	67978291	rs528284585	chr11	63975103	63975104	rs527398808	chr16	374307	374308	rs556049710	chr16	50303760	50303761	rs28455629
chr14	91786912	91786913	rs191239137	chr15	85957998	85957999	rs139661594	chr17	48943886	48943887	rs571544354	chr7	89976053	89976054	rs185770433	chr1	27869542	27869543	rs553404113	chr21	46960490	46960491	rs56323659
chr16	29674072	29674073	rs538309639	chr15	41221718	41221719	rs543627879	chr9	130876937	130876938	rs145910928	chr2	220082601	220082602	rs575458079	chr2	127419581	127419582	rs10928978	chr20	47340649	47340650	rs139742824
chr10	6183372	6183373	rs373720266	chr15	92525784	92525785	rs537716921	chr6	33267285	33267286	rs554489752	chr6	136611714	136611715	rs577256933	chr19	13056553	13056554	rs45595837	chr2	175450315	175450316	rs184894583
chr4	48136650	48136651	rs541827950	chr13	29958689	29958690	rs576131624	chr8	126441913	126441914	rs544085291	chr7	92077749	92077750	rs76485504	chr8	97266283	97266284	rs549792754	chr1	198623742	198623743	rs535838334
chr16	68040567	68040568	rs535523437	chr10	91238994	91238995	rs572263817	chr1	155110322	155110323	rs545164555	chr1	32292926	32292927	rs147823674	chr1	234740752	234740753	rs142303937	chr7	43685834	43685835	rs541077855
chr20	57724860	57724861	rs538157106	chr8	28573968	28573969	rs534156558	chr16	69361668	69361669	rs190388086	chr2	219433365	219433366	rs566464178	chr6	150049741	150049742	rs184633448	chr5	171602489	171602490	rs559711579
chr17	76134855	76134856	rs373936893	chr1	228557041	228557042	rs543687908	chr5	36153978	36153979	rs149749222	chr3	185652048	185652049	rs552834436	chr8	67574409	67574410	rs139019154	chr4	2836630	2836631	rs563778365
chr16	57034263	57034264	rs577133230	chr3	38583233	38583234	rs528452745	chr12	121165596	121165597	rs559231921	chr7	104584160	104584161	rs529978388	chr19	10922830	10922831	rs565600069	chr6	167363472	167363473	rs3798305
chr2	68979825	68979826	rs559395915	chr14	73289153	73289154	rs151320517	chr1	226040255	226040256	rs537267124	chr7	139025093	139025094	rs11765421	chr16	374652	374653	rs554086755	chr8	131005065	131005066	rs575107290
chr16	57044919	57044920	rs117910159	chr8	22233974	22233975	rs564668439	chr8	134554898	134554899	rs540978869	chr15	63796798	63796799	rs563043496	chr9	4852537	4852538	rs142898439	chr16	4401841	4401842	rs528647398
chr19	18154575	18154576	rs897753	chr15	92436177	92436178	rs140561430	chr3	50395019	50395020	rs143438532	chr6	2990040	2990041	rs80135877	chr6	34250091	34250092	rs562339434	chr18	43651271	43651272	rs9783887
chr16	30498185	30498186	rs182736003	chr9	14347407	14347408	rs12340056	chr17	40717847	40717848	rs200849974	chr15	42841148	42841149	rs191926586	chr21	47740451	47740452	rs566879843	chr1	26946502	26946503	rs574177253
chr1	111748941	111748942	rs11102219	chr5	173318133	173318134	rs143438671	chr8	27461280	27461281	rs561663895	chr9	123605138	123605139	rs113345820	chr9	132641566	132641567	rs143014400	chr6	24940332	24940333	rs185689026
chr16	27386193	27386194	rs137897786	chr14	34505844	34505845	rs535529078	chr17	79820718	79820719	rs557779333	chr15	80452942	80452943	rs2014531	chr9	130698433	130698434	rs117545380	chr16	11836533	11836534	rs570838425
chr6	160490000	160490001	rs548453892	chr1	116252130	116252131	rs571343231	chr5	36154006	36154007	rs563317598	chr11	73694731	73694732	rs543553586	chr8	38648303	38648304	rs77224752	chr16	9055105	9055106	rs187272482
chr6	32634504	32634505	rs71542466	chr18	56300747	56300748	rs573141287	chr6	3139385	3139386	rs148050135	chr16	87422201	87422202	rs548163189	chr12	48171558	48171559	rs559548972	chr14	91865045	91865046	rs571799154
chr19	1066916	1066917	rs905149	chr12	60081834	60081835	rs182484791	chr16	2086450	2086451	rs34922370	chr4	2011121	2011122	rs576920605	chr19	50323561	50323562	rs538530357	chr17	28054892	28054893	rs545529275
chr7	150381037	150381038	rs548458718	chr14	33282510	33282511	rs573416205	chr18	71919183	71919184	rs138360731	chr17	38710743	38710744	rs538946527	chr3	50647887	50647888	rs2239751	chr9	92099513	92099514	rs552837029
chr20	1638815	1638816	rs188641654	chr2	173944451	173944452	rs541754684	chr20	56137806	56137807	rs1042523	chr19	47613295	47613296	rs567541012	chr7	104653189	104653190	rs181905852	chr5	39275525	39275526	rs538414852
chr20	57733065	57733066	rs77665795	chr17	17832468	17832469	rs529332153	chr18	77696795	77696796	rs116668263	chr11	117095180	117095181	rs552984510	chr17	74733818	74733819	rs546209079	chr11	2326531	2326532	rs572731094
chr21	43826380	43826381	rs112426930	chr14	34506081	34506082	rs183044235	chr8	74206815	74206816	rs533076792	chr22	28122808	28122809	rs551681856	chr9	138842133	138842134	rs192033725	chr2	113930839	113930840	rs45560933
chr6	41926625	41926626	rs567507464	chr14	104272651	104272652	rs530402192	chr19	4718515	4718516	rs191649031	chr10	3782712	3782713	rs567803948	chr3	50648453	50648454	rs186097846	chr16	50700228	50700229	rs568911864
chr7	50339451	50339452	rs557929886	chr15	49170079	49170080	rs371620536	chr11	64011112	64011113	rs545583540	chr20	44420626	44420627	rs537265654	chr6	74225911	74225912	rs573295095	chr17	29142208	29142209	rs138417530
chr6	106538255	106538256	rs561526713	chr8	33424411	33424412	rs531388417	chr16	8951936	8951937	rs574612564	chr12	112856598	112856599	rs373537430	chr9	71802514	71802515	rs568182564	chr19	46013568	46013569	rs182820558
chr11	67771566	67771567	rs564367565	chr4	141931562	141931563	rs6831686	chr15	89682916	89682917	rs571393989	chr9	101011240	101011241	rs549436147	chr6	119633013	119633014	rs6569072	chr4	113205504	113205505	rs556590235
chr7	144515611	144515612	rs545437920	chr14	32030882	32030883	rs529558629	chr6	119667205	119667206	rs540588587	chr1	234859854	234859855	rs369963879	chr22	20911857	20911858	rs571120296	chr16	50301827	50301828	rs548670169
chr20	57740008	57740009	rs546900186	chr10	18550230	18550231	rs533673523	chr1	55330629	55330630	rs17111142	chr19	45674719	45674720	rs80222272	chr18	9803866	9803867	rs731440	chr2	68971366	68971367	rs185962459
chr21	43827764	43827765	rs9978717	chr1	236867369	236867370	rs374735873	chr3	186692969	186692970	rs12486343	chr7	16697706	16697707	rs565908429	chr14	81770634	81770635	rs553485600	chr16	31272662	31272663	rs11639622
chr6	108059839	108059840	rs547856645	chr4	114463821	114463822	rs551778869	chr18	71933565	71933566	rs76562069	chr19	47289839	47289840	rs529446617	chr6	13678507	13678508	rs540376040	chr6	137545853	137545854	rs183974711
chr20	47435270	47435271	rs191343875	chr15	92711036	92711037	rs114296961	chr6	31925254	31925255	rs534638033	chr17	57917289	57917290	rs201304021	chr5	150480126	150480127	rs569387701	chr9	134134038	134134039	rs183635789
chr17	8859955	8859956	rs537866221	chr15	92605097	92605098	rs4247078	chr1	55325863	55325864	rs113419309	chr22	37638833	37638834	rs143474074	chr1	45104198	45104199	rs374059166	chr2	101926830	101926831	rs144367676
chr17	8839263	8839264	rs571603427	chr3	119352622	119352623	rs566296145	chr1	45097984	45097985	rs190080079	chr16	15615925	15615926	rs114820894	chr11	65270676	65270677	rs368725127	chr12	104883436	104883437	rs141049212
chr17	33863857	33863858	rs76821641	chr10	121031828	121031829	rs535437486	chr1	1690795	1690796	rs377183848	chr10	70848901	70848902	rs17473271	chr11	57509012	57509013	rs533610589	chr7	128578176	128578177	rs186871879
chr16	88752901	88752902	rs527269668	chr22	47132225	47132226	rs180704834	chr3	186757015	186757016	rs560551568	chr7	92077839	92077840	rs111927502	chr1	36628394	36628395	rs202245214	chr4	113204679	113204680	rs541137428
chr19	42396285	42396286	rs576060778	chr15	92344867	92344868	rs193046170	chr17	80053648	80053649	rs534582645	chr7	135347085	135347086	rs549847617	chr16	11199067	11199068	rs183716829	chr20	47376516	47376517	rs28451119
chr6	108041558	108041559	rs533517195	chr16	82747361	82747362	rs550639721	chr17	56594534	56594535	rs2068710	chr7	65958634	65958635	rs527473701	chr1	203651123	203651124	rs551838044	chr12	122070960	122070961	rs7484839
chr14	65756010	65756011	rs544222186	chr3	106925912	106925913	rs182542884	chr11	45829328	45829329	rs10444289	chr10	6076083	6076084	rs567113209	chr11	57192427	57192428	rs180824864	chr15	77295309	77295310	rs182933082
chr1	89752497	89752498	rs183725444	chr4	668143	668144	rs536153245	chr17	73971972	73971973	rs55691265	chr3	152884085	152884086	rs541369222	chr9	4862954	4862955	rs577112126	chr6	25017126	25017127	rs7767457
chr11	118743593	118743594	rs79812999	chr10	112426266	112426267	rs10787262	chr8	134461159	134461160	rs114603725	chr19	533200	533201	rs12984645	chr11	62618999	62619000	rs524891	chr2	69007823	69007824	rs573848199
chr6	29908440	29908441	rs112374560	chr3	119360750	119360751	rs568242528	chr11	68036843	68036844	rs148810921	chr11	12222949	12222950	rs191927182	chr11	10478090	10478091	rs528255218	chr12	47603125	47603126	rs535684039
chr6	32815842	32815843	rs144951468	chr4	53580838	53580839	rs565526336	chr19	45352910	45352911	rs531401047	chr7	129360380	129360381	rs543768901	chr9	4863275	4863276	rs528688734	chr6	32632789	32632790	rs41540813
chr1	25287841	25287842	rs539948290	chr14	55154538	55154539	rs187967835	chr19	6730916	6730917	rs146736692	chr6	157738439	157738440	rs587598653	chr16	81685953	81685954	rs562434205	chr5	171587239	171587240	rs538344659
chr1	161030093	161030094	rs577529841	chr2	187460477	187460478	rs566573423	chr11	68036997	68036998	rs534586544	chr9	134609422	134609423	rs4237113	chr17	56429468	56429469	rs375907407	chr11	104914105	104914106	rs376068204
chr7	50473961	50473962	rs187620654	chr6	150534013	150534014	rs577075514	chr21	35917482	35917483	rs538005373	chr19	47289706	47289707	rs117772403	chr7	150657784	150657785	rs534684029	chr16	28223737	28223738	rs531494503
chr7	144509215	144509216	rs114818047	chr8	87528439	87528440	rs191303360	chr6	7239375	7239376	rs564571942	chr6	144416659	144416660	rs187833315	chr1	230279419	230279420	rs76268125	chr17	72457929	72457930	rs540439144
chr2	68949980	68949981	rs554794669	chr1	206848791	206848792	rs572793955	chr19	4668840	4668841	rs548892883	chr1	51701969	51701970	rs553450026	chr1	65330116	65330117	rs188450427	chr1	167648147	167648148	rs74632150
chr19	42408363	42408364	rs372079191	chr10	11791369	11791370	rs73580930	chr9	107662161	107662162	rs574771002	chr2	3605858	3605859	rs575003482	chr4	53581403	53581404	rs557149605	chr8	56800050	56800051	rs557548840
chr17	33849813	33849814	rs573614767	chr2	159989605	159989606	rs556959275	chr11	57192357	57192358	rs150913580	chr16	47502229	47502230	rs548854500	chr8	129061659	129061660	rs146272430	chr5	1497471	1497472	rs115510329
chr9	100881741	100881742	rs534379030	chr5	175102584	175102585	rs75605751	chr8	27460164	27460165	rs572476068	chr15	43733202	43733203	rs568873195	chr19	4372728	4372729	rs536717566	chr5	76145972	76145973	rs181098033
chr3	113940476	113940477	rs113639351	chr17	15191190	15191191	rs145824108	chr14	51399157	51399158	rs147316047	chr15	63796799	63796800	rs575000823	chr17	54987829	54987830	rs578053933	chr2	69030689	69030690	rs74333664
chr9	215257	215258	rs114729906	chr4	106392961	106392962	rs538636667	chr10	5009136	5009137	rs139089923	chr7	148892468	148892469	rs549907538	chr14	74193108	74193109	rs141327741	chr1	175159688	175159689	rs574278512
chr11	104916764	104916765	rs573615412	chr5	150035463	150035464	rs149799009	chr19	4717729	4717730	rs565637744	chr11	77705958	77705959	rs569830859	chr19	49377038	49377039	rs371690928	chr16	57070677	57070678	rs1651669
chr20	43701670	43701671	rs548077511	chr17	66462948	66462949	rs528780110	chr12	121165526	121165527	rs187754806	chr6	15482263	15482264	rs546742814	chr19	49990732	49990733	rs531943601	chr19	41870963	41870964	rs546958576
chr5	35864548	35864549	rs569265277	chr4	95418978	95418979	rs145285540	chr16	2203105	2203106	rs116563915	chr16	2653247	2653248	rs568815093	chr11	65342937	65342938	rs145183848	chr10	73518600	73518601	rs187061490
chr6	31234221	31234222	rs35303934	chr3	192287699	192287700	rs76273342	chr4	166255556	166255557	rs1438116	chr7	150102501	150102502	rs115327270	chr11	2324851	2324852	rs2651824	chr8	56826923	56826924	rs193292005
chr1	117342839	117342840	rs188579158	chr1	151117437	151117438	rs587700830	chr17	79937959	79937960	rs183756791	chr6	15622109	15622110	rs558471507	chr2	201990428	201990429	rs370841895	chr19	18156167	18156168	rs574966606
chr11	104913816	104913817	rs528959228	chr2	135169843	135169844	rs540557021	chr10	102133955	102133956	rs147232054	chr19	4539942	4539943	rs181159954	chr8	129061124	129061125	rs535558081	chr13	46749373	46749374	rs554082238
chr16	85981479	85981480	rs527667781	chr14	77431781	77431782	rs145257725	chr21	46889721	46889722	rs566750303	chr17	49231013	49231014	rs546263785	chr3	186715100	186715101	rs567280547	chr13	46752368	46752369	rs78839746
chr3	32456234	32456235	rs566380023	chr14	94430719	94430720	rs561031267	chr6	24667374	24667375	rs190857586	chr8	17104546	17104547	rs553574263	chr6	7165788	7165789	rs538864467	chr7	138779719	138779720	rs574853752
chr16	85936595	85936596	rs539226642	chr8	11588018	11588019	rs533921727	chr3	49393349	49393350	rs8179171	chr6	13274399	13274400	rs73725653	chr21	46274664	46274665	rs145990936	chr2	113937333	113937334	rs45461795
chr11	118757950	118757951	rs570813660	chr3	187996159	187996160	rs553342031	chr8	22926497	22926498	rs11135695	chr3	4763883	4763884	rs559327593	chr6	158464023	158464024	rs182027965	chr17	80405533	80405534	rs185850524
chr7	55602119	55602120	rs138049415	chr4	140590868	140590869	rs548394717	chr3	49393177	49393178	rs8179173	chr19	59092639	59092640	rs547782157	chr6	119632880	119632881	rs116570062	chr11	73086350	73086351	rs189617494
chr1	167607236	167607237	rs113959688	chr17	37306617	37306618	rs560206493	chr3	49393266	49393267	rs8179172	chr14	75355301	75355302	rs560688236	chr21	46273811	46273812	rs569976482	chr9	93576234	93576235	rs532515135
chr1	160490144	160490145	rs79523928	chr6	140397909	140397910	rs114110334	chr2	85787252	85787253	rs138979111	chr2	170440958	170440959	rs561863307	chr6	158463624	158463625	rs538314785	chr3	32460241	32460242	rs58815854
chr6	106328243	106328244	rs575849057	chr5	133335387	133335388	rs190457287	chr22	19164340	19164341	rs373673144	chr2	61515325	61515326	rs530125633	chr16	22227767	22227768	rs553776491	chr1	108594326	108594327	rs145490544
chr2	233931645	233931646	rs4594431	chr7	112633854	112633855	rs541571425	chr1	93646078	93646079	rs145695340	chr22	22292971	22292972	rs544389079	chr1	28837642	28837643	rs188312595	chr1	198628207	198628208	rs576418402
chr3	32991983	32991984	rs541664470	chr2	40501431	40501432	rs114555885	chr19	11346861	11346862	rs535760591	chr9	132641566	132641567	rs143014400	chr19	1837186	1837187	rs541855436	chr16	31361982	31361983	rs74015504
chr6	108039620	108039621	rs80049926	chr17	55187152	55187153	rs548650066	chr3	49393222	49393223	rs181163376	chr20	52240123	52240124	rs188289105	chr15	31658283	31658284	rs570385882	chr11	1902634	1902635	rs536462
chr6	31240817	31240818	rs4298345	chr14	105938321	105938322	rs140479615	chr9	139745348	139745349	rs184227425	chr16	85649581	85649582	rs551965799	chr1	28836242	28836243	rs548898040	chr8	38793729	38793730	rs191176309
chr2	204717712	204717713	rs11571293	chr15	86124988	86124989	rs114051144	chr3	49393489	49393490	rs555810150	chr1	2479737	2479738	rs146539002	chr1	25573888	25573889	rs550638358	chr7	73638018	73638019	rs532210374
chr2	204720138	204720139	rs11571292	chr4	169433546	169433547	rs559742261	chr19	45352803	45352804	rs4802240	chr1	11969920	11969921	rs186064243	chr8	11720439	11720440	rs75558056	chr3	14419441	14419442	rs182708757
chr1	200843702	200843703	rs532432743	chr3	4868906	4868907	rs115921917	chr12	89746311	89746312	rs17016710	chr19	1095645	1095646	rs17526231	chr1	234740879	234740880	rs1329125	chr1	200988015	200988016	rs559061817
chr2	198144842	198144843	rs568488968	chr6	17275230	17275231	rs560782301	chr1	44007559	44007560	rs531544490	chr2	130939277	130939278	rs539280409	chr8	38647983	38647984	rs184737079	chr5	176831940	176831941	rs536126433
chr3	53201546	53201547	rs369138999	chr15	40622716	40622717	rs535091286	chr16	27375895	27375896	rs562409846	chr2	106404371	106404372	rs576014783	chr14	74192860	74192861	rs571098487	chr19	1134274	1134275	rs552054330
chr14	22538821	22538822	rs547491758	chr3	16942414	16942415	rs62247715	chr8	144618231	144618232	rs10101193	chr2	220144457	220144458	rs563695457	chr22	44365778	44365779	rs566746191	chr17	80292891	80292892	rs569939619
chr2	204745131	204745132	rs11571299	chr3	127871523	127871524	rs527441504	chr14	50090844	50090845	rs188641533	chr1	246378394	246378395	rs193195582	chr1	12065961	12065962	rs545454816	chr12	105043359	105043360	rs542036985
chr2	204745162	204745163	rs11571298	chr17	55190679	55190680	rs557358545	chr3	52020310	52020311	rs376332074	chr20	62694273	62694274	rs551475911	chr6	32135717	32135718	rs560466500	chr19	51629350	51629351	rs557677888
chr17	8815801	8815802	rs189187020	chr5	127195798	127195799	rs192032904	chr9	19126892	19126893	rs184392781	chr15	45879260	45879261	rs560597400	chr11	93451346	93451347	rs151222455	chr2	231280953	231280954	rs543804077
chr2	98329600	98329601	rs557433586	chr9	38058886	38058887	rs532756023	chr20	61438908	61438909	rs545757093	chr9	132758293	132758294	rs369753602	chr19	49376682	49376683	rs45533432	chr9	92070227	92070228	rs567830714
chr7	50472585	50472586	rs76622586	chr3	64677367	64677368	rs529709291	chr16	8959056	8959057	rs187671666	chr19	532980	532981	rs572889436	chr1	45478164	45478165	rs534633485	chr14	91822381	91822382	rs1285806
chr16	57054939	57054940	rs182021192	chr19	35628611	35628612	rs141667985	chr20	48804086	48804087	rs375814927	chr8	124179911	124179912	rs562408157	chr20	55985272	55985273	rs8117178	chr9	117149783	117149784	rs537072111
chr21	43821707	43821708	rs544191083	chr3	167745365	167745366	rs556314597	chr1	12676281	12676282	rs532642041	chr10	3846106	3846107	rs533203971	chr17	54988075	54988076	rs190008865	chr8	134081242	134081243	rs147698173
chr2	204816054	204816055	rs551113832	chr4	114680452	114680453	rs201475557	chr14	55369549	55369550	rs538405738	chr17	56408890	56408891	rs573562920	chr22	29666653	29666654	rs529712264	chr16	88752896	88752897	rs566452197
chr16	50301256	50301257	rs528843693	chr5	126365754	126365755	rs543738498	chr10	73107844	73107845	rs151239713	chr17	37028053	37028054	rs142960013	chr1	43152300	43152301	rs538490953	chr5	76155647	76155648	rs569930290
chr7	104584160	104584161	rs529978388	chr13	76042117	76042118	rs557798772	chr16	11349932	11349933	rs568950381	chr6	119633013	119633014	rs6569072	chr1	228273448	228273449	rs556384738	chr15	89877858	89877859	rs2286353
chr14	21248558	21248559	rs185962286	chr1	74882208	74882209	rs186853176	chr11	118899517	118899518	rs147244956	chr19	54714905	54714906	rs527686865	chr2	86416914	86416915	rs6730226	chr7	98977840	98977841	rs567796451
chr10	6111250	6111251	rs575615360	chr12	110705180	110705181	rs574069681	chr16	8956935	8956936	rs567584568	chr1	1310910	1310911	rs555356598	chr1	159892138	159892139	rs537768357	chr1	198634118	198634119	rs562828670
chr19	18220388	18220389	rs142198281	chr15	35958373	35958374	rs77047528	chr6	26128105	26128106	rs541002194	chr1	46768969	46768970	rs184327209	chr9	137230260	137230261	rs534793726	chr2	127415474	127415475	rs576407951
chr1	89732086	89732087	rs544359636	chr9	71347878	71347879	rs188693559	chr6	26027062	26027063	rs76113561	chr7	23221608	23221609	rs141320874	chr5	139597493	139597494	rs529940855	chr16	85936538	85936539	rs530857566
chr2	231120041	231120042	rs534260325	chr4	100576114	100576115	rs533982221	chr11	45829350	45829351	rs560427625	chr15	101991817	101991818	rs530043180	chr20	62530681	62530682	rs138261960	chr5	176935770	176935771	rs568128036
chr11	117880890	117880891	rs545281268	chr7	158936925	158936926	rs554824551	chr16	67978082	67978083	rs564268756	chr1	93646004	93646005	rs560053007	chr3	46990000	46990001	rs570533034	chr1	31213697	31213698	rs550571146
chr2	198124381	198124382	rs148314393	chr22	34122685	34122686	rs144515696	chr22	37595518	37595519	rs528887104	chr11	119252528	119252529	rs547727442	chr1	68154514	68154515	rs74080821	chr9	92003068	92003069	rs555305279
chr6	31442905	31442906	rs191918565	chr3	25510325	25510326	rs532799886	chr8	126446914	126446915	rs78790939	chr7	75544517	75544518	rs72553978	chr16	12887515	12887516	rs544832872	chr15	65147848	65147849	rs181746850
chr6	90926236	90926237	rs547409719	chr3	37034840	37034841	rs529363061	chr15	80445353	80445354	rs200704926	chr10	11799770	11799771	rs2399739	chr3	195808986	195808987	rs41300397	chr9	95894488	95894489	rs558161829
chr11	60755360	60755361	rs115862052	chr3	14273699	14273700	rs181518364	chr4	39516820	39516821	rs186802072	chr9	90133723	90133724	rs542184965	chr10	5937008	5937009	rs201249047	chr14	88473496	88473497	rs191386770
chr6	31464634	31464635	rs183120792	chr3	178173456	178173457	rs533797593	chr15	67351641	67351642	rs537153481	chr19	5718652	5718653	rs148255958	chr13	97912569	97912570	rs539150492	chr17	33814259	33814260	rs551014156
chr11	73694731	73694732	rs543553586	chr2	179710344	179710345	rs372005842	chr17	7486142	7486143	rs533424496	chr6	30457195	30457196	rs141224659	chr20	49520337	49520338	rs7262122	chr19	35660137	35660138	rs56050577
chr9	117655792	117655793	rs537479361	chr19	1242409	1242410	rs561979408	chr9	107651966	107651967	rs73504174	chr7	75544267	75544268	rs72553972	chr17	62291798	62291799	rs532772076	chr2	68981724	68981725	rs147154690
chr11	128599207	128599208	rs12289432	chr15	88944910	88944911	rs190289216	chr11	93472697	93472698	rs561217339	chr7	75544246	75544247	rs72553971	chr11	3855820	3855821	rs75470019	chr5	39210821	39210822	rs552705841
chr18	2640788	2640789	rs1568207	chr10	123954762	123954763	rs527779658	chr17	80054433	80054434	rs571943803	chr7	75544468	75544469	rs72553977	chr19	3985546	3985547	rs568536140	chr1	209923532	209923533	rs536695940
chr2	69003247	69003248	rs538304711	chr15	85398598	85398599	rs553084835	chr19	11207340	11207341	rs553656051	chr2	68362660	68362661	rs535892013	chr17	75360122	75360123	rs190246139	chr6	31238376	31238377	rs9264641
chr22	39147933	39147934	rs530931094	chr7	151325192	151325193	rs1860736	chr22	37965336	37965337	rs189008099	chr6	13354949	13354950	rs182281585	chr22	45710083	45710084	rs192866671	chr6	36085002	36085003	rs73730459
chr16	57063627	57063628	rs577420736	chr2	187471338	187471339	rs76030031	chr14	51401262	51401263	rs185693797	chr3	44803217	44803218	rs565466416	chr19	907335	907336	rs576158812	chr16	81829336	81829337	rs577657044
chr1	89739158	89739159	rs189565140	chr3	66139995	66139996	rs548318112	chr1	12676657	12676658	rs375078916	chr11	118187449	118187450	rs549347877	chr19	32913088	32913089	rs145397775	chr14	91816030	91816031	rs143258703
chr3	114014085	114014086	rs114487491	chr10	3955405	3955406	rs10795101	chr8	23021453	23021454	rs200464773	chr11	65769598	65769599	rs192562438	chr11	118899625	118899626	rs144627674	chr1	9745214	9745215	rs184312156
chr17	8841497	8841498	rs79264237	chr14	32871260	32871261	rs533620517	chr11	76498280	76498281	rs577567399	chr6	41703320	41703321	rs533193931	chr2	10510219	10510220	rs548680842	chr2	69010515	69010516	rs553470263
chr2	198169989	198169990	rs114272004	chr12	20532413	20532414	rs543666069	chr8	74205284	74205285	rs542272396	chr20	5530208	5530209	rs113911861	chr11	65265165	65265166	rs187673447	chr1	183599573	183599574	rs199768350
chr5	156644543	156644544	rs113012686	chr3	123104478	123104479	rs529742539	chr6	119665419	119665420	rs56869361	chr6	126111032	126111033	rs182931840	chr1	27048677	27048678	rs148823190	chr16	81867827	81867828	rs543051436
chr22	26975276	26975277	rs79664673	chr5	150601798	150601799	rs541803855	chr6	28891602	28891603	rs561207030	chr15	41694866	41694867	rs577090753	chr9	90125083	90125084	rs141419016	chr3	47004267	47004268	rs571914032
chr19	14153737	14153738	rs10402936	chr8	11582952	11582953	rs181573068	chr20	61588511	61588512	rs562660760	chr10	75608921	75608922	rs376576026	chr11	63975046	63975047	rs563036460	chr7	50348700	50348701	rs538650554
chr19	42055615	42055616	rs532297698	chr7	151402498	151402499	rs144936253	chr6	28889832	28889833	rs180832846	chr9	132648043	132648044	rs539288098	chr17	56407198	56407199	rs190679970	chr14	93111105	93111106	rs553741340
chr7	50417810	50417811	rs557291072	chr10	71078169	71078170	rs186584216	chr19	6730672	6730673	rs555037406	chr12	77175516	77175517	rs576491125	chr7	2811327	2811328	rs540918153	chr12	62660842	62660843	rs552766115
chr20	57724791	57724792	rs533588381	chr22	43083154	43083155	rs130390	chr19	4723729	4723730	rs571924670	chr17	27229977	27229978	rs528828150	chr13	103259142	103259143	rs548040535	chr11	67068435	67068436	rs547416692
chr17	76642292	76642293	rs9909238	chr5	191710	191711	rs200206960	chr3	182817387	182817388	rs533220039	chr6	49430902	49430903	rs538802256	chr7	150924493	150924494	rs182833558	chr1	40856506	40856507	rs190036953
chr11	102177021	102177022	rs575671006	chr4	169407946	169407947	rs2029386	chr12	89742659	89742660	rs149601103	chr11	66112511	66112512	rs2298467	chr1	47184744	47184745	rs556775502	chr5	176861618	176861619	rs549756384
chr17	33835769	33835770	rs80045442	chr7	31916321	31916322	rs534692406	chr8	126444507	126444508	rs189263227	chr15	40851754	40851755	rs9806410	chr10	97291736	97291737	rs577428247	chr5	171604968	171604969	rs566839706
chr11	104905889	104905890	rs180804835	chr4	84460129	84460130	rs543431934	chr11	77781122	77781123	rs7113304	chr15	66790007	66790008	rs146521201	chr16	87888316	87888317	rs7194400	chr19	11708608	11708609	rs73496629
chr19	42444817	42444818	rs536854116	chr3	192162291	192162292	rs146700570	chr15	41056009	41056010	rs140138005	chr10	75609140	75609141	rs551081705	chr17	79817370	79817371	rs554730863	chr14	93052521	93052522	rs149504285
chr15	89190062	89190063	rs144034305	chr10	89577004	89577005	rs546368191	chr8	145060602	145060603	rs541366127	chr6	99873861	99873862	rs568859823	chr2	232575066	232575067	rs551258068	chr15	80260766	80260767	rs372106463
chr14	105533666	105533667	rs564642030	chr6	150464325	150464326	rs557432817	chr2	113938274	113938275	rs545856564	chr15	93352423	93352424	rs192242961	chr1	28879475	28879476	rs534015311	chr19	1039322	1039323	rs111278892
chr17	74492866	74492867	rs538792692	chr3	12704395	12704396	rs577064465	chr1	155106015	155106016	rs6699434	chr9	35731518	35731519	rs534591994	chr1	166809718	166809719	rs561294068	chr17	76116924	76116925	rs142835344
chr17	76119802	76119803	rs537055139	chr7	112755518	112755519	rs568035265	chr14	100795097	100795098	rs559167283	chr15	67316902	67316903	rs564564991	chr10	5937071	5937072	rs547418764	chr3	50280053	50280054	rs587763748
chr2	197017050	197017051	rs542689786	chr2	179888162	179888163	rs559266089	chr18	2939394	2939395	rs553768718	chr18	55289207	55289208	rs560316406	chr17	40472096	40472097	rs542253682	chr12	32051208	32051209	rs191488211
chr15	31660063	31660064	rs546099707	chr5	16548064	16548065	rs546655968	chr16	56969850	56969851	rs535435988	chr6	44026436	44026437	rs548644612	chr1	43418544	43418545	rs560200140	chr2	202129259	202129260	rs186163035
chr1	28189681	28189682	rs138457181	chr10	123942069	123942070	rs576273267	chr22	29191599	29191600	rs199555020	chr5	179246149	179246150	rs535252498	chr19	39155725	39155726	rs147887186	chr1	27944184	27944185	rs150198069
chr3	183271064	183271065	rs140324578	chr15	42250634	42250635	rs114540662	chr4	88312292	88312293	rs28654511	chr2	10830098	10830099	rs185961161	chr1	156467953	156467954	rs149283278	chr2	143908300	143908301	rs528052346
chr2	233926140	233926141	rs574146374	chr10	123885521	123885522	rs532289965	chr5	32166385	32166386	rs189888447	chr2	32391031	32391032	rs565620344	chr4	87975985	87975986	rs116477513	chr20	47368851	47368852	rs191357597
chr7	150372470	150372471	rs189450235	chr2	40474937	40474938	rs13020168	chr19	11206423	11206424	rs17242836	chr2	9748041	9748042	rs34331149	chr18	9803855	9803856	rs533945788	chr11	65409434	65409435	rs552084585
chr1	159047711	159047712	rs855873	chr1	74878243	74878244	rs146698739	chr5	177657627	177657628	rs543084633	chr7	98520533	98520534	rs563805605	chr5	118666562	118666563	rs538474453	chr21	15904586	15904587	rs570593321
chr18	2659082	2659083	rs146005180	chr11	112989608	112989609	rs544095048	chr20	43972943	43972944	rs548718712	chr19	10764464	10764465	rs565620340	chr2	10510217	10510218	rs73914057	chr16	88765227	88765228	rs143529104
chr1	31231991	31231992	rs552768359	chr8	22227857	22227858	rs554111133	chr12	104325912	104325913	rs534118303	chr3	48488222	48488223	rs562482620	chr10	126738493	126738494	rs149319256	chr20	43597079	43597080	rs189397198
chr1	206288120	206288121	rs34733911	chr3	42096649	42096650	rs578066276	chr11	93470621	93470622	rs142481106	chr10	70091322	70091323	rs138330973	chr14	78073100	78073101	rs547612454	chr9	92094310	92094311	rs552905381
chr1	26635974	26635975	rs539946495	chr10	112525009	112525010	rs560449119	chr16	11017721	11017722	rs545742424	chr1	205091335	205091336	rs182354773	chr9	90125149	90125150	rs36228937	chr12	10280698	10280699	rs550747530
chr17	43484748	43484749	rs145311369	chr2	239329273	239329274	rs550843826	chr15	80180876	80180877	rs546766556	chr7	105712591	105712592	rs182999151	chr9	90125279	90125280	rs36228939	chr3	32444770	32444771	rs112947986
chr14	91753003	91753004	rs17127209	chr8	9000395	9000396	rs148545755	chr17	79815882	79815883	rs145019696	chr15	50978844	50978845	rs540320207	chr13	103259156	103259157	rs536821875	chr1	28214582	28214583	rs546465477
chr2	198099215	198099216	rs6758756	chr2	201988038	201988039	rs558427950	chr16	11347497	11347498	rs13334322	chr17	16322737	16322738	rs548028285	chr8	144376399	144376400	rs567508213	chr2	182322102	182322103	rs558480414
chr17	33786917	33786918	rs183460666	chr10	88451059	88451060	rs191662328	chr6	7165172	7165173	rs117020343	chr6	35331395	35331396	rs536956105	chr12	109094349	109094350	rs77331697	chr11	118084666	118084667	rs79448292
chr6	106549303	106549304	rs539115439	chr13	76357649	76357650	rs189558252	chr11	77784405	77784406	rs185089199	chr1	242011056	242011057	rs35245437	chr19	18484775	18484776	rs185403697	chr7	106511148	106511149	rs147879347
chr17	76116227	76116228	rs537274352	chr13	29714633	29714634	rs577172233	chr19	11353495	11353496	rs552033726	chr7	104656155	104656156	rs180983371	chr1	113241980	113241981	rs572747199	chr19	12777265	12777266	rs532657540
chr9	140170336	140170337	rs117155562	chr9	112551615	112551616	rs564914863	chr20	30797764	30797765	rs549416140	chr1	16939309	16939310	rs74600285	chr17	75360321	75360322	rs181252693	chr7	139473305	139473306	rs140745939
chr22	18260473	18260474	rs548626373	chr7	139043500	139043501	rs6467838	chr8	22872130	22872131	rs60458313	chr1	28744058	28744059	rs61783822	chr19	574725	574726	rs550252331	chr8	21765501	21765502	rs574792697
chr16	4460450	4460451	rs576003606	chr15	63355470	63355471	rs55982639	chr2	43169562	43169563	rs186490701	chr1	28744036	28744037	rs61783821	chr3	186501590	186501591	rs182792761	chr8	21764055	21764056	rs191981444
chr21	34639375	34639376	rs559567867	chr4	186669718	186669719	rs564133443	chr17	79924907	79924908	rs556320409	chr6	147214022	147214023	rs552872658	chr11	9596603	9596604	rs571874389	chr8	27234230	27234231	rs564749603
chr7	50426999	50427000	rs186217284	chr10	33504065	33504066	rs141837519	chr2	38958729	38958730	rs115985514	chr3	134215462	134215463	rs538111109	chr1	12043876	12043877	rs145496880	chr6	146865209	146865210	rs201415244
chr6	31240813	31240814	rs34622008	chr1	184929501	184929502	rs561177037	chr1	12676168	12676169	rs527651418	chr4	6918397	6918398	rs140590690	chr12	51640457	51640458	rs539618436	chr9	117129044	117129045	rs60252354
chr2	98335321	98335322	rs371775653	chr12	33048383	33048384	rs75767462	chr8	96037187	96037188	rs199563102	chr1	203281255	203281256	rs552728591	chr19	50323437	50323438	rs552521545	chr7	128047787	128047788	rs73721392
chr2	204863122	204863123	rs533332435	chr9	71330631	71330632	rs557308361	chr10	81109707	81109708	rs2000404	chr17	7740275	7740276	rs185352683	chr12	51640489	51640490	rs191455226	chr5	14599394	14599395	rs533874301
chr16	3115132	3115133	rs113124471	chr6	45909849	45909850	rs185801727	chr11	34461739	34461740	rs527529698	chr5	72861589	72861590	rs535997338	chr2	220082784	220082785	rs542637452	chr17	80405575	80405576	rs530934713
chr1	31222704	31222705	rs550302477	chr2	201171023	201171024	rs374565413	chr8	23019216	23019217	rs553324390	chr6	26123395	26123396	rs576820281	chr6	43744079	43744080	rs532261341	chr12	104885788	104885789	rs572995219
chr11	60785324	60785325	rs185459354	chr10	88455548	88455549	rs559381904	chr15	80174874	80174875	rs183089907	chr2	39351571	39351572	rs570014085	chr6	3157883	3157884	rs537182219	chr1	28287402	28287403	rs188461060
chr5	131835525	131835526	rs573517283	chr12	562031	562032	rs76758082	chr4	140593190	140593191	rs567992827	chr7	5632420	5632421	rs571777719	chr16	85569231	85569232	rs534349424	chr10	26730395	26730396	rs138291731
chr4	48132633	48132634	rs534802050	chr11	19215456	19215457	rs557531492	chr21	33034025	33034026	rs533689540	chr6	26123312	26123313	rs570507586	chr20	45989297	45989298	rs116243742	chr15	65147543	65147544	rs532316261
chr5	14592278	14592279	rs565917341	chr3	37037900	37037901	rs571953212	chr15	80180621	80180622	rs187684869	chr10	85899233	85899234	rs568369732	chr19	50003290	50003291	rs145677539	chr3	14448727	14448728	rs115474859
chr7	138760309	138760310	rs539476456	chr7	35292311	35292312	rs141617807	chr10	5008301	5008302	rs199888300	chr16	22227767	22227768	rs553776491	chr19	49377119	49377120	rs34899467	chr14	70084122	70084123	rs539672375
chr6	31234034	31234035	rs563365344	chr5	150009624	150009625	rs572813111	chr1	19221998	19221999	rs563002106	chr10	43913726	43913727	rs191067165	chr6	7165310	7165311	rs564916075	chr1	160509343	160509344	rs66847543
chr16	57021201	57021202	rs9927894	chr9	128651506	128651507	rs547043942	chr15	90355456	90355457	rs543857326	chr2	122288462	122288463	rs370715569	chr7	104653026	104653027	rs118187412	chr7	99963774	99963775	rs546228455
chr19	42055457	42055458	rs539310878	chr5	148540975	148540976	rs146382856	chr6	43775007	43775008	rs562378519	chr10	27444143	27444144	rs147138292	chr6	3157643	3157644	rs543344878	chr19	47219121	47219122	rs402072
chr2	233965108	233965109	rs61581043	chr5	66263195	66263196	rs140698901	chr1	1700055	1700056	rs185093725	chr16	22217451	22217452	rs555305051	chr4	53581197	53581198	rs372116846	chr6	24933635	24933636	rs141559869
chr1	198625897	198625898	rs576342438	chr6	30781270	30781271	rs188899618	chr5	172263882	172263883	rs189285724	chr1	51895677	51895678	rs182884893	chr17	47816898	47816899	rs540661125	chr1	45195795	45195796	rs146419003
chr17	29143708	29143709	rs577678856	chr15	77195694	77195695	rs74024634	chr8	144104073	144104074	rs183593242	chr1	28994981	28994982	rs191986676	chr19	49990611	49990612	rs556625592	chr1	45196642	45196643	rs138271828
chr5	150456498	150456499	rs543131580	chr22	26158313	26158314	rs576889690	chr19	49470424	49470425	rs77100029	chr11	60931868	60931869	rs618223	chr16	85411474	85411475	rs544385146	chr10	26768475	26768476	rs74128330
chr1	2492333	2492334	rs572553858	chr13	76364401	76364402	rs143813956	chr20	48811577	48811578	rs540407206	chr5	81653162	81653163	rs192302436	chr8	129061382	129061383	rs376231091	chr16	28176561	28176562	rs545547321
chr17	37915788	37915789	rs543153381	chr4	141846752	141846753	rs72722364	chr8	145730019	145730020	rs201783570	chr11	95523432	95523433	rs1622515	chr19	54712145	54712146	rs571419983	chr11	64631555	64631556	rs114675914
chr14	65803088	65803089	rs142062937	chr16	82770030	82770031	rs1462035	chr7	134850878	134850879	rs569097652	chr16	75681372	75681373	rs538972870	chr1	27048629	27048630	rs568068204	chr11	58345390	58345391	rs542411067
chr14	91859920	91859921	rs181424182	chr6	140399296	140399297	rs543551918	chr6	43734680	43734681	rs138694430	chr19	1203644	1203645	rs180934786	chr12	57933056	57933057	rs115001318	chr11	3848372	3848373	rs1049388
chr5	169705096	169705097	rs529527473	chr9	37903426	37903427	rs542667235	chr7	1196812	1196813	rs572787976	chr12	54731133	54731134	rs147337448	chr8	144376177	144376178	rs540308774	chr2	175438402	175438403	rs559025819
chr21	43846061	43846062	rs528881760	chr2	71945314	71945315	rs146330401	chr2	120126499	120126500	rs558603256	chr12	46122858	46122859	rs551955500	chr19	47729874	47729875	rs563799292	chr16	28222593	28222594	rs566771838
chr19	6481815	6481816	rs565892609	chr3	69168627	69168628	rs111797345	chr11	45829588	45829589	rs542679670	chr20	48293416	48293417	rs146858927	chr11	2324765	2324766	rs569171443	chr16	21639268	21639269	rs147332474
chr4	48116572	48116573	rs531674197	chr6	10720713	10720714	rs576493362	chr9	19119028	19119029	rs80337014	chr20	52240162	52240163	rs181073113	chr21	45304371	45304372	rs574242027	chr9	93575780	93575781	rs189374458
chr2	136886284	136886285	rs554252574	chr3	16983751	16983752	rs185255234	chr15	80176482	80176483	rs375575127	chr2	3606095	3606096	rs539822715	chr20	3911849	3911850	rs550812606	chr6	24998130	24998131	rs149418963
chr7	150375610	150375611	rs183626011	chr6	33677531	33677532	rs557231267	chr11	34462356	34462357	rs184707506	chr20	42286156	42286157	rs528647456	chr15	31658262	31658263	rs28512222	chr19	51627584	51627585	rs554031837
chr22	40352860	40352861	rs565184803	chr3	128104468	128104469	rs149272765	chr6	43742875	43742876	rs146317500	chr11	82997500	82997501	rs530406203	chr19	47291724	47291725	rs561264470	chr1	26881172	26881173	rs141533618
chr11	60791995	60791996	rs558276777	chr6	24404197	24404198	rs576339604	chr22	36044486	36044487	rs77311828	chr3	47517408	47517409	rs531301703	chr6	7165341	7165342	rs542679196	chr17	72461775	72461776	rs536154122
chr6	159459780	159459781	rs569918303	chr3	188158642	188158643	rs182572325	chr16	11348429	11348430	rs182354564	chr7	91763046	91763047	rs548039218	chr20	30264160	30264161	rs535796004	chr17	4620429	4620430	rs189303546
chr19	1072760	1072761	rs138617599	chr12	2522749	2522750	rs182511215	chr12	110013023	110013024	rs77286637	chr1	159892138	159892139	rs537768357	chr2	238611755	238611756	rs556183497	chr1	112019111	112019112	rs188281666
chr2	198137155	198137156	rs371586759	chr4	174494354	174494355	rs189928940	chr6	26128280	26128281	rs550397716	chr6	36562172	36562173	rs560528040	chr16	88558420	88558421	rs552801078	chr6	149806312	149806313	rs78087665
chr14	91860983	91860984	rs527675875	chr2	179911002	179911003	rs539444309	chr19	2476659	2476660	rs562399667	chr19	59066557	59066558	rs45506792	chr1	12043925	12043926	rs560157884	chr3	52283610	52283611	rs148674478
chr6	31233386	31233387	rs576421743	chr21	40824988	40824989	rs142517061	chr1	55329771	55329772	rs140928156	chr11	85862490	85862491	rs187016120	chr20	32673568	32673569	rs540398574	chr1	12239026	12239027	rs17885508
chr19	41808819	41808820	rs556229297	chr9	103174234	103174235	rs572581837	chr2	43169552	43169553	rs77541414	chr1	179335186	179335187	rs187570020	chr3	126191158	126191159	rs188348133	chr3	13461026	13461027	rs555640633
chr5	156648412	156648413	rs181808465	chr20	8002314	8002315	rs542919726	chr15	80452442	80452443	rs75782446	chr17	73663296	73663297	rs2165634	chr4	40207092	40207093	rs551331095	chr4	8222635	8222636	rs144847209
chr1	172632056	172632057	rs929087	chr9	97713972	97713973	rs66993340	chr7	105923811	105923812	rs537068907	chr2	187350914	187350915	rs571936060	chr20	3878101	3878102	rs550246501	chr11	117878658	117878659	rs11216670
chr11	409238	409239	rs540394111	chr9	112544226	112544227	rs533294243	chr12	89742136	89742137	rs551036963	chr18	21108864	21108865	rs531226188	chr7	6063548	6063549	rs557188645	chr19	3179512	3179513	rs142607299
chr12	53845772	53845773	rs150725860	chr3	177038596	177038597	rs566329106	chr11	76499349	76499350	rs571034816	chr18	11850178	11850179	rs146268612	chr17	42287652	42287653	rs574016586	chr7	98976432	98976433	rs545018277
chr8	126949188	126949189	rs367558685	chr7	136613411	136613412	rs534696349	chr5	130498363	130498364	rs78949626	chr3	51428578	51428579	rs559459308	chr21	47647398	47647399	rs150851315	chr1	31214806	31214807	rs546689617
chr17	33846707	33846708	rs8077228	chr20	36701810	36701811	rs75521823	chr2	191217751	191217752	rs560262286	chr20	52195366	52195367	rs184172432	chr9	114835259	114835260	rs182579813	chr3	14464756	14464757	rs532861871
chr2	204799426	204799427	rs542718558	chr6	41016623	41016624	rs79902545	chr8	126448040	126448041	rs528122666	chr2	38879742	38879743	rs565624335	chr16	81529754	81529755	rs146052890	chr2	233935033	233935034	rs553366470
chr2	98331141	98331142	rs142960016	chr5	66120078	66120079	rs62361305	chr10	70091909	70091910	rs573703024	chr7	48124830	48124831	rs11971012	chr19	49471227	49471228	rs538825108	chr16	88770949	88770950	rs528766567
chr6	32912947	32912948	rs530529305	chr8	9006078	9006079	rs182989551	chr6	26027140	26027141	rs114259939	chr22	50946617	50946618	rs73891261	chr19	49377231	49377232	rs574085051	chr20	47435196	47435197	rs62210156
chr1	117305836	117305837	rs188442833	chr1	28974181	28974182	rs561701923	chr6	24667455	24667456	rs372138767	chr1	1550744	1550745	rs114245277	chr1	45478697	45478698	rs191872916	chr19	41804354	41804355	rs368108603
chr17	8833280	8833281	rs531523633	chr10	127568594	127568595	rs558770219	chr20	30156942	30156943	rs527304142	chr21	44299573	44299574	rs575900249	chr19	3985430	3985431	rs546488032	chr8	27210688	27210689	rs114760945
chr6	159070545	159070546	rs116404183	chr8	17638612	17638613	rs567256321	chr1	45098809	45098810	rs556163457	chr1	207483368	207483369	rs74465089	chr10	80908870	80908871	rs138607124	chr8	56884879	56884880	rs112993878
chr2	191980361	191980362	rs538089216	chr2	198824703	198824704	rs555529193	chr6	119670818	119670819	rs28364656	chr22	21942682	21942683	rs189600354	chr11	908955	908956	rs534352854	chr22	37679945	37679946	rs56150635
chr14	105528723	105528724	rs551284920	chr10	86596719	86596720	rs572759068	chr6	119670907	119670908	rs28364655	chr9	37592490	37592491	rs150489805	chr7	157194511	157194512	rs186731692	chr19	14499665	14499666	rs73924173
chr20	57741349	57741350	rs551220152	chr9	104249432	104249433	rs564830985	chr9	38394586	38394587	rs530210587	chr17	71301280	71301281	rs562885540	chr1	203280939	203280940	rs560786546	chr19	17634798	17634799	rs373171394
chr11	104914544	104914545	rs138693784	chr11	111782821	111782822	rs4252583	chr12	51326732	51326733	rs147610777	chr17	76837215	76837216	rs554061576	chr11	65268197	65268198	rs7927113	chr9	214965	214966	rs533265595
chr14	91784224	91784225	rs7141466	chr14	73361777	73361778	rs553141705	chr16	69074194	69074195	rs201844337	chr3	142297668	142297669	rs550263912	chr1	25573928	25573929	rs145565737	chr11	73099523	73099524	rs150931083
chr7	50439856	50439857	rs570429790	chr4	169434486	169434487	rs17054280	chr12	53345927	53345928	rs554733127	chr5	88180420	88180421	rs543186818	chr1	22231461	22231462	rs182048940	chr22	37699515	37699516	rs145066880
chr1	167598094	167598095	rs41270720	chr9	27151709	27151710	rs564674360	chr8	144104375	144104376	rs114275708	chr2	224810064	224810065	rs557049862	chr8	6286239	6286240	rs142101611	chr10	26769111	26769112	rs571663831
chr17	8815058	8815059	rs114582813	chr5	171007909	171007910	rs557211787	chr5	36153820	36153821	rs187270525	chr11	46264914	46264915	rs533283624	chr6	150049968	150049969	rs552293666	chr8	56888124	56888125	rs60176166
chr2	233953144	233953145	rs116573286	chr14	105192683	105192684	rs35746773	chr1	1689498	1689499	rs113752694	chr16	87498436	87498437	rs376895595	chr3	152017093	152017094	rs569587095	chr19	13258397	13258398	rs571033386
chr7	50425790	50425791	rs145048215	chr5	175822482	175822483	rs56015702	chr7	155439791	155439792	rs551620944	chr11	95523661	95523662	rs74638899	chr20	37576933	37576934	rs111887494	chr14	91870566	91870567	rs118110739
chr11	60887299	60887300	rs576338594	chr12	72148937	72148938	rs200184881	chr10	131269048	131269049	rs574979973	chr12	54731308	54731309	rs113484236	chr6	3157840	3157841	rs558348922	chr1	235147777	235147778	rs373289943
chr1	117046823	117046824	rs564014179	chr3	12839924	12839925	rs532370941	chr16	69361542	69361543	rs543507244	chr10	30726218	30726219	rs142989322	chr4	57333659	57333660	rs542298732	chr7	102072327	102072328	rs373442116
chr17	8804347	8804348	rs187214074	chr8	52567747	52567748	rs534341874	chr14	51401855	51401856	rs201633863	chr11	67116069	67116070	rs191936179	chr19	1837115	1837116	rs559212952	chr10	73520825	73520826	rs41305993
chr17	29141291	29141292	rs147757842	chr17	74722684	74722685	rs578030912	chr10	102120379	102120380	rs190087129	chr17	25680796	25680797	rs189285954	chr14	96011343	96011344	rs551484124	chr9	120466866	120466867	rs545577232
chr1	111757093	111757094	rs139635248	chr7	66461923	66461924	rs376084852	chr22	45072859	45072860	rs573063061	chr13	103259142	103259143	rs548040535	chr20	30268427	30268428	rs558021179	chr17	8826350	8826351	rs116550663
chr11	60783803	60783804	rs2074230	chr10	93358404	93358405	rs138566243	chr20	48811865	48811866	rs527509830	chr3	9438218	9438219	rs554615925	chr19	13213448	13213449	rs534758339	chr3	53197494	53197495	rs557223280
chr13	31309718	31309719	rs17245407	chr11	72893740	72893741	rs535078029	chr11	76504835	76504836	rs527854868	chr7	140396370	140396371	rs563990803	chr16	11066193	11066194	rs139857084	chr12	51716037	51716038	rs564377774
chr11	60785037	60785038	rs2074232	chr18	33888210	33888211	rs533014889	chr6	31624386	31624387	rs529627933	chr11	62572899	62572900	rs369663429	chr12	111843339	111843340	rs571693889	chr5	138855467	138855468	rs142365260
chr11	60785463	60785464	rs2074233	chr14	105039995	105039996	rs115699993	chr22	19958201	19958202	rs112601269	chr8	42911434	42911435	rs532759293	chr1	28837502	28837503	rs574777301	chr16	57118739	57118740	rs562129615
chr14	22382102	22382103	rs561218786	chr2	101429928	101429929	rs72968157	chr4	139936913	139936914	rs114611744	chr19	8454929	8454930	rs573154931	chr4	6828602	6828603	rs534920472	chr2	113939394	113939395	rs45585637
chr13	25085380	25085381	rs115683669	chr10	103721941	103721942	rs556458717	chr20	30157237	30157238	rs576186153	chr12	93963525	93963526	rs76681885	chr3	186715240	186715241	rs181037606	chr19	51629112	51629113	rs61739508
chr2	231281199	231281200	rs569589224	chr1	145395652	145395653	rs587642961	chr17	80054037	80054038	rs538669995	chr3	47356816	47356817	rs548800537	chr8	128972567	128972568	rs114795844	chr1	202125471	202125472	rs558720225
chr1	160538210	160538211	rs549800872	chr12	56110849	56110850	rs545239805	chr8	126446868	126446869	rs569584798	chr1	204370205	204370206	rs564127493	chr9	130698042	130698043	rs6781	chr16	57096097	57096098	rs79546662
chr19	42637120	42637121	rs190955735	chr10	112438325	112438326	rs191711520	chr1	44012251	44012252	rs117834225	chr15	52273822	52273823	rs17649826	chr10	75534487	75534488	rs4746148	chr1	11792484	11792485	rs530083920
chr17	33818166	33818167	rs570814177	chr5	71724878	71724879	rs576686871	chr6	119662808	119662809	rs148434291	chr22	50946629	50946630	rs553185573	chr20	39663170	39663171	rs536866128	chr15	63773668	63773669	rs549560880
chr17	47296272	47296273	rs659377	chr4	186487617	186487618	rs565236098	chr16	2203366	2203367	rs138528554	chr18	9404712	9404713	rs568282601	chr9	135860062	135860063	rs7853926	chr17	28017218	28017219	rs140256897
chr20	57828925	57828926	rs556601373	chr1	145096312	145096313	rs587624613	chr1	9309593	9309594	rs111790103	chr1	45480570	45480571	rs537467364	chr16	88557961	88557962	rs80348840	chr8	27231942	27231943	rs374517950
chr7	50341423	50341424	rs529042082	chr1	101574089	101574090	rs538054168	chr21	35917540	35917541	rs575671003	chr8	144623606	144623607	rs200038514	chr5	43065135	43065136	rs553923081	chr11	67808828	67808829	rs549532182
chr3	108526221	108526222	rs150272932	chr3	69133333	69133334	rs552297829	chr20	56157310	56157311	rs527511971	chr11	65266478	65266479	rs534539647	chr16	88558557	88558558	rs568330080	chr19	1068023	1068024	rs567772198
chr14	91843011	91843012	rs192301787	chr11	1969529	1969530	rs553242299	chr15	80165367	80165368	rs2586154	chr10	5937071	5937072	rs547418764	chr4	57334029	57334030	rs561139735	chr11	67052915	67052916	rs200632343
chr6	29676609	29676610	rs560409379	chr2	135167044	135167045	rs576481380	chr3	15642171	15642172	rs116153339	chr10	11654616	11654617	rs541505843	chr4	174210432	174210433	rs150032868	chr19	16260603	16260604	rs150315221
chr1	202129934	202129935	rs558674900	chr1	237212846	237212847	rs561754706	chr15	80176348	80176349	rs2586152	chr3	5022320	5022321	rs190202014	chr16	14724072	14724073	rs549811750	chr6	170151785	170151786	rs201286282
chr8	82065954	82065955	rs544481746	chr7	158650086	158650087	rs76246461	chr15	41576240	41576241	rs11267024	chr7	105172631	105172632	rs560716421	chr2	238611728	238611729	rs548263286	chr11	63979337	63979338	rs555471361
chr21	43835331	43835332	rs530557675	chr18	32673520	32673521	rs560948069	chr3	186756878	186756879	rs79951406	chr6	161647504	161647505	rs149444924	chr14	105167321	105167322	rs550289073	chr12	15117271	15117272	rs373162337
chr17	8815157	8815158	rs142264401	chr4	174459236	174459237	rs151334202	chr21	40182546	40182547	rs561049544	chr16	31470598	31470599	rs531990046	chr2	20548419	20548420	rs538599275	chr9	95829056	95829057	rs556783865
chr1	28211354	28211355	rs573885878	chr6	45933020	45933021	rs539491117	chr10	25305675	25305676	rs535222790	chr3	4801950	4801951	rs375024063	chr19	18268001	18268002	rs544327102	chr15	75086867	75086868	rs548154411
chr20	1603295	1603296	rs540185415	chr6	34624333	34624334	rs191861402	chr9	19117303	19117304	rs571047668	chr1	212782124	212782125	rs536056160	chr3	50649532	50649533	rs574503994	chr16	57079110	57079111	rs189627606
chr12	104850659	104850660	rs530449596	chr9	4743476	4743477	rs12352385	chr15	80176775	80176776	rs137976641	chr6	86388399	86388400	rs149824362	chr1	35744687	35744688	rs538817626	chr5	100232885	100232886	rs560552839
chr1	111755746	111755747	rs549323819	chr9	139305099	139305100	rs201914797	chr8	144618708	144618709	rs540411896	chr19	19599512	19599513	rs544277844	chr10	49678075	49678076	rs144347204	chr1	111420186	111420187	rs560968536
chr1	167632270	167632271	rs1229373	chr12	94208150	94208151	rs543476889	chr6	31915490	31915491	rs547384497	chr1	43855447	43855448	rs546252586	chr16	47495634	47495635	rs535588857	chr11	48039918	48039919	rs2930185
chr1	111758705	111758706	rs60492444	chr5	122373214	122373215	rs545102100	chr17	80054010	80054011	rs535017218	chr11	69259132	69259133	rs373408929	chr8	11719995	11719996	rs570496764	chr20	62709540	62709541	rs543449345
chr2	202060153	202060154	rs564238197	chr5	140027763	140027764	rs115249726	chr5	32170054	32170055	rs76587062	chr1	115259468	115259469	rs2273267	chr8	6286454	6286455	rs548676117	chr9	130540040	130540041	rs572730909
chr22	50628229	50628230	rs565022714	chr3	188056037	188056038	rs565900623	chr20	36663576	36663577	rs6022521	chr11	43715366	43715367	rs535188850	chr8	144376064	144376065	rs4332150	chr6	29909218	29909219	rs1632886
chr15	89178547	89178548	rs551205233	chr6	30615205	30615206	rs535688451	chr12	104350955	104350956	rs2293620	chr4	39368144	39368145	rs55645790	chr11	57509048	57509049	rs114953011	chr2	69014805	69014806	rs566325620
chr1	89739002	89739003	rs548927829	chr3	192443118	192443119	rs542095201	chr16	8957206	8957207	rs184782809	chr6	30524981	30524982	rs41272993	chr11	57509051	57509052	rs562627998	chr10	129858240	129858241	rs377601559
chr16	57071128	57071129	rs192115112	chr18	33986687	33986688	rs530059648	chr9	101986131	101986132	rs147149633	chr18	5237822	5237823	rs1201525	chr17	61848095	61848096	rs530564268	chr12	32028516	32028517	rs10844039
chr8	37739905	37739906	rs561541607	chr5	173345227	173345228	rs536709515	chr17	40718439	40718440	rs145519299	chr16	24147314	24147315	rs149194816	chr16	70462496	70462497	rs146117267	chr11	64623320	64623321	rs550458455
chr11	117847442	117847443	rs188730025	chr8	30027481	30027482	rs570953837	chr8	22872503	22872504	rs545211652	chr1	32421908	32421909	rs530611163	chr9	4862860	4862861	rs534854268	chr5	171577937	171577938	rs543680108
chr16	57077058	57077059	rs138357830	chr6	46406357	46406358	rs550171484	chr20	61589110	61589111	rs533503212	chr19	18812016	18812017	rs148013194	chr9	135859635	135859636	rs530826104	chr1	160808502	160808503	rs373549716
chr15	75091663	75091664	rs2229729	chr3	42060938	42060939	rs569803935	chr2	165599435	165599436	rs563306135	chr20	31169041	31169042	rs528093214	chr5	96077701	96077702	rs185065746	chr19	2274407	2274408	rs576197536
chr5	1313503	1313504	rs549869416	chr11	19215455	19215456	rs539538005	chr5	177658603	177658604	rs556356896	chr22	21942388	21942389	rs139429893	chr1	35744975	35744976	rs531025546	chr1	85038319	85038320	rs192141341
chr12	1913970	1913971	rs560394266	chr12	2612430	2612431	rs529393025	chr5	177659848	177659849	rs529558826	chr7	148680988	148680989	rs2709331	chr3	40351241	40351242	rs562799459	chr17	80409019	80409020	rs559446190
chr1	167407378	167407379	rs559848985	chr15	57947441	57947442	rs529789817	chr7	134849759	134849760	rs551320074	chr16	30961482	30961483	rs574301474	chr1	28837700	28837701	rs546565759	chr20	47377337	47377338	rs73909703
chr5	169712759	169712760	rs566141394	chr5	138730535	138730536	rs145817341	chr14	51403026	51403027	rs2356729	chr11	58345839	58345840	rs577624219	chr12	1020877	1020878	rs544155698	chr16	31366341	31366342	rs151008861
chr22	40348822	40348823	rs145723193	chr15	64270817	64270818	rs557897642	chr9	130566538	130566539	rs7856096	chr17	76378188	76378189	rs550597002	chr1	228333689	228333690	rs201642075	chr5	171576121	171576122	rs560471282
chr3	183231336	183231337	rs530215617	chr12	102092305	102092306	rs184944114	chr16	8957017	8957018	rs12149807	chr6	42898007	42898008	rs80353219	chr1	166810121	166810122	rs571542783	chr1	45196680	45196681	rs115583756
chr5	76150084	76150085	rs141089659	chr11	17035487	17035488	rs532618168	chr3	194205857	194205858	rs543726831	chr5	81653241	81653242	rs139038722	chr10	80938497	80938498	rs530392191	chr1	160682259	160682260	rs548701504
chr6	108035788	108035789	rs562424358	chr12	93577812	93577813	rs543754734	chr2	208630442	208630443	rs182855924	chr1	68152387	68152388	rs681673	chr3	12994785	12994786	rs148992872	chr20	56193294	56193295	rs576077449
chr1	117307334	117307335	rs543276445	chr3	27004917	27004918	rs529653012	chr6	3135840	3135841	rs191537122	chr7	19748852	19748853	rs6945045	chr5	130709025	130709026	rs569992151	chr2	101914445	101914446	rs78048380
chr17	33865265	33865266	rs566460311	chr10	81110108	81110109	rs540813355	chr3	49460198	49460199	rs562256798	chr5	130506556	130506557	rs574990084	chr12	125399200	125399201	rs188324692	chr6	167366066	167366067	rs185143113
chr2	198126747	198126748	rs541092263	chr7	158823301	158823302	rs532381564	chr6	26026751	26026752	rs575651840	chr7	157132932	157132933	rs115491504	chr16	88558610	88558611	rs554520855	chr1	111759142	111759143	rs544478713
chr1	114404814	114404815	rs533443403	chr5	53754539	53754540	rs79562859	chr11	118964329	118964330	rs640603	chr19	51308213	51308214	rs575521793	chr5	134181750	134181751	rs539052149	chr3	196361924	196361925	rs183767998
chr16	68040574	68040575	rs554207694	chr10	112435416	112435417	rs188376531	chr15	80452528	80452529	rs576372957	chr4	926041	926042	rs541604803	chr5	139049622	139049623	rs576372979	chr14	93131512	93131513	rs534563178
chr2	232410188	232410189	rs531369928	chr19	2783369	2783370	rs556184938	chr9	130860726	130860727	rs192815286	chr1	55181649	55181650	rs144220243	chr14	96011236	96011237	rs559303886	chr22	24058465	24058466	rs147948055
chr10	26727619	26727620	rs564575740	chr19	45825514	45825515	rs561953225	chr10	131268565	131268566	rs148977167	chr1	161735942	161735943	rs186063803	chr22	40342923	40342924	rs528499598	chr1	9746588	9746589	rs570902322
chr16	57032480	57032481	rs543004054	chr9	97634181	97634182	rs545659289	chr16	8956434	8956435	rs550257637	chr7	101591383	101591384	rs114516012	chr10	5937365	5937366	rs558776424	chr12	6901778	6901779	rs28917471
chr2	197978302	197978303	rs573552977	chr12	57032657	57032658	rs534012557	chr9	19117691	19117692	rs554901445	chr15	72530137	72530138	rs541674232	chr11	65267836	65267837	rs545784568	chr7	106510716	106510717	rs528008624
chr1	31223465	31223466	rs565256971	chr6	2970943	2970944	rs115679677	chr16	8956647	8956648	rs557221168	chr10	124740078	124740079	rs79913180	chr11	876319	876320	rs542373841	chr8	21771526	21771527	rs553625092
chr20	57758079	57758080	rs4810161	chr19	48613543	48613544	rs251696	chr1	55331358	55331359	rs528713398	chr15	55611330	55611331	rs59887243	chr10	17704887	17704888	rs2357293	chr1	31219347	31219348	rs141401901
chr2	136890846	136890847	rs538323138	chr19	55666082	55666083	rs370088299	chr9	19154183	19154184	rs528160500	chr1	12043876	12043877	rs145496880	chr10	30726179	30726180	rs182932469	chr9	92151900	92151901	rs560317826
chr14	91769601	91769602	rs543389952	chr6	13120729	13120730	rs142178740	chr16	10546693	10546694	rs557477519	chr13	103498032	103498033	rs192649904	chr12	122523709	122523710	rs188831426	chr2	68942041	68942042	rs149195188
chr1	161033900	161033901	rs12080904	chr11	16847972	16847973	rs78500033	chr10	102116501	102116502	rs140338666	chr21	36270361	36270362	rs184287154	chr12	1020970	1020971	rs61917172	chr2	68998043	68998044	rs78550981
chr19	42408187	42408188	rs147783681	chr15	40340306	40340307	rs549730833	chr8	126447797	126447798	rs572480412	chr6	17701037	17701038	rs9396792	chr17	27506417	27506418	rs572875633	chr11	58344153	58344154	rs562110954
chr6	106564683	106564684	rs375513240	chr12	110704747	110704748	rs568481570	chr19	4717807	4717808	rs188679797	chr15	55696062	55696063	rs536971791	chr20	47894990	47894991	rs192020873	chr8	134075917	134075918	rs552361591
chr2	197046078	197046079	rs532769264	chr10	116423048	116423049	rs550004208	chr19	41261089	41261090	rs548088749	chr19	2263856	2263857	rs13345053	chr15	67383719	67383720	rs554407619	chr8	56906204	56906205	rs148887503
chr5	176859535	176859536	rs572005965	chr8	11595428	11595429	rs191658590	chr17	80052540	80052541	rs529011951	chr6	26305674	26305675	rs553617303	chr6	158463481	158463482	rs569906533	chr12	104854334	104854335	rs555487225
chr7	50322724	50322725	rs568760386	chr9	14030897	14030898	rs529731477	chr7	155439204	155439205	rs569448376	chr6	41907343	41907344	rs544331922	chr6	36035555	36035556	rs149334610	chr1	12244683	12244684	rs567688414
chr2	202077218	202077219	rs534690483	chr1	237563100	237563101	rs567216800	chr2	209116996	209116997	rs3769522	chr1	36103189	36103190	rs184590037	chr19	1837101	1837102	rs534187362	chr19	8605668	8605669	rs76234175
chr20	47404585	47404586	rs529146200	chr11	119249079	119249080	rs574830060	chr19	11204877	11204878	rs571711951	chr19	45959321	45959322	rs117034857	chr9	130698418	130698419	rs79583590	chr20	47392015	47392016	rs549854838
chr14	91789916	91789917	rs560516516	chr15	92441850	92441851	rs529754240	chr20	57570927	57570928	rs552691341	chr16	2054039	2054040	rs578001227	chr1	35745094	35745095	rs146159226	chr21	45774189	45774190	rs555435631
chr6	159076706	159076707	rs549060781	chr3	69774099	69774100	rs529660915	chr2	209116752	209116753	rs3769521	chr3	4783381	4783382	rs142609734	chr2	15698243	15698244	rs183531310	chr19	39820031	39820032	rs542194581
chr7	150386537	150386538	rs565435887	chr5	43699851	43699852	rs188362919	chr19	41257624	41257625	rs574993577	chr5	154214538	154214539	rs557297691	chr4	6911209	6911210	rs576004978	chr11	67172307	67172308	rs530016262
chr12	47610149	47610150	rs572070227	chr19	10362659	10362660	rs60373514	chr11	65381662	65381663	rs552152634	chr6	35227449	35227450	rs547369357	chr10	5975988	5975989	rs376991887	chr14	78047787	78047788	rs143171234
chr17	8866599	8866600	rs561038523	chr19	48866385	48866386	rs187585043	chr6	119667337	119667338	rs531894056	chr6	53213833	53213834	rs536951365	chr9	4863125	4863126	rs573092410	chr3	50273382	50273383	rs144135429
chr14	91849071	91849072	rs140154254	chr8	124655363	124655364	rs148363795	chr21	40182072	40182073	rs148078116	chr2	109335833	109335834	rs545800291	chr19	40970866	40970867	rs144749380	chr21	42733842	42733843	rs144540963
chr5	150465510	150465511	rs534690488	chr1	116297291	116297292	rs60464721	chr4	140610672	140610673	rs191851622	chr6	157744500	157744501	rs200607408	chr19	1837147	1837148	rs184575572	chr19	48752789	48752790	rs11883363
chr16	57054237	57054238	rs76648417	chr8	25868224	25868225	rs548493324	chr21	33034240	33034241	rs556456850	chr7	30510053	30510054	rs570161294	chr3	50649845	50649846	rs148685070	chr21	42741952	42741953	rs557440856
chr5	14594247	14594248	rs182030278	chr3	66528708	66528709	rs544037304	chr9	19152079	19152080	rs118118503	chr5	39167330	39167331	rs561605508	chr20	56965841	56965842	rs539273645	chr1	114414407	114414408	rs185537537
chr6	32822800	32822801	rs60316937	chr1	31856506	31856507	rs559909461	chr8	134502373	134502374	rs11996748	chr9	96328896	96328897	rs534002173	chr22	37638821	37638822	rs141074733	chr22	50628753	50628754	rs531564891
chr2	7863343	7863344	rs114755432	chr4	23880571	23880572	rs536008596	chr2	43169548	43169549	rs181515686	chr6	34241090	34241091	rs191328422	chr3	50329284	50329285	rs587658235	chr19	36399937	36399938	rs142760556
chr19	6778443	6778444	rs562419952	chr4	114477200	114477201	rs143732216	chr11	93472969	93472970	rs76245836	chr3	185652037	185652038	rs534640937	chr12	125399103	125399104	rs141277453	chr20	47335850	47335851	rs561901925
chr17	76118369	76118370	rs3818149	chr1	205474586	205474587	rs57432051	chr6	31914686	31914687	rs188810089	chr6	36086447	36086448	rs547367028	chr12	57933517	57933518	rs570228941	chr19	1036202	1036203	rs376183060
chr5	150466053	150466054	rs78053854	chr1	237691389	237691390	rs2247192	chr19	11346642	11346643	rs140027161	chr1	184020750	184020751	rs533605777	chr1	47646713	47646714	rs553586092	chr21	34606334	34606335	rs554353237
chr1	111759185	111759186	rs545660427	chr1	216978634	216978635	rs2789723	chr17	7486284	7486285	rs552704707	chr2	28578653	28578654	rs550671804	chr1	68154399	68154400	rs557549587	chr2	182323438	182323439	rs533677448
chr16	57050188	57050189	rs9937672	chr1	117112956	117112957	rs3176852	chr3	194207770	194207771	rs534872935	chr21	36261179	36261180	rs530191680	chr10	51594416	51594417	rs181874085	chr4	174255490	174255491	rs148737622
chr6	149803583	149803584	rs568285094	chr17	15193738	15193739	rs189615854	chr1	226000213	226000214	rs541390250	chr1	150534604	150534605	rs587692073	chr4	53581283	53581284	rs181317108	chr19	51626991	51626992	rs538117862
chr11	60773513	60773514	rs145863950	chr1	184923136	184923137	rs151290852	chr3	186759513	186759514	rs149292195	chr20	48552804	48552805	rs572809160	chr12	125399106	125399107	rs534085685	chr17	76385523	76385524	rs551613897
chr5	150454963	150454964	rs551499935	chr9	504046	504047	rs12002676	chr6	53224417	53224418	rs146625534	chr6	26056664	26056665	rs200023478	chr19	50881185	50881186	rs576488905	chr5	39175763	39175764	rs147980567
chr3	14420131	14420132	rs139285992	chr17	4902582	4902583	rs544259858	chr16	56967264	56967265	rs552577354	chr9	94877678	94877679	rs558203491	chr9	132625350	132625351	rs553566049	chr5	39195692	39195693	rs139928859
chr1	92942840	92942841	rs141541846	chr6	137537078	137537079	rs377720673	chr1	155105339	155105340	rs138260020	chr15	49447950	49447951	rs552396498	chr19	18485257	18485258	rs8107264	chr9	100869595	100869596	rs115765021
chr2	233936388	233936389	rs191086668	chr10	123763248	123763249	rs558588627	chr20	61588246	61588247	rs114626579	chr12	42820812	42820813	rs560272356	chr1	150592378	150592379	rs80278093	chr1	161033697	161033698	rs187058186
chr2	202098118	202098119	rs552218203	chr6	123939453	123939454	rs114066306	chr11	62343666	62343667	rs118073625	chr6	37027231	37027232	rs9366927	chr11	64038108	64038109	rs187500259	chr9	140172311	140172312	rs538567155
chr11	60738830	60738831	rs367965901	chr6	53536309	53536310	rs140816249	chr11	77784250	77784251	rs115571499	chr2	55276221	55276222	rs193001368	chr2	99224695	99224696	rs568259400	chr22	37682720	37682721	rs556521680
chr11	117870156	117870157	rs370255112	chr10	3956521	3956522	rs566063957	chr20	48810299	48810300	rs567718800	chr1	45205460	45205461	rs574381305	chr20	3877772	3877773	rs76745212	chr12	105067884	105067885	rs146420990
chr1	92938533	92938534	rs186705797	chr14	32943598	32943599	rs560825018	chr14	54908152	54908153	rs573328354	chr1	39679889	39679890	rs189292838	chr22	32022839	32022840	rs113341672	chr17	61819092	61819093	rs555344595
chr11	60767676	60767677	rs79149699	chr9	71612626	71612627	rs545230687	chr3	52020005	52020006	rs559727384	chr16	57724077	57724078	rs9929288	chr9	114855998	114855999	rs192583869	chr14	93124858	93124859	rs143629491
chr2	202073745	202073746	rs527364250	chr6	39031988	39031989	rs2003132	chr5	132203775	132203776	rs566109217	chr5	73928322	73928323	rs530093041	chr19	47729945	47729946	rs552413445	chr17	74494854	74494855	rs531076786
chr5	150472720	150472721	rs185808010	chr3	123106923	123106924	rs4678022	chr20	61589075	61589076	rs560673390	chr2	178107497	178107498	rs538934163	chr2	99224842	99224843	rs11537555	chr12	105113658	105113659	rs551216478
chr2	234072185	234072186	rs529998032	chr17	9706072	9706073	rs552386600	chr16	11350154	11350155	rs33977706	chr22	22006595	22006596	rs564893929	chr9	35728498	35728499	rs548068127	chr14	91853833	91853834	rs574268257
chr3	46007722	46007723	rs540943829	chr1	117459285	117459286	rs572286798	chr17	56594459	56594460	rs11079354	chr19	59031249	59031250	rs568179303	chr1	45103933	45103934	rs146005651	chr2	69055524	69055525	rs145684890
chr14	91829374	91829375	rs571097282	chr1	226460597	226460598	rs77159985	chr11	93476967	93476968	rs115129359	chr18	13726815	13726816	rs11080684	chr19	3985199	3985200	rs540657433	chr9	91990949	91990950	rs34731447
chr6	36974692	36974693	rs578079280	chr1	237221256	237221257	rs188637881	chr5	132210152	132210153	rs536726305	chr12	109022319	109022320	rs553767285	chr12	109093989	109093990	rs532382274	chr7	117823327	117823328	rs3757799
chr19	48759977	48759978	rs12459322	chr4	174468917	174468918	rs567424939	chr1	9299759	9299760	rs565525450	chr15	34394139	34394140	rs542176202	chr22	30817835	30817836	rs577798374	chr2	175454862	175454863	rs530344638
chr16	30499827	30499828	rs565302254	chr12	3334988	3334989	rs116715279	chr10	102116013	102116014	rs3793769	chr3	4856203	4856204	rs200562410	chr1	28837061	28837062	rs573373414	chr11	117850950	117850951	rs150592524
chr16	50702419	50702420	rs139269826	chr20	25208435	25208436	rs527824543	chr10	102115773	102115774	rs3793768	chr2	15701578	15701579	rs567171695	chr1	234740709	234740710	rs555011783	chr19	18286184	18286185	rs147477761
chr2	152148206	152148207	rs151027366	chr5	66305436	66305437	rs554521811	chr8	23021380	23021381	rs189314147	chr4	1037444	1037445	rs560375342	chr20	49520394	49520395	rs146383815	chr17	76385942	76385943	rs149494447
chr20	43700998	43700999	rs189335960	chr8	131654195	131654196	rs4477042	chr1	55325615	55325616	rs201142319	chr16	84150035	84150036	rs141449589	chr18	9803765	9803766	rs72959319	chr16	27358506	27358507	rs568349065
chr6	159467879	159467880	rs529485132	chr2	40595874	40595875	rs11678256	chr6	53224441	53224442	rs576776406	chr1	32667224	32667225	rs536986205	chr9	137230800	137230801	rs575564246	chr12	105039003	105039004	rs184569510
chr9	215268	215269	rs636922	chr2	169614001	169614002	rs546714691	chr10	102115745	102115746	rs3793767	chr14	23775987	23775988	rs530315712	chr11	65342791	65342792	rs559134008	chr11	64110635	64110636	rs563252980
chr12	104999013	104999014	rs559355570	chr6	166776949	166776950	rs561051940	chr10	102115242	102115243	rs3793766	chr12	125401865	125401866	rs142389448	chr9	138842223	138842224	rs547064939	chr6	41697607	41697608	rs571266269
chr6	29676598	29676599	rs540717382	chr8	125630027	125630028	rs114388648	chr22	37941990	37941991	rs546746668	chr16	89070659	89070660	rs545196693	chr17	40471979	40471980	rs3809758	chr1	12258054	12258055	rs17885868
chr19	42382100	42382101	rs571315519	chr1	6660855	6660856	rs553250649	chr8	22924209	22924210	rs577936615	chr19	53439873	53439874	rs562254043	chr10	75005102	75005103	rs80251151	chr11	104839891	104839892	rs56236283
chr2	204756157	204756158	rs567536049	chr6	6701088	6701089	rs555647186	chr5	177633541	177633542	rs537105338	chr7	104655779	104655780	rs188284788	chr20	3877863	3877864	rs556031195	chr21	40375800	40375801	rs74363728
chr3	122279878	122279879	rs533714599	chr10	103591231	103591232	rs150351231	chr19	4717802	4717803	rs571885530	chr20	48782763	48782764	rs563001741	chr16	70462376	70462377	rs547637043	chr9	91990673	91990674	rs115495945
chr9	117137481	117137482	rs146370619	chr18	32663533	32663534	rs60175190	chr5	173216198	173216199	rs11746010	chr11	6704686	6704687	rs549051418	chr16	87888427	87888428	rs190800201	chr20	43595997	43595998	rs546677472
chr8	126948947	126948948	rs35689688	chr12	117486639	117486640	rs573895164	chr9	130860922	130860923	rs149387961	chr22	22293123	22293124	rs528610153	chr1	43415485	43415486	rs543689763	chr17	76111412	76111413	rs567912416
chr1	114356095	114356096	rs55940960	chr5	136984877	136984878	rs148594378	chr6	31918871	31918872	rs146329167	chr1	45478697	45478698	rs191872916	chr5	118666398	118666399	rs527283610	chr16	88767768	88767769	rs2306049
chr15	94850010	94850011	rs142894605	chr9	14304061	14304062	rs554744399	chr12	125262520	125262521	rs147388758	chr1	27755196	27755197	rs141745863	chr11	9596868	9596869	rs540085376	chr21	34639368	34639369	rs532369580
chr8	37751441	37751442	rs573422179	chr12	96028087	96028088	rs539041585	chr1	53392971	53392972	rs566646314	chr8	145156999	145157000	rs554127010	chr10	126406660	126406661	rs142432908	chr22	38032226	38032227	rs376886848
chr3	45990565	45990566	rs116684889	chr10	88453873	88453874	rs2675691	chr14	51409598	51409599	rs148508203	chr6	17962999	17963000	rs555239855	chr11	61732172	61732173	rs566003862	chr11	104839099	104839100	rs539122154
chr2	197030397	197030398	rs559084336	chr2	101523112	101523113	rs145852448	chr10	102133366	102133367	rs148316393	chr2	15701449	15701450	rs372060208	chr17	73773326	73773327	rs73997619	chr11	118090756	118090757	rs567804936
chr5	156638436	156638437	rs186200576	chr17	55910717	55910718	rs192893512	chr16	8944281	8944282	rs560080687	chr1	12290050	12290051	rs528538806	chr17	73773288	73773289	rs73997618	chr17	61710400	61710401	rs573654180
chr3	14466760	14466761	rs556017050	chr3	27387007	27387008	rs66854845	chr5	177657119	177657120	rs140011299	chr8	22932208	22932209	rs556092636	chr9	138844049	138844050	rs547940451	chr3	14459981	14459982	rs533252938
chr9	117664443	117664444	rs2295801	chr3	69821829	69821830	rs560447206	chr9	116150582	116150583	rs188845125	chr2	171943473	171943474	rs553762102	chr19	13180985	13180986	rs147756497	chr16	31213617	31213618	rs146349221
chr19	48761954	48761955	rs562269899	chr12	57628010	57628011	rs371899328	chr16	69362451	69362452	rs2242413	chr6	13355888	13355889	rs560576275	chr17	56406888	56406889	rs560569777	chr12	51685880	51685881	rs147701707
chr2	234074820	234074821	rs556061215	chr7	75933492	75933493	rs546870273	chr5	89825715	89825716	rs115308990	chr11	3859301	3859302	rs140640533	chr5	176421900	176421901	rs527792506	chr2	158291538	158291539	rs10497185
chr2	68946638	68946639	rs562297986	chr14	32871038	32871039	rs149943663	chr2	38969053	38969054	rs139102548	chr9	97489025	97489026	rs575124650	chr4	40207189	40207190	rs17586314	chr12	15114008	15114009	rs566078837
chr16	88752885	88752886	rs529868024	chr4	95399962	95399963	rs141902484	chr8	22923311	22923312	rs75371822	chr1	20834610	20834611	rs190603480	chr17	40471859	40471860	rs368875914	chr16	88716936	88716937	rs72558352
chr5	55884854	55884855	rs557762059	chr12	106676133	106676134	rs200314885	chr22	29194983	29194984	rs567549010	chr1	11968353	11968354	rs189515800	chr8	146016989	146016990	rs191620954	chr8	27246615	27246616	rs17057073
chr16	50714830	50714831	rs58374306	chr13	20702015	20702016	rs149349017	chr3	101571035	101571036	rs538327374	chr3	10018718	10018719	rs566452461	chr17	74733776	74733777	rs538940595	chr20	47342139	47342140	rs539298681
chr15	89184246	89184247	rs144962598	chr8	33419689	33419690	rs539838536	chr6	167415074	167415075	rs560774766	chr6	147235960	147235961	rs555042443	chr1	230279245	230279246	rs540773741	chr3	196359350	196359351	rs55770563
chr5	35860659	35860660	rs547786840	chr1	120173276	120173277	rs587656820	chr16	56967132	56967133	rs530227711	chr19	1266528	1266529	rs561578500	chr6	37143693	37143694	rs78975893	chr12	109013126	109013127	rs78837102
chr2	69001566	69001567	rs563319506	chr14	69783492	69783493	rs200480280	chr10	5009187	5009188	rs140966911	chr6	14735186	14735187	rs557949416	chr3	195808683	195808684	rs41300401	chr7	139468113	139468114	rs193130521
chr6	108052777	108052778	rs146143049	chr17	65989975	65989976	rs564051897	chr8	126445771	126445772	rs149162682	chr10	12307893	12307894	rs11257655	chr22	40342848	40342849	rs182079808	chr3	32525706	32525707	rs537394910
chr3	183256964	183256965	rs114698873	chr3	58521587	58521588	rs557631725	chr19	2475586	2475587	rs560745517	chr12	102101188	102101189	rs192351033	chr17	80419723	80419724	rs11077995	chr10	73528516	73528517	rs527242203
chr4	2789037	2789038	rs150860535	chr10	88429021	88429022	rs182511854	chr6	26126330	26126331	rs73393405	chr1	198603092	198603093	rs72738008	chr1	35745069	35745070	rs188951114	chr9	117159519	117159520	rs144893595
chr17	76109893	76109894	rs553429574	chr11	16868736	16868737	rs426085	chr5	177633950	177633951	rs117643211	chr1	198603145	198603146	rs72738009	chr17	40463670	40463671	rs117202666	chr21	45575338	45575339	rs534885405
chr3	32992964	32992965	rs539315269	chr4	84456919	84456920	rs189377027	chr1	1690550	1690551	rs146614907	chr1	231664325	231664326	rs188926748	chr3	4867621	4867622	rs58386249	chr1	12230218	12230219	rs558464806
chr19	1088284	1088285	rs6843	chr10	78191035	78191036	rs11001779	chr6	26125170	26125171	rs73393403	chr22	20117097	20117098	rs576314190	chr1	156467910	156467911	rs543254745	chr5	176327783	176327784	rs576584429
chr1	117046538	117046539	rs117359405	chr2	240963947	240963948	rs376392869	chr6	26126276	26126277	rs369997612	chr2	114514338	114514339	rs547615511	chr4	10108572	10108573	rs181923121	chr1	111734299	111734300	rs574005558
chr9	447374	447375	rs147973322	chr11	47205225	47205226	rs539671829	chr1	45097588	45097589	rs115027833	chr1	198603083	198603084	rs72738007	chr7	157194417	157194418	rs575168806	chr8	56837110	56837111	rs56136409
chr16	68033100	68033101	rs183768350	chr3	183365725	183365726	rs28525108	chr9	38394562	38394563	rs7846941	chr1	147806965	147806966	rs587737437	chr11	12222664	12222665	rs533136451	chr17	43314593	43314594	rs544206078
chr20	56205547	56205548	rs560169890	chr18	32628977	32628978	rs566446206	chr2	113925139	113925140	rs80312044	chr19	5720382	5720383	rs72979079	chr17	74262969	74262970	rs190124792	chr21	15917222	15917223	rs370472397
chr22	37703956	37703957	rs56272035	chr15	92710052	92710053	rs149934604	chr19	59023438	59023439	rs539803876	chr1	22095006	22095007	rs542383464	chr9	127623571	127623572	rs541663306	chr5	40841232	40841233	rs570218314
chr6	32921023	32921024	rs575677640	chr8	17179480	17179481	rs527681330	chr1	93646004	93646005	rs560053007	chr2	220144444	220144445	rs532031093	chr1	22076637	22076638	rs7538354	chr1	111423500	111423501	rs117909761
chr7	50440234	50440235	rs145366605	chr17	46124275	46124276	rs72823594	chr1	9310317	9310318	rs370111096	chr19	18485451	18485452	rs78070100	chr22	45710073	45710074	rs116984967	chr15	65151560	65151561	rs536785950
chr16	57077190	57077191	rs557044688	chr4	141933674	141933675	rs188451864	chr1	1689533	1689534	rs373078713	chr10	30707911	30707912	rs551935086	chr5	118666660	118666661	rs576146716	chr4	48130048	48130049	rs565568919
chr22	37677948	37677949	rs8141057	chr12	21809770	21809771	rs371918902	chr14	103801746	103801747	rs147092160	chr1	228290939	228290940	rs537899957	chr19	50000956	50000957	rs576237562	chr21	34851443	34851444	rs186434775
chr22	30988243	30988244	rs552029814	chr5	1126060	1126061	rs193086851	chr19	11353811	11353812	rs199717792	chr5	131755417	131755418	rs545062540	chr1	12065800	12065801	rs376598131	chr17	66283329	66283330	rs546652508
chr1	167465353	167465354	rs35057783	chr3	179066841	179066842	rs544870531	chr11	47289961	47289962	rs138970059	chr17	73267506	73267507	rs140502809	chr1	12664521	12664522	rs180777273	chr1	27963217	27963218	rs149262490
chr19	10489038	10489039	rs144960992	chr14	55037424	55037425	rs11628105	chr9	115986961	115986962	rs547627746	chr17	74265150	74265151	rs548163667	chr8	144376200	144376201	rs574388025	chr1	26945613	26945614	rs193041092
chr2	7872383	7872384	rs547460391	chr4	186653098	186653099	rs541598278	chr16	23463998	23463999	rs572990655	chr19	38807786	38807787	rs534759061	chr17	42287811	42287812	rs143551416	chr22	37698832	37698833	rs76709549
chr13	31314455	31314456	rs561021448	chr16	82661522	82661523	rs111493279	chr3	172035224	172035225	rs561254528	chr3	47517500	47517501	rs558772164	chr3	50648375	50648376	rs139332468	chr19	8567354	8567355	rs540827052
chr2	202129373	202129374	rs538228125	chr8	29954248	29954249	rs532599672	chr8	145060501	145060502	rs368557720	chr1	90368077	90368078	rs77760849	chr1	227936860	227936861	rs546966231	chr17	28068747	28068748	rs182542012
chr3	150919949	150919950	rs546360989	chr5	156186346	156186347	rs563686455	chr11	1318969	1318970	rs551899938	chr10	82263953	82263954	rs12411484	chr9	19380411	19380412	rs116598818	chr14	93116047	93116048	rs535299073
chr19	48760228	48760229	rs7248320	chr20	42769834	42769835	rs569357612	chr5	128430165	128430166	rs541052866	chr6	15482280	15482281	rs566561761	chr4	6911110	6911111	rs536177379	chr2	202056489	202056490	rs577256303
chr3	150916438	150916439	rs80187285	chr7	35425235	35425236	rs117918059	chr9	130866274	130866275	rs547276062	chr6	20213957	20213958	rs563838503	chr11	118894857	118894858	rs185952221	chr9	130529401	130529402	rs180961636
chr18	2661133	2661134	rs76939686	chr1	161284388	161284389	rs573098854	chr16	450114	450115	rs79334115	chr1	29508468	29508469	rs28372802	chr1	15954893	15954894	rs115340702	chr17	76374808	76374809	rs544668560
chr1	223317133	223317134	rs570038120	chr13	20706127	20706128	rs530577685	chr20	3026662	3026663	rs533851174	chr17	76837205	76837206	rs571712477	chr19	5690488	5690489	rs199582837	chr5	171605466	171605467	rs80230192
chr20	57737198	57737199	rs148966797	chr17	1010685	1010686	rs534075001	chr4	8204141	8204142	rs566458211	chr7	72395665	72395666	rs559447703	chr6	44193725	44193726	rs577992645	chr2	175449890	175449891	rs138736069
chr6	31319299	31319300	rs571405686	chr15	83468766	83468767	rs545180601	chr11	111635641	111635642	rs77026396	chr2	68290067	68290068	rs17034905	chr7	100028766	100028767	rs201654959	chr19	6482321	6482322	rs114735307
chr6	159461936	159461937	rs543075575	chr9	14204232	14204233	rs188085195	chr2	73116051	73116052	rs185482002	chr12	109022213	109022214	rs141150182	chr19	38760929	38760930	rs560256236	chr4	185328329	185328330	rs529094182
chr2	68959723	68959724	rs143620635	chr4	6888664	6888665	rs577166179	chr10	102107703	102107704	rs561945905	chr9	114835378	114835379	rs540193536	chr10	49678573	49678574	rs530248705	chr12	109025730	109025731	rs568508597
chr2	136894997	136894998	rs533142362	chr2	62282729	62282730	rs13425453	chr6	26126262	26126263	rs577579561	chr14	75355487	75355488	rs149252672	chr1	29483421	29483422	rs183010122	chr16	31273095	31273096	rs147195093
chr2	202125154	202125155	rs116684269	chr8	97208402	97208403	rs555694791	chr22	19164242	19164243	rs375374950	chr3	46990735	46990736	rs186309855	chr6	3157754	3157755	rs528639900	chr3	183260126	183260127	rs562727268
chr11	48013677	48013678	rs184047622	chr4	186059892	186059893	rs12506141	chr11	76498026	76498027	rs78001436	chr3	46988900	46988901	rs542047990	chr9	138842532	138842533	rs554228848	chr5	176858635	176858636	rs55685230
chr1	28189798	28189799	rs190592842	chr12	119618732	119618733	rs535843146	chr22	19159312	19159313	rs571003569	chr5	43065135	43065136	rs553923081	chr9	139557329	139557330	rs35874494	chr5	171587798	171587799	rs567605987
chr19	16449975	16449976	rs193118552	chr1	237247891	237247892	rs547760311	chr8	22872471	22872472	rs536626568	chr10	30707734	30707735	rs561886165	chr19	18268254	18268255	rs184350213	chr22	37625092	37625093	rs552149372
chr16	50310665	50310666	rs537450533	chr1	237161564	237161565	rs555676809	chr8	134577290	134577291	rs188529909	chr1	38455716	38455717	rs555174710	chr1	223976651	223976652	rs192994585	chr6	149803724	149803725	rs186600322
chr3	112183359	112183360	rs56224196	chr3	69171943	69171944	rs142037392	chr10	102113774	102113775	rs562586138	chr9	130922575	130922576	rs114849954	chr17	27506366	27506367	rs536310925	chr17	8125873	8125874	rs146639260
chr2	198141736	198141737	rs567523404	chr6	5093117	5093118	rs528248257	chr1	12670229	12670230	rs535674513	chr1	204381021	204381022	rs4245733	chr17	62084217	62084218	rs547582736	chr17	73828129	73828130	rs543052174
chr22	40352453	40352454	rs143953599	chr14	73278404	73278405	rs115220175	chr15	80453979	80453980	rs563430508	chr7	132937950	132937951	rs369121330	chr14	74222385	74222386	rs549621723	chr11	1872753	1872754	rs147325053
chr5	150446150	150446151	rs183941965	chr9	116346354	116346355	rs532447042	chr17	80696621	80696622	rs7216058	chr13	27550713	27550714	rs563032550	chr14	96011050	96011051	rs546456975	chr6	31555766	31555767	rs370797345
chr2	69022385	69022386	rs183772040	chr10	17659197	17659198	rs549497722	chr4	8227634	8227635	rs147054120	chr1	222885392	222885393	rs559629433	chr1	234741060	234741061	rs562601794	chr17	73394541	73394542	rs532636561
chr2	68945332	68945333	rs560937571	chr8	125378187	125378188	rs560511780	chr11	57192427	57192428	rs180824864	chr1	21588557	21588558	rs556833895	chr6	10750213	10750214	rs148358182	chr5	1513494	1513495	rs566211253
chr8	23077162	23077163	rs7814465	chr3	187996589	187996590	rs576005175	chr6	167415088	167415089	rs151008845	chr20	54994064	54994065	rs147051647	chr8	38648044	38648045	rs111587155	chr15	81605235	81605236	rs146506417
chr22	42177261	42177262	rs184386977	chr7	90290827	90290828	rs550147027	chr1	12670395	12670396	rs4846128	chr1	235111062	235111063	rs180752339	chr11	65274522	65274523	rs141862009	chr22	17594892	17594893	rs556662790
chr7	150375225	150375226	rs1949696	chr3	37285748	37285749	rs558647141	chr11	14665485	14665486	rs543637510	chr16	21610940	21610941	rs539247118	chr20	56965679	56965680	rs143722203	chr10	45913695	45913696	rs189067644
chr17	37055593	37055594	rs536381368	chr3	52484579	52484580	rs148932902	chr16	8962880	8962881	rs547157901	chr17	62223445	62223446	rs370213406	chr1	32856649	32856650	rs573002274	chr20	47422301	47422302	rs549385354
chr14	91867322	91867323	rs543573265	chr4	174448094	174448095	rs535075696	chr1	55331232	55331233	rs529475196	chr18	33552571	33552572	rs533344306	chr19	11205950	11205951	rs190726429	chr17	8858836	8858837	rs10048192
chr18	2682406	2682407	rs532158219	chr12	19387803	19387804	rs534600205	chr16	20909667	20909668	rs576511211	chr17	1619791	1619792	rs187476833	chr3	186501473	186501474	rs200462080	chr17	73840305	73840306	rs202020609
chr2	198070244	198070245	rs532501963	chr15	42204526	42204527	rs139275523	chr6	30737589	30737590	rs534479615	chr8	11719995	11719996	rs570496764	chr21	47647381	47647382	rs999691	chr3	38181842	38181843	rs560025144
chr9	117124422	117124423	rs565752787	chr3	38563248	38563249	rs56858708	chr19	11207352	11207353	rs75550392	chr20	30192017	30192018	rs139203365	chr2	15698082	15698083	rs7574879	chr22	37696934	37696935	rs537766550
chr3	53202332	53202333	rs144162308	chr2	220437006	220437007	rs568350719	chr2	20811219	20811220	rs548404003	chr2	62115777	62115778	rs533334223	chr22	37638959	37638960	rs2213430	chr6	31326789	31326790	rs116269252
chr6	42898007	42898008	rs80353219	chr4	174453090	174453091	rs183672789	chr1	55328414	55328415	rs374981201	chr1	110527222	110527223	rs78251135	chr20	54987510	54987511	rs568097945	chr14	24808700	24808701	rs188388321
chr6	32811719	32811720	rs552634755	chr17	55917614	55917615	rs530971697	chr3	172036544	172036545	rs563142665	chr19	2042094	2042095	rs564651332	chr9	138843898	138843899	rs577150448	chr17	62008830	62008831	rs533568517
chr1	89778722	89778723	rs564974493	chr17	55184724	55184725	rs553186992	chr7	150020294	150020295	rs998920	chr19	1897755	1897756	rs150646384	chr16	88866725	88866726	rs180904713	chr9	95799140	95799141	rs563186958
chr19	48747182	48747183	rs182766915	chr13	43701776	43701777	rs184371023	chr14	51408317	51408318	rs72685360	chr17	15902972	15902973	rs199843558	chr9	4862850	4862851	rs566271214	chr13	46756020	46756021	rs73189847
chr17	33846865	33846866	rs544201126	chr3	167799845	167799846	rs530841457	chr11	75479824	75479825	rs570891875	chr22	42078456	42078457	rs78092457	chr10	49678146	49678147	rs7093726	chr15	94831512	94831513	rs76548398
chr2	192483028	192483029	rs374862222	chr2	179887595	179887596	rs142965978	chr6	31915042	31915043	rs577473439	chr9	80602045	80602046	rs72738421	chr20	39663036	39663037	rs192304028	chr16	50710783	50710784	rs550630276
chr1	160492269	160492270	rs6689237	chr20	43177812	43177813	rs190810222	chr16	8958247	8958248	rs142391994	chr16	85595013	85595014	rs564820783	chr16	2203529	2203530	rs143578676	chr12	25206161	25206162	rs571381395
chr6	42898906	42898907	rs142537477	chr10	23383569	23383570	rs188355123	chr4	7068276	7068277	rs114167052	chr15	44117031	44117032	rs190409991	chr3	40351139	40351140	rs5004340	chr2	144020755	144020756	rs533114246
chr3	113941156	113941157	rs189799127	chr12	19284474	19284475	rs186035078	chr22	45076589	45076590	rs7289354	chr1	26611422	26611423	rs534818839	chr18	9803640	9803641	rs552493834	chr7	138795972	138795973	rs151128049
chr1	117345726	117345727	rs182544401	chr9	112604847	112604848	rs75467842	chr1	9299820	9299821	rs569530951	chr1	1310823	1310824	rs150041542	chr12	57933162	57933163	rs79376910	chr19	35504555	35504556	rs146626930
chr6	108059125	108059126	rs186602510	chr9	134173320	134173321	rs12339452	chr15	80455864	80455865	rs533160137	chr10	80938497	80938498	rs530392191	chr16	74700173	74700174	rs561543394	chr4	185365539	185365540	rs890195
chr14	91871439	91871440	rs6575192	chr7	136628097	136628098	rs560801740	chr8	103819798	103819799	rs555585547	chr1	11968168	11968169	rs573926907	chr17	75360337	75360338	rs531371727	chr6	159463689	159463690	rs559089275
chr5	157026930	157026931	rs538661973	chr1	26392866	26392867	rs200811483	chr6	31895384	31895385	rs150299426	chr20	34638850	34638851	rs558313945	chr10	80938689	80938690	rs568987987	chr19	18229724	18229725	rs552239141
chr19	14144549	14144550	rs541457390	chr13	50696853	50696854	rs527555747	chr14	51401966	51401967	rs141226870	chr13	52768712	52768713	rs112661020	chr16	88558492	88558493	rs550321751	chr1	28198889	28198890	rs139715843
chr1	111417655	111417656	rs150914103	chr5	66299769	66299770	rs142842912	chr20	36664694	36664695	rs77242529	chr20	54967633	54967634	rs532757185	chr6	41996702	41996703	rs202142727	chr2	68980629	68980630	rs575288039
chr3	114015931	114015932	rs9825904	chr22	34235068	34235069	rs145256299	chr5	39401020	39401021	rs532199341	chr4	6944032	6944033	rs142325589	chr5	118666461	118666462	rs536366474	chr11	128617129	128617130	rs569394150
chr7	150372662	150372663	rs563273013	chr12	33044251	33044252	rs140749387	chr14	23445500	23445501	rs531837997	chr5	34915585	34915586	rs549303534	chr20	36154911	36154912	rs544050373	chr1	27160277	27160278	rs75099667
chr1	200844867	200844868	rs536870829	chr4	141907033	141907034	rs111820794	chr14	65405455	65405456	rs144553961	chr4	185655515	185655516	rs542870566	chr1	166810013	166810014	rs567309010	chr9	92042493	92042494	rs565564253
chr19	42689701	42689702	rs141804516	chr8	25901529	25901530	rs1466563	chr18	71933703	71933704	rs548210641	chr6	37142952	37142953	rs537193396	chr2	238611792	238611793	rs139913826	chr6	25016430	25016431	rs567386267
chr22	37680707	37680708	rs73884199	chr1	184928164	184928165	rs234123	chr3	52017364	52017365	rs542934203	chr19	47287925	47287926	rs537654693	chr19	49377254	49377255	rs377143682	chr19	1069611	1069612	rs570645737
chr2	198108765	198108766	rs552698797	chr13	41345108	41345109	rs181496355	chr21	46949264	46949265	rs144944011	chr19	1438445	1438446	rs369933692	chr19	1837121	1837122	rs577487442	chr14	91815840	91815841	rs185000959
chr2	231337371	231337372	rs573918843	chr3	69920332	69920333	rs528341371	chr12	89747654	89747655	rs528618029	chr11	62328163	62328164	rs111936218	chr8	145157028	145157029	rs192614290	chr9	92070600	92070601	rs571365471
chr3	150923394	150923395	rs186587374	chr8	41517063	41517064	rs16890723	chr7	197619	197620	rs185861957	chr17	26926008	26926009	rs182590098	chr19	1837032	1837033	rs115068941	chr1	9790882	9790883	rs12354258
chr22	40354548	40354549	rs559329316	chr4	186669266	186669267	rs117698266	chr17	38080227	38080228	rs142463900	chr15	93461368	93461369	rs371215405	chr6	41996451	41996452	rs76459603	chr17	47295161	47295162	rs142527437
chr1	28210600	28210601	rs558380843	chr5	156974012	156974013	rs553054543	chr19	11345485	11345486	rs577182526	chr3	14481724	14481725	rs551113188	chr1	1243698	1243699	rs571678536	chr20	1445564	1445565	rs534765607
chr5	150447452	150447453	rs149770933	chr7	101601548	101601549	rs118078515	chr9	19116588	19116589	rs72561715	chr11	12138158	12138159	rs7937630	chr19	18484766	18484767	rs539353465	chr3	196361699	196361700	rs77453405
chr2	202137667	202137668	rs201822314	chr15	42262475	42262476	rs546695953	chr8	23017707	23017708	rs147892016	chr22	23540184	23540185	rs530763279	chr3	15094475	15094476	rs548182564	chr5	169729957	169729958	rs570019371
chr7	50333557	50333558	rs546868472	chr1	64166287	64166288	rs2819158	chr10	102120405	102120406	rs542196124	chr6	15509995	15509996	rs114110917	chr2	43454008	43454009	rs574222280	chr17	73388818	73388819	rs543729950
chr9	117656285	117656286	rs192297306	chr15	44185375	44185376	rs143997893	chr7	65609172	65609173	rs537565014	chr3	5055139	5055140	rs12630368	chr11	118899805	118899806	rs544496406	chr4	185331307	185331308	rs532145494
chr6	24940943	24940944	rs555580630	chr7	136558174	136558175	rs530341036	chr17	48940905	48940906	rs528956204	chr16	31470672	31470673	rs139912838	chr6	36035752	36035753	rs115513538	chr5	171543365	171543366	rs535375748
chr19	6813513	6813514	rs80126952	chr1	167645445	167645446	rs192079431	chr2	61245353	61245354	rs576400403	chr4	148605248	148605249	rs148792887	chr19	18272019	18272020	rs536421132	chr2	233945931	233945932	rs142062991
chr6	32816385	32816386	rs184850092	chr19	56118522	56118523	rs529698442	chr1	1689344	1689345	rs148550769	chr22	18121578	18121579	rs558904418	chr8	38648198	38648199	rs189666757	chr10	129858166	129858167	rs573922446
chr14	91874213	91874214	rs28408375	chr8	133777703	133777704	rs546907802	chr8	126442361	126442362	rs550848284	chr7	148680858	148680859	rs146500940	chr11	3856111	3856112	rs185881410	chr4	38857895	38857896	rs117985012
chr17	76123076	76123077	rs529839099	chr16	4292101	4292102	rs569556033	chr14	51401134	51401135	rs551148085	chr13	114988292	114988293	rs143718904	chr14	96011108	96011109	rs45560940	chr15	77292607	77292608	rs552207727
chr3	113951749	113951750	rs186465233	chr2	40546379	40546380	rs535368458	chr6	31623909	31623910	rs536808624	chr7	44887129	44887130	rs546270688	chr9	136036698	136036699	rs78657678	chr16	88767520	88767521	rs141704187
chr1	117301736	117301737	rs189915458	chr3	52572348	52572349	rs560345111	chr11	118899341	118899342	rs191826326	chr14	103112519	103112520	rs185716692	chr17	7482600	7482601	rs577538291	chr5	169740480	169740481	rs569059171
chr8	82004636	82004637	rs115554294	chr17	36898392	36898393	rs4795311	chr17	38078302	38078303	rs543481664	chr19	29704252	29704253	rs575815128	chr10	75534663	75534664	rs143445830	chr9	117153147	117153148	rs184930774
chr3	38193468	38193469	rs575417509	chr1	116308093	116308094	rs114083532	chr6	7239467	7239468	rs12526689	chr2	219433572	219433573	rs575870129	chr13	103259260	103259261	rs192882966	chr3	13456127	13456128	rs116008354
chr11	60738792	60738793	rs571765859	chr12	94174264	94174265	rs186842995	chr16	11348035	11348036	rs183323217	chr5	40835424	40835425	rs564699329	chr20	45960225	45960226	rs531526498	chr6	32809363	32809364	rs547653681
chr16	3123134	3123135	rs192924107	chr7	10978574	10978575	rs534127199	chr19	4704939	4704940	rs570046644	chr3	196295355	196295356	rs572537238	chr22	32022847	32022848	rs56318295	chr17	8849686	8849687	rs186902195
chr1	53833718	53833719	rs2275320	chr14	55045878	55045879	rs535940757	chr10	102106854	102106855	rs202110963	chr1	8940197	8940198	rs142348259	chr16	68114197	68114198	rs569125065	chr20	48429877	48429878	rs529213869
chr5	66500768	66500769	rs1428470	chr6	122449465	122449466	rs544267755	chr4	39453591	39453592	rs544647242	chr4	160072319	160072320	rs538872373	chr1	230279410	230279411	rs11122395	chr16	81870017	81870018	rs536126219
chr18	2658842	2658843	rs562007749	chr4	75942421	75942422	rs143243397	chr14	50090098	50090099	rs537612516	chr10	17258208	17258209	rs564192940	chr16	47495915	47495916	rs9328591	chr17	76121934	76121935	rs145262917
chr8	126925087	126925088	rs577954236	chr15	99996497	99996498	rs566898791	chr16	11813297	11813298	rs188485786	chr11	66278127	66278128	rs549210746	chr20	62530370	62530371	rs138965033	chr17	73830524	73830525	rs564709979
chr2	202074317	202074318	rs188971325	chr13	32682940	32682941	rs548273493	chr19	49403641	49403642	rs576228264	chr12	95598556	95598557	rs187604065	chr20	48809042	48809043	rs370088659	chr10	26727471	26727472	rs191245059
chr3	113952479	113952480	rs145100848	chr8	74658446	74658447	rs552733604	chr6	31624553	31624554	rs183968326	chr16	89436014	89436015	rs533512528	chr6	36446104	36446105	rs114892399	chr12	111866108	111866109	rs573331537
chr9	117688412	117688413	rs563649347	chr10	116481335	116481336	rs574644270	chr19	11347463	11347464	rs150276162	chr1	110881178	110881179	rs536204463	chr6	30584867	30584868	rs540584737	chr3	158520190	158520191	rs562165907
chr8	126958390	126958391	rs564420582	chr10	75006955	75006956	rs553473051	chr16	69361857	69361858	rs551173721	chr6	159291048	159291049	rs542233360	chr8	141629262	141629263	rs531104872	chr17	81005642	81005643	rs185729136
chr2	231126950	231126951	rs554586002	chr1	206902469	206902470	rs112707769	chr8	96037205	96037206	rs202043750	chr7	16697679	16697680	rs547638009	chr19	5690309	5690310	rs568723208	chr1	112014151	112014152	rs551355937
chr14	93117525	93117526	rs149449097	chr9	130611904	130611905	rs1998923	chr16	8962825	8962826	rs181126672	chr19	572279	572280	rs541980541	chr6	41904280	41904281	rs539140009	chr14	23426659	23426660	rs548638810
chr22	40342703	40342704	rs146496517	chr8	97286085	97286086	rs544941638	chr1	55331553	55331554	rs80277697	chr19	41328847	41328848	rs11668989	chr16	88575669	88575670	rs188269503	chr3	122286409	122286410	rs189818445
chr22	50977741	50977742	rs566272844	chr9	38069490	38069491	rs182665197	chr3	194204941	194204942	rs114251695	chr6	41903962	41903963	rs140718705	chr20	32673381	32673382	rs139786646	chr22	50630870	50630871	rs578044963
chr1	114416715	114416716	rs577811691	chr12	4398561	4398562	rs3217856	chr12	50496531	50496532	rs531127831	chr1	23885114	23885115	rs555121436	chr13	103259277	103259278	rs139796758	chr5	100177333	100177334	rs555656497
chr15	75073120	75073121	rs35290121	chr3	16952169	16952170	rs372467080	chr3	150458497	150458498	rs190426617	chr7	150066586	150066587	rs541102978	chr1	46770473	46770474	rs181552909	chr9	92051971	92051972	rs577495718
chr16	4463767	4463768	rs553237385	chr6	129209815	129209816	rs6919352	chr6	26027285	26027286	rs115249469	chr12	100594629	100594630	rs202245183	chr10	75004875	75004876	rs529596925	chr9	92023918	92023919	rs12554450
chr11	60770276	60770277	rs529815754	chr3	64889872	64889873	rs540896610	chr6	44079923	44079924	rs146923500	chr1	198131590	198131591	rs6661405	chr10	103872063	103872064	rs142673914	chr9	95891233	95891234	rs536408422
chr17	8813257	8813258	rs554285325	chr7	151325121	151325122	rs556167597	chr10	102107654	102107655	rs576301144	chr1	55181472	55181473	rs546908483	chr3	128135171	128135172	rs185738784	chr6	149803782	149803783	rs149324638
chr5	131830503	131830504	rs186596228	chr6	76195511	76195512	rs188030270	chr17	79816084	79816085	rs182574569	chr1	32671233	32671234	rs16834929	chr1	11857886	11857887	rs539847811	chr3	183270459	183270460	rs560677828
chr7	45018425	45018426	rs574396902	chr10	115387550	115387551	rs529735729	chr1	155106759	155106760	rs537630211	chr8	42911334	42911335	rs73675449	chr7	138775620	138775621	rs75808578	chr6	32862207	32862208	rs538449199
chr2	202134856	202134857	rs567835129	chr3	123135949	123135950	rs551038028	chr12	89747982	89747983	rs576726652	chr9	127703239	127703240	rs534534839	chr5	118666532	118666533	rs569461764	chr1	31214387	31214388	rs149909342
chr2	69001375	69001376	rs185830491	chr11	118273952	118273953	rs184108360	chr9	97770076	97770077	rs184994169	chr22	20307602	20307603	rs113667770	chr19	49376973	49376974	rs533691597	chr1	108595109	108595110	rs60300598
chr17	76745237	76745238	rs560206710	chr1	100136687	100136688	rs529459864	chr5	132209574	132209575	rs80243369	chr19	18485257	18485258	rs8107264	chr16	30961458	30961459	rs147730023	chr15	75080202	75080203	rs557384569
chr19	6788515	6788516	rs35514362	chr2	101494289	101494290	rs75104264	chr8	126442673	126442674	rs187451972	chr17	42188744	42188745	rs534310724	chr19	11205911	11205912	rs527528520	chr19	10445213	10445214	rs567833372
chr2	198144755	198144756	rs144141035	chr9	134205618	134205619	rs566807691	chr6	26027250	26027251	rs552641204	chr1	150592378	150592379	rs80278093	chr19	18271894	18271895	rs571606151	chr14	77503546	77503547	rs205818
chr9	117105890	117105891	rs539635881	chr4	114578867	114578868	rs534185555	chr11	93469956	93469957	rs369156642	chr7	102082180	102082181	rs574150204	chr20	30258813	30258814	rs10439608	chr5	176930650	176930651	rs337366
chr19	1087100	1087101	rs538945877	chr4	95513857	95513858	rs558678996	chr16	69361398	69361399	rs548923034	chr2	122288505	122288506	rs188343279	chr1	28833162	28833163	rs116385865	chr11	118078076	118078077	rs146249141
chr11	118216796	118216797	rs369501842	chr4	23884972	23884973	rs57531196	chr17	73970779	73970780	rs141119543	chr4	54232423	54232424	rs550976497	chr15	31658141	31658142	rs576679060	chr1	9743853	9743854	rs528754941
chr12	6555966	6555967	rs576203813	chr11	833974	833975	rs28507856	chr17	73975708	73975709	rs552871785	chr16	8962227	8962228	rs545816214	chr14	81770728	81770729	rs139241661	chr11	48038416	48038417	rs144827086
chr5	35868078	35868079	rs184730478	chr1	167597284	167597285	rs113848504	chr4	88312421	88312422	rs537022669	chr8	101322407	101322408	rs555193312	chr19	18390252	18390253	rs41446250	chr14	93126746	93126747	rs188847155
chr17	29144596	29144597	rs529828726	chr13	42270704	42270705	rs563879287	chr10	5005801	5005802	rs540468825	chr14	90863261	90863262	rs550205215	chr7	135349047	135349048	rs142862253	chr1	159886141	159886142	rs548219604
chr22	47170245	47170246	rs532284957	chr18	32716136	32716137	rs146770048	chr4	39452766	39452767	rs567697264	chr12	106695682	106695683	rs187297930	chr21	47647399	47647400	rs538761300	chr1	40866857	40866858	rs423295
chr2	136965029	136965030	rs571978386	chr22	34173718	34173719	rs116358485	chr8	27462436	27462437	rs79390242	chr16	4357704	4357705	rs552442979	chr17	62501013	62501014	rs113492176	chr20	47395277	47395278	rs6012527
chr4	71872103	71872104	rs560384261	chr3	179375363	179375364	rs368771142	chr9	19116736	19116737	rs534694278	chr17	30771226	30771227	rs186205363	chr17	71225288	71225289	rs150722181	chr17	29146573	29146574	rs528606742
chr17	62008300	62008301	rs141392053	chr12	4383234	4383235	rs200897111	chr17	38076461	38076462	rs559703242	chr17	40540927	40540928	rs530258438	chr1	203651250	203651251	rs114389965	chr22	17587562	17587563	rs528570842
chr6	32825727	32825728	rs557892734	chr11	12028462	12028463	rs539187213	chr16	56970234	56970235	rs546063287	chr1	8021495	8021496	rs573775715	chr8	11720501	11720502	rs140542070	chr12	105036432	105036433	rs116654317
chr1	160535154	160535155	rs200517127	chr17	17847347	17847348	rs116174842	chr20	61438123	61438124	rs7266174	chr11	65667906	65667907	rs557461987	chr1	27070784	27070785	rs540218813	chr9	134142742	134142743	rs186613131
chr2	204729457	204729458	rs192030534	chr5	142128368	142128369	rs548492870	chr14	23445567	23445568	rs189945692	chr17	16342368	16342369	rs554769527	chr1	43402461	43402462	rs529966425	chr7	50355877	50355878	rs533729963
chr6	159109931	159109932	rs192544898	chr12	49162181	49162182	rs527658229	chr3	186757451	186757452	rs2268534	chr2	178977066	178977067	rs566849804	chr1	27869252	27869253	rs571020780	chr6	41908499	41908500	rs560165519
chr1	167464934	167464935	rs527952944	chr10	123763230	123763231	rs139530098	chr3	186757082	186757083	rs2268535	chr15	66679111	66679112	rs528081649	chr5	134181626	134181627	rs549601380	chr12	51705028	51705029	rs150393385
chr8	126937847	126937848	rs558116388	chr21	38445068	38445069	rs2298683	chr3	186756907	186756908	rs2268536	chr1	37945381	37945382	rs180722734	chr3	16346793	16346794	rs9852431	chr17	80452681	80452682	rs572673228
chr19	6480476	6480477	rs79545054	chr1	150986899	150986900	rs142195036	chr9	130862712	130862713	rs4837238	chr2	122288669	122288670	rs540477004	chr16	85080861	85080862	rs539458887	chr9	117111380	117111381	rs117065295
chr17	29141001	29141002	rs560235269	chr12	4273991	4273992	rs116157058	chr3	186759849	186759850	rs2268530	chr1	28499454	28499455	rs139769978	chr8	27219875	27219876	rs534505803	chr12	104958972	104958973	rs553954857
chr1	117342672	117342673	rs573579904	chr5	1125187	1125188	rs553840827	chr3	186759346	186759347	rs2268531	chr3	38206862	38206863	rs35389011	chr19	1872634	1872635	rs537149550	chr1	167639396	167639397	rs141976206
chr4	100742431	100742432	rs115463352	chr15	65376598	65376599	rs547765925	chr3	186757994	186757995	rs2268532	chr22	26984495	26984496	rs576705101	chr16	88866648	88866649	rs115923979	chr20	47332934	47332935	rs117759875
chr2	136895108	136895109	rs546424801	chr8	145157912	145157913	rs377585461	chr3	186757809	186757810	rs2268533	chr1	36396701	36396702	rs148583974	chr19	1207686	1207687	rs561827453	chr14	93142246	93142247	rs113399942
chr20	56194984	56194985	rs140542508	chr12	120972265	120972266	rs536753633	chr8	27452789	27452790	rs139208407	chr4	44680332	44680333	rs545253990	chr12	120667137	120667138	rs534862805	chr17	26875676	26875677	rs145710399
chr17	43486671	43486672	rs193222486	chr10	123950732	123950733	rs191775979	chr19	11254631	11254632	rs11670740	chr3	193807712	193807713	rs190261982	chr9	4852312	4852313	rs552057985	chr9	114823561	114823562	rs548473285
chr3	183260498	183260499	rs569066006	chr15	92434245	92434246	rs78756708	chr1	1707270	1707271	rs554889275	chr15	83735903	83735904	rs200228998	chr6	119633395	119633396	rs540415051	chr19	14499376	14499377	rs10410377
chr2	231094126	231094127	rs180911997	chr9	107539423	107539424	rs550997249	chr12	121163666	121163667	rs550148611	chr11	65342791	65342792	rs559134008	chr3	23850268	23850269	rs552816835	chr11	117880725	117880726	rs558558397
chr1	167604628	167604629	rs144346792	chr12	110733350	110733351	rs149887516	chr6	167414595	167414596	rs538641722	chr4	129209446	129209447	rs201667613	chr1	28837406	28837407	rs75857106	chr4	84005650	84005651	rs558264796
chr7	150367899	150367900	rs371056092	chr5	70928300	70928301	rs149853484	chr9	19117275	19117276	rs552867434	chr6	131949291	131949292	rs568939389	chr6	34249758	34249759	rs74725952	chr15	94776264	94776265	rs12595780
chr5	150473626	150473627	rs139248471	chr9	5450473	5450474	rs142555137	chr8	103820918	103820919	rs185782504	chr2	202298499	202298500	rs111557260	chr19	1207988	1207989	rs571455034	chr4	154409115	154409116	rs559527147
chr3	67048498	67048499	rs571992963	chr2	179665650	179665651	rs543780229	chr11	75494099	75494100	rs564532030	chr10	74033807	74033808	rs539795790	chr4	57333623	57333624	rs143095371	chr22	37632495	37632496	rs55743339
chr19	6480308	6480309	rs563870587	chr18	34028635	34028636	rs189140873	chr6	96025822	96025823	rs563044761	chr19	5791376	5791377	rs574491121	chr17	71224892	71224893	rs574194613	chr13	46754194	46754195	rs9562641
chr1	247573688	247573689	rs535448851	chr5	71726069	71726070	rs183929493	chr9	19126493	19126494	rs558943812	chr4	48700648	48700649	rs558834848	chr10	80938498	80938499	rs16937003	chr11	48027085	48027086	rs566389459
chr2	233940950	233940951	rs11674113	chr4	114355077	114355078	rs144275253	chr5	132204111	132204112	rs193054991	chr16	30007259	30007260	rs556692775	chr10	43891564	43891565	rs539205201	chr7	50361880	50361881	rs555629951
chr14	91786172	91786173	rs35228917	chr11	22646397	22646398	rs45451294	chr19	4716790	4716791	rs561893201	chr6	106773818	106773819	rs539006100	chr8	145156999	145157000	rs554127010	chr8	131010149	131010150	rs572269009
chr2	69014883	69014884	rs571623216	chr17	55927393	55927394	rs139716390	chr9	130862495	130862496	rs534375623	chr4	87857468	87857469	rs188394947	chr4	57333809	57333810	rs529395062	chr6	41938713	41938714	rs57729711
chr1	207510800	207510801	rs566046443	chr12	106676092	106676093	rs534173477	chr8	144617922	144617923	rs10098046	chr7	99679294	99679295	rs113683483	chr4	10108156	10108157	rs531641579	chr1	160680577	160680578	rs551558575
chr14	91863694	91863695	rs539403085	chr3	69140041	69140042	rs569447764	chr11	57264477	57264478	rs569425829	chr10	35668449	35668450	rs535399601	chr17	27506454	27506455	rs181308689	chr6	167366511	167366512	rs145749551
chr3	113941807	113941808	rs562084717	chr21	46130366	46130367	rs566132721	chr9	19114464	19114465	rs369202912	chr7	74064548	74064549	rs587660061	chr19	4376098	4376099	rs80016274	chr16	50279556	50279557	rs528604677
chr15	77305914	77305915	rs186109649	chr7	16703920	16703921	rs79709886	chr19	49467269	49467270	rs568011422	chr4	89445035	89445036	rs78551699	chr20	49520005	49520006	rs571874965	chr9	95785233	95785234	rs537768922
chr22	40336440	40336441	rs537458380	chr19	46284730	46284731	rs533971633	chr1	44011586	44011587	rs564113707	chr2	97198125	97198126	rs572420892	chr4	186123908	186123909	rs532165995	chr5	100236800	100236801	rs573003589
chr5	50040468	50040469	rs557049041	chr10	123898375	123898376	rs190792789	chr6	44079805	44079806	rs75979902	chr1	28834120	28834121	rs201569316	chr2	219152478	219152479	rs114233237	chr6	41700710	41700711	rs546894196
chr11	60767555	60767556	rs542773286	chr5	113520867	113520868	rs189087295	chr20	61588960	61588961	rs555908157	chr10	106100054	106100055	rs553860652	chr8	144376047	144376048	rs555944703	chr16	50713746	50713747	rs538187292
chr6	31237448	31237449	rs68037221	chr4	174591334	174591335	rs537298576	chr9	19161789	19161790	rs542861676	chr14	61447867	61447868	rs546074528	chr11	63975105	63975106	rs547477693	chr19	13258685	13258686	rs576120430
chr6	149806732	149806733	rs147083577	chr2	40665135	40665136	rs554180614	chr5	138629982	138629983	rs116378789	chr3	14246563	14246564	rs186525239	chr11	65274375	65274376	rs140730626	chr7	43625266	43625267	rs534770265
chr4	154442175	154442176	rs577545844	chr3	69905038	69905039	rs566943726	chr21	47575497	47575498	rs527340180	chr1	109633238	109633239	rs543595120	chr1	43402483	43402484	rs549650921	chr5	39180080	39180081	rs186838051
chr1	117544541	117544542	rs536952129	chr2	238801040	238801041	rs563260694	chr22	50964100	50964101	rs553249815	chr1	101723677	101723678	rs76323447	chr1	45478561	45478562	rs377193477	chr19	17958766	17958767	rs199713123
chr7	138783222	138783223	rs7786094	chr2	179917000	179917001	rs148349244	chr12	53576061	53576062	rs149572040	chr2	122288612	122288613	rs548176558	chr17	40463755	40463756	rs371020166	chr12	117502214	117502215	rs148623544
chr11	128625041	128625042	rs534479285	chr17	74732138	74732139	rs538819582	chr22	19958291	19958292	rs376216779	chr19	13949824	13949825	rs528592650	chr10	105379004	105379005	rs76238407	chr16	4398467	4398468	rs191066200
chr16	88764023	88764024	rs533149288	chr17	73007623	73007624	rs150946028	chr5	132209456	132209457	rs181586071	chr1	212965226	212965227	rs180739415	chr11	65270589	65270590	rs538579405	chr11	5646240	5646241	rs551672735
chr11	73685635	73685636	rs575527486	chr2	134934399	134934400	rs4954112	chr2	85787752	85787753	rs564559661	chr1	150952064	150952065	rs587624643	chr19	49991009	49991010	rs180749858	chr4	106075881	106075882	rs537124819
chr8	126923875	126923876	rs12678431	chr11	16867668	16867669	rs555654141	chr2	220114967	220114968	rs532913310	chr16	31470778	31470779	rs559310544	chr1	45098655	45098656	rs562656143	chr1	28212461	28212462	rs202034885
chr2	233924674	233924675	rs529562071	chr6	16259209	16259210	rs561014518	chr8	134502321	134502322	rs16904932	chr12	104904272	104904273	rs188888135	chr8	129061440	129061441	rs368654133	chr19	2062605	2062606	rs548515869
chr6	129993111	129993112	rs542772772	chr20	43208116	43208117	rs573288155	chr8	27460443	27460444	rs377153358	chr19	6061069	6061070	rs531774049	chr1	22233388	22233389	rs372571857	chr11	47381173	47381174	rs534073599
chr1	150737966	150737967	rs200709526	chr6	45885318	45885319	rs144834196	chr8	144619990	144619991	rs557696225	chr6	28864118	28864119	rs142217420	chr9	71802472	71802473	rs73449202	chr12	32112474	32112475	rs539429200
chr8	22932208	22932209	rs556092636	chr20	36706811	36706812	rs139678670	chr10	102114738	102114739	rs190842111	chr15	49447989	49447990	rs376158843	chr8	146016481	146016482	rs375971649	chr2	136870090	136870091	rs527361487
chr4	8230488	8230489	rs142155991	chr11	11996698	11996699	rs540908082	chr12	53345639	53345640	rs548315492	chr5	39167472	39167473	rs144370677	chr21	46273916	46273917	rs149423972	chr2	197026768	197026769	rs1519601
chr12	108692256	108692257	rs114334845	chr6	76198204	76198205	rs556437702	chr11	64900039	64900040	rs548232907	chr4	159731092	159731093	rs573823777	chr22	20013072	20013073	rs370050221	chr19	41257826	41257827	rs561905894
chr20	52228246	52228247	rs115155576	chr13	76362738	76362739	rs7321748	chr22	37965239	37965240	rs201507112	chr9	131419096	131419097	rs568974447	chr10	105378735	105378736	rs548452063	chr9	114935071	114935072	rs563364865
chr17	8852988	8852989	rs567573846	chr13	76390583	76390584	rs545104202	chr3	49394399	49394400	rs111812549	chr4	48700460	48700461	rs535186358	chr13	95926914	95926915	rs529688129	chr2	233932481	233932482	rs550748233
chr1	117296413	117296414	rs534681311	chr12	3384056	3384057	rs146130769	chr7	134832796	134832797	rs568466045	chr16	68113687	68113688	rs557420261	chr10	82263848	82263849	rs537880165	chr16	57023098	57023099	rs559305887
chr20	43662474	43662475	rs571904181	chr10	116409495	116409496	rs75729656	chr3	172035225	172035226	rs528822831	chr22	47000509	47000510	rs58085896	chr1	166810258	166810259	rs554173028	chr8	145059172	145059173	rs148855843
chr16	50362362	50362363	rs564853511	chr1	165616862	165616863	rs547173205	chr21	43430064	43430065	rs575789496	chr17	25902368	25902369	rs534394106	chr16	85411366	85411367	rs550508860	chr17	56367214	56367215	rs554174179
chr2	69040954	69040955	rs568191276	chr5	138262208	138262209	rs548568797	chr6	167414990	167414991	rs559277872	chr11	65270589	65270590	rs538579405	chr1	145438550	145438551	rs587636012	chr11	63977831	63977832	rs78035833
chr14	102187100	102187101	rs539213836	chr12	96042417	96042418	rs144355420	chr17	40696952	40696953	rs150454478	chr18	33078088	33078089	rs566973820	chr1	145438577	145438578	rs833392	chr4	154573806	154573807	rs571222739
chr7	138728690	138728691	rs575455635	chr1	26409777	26409778	rs550662800	chr16	696146	696147	rs571051211	chr22	50946709	50946710	rs530638587	chr8	27219752	27219753	rs75439501	chr14	35310485	35310486	rs546422893
chr21	34673996	34673997	rs187687685	chr9	14241098	14241099	rs370443513	chr20	61583937	61583938	rs145665192	chr3	4573379	4573380	rs549582017	chr17	42287765	42287766	rs532805762	chr1	12233844	12233845	rs571220886
chr2	233942411	233942412	rs563741364	chr10	13341924	13341925	rs186015759	chr11	2924628	2924629	rs566905402	chr6	33245204	33245205	rs72654490	chr1	45098696	45098697	rs571352415	chr7	104582155	104582156	rs562969203
chr16	3123503	3123504	rs116987268	chr12	94208572	94208573	rs138557976	chr17	79817009	79817010	rs567276561	chr1	201123103	201123104	rs560639310	chr19	5828562	5828563	rs368961910	chr7	102071946	102071947	rs537591692
chr3	38193530	38193531	rs561106089	chr9	112561918	112561919	rs10816872	chr10	12238201	12238202	rs186669832	chr4	169931528	169931529	rs374023787	chr19	5690492	5690493	rs562491060	chr11	104837356	104837357	rs371934646
chr1	198603092	198603093	rs72738008	chr5	126307972	126307973	rs564091709	chr8	22871949	22871950	rs539696637	chr19	1021724	1021725	rs7251792	chr16	88866610	88866611	rs115109618	chr10	73508561	73508562	rs553179847
chr1	198603145	198603146	rs72738009	chr17	17840762	17840763	rs576308406	chr21	33034891	33034892	rs4998557	chr1	39679716	39679717	rs531886019	chr3	40351082	40351083	rs527511706	chr8	27220839	27220840	rs140561123
chr19	3185780	3185781	rs145817691	chr16	4290265	4290266	rs183731562	chr20	56157340	56157341	rs6025645	chr15	35262013	35262014	rs532524465	chr6	34250167	34250168	rs182164242	chr5	169078782	169078783	rs531201921
chr17	76767779	76767780	rs188926745	chr3	66543349	66543350	rs188053998	chr16	455879	455880	rs537879607	chr8	38796150	38796151	rs529047853	chr1	43418208	43418209	rs542067338	chr7	104602907	104602908	rs145194740
chr12	47610006	47610007	rs539683095	chr15	35089961	35089962	rs533225	chr9	19122011	19122012	rs541862066	chr17	57762617	57762618	rs148398714	chr10	3825230	3825231	rs542974540	chr21	46325690	46325691	rs9980361
chr1	198603083	198603084	rs72738007	chr10	76972271	76972272	rs190370232	chr16	8953447	8953448	rs553102939	chr11	64889626	64889627	rs527578637	chr1	207197550	207197551	rs566178975	chr19	54874995	54874996	rs565554606
chr19	1090533	1090534	rs549343609	chr6	17934051	17934052	rs186602911	chr16	8958859	8958860	rs78297536	chr10	17705023	17705024	rs368297927	chr11	118956481	118956482	rs562933216	chr4	154452792	154452793	rs183877813
chr11	118754517	118754518	rs2276344	chr10	18760822	18760823	rs550412998	chr19	50019254	50019255	rs148189459	chr19	56186611	56186612	rs537044775	chr11	62619007	62619008	rs561531718	chr17	76110637	76110638	rs545221829
chr11	1874319	1874320	rs549036107	chr1	26389731	26389732	rs190217169	chr9	130866169	130866170	rs184862643	chr9	127624298	127624299	rs571973555	chr7	157198049	157198050	rs142986752	chr6	32814046	32814047	rs567098829
chr2	231309561	231309562	rs558302596	chr22	51022067	51022068	rs572800429	chr19	11353073	11353074	rs529575712	chr12	65563436	65563437	rs529619321	chr19	13180460	13180461	rs370361510	chr16	4465713	4465714	rs79615494
chr7	150413426	150413427	rs78997397	chr4	95395582	95395583	rs558435387	chr2	220115065	220115066	rs142720001	chr19	1021687	1021688	rs75840974	chr1	223959977	223959978	rs41315613	chr6	24925020	24925021	rs181183237
chr9	100864350	100864351	rs192771026	chr18	33910642	33910643	rs372625935	chr8	126445576	126445577	rs201548983	chr22	22006439	22006440	rs3804071	chr22	32023008	32023009	rs16989336	chr9	95823800	95823801	rs546657024
chr16	3130226	3130227	rs146472655	chr2	207024601	207024602	rs569620316	chr19	50018654	50018655	rs188091145	chr2	88990932	88990933	rs533109138	chr6	10725468	10725469	rs2275493	chr19	2072863	2072864	rs112760145
chr20	50097800	50097801	rs374907048	chr22	34306229	34306230	rs5994809	chr7	155439776	155439777	rs76546798	chr1	168435744	168435745	rs146955248	chr19	13180862	13180863	rs11881337	chr8	131026645	131026646	rs554416890
chr11	60861992	60861993	rs192507717	chr3	167806687	167806688	rs533258114	chr2	209116676	209116677	rs550007005	chr3	156877958	156877959	rs534054107	chr1	223959912	223959913	rs201100784	chr1	26606487	26606488	rs529487179
chr14	52372747	52372748	rs145050340	chr13	75945175	75945176	rs535835316	chr14	103801708	103801709	rs561799621	chr21	39848577	39848578	rs564398678	chr6	32940262	32940263	rs566677580	chr8	142171237	142171238	rs148870055
chr3	108525499	108525500	rs6787790	chr6	13421629	13421630	rs148797440	chr17	72426861	72426862	rs140235136	chr12	49110659	49110660	rs570542753	chr20	54987279	54987280	rs75067914	chr8	56801387	56801388	rs557139826
chr3	45922733	45922734	rs58065025	chr18	3254232	3254233	rs528693262	chr11	75494188	75494189	rs531404250	chr3	5054932	5054933	rs11923462	chr20	62530330	62530331	rs568443184	chr8	38793234	38793235	rs550176734
chr17	76121575	76121576	rs531340110	chr8	38790509	38790510	rs553621527	chr1	1700436	1700437	rs546870640	chr3	5022293	5022294	rs561285913	chr3	186714976	186714977	rs184125818	chr1	27946308	27946309	rs112055047
chr7	50321602	50321603	rs577177917	chr1	9654096	9654097	rs114888788	chr10	5006741	5006742	rs556711560	chr3	13025961	13025962	rs565274041	chr16	87888305	87888306	rs529014226	chr17	72459572	72459573	rs555232128
chr2	68950323	68950324	rs190156177	chr15	91260734	91260735	rs28364256	chr14	51402166	51402167	rs374663185	chr7	5566253	5566254	rs143397394	chr19	49990890	49990891	rs570610827	chr15	75501909	75501910	rs535134544
chr22	37877707	37877708	rs562093909	chr3	49578173	49578174	rs548396010	chr7	73029555	73029556	rs72649045	chr1	167597408	167597409	rs570502463	chr11	126216301	126216302	rs577703145	chr18	43578709	43578710	rs113668126
chr3	46009500	46009501	rs116404907	chr19	46284280	46284281	rs540212663	chr7	73029206	73029207	rs72649044	chr6	3157754	3157755	rs528639900	chr10	82263803	82263804	rs186362788	chr19	51628797	51628798	rs575753553
chr9	117128906	117128907	rs555071319	chr14	33092726	33092727	rs72642563	chr1	12676506	12676507	rs533510865	chr11	46615553	46615554	rs575694260	chr20	30268620	30268621	rs555431519	chr10	49893235	49893236	rs539582305
chr1	160535531	160535532	rs544642873	chr2	134976093	134976094	rs529055980	chr20	48806894	48806895	rs565830208	chr9	74357445	74357446	rs118079430	chr11	61731442	61731443	rs374722361	chr10	6108154	6108155	rs546522233
chr6	36997499	36997500	rs193078831	chr11	1970098	1970099	rs563479796	chr14	51398965	51398966	rs12432519	chr1	233249014	233249015	rs576917633	chr9	132641834	132641835	rs141840203	chr12	51685901	51685902	rs138741584
chr19	42380687	42380688	rs144910914	chr7	31930332	31930333	rs192174521	chr1	226039296	226039297	rs116112121	chr16	88367178	88367179	rs147382596	chr1	27070607	27070608	rs538875871	chr8	27199625	27199626	rs545123148
chr15	75092237	75092238	rs558516800	chr22	35997408	35997409	rs539983791	chr7	134849022	134849023	rs181519334	chr1	28499324	28499325	rs575544178	chr11	65342955	65342956	rs183283061	chr4	8230048	8230049	rs145120083
chr19	42399591	42399592	rs537572082	chr17	56022122	56022123	rs549156327	chr5	36180315	36180316	rs567253679	chr2	85553620	85553621	rs74626070	chr19	1872542	1872543	rs113188519	chr4	2821030	2821031	rs150383589
chr11	117864841	117864842	rs202082961	chr8	42324920	42324921	rs566821695	chr16	450243	450244	rs139380705	chr19	44529364	44529365	rs142310264	chr7	101500594	101500595	rs540019645	chr1	203256638	203256639	rs190681564
chr8	126956785	126956786	rs555318391	chr3	69142281	69142282	rs555952537	chr8	27461155	27461156	rs9331925	chr7	157191271	157191272	rs564352361	chr21	47740414	47740415	rs9647243	chr2	202131974	202131975	rs565952184
chr6	139454408	139454409	rs184931465	chr2	40621170	40621171	rs184361773	chr9	19125087	19125088	rs559923518	chr11	77791049	77791050	rs542919981	chr19	50881245	50881246	rs559989780	chr14	78075425	78075426	rs571956073
chr11	117840536	117840537	rs192504068	chr8	2075814	2075815	rs117305676	chr8	27460886	27460887	rs9331927	chr6	159274550	159274551	rs571831988	chr8	124195199	124195200	rs199747294	chr19	7411536	7411537	rs183366718
chr16	3115304	3115305	rs549446162	chr8	67038699	67038700	rs189840049	chr4	39452725	39452726	rs571896802	chr12	49658855	49658856	rs563936714	chr3	128134478	128134479	rs150869561	chr17	72458165	72458166	rs77624376
chr18	12839124	12839125	rs539712306	chr14	73181140	73181141	rs545502195	chr8	27461262	27461263	rs9331923	chr1	2479604	2479605	rs568462181	chr22	44442648	44442649	rs529825364	chr22	37692177	37692178	rs140445521
chr2	198174044	198174045	rs572631727	chr20	36759573	36759574	rs199563008	chr8	27461332	27461333	rs9331922	chr6	75994666	75994667	rs562458055	chr1	45103915	45103916	rs542469081	chr1	183601648	183601649	rs531788922
chr2	204865296	204865297	rs568779529	chr11	126224067	126224068	rs541387230	chr9	19125298	19125299	rs533009026	chr6	31632899	31632900	rs118127996	chr6	3157853	3157854	rs9501929	chr6	137541679	137541680	rs538686606
chr17	8847723	8847724	rs559476553	chr2	88377479	88377480	rs529513920	chr12	89740863	89740864	rs796051	chr19	1266431	1266432	rs572610049	chr6	158463761	158463762	rs574364382	chr6	24951886	24951887	rs148318548
chr6	106541249	106541250	rs183309444	chr6	13360877	13360878	rs550593682	chr6	28888105	28888106	rs570542591	chr19	41829789	41829790	rs547925693	chr6	10749952	10749953	rs202070310	chr3	183268360	183268361	rs148400406
chr6	31439190	31439191	rs565173298	chr5	149983326	149983327	rs114503433	chr1	226001239	226001240	rs563695732	chr5	40756239	40756240	rs576875856	chr1	1243997	1243998	rs538919886	chr9	134153938	134153939	rs571504885
chr1	31218409	31218410	rs542791072	chr10	123910796	123910797	rs530622797	chr12	56390999	56391000	rs537181221	chr18	21033147	21033148	rs547739894	chr19	12902528	12902529	rs532513702	chr19	14516866	14516867	rs534689441
chr7	138764273	138764274	rs530439298	chr19	14218555	14218556	rs150735079	chr1	149224033	149224034	rs587772931	chr17	40714060	40714061	rs191362307	chr17	56407194	56407195	rs371978029	chr14	52782442	52782443	rs149240255
chr5	169727989	169727990	rs550367581	chr14	105191793	105191794	rs571577454	chr22	50963258	50963259	rs559662044	chr6	36997341	36997342	rs115779638	chr12	122582627	122582628	rs537748581	chr12	94566479	94566480	rs76152013
chr2	204738183	204738184	rs139105990	chr5	133340552	133340553	rs572340750	chr15	89007918	89007919	rs554963544	chr17	67089745	67089746	rs577378558	chr6	20410300	20410301	rs566362466	chr17	8862687	8862688	rs564649014
chr2	204862599	204862600	rs116539205	chr2	134955355	134955356	rs576604711	chr17	79817370	79817371	rs554730863	chr11	68606817	68606818	rs140741552	chr10	74035908	74035909	rs148581551	chr16	68039773	68039774	rs3859055
chr1	31222988	31222989	rs115594638	chr2	40427812	40427813	rs138777865	chr1	55327963	55327964	rs531965351	chr9	96328822	96328823	rs185778131	chr2	86416728	86416729	rs556385711	chr10	73504128	73504129	rs75920512
chr2	233938086	233938087	rs112571361	chr6	43746638	43746639	rs201365646	chr4	8204927	8204928	rs531762335	chr4	83350852	83350853	rs574496554	chr6	74225876	74225877	rs574999371	chr12	122068339	122068340	rs540027184
chr5	96216794	96216795	rs541962807	chr10	112560968	112560969	rs530757950	chr12	89743820	89743821	rs78601602	chr2	30372528	30372529	rs116364632	chr20	32673604	32673605	rs139236828	chr11	47970971	47970972	rs553934146
chr6	32636432	32636433	rs35800511	chr14	94421190	94421191	rs544347050	chr9	139745289	139745290	rs151002588	chr17	40465078	40465079	rs537355292	chr2	27285780	27285781	rs117815485	chr21	46299987	46299988	rs151248132
chr6	32814615	32814616	rs553892005	chr9	38019702	38019703	rs72726022	chr12	53576094	53576095	rs144216997	chr9	127534007	127534008	rs545934321	chr4	57333790	57333791	rs544390040	chr10	45869533	45869534	rs552827408
chr16	57043523	57043524	rs1618910	chr1	205463030	205463031	rs373799366	chr17	40716313	40716314	rs573242618	chr3	40351139	40351140	rs5004340	chr17	62501102	62501103	rs559536952	chr19	3177035	3177036	rs375420617
chr9	117141881	117141882	rs533135241	chr6	145694842	145694843	rs537628889	chr22	50964135	50964136	rs574821003	chr11	6640806	6640807	rs531294512	chr2	15698193	15698194	rs192765015	chr10	30817436	30817437	rs145870395
chr10	115441712	115441713	rs118010518	chr2	62114423	62114424	rs551295403	chr9	130876971	130876972	rs534377371	chr6	2991311	2991312	rs150760414	chr1	68154367	68154368	rs185103193	chr3	52277749	52277750	rs573797304
chr6	6588110	6588111	rs115636705	chr5	175843964	175843965	rs532395853	chr4	48018249	48018250	rs558350516	chr11	77706149	77706150	rs556524907	chr3	4867634	4867635	rs143248485	chr4	100776350	100776351	rs552522183
chr2	192542252	192542253	rs115128177	chr8	134503631	134503632	rs544078609	chr6	31915881	31915882	rs199869435	chr12	123459387	123459388	rs143967031	chr16	85080953	85080954	rs192409967	chr2	136890247	136890248	rs572223376
chr4	100738303	100738304	rs554977615	chr9	134165356	134165357	rs536685030	chr4	39524220	39524221	rs190005411	chr4	73935409	73935410	rs572854905	chr2	54816681	54816682	rs149076626	chr6	24939135	24939136	rs574231125
chr16	85969792	85969793	rs544870115	chr7	35485315	35485316	rs540184996	chr1	1690775	1690776	rs140512718	chr1	111423697	111423698	rs543247026	chr9	132641769	132641770	rs546618076	chr1	45188126	45188127	rs573604853
chr1	112019556	112019557	rs564088323	chr4	41615036	41615037	rs114716783	chr11	74875683	74875684	rs554129248	chr7	47522064	47522065	rs530134962	chr2	127431773	127431774	rs539646919	chr6	32817240	32817241	rs530670917
chr7	50418003	50418004	rs117288656	chr10	116407126	116407127	rs386508591	chr17	40718370	40718371	rs140423595	chr16	84766420	84766421	rs553761022	chr19	907454	907455	rs570524602	chr12	47754651	47754652	rs527781006
chr2	233936645	233936646	rs182879389	chr3	16944856	16944857	rs7638320	chr7	134851202	134851203	rs373360039	chr7	1200044	1200045	rs556824911	chr2	127417578	127417579	rs573585112	chr12	6901389	6901390	rs551827928
chr17	8818877	8818878	rs139523195	chr1	232716128	232716129	rs189949641	chr12	104327147	104327148	rs535230559	chr4	10183157	10183158	rs560594902	chr22	44442708	44442709	rs546268603	chr16	21659317	21659318	rs575415894
chr8	144640832	144640833	rs528470275	chr22	43079771	43079772	rs536336194	chr5	32171400	32171401	rs73752828	chr6	31628315	31628316	rs551424002	chr16	88866390	88866391	rs548190510	chr8	56800486	56800487	rs567760499
chr3	111388957	111388958	rs576532796	chr12	3386251	3386252	rs560334699	chr15	76603648	76603649	rs201980346	chr1	110577218	110577219	rs575581066	chr21	47740748	47740749	rs576613861	chr2	233982216	233982217	rs534681219
chr7	50370018	50370019	rs143356916	chr10	116425663	116425664	rs187292229	chr2	208631759	208631760	rs543895505	chr13	44833301	44833302	rs567504922	chr19	47291989	47291990	rs531647640	chr19	933383	933384	rs560923105
chr6	31240145	31240146	rs115573554	chr6	13426566	13426567	rs9395768	chr16	8954680	8954681	rs575029270	chr2	27593388	27593389	rs3795976	chr1	203651198	203651199	rs182226484	chr14	91869845	91869846	rs563760766
chr2	204863243	204863244	rs552073768	chr9	71355340	71355341	rs554907254	chr3	194206109	194206110	rs73073177	chr16	85604839	85604840	rs560559341	chr21	46274828	46274829	rs532703080	chr16	84650927	84650928	rs150356410
chr6	108045461	108045462	rs192323961	chr3	46922927	46922928	rs544749621	chr20	5988908	5988909	rs577914520	chr7	16697677	16697678	rs537681273	chr6	36086450	36086451	rs559627311	chr8	134072563	134072564	rs188358693
chr17	7338565	7338566	rs541320770	chr1	167077784	167077785	rs574206381	chr14	51411826	51411827	rs536146979	chr20	10492463	10492464	rs72623521	chr6	119633282	119633283	rs147129684	chr8	27209944	27209945	rs189001386
chr1	235116671	235116672	rs568029729	chr5	41316465	41316466	rs75481887	chr17	80052700	80052701	rs568182739	chr20	60757934	60757935	rs149556465	chr19	574892	574893	rs138039913	chr6	41168227	41168228	rs184847085
chr11	128575242	128575243	rs142573863	chr2	169401277	169401278	rs11695350	chr14	65406266	65406267	rs370990000	chr22	41842875	41842876	rs570081790	chr16	87888321	87888322	rs117322866	chr12	25205736	25205737	rs537436570
chr6	108077023	108077024	rs192116212	chr5	41528193	41528194	rs546588870	chr19	30199732	30199733	rs558177160	chr1	1407231	1407232	rs561701000	chr20	30298768	30298769	rs193019304	chr11	128583595	128583596	rs142761088
chr1	89753554	89753555	rs143870642	chr14	33032260	33032261	rs183803581	chr9	114397267	114397268	rs555387188	chr7	99160844	99160845	rs544699565	chr16	87888303	87888304	rs561667920	chr11	72424965	72424966	rs373584905
chr6	36972432	36972433	rs9380633	chr4	186576243	186576244	rs553888977	chr2	208632226	208632227	rs144525693	chr8	26248776	26248777	rs530744465	chr3	128135272	128135273	rs574182134	chr2	219081379	219081380	rs530049794
chr5	157026540	157026541	rs528530762	chr9	139621953	139621954	rs567634092	chr19	11203634	11203635	rs563211595	chr2	70369853	70369854	rs145778707	chr19	4372582	4372583	rs561099791	chr19	39823284	39823285	rs75165044
chr14	65672295	65672296	rs574195985	chr4	156588175	156588176	rs538189107	chr1	1700939	1700940	rs115225674	chr12	124118388	124118389	rs199831647	chr7	6433421	6433422	rs146543179	chr19	2074224	2074225	rs536057891
chr2	204810241	204810242	rs183955916	chr9	14316764	14316765	rs57656979	chr17	79817105	79817106	rs145332986	chr21	47878156	47878157	rs551667065	chr1	29483667	29483668	rs563419939	chr11	117870989	117870990	rs539723044
chr19	6477031	6477032	rs374379397	chr3	119015106	119015107	rs577086847	chr9	139745133	139745134	rs536909311	chr19	59011075	59011076	rs577652039	chr20	3911846	3911847	rs528900822	chr19	8557868	8557869	rs116432219
chr20	43700304	43700305	rs10485454	chr22	46744477	46744478	rs112200427	chr1	45097732	45097733	rs575920485	chr20	2644960	2644961	rs558459753	chr11	3855756	3855757	rs7101788	chr11	128576578	128576579	rs534734871
chr7	65445810	65445811	rs578103004	chr10	18751245	18751246	rs564304483	chr2	85787119	85787120	rs72923003	chr1	24285669	24285670	rs572898329	chr8	124194888	124194889	rs183639465	chr19	35500886	35500887	rs569643439
chr2	61193743	61193744	rs114997735	chr6	122721853	122721854	rs151061260	chr2	38969516	38969517	rs535285508	chr6	28351292	28351293	rs140504045	chr3	46989835	46989836	rs57313197	chr21	45775305	45775306	rs183607779
chr7	50307759	50307760	rs114729294	chr16	82666332	82666333	rs577623472	chr16	56969051	56969052	rs184898566	chr18	21121117	21121118	rs145362908	chr9	4850667	4850668	rs529478089	chr15	101709778	101709779	rs139899868
chr9	117113222	117113223	rs139755326	chr9	27150305	27150306	rs113438424	chr8	27461545	27461546	rs188770824	chr8	131368507	131368508	rs150962712	chr22	32022652	32022653	rs547770147	chr21	15855728	15855729	rs575564739
chr3	53194320	53194321	rs151079563	chr6	16238984	16238985	rs536919884	chr17	80053407	80053408	rs570320772	chr6	26188878	26188879	rs76079017	chr1	43402086	43402087	rs534413608	chr20	47426308	47426309	rs115088578
chr2	98330201	98330202	rs56372550	chr12	110745137	110745138	rs148668919	chr9	107621602	107621603	rs563117197	chr16	85650564	85650565	rs555236430	chr1	10460860	10460861	rs181191205	chr22	37633798	37633799	rs569972703
chr2	233930825	233930826	rs551722111	chr4	53579250	53579251	rs148992476	chr4	140005365	140005366	rs201421889	chr20	48809042	48809043	rs370088659	chr16	85568922	85568923	rs531472710	chr22	37621268	37621269	rs9798725
chr2	198173749	198173750	rs193146362	chr13	24154375	24154376	rs138158873	chr8	74204919	74204920	rs372630541	chr17	66016200	66016201	rs534937683	chr11	57298612	57298613	rs186973565	chr2	175439156	175439157	rs562888581
chr2	68970010	68970011	rs536388605	chr1	116307108	116307109	rs553069333	chr16	11350776	11350777	rs367963852	chr5	134094242	134094243	rs558016933	chr16	72047861	72047862	rs190497377	chr7	50424939	50424940	rs532673193
chr5	49741292	49741293	rs139981655	chr2	101722714	101722715	rs143885238	chr3	38172333	38172334	rs104650	chr18	11851251	11851252	rs543840421	chr16	22227577	22227578	rs186777709	chr6	32813863	32813864	rs11257
chr19	14153143	14153144	rs541646499	chr1	167596936	167596937	rs575261842	chr4	139937071	139937072	rs116182834	chr3	13025883	13025884	rs559583960	chr1	27118170	27118171	rs35615194	chr5	39215642	39215643	rs554359615
chr16	3118941	3118942	rs551525801	chr8	11555438	11555439	rs556477047	chr20	32888664	32888665	rs559508350	chr6	41904280	41904281	rs539140009	chr1	203650815	203650816	rs575354477	chr5	171532370	171532371	rs539750717
chr1	31203590	31203591	rs568606463	chr3	49209057	49209058	rs13096406	chr4	8227758	8227759	rs138426182	chr13	27557438	27557439	rs551560502	chr11	61568094	61568095	rs149991368	chr5	171602693	171602694	rs531966897
chr3	33001692	33001693	rs72852897	chr7	131239015	131239016	rs536556033	chr1	44012852	44012853	rs117138307	chr12	96769913	96769914	rs143091061	chr11	3856129	3856130	rs145855016	chr19	14493113	14493114	rs576230604
chr1	161035534	161035535	rs563191085	chr2	201981828	201981829	rs531953615	chr16	2202164	2202165	rs575048399	chr11	18548509	18548510	rs541125760	chr3	128134381	128134382	rs76596157	chr22	22297955	22297956	rs144704101
chr22	40346684	40346685	rs192781875	chr1	167617821	167617822	rs76149425	chr4	39524283	39524284	rs549085871	chr21	26979903	26979904	rs551009737	chr2	99124991	99124992	rs371173058	chr3	46404332	46404333	rs138943143
chr6	29908752	29908753	rs72498365	chr5	148530341	148530342	rs538688211	chr4	77230160	77230161	rs560301324	chr1	45241149	45241150	rs560601724	chr12	48171513	48171514	rs114905705	chr3	5239169	5239170	rs113484124
chr3	107853917	107853918	rs542569880	chr7	101668037	101668038	rs150202346	chr7	134852550	134852551	rs140271713	chr10	6205691	6205692	rs535709189	chr6	74226285	74226286	rs554409799	chr1	9743233	9743234	rs56338585
chr1	26641170	26641171	rs544632097	chr2	128428383	128428384	rs13423678	chr17	40716583	40716584	rs551629036	chr12	120729611	120729612	rs537173863	chr19	10922838	10922839	rs532384245	chr12	109015791	109015792	rs553983048
chr6	42895869	42895870	rs548955543	chr3	42696609	42696610	rs542979650	chr16	2086468	2086469	rs62038800	chr7	64460020	64460021	rs569878075	chr16	15979960	15979961	rs560892028	chr14	93053427	93053428	rs190034954
chr11	104915820	104915821	rs560532938	chr19	39971563	39971564	rs559860803	chr9	19116616	19116617	rs183420763	chr20	42286232	42286233	rs112063298	chr20	3989999	3990000	rs557057918	chr2	182260179	182260180	rs572062343
chr2	68943468	68943469	rs184734887	chr9	14298613	14298614	rs550884040	chr1	225999903	225999904	rs547623417	chr16	30961458	30961459	rs147730023	chr9	135860185	135860186	rs570293244	chr5	169728442	169728443	rs189280146
chr21	34671090	34671091	rs192185899	chr5	16466727	16466728	rs533858175	chr5	132210851	132210852	rs1634959	chr19	47287884	47287885	rs113386484	chr17	75360293	75360294	rs147946940	chr6	30650818	30650819	rs183107230
chr14	91873785	91873786	rs112229737	chr7	35292611	35292612	rs139500683	chr9	139745080	139745081	rs557981334	chr14	65509913	65509914	rs566930218	chr19	18484620	18484621	rs556412699	chr2	113940839	113940840	rs138237414
chr19	15565946	15565947	rs186128628	chr8	126103706	126103707	rs553091810	chr16	11031551	11031552	rs146686519	chr1	228352447	228352448	rs568459898	chr8	146016570	146016571	rs545751832	chr16	30407317	30407318	rs564587908
chr15	45010894	45010895	rs187254176	chr12	104235836	104235837	rs549375480	chr9	19123831	19123832	rs62563650	chr19	9649444	9649445	rs149326526	chr12	120667192	120667193	rs537022624	chr19	17530206	17530207	rs578252777
chr11	327293	327294	rs188596148	chr7	25161726	25161727	rs544094714	chr5	176777304	176777305	rs544406973	chr17	56429674	56429675	rs62082090	chr22	36764664	36764665	rs529280382	chr6	27834721	27834722	rs150391922
chr3	183234735	183234736	rs200511957	chr7	8324920	8324921	rs555733517	chr3	50394555	50394556	rs587730519	chr5	56059934	56059935	rs551123677	chr2	99224976	99224977	rs563664082	chr5	176729957	176729958	rs559486618
chr2	65046642	65046643	rs182112771	chr10	112546836	112546837	rs138238816	chr7	65608415	65608416	rs316329	chr1	33115988	33115989	rs375447418	chr19	4372734	4372735	rs556929959	chr4	154412851	154412852	rs562706743
chr5	176859580	176859581	rs531620992	chr3	178102392	178102393	rs144211045	chr14	65405351	65405352	rs549293629	chr1	61545687	61545688	rs1984296	chr20	54987639	54987640	rs571011329	chr9	35112103	35112104	rs528062004
chr7	3019158	3019159	rs377177097	chr11	11994922	11994923	rs551030690	chr9	130863904	130863905	rs527682325	chr7	102082150	102082151	rs117522738	chr9	114835719	114835720	rs570766194	chr12	66634414	66634415	rs1152913
chr20	56178578	56178579	rs560303739	chr3	121315939	121315940	rs13098081	chr5	177635514	177635515	rs527506769	chr19	8483084	8483085	rs541195872	chr10	80938632	80938633	rs74876819	chr19	14886845	14886846	rs540346238
chr9	117122203	117122204	rs552766486	chr9	100294022	100294023	rs562402997	chr6	26124984	26124985	rs549274388	chr2	29093074	29093075	rs142184846	chr10	75534943	75534944	rs188389972	chr1	40848977	40848978	rs190531574
chr2	197017992	197017993	rs576997281	chr9	71556573	71556574	rs183981890	chr4	8240667	8240668	rs574833357	chr12	69080727	69080728	rs2259702	chr12	109094218	109094219	rs548902876	chr11	48104537	48104538	rs566450579
chr5	150465419	150465420	rs570410253	chr6	43140484	43140485	rs184131028	chr2	38959205	38959206	rs148045171	chr12	22199870	22199871	rs12827678	chr19	39167140	39167141	rs2368476	chr22	37882479	37882480	rs566705760
chr5	76149664	76149665	rs563437062	chr3	32150490	32150491	rs149631509	chr8	126447903	126447904	rs147370471	chr16	70380826	70380827	rs190797951	chr8	146016937	146016938	rs189928670	chr6	167362349	167362350	rs112847997
chr17	33817115	33817116	rs568112410	chr6	3929452	3929453	rs565686382	chr8	144601625	144601626	rs560899079	chr7	135349047	135349048	rs142862253	chr7	150657532	150657533	rs536772386	chr11	73691493	73691494	rs79758917
chr1	26637925	26637926	rs533423437	chr14	105190531	105190532	rs539976868	chr5	118788217	118788218	rs565384147	chr6	157041248	157041249	rs182701339	chr9	132641482	132641483	rs77277468	chr17	76118389	76118390	rs142821858
chr1	160522786	160522787	rs41266913	chr10	78188392	78188393	rs74148475	chr5	32170628	32170629	rs529306511	chr6	106761173	106761174	rs568623169	chr2	47403611	47403612	rs200169692	chr10	45870822	45870823	rs145120608
chr7	138773834	138773835	rs12532665	chr4	42399930	42399931	rs189508415	chr16	8954347	8954348	rs563888854	chr2	228316171	228316172	rs76128711	chr1	43418380	43418381	rs532982872	chr11	72525773	72525774	rs576447825
chr16	57035119	57035120	rs143361625	chr2	11011298	11011299	rs574496791	chr15	89680261	89680262	rs141959752	chr10	73512932	73512933	rs3747857	chr19	1837087	1837088	rs558188568	chr4	2797451	2797452	rs371018001
chr17	3597428	3597429	rs567316563	chr14	55238203	55238204	rs567570934	chr9	19116542	19116543	rs2229536	chr19	2783280	2783281	rs115744778	chr14	105167454	105167455	rs147683425	chr9	92023774	92023775	rs140426740
chr19	10489605	10489606	rs280499	chr9	124920975	124920976	rs7041444	chr17	38605201	38605202	rs568041819	chr1	174968537	174968538	rs3213579	chr19	13056527	13056528	rs539898961	chr15	77288856	77288857	rs376034586
chr14	91870803	91870804	rs562483778	chr11	16879208	16879209	rs573471618	chr5	132209965	132209966	rs372038420	chr21	26979864	26979865	rs551787791	chr12	54689863	54689864	rs539004091	chr11	67770704	67770705	rs576191117
chr5	169718428	169718429	rs80284635	chr9	132331195	132331196	rs539912442	chr1	226040374	226040375	rs189143578	chr16	89392793	89392794	rs7187307	chr22	18463423	18463424	rs528835494	chr11	128622790	128622791	rs116964374
chr7	50429582	50429583	rs148623773	chr3	66550262	66550263	rs568247361	chr17	40718071	40718072	rs571442410	chr2	88991224	88991225	rs533290865	chr20	39662972	39662973	rs182919040	chr7	50473907	50473908	rs79622819
chr16	50715784	50715785	rs564195719	chr1	232702227	232702228	rs141764575	chr19	49470706	49470707	rs146042233	chr5	7869327	7869328	rs148267849	chr20	3989985	3989986	rs535195113	chr2	182322069	182322070	rs6741016
chr2	204730475	204730476	rs116741158	chr12	94166927	94166928	rs139822288	chr8	144104070	144104071	rs78883032	chr6	35694363	35694364	rs183266162	chr22	36730502	36730503	rs547713988	chr12	51716629	51716630	rs553400449
chr11	60770497	60770498	rs191085129	chr1	198155961	198155962	rs185503419	chr6	30737476	30737477	rs549755113	chr11	77790862	77790863	rs499799	chr19	1208288	1208289	rs1978728	chr6	25009360	25009361	rs575859417
chr1	111760772	111760773	rs149496370	chr12	93560630	93560631	rs573453814	chr15	80166273	80166274	rs568917289	chr15	35262122	35262123	rs189502934	chr9	4863173	4863174	rs112924231	chr17	80196573	80196574	rs566543388
chr6	106590320	106590321	rs576296681	chr7	21978896	21978897	rs534175458	chr22	19159359	19159360	rs558644693	chr7	158533793	158533794	rs543241463	chr19	44278937	44278938	rs550696252	chr5	66511615	66511616	rs377392046
chr5	131771948	131771949	rs566247054	chr12	50510887	50510888	rs566708844	chr11	118895028	118895029	rs150999046	chr16	30103935	30103936	rs144322733	chr6	41904361	41904362	rs201272551	chr12	15103570	15103571	rs146450912
chr2	198016126	198016127	rs547524142	chr7	35267207	35267208	rs192696183	chr6	43744079	43744080	rs532261341	chr19	39888448	39888449	rs519575	chr19	49376833	49376834	rs73942337	chr15	77278845	77278846	rs546021300
chr12	32121404	32121405	rs35324032	chr5	66181268	66181269	rs112097009	chr14	51411004	51411005	rs200370162	chr17	62159665	62159666	rs551464515	chr1	113241905	113241906	rs578074885	chr11	48083222	48083223	rs75008648
chr6	29913483	29913484	rs572546465	chr9	13267275	13267276	rs146896234	chr5	32166324	32166325	rs558977657	chr6	32825347	32825348	rs2071477	chr1	223960075	223960076	rs16842173	chr9	117134542	117134543	rs55819665
chr21	43825072	43825073	rs565963886	chr10	61899351	61899352	rs543808504	chr16	2203184	2203185	rs138858515	chr6	32825378	32825379	rs2071476	chr5	130709289	130709290	rs566219573	chr3	50291048	50291049	rs9851719
chr1	117301881	117301882	rs545924446	chr5	41371264	41371265	rs541818188	chr9	97785763	97785764	rs570163369	chr2	58958767	58958768	rs191049584	chr5	96077916	96077917	rs189029507	chr7	50478588	50478589	rs184867217
chr11	60772623	60772624	rs566967552	chr3	192320979	192320980	rs1827547	chr14	65409133	65409134	rs17882875	chr1	40915662	40915663	rs142859967	chr11	65267896	65267897	rs142149322	chr5	131756177	131756178	rs531980903
chr1	15742429	15742430	rs141071275	chr15	42211316	42211317	rs141927995	chr12	89744992	89744993	rs180927263	chr4	79593229	79593230	rs147743481	chr2	192701736	192701737	rs567181325	chr6	116785009	116785010	rs564345423
chr9	117688541	117688542	rs542244879	chr5	82372985	82372986	rs187545809	chr16	69362309	69362310	rs539326111	chr1	11968383	11968384	rs533607286	chr19	50881056	50881057	rs372736536	chr19	17635096	17635097	rs55817899
chr10	11278475	11278476	rs182722759	chr7	80260599	80260600	rs566622143	chr4	8204869	8204870	rs115975845	chr2	179279656	179279657	rs566493371	chr20	39663073	39663074	rs569296220	chr19	3176433	3176434	rs531313701
chr7	142190596	142190597	rs554659479	chr5	170867874	170867875	rs565977169	chr6	151763454	151763455	rs375380937	chr1	159880409	159880410	rs549742429	chr4	10108164	10108165	rs550059513	chr11	1901814	1901815	rs553275888
chr22	37706026	37706027	rs536729390	chr10	18433123	18433124	rs571373089	chr14	51411260	51411261	rs561085767	chr15	76196152	76196153	rs573343275	chr17	25901455	25901456	rs572072443	chr5	39156473	39156474	rs75836152
chr9	117693407	117693408	rs576739024	chr10	60029431	60029432	rs546721700	chr6	7239525	7239526	rs2714336	chr4	164087953	164087954	rs936562	chr19	39166836	39166837	rs141399540	chr20	47376011	47376012	rs569399164
chr16	57079567	57079568	rs117354574	chr3	187958414	187958415	rs552184122	chr10	5008808	5008809	rs12264914	chr11	118187545	118187546	rs116983166	chr2	127419413	127419414	rs376565412	chr16	85969158	85969159	rs553854057
chr1	161039430	161039431	rs566657538	chr3	177011732	177011733	rs559419599	chr6	119668767	119668768	rs138626311	chr1	213225197	213225198	rs566390526	chr21	47740397	47740398	rs149518559	chr18	43650804	43650805	rs139620439
chr15	89180981	89180982	rs111594380	chr12	96069673	96069674	rs145144531	chr9	19116690	19116691	rs570797474	chr17	75360122	75360123	rs190246139	chr11	46563487	46563488	rs142609061	chr8	25202903	25202904	rs567545856
chr22	37620173	37620174	rs185237323	chr4	95397941	95397942	rs192584934	chr11	75479782	75479783	rs554199251	chr19	16369463	16369464	rs528665648	chr19	14648492	14648493	rs144872220	chr1	27946393	27946394	rs186691423
chr19	1071902	1071903	rs554075034	chr9	738321	738322	rs114055800	chr8	23017758	23017759	rs569237792	chr10	45474442	45474443	rs3818713	chr9	114835186	114835187	rs539746884	chr2	231081595	231081596	rs527400856
chr11	104904343	104904344	rs143315227	chr7	132739103	132739104	rs543859602	chr1	12674158	12674159	rs549358200	chr8	30013991	30013992	rs529484142	chr17	54987382	54987383	rs372778469	chr14	91797026	91797027	rs185568600
chr7	144539607	144539608	rs548627537	chr10	112596125	112596126	rs565412002	chr6	7165310	7165311	rs564916075	chr3	71276585	71276586	rs567440595	chr8	27219814	27219815	rs180874541	chr19	36393935	36393936	rs556268459
chr5	100116061	100116062	rs532272980	chr7	120494826	120494827	rs529688722	chr19	4716261	4716262	rs76887206	chr1	207483362	207483363	rs6671058	chr5	179127688	179127689	rs181224149	chr14	35325418	35325419	rs144896015
chr1	21619715	21619716	rs75684134	chr16	66958488	66958489	rs372064444	chr11	34460471	34460472	rs7943316	chr18	21120916	21120917	rs371570182	chr1	28836203	28836204	rs529148692	chr12	105146046	105146047	rs555100583
chr16	88769757	88769758	rs75410747	chr13	32839952	32839953	rs530812210	chr9	130863204	130863205	rs116967765	chr2	102844513	102844514	rs144960650	chr1	29506383	29506384	rs146451393	chr9	100870792	100870793	rs147414629
chr16	3132211	3132212	rs118180952	chr14	94424461	94424462	rs543104650	chr7	105924008	105924009	rs141464682	chr13	49822095	49822096	rs556298852	chr5	154214626	154214627	rs573797308	chr22	37269301	37269302	rs116572673
chr10	135090504	135090505	rs112252254	chr12	111005889	111005890	rs528274462	chr20	62366947	62366948	rs369566538	chr15	75661059	75661060	rs192581369	chr16	88540628	88540629	rs148084799	chr19	933060	933061	rs544482672
chr1	111764014	111764015	rs542739447	chr12	110759081	110759082	rs149638279	chr20	48810210	48810211	rs535057743	chr10	4891949	4891950	rs573432559	chr1	1243397	1243398	rs550738047	chr1	26608781	26608782	rs34209692
chr11	117850618	117850619	rs536774198	chr5	102136766	102136767	rs258146	chr9	97770694	97770695	rs188667965	chr3	142720290	142720291	rs559996903	chr9	137230256	137230257	rs567787581	chr17	73336738	73336739	rs550081091
chr6	29855061	29855062	rs1611607	chr4	169428063	169428064	rs548270681	chr3	172025174	172025175	rs531768294	chr4	87882933	87882934	rs187535955	chr11	61734404	61734405	rs115280577	chr17	54985101	54985102	rs561755901
chr19	6795237	6795238	rs554180403	chr1	156710209	156710210	rs145665073	chr20	36664839	36664840	rs554977056	chr19	49977395	49977396	rs542400913	chr5	118666442	118666443	rs567326430	chr1	160808412	160808413	rs111332135
chr15	45008692	45008693	rs570228942	chr1	46494223	46494224	rs139617600	chr4	8202908	8202909	rs557095865	chr4	39367952	39367953	rs545822275	chr19	11205772	11205773	rs185638029	chr4	2812844	2812845	rs438524
chr3	32456145	32456146	rs670744	chr8	133777661	133777662	rs561107218	chr6	43737829	43737830	rs1570360	chr12	121124647	121124648	rs145945698	chr10	80938454	80938455	rs78936318	chr21	46953291	46953292	rs2330183
chr1	89732388	89732389	rs567349374	chr10	121011997	121011998	rs187850752	chr16	31469332	31469333	rs139347613	chr9	101011459	101011460	rs567463761	chr21	45304317	45304318	rs150337530	chr16	31214756	31214757	rs191130847
chr8	126943337	126943338	rs376167351	chr1	2458575	2458576	rs535955982	chr7	105925926	105925927	rs145311312	chr12	122238146	122238147	rs151237143	chr8	144376199	144376200	rs555984967	chr1	111756706	111756707	rs1886652
chr6	29854518	29854519	rs1611601	chr3	42112220	42112221	rs567035638	chr17	2614096	2614097	rs548742571	chr21	36280995	36280996	rs189297231	chr19	50323642	50323643	rs141508790	chr1	9750814	9750815	rs74969407
chr14	50467366	50467367	rs564111632	chr2	197453781	197453782	rs4241190	chr16	2085807	2085808	rs141198636	chr4	122722618	122722619	rs199990114	chr19	49122727	49122728	rs185449639	chr16	50303231	50303232	rs538713716
chr19	18231972	18231973	rs552173085	chr10	121427081	121427082	rs10886529	chr8	74205608	74205609	rs62509785	chr15	66083916	66083917	rs567517376	chr6	7165724	7165725	rs143611891	chr1	12231484	12231485	rs555067788
chr11	60792180	60792181	rs11230574	chr18	32673500	32673501	rs77553913	chr19	50015840	50015841	rs573447020	chr18	11851424	11851425	rs569502716	chr19	4372343	4372344	rs542906574	chr3	196348261	196348262	rs184087738
chr11	60796489	60796490	rs11230575	chr3	192165453	192165454	rs75729016	chr18	71917090	71917091	rs1788570	chr11	6640855	6640856	rs573628915	chr11	118900008	118900009	rs569831771	chr4	84031729	84031730	rs559036580
chr9	117678926	117678927	rs113426385	chr4	156536011	156536012	rs116472532	chr1	211748907	211748908	rs184650127	chr3	141030560	141030561	rs77837956	chr1	159891786	159891787	rs553221909	chr7	50433668	50433669	rs141439770
chr7	50455206	50455207	rs189937880	chr7	21983558	21983559	rs140320043	chr11	93472765	93472766	rs532880209	chr6	133135384	133135385	rs140027906	chr6	32940137	32940138	rs554133752	chr17	8867502	8867503	rs531087908
chr6	29676822	29676823	rs7762253	chr20	36662167	36662168	rs566792124	chr10	5007356	5007357	rs529203160	chr9	132646894	132646895	rs576398796	chr6	159238493	159238494	rs561492107	chr6	32808428	32808429	rs556797226
chr7	3103116	3103117	rs565698994	chr12	93773000	93773001	rs536641705	chr1	55328872	55328873	rs559867849	chr10	11728016	11728017	rs1994779	chr9	71802517	71802518	rs535507034	chr1	27943431	27943432	rs561642004
chr16	88761034	88761035	rs577156510	chr11	47545510	47545511	rs143820215	chr9	19126979	19126980	rs529761867	chr15	72766080	72766081	rs575794807	chr19	18268221	18268222	rs553717561	chr16	84642098	84642099	rs538088629
chr1	161510420	161510421	rs565698999	chr11	118274391	118274392	rs141346727	chr5	173190134	173190135	rs180902386	chr16	11706447	11706448	rs528719088	chr9	130677386	130677387	rs145472155	chr17	73336621	73336622	rs545035316
chr17	76111263	76111264	rs560813194	chr20	42780385	42780386	rs567247611	chr19	2476942	2476943	rs557128384	chr3	177075207	177075208	rs535631262	chr1	25559639	25559640	rs567787366	chr9	95825393	95825394	rs561839256
chr2	137067881	137067882	rs148200070	chr2	179776019	179776020	rs544603640	chr4	7069917	7069918	rs535841301	chr3	33833411	33833412	rs566664717	chr9	4850330	4850331	rs533430622	chr6	41938663	41938664	rs12204399
chr1	209930139	209930140	rs565327384	chr9	106838457	106838458	rs556511430	chr9	107651969	107651970	rs536476938	chr19	52531591	52531592	rs114245368	chr16	22227814	22227815	rs562514393	chr12	51713673	51713674	rs567928741
chr16	50305740	50305741	rs547087982	chr3	39230480	39230481	rs200486615	chr17	7486807	7486808	rs140324347	chr10	11753065	11753066	rs192409375	chr10	51594399	51594400	rs140723207	chr21	46328237	46328238	rs73906941
chr6	139493777	139493778	rs577138894	chr8	105601554	105601555	rs535026871	chr11	118963981	118963982	rs144949995	chr12	106695648	106695649	rs117938824	chr20	56965731	56965732	rs146263147	chr2	175451641	175451642	rs556685976
chr1	167480435	167480436	rs547456538	chr1	236914375	236914376	rs182807472	chr1	226013040	226013041	rs3738040	chr2	9771443	9771444	rs549017202	chr8	67574622	67574623	rs528381387	chr5	1489767	1489768	rs184717774
chr7	50424732	50424733	rs572214653	chr15	64263840	64263841	rs547903146	chr11	93476060	93476061	rs555777058	chr13	45563688	45563689	rs556036149	chr11	10477938	10477939	rs139421685	chr1	45196677	45196678	rs148744909
chr1	117350990	117350991	rs553551661	chr1	232715659	232715660	rs192741606	chr19	33793494	33793495	rs528742989	chr4	10183061	10183062	rs551870101	chr17	75360183	75360184	rs577796289	chr20	47421164	47421165	rs372463261
chr6	106542316	106542317	rs548382424	chr4	47706635	47706636	rs114436035	chr8	126448088	126448089	rs2980877	chr17	75422684	75422685	rs75305374	chr11	908893	908894	rs555090116	chr8	131000164	131000165	rs530229783
chr11	67764634	67764635	rs148327744	chr20	36770482	36770483	rs2229471	chr8	126444787	126444788	rs2980874	chr1	45480344	45480345	rs113237487	chr5	139597374	139597375	rs547717358	chr6	31171580	31171581	rs9263879
chr19	14145236	14145237	rs532717265	chr2	106105029	106105030	rs547229235	chr22	50962939	50962940	rs111623618	chr1	26324869	26324870	rs537248000	chr18	9803794	9803795	rs137964635	chr15	75071168	75071169	rs180723562
chr16	57031646	57031647	rs138544153	chr15	25106860	25106861	rs111877124	chr9	19124595	19124596	rs10757027	chr12	120729340	120729341	rs534476865	chr20	3878073	3878074	rs116550922	chr19	3155196	3155197	rs148564510
chr10	50387397	50387398	rs115840977	chr17	56034318	56034319	rs558920971	chr19	49404897	49404898	rs142900130	chr20	62694237	62694238	rs549219167	chr5	118666589	118666590	rs578199817	chr1	167639956	167639957	rs574270067
chr15	55515077	55515078	rs532340301	chr5	156989108	156989109	rs560345331	chr5	1106216	1106217	rs77601032	chr14	31699232	31699233	rs191606862	chr1	22231909	22231910	rs573863033	chr5	176937115	176937116	rs337399
chr10	6110660	6110661	rs527339118	chr12	656992	656993	rs557876047	chr2	120191662	120191663	rs145110675	chr1	228327877	228327878	rs116709961	chr12	109085409	109085410	rs17040870	chr11	6640689	6640690	rs576582372
chr17	29136250	29136251	rs543199713	chr8	19540659	19540660	rs17090692	chr12	125336980	125336981	rs549595251	chr3	47462807	47462808	rs535600103	chr19	18268173	18268174	rs76744457	chr7	128049621	128049622	rs567690250
chr11	60869877	60869878	rs529459761	chr13	42273145	42273146	rs571020761	chr19	2476126	2476127	rs566028546	chr16	19130325	19130326	rs187402460	chr10	80938426	80938427	rs187562622	chr11	48009509	48009510	rs575625513
chr6	31326054	31326055	rs9266269	chr10	88449828	88449829	rs536433899	chr2	208631565	208631566	rs572731070	chr1	45285507	45285508	rs140837482	chr2	10510263	10510264	rs566944128	chr16	81852438	81852439	rs138248642
chr17	8845262	8845263	rs183506729	chr10	76970789	76970790	rs560637503	chr3	42847152	42847153	rs190453852	chr19	45981859	45981860	rs78660790	chr10	97291675	97291676	rs147308751	chr8	134104925	134104926	rs377205672
chr11	67808937	67808938	rs7116924	chr5	66257467	66257468	rs542834748	chr9	130863972	130863973	rs191222463	chr17	38231834	38231835	rs547213612	chr12	104861273	104861274	rs193027575	chr17	4616305	4616306	rs34126206
chr6	31318583	31318584	rs113564008	chr7	151370553	151370554	rs144192672	chr2	42360333	42360334	rs545672767	chr11	85862454	85862455	rs557886958	chr10	3825226	3825227	rs543537560	chr9	92079349	92079350	rs76051934
chr1	92939529	92939530	rs12072804	chr5	175842174	175842175	rs571321778	chr1	55325902	55325903	rs184141384	chr6	30640962	30640963	rs546316781	chr20	30294667	30294668	rs12624663	chr2	175456746	175456747	rs551300665
chr19	6814344	6814345	rs537476587	chr14	32872207	32872208	rs558868701	chr17	79821635	79821636	rs551461470	chr6	8064764	8064765	rs533491209	chr19	19171036	19171037	rs115048908	chr4	2822038	2822039	rs148780447
chr4	68441198	68441199	rs568356060	chr5	148664188	148664189	rs142231457	chr12	89743549	89743550	rs555077881	chr1	39864490	39864491	rs181714040	chr20	30294807	30294808	rs17093552	chr9	117130134	117130135	rs115112205
chr2	69010771	69010772	rs539949840	chr9	71554164	71554165	rs546843827	chr21	40182222	40182223	rs538685560	chr11	77706050	77706051	rs568468491	chr6	10750382	10750383	rs115343525	chr19	799180	799181	rs577035291
chr14	91842982	91842983	rs144292701	chr7	21984770	21984771	rs569279476	chr3	186766096	186766097	rs9876699	chr4	169931560	169931561	rs142098231	chr18	9191769	9191770	rs571291835	chr17	28054946	28054947	rs543059488
chr1	167403726	167403727	rs577985047	chr22	36006731	36006732	rs5755790	chr6	7165341	7165342	rs542679196	chr1	11968354	11968355	rs375235159	chr12	120106121	120106122	rs78433950	chr16	88751583	88751584	rs561023049
chr17	47292549	47292550	rs564146215	chr15	44179702	44179703	rs2918943	chr17	79924759	79924760	rs535486108	chr8	8860485	8860486	rs566321242	chr18	3596863	3596864	rs377036612	chr19	2080866	2080867	rs150043221
chr6	159438859	159438860	rs75633342	chr15	85396968	85396969	rs191591171	chr2	42360500	42360501	rs74988444	chr1	248018583	248018584	rs75211695	chr20	48715238	48715239	rs150555152	chr8	134066720	134066721	rs146976756
chr2	68965561	68965562	rs555444912	chr2	106054588	106054589	rs543909577	chr17	73970130	73970131	rs59571217	chr1	28441959	28441960	rs181735391	chr10	17704805	17704806	rs530877484	chr15	80262862	80262863	rs560572198
chr5	131822664	131822665	rs17622685	chr5	149994423	149994424	rs568349426	chr14	50089557	50089558	rs118186898	chr16	28565257	28565258	rs543135530	chr18	9803856	9803857	rs555411517	chr2	192483290	192483291	rs540242492
chr1	40870700	40870701	rs541030535	chr10	18765332	18765333	rs147616461	chr22	29192836	29192837	rs558124498	chr15	64540578	64540579	rs188080579	chr17	73775603	73775604	rs568007265	chr1	167623348	167623349	rs538755875
chr5	49993189	49993190	rs187441427	chr5	91635175	91635176	rs75330357	chr6	31918358	31918359	rs371630862	chr8	27219752	27219753	rs75439501	chr1	25574083	25574084	rs540298312	chr12	104995738	104995739	rs143034625
chr1	160541219	160541220	rs561222812	chr12	3259833	3259834	rs7966611	chr5	36180354	36180355	rs191069801	chr11	65267639	65267640	rs574947814	chr1	145438580	145438581	rs9245	chr5	14596256	14596257	rs534061628
chr20	57741759	57741760	rs61148776	chr5	175139191	175139192	rs537373844	chr4	987390	987391	rs3806756	chr19	14530493	14530494	rs529998264	chr4	10108384	10108385	rs544510419	chr6	27840099	27840100	rs190582604
chr19	42055751	42055752	rs539373469	chr9	112543307	112543308	rs79335406	chr19	11204978	11204979	rs542915673	chr6	167368821	167368822	rs571694833	chr19	49377041	49377042	rs77377218	chr21	46328238	46328239	rs73906942
chr2	69037498	69037499	rs565194034	chr8	38792349	38792350	rs572133523	chr5	32167025	32167026	rs538815485	chr21	34915170	34915171	rs529706662	chr1	113241551	113241552	rs41283072	chr2	152147241	152147242	rs567698185
chr1	26858658	26858659	rs190525928	chr10	18702355	18702356	rs115209669	chr8	74205867	74205868	rs373745163	chr17	40467771	40467772	rs568695064	chr1	113241649	113241650	rs41283074	chr1	114392850	114392851	rs540600671
chr16	57077904	57077905	rs538015223	chr3	178101324	178101325	rs565046593	chr19	49404775	49404776	rs535699553	chr11	116943543	116943544	rs7109649	chr16	374569	374570	rs537926389	chr21	45775029	45775030	rs45466600
chr19	6478742	6478743	rs536995091	chr5	172663073	172663074	rs139255099	chr11	64073497	64073498	rs540552530	chr14	35837002	35837003	rs570056176	chr21	47740817	47740818	rs543897622	chr12	104855341	104855342	rs541204093
chr2	233957463	233957464	rs10201551	chr10	121427935	121427936	rs113428653	chr15	80174804	80174805	rs186128550	chr6	143833040	143833041	rs75829429	chr22	18463607	18463608	rs8140977	chr1	161184762	161184763	rs150957027
chr17	76115495	76115496	rs373629998	chr3	38766700	38766701	rs6791171	chr9	19116848	19116849	rs535650997	chr6	119646067	119646068	rs144686292	chr20	47895036	47895037	rs555698582	chr22	37626616	37626617	rs192986866
chr3	183233790	183233791	rs148294007	chr5	66043572	66043573	rs145842970	chr11	1318894	1318895	rs5743931	chr6	157744561	157744562	rs369543657	chr8	27221186	27221187	rs141954710	chr22	37685629	37685630	rs559259258
chr15	77289378	77289379	rs543937260	chr3	123056099	123056100	rs188714462	chr11	1319047	1319048	rs5743930	chr17	58042382	58042383	rs373057504	chr2	86416835	86416836	rs532498794	chr19	51626786	51626787	rs180942010
chr1	89727044	89727045	rs588854	chr9	134145059	134145060	rs576915094	chr10	102107751	102107752	rs542176755	chr12	70637282	70637283	rs542173862	chr11	61734296	61734297	rs536944748	chr13	50069948	50069949	rs113155089
chr2	197996392	197996393	rs564806565	chr10	69429654	69429655	rs180906094	chr17	80051886	80051887	rs566016371	chr14	24685207	24685208	rs564741728	chr8	146016758	146016759	rs1065750	chr19	6887862	6887863	rs561235133
chr7	50441416	50441417	rs571750314	chr12	21928344	21928345	rs527960392	chr19	45352667	45352668	rs570097043	chr10	3825230	3825231	rs542974540	chr1	223959883	223959884	rs544705050	chr6	36019923	36019924	rs558978586
chr1	111764375	111764376	rs552835620	chr7	32108370	32108371	rs555761607	chr11	57264249	57264250	rs146412862	chr20	49548295	49548296	rs552357488	chr1	10460709	10460710	rs534146547	chr4	40245005	40245006	rs146170789
chr7	44087361	44087362	rs370974152	chr5	139682382	139682383	rs192404872	chr17	80055334	80055335	rs538141041	chr19	36618869	36618870	rs577894487	chr19	4376202	4376203	rs557225237	chr1	167612941	167612942	rs538683386
chr22	40323778	40323779	rs140665326	chr10	116472060	116472061	rs531562774	chr14	74550676	74550677	rs555704019	chr11	64013402	64013403	rs575368333	chr20	36155084	36155085	rs189711025	chr16	88750874	88750875	rs145518460
chr14	88471561	88471562	rs10139328	chr7	23373637	23373638	rs530304592	chr16	2085723	2085724	rs539167775	chr7	16700928	16700929	rs573802063	chr4	57333619	57333620	rs556808477	chr11	48083376	48083377	rs181324736
chr17	37932734	37932735	rs191162102	chr4	140839577	140839578	rs570317882	chr9	116150722	116150723	rs192226264	chr1	223959977	223959978	rs41315613	chr3	127795640	127795641	rs561459377	chr17	76119780	76119781	rs574318600
chr7	138791360	138791361	rs191191746	chr20	42817133	42817134	rs566292201	chr10	81109410	81109411	rs557881342	chr11	3860499	3860500	rs4910856	chr10	3825053	3825054	rs149673152	chr17	54994083	54994084	rs549398615
chr15	44961364	44961365	rs572387198	chr19	16556515	16556516	rs147195288	chr6	26124822	26124823	rs116440410	chr9	136735021	136735022	rs571536377	chr7	138775648	138775649	rs553889372	chr7	50353954	50353955	rs191489662
chr5	66483272	66483273	rs571970220	chr16	82666116	82666117	rs141167416	chr17	38061600	38061601	rs529148303	chr3	142167031	142167032	rs550536755	chr1	45098787	45098788	rs536276724	chr14	93031023	93031024	rs544139143
chr4	100738034	100738035	rs715239	chr15	83468036	83468037	rs116021739	chr12	6480243	6480244	rs537656004	chr6	147213805	147213806	rs187884376	chr6	119633005	119633006	rs533367703	chr7	73634294	73634295	rs548651256
chr11	117880974	117880975	rs77174180	chr2	238767203	238767204	rs3754701	chr11	118899552	118899553	rs571272940	chr22	30217581	30217582	rs117687951	chr10	5975972	5975973	rs539943786	chr1	23859934	23859935	rs111422245
chr20	57795749	57795750	rs143825483	chr12	117521012	117521013	rs531396803	chr17	38079741	38079742	rs142793799	chr8	33330628	33330629	rs561011414	chr6	135513151	135513152	rs571725034	chr7	102071833	102071834	rs145103622
chr11	1872013	1872014	rs543047445	chr22	18602027	18602028	rs465067	chr6	7239606	7239607	rs530421801	chr8	30028676	30028677	rs576565705	chr8	145538901	145538902	rs573260666	chr6	31549194	31549195	rs527986770
chr19	42391282	42391283	rs142927574	chr3	183363262	183363263	rs6797002	chr19	43002058	43002059	rs561773815	chr7	129592890	129592891	rs550266164	chr1	12664776	12664777	rs189992483	chr22	50630793	50630794	rs56308603
chr7	99679294	99679295	rs113683483	chr18	32630193	32630194	rs575054433	chr11	77780703	77780704	rs553874809	chr3	186714976	186714977	rs184125818	chr20	30263838	30263839	rs192037327	chr9	117142749	117142750	rs142343576
chr2	231466738	231466739	rs147585823	chr13	29958634	29958635	rs3121739	chr15	69755291	69755292	rs554141576	chr7	95865646	95865647	rs539800877	chr19	3985286	3985287	rs552464199	chr6	42896682	42896683	rs2234183
chr2	68993432	68993433	rs147730927	chr4	3465409	3465410	rs533041832	chr17	38078010	38078011	rs558819576	chr8	101162753	101162754	rs73696156	chr3	128135013	128135014	rs562498991	chr6	30459155	30459156	rs546671217
chr11	60795082	60795083	rs139353597	chr9	100280464	100280465	rs371574686	chr5	132208712	132208713	rs140801189	chr7	23571560	23571561	rs531565382	chr19	1208008	1208009	rs541617330	chr9	139267912	139267913	rs572493624
chr14	91833727	91833728	rs543975838	chr13	76279426	76279427	rs540073228	chr17	38079396	38079397	rs528594771	chr15	49447985	49447986	rs535454664	chr17	54987354	54987355	rs145078373	chr2	231091300	231091301	rs566236360
chr12	1914303	1914304	rs142101844	chr15	71146736	71146737	rs554320448	chr20	30157688	30157689	rs576222527	chr5	36152194	36152195	rs558228170	chr10	49678455	49678456	rs3853762	chr22	37882056	37882057	rs144062050
chr7	104581641	104581642	rs543171369	chr14	77425014	77425015	rs76930885	chr8	23018035	23018036	rs377345272	chr16	28857611	28857612	rs548579608	chr6	159238602	159238603	rs551033176	chr20	47390934	47390935	rs148844079
chr15	44970160	44970161	rs558129160	chr9	128526022	128526023	rs545720254	chr22	50965366	50965367	rs544006109	chr6	75994643	75994644	rs186519876	chr10	3825240	3825241	rs189358208	chr9	91998004	91998005	rs557951270
chr2	158327778	158327779	rs532602749	chr21	45553527	45553528	rs185448871	chr6	31618939	31618940	rs578131447	chr8	1703896	1703897	rs532097704	chr22	45710265	45710266	rs75686226	chr21	34605019	34605020	rs565220031
chr1	167404589	167404590	rs192417154	chr2	40600173	40600174	rs4952613	chr4	39529054	39529055	rs556526529	chr1	22013818	22013819	rs188782029	chr8	37963238	37963239	rs2073351	chr8	131011372	131011373	rs555604307
chr6	137546105	137546106	rs12529779	chr12	3371591	3371592	rs186300284	chr10	51572414	51572415	rs559065853	chr3	53381545	53381546	rs141367465	chr10	126406527	126406528	rs188804376	chr19	3186292	3186293	rs574684113
chr7	50468554	50468555	rs115476644	chr9	14205914	14205915	rs538483518	chr6	26027460	26027461	rs560733180	chr19	39894464	39894465	rs371265385	chr17	61848076	61848077	rs543322395	chr1	89735235	89735236	rs189309170
chr17	43484936	43484937	rs547453945	chr18	34026488	34026489	rs559048601	chr1	55331479	55331480	rs143941772	chr1	27070607	27070608	rs538875871	chr6	10725680	10725681	rs567959385	chr17	56357135	56357136	rs528678354
chr19	14153183	14153184	rs530830131	chr18	48181690	48181691	rs545119769	chr17	17734995	17734996	rs532816791	chr1	110438764	110438765	rs115695318	chr1	203661945	203661946	rs557060412	chr11	104916040	104916041	rs200512282
chr17	33827575	33827576	rs144662453	chr16	25121276	25121277	rs11642659	chr16	11352929	11352930	rs62023594	chr3	13041046	13041047	rs577610099	chr5	134181514	134181515	rs552056075	chr3	5239104	5239105	rs78007758
chr1	117337861	117337862	rs544023169	chr17	15194103	15194104	rs566489069	chr8	22932208	22932209	rs556092636	chr19	909439	909440	rs184736204	chr15	31658211	31658212	rs528223653	chr4	1726905	1726906	rs534811597
chr1	117302208	117302209	rs537022647	chr5	78782562	78782563	rs143579546	chr1	211749023	211749024	rs193271589	chr19	38807856	38807857	rs186754461	chr3	12994728	12994729	rs530365357	chr3	14483275	14483276	rs546952594
chr7	26193883	26193884	rs184521700	chr4	140737996	140737997	rs574233580	chr9	4793078	4793079	rs7020617	chr15	63796710	63796711	rs570210855	chr12	124204401	124204402	rs10744157	chr5	39181150	39181151	rs187270718
chr16	27332657	27332658	rs117147429	chr6	45982914	45982915	rs563050082	chr14	23444158	23444159	rs116945987	chr12	120729513	120729514	rs550500652	chr12	51640278	51640279	rs186212058	chr14	21251456	21251457	rs555201384
chr17	76108783	76108784	rs145932555	chr1	205769999	205770000	rs543477652	chr6	43743174	43743175	rs542709424	chr22	21213251	21213252	rs530150584	chr8	22462018	22462019	rs533903380	chr1	26867409	26867410	rs188857171
chr6	108107319	108107320	rs144668143	chr2	174014110	174014111	rs573132129	chr6	43742305	43742306	rs539091130	chr5	112849325	112849326	rs574538661	chr12	125399487	125399488	rs534105171	chr3	47009047	47009048	rs536299573
chr1	117315280	117315281	rs566932133	chr9	134166115	134166116	rs556327230	chr14	51402792	51402793	rs530089715	chr6	26104164	26104165	rs200804123	chr10	99424543	99424544	rs573238218	chr11	46260271	46260272	rs147558407
chr11	117881124	117881125	rs116324117	chr1	202325065	202325066	rs186137777	chr20	56133739	56133740	rs112844160	chr1	16276457	16276458	rs78442776	chr16	14723855	14723856	rs369091621	chr1	40859208	40859209	rs182492686
chr1	150737775	150737776	rs12061988	chr5	41796133	41796134	rs567896264	chr2	113938148	113938149	rs12463787	chr22	44442648	44442649	rs529825364	chr22	37638520	37638521	rs574195945	chr14	93117194	93117195	rs367937564
chr5	118676645	118676646	rs540123781	chr6	129668017	129668018	rs188997996	chr17	17732880	17732881	rs111412713	chr2	157199884	157199885	rs375393333	chr10	105378459	105378460	rs561147901	chr16	84629313	84629314	rs2914838
chr14	91793727	91793728	rs551422110	chr1	74935681	74935682	rs543187803	chr8	126444759	126444760	rs550793664	chr2	109335915	109335916	rs141903748	chr1	43415549	43415550	rs527757701	chr11	47414078	47414079	rs77690953
chr17	76119823	76119824	rs577059185	chr18	33986396	33986397	rs73949480	chr11	62343129	62343130	rs34320415	chr12	98987351	98987352	rs544120856	chr4	57333819	57333820	rs17524437	chr7	43689700	43689701	rs189780703
chr21	34640694	34640695	rs377541013	chr2	207024656	207024657	rs535986547	chr15	80454487	80454488	rs77412812	chr7	101591387	101591388	rs553710215	chr11	73691933	73691934	rs45585032	chr17	72462316	72462317	rs574457515
chr8	126985101	126985102	rs140527165	chr8	66754683	66754684	rs375911895	chr2	120436898	120436899	rs560487847	chr2	114514330	114514331	rs183215853	chr11	65343074	65343075	rs535313460	chr21	46337544	46337545	rs115397927
chr21	46970384	46970385	rs11908961	chr3	58292578	58292579	rs4681842	chr3	50639470	50639471	rs531218247	chr1	12040441	12040442	rs2180182	chr2	232574983	232574984	rs527271008	chr15	65128067	65128068	rs75454665
chr6	106557664	106557665	rs536189708	chr22	36008092	36008093	rs45441992	chr6	31915312	31915313	rs375609671	chr1	12040403	12040404	rs2180181	chr2	46542611	46542612	rs542284183	chr4	113205375	113205376	rs527845337
chr2	231279497	231279498	rs182078176	chr3	123096029	123096030	rs565919054	chr17	7486758	7486759	rs533314756	chr6	53413071	53413072	rs548986855	chr12	122582528	122582529	rs141912944	chr5	39274337	39274338	rs188499564
chr2	198056824	198056825	rs183757348	chr3	66500744	66500745	rs17832650	chr2	120127448	120127449	rs372739491	chr6	27114903	27114904	rs201765332	chr2	20548476	20548477	rs556907173	chr17	43485010	43485011	rs148862169
chr5	156655123	156655124	rs142018804	chr13	75768903	75768904	rs185608151	chr17	27071580	27071581	rs148800124	chr3	33138763	33138764	rs17522953	chr5	139597175	139597176	rs182421928	chr19	36402636	36402637	rs182590873
chr8	27238344	27238345	rs191679665	chr4	141968169	141968170	rs566076648	chr1	155105359	155105360	rs554414939	chr17	56407194	56407195	rs371978029	chr14	100609131	100609132	rs576190114	chr3	101657664	101657665	rs573211645
chr2	202136988	202136989	rs113164702	chr1	46497271	46497272	rs561122311	chr21	34697260	34697261	rs545774977	chr9	108006808	108006809	rs538809231	chr1	43418626	43418627	rs530899215	chr11	67038587	67038588	rs61759806
chr17	8843486	8843487	rs113164700	chr9	139608928	139608929	rs557974972	chr12	121165564	121165565	rs368432072	chr19	47747430	47747431	rs531071493	chr19	907345	907346	rs543161827	chr15	45010939	45010940	rs17235843
chr2	68996890	68996891	rs112786142	chr12	4396998	4396999	rs567595155	chr9	133376152	133376153	rs2282219	chr7	64460014	64460015	rs556076050	chr19	47240253	47240254	rs530088832	chr1	167603807	167603808	rs1229394
chr15	70433608	70433609	rs190007732	chr2	46768168	46768169	rs560653964	chr15	41056012	41056013	rs188273228	chr19	14474405	14474406	rs539532075	chr2	99124768	99124769	rs77287522	chr14	91864020	91864021	rs577578238
chr2	233949716	233949717	rs528595925	chr8	134418038	134418039	rs191071696	chr12	53340767	53340768	rs184855804	chr19	9879583	9879584	rs2336090	chr6	158461627	158461628	rs535982575	chr7	99955209	99955210	rs533478402
chr6	42902105	42902106	rs571795516	chr4	6841996	6841997	rs545622494	chr8	126447180	126447181	rs541760200	chr12	110011008	110011009	rs560094739	chr6	36446073	36446074	rs541627895	chr11	64626353	64626354	rs535774474
chr7	138771821	138771822	rs538747748	chr1	113496200	113496201	rs553757853	chr4	140004037	140004038	rs535233308	chr1	59362509	59362510	rs546514474	chr6	30690555	30690556	rs560378408	chr18	2658090	2658091	rs538074012
chr7	138791220	138791221	rs35923157	chr3	135740876	135740877	rs553524051	chr5	176755435	176755436	rs553533384	chr10	127505386	127505387	rs550424631	chr17	25897350	25897351	rs577389949	chr5	169065213	169065214	rs577119812
chr22	40342848	40342849	rs182079808	chr12	94196156	94196157	rs570803289	chr16	8957731	8957732	rs566860737	chr6	30028806	30028807	rs7769930	chr19	14648358	14648359	rs116137689	chr12	54892993	54892994	rs562777540
chr16	4462835	4462836	rs11647946	chr3	178102880	178102881	rs182700111	chr17	80051740	80051741	rs147636810	chr12	110486467	110486468	rs560415921	chr3	4867597	4867598	rs76610571	chr2	197027064	197027065	rs528960757
chr2	69003957	69003958	rs533792982	chr2	106029854	106029855	rs553230603	chr22	19163305	19163306	rs559356411	chr8	146017970	146017971	rs534082462	chr6	139695391	139695392	rs77653058	chr1	198625128	198625129	rs144883975
chr15	81605589	81605590	rs200163674	chr11	112047772	112047773	rs75939364	chr4	39453069	39453070	rs531171572	chr3	4867634	4867635	rs143248485	chr20	30298715	30298716	rs188023420	chr1	114405201	114405202	rs182318050
chr6	108114100	108114101	rs550170125	chr14	32971198	32971199	rs73269408	chr1	12585515	12585516	rs554297068	chr20	30148226	30148227	rs574310809	chr4	87883252	87883253	rs566684242	chr19	54877856	54877857	rs555355634
chr17	8125884	8125885	rs539786579	chr22	34293522	34293523	rs559966715	chr16	8953295	8953296	rs561005067	chr1	112298304	112298305	rs563012378	chr4	40206883	40206884	rs182609112	chr6	32827006	32827007	rs549152464
chr2	68999274	68999275	rs540622375	chr7	151324565	151324566	rs542959396	chr4	39452700	39452701	rs551627083	chr1	115300745	115300746	rs566670068	chr12	58176579	58176580	rs201857657	chr2	65087546	65087547	rs72898795
chr5	49961154	49961155	rs566460844	chr10	121136660	121136661	rs77321422	chr9	116149522	116149523	rs542817534	chr3	126630389	126630390	rs189457644	chr8	128972373	128972374	rs560242114	chr1	27949759	27949760	rs145117244
chr11	5713708	5713709	rs530322912	chr13	50654978	50654979	rs77591481	chr1	55330713	55330714	rs528457934	chr18	9849703	9849704	rs563110786	chr19	49375979	49375980	rs375871401	chr17	8865420	8865421	rs181531872
chr1	117284334	117284335	rs184149395	chr10	116280076	116280077	rs536480601	chr22	37958743	37958744	rs191374719	chr13	45915289	45915290	rs543602973	chr4	6828640	6828641	rs557908673	chr19	35496821	35496822	rs80163042
chr11	118211951	118211952	rs543267271	chr4	142001007	142001008	rs570587560	chr21	40181856	40181857	rs563325856	chr5	43007861	43007862	rs571609091	chr19	11206085	11206086	rs554758347	chr16	57072678	57072679	rs561223964
chr9	117123532	117123533	rs181177877	chr3	119393098	119393099	rs539926034	chr2	38958758	38958759	rs534224465	chr15	91498333	91498334	rs569545990	chr11	65403805	65403806	rs370154830	chr4	2837723	2837724	rs170763
chr2	233948559	233948560	rs4353640	chr1	113499853	113499854	rs144549116	chr1	53480713	53480714	rs201094447	chr4	100485129	100485130	rs546481406	chr6	74225934	74225935	rs546172016	chr17	4849733	4849734	rs148930718
chr7	50352669	50352670	rs146877739	chr14	73160019	73160020	rs191851698	chr11	76480744	76480745	rs551992989	chr6	82916001	82916002	rs147107295	chr8	11720441	11720442	rs536068737	chr3	14477297	14477298	rs562198700
chr1	26641403	26641404	rs370070162	chr3	49208723	49208724	rs554775107	chr11	64882040	64882041	rs573336393	chr2	43405255	43405256	rs529789718	chr6	158461579	158461580	rs183705107	chr2	68974588	68974589	rs4395274
chr5	156999815	156999816	rs146781067	chr3	66527429	66527430	rs7629545	chr10	5008040	5008041	rs544886226	chr5	145826697	145826698	rs542108585	chr4	10108463	10108464	rs560446576	chr19	35496409	35496410	rs535533209
chr6	32815309	32815310	rs199970837	chr12	94286709	94286710	rs185283873	chr16	2203747	2203748	rs527749237	chr5	138855285	138855286	rs541792683	chr22	30817685	30817686	rs537614054	chr11	104904887	104904888	rs558517105
chr7	150385960	150385961	rs536162436	chr17	77022526	77022527	rs140010102	chr11	77784033	77784034	rs192918394	chr7	44925289	44925290	rs186612746	chr1	234740602	234740603	rs569156285	chr5	57786588	57786589	rs139469128
chr14	91835000	91835001	rs143029259	chr11	126221439	126221440	rs549143146	chr3	186757670	186757671	rs116641402	chr3	124449168	124449169	rs533081508	chr7	158654223	158654224	rs569965708	chr19	54715729	54715730	rs71365434
chr6	106537749	106537750	rs6923419	chr10	112516280	112516281	rs530522651	chr1	211753272	211753273	rs574091814	chr1	28832586	28832587	rs539266427	chr1	28837080	28837081	rs192964385	chr19	54900042	54900043	rs79185679
chr14	65757954	65757955	rs143485472	chr17	79670305	79670306	rs541436335	chr14	100795203	100795204	rs148725599	chr21	40203605	40203606	rs114410777	chr7	101500491	101500492	rs187218588	chr6	2841110	2841111	rs574472896
chr1	16292670	16292671	rs538949168	chr5	172675797	172675798	rs115995829	chr10	5005702	5005703	rs200972237	chr11	76155604	76155605	rs74674126	chr2	10510000	10510001	rs184054566	chr7	138780515	138780516	rs370717408
chr17	76110826	76110827	rs150454418	chr10	123875552	123875553	rs563478332	chr9	139688181	139688182	rs57351966	chr12	117480262	117480263	rs73403270	chr2	43453994	43453995	rs75265833	chr17	76109485	76109486	rs553115230
chr9	117140506	117140507	rs59506038	chr3	98480170	98480171	rs114847299	chr19	49469322	49469323	rs150366665	chr1	150577322	150577323	rs373143313	chr11	61732264	61732265	rs371388537	chr4	154410490	154410491	rs548903590
chr21	43835221	43835222	rs571729003	chr9	97782561	97782562	rs551544965	chr14	51411252	51411253	rs190343764	chr10	76613850	76613851	rs138614534	chr14	96011170	96011171	rs372143757	chr6	137538897	137538898	rs17181674
chr11	118217631	118217632	rs552098789	chr4	95377637	95377638	rs113597018	chr6	119668711	119668712	rs140982171	chr1	40915656	40915657	rs547861951	chr8	141629305	141629306	rs13259761	chr2	68599039	68599040	rs549806848
chr19	42391406	42391407	rs138045345	chr14	33132764	33132765	rs560814411	chr19	35771280	35771281	rs116802601	chr20	50158050	50158051	rs548532059	chr19	4375894	4375895	rs561319004	chr11	64643700	64643701	rs180884951
chr16	3119464	3119465	rs574564850	chr3	124748007	124748008	rs372061303	chr19	11201402	11201403	rs370150698	chr8	55047820	55047821	rs115113743	chr21	45304503	45304504	rs545067372	chr8	21765523	21765524	rs73221532
chr17	8796546	8796547	rs143123557	chr15	35106208	35106209	rs555722752	chr1	226012576	226012577	rs2854450	chr3	42003542	42003543	rs567344152	chr19	49376602	49376603	rs143549142	chr12	51719972	51719973	rs191646966
chr5	156977121	156977122	rs72811341	chr1	217313775	217313776	rs547432415	chr10	5008070	5008071	rs117982876	chr1	45285472	45285473	rs532550980	chr7	101500296	101500297	rs572798802	chr15	75088031	75088032	rs576710039
chr5	156975190	156975191	rs72811340	chr6	76204233	76204234	rs188177241	chr6	3118840	3118841	rs548465655	chr17	73663371	73663372	rs820156	chr6	3157562	3157563	rs543381074	chr15	70388042	70388043	rs563165750
chr19	6814755	6814756	rs148374760	chr14	73336181	73336182	rs535675065	chr7	134849786	134849787	rs190331994	chr3	187463021	187463022	rs562159033	chr17	56084881	56084882	rs189331466	chr6	30648816	30648817	rs151155542
chr22	18259983	18259984	rs528921686	chr4	152616012	152616013	rs543295694	chr21	47575599	47575600	rs553882718	chr19	8386407	8386408	rs548607846	chr1	159892004	159892005	rs546752434	chr19	35502110	35502111	rs8111507
chr17	33832364	33832365	rs72828013	chr1	65357846	65357847	rs143433370	chr22	45073894	45073895	rs574359389	chr9	111696430	111696431	rs568907421	chr1	28836726	28836727	rs188163869	chr2	158278186	158278187	rs539087119
chr9	100872836	100872837	rs190619480	chr22	30166436	30166437	rs140140	chr7	918257	918258	rs568407591	chr7	23145260	23145261	rs529965747	chr1	11858566	11858567	rs143764348	chr7	44087404	44087405	rs563838106
chr2	198074701	198074702	rs200280627	chr20	19770234	19770235	rs540567170	chr9	139745011	139745012	rs149543778	chr7	1199755	1199756	rs547020961	chr12	123372142	123372143	rs531105311	chr19	45263707	45263708	rs186330485
chr2	68949397	68949398	rs549539458	chr3	192433198	192433199	rs1505443	chr16	8956432	8956433	rs532239908	chr9	139622747	139622748	rs113982899	chr9	19123977	19123978	rs555090253	chr12	111115065	111115066	rs188425090
chr7	150380645	150380646	rs575887639	chr4	95422514	95422515	rs2452560	chr14	51401230	51401231	rs536886249	chr22	21925660	21925661	rs144663776	chr19	18267939	18267940	rs542374064	chr17	76375986	76375987	rs563670349
chr2	233971856	233971857	rs529543155	chr1	74865592	74865593	rs561463975	chr11	76482225	76482226	rs537985080	chr1	151030487	151030488	rs74125064	chr1	43415481	43415482	rs60437192	chr9	117148762	117148763	rs559243152
chr7	43673670	43673671	rs533321122	chr20	42793489	42793490	rs542367279	chr16	56970291	56970292	rs187860783	chr6	31697616	31697617	rs185838547	chr16	72048079	72048080	rs4788600	chr5	169064434	169064435	rs532658563
chr17	8843311	8843312	rs181852448	chr1	229409411	229409412	rs574688872	chr21	35894000	35894001	rs150206281	chr12	120680264	120680265	rs571236534	chr3	186501587	186501588	rs531633791	chr17	43308182	43308183	rs58744688
chr6	159460531	159460532	rs566408127	chr3	122687621	122687622	rs558409134	chr9	139687875	139687876	rs563037256	chr12	120729607	120729608	rs575168828	chr7	6063747	6063748	rs564832184	chr17	62009537	62009538	rs373437028
chr2	202074599	202074600	rs181329207	chr3	37218424	37218425	rs539074426	chr3	50340929	50340930	rs587733437	chr11	77349017	77349018	rs151226247	chr1	12043581	12043582	rs574063808	chr9	95846148	95846149	rs535248685
chr3	46005797	46005798	rs188569356	chr3	192446036	192446037	rs13089551	chr7	76022628	76022629	rs559267318	chr8	33371104	33371105	rs144794780	chr16	30961618	30961619	rs545835715	chr2	231089749	231089750	rs566652409
chr21	43827845	43827846	rs555079551	chr7	90350919	90350920	rs185661980	chr19	11200018	11200019	rs549995837	chr16	718165	718166	rs529048063	chr13	97912128	97912129	rs188772791	chr11	65408707	65408708	rs3741379
chr2	198163526	198163527	rs7422899	chr2	177258026	177258027	rs192626745	chr8	22923389	22923390	rs541260457	chr4	140187923	140187924	rs545809486	chr5	43065015	43065016	rs556219188	chr22	37686847	37686848	rs553010229
chr22	44586521	44586522	rs2272942	chr15	57881887	57881888	rs1908201	chr4	77230255	77230256	rs563036076	chr3	9757604	9757605	rs530508692	chr1	228333671	228333672	rs184259638	chr3	32526512	32526513	rs571740646
chr7	128581386	128581387	rs144550899	chr10	112459604	112459605	rs182088668	chr1	17222748	17222749	rs10157942	chr3	39448033	39448034	rs577782882	chr17	74733380	74733381	rs184792585	chr2	158268998	158268999	rs563771091
chr22	44577682	44577683	rs2272941	chr5	138261578	138261579	rs570322944	chr15	80178764	80178765	rs550907395	chr1	220220049	220220050	rs555992867	chr6	7165338	7165339	rs572371767	chr20	47367219	47367220	rs111505473
chr15	70315676	70315677	rs575057963	chr15	65376389	65376390	rs143111881	chr17	17734199	17734200	rs545980923	chr1	31956480	31956481	rs560555430	chr19	50880879	50880880	rs375078500	chr1	23856837	23856838	rs536543246
chr7	138768456	138768457	rs186110249	chr7	101499525	101499526	rs550941791	chr8	134501545	134501546	rs145991856	chr1	27216777	27216778	rs557258104	chr2	46542626	46542627	rs140172440	chr6	31321699	31321700	rs186928221
chr2	233953113	233953114	rs560278557	chr2	71680043	71680044	rs542983731	chr6	43742498	43742499	rs138983825	chr16	11828279	11828280	rs544359088	chr17	27192651	27192652	rs543348669	chr17	78238540	78238541	rs535839301
chr14	50511162	50511163	rs180724198	chr11	67397004	67397005	rs544590083	chr12	121165633	121165634	rs572637093	chr1	246741269	246741270	rs565717169	chr16	30961235	30961236	rs568668661	chr11	128595366	128595367	rs73015311
chr2	204773678	204773679	rs11571311	chr19	1383509	1383510	rs562654562	chr9	37424689	37424690	rs540067928	chr17	75360293	75360294	rs147946940	chr2	232575068	232575069	rs569322472	chr20	47329056	47329057	rs570938129
chr2	204731088	204731089	rs11571316	chr6	150559789	150559790	rs541615824	chr19	41260547	41260548	rs553649145	chr9	130860582	130860583	rs568992796	chr6	32940297	32940298	rs547637084	chr17	28034653	28034654	rs141301881
chr5	131794586	131794587	rs184645470	chr3	25521961	25521962	rs570358524	chr6	31918153	31918154	rs149101394	chr12	109249634	109249635	rs188961721	chr1	54678468	54678469	rs34189705	chr18	43593706	43593707	rs552651789
chr2	204730900	204730901	rs11571315	chr7	8323668	8323669	rs142031510	chr8	144640832	144640833	rs528470275	chr3	151986601	151986602	rs539920091	chr6	30584807	30584808	rs187294105	chr6	159076765	159076766	rs317792
chr2	204737320	204737321	rs11571318	chr18	25691135	25691136	rs45612936	chr17	17475616	17475617	rs536974223	chr1	181057956	181057957	rs562777916	chr6	158463535	158463536	rs116577263	chr8	134065435	134065436	rs561990803
chr1	12220153	12220154	rs190402058	chr5	141334584	141334585	rs375930414	chr14	51401573	51401574	rs551445695	chr20	57596316	57596317	rs79189281	chr12	111875987	111875988	rs184148759	chr15	45014637	45014638	rs547985905
chr19	45519984	45519985	rs547971192	chr2	40646867	40646868	rs186580243	chr4	166256435	166256436	rs574910890	chr19	13265210	13265211	rs111958427	chr6	36086444	36086445	rs183711528	chr17	8838505	8838506	rs549676357
chr2	192540469	192540470	rs571806091	chr4	140735784	140735785	rs568499962	chr11	47737181	47737182	rs554747614	chr7	92219698	92219699	rs182483445	chr19	1872807	1872808	rs546301121	chr12	109018967	109018968	rs567869373
chr20	56195262	56195263	rs567958668	chr3	159581355	159581356	rs370059809	chr19	45253974	45253975	rs139552723	chr19	532936	532937	rs184774019	chr16	88558274	88558275	rs181788782	chr1	183603542	183603543	rs147183181
chr2	98334126	98334127	rs191638338	chr15	92407520	92407521	rs28639605	chr5	132209682	132209683	rs374449377	chr4	152020731	152020732	rs183409309	chr10	17704964	17704965	rs557951216	chr15	75316144	75316145	rs570435809
chr1	25283713	25283714	rs191211461	chr4	95398225	95398226	rs181872609	chr5	43313471	43313472	rs112169902	chr6	106760995	106760996	rs551841649	chr5	96077639	96077640	rs562284986	chr4	2819842	2819843	rs554675521
chr16	57037084	57037085	rs533321411	chr5	148656810	148656811	rs185635494	chr6	43741607	43741608	rs74633831	chr1	45196584	45196585	rs75488002	chr19	1207812	1207813	rs537163345	chr6	2840622	2840623	rs560732263
chr22	39381314	39381315	rs148863408	chr7	23159296	23159297	rs532749248	chr1	44012004	44012005	rs544333716	chr20	52294814	52294815	rs569895066	chr17	25901488	25901489	rs2037514	chr11	47971091	47971092	rs78579462
chr22	37880555	37880556	rs544800615	chr10	106022046	106022047	rs189377518	chr7	73029644	73029645	rs537711579	chr10	80938632	80938633	rs74876819	chr6	7165782	7165783	rs571545239	chr14	93127478	93127479	rs537609068
chr14	52791990	52791991	rs560520941	chr2	192711453	192711454	rs61735646	chr2	209116609	209116610	rs73983720	chr19	39167140	39167141	rs2368476	chr19	4375826	4375827	rs139017489	chr19	35659680	35659681	rs576350146
chr11	48019186	48019187	rs185211271	chr4	114598260	114598261	rs140994878	chr6	151763701	151763702	rs34957378	chr22	50364464	50364465	rs146661152	chr11	65342994	65342995	rs533055279	chr2	127415855	127415856	rs571483677
chr20	57748887	57748888	rs562907209	chr3	69919590	69919591	rs1807409	chr12	89743858	89743859	rs551551379	chr21	36386948	36386949	rs529016674	chr17	62084130	62084131	rs143869313	chr1	111427144	111427145	rs545007656
chr4	2789169	2789170	rs555730146	chr4	159726344	159726345	rs4130344	chr7	65445810	65445811	rs578103004	chr10	122610928	122610929	rs200683907	chr19	49122705	49122706	rs552751176	chr2	136872789	136872790	rs199713103
chr1	26867047	26867048	rs113734097	chr7	128472649	128472650	rs186516144	chr8	23018248	23018249	rs556910142	chr9	94877835	94877836	rs10992234	chr22	40342772	40342773	rs548481273	chr1	12242758	12242759	rs17881409
chr12	53594710	53594711	rs574174916	chr3	37215604	37215605	rs571444384	chr6	43772343	43772344	rs139999693	chr17	48474852	48474853	rs139954005	chr1	207198234	207198235	rs79235823	chr11	73089832	73089833	rs559005699
chr3	108537443	108537444	rs572660524	chr5	155380485	155380486	rs546311228	chr3	52003500	52003501	rs547228802	chr3	196230467	196230468	rs531906014	chr5	176421889	176421890	rs542406398	chr1	167613603	167613604	rs189474423
chr1	111330520	111330521	rs78884549	chr20	8002216	8002217	rs571788987	chr19	35741261	35741262	rs533002839	chr2	122354000	122354001	rs539255880	chr16	85080827	85080828	rs547055781	chr3	46401289	46401290	rs3918387
chr1	16302549	16302550	rs577520280	chr15	92468409	92468410	rs568163671	chr2	38968434	38968435	rs529824527	chr6	30313028	30313029	rs45626136	chr8	145156707	145156708	rs531819911	chr20	47354877	47354878	rs547208811
chr22	50631503	50631504	rs545378536	chr5	78790957	78790958	rs141130784	chr9	130877169	130877170	rs193006558	chr22	22307179	22307180	rs565192320	chr11	57508984	57508985	rs568875392	chr6	31323470	31323471	rs73731903
chr14	91752507	91752508	rs529766867	chr2	40605262	40605263	rs184364378	chr4	8203012	8203013	rs141317490	chr2	7148281	7148282	rs147152736	chr16	163728	163729	rs190867146	chr7	106511043	106511044	rs539089172
chr12	32120010	32120011	rs560119066	chr3	192262085	192262086	rs144546268	chr19	11207582	11207583	rs563429250	chr1	204485611	204485612	rs562269146	chr22	20013205	20013206	rs562238956	chr9	95737874	95737875	rs12684600
chr6	109770766	109770767	rs565705897	chr14	74354052	74354053	rs150060864	chr11	118899460	118899461	rs551109633	chr1	43290863	43290864	rs370219830	chr10	11541585	11541586	rs554245087	chr16	88768439	88768440	rs552984645
chr10	23653413	23653414	rs545550107	chr3	39229661	39229662	rs73826265	chr19	35741257	35741258	rs141731488	chr20	45946270	45946271	rs527873136	chr9	132625576	132625577	rs373465499	chr2	202122063	202122064	rs552467904
chr11	65410950	65410951	rs554583608	chr12	4385208	4385209	rs560009483	chr9	19122483	19122484	rs142332755	chr2	105953654	105953655	rs532886717	chr10	99424534	99424535	rs561258693	chr7	50420308	50420309	rs576906744
chr22	40358419	40358420	rs542057527	chr6	122448338	122448339	rs371464051	chr5	154241319	154241320	rs577639801	chr17	504977	504978	rs10521105	chr4	186123974	186123975	rs568782375	chr4	154411626	154411627	rs552864951
chr11	117848644	117848645	rs4505099	chr3	192353166	192353167	rs180792048	chr1	17378981	17378982	rs555572652	chr1	27216805	27216806	rs75350638	chr1	43418589	43418590	rs115215762	chr11	2323888	2323889	rs570184736
chr21	43828287	43828288	rs535849673	chr14	55094860	55094861	rs184279503	chr17	40718291	40718292	rs554919057	chr1	178986398	178986399	rs561660962	chr1	207198160	207198161	rs71635119	chr11	1875196	1875197	rs190912044
chr11	48192070	48192071	rs11039557	chr4	95455676	95455677	rs527959532	chr3	172035118	172035119	rs558355062	chr11	65149989	65149990	rs530185824	chr1	150592209	150592210	rs114321702	chr22	44587241	44587242	rs554718769
chr3	46411407	46411408	rs529547367	chr8	58910376	58910377	rs555115022	chr19	4721947	4721948	rs546947550	chr5	172192342	172192343	rs548382983	chr9	132641772	132641773	rs540733631	chr11	104906716	104906717	rs186602920
chr1	26633152	26633153	rs3795682	chr15	85371970	85371971	rs565084745	chr22	50964052	50964053	rs558622946	chr1	114355099	114355100	rs549106115	chr7	137647627	137647628	rs540611105	chr5	169704704	169704705	rs147463156
chr1	26632780	26632781	rs3795684	chr22	36806415	36806416	rs556929131	chr8	144618277	144618278	rs574141430	chr17	2527782	2527783	rs527348635	chr6	159238500	159238501	rs188380362	chr6	24951728	24951729	rs564014574
chr14	91780785	91780786	rs76832288	chr1	184927729	184927730	rs561021070	chr6	26127582	26127583	rs182332087	chr1	111422617	111422618	rs566114089	chr10	75534925	75534926	rs185475914	chr10	26729947	26729948	rs16926975
chr1	117543980	117543981	rs554941925	chr17	45283830	45283831	rs555208170	chr22	45076936	45076937	rs73889601	chr12	109248433	109248434	rs140730454	chr19	50003252	50003253	rs2077300	chr17	56367259	56367260	rs572366710
chr2	197012549	197012550	rs572065887	chr4	95442584	95442585	rs543780666	chr2	85785820	85785821	rs553234800	chr1	167684794	167684795	rs568980284	chr11	9596951	9596952	rs531222333	chr5	131827205	131827206	rs566401519
chr16	57078762	57078763	rs118092024	chr18	3253966	3253967	rs550586109	chr17	38077411	38077412	rs3169572	chr17	4607492	4607493	rs527511111	chr19	4455469	4455470	rs190652552	chr12	110883798	110883799	rs12311902
chr16	30482494	30482495	rs542626070	chr10	123909547	123909548	rs564260493	chr6	31625426	31625427	rs535923322	chr22	19167078	19167079	rs5746674	chr20	49548205	49548206	rs547497476	chr6	31325493	31325494	rs9266234
chr1	117543633	117543634	rs560362944	chr9	134141812	134141813	rs541111468	chr14	103802769	103802770	rs149880753	chr1	200638681	200638682	rs542722525	chr9	139557090	139557091	rs527881878	chr15	77288855	77288856	rs533071764
chr7	43688695	43688696	rs192512447	chr3	25525528	25525529	rs573296327	chr20	57570656	57570657	rs538357999	chr12	106752380	106752381	rs562949004	chr20	30258573	30258574	rs190438853	chr5	176860193	176860194	rs144732874
chr3	183260758	183260759	rs11922733	chr15	92521692	92521693	rs544664506	chr8	27460520	27460521	rs551462153	chr2	145353164	145353165	rs539230345	chr21	46273976	46273977	rs182583437	chr20	1603430	1603431	rs562283215
chr7	50451608	50451609	rs117503895	chr3	192294675	192294676	rs568570958	chr9	4849646	4849647	rs17803780	chr7	127225637	127225638	rs561256562	chr3	186715001	186715002	rs143322862	chr19	42625959	42625960	rs530079339
chr2	204796921	204796922	rs537761175	chr7	35426343	35426344	rs542820362	chr1	45097512	45097513	rs115545367	chr8	118532860	118532861	rs537485379	chr16	30961689	30961690	rs568732313	chr16	27325854	27325855	rs571325600
chr2	69008101	69008102	rs553577833	chr1	237331059	237331060	rs114745695	chr17	79821005	79821006	rs187711726	chr19	19030300	19030301	rs2231989	chr2	127417717	127417718	rs575163364	chr12	123914944	123914945	rs112185720
chr9	117687518	117687519	rs564255888	chr15	92599831	92599832	rs138285701	chr11	76505001	76505002	rs1149619	chr16	85089084	85089085	rs566899867	chr20	30264092	30264093	rs568716390	chr3	39188727	39188728	rs28419326
chr17	33816117	33816118	rs546169196	chr1	236671498	236671499	rs564419386	chr11	45827873	45827874	rs141379070	chr6	34664750	34664751	rs560783560	chr19	4372707	4372708	rs571320850	chr16	27332324	27332325	rs573405712
chr7	138727024	138727025	rs148857735	chr9	97713645	97713646	rs554613267	chr16	8956814	8956815	rs529619283	chr3	101396067	101396068	rs183893718	chr1	234741858	234741859	rs529876055	chr22	37638763	37638764	rs535299913
chr5	169066868	169066869	rs535956266	chr12	21971423	21971424	rs112173463	chr16	11348041	11348042	rs186494296	chr2	220144314	220144315	rs187888122	chr17	7379616	7379617	rs4796420	chr1	161510178	161510179	rs12033634
chr8	56902257	56902258	rs529411971	chr8	124665942	124665943	rs536776701	chr16	20910206	20910207	rs182615709	chr16	30366647	30366648	rs532036971	chr17	7379649	7379650	rs4796421	chr16	28200272	28200273	rs142017662
chr5	169720382	169720383	rs200941456	chr7	112918953	112918954	rs576048483	chr11	76498779	76498780	rs1149617	chr6	31509769	31509770	rs553895415	chr16	68114201	68114202	rs536664146	chr1	16279171	16279172	rs568633879
chr15	94773130	94773131	rs560868628	chr3	188188722	188188723	rs560632454	chr9	139687928	139687929	rs150997799	chr9	37592795	37592796	rs111949223	chr6	139695345	139695346	rs553214344	chr8	38795611	38795612	rs528980909
chr1	167476530	167476531	rs564188504	chr8	134554642	134554643	rs536689949	chr12	32113872	32113873	rs540324847	chr8	27219814	27219815	rs180874541	chr20	3911692	3911693	rs114315294	chr16	50300422	50300423	rs55644649
chr4	48130413	48130414	rs561770899	chr4	142142541	142142542	rs534484813	chr1	44013435	44013436	rs562861613	chr3	15140627	15140628	rs543561752	chr1	12228264	12228265	rs72863459	chr3	196347873	196347874	rs573160802
chr11	73702334	73702335	rs539107769	chr2	239335850	239335851	rs34337994	chr2	120125991	120125992	rs540185851	chr1	44116190	44116191	rs112299555	chr19	1207952	1207953	rs576058755	chr1	27950560	27950561	rs547806642
chr10	98480332	98480333	rs562756920	chr3	167742093	167742094	rs555120093	chr17	40718262	40718263	rs572515727	chr6	6750373	6750374	rs558077344	chr16	85411701	85411702	rs141195810	chr7	50424509	50424510	rs532757244
chr19	1066349	1066350	rs547565283	chr1	214182366	214182367	rs552806003	chr3	50395653	50395654	rs140258063	chr1	19806006	19806007	rs147617809	chr11	94842407	94842408	rs534250494	chr6	41995120	41995121	rs148865474
chr5	14598892	14598893	rs150167653	chr4	95463086	95463087	rs531990317	chr22	19163248	19163249	rs73392796	chr9	35727626	35727627	rs114079892	chr1	12043782	12043783	rs138772890	chr19	2272492	2272493	rs150313055
chr1	31238081	31238082	rs527354395	chr10	13341269	13341270	rs75791134	chr11	65381685	65381686	rs565998898	chr15	57998752	57998753	rs183855864	chr12	125399453	125399454	rs573132840	chr18	2653353	2653354	rs553537304
chr2	204570158	204570159	rs186315732	chr9	109491402	109491403	rs139143330	chr1	155106094	155106095	rs41264899	chr7	30634468	30634469	rs527307703	chr17	74733736	74733737	rs79269320	chr19	14548674	14548675	rs540737281
chr14	91835797	91835798	rs568859328	chr5	1127317	1127318	rs56221185	chr9	19123957	19123958	rs117561316	chr1	40723749	40723750	rs187549487	chr3	12994732	12994733	rs375462131	chr12	66628997	66628998	rs528839711
chr20	56203601	56203602	rs563699624	chr12	20521523	20521524	rs145844723	chr17	79821520	79821521	rs143841724	chr1	59349673	59349674	rs76491283	chr20	49548032	49548033	rs140904672	chr3	47003343	47003344	rs4683283
chr22	40303330	40303331	rs567683197	chr5	167374168	167374169	rs60646204	chr20	43965541	43965542	rs528218820	chr9	130856652	130856653	rs564700024	chr19	50323672	50323673	rs180674074	chr19	54886112	54886113	rs182803301
chr6	31439487	31439488	rs190206366	chr2	28233094	28233095	rs568701866	chr10	102107082	102107083	rs562916412	chr14	61201520	61201521	rs540011235	chr1	25559623	25559624	rs557473327	chr7	100274042	100274043	rs114794307
chr6	32591628	32591629	rs73728619	chr1	31842674	31842675	rs550643313	chr8	74205063	74205064	rs75277687	chr5	171569823	171569824	rs111961846	chr9	4862847	4862848	rs552545817	chr4	185334756	185334757	rs530297790
chr6	32591566	32591567	rs73728618	chr4	63795811	63795812	rs544908749	chr14	65409675	65409676	rs36206353	chr17	28054061	28054062	rs141796982	chr6	41996495	41996496	rs190823993	chr16	21662674	21662675	rs567495916
chr1	200844836	200844837	rs568221703	chr10	116389031	116389032	rs565012141	chr19	45253311	45253312	rs538050958	chr1	90361961	90361962	rs77463039	chr21	47647276	47647277	rs561209217	chr12	15115100	15115101	rs2075267
chr1	159058451	159058452	rs569841131	chr4	41615626	41615627	rs200346208	chr4	140610632	140610633	rs555581225	chr12	6277028	6277029	rs547647328	chr3	152016763	152016764	rs576088589	chr20	43601573	43601574	rs114557939
chr3	114013853	114013854	rs569437583	chr12	49958268	49958269	rs541272412	chr10	102111142	102111143	rs150109401	chr1	159891786	159891787	rs553221909	chr20	37576622	37576623	rs77993973	chr10	129848026	129848027	rs532462492
chr11	60889041	60889042	rs17155684	chr5	102258159	102258160	rs527342034	chr19	45373903	45373904	rs560813325	chr7	644249	644250	rs530254216	chr17	61848077	61848078	rs559058885	chr4	2814521	2814522	rs143030195
chr13	43567821	43567822	rs112546222	chr5	41369736	41369737	rs116474524	chr7	155439625	155439626	rs544472008	chr6	159238493	159238494	rs561492107	chr6	20410324	20410325	rs78750119	chr21	34640787	34640788	rs2834167
chr16	31363979	31363980	rs143089019	chr1	11943968	11943969	rs182811894	chr16	2085806	2085807	rs374612438	chr22	20012955	20012956	rs193107127	chr12	120667071	120667072	rs552311498	chr5	66501458	66501459	rs529531418
chr16	3129144	3129145	rs547034577	chr9	125027118	125027119	rs7035313	chr16	2202447	2202448	rs182943833	chr15	64126730	64126731	rs572519857	chr12	125399528	125399529	rs569293867	chr1	160655007	160655008	rs564803872
chr2	204736359	204736360	rs79971295	chr4	23820012	23820013	rs57104536	chr1	12588609	12588610	rs566110078	chr1	31501299	31501300	rs564535153	chr20	30538012	30538013	rs531722192	chr15	65175395	65175396	rs572342726
chr9	117111165	117111166	rs192491462	chr17	80695072	80695073	rs192394719	chr4	986585	986586	rs538625119	chr1	26758640	26758641	rs566102709	chr1	65330232	65330233	rs536069615	chr1	9747168	9747169	rs560732986
chr8	21771212	21771213	rs530987001	chr2	40411654	40411655	rs567792109	chr3	50639525	50639526	rs113370197	chr11	118187628	118187629	rs571635669	chr9	4850717	4850718	rs530408157	chr17	72465055	72465056	rs183438297
chr16	3123451	3123452	rs560854789	chr8	17472661	17472662	rs73666197	chr1	204347454	204347455	rs186688948	chr7	134853887	134853888	rs11761021	chr4	10108401	10108402	rs192893054	chr19	14886875	14886876	rs1108016
chr7	50352441	50352442	rs188199085	chr15	71788222	71788223	rs112890534	chr10	64893077	64893078	rs368417523	chr7	66309899	66309900	rs551506596	chr1	223960021	223960022	rs183219480	chr6	137537948	137537949	rs149151360
chr1	26642235	26642236	rs560515549	chr11	47562318	47562319	rs528564722	chr22	30815025	30815026	rs572644542	chr7	26220485	26220486	rs560442329	chr17	27506536	27506537	rs373301923	chr7	128050396	128050397	rs539748271
chr9	117662440	117662441	rs538672963	chr1	101490560	101490561	rs531331624	chr3	186759183	186759184	rs144663703	chr1	29253462	29253463	rs565810454	chr3	195805833	195805834	rs538457692	chr12	66634554	66634555	rs552717769
chr5	35869427	35869428	rs544387610	chr10	112576993	112576994	rs186934473	chr17	38077260	38077261	rs531449787	chr1	21588601	21588602	rs560370609	chr8	6286432	6286433	rs375001782	chr11	48006189	48006190	rs147527696
chr16	57032658	57032659	rs533111779	chr7	158935929	158935930	rs187473223	chr17	80054291	80054292	rs531042325	chr7	138775861	138775862	rs527385401	chr19	54712483	54712484	rs575016752	chr8	131029299	131029300	rs576001366
chr2	233951088	233951089	rs186631946	chr20	43180009	43180010	rs529899914	chr12	89745963	89745964	rs570195466	chr19	14682850	14682851	rs45628939	chr10	82264422	82264423	rs2343550	chr20	47431881	47431882	rs564853758
chr21	43835620	43835621	rs34602288	chr7	107573522	107573523	rs541246029	chr5	10760485	10760486	rs557241491	chr6	157041083	157041084	rs190317390	chr3	23850364	23850365	rs79912074	chr21	46334373	46334374	rs542242625
chr5	544264	544265	rs74321153	chr3	177801164	177801165	rs567990038	chr9	114393521	114393522	rs559148779	chr10	69644399	69644400	rs575321146	chr3	128134845	128134846	rs371632452	chr16	31276890	31276891	rs4889643
chr6	29857098	29857099	rs2517818	chr2	159852258	159852259	rs76437262	chr12	89744112	89744113	rs189213778	chr11	65149980	65149981	rs371392535	chr2	220082761	220082762	rs540542754	chr1	45196489	45196490	rs144647389
chr6	29856692	29856693	rs2517819	chr2	159995698	159995699	rs371091846	chr6	31624464	31624465	rs113947529	chr12	120680308	120680309	rs567315596	chr20	30263748	30263749	rs529970765	chr1	167589200	167589201	rs552193281
chr5	55884752	55884753	rs575908085	chr3	192431300	192431301	rs554201014	chr17	40717494	40717495	rs547608928	chr1	52831844	52831845	rs536092136	chr1	36628513	36628514	rs142607685	chr9	95789264	95789265	rs553749239
chr17	37923665	37923666	rs146797067	chr8	91012879	91012880	rs577368908	chr12	112215443	112215444	rs543116783	chr3	15839406	15839407	rs189030539	chr19	18268052	18268053	rs555500535	chr6	24908126	24908127	rs541223356
chr17	74267150	74267151	rs570664584	chr5	149972317	149972318	rs185474685	chr4	140609746	140609747	rs34414569	chr16	58283836	58283837	rs543944602	chr20	55985011	55985012	rs527676099	chr6	24935751	24935752	rs79290877
chr6	108143382	108143383	rs540113294	chr10	75407926	75407927	rs200938828	chr19	6730839	6730840	rs546441496	chr17	37010013	37010014	rs144071223	chr11	3856017	3856018	rs533760403	chr14	75989576	75989577	rs175723
chr22	40338787	40338788	rs139832692	chr12	70005346	70005347	rs115291811	chr1	44011736	44011737	rs951740	chr10	80938426	80938427	rs187562622	chr11	45939640	45939641	rs2280330	chr17	28034897	28034898	rs140739049
chr14	91846136	91846137	rs546013174	chr15	86044485	86044486	rs571347080	chr7	116444708	116444709	rs572234722	chr4	71553912	71553913	rs543390529	chr10	99424345	99424346	rs184019897	chr1	167605822	167605823	rs146529566
chr11	60759595	60759596	rs544895137	chr17	66462021	66462022	rs535849475	chr16	449824	449825	rs529331883	chr2	10510263	10510264	rs566944128	chr1	114456829	114456830	rs2761793	chr11	67203030	67203031	rs544131075
chr1	160537201	160537202	rs186643135	chr9	14299988	14299989	rs41405149	chr19	50018916	50018917	rs543411443	chr1	89149969	89149970	rs570149660	chr3	4867645	4867646	rs532999205	chr16	88716008	88716009	rs144766018
chr19	18214397	18214398	rs141189406	chr11	62559426	62559427	rs182678917	chr11	47290106	47290107	rs116074611	chr18	32559349	32559350	rs544007080	chr19	47347460	47347461	rs181040561	chr11	48083228	48083229	rs180867505
chr19	42081584	42081585	rs571208509	chr5	193017	193018	rs546723840	chr3	51425480	51425481	rs2304512	chr17	75456401	75456402	rs56127609	chr1	28836906	28836907	rs566879879	chr5	40437301	40437302	rs148354301
chr7	50354383	50354384	rs79338324	chr1	205889579	205889580	rs531788178	chr10	102107935	102107936	rs150416868	chr6	37467549	37467550	rs568093346	chr21	46274651	46274652	rs567593210	chr11	128609791	128609792	rs535369990
chr8	56919296	56919297	rs560398543	chr19	39420462	39420463	rs578083306	chr10	135185580	135185581	rs148408333	chr10	32635167	32635168	rs563363247	chr2	70305682	70305683	rs551997513	chr16	84626350	84626351	rs11866958
chr16	68029814	68029815	rs146208626	chr5	16538964	16538965	rs558496797	chr16	8952235	8952236	rs201170923	chr2	8818069	8818070	rs144326548	chr22	29666641	29666642	rs75108416	chr11	128671612	128671613	rs182015610
chr7	45017118	45017119	rs57367343	chr12	94198611	94198612	rs17021591	chr4	48018423	48018424	rs183403003	chr5	34924119	34924120	rs560179328	chr8	38648115	38648116	rs564563271	chr11	118096129	118096130	rs189525101
chr6	32825299	32825300	rs573044454	chr10	112514250	112514251	rs541559389	chr9	32426915	32426916	rs192538261	chr1	12538296	12538297	rs557633660	chr16	72047883	72047884	rs181574494	chr6	24919170	24919171	rs544660867
chr11	60858791	60858792	rs561935307	chr8	19538416	19538417	rs191247100	chr8	144623851	144623852	rs59151473	chr1	26362102	26362103	rs565375547	chr10	49678447	49678448	rs573546452	chr16	81779863	81779864	rs573764786
chr1	117282866	117282867	rs190370204	chr7	116041071	116041072	rs564565171	chr1	17222095	17222096	rs6586521	chr20	44420434	44420435	rs565378312	chr3	12994795	12994796	rs571571483	chr11	71709271	71709272	rs3814721
chr2	198111486	198111487	rs576050310	chr9	115140814	115140815	rs186709560	chr16	455824	455825	rs551603006	chr18	3596863	3596864	rs377036612	chr19	13180401	13180402	rs117277299	chr5	156999803	156999804	rs543088631
chr9	100865006	100865007	rs536527184	chr19	49655289	49655290	rs572467597	chr22	19161935	19161936	rs145293559	chr5	64331623	64331624	rs149321405	chr3	128134907	128134908	rs144968587	chr7	139365725	139365726	rs552304679
chr10	6092301	6092302	rs372975017	chr9	97691276	97691277	rs527347215	chr1	44012532	44012533	rs187175255	chr7	55434114	55434115	rs182366592	chr3	186501501	186501502	rs266720	chr6	137552392	137552393	rs577994467
chr11	60769397	60769398	rs539019046	chr18	71818173	71818174	rs75350492	chr5	177656571	177656572	rs78915852	chr4	73935627	73935628	rs565672491	chr6	13678743	13678744	rs190516360	chr16	28223776	28223777	rs551618224
chr11	117858696	117858697	rs190748979	chr7	136558027	136558028	rs534652508	chr17	80053804	80053805	rs528393989	chr1	54519278	54519279	rs563575915	chr20	47894965	47894966	rs3818066	chr21	46301003	46301004	rs116316653
chr6	29914204	29914205	rs550818146	chr3	37096783	37096784	rs549646475	chr8	126445486	126445487	rs531793500	chr3	185655297	185655298	rs561178806	chr1	234740756	234740757	rs534283886	chr11	48008267	48008268	rs192395934
chr1	31226841	31226842	rs528960253	chr6	150463873	150463874	rs190797361	chr1	12674758	12674759	rs11589038	chr22	50364458	50364459	rs557619253	chr20	47894893	47894894	rs3818064	chr22	37270501	37270502	rs738148
chr17	8861011	8861012	rs112434395	chr3	119014578	119014579	rs560282807	chr5	89825614	89825615	rs572682438	chr8	144630678	144630679	rs560789124	chr20	47894895	47894896	rs3818065	chr1	151132817	151132818	rs587764627
chr11	128628372	128628373	rs150313969	chr14	55203761	55203762	rs571595465	chr1	155106445	155106446	rs139969988	chr9	33001664	33001665	rs79649832	chr19	4372453	4372454	rs112217274	chr4	2800514	2800515	rs9994090
chr1	31214237	31214238	rs370947046	chr1	74877740	74877741	rs142398360	chr8	27461488	27461489	rs570123084	chr15	49447784	49447785	rs576328029	chr3	40351276	40351277	rs11541150	chr14	91829098	91829099	rs546489454
chr19	42397450	42397451	rs575384035	chr14	55187455	55187456	rs537356586	chr15	76603715	76603716	rs575416593	chr11	119189458	119189459	rs554675504	chr16	85569486	85569487	rs114147303	chr12	51713363	51713364	rs538445005
chr16	88765392	88765393	rs558365512	chr3	64669977	64669978	rs186394724	chr17	48762308	48762309	rs568757120	chr7	150102602	150102603	rs550969424	chr22	36730712	36730713	rs543593238	chr21	46348594	46348595	rs537910464
chr7	50343181	50343182	rs187871869	chr15	57990025	57990026	rs558649463	chr1	12674133	12674134	rs546595585	chr3	33138861	33138862	rs538383177	chr1	10461072	10461073	rs562597384	chr9	117721456	117721457	rs542283128
chr6	6588270	6588271	rs527926300	chr1	237423077	237423078	rs569017230	chr2	38968876	38968877	rs555831826	chr1	111423698	111423699	rs74359217	chr3	128134111	128134112	rs552999125	chr5	131819898	131819899	rs543934422
chr3	172310282	172310283	rs528340237	chr12	94204730	94204731	rs564433689	chr10	64893326	64893327	rs577077529	chr1	54304168	54304169	rs551737902	chr1	150592249	150592250	rs587695505	chr2	113944571	113944572	rs548874245
chr3	108552033	108552034	rs551244286	chr4	186066810	186066811	rs545817298	chr4	159644371	159644372	rs571167516	chr16	88636687	88636688	rs571206005	chr1	234740974	234740975	rs72749964	chr2	68989629	68989630	rs540904210
chr2	202102852	202102853	rs562716991	chr3	72847457	72847458	rs555169110	chr5	176522015	176522016	rs551764907	chr20	47895036	47895037	rs555698582	chr1	223976981	223976982	rs574341697	chr3	32452092	32452093	rs548600150
chr3	14471743	14471744	rs569109906	chr10	93353144	93353145	rs573642049	chr1	55331061	55331062	rs200173011	chr2	86416835	86416836	rs532498794	chr3	50649859	50649860	rs559569240	chr9	95726016	95726017	rs550517936
chr6	159528619	159528620	rs144246059	chr1	60381928	60381929	rs57853756	chr14	103802847	103802848	rs563330695	chr6	14729082	14729083	rs189614835	chr19	13180534	13180535	rs187019609	chr2	152145092	152145093	rs532871611
chr22	44578406	44578407	rs564563230	chr3	37215729	37215730	rs180867084	chr6	43741664	43741665	rs537303704	chr19	53439908	53439909	rs539410910	chr1	114455747	114455748	rs541159813	chr16	28191578	28191579	rs535154413
chr8	82069323	82069324	rs554377505	chr12	20523933	20523934	rs188780714	chr22	29180231	29180232	rs182934572	chr1	115124328	115124329	rs555645558	chr12	124204433	124204434	rs530677390	chr12	104874892	104874893	rs537797086
chr2	136894985	136894986	rs564074819	chr14	73359336	73359337	rs144565870	chr16	8958956	8958957	rs186067771	chr6	6713051	6713052	rs190902121	chr19	49376011	49376012	rs60927724	chr22	37629689	37629690	rs558417971
chr1	209942065	209942066	rs552263312	chr12	94078136	94078137	rs560948394	chr2	27436347	27436348	rs569586910	chr17	28443731	28443732	rs561151608	chr5	130709134	130709135	rs180775188	chr3	13454894	13454895	rs549867659
chr1	200850383	200850384	rs574739132	chr15	35960537	35960538	rs74859821	chr1	149224025	149224026	rs587643765	chr1	212965286	212965287	rs200093236	chr9	4862902	4862903	rs568193187	chr14	23426616	23426617	rs549746713
chr22	40304505	40304506	rs548217472	chr19	52799892	52799893	rs536874606	chr1	17222524	17222525	rs532562463	chr7	5526788	5526789	rs4724700	chr17	73775746	73775747	rs561707330	chr10	45876000	45876001	rs534115369
chr11	117883601	117883602	rs139617030	chr2	224824048	224824049	rs533198555	chr22	19165938	19165939	rs576953743	chr11	62657430	62657431	rs148389523	chr1	10460566	10460567	rs199971575	chr7	138797284	138797285	rs551496453
chr20	43596716	43596717	rs139224437	chr10	115825201	115825202	rs555532458	chr20	36665195	36665196	rs191681941	chr1	25573796	25573797	rs75911021	chr16	88575835	88575836	rs190383736	chr5	40411574	40411575	rs146038424
chr2	68994709	68994710	rs549989075	chr3	64891362	64891363	rs556818043	chr16	27225676	27225677	rs75470674	chr5	7869235	7869236	rs542841318	chr19	39155732	39155733	rs559624728	chr17	72458186	72458187	rs550827690
chr19	6772160	6772161	rs370157494	chr16	83934033	83934034	rs185523460	chr9	136239351	136239352	rs587670203	chr2	48338516	48338517	rs144855189	chr8	124194777	124194778	rs113019555	chr7	50411766	50411767	rs568359126
chr2	198018180	198018181	rs2579384	chr10	50510867	50510868	rs139928876	chr8	144623762	144623763	rs6987130	chr11	65668093	65668094	rs542034435	chr9	33165808	33165809	rs542201730	chr6	30485339	30485340	rs532392079
chr2	198002373	198002374	rs2579386	chr2	128430806	128430807	rs148706680	chr19	11202568	11202569	rs8104576	chr7	75933111	75933112	rs201897299	chr19	50881062	50881063	rs191100781	chr9	95826521	95826522	rs182000908
chr2	233931806	233931807	rs116779412	chr15	35092182	35092183	rs78186304	chr16	2087273	2087274	rs140350911	chr16	66651979	66651980	rs76037591	chr19	14648242	14648243	rs114498959	chr6	167371939	167371940	rs367733789
chr14	91785656	91785657	rs11626672	chr6	133563114	133563115	rs546047189	chr2	70359966	70359967	rs189067283	chr17	78228837	78228838	rs112301496	chr1	29506418	29506419	rs139884747	chr16	31276741	31276742	rs552204837
chr17	62138604	62138605	rs186007660	chr8	102029459	102029460	rs186316857	chr1	55331867	55331868	rs565267991	chr20	30263838	30263839	rs192037327	chr6	108884078	108884079	rs76694677	chr19	14474653	14474654	rs116910289
chr2	198018487	198018488	rs2579383	chr5	78810198	78810199	rs56134801	chr1	55328054	55328055	rs34292018	chr1	246741093	246741094	rs151221809	chr3	186501568	186501569	rs554807495	chr14	91834577	91834578	rs557292315
chr1	160678132	160678133	rs533532897	chr6	118825889	118825890	rs531303320	chr22	50963547	50963548	rs538781754	chr3	128135013	128135014	rs562498991	chr1	25573949	25573950	rs117314913	chr11	67044653	67044654	rs545083993
chr18	2663557	2663558	rs150517522	chr4	186582119	186582120	rs142027375	chr22	50964188	50964189	rs369012029	chr10	111970974	111970975	rs570841450	chr3	10020735	10020736	rs9814624	chr2	113463877	113463878	rs144186631
chr1	200851728	200851729	rs139144980	chr2	202303676	202303677	rs569168964	chr8	27461504	27461505	rs190633097	chr1	115259401	115259402	rs565403770	chr11	74170905	74170906	rs553895154	chr7	106511824	106511825	rs537214410
chr2	233981154	233981155	rs56152518	chr18	13678420	13678421	rs533313949	chr10	5007706	5007707	rs543835888	chr22	19418119	19418120	rs184025300	chr16	81685732	81685733	rs182217777	chr3	196377840	196377841	rs534632549
chr17	37950665	37950666	rs4239224	chr3	50686176	50686177	rs551734621	chr15	80179181	80179182	rs544512131	chr19	36103672	36103673	rs574097995	chr5	176075960	176075961	rs139291188	chr8	131008973	131008974	rs570485913
chr4	48105260	48105261	rs57619089	chr10	112420251	112420252	rs572689858	chr11	76505047	76505048	rs548083783	chr1	212965261	212965262	rs115784129	chr17	71225061	71225062	rs544066369	chr1	12232805	12232806	rs496888
chr2	136873326	136873327	rs533290861	chr7	56034581	56034582	rs530621170	chr11	77780683	77780684	rs539228998	chr3	46990917	46990918	rs75723305	chr3	17772207	17772208	rs187095267	chr16	31367472	31367473	rs572888614
chr5	169706376	169706377	rs57240240	chr10	112523413	112523414	rs546515842	chr16	69361173	69361174	rs190610890	chr1	147806939	147806940	rs587612259	chr4	40207396	40207397	rs566557173	chr16	28157730	28157731	rs529409579
chr5	157023882	157023883	rs557805462	chr8	11570223	11570224	rs2409813	chr19	45253802	45253803	rs569214587	chr19	1208008	1208009	rs541617330	chr19	4372802	4372803	rs147691930	chr14	76007753	76007754	rs542722659
chr5	35835662	35835663	rs532392847	chr2	40453038	40453039	rs181727152	chr16	8954168	8954169	rs534296045	chr20	30147951	30147952	rs6120700	chr8	144376212	144376213	rs150955736	chr8	56800496	56800497	rs76988198
chr6	31439681	31439682	rs576350587	chr3	14161600	14161601	rs557629081	chr15	80189171	80189172	rs555805556	chr8	21818324	21818325	rs545123158	chr16	88558055	88558056	rs552660325	chr17	1530866	1530867	rs545899092
chr8	82043695	82043696	rs533756905	chr12	93775210	93775211	rs184035868	chr5	132210156	132210157	rs550686037	chr1	32856690	32856691	rs60153925	chr7	5569081	5569082	rs199575986	chr15	80259435	80259436	rs190356560
chr5	76151483	76151484	rs77203867	chr22	36865830	36865831	rs539556382	chr20	61587117	61587118	rs568323060	chr2	11884590	11884591	rs528410693	chr10	49678405	49678406	rs182891021	chr9	92060438	92060439	rs7040550
chr2	233935534	233935535	rs183318039	chr15	92410274	92410275	rs574935177	chr16	8954352	8954353	rs575983290	chr1	167657498	167657499	rs73033856	chr1	25574121	25574122	rs546379521	chr5	39190816	39190817	rs149343201
chr15	45008393	45008394	rs138763809	chr8	38793867	38793868	rs187377237	chr19	4668987	4668988	rs184739106	chr3	50637833	50637834	rs181484946	chr11	57192192	57192193	rs533219012	chr1	28189692	28189693	rs554421875
chr22	40338041	40338042	rs370218230	chr3	123056617	123056618	rs184343383	chr8	134578094	134578095	rs4736697	chr19	2171984	2171985	rs539438223	chr17	56084791	56084792	rs540207435	chr22	17578627	17578628	rs547188499
chr7	43690963	43690964	rs185168275	chr12	19387481	19387482	rs114190824	chr12	89742166	89742167	rs571116070	chr3	156877987	156877988	rs181889628	chr12	51640033	51640034	rs547467009	chr15	75067877	75067878	rs532930954
chr16	4397977	4397978	rs570932722	chr14	73041310	73041311	rs575522767	chr19	11346322	11346323	rs200378092	chr10	82265403	82265404	rs191579964	chr6	34249861	34249862	rs117426174	chr1	112015421	112015422	rs191886456
chr6	32825347	32825348	rs2071477	chr8	100905429	100905430	rs542317434	chr16	69363058	69363059	rs560916783	chr6	147523078	147523079	rs570168708	chr7	5569098	5569099	rs181570809	chr9	95793940	95793941	rs555469995
chr6	32825378	32825379	rs2071476	chr1	167062339	167062340	rs542355798	chr6	30737344	30737345	rs547494936	chr4	40200066	40200067	rs142735290	chr5	154198288	154198289	rs141979780	chr16	81857801	81857802	rs150896141
chr20	56205129	56205130	rs565157721	chr3	39224682	39224683	rs542121726	chr12	112215111	112215112	rs567761047	chr7	106505961	106505962	rs548539082	chr1	1243866	1243867	rs560321459	chr1	167597516	167597517	rs535247641
chr7	100271249	100271250	rs150645974	chr7	16696174	16696175	rs550460579	chr5	132209689	132209690	rs556112485	chr4	74965279	74965280	rs529468957	chr11	63974965	63974966	rs149000560	chr20	56196123	56196124	rs531531503
chr2	152147947	152147948	rs139570662	chr5	139682084	139682085	rs559445517	chr20	61438079	61438080	rs7275041	chr19	52531592	52531593	rs533990405	chr2	127431677	127431678	rs28369984	chr22	37623071	37623072	rs370715463
chr3	108582405	108582406	rs143082549	chr20	24484051	24484052	rs6036826	chr10	102111267	102111268	rs682217	chr2	74781597	74781598	rs578125385	chr2	127431479	127431480	rs28369983	chr12	104992198	104992199	rs187336786
chr20	43596611	43596612	rs2267853	chr4	186644587	186644588	rs531380801	chr8	134584045	134584046	rs543073004	chr21	43315479	43315480	rs116959120	chr11	2325020	2325021	rs529261310	chr9	92090694	92090695	rs541339247
chr1	89777429	89777430	rs530138059	chr9	13265278	13265279	rs116333736	chr3	52244766	52244767	rs566792921	chr1	59249935	59249936	rs4647005	chr1	12664338	12664339	rs559386638	chr1	159888443	159888444	rs530323201
chr1	159880409	159880410	rs549742429	chr10	33588860	33588861	rs528464261	chr16	27376192	27376193	rs566589925	chr16	29816708	29816709	rs542699957	chr10	126738006	126738007	rs565237646	chr17	47817902	47817903	rs562719446
chr20	43597032	43597033	rs2267854	chr3	121313304	121313305	rs553788962	chr19	11254326	11254327	rs529040006	chr1	59249686	59249687	rs4647006	chr1	28837691	28837692	rs180724878	chr2	113933290	113933291	rs554525096
chr6	41929563	41929564	rs143379285	chr3	128086101	128086102	rs192498376	chr14	24565103	24565104	rs528431203	chr1	147806803	147806804	rs191735643	chr19	49470761	49470762	rs532692183	chr5	1489579	1489580	rs189591953
chr1	167637523	167637524	rs58844384	chr15	92685421	92685422	rs570799467	chr6	167415444	167415445	rs111961270	chr3	47058689	47058690	rs199973330	chr3	183903517	183903518	rs140756283	chr19	6801988	6801989	rs534742354
chr10	14993884	14993885	rs548082281	chr1	167654363	167654364	rs140273896	chr9	19115232	19115233	rs576147192	chr6	42713749	42713750	rs547002427	chr9	4852536	4852537	rs550593208	chr11	48131985	48131986	rs563424952
chr3	108581464	108581465	rs536649980	chr1	74896815	74896816	rs1341573	chr8	144618254	144618255	rs116232760	chr6	31802480	31802481	rs532061706	chr7	6063929	6063930	rs113931908	chr12	57864658	57864659	rs148497133
chr17	8798724	8798725	rs572833421	chr1	217157655	217157656	rs535073369	chr2	43169580	43169581	rs538157426	chr12	49524365	49524366	rs555184205	chr11	61734059	61734060	rs564670671	chr19	51634598	51634599	rs141109871
chr14	52778540	52778541	rs17125329	chr15	64274654	64274655	rs535730880	chr9	4839704	4839705	rs553633300	chr21	36280860	36280861	rs560246967	chr15	41038119	41038120	rs146898735	chr22	37626427	37626428	rs546045065
chr14	91783618	91783619	rs144914148	chr22	34225680	34225681	rs193101135	chr15	80179338	80179339	rs182367789	chr11	64889757	64889758	rs368211890	chr11	9596913	9596914	rs369346788	chr20	43625779	43625780	rs185133727
chr5	156966014	156966015	rs6874797	chr1	232687016	232687017	rs114652446	chr12	104326861	104326862	rs117886928	chr14	90863371	90863372	rs111249181	chr21	46274045	46274046	rs186857852	chr7	50360885	50360886	rs182223484
chr11	118208258	118208259	rs45553141	chr1	198143758	198143759	rs536999770	chr1	226000390	226000391	rs193014857	chr19	54960270	54960271	rs150221266	chr1	28836890	28836891	rs147098292	chr1	27942192	27942193	rs539636022
chr11	102165954	102165955	rs145407752	chr17	48189952	48189953	rs847689	chr1	55329731	55329732	rs72903516	chr12	122582528	122582529	rs141912944	chr1	27071019	27071020	rs181531337	chr1	117048582	117048583	rs540230499
chr6	159463804	159463805	rs560445365	chr1	57125380	57125381	rs534657904	chr3	126191400	126191401	rs555736465	chr2	46727338	46727339	rs548743474	chr11	118958868	118958869	rs1006195	chr17	37909423	37909424	rs554761798
chr1	117311661	117311662	rs148305763	chr5	82700116	82700117	rs552301429	chr13	52586054	52586055	rs556245766	chr3	45009984	45009985	rs539776797	chr1	45103895	45103896	rs573750406	chr16	3073998	3073999	rs538447802
chr1	167460450	167460451	rs139338530	chr11	67374452	67374453	rs546633194	chr19	45372483	45372484	rs531495274	chr1	147806651	147806652	rs2992458	chr17	40463717	40463718	rs527940414	chr17	74496510	74496511	rs571004731
chr2	202113301	202113302	rs180835564	chr4	159739241	159739242	rs573778599	chr14	51403757	51403758	rs535684226	chr9	124049452	124049453	rs562230457	chr12	51640304	51640305	rs554269029	chr2	69009159	69009160	rs542617968
chr22	40357386	40357387	rs551993566	chr9	524238	524239	rs139402917	chr9	97770787	97770788	rs117182547	chr3	185303949	185303950	rs572136971	chr12	122582653	122582654	rs574531159	chr12	109030818	109030819	rs377069782
chr1	207095465	207095466	rs12074421	chr2	40573475	40573476	rs546602329	chr16	69361428	69361429	rs149712373	chr12	121454500	121454501	rs76585208	chr16	374432	374433	rs3900804	chr17	76129725	76129726	rs187681620
chr17	76138569	76138570	rs529697094	chr20	36701276	36701277	rs79685704	chr4	8240341	8240342	rs529989499	chr12	56511953	56511954	rs566901931	chr5	43065239	43065240	rs76711005	chr15	94831160	94831161	rs562861621
chr3	15313445	15313446	rs375013263	chr1	161167116	161167117	rs150468670	chr11	66374804	66374805	rs185467132	chr11	63342026	63342027	rs566427664	chr17	54987624	54987625	rs538375563	chr16	50306167	50306168	rs558233892
chr16	57038029	57038030	rs556053148	chr2	40508142	40508143	rs114347026	chr9	19120407	19120408	rs545081263	chr6	126111156	126111157	rs541528427	chr1	1243814	1243815	rs540248850	chr7	150264173	150264174	rs182922985
chr11	48028465	48028466	rs552056277	chr9	38061777	38061778	rs528444943	chr17	38083818	38083819	rs571399130	chr16	29674927	29674928	rs11574555	chr3	4867741	4867742	rs568391443	chr1	31229319	31229320	rs550758139
chr17	73240834	73240835	rs556935284	chr2	135165579	135165580	rs56355383	chr2	120126896	120126897	rs181789531	chr2	122288634	122288635	rs150222516	chr2	86416813	86416814	rs565170229	chr12	51710732	51710733	rs549931737
chr7	138773763	138773764	rs77429073	chr9	116340263	116340264	rs555228217	chr16	10546778	10546779	rs117344225	chr1	203275554	203275555	rs545240887	chr19	40779076	40779077	rs557659074	chr2	202109798	202109799	rs370093187
chr14	65770568	65770569	rs575359201	chr1	184941489	184941490	rs77599208	chr19	11201427	11201428	rs557933294	chr6	3002293	3002294	rs28383597	chr2	27286177	27286178	rs532814952	chr10	6107878	6107879	rs115277667
chr15	89179198	89179199	rs114268479	chr13	34184953	34184954	rs537142726	chr4	8203180	8203181	rs559140823	chr19	36618946	36618947	rs527548862	chr17	61848116	61848117	rs183075227	chr16	50305132	50305133	rs183866787
chr12	32121511	32121512	rs559264080	chr1	198157702	198157703	rs188304639	chr3	38180252	38180253	rs563686976	chr10	94516202	94516203	rs185979010	chr4	6828690	6828691	rs557382424	chr11	67046539	67046540	rs570629180
chr1	26639992	26639993	rs531067435	chr1	100135937	100135938	rs78582400	chr1	225997748	225997749	rs545373314	chr6	15254394	15254395	rs144125203	chr6	41996706	41996707	rs562701505	chr13	31311773	31311774	rs574161684
chr17	74509730	74509731	rs189147410	chr1	12041752	12041753	rs370767932	chr9	74292928	74292929	rs78720216	chr12	124118346	124118347	rs556198143	chr22	36764650	36764651	rs566810466	chr6	159076896	159076897	rs148289626
chr19	6803251	6803252	rs187639334	chr5	66256325	66256326	rs569473152	chr8	74205573	74205574	rs149436371	chr15	93352410	93352411	rs530200577	chr20	56965440	56965441	rs138154248	chr7	128580098	128580099	rs189866950
chr15	44970207	44970208	rs529407798	chr22	17652284	17652285	rs117624076	chr12	53576530	53576531	rs116037672	chr12	102090600	102090601	rs538705209	chr19	18484880	18484881	rs554719311	chr17	28044025	28044026	rs184654293
chr21	43846627	43846628	rs186067909	chr1	28561860	28561861	rs191415399	chr6	43774950	43774951	rs150092762	chr5	121297586	121297587	rs546935320	chr16	47495917	47495918	rs143534862	chr9	92003652	92003653	rs150937324
chr3	150918277	150918278	rs116192001	chr1	120174950	120174951	rs60283961	chr17	79925863	79925864	rs576647769	chr1	21588602	21588603	rs212532	chr5	118666510	118666511	rs549933055	chr1	117044988	117044989	rs570976465
chr1	160543150	160543151	rs144814759	chr9	13915578	13915579	rs142491873	chr14	103801532	103801533	rs538529400	chr2	70141710	70141711	rs577664923	chr1	227937065	227937066	rs571749368	chr4	2804256	2804257	rs71614995
chr20	57723425	57723426	rs552047078	chr10	112441697	112441698	rs192219101	chr7	134851439	134851440	rs200688123	chr5	39399904	39399905	rs541352307	chr9	130677553	130677554	rs151056431	chr1	27941120	27941121	rs527745563
chr2	136886371	136886372	rs7588118	chr20	25227099	25227100	rs556729332	chr9	19119115	19119116	rs533490494	chr2	11606275	11606276	rs533224060	chr12	122582292	122582293	rs191150025	chr5	131759274	131759275	rs534308172
chr2	204806085	204806086	rs577668320	chr8	105600499	105600500	rs535171067	chr16	23464086	23464087	rs564594344	chr3	170587991	170587992	rs544475773	chr1	116198142	116198143	rs77145378	chr8	56812912	56812913	rs542315050
chr3	111042956	111042957	rs75346040	chr15	34330746	34330747	rs114411704	chr22	45076769	45076770	rs62230573	chr8	42911302	42911303	rs543217869	chr15	67383643	67383644	rs192914288	chr19	10489454	10489455	rs576292425
chr2	202119003	202119004	rs569764984	chr5	150618535	150618536	rs185857915	chr9	19125746	19125747	rs7851199	chr11	82719051	82719052	rs186252125	chr2	127431698	127431699	rs553865860	chr15	75087673	75087674	rs530479357
chr1	117543611	117543612	rs532915464	chr6	5765840	5765841	rs537158098	chr7	134851197	134851198	rs549944349	chr7	12755682	12755683	rs181961964	chr18	9191841	9191842	rs553535012	chr11	3858283	3858284	rs150581912
chr17	8846593	8846594	rs8067159	chr7	116504848	116504849	rs548738512	chr16	69362407	69362408	rs7186150	chr3	47356838	47356839	rs187151889	chr18	9191790	9191791	rs565437251	chr16	84642122	84642123	rs534041137
chr2	202101876	202101877	rs572816711	chr9	139606201	139606202	rs570604886	chr1	55330249	55330250	rs534725814	chr12	116997208	116997209	rs572452352	chr1	11858671	11858672	rs4845885	chr1	161018357	161018358	rs538205862
chr16	57032946	57032947	rs564470910	chr3	69799156	69799157	rs150113392	chr11	93470822	93470823	rs574168984	chr1	28241300	28241301	rs531462024	chr16	88866732	88866733	rs74667485	chr1	16766950	16766951	rs539441788
chr2	197017803	197017804	rs536348593	chr13	31784222	31784223	rs144754835	chr5	177657118	177657119	rs200416755	chr22	22089659	22089660	rs565973330	chr6	41996510	41996511	rs563493234	chr1	27952347	27952348	rs187611569
chr1	26880574	26880575	rs529238707	chr2	40709189	40709190	rs568987728	chr6	119668693	119668694	rs138894661	chr9	134609054	134609055	rs373644606	chr1	54678569	54678570	rs145683324	chr7	138779517	138779518	rs550886560
chr2	204732209	204732210	rs533622266	chr3	183342837	183342838	rs113632731	chr10	102132839	102132840	rs114092264	chr1	12538533	12538534	rs528541958	chr10	74035839	74035840	rs559334129	chr1	150731978	150731979	rs587689760
chr18	74777631	74777632	rs572523622	chr22	34295281	34295282	rs77557632	chr8	22872486	22872487	rs112589415	chr22	36726898	36726899	rs577559701	chr4	57333360	57333361	rs189604737	chr5	156536769	156536770	rs543170125
chr20	43620119	43620120	rs576173150	chr4	95401402	95401403	rs542528644	chr22	29192018	29192019	rs184075569	chr10	73621015	73621016	rs73281609	chr11	61731879	61731880	rs75281081	chr14	91861927	91861928	rs558790856
chr17	8849733	8849734	rs373460653	chr2	33765212	33765213	rs543340388	chr17	80052031	80052032	rs560391945	chr2	228316106	228316107	rs190148033	chr11	62619319	62619320	rs115037834	chr22	37679923	37679924	rs2284041
chr10	50394531	50394532	rs537541485	chr15	85362237	85362238	rs189427034	chr16	10546851	10546852	rs549637381	chr10	73620938	73620939	rs73281607	chr10	3825202	3825203	rs185088638	chr1	28202861	28202862	rs576499730
chr11	48131992	48131993	rs137938668	chr3	159507044	159507045	rs10470475	chr19	11205360	11205361	rs536446124	chr7	99098067	99098068	rs543737843	chr13	113862942	113862943	rs115957258	chr12	123917111	123917112	rs573424401
chr22	37269810	37269811	rs34028655	chr10	123837581	123837582	rs531570414	chr3	38176475	38176476	rs144640973	chr5	176881798	176881799	rs566806464	chr2	219152647	219152648	rs553111929	chr3	183274251	183274252	rs75678585
chr2	69026471	69026472	rs188082835	chr1	167655945	167655946	rs574427496	chr15	80454432	80454433	rs534944051	chr4	154449935	154449936	rs565068345	chr10	49678578	49678579	rs547961673	chr7	50475246	50475247	rs139020510
chr19	42395834	42395835	rs531478120	chr10	116443543	116443544	rs78011423	chr1	12673774	12673775	rs578256353	chr7	148684373	148684374	rs148669443	chr1	11858699	11858700	rs528636301	chr2	101927568	101927569	rs529305390
chr7	138782111	138782112	rs527364359	chr10	88454095	88454096	rs571521265	chr17	17733408	17733409	rs558274961	chr1	94375171	94375172	rs736762	chr1	213034068	213034069	rs554508338	chr2	175482564	175482565	rs144283113
chr3	114026596	114026597	rs551474490	chr3	69920589	69920590	rs572653418	chr6	31624946	31624947	rs558987938	chr8	128754140	128754141	rs545977969	chr7	137647638	137647639	rs560333897	chr1	28204542	28204543	rs571286275
chr16	3124495	3124496	rs142956654	chr7	35262423	35262424	rs539083011	chr4	39529052	39529053	rs138453860	chr1	24104517	24104518	rs370357850	chr1	223959831	223959832	rs190994778	chr15	80264234	80264235	rs112444828
chr2	233978430	233978431	rs555174653	chr15	85368531	85368532	rs542100575	chr22	37419993	37419994	rs369953448	chr17	45727187	45727188	rs568121942	chr19	4372294	4372295	rs144760760	chr3	32440017	32440018	rs57627330
chr8	37760997	37760998	rs187898850	chr10	89987597	89987598	rs184730583	chr2	120126493	120126494	rs539785849	chr19	4375405	4375406	rs541412833	chr6	108884156	108884157	rs569573110	chr2	233980220	233980221	rs188918175
chr2	69010755	69010756	rs575018900	chr2	198758929	198758930	rs148867003	chr6	26027068	26027069	rs148474361	chr6	28908936	28908937	rs537841623	chr15	64754357	64754358	rs552467426	chr11	118084544	118084545	rs561579223
chr7	50304947	50304948	rs544943022	chr3	105393826	105393827	rs544764919	chr3	44400845	44400846	rs561145841	chr6	36409504	36409505	rs185811212	chr1	29483496	29483497	rs557691908	chr9	114938081	114938082	rs566960974
chr2	192613667	192613668	rs7561098	chr8	17474081	17474082	rs562970310	chr7	105923481	105923482	rs529721899	chr19	11206085	11206086	rs554758347	chr6	158461769	158461770	rs539678208	chr8	56853662	56853663	rs16922451
chr17	33852058	33852059	rs530272902	chr6	5261333	5261334	rs150784522	chr9	116149741	116149742	rs528302155	chr6	28908814	28908815	rs568372176	chr14	100609269	100609270	rs147516292	chr6	41675515	41675516	rs575202448
chr19	18155823	18155824	rs183253663	chr3	160282929	160282930	rs185098198	chr17	80052630	80052631	rs140237045	chr8	11720441	11720442	rs536068737	chr19	44278980	44278981	rs141424796	chr1	27670495	27670496	rs538386786
chr8	126941135	126941136	rs184592757	chr15	71787606	71787607	rs559193113	chr5	177658094	177658095	rs575852375	chr9	140131190	140131191	rs533161139	chr6	158463741	158463742	rs554637402	chr17	80195271	80195272	rs547809481
chr2	68960019	68960020	rs566097931	chr7	151573058	151573059	rs543007861	chr9	137326340	137326341	rs34703525	chr16	88695337	88695338	rs4782388	chr20	37576768	37576769	rs186178791	chr1	28213639	28213640	rs544848948
chr11	117842867	117842868	rs186425982	chr1	36623451	36623452	rs569457502	chr7	134849767	134849768	rs201469043	chr4	170533703	170533704	rs550632789	chr11	63975416	63975417	rs574220906	chr8	27186722	27186723	rs80019681
chr3	113936045	113936046	rs557608016	chr17	36861301	36861302	rs115655470	chr15	80165667	80165668	rs572726748	chr16	88695299	88695300	rs4782387	chr1	25573923	25573924	rs567356973	chr1	89776576	89776577	rs72965568
chr1	167571960	167571961	rs143574194	chr22	34233234	34233235	rs145444205	chr9	107662248	107662249	rs553889780	chr1	167657235	167657236	rs190672133	chr17	40472426	40472427	rs147048070	chr12	110889180	110889181	rs570190924
chr1	156786698	156786699	rs563939028	chr11	47360330	47360331	rs114052742	chr17	38079775	38079776	rs560118850	chr5	118651440	118651441	rs546011637	chr19	47292067	47292068	rs78976520	chr6	159125169	159125170	rs551425375
chr6	159106517	159106518	rs554122227	chr5	156009530	156009531	rs150936931	chr8	23018321	23018322	rs184334448	chr11	85854936	85854937	rs555825006	chr10	75534651	75534652	rs113102374	chr16	74734025	74734026	rs183817696
chr16	50371380	50371381	rs569117310	chr10	93371837	93371838	rs527830624	chr9	130864538	130864539	rs532547343	chr1	206845473	206845474	rs111423734	chr16	87888484	87888485	rs577659171	chr5	1490070	1490071	rs145613167
chr14	70161292	70161293	rs79453928	chr2	86413458	86413459	rs528551497	chr11	76496845	76496846	rs539105822	chr7	101500491	101500492	rs187218588	chr19	3985606	3985607	rs576364190	chr8	27224396	27224397	rs144935208
chr7	43659980	43659981	rs560388310	chr6	5509032	5509033	rs115301154	chr16	69361015	69361016	rs182126101	chr6	136610331	136610332	rs148546278	chr12	109083211	109083212	rs562864511	chr12	104918756	104918757	rs75415741
chr19	18154698	18154699	rs187224016	chr6	140762999	140763000	rs374185686	chr6	43743340	43743341	rs558207303	chr7	26239626	26239627	rs112485832	chr11	3854590	3854591	rs185425631	chr3	32436619	32436620	rs148827607
chr2	204865613	204865614	rs190726301	chr19	16527808	16527809	rs186844842	chr8	144645587	144645588	rs114849540	chr17	76378089	76378090	rs187803094	chr17	56407221	56407222	rs569101195	chr7	102072436	102072437	rs528441747
chr2	231096186	231096187	rs187158070	chr19	8457205	8457206	rs548046068	chr22	45076910	45076911	rs181618182	chr3	39448111	39448112	rs555461546	chr11	10477957	10477958	rs201737818	chr17	29142750	29142751	rs535465248
chr9	448176	448177	rs547902626	chr3	66163170	66163171	rs564964941	chr22	24240386	24240387	rs537381352	chr1	150135302	150135303	rs587687796	chr11	63975149	63975150	rs536057240	chr20	47341027	47341028	rs151156880
chr10	6114998	6114999	rs528949599	chr3	69801399	69801400	rs549398058	chr5	154241403	154241404	rs575132298	chr11	66610780	66610781	rs544976376	chr19	3985563	3985564	rs534299757	chr11	314206	314207	rs9667990
chr2	152144620	152144621	rs558178021	chr19	2427889	2427890	rs116680227	chr8	144617837	144617838	rs552517466	chr1	23885034	23885035	rs569634597	chr13	113862902	113862903	rs532925648	chr7	138779736	138779737	rs190196048
chr5	35853682	35853683	rs576564255	chr9	130610979	130610980	rs574561064	chr8	144619337	144619338	rs555565053	chr19	1042352	1042353	rs151054304	chr7	5569293	5569294	rs201298672	chr6	42014000	42014001	rs567526015
chr1	200845520	200845521	rs528118179	chr13	30008228	30008229	rs4238122	chr15	80180656	80180657	rs558171793	chr19	14117826	14117827	rs537340482	chr2	127431873	127431874	rs78128006	chr2	197015050	197015051	rs554076266
chr17	47294562	47294563	rs142756127	chr2	201990280	201990281	rs558440871	chr9	130864916	130864917	rs561875919	chr6	80254825	80254826	rs62413367	chr22	44365720	44365721	rs146196209	chr15	77295809	77295810	rs544973217
chr1	160429665	160429666	rs542677247	chr6	107077657	107077658	rs563550716	chr3	50337301	50337302	rs587701023	chr16	88837740	88837741	rs544614354	chr6	135513179	135513180	rs570864072	chr4	100737820	100737821	rs561556360
chr7	44087233	44087234	rs17136005	chr22	41889603	41889604	rs533068637	chr10	70091892	70091893	rs184558455	chr2	122288556	122288557	rs148828161	chr4	6828894	6828895	rs530666051	chr2	202109934	202109935	rs547996146
chr22	40337285	40337286	rs118117053	chr2	220504775	220504776	rs551042500	chr12	6480356	6480357	rs3782727	chr8	21818315	21818316	rs553264858	chr19	40778775	40778776	rs6508935	chr15	75078332	75078333	rs567521115
chr7	50483761	50483762	rs61219982	chr12	59991346	59991347	rs114628438	chr6	31624632	31624633	rs570654148	chr12	47754652	47754653	rs547443762	chr22	32291985	32291986	rs534303003	chr20	47354819	47354820	rs530987082
chr1	12223637	12223638	rs7521406	chr14	32899575	32899576	rs182437197	chr22	29193057	29193058	rs182389895	chr17	25901008	25901009	rs545365489	chr21	45304280	45304281	rs182679294	chr6	30457977	30457978	rs566220935
chr11	118088403	118088404	rs534230769	chr10	112536945	112536946	rs10885044	chr8	126445643	126445644	rs200241998	chr12	6277359	6277360	rs10774404	chr13	103259146	103259147	rs188292887	chr8	142129478	142129479	rs371946525
chr20	57726474	57726475	rs532182156	chr19	42496498	42496499	rs550851818	chr17	40717686	40717687	rs545238488	chr5	156971734	156971735	rs551915341	chr11	57192482	57192483	rs571965133	chr15	65146708	65146709	rs187299584
chr14	102198380	102198381	rs557031804	chr1	55024927	55024928	rs12061717	chr19	4717533	4717534	rs563940418	chr12	6277310	6277311	rs10774403	chr22	32022610	32022611	rs149269917	chr3	46995168	46995169	rs144870251
chr2	42345499	42345500	rs186849923	chr18	3156974	3156975	rs558803781	chr10	102115194	102115195	rs186265293	chr17	73663379	73663380	rs139318795	chr8	67574624	67574625	rs74197440	chr17	61778393	61778394	rs573950442
chr22	40341364	40341365	rs189742697	chr4	174563723	174563724	rs10520264	chr2	209119591	209119592	rs143826903	chr11	74170650	74170651	rs552453502	chr2	10510039	10510040	rs6755271	chr17	7240314	7240315	rs182188146
chr6	32557485	32557486	rs201540428	chr1	26405067	26405068	rs188058997	chr17	40693469	40693470	rs533632845	chr8	38796105	38796106	rs540466336	chr20	30294656	30294657	rs12624662	chr5	49735766	49735767	rs549609518
chr19	7717794	7717795	rs560716099	chr2	101771261	101771262	rs576309456	chr1	1705125	1705126	rs113751848	chr7	135614611	135614612	rs190658036	chr6	10725558	10725559	rs551925007	chr8	27263037	27263038	rs375756864
chr3	183270785	183270786	rs544656262	chr9	13652451	13652452	rs181261502	chr5	154213722	154213723	rs529065691	chr1	11858566	11858567	rs143764348	chr8	56853773	56853774	rs576345159	chr20	62709594	62709595	rs577017354
chr14	91816431	91816432	rs189168334	chr7	120505142	120505143	rs183089957	chr7	142960761	142960762	rs538542575	chr19	57791695	57791696	rs544237820	chr2	20548446	20548447	rs78226075	chr12	62655142	62655143	rs576687637
chr9	117128709	117128710	rs79369951	chr7	151386622	151386623	rs552393989	chr19	39321887	39321888	rs371084694	chr19	47747552	47747553	rs188917653	chr11	118958554	118958555	rs572728851	chr17	73388844	73388845	rs12940914
chr1	31204511	31204512	rs115386096	chr4	186625567	186625568	rs141695588	chr17	72426997	72426998	rs77528508	chr1	32410159	32410160	rs535299261	chr3	10021041	10021042	rs557990618	chr19	12777474	12777475	rs570341449
chr19	6477421	6477422	rs34482420	chr2	238875391	238875392	rs528534405	chr6	119670963	119670964	rs559382583	chr3	129180825	129180826	rs567719816	chr9	135859651	135859652	rs539785343	chr2	158299246	158299247	rs268777
chr19	44168345	44168346	rs143696935	chr17	55170860	55170861	rs141131210	chr10	102131311	102131312	rs544336109	chr1	206730651	206730652	rs543441644	chr6	37141620	37141621	rs572124688	chr12	105050422	105050423	rs563252819
chr11	60861102	60861103	rs565560466	chr3	119000104	119000105	rs76028504	chr3	50394354	50394355	rs587608729	chr18	268019	268020	rs186687400	chr12	109094006	109094007	rs547860536	chr16	30406478	30406479	rs560036716
chr18	2660094	2660095	rs578228517	chr7	35453364	35453365	rs181535865	chr9	19118570	19118571	rs533230561	chr6	43027173	43027174	rs140858958	chr16	374500	374501	rs147798150	chr16	50280362	50280363	rs543200245
chr20	43599142	43599143	rs140829468	chr5	79021522	79021523	rs77767215	chr21	35917746	35917747	rs545912835	chr16	85650390	85650391	rs532009352	chr5	134181710	134181711	rs574868205	chr10	49893031	49893032	rs117128988
chr16	50711135	50711136	rs574447918	chr7	44168822	44168823	rs571892837	chr4	140587280	140587281	rs567917798	chr19	39894507	39894508	rs566938090	chr16	30961501	30961502	rs530789967	chr22	22291613	22291614	rs62234963
chr20	56195574	56195575	rs191790043	chr1	120173560	120173561	rs587661378	chr8	144645747	144645748	rs181405424	chr1	36352990	36352991	rs149759315	chr7	157197841	157197842	rs576581815	chr1	203260537	203260538	rs144318333
chr17	76118622	76118623	rs536026012	chr17	33473880	33473881	rs537770685	chr17	48941124	48941125	rs201762176	chr1	12043581	12043582	rs574063808	chr6	43744292	43744293	rs538127308	chr11	64628768	64628769	rs183482265
chr9	117672600	117672601	rs577258660	chr3	46897797	46897798	rs182187240	chr5	172264195	172264196	rs181255856	chr10	27531190	27531191	rs368813762	chr20	37576664	37576665	rs537596405	chr12	104879766	104879767	rs142345409
chr2	202135825	202135826	rs554618877	chr2	40359636	40359637	rs190278295	chr12	89746508	89746509	rs534721824	chr4	56303687	56303688	rs560613969	chr8	141629416	141629417	rs183204100	chr12	51710013	51710014	rs535766462
chr19	18158115	18158116	rs552639960	chr20	36716726	36716727	rs146884760	chr2	208632236	208632237	rs541696877	chr19	44669183	44669184	rs187091573	chr11	118899552	118899553	rs571272940	chr11	48008841	48008842	rs527878201
chr2	231314547	231314548	rs571067180	chr12	120731048	120731049	rs147583728	chr16	2204284	2204285	rs530176057	chr1	87379743	87379744	rs370266246	chr21	46274675	46274676	rs139926808	chr12	111871973	111871974	rs542496216
chr17	76109633	76109634	rs189863331	chr16	82701221	82701222	rs142610997	chr9	19116487	19116488	rs564077653	chr7	107204469	107204470	rs565470286	chr4	186123595	186123596	rs554165517	chr12	94597832	94597833	rs558154473
chr16	88763875	88763876	rs567273878	chr5	137071970	137071971	rs148543664	chr8	126447352	126447353	rs141812117	chr10	70092578	70092579	rs558596725	chr20	3877875	3877876	rs187610632	chr3	14474943	14474944	rs543023754
chr16	11678245	11678246	rs541882221	chr5	111677085	111677086	rs550065064	chr12	53576472	53576473	rs74088983	chr10	35688705	35688706	rs546463825	chr10	30726203	30726204	rs8176962	chr20	47387489	47387490	rs148221775
chr2	198063810	198063811	rs192152049	chr19	57988644	57988645	rs117361801	chr1	221890629	221890630	rs116237840	chr6	143485971	143485972	rs368095226	chr10	30725944	30725945	rs8176961	chr14	93140534	93140535	rs531217402
chr17	74488452	74488453	rs542028240	chr4	47839012	47839013	rs6823184	chr6	43740512	43740513	rs191003050	chr5	1068019	1068020	rs548391347	chr16	374345	374346	rs578015002	chr19	8636517	8636518	rs531340057
chr2	233939032	233939033	rs146798829	chr18	33964271	33964272	rs548462426	chr11	62343699	62343700	rs549823952	chr16	89164710	89164711	rs76633252	chr9	4862757	4862758	rs138977074	chr4	84138574	84138575	rs181590732
chr1	26878200	26878201	rs547546931	chr6	17973152	17973153	rs578097848	chr19	11254399	11254400	rs186375632	chr15	65282397	65282398	rs74865106	chr6	13678576	13678577	rs186410406	chr8	131006000	131006001	rs566883439
chr15	89194950	89194951	rs566133790	chr9	112834563	112834564	rs559161613	chr17	80051939	80051940	rs574680991	chr3	44397295	44397296	rs539924954	chr20	39663296	39663297	rs576602869	chr5	169724628	169724629	rs190106555
chr2	197030243	197030244	rs558849167	chr4	169434573	169434574	rs17054281	chr8	126448032	126448033	rs144784930	chr14	24685192	24685193	rs115026058	chr5	139597290	139597291	rs76364496	chr19	50019051	50019052	rs142425351
chr11	48036534	48036535	rs567549235	chr16	23153806	23153807	rs118151956	chr6	31619023	31619024	rs3115669	chr2	122288479	122288480	rs570265345	chr19	34663156	34663157	rs528997370	chr11	67065692	67065693	rs61180657
chr3	113937072	113937073	rs539038267	chr12	93570446	93570447	rs541547362	chr18	71959605	71959606	rs142038406	chr15	66790259	66790260	rs569008295	chr17	7482653	7482654	rs141268900	chr2	182169095	182169096	rs192166419
chr2	233933554	233933555	rs138990323	chr2	40514158	40514159	rs374925207	chr19	11202269	11202270	rs557642611	chr1	11968362	11968363	rs552435152	chr19	50003338	50003339	rs565531768	chr17	29150579	29150580	rs558077679
chr2	69039328	69039329	rs148286251	chr5	156012042	156012043	rs141860072	chr16	27226087	27226088	rs573015847	chr10	74017105	74017106	rs75787191	chr19	18272169	18272170	rs575718040	chr14	91868971	91868972	rs557650273
chr2	197030780	197030781	rs574562479	chr2	197403552	197403553	rs78636435	chr18	77696901	77696902	rs150092569	chr1	179851936	179851937	rs571502268	chr19	1490777	1490778	rs573254741	chr2	192547445	192547446	rs143057087
chr3	150923580	150923581	rs566231792	chr2	106120064	106120065	rs370801571	chr15	67340804	67340805	rs79381272	chr4	25863374	25863375	rs6831024	chr10	11541522	11541523	rs571723128	chr1	167609348	167609349	rs148020741
chr6	159475048	159475049	rs184066515	chr1	167654998	167654999	rs149044882	chr1	44014050	44014051	rs551801687	chr8	1708447	1708448	rs557628305	chr5	179127340	179127341	rs544964170	chr12	109011806	109011807	rs116400421
chr16	57055482	57055483	rs189421715	chr18	33907762	33907763	rs574298030	chr7	134850172	134850173	rs142417405	chr11	108094420	108094421	rs115521862	chr21	47740725	47740726	rs144011889	chr21	45579585	45579586	rs187683997
chr2	158326006	158326007	rs183940389	chr8	135808477	135808478	rs189249700	chr6	28888511	28888512	rs562218474	chr6	119030682	119030683	rs545826946	chr22	37638924	37638925	rs576533479	chr11	128590000	128590001	rs375721177
chr21	34673602	34673603	rs186298963	chr12	3191051	3191052	rs556131025	chr9	136654788	136654789	rs12551616	chr17	55927502	55927503	rs565500993	chr20	55985524	55985525	rs547775881	chr6	167368641	167368642	rs555673848
chr21	46344863	46344864	rs560325294	chr10	33601660	33601661	rs530966647	chr14	24566227	24566228	rs201059299	chr12	110010912	110010913	rs67449922	chr2	15698199	15698200	rs115540341	chr16	29752358	29752359	rs567077297
chr6	108058503	108058504	rs118033085	chr10	123839135	123839136	rs566753241	chr22	19958701	19958702	rs189765808	chr11	118230228	118230229	rs571841119	chr1	11857933	11857934	rs563755549	chr5	131830380	131830381	rs181140309
chr1	160542012	160542013	rs376192854	chr3	25529122	25529123	rs541386462	chr12	112214299	112214300	rs78617366	chr3	142166895	142166896	rs549637779	chr10	80908765	80908766	rs567553798	chr21	15916623	15916624	rs79508038
chr16	57576149	57576150	rs56224253	chr3	69170833	69170834	rs538516960	chr14	65410300	65410301	rs537458781	chr1	225616621	225616622	rs79344882	chr17	62084321	62084322	rs550004446	chr1	206757447	206757448	rs569945436
chr20	43607497	43607498	rs550203139	chr1	167066560	167066561	rs571654608	chr6	31913326	31913327	rs537649951	chr7	5526532	5526533	rs186824810	chr6	44193809	44193810	rs561153827	chr17	47269887	47269888	rs376469117
chr2	137133891	137133892	rs560977974	chr4	110650214	110650215	rs17040795	chr12	125346901	125346902	rs549816093	chr22	21213379	21213380	rs1061063	chr12	123634042	123634043	rs949142	chr9	117156727	117156728	rs16928692
chr14	50532558	50532559	rs575242229	chr1	57124502	57124503	rs545883180	chr20	48811362	48811363	rs569111758	chr12	109217618	109217619	rs559433773	chr1	11857925	11857926	rs45608437	chr19	3183761	3183762	rs138786806
chr1	160537451	160537452	rs872405	chr9	14298830	14298831	rs539674174	chr3	49393835	49393836	rs527845714	chr5	73928386	73928387	rs558797628	chr2	86416810	86416811	rs540115232	chr22	39437754	39437755	rs546097646
chr1	160537557	160537558	rs872406	chr2	100020741	100020742	rs6711073	chr14	65406430	65406431	rs200627946	chr6	170125386	170125387	rs141238408	chr16	22227739	22227740	rs117712707	chr6	24941258	24941259	rs148443902
chr1	160537187	160537188	rs872407	chr14	96000754	96000755	rs548989505	chr19	11350063	11350064	rs116548501	chr11	102218024	102218025	rs538351971	chr2	74757854	74757855	rs186272815	chr14	91817508	91817509	rs185932379
chr1	160537202	160537203	rs872408	chr9	103340985	103340986	rs562008418	chr7	105924607	105924608	rs555965204	chr12	56520164	56520165	rs570861792	chr10	49678488	49678489	rs565241998	chr14	52783700	52783701	rs45469899
chr5	169708557	169708558	rs535449465	chr15	73668808	73668809	rs576332900	chr16	2203824	2203825	rs62038840	chr6	37145288	37145289	rs75743490	chr8	129061489	129061490	rs182972453	chr8	56802184	56802185	rs575068267
chr1	167483385	167483386	rs550604028	chr16	4263128	4263129	rs184129657	chr19	50018876	50018877	rs145086233	chr22	19097072	19097073	rs111948349	chr19	49470983	49470984	rs548546091	chr19	42721102	42721103	rs200962283
chr21	34580224	34580225	rs530717828	chr12	70002096	70002097	rs17106822	chr6	119661905	119661906	rs547698344	chr11	118286648	118286649	rs545668903	chr7	157194533	157194534	rs540291153	chr19	1107581	1107582	rs529875476
chr7	142985319	142985320	rs562085140	chr5	156986999	156987000	rs191151947	chr12	57625823	57625824	rs551490616	chr6	143832832	143832833	rs568821426	chr12	111843230	111843231	rs556670732	chr17	47296026	47296027	rs193138478
chr7	50302088	50302089	rs562476675	chr3	12839513	12839514	rs138196028	chr5	36153606	36153607	rs532241356	chr1	45285553	45285554	rs577425751	chr6	3158033	3158034	rs550738000	chr19	35646735	35646736	rs527670495
chr8	126982857	126982858	rs147404531	chr11	130324948	130324949	rs116910233	chr5	95200753	95200754	rs528740769	chr18	11851440	11851441	rs551906243	chr3	127795591	127795592	rs554191778	chr6	31241001	31241002	rs13191099
chr11	60752188	60752189	rs140272389	chr8	145925848	145925849	rs534522020	chr2	27436690	27436691	rs555519976	chr11	62313071	62313072	rs538083390	chr7	100028836	100028837	rs200815895	chr19	16222860	16222861	rs372769177
chr5	96215717	96215718	rs571158626	chr11	66234001	66234002	rs55955243	chr4	8203880	8203881	rs116256472	chr19	12895390	12895391	rs558922107	chr10	99424523	99424524	rs543179590	chr19	2083266	2083267	rs557494182
chr2	198172586	198172587	rs190415279	chr16	2301192	2301193	rs571549146	chr4	39450419	39450420	rs139319166	chr12	70637181	70637182	rs556508407	chr16	81685713	81685714	rs538063717	chr9	77720269	77720270	rs569992972
chr16	31213140	31213141	rs574943389	chr2	159941659	159941660	rs145594687	chr20	61438995	61438996	rs531087727	chr8	116439997	116439998	rs553202769	chr19	3985432	3985433	rs563082396	chr14	91790945	91790946	rs147887749
chr5	169718492	169718493	rs142744355	chr2	134895305	134895306	rs539798944	chr8	23019248	23019249	rs10102276	chr16	89571960	89571961	rs545661888	chr9	132641618	132641619	rs551482613	chr9	77757230	77757231	rs568593122
chr1	92948371	92948372	rs191770152	chr3	122677798	122677799	rs374542974	chr19	11345829	11345830	rs184213093	chr3	9438048	9438049	rs549433732	chr9	4850612	4850613	rs460182	chr17	28010816	28010817	rs527607684
chr20	56178514	56178515	rs144419044	chr9	589574	589575	rs115604567	chr16	8956671	8956672	rs149761615	chr20	44564113	44564114	rs4141957	chr6	32940276	32940277	rs532001094	chr17	72460524	72460525	rs137987751
chr10	135088558	135088559	rs190216814	chr3	192391511	192391512	rs571712319	chr9	37424565	37424566	rs527998291	chr8	56854015	56854016	rs17515910	chr11	57508990	57508991	rs539044191	chr16	28204307	28204308	rs529544470
chr17	33852207	33852208	rs532817078	chr9	14280507	14280508	rs145871878	chr1	155104024	155104025	rs530256566	chr6	86388389	86388390	rs570883286	chr3	23850329	23850330	rs183261159	chr21	15919049	15919050	rs540633602
chr2	204745189	204745190	rs576257247	chr22	41885983	41885984	rs550930669	chr9	123816095	123816096	rs7855998	chr14	93673456	93673457	rs562162527	chr5	134723033	134723034	rs192951356	chr2	219081730	219081731	rs554707177
chr2	198128114	198128115	rs554265383	chr4	114536171	114536172	rs374057176	chr1	55326841	55326842	rs78917547	chr17	38083902	38083903	rs371448632	chr20	55984950	55984951	rs149220916	chr1	111745496	111745497	rs564950821
chr2	231184408	231184409	rs562158848	chr6	39054588	39054589	rs10305516	chr12	89738062	89738063	rs186760071	chr11	61602453	61602454	rs577679109	chr2	99124825	99124826	rs13408378	chr7	138791559	138791560	rs550117484
chr12	47750324	47750325	rs187980401	chr3	25510639	25510640	rs545578744	chr12	112215163	112215164	rs556699179	chr3	45709511	45709512	rs531313864	chr1	68154567	68154568	rs189034093	chr2	69033438	69033439	rs181920743
chr9	117135383	117135384	rs185998202	chr5	148535679	148535680	rs547315548	chr2	61245278	61245279	rs555142113	chr19	10947001	10947002	rs184397989	chr6	10725708	10725709	rs550601159	chr12	15101677	15101678	rs188612056
chr2	152143999	152144000	rs546944748	chr19	9939095	9939096	rs577171358	chr11	47276404	47276405	rs555566501	chr17	73663402	73663403	rs540485570	chr16	88540494	88540495	rs539155475	chr1	40562870	40562871	rs550492793
chr5	110866161	110866162	rs542361320	chr3	46029133	46029134	rs542871025	chr19	4704742	4704743	rs562426660	chr1	234743979	234743980	rs200231014	chr4	106382751	106382752	rs114974643	chr17	76136766	76136767	rs562345759
chr3	46008892	46008893	rs145238648	chr3	188209008	188209009	rs73890523	chr22	24240017	24240018	rs114495820	chr2	3605982	3605983	rs113011558	chr19	54712235	54712236	rs536573399	chr22	37572906	37572907	rs369783722
chr2	233924922	233924923	rs4073603	chr7	35296068	35296069	rs568865020	chr4	77230116	77230117	rs112954002	chr4	185373174	185373175	rs552137278	chr22	36730820	36730821	rs562491828	chr11	128601896	128601897	rs200057282
chr19	6777308	6777309	rs547119669	chr9	93983191	93983192	rs547093326	chr11	57265773	57265774	rs549032827	chr6	26157990	26157991	rs563149168	chr2	15698011	15698012	rs188192423	chr20	62198785	62198786	rs569191240
chr12	6535070	6535071	rs542036286	chr3	119219108	119219109	rs564831804	chr21	43430068	43430069	rs138631540	chr17	47838532	47838533	rs535577655	chr11	65403952	65403953	rs532256304	chr3	183231027	183231028	rs140183358
chr3	45995006	45995007	rs372825552	chr1	116304819	116304820	rs4143098	chr3	186760981	186760982	rs144486229	chr19	954976	954977	rs557402676	chr12	51640017	51640018	rs527317430	chr9	114942550	114942551	rs73542642
chr9	117113736	117113737	rs10739408	chr3	98455059	98455060	rs190115197	chr16	11032843	11032844	rs559952079	chr7	138146250	138146251	rs558684857	chr5	154214631	154214632	rs542794389	chr17	8850090	8850091	rs555183643
chr22	17700860	17700861	rs142438035	chr9	613098	613099	rs116106173	chr16	11031882	11031883	rs560893521	chr1	234811975	234811976	rs115860628	chr3	50649717	50649718	rs565597678	chr6	137554981	137554982	rs546606843
chr1	117360056	117360057	rs140462324	chr17	13972893	13972894	rs373184679	chr6	119667905	119667906	rs141263982	chr5	118651550	118651551	rs78004134	chr19	1872616	1872617	rs575054232	chr4	6690701	6690702	rs76131792
chr14	22392628	22392629	rs186083191	chr3	69871738	69871739	rs549595594	chr16	448699	448700	rs575037747	chr1	231664204	231664205	rs537546406	chr20	54987390	54987391	rs113602189	chr14	52776912	52776913	rs533923272
chr1	198590635	198590636	rs546936625	chr9	112889519	112889520	rs150172616	chr22	50962513	50962514	rs75485962	chr11	67080385	67080386	rs578190321	chr7	123193121	123193122	rs552840140	chr12	105046686	105046687	rs530999314
chr15	45013038	45013039	rs538695814	chr14	34552469	34552470	rs572322772	chr11	118899308	118899309	rs545184707	chr1	100598442	100598443	rs76504879	chr6	3157909	3157910	rs532751507	chr8	134070770	134070771	rs181662554
chr6	32828654	32828655	rs537655157	chr9	535455	535456	rs184631816	chr12	6480282	6480283	rs76026410	chr19	10305840	10305841	rs143796354	chr4	10108506	10108507	rs74981083	chr11	3859071	3859072	rs114268143
chr5	66511458	66511459	rs77096595	chr2	105994172	105994173	rs538876793	chr12	53576676	53576677	rs78577511	chr1	11072717	11072718	rs553792909	chr9	4852604	4852605	rs76635833	chr16	21661701	21661702	rs548953390
chr7	50416974	50416975	rs570281110	chr8	52566491	52566492	rs181857920	chr2	208634973	208634974	rs576378485	chr3	4575490	4575491	rs146852388	chr19	50003559	50003560	rs553896488	chr22	44578638	44578639	rs3810623
chr1	114404705	114404706	rs570827461	chr7	150651042	150651043	rs551722675	chr4	140004527	140004528	rs371519463	chr8	144623596	144623597	rs568094577	chr5	96078137	96078138	rs78442492	chr17	66294722	66294723	rs559414711
chr2	202136458	202136459	rs528060396	chr4	186577962	186577963	rs184180275	chr10	5008460	5008461	rs543537415	chr19	18499279	18499280	rs374606889	chr3	186501550	186501551	rs572207234	chr17	26875408	26875409	rs145478346
chr17	33837007	33837008	rs57784242	chr15	85871933	85871934	rs193231970	chr20	36661992	36661993	rs550518253	chr7	65958715	65958716	rs75577046	chr6	74225967	74225968	rs77163422	chr20	43619914	43619915	rs557694161
chr1	160489832	160489833	rs183366165	chr3	187983123	187983124	rs560561890	chr19	45372207	45372208	rs565333064	chr4	79593112	79593113	rs140197871	chr3	50649816	50649817	rs532513488	chr12	15102229	15102230	rs527376161
chr7	43674710	43674711	rs13221586	chr9	101720328	101720329	rs182490441	chr19	4722025	4722026	rs549442694	chr1	178986243	178986244	rs545995687	chr2	74757553	74757554	rs72470544	chr16	31209451	31209452	rs191671122
chr14	91788204	91788205	rs77129302	chr12	95397516	95397517	rs188761751	chr5	36180495	36180496	rs142361890	chr1	202128600	202128601	rs61757798	chr7	16707749	16707750	rs186042382	chr12	15106264	15106265	rs543226881
chr22	23207615	23207616	rs542132576	chr11	16841562	16841563	rs557711559	chr19	41260694	41260695	rs116399568	chr5	171571365	171571366	rs545033443	chr9	90125065	90125066	rs536771255	chr3	196358873	196358874	rs552413934
chr1	117048329	117048330	rs4143029	chr2	135036473	135036474	rs188908226	chr16	88718773	88718774	rs573704183	chr11	34127260	34127261	rs138370978	chr9	132641767	132641768	rs538672098	chr2	113936938	113936939	rs139989329
chr16	3122822	3122823	rs2259214	chr3	16813464	16813465	rs544353824	chr1	45099899	45099900	rs142529224	chr18	9849488	9849489	rs60751938	chr14	96011054	96011055	rs558189718	chr4	8201387	8201388	rs6827523
chr1	28210829	28210830	rs528422719	chr2	159902452	159902453	rs561999299	chr17	40714060	40714061	rs191362307	chr6	143771843	143771844	rs550782819	chr12	57933404	57933405	rs552722245	chr8	56836319	56836320	rs574031886
chr1	198568154	198568155	rs575524641	chr4	89264974	89264975	rs535296007	chr16	11348118	11348119	rs556916757	chr11	65627821	65627822	rs572841227	chr16	87888099	87888100	rs573779376	chr16	50699572	50699573	rs552233933
chr17	76112448	76112449	rs559644425	chr2	238769860	238769861	rs3769048	chr19	11205950	11205951	rs190726429	chr1	6259833	6259834	rs533444172	chr6	30585013	30585014	rs568036097	chr12	104964395	104964396	rs554141976
chr1	92939007	92939008	rs564460208	chr10	121012723	121012724	rs193000623	chr18	71919101	71919102	rs550460342	chr12	62642786	62642787	rs553646698	chr3	33095885	33095886	rs56987316	chr11	2318819	2318820	rs79569867
chr2	65046755	65046756	rs187199107	chr8	1999017	1999018	rs76672876	chr9	19119001	19119002	rs573508529	chr11	78063470	78063471	rs529487219	chr20	30538206	30538207	rs201307468	chr4	154443796	154443797	rs550741638
chr2	69055042	69055043	rs537120923	chr10	3112747	3112748	rs536696164	chr3	172036770	172036771	rs573389121	chr16	16092544	16092545	rs144254815	chr9	19380376	19380377	rs182422751	chr17	43323334	43323335	rs534181387
chr6	108044216	108044217	rs9400137	chr1	74860739	74860740	rs567585353	chr3	186693588	186693589	rs561000558	chr6	138249277	138249278	rs77835451	chr11	45939542	45939543	rs182089309	chr16	28215219	28215220	rs570617426
chr2	68978638	68978639	rs563034837	chr8	2023513	2023514	rs3779850	chr11	74915366	74915367	rs151046741	chr19	3670211	3670212	rs191909236	chr11	9596830	9596831	rs150591782	chr22	17700860	17700861	rs142438035
chr17	74492394	74492395	rs572684481	chr3	48075539	48075540	rs566914587	chr16	8958074	8958075	rs574289683	chr22	20863730	20863731	rs183484790	chr7	157198014	157198015	rs569672932	chr2	68974547	68974548	rs77218940
chr17	62008923	62008924	rs62070880	chr14	104291138	104291139	rs553701101	chr15	40699900	40699901	rs529886241	chr15	60771320	60771321	rs528535655	chr20	56965768	56965769	rs537179518	chr12	104961441	104961442	rs528310216
chr11	5719334	5719335	rs190470646	chr5	145451076	145451077	rs573687743	chr3	186692647	186692648	rs544805407	chr6	26189326	26189327	rs201593114	chr10	3825068	3825069	rs147762922	chr5	171572765	171572766	rs550788213
chr6	108077467	108077468	rs9400139	chr1	205883972	205883973	rs199950091	chr22	36648156	36648157	rs535341659	chr3	101396120	101396121	rs147942975	chr3	17771930	17771931	rs183809294	chr6	35277565	35277566	rs141861681
chr6	108075660	108075661	rs9400138	chr13	76034630	76034631	rs539798196	chr1	44007699	44007700	rs535927650	chr11	118230158	118230159	rs553939936	chr4	106382749	106382750	rs570744159	chr16	88752149	88752150	rs373807406
chr9	117665921	117665922	rs530765966	chr3	167768306	167768307	rs143764614	chr16	449761	449762	rs201748048	chr1	156076365	156076366	rs368894409	chr19	40779043	40779044	rs528642267	chr4	2839077	2839078	rs180680428
chr3	111029524	111029525	rs577142015	chr14	32982336	32982337	rs537450817	chr1	55328388	55328389	rs540452864	chr17	4607592	4607593	rs539689969	chr22	45710282	45710283	rs150874326	chr8	27243233	27243234	rs568239039
chr13	46964335	46964336	rs141623318	chr16	4526046	4526047	rs549580465	chr14	51411028	51411029	rs17123244	chr3	50637756	50637757	rs144659199	chr12	109085528	109085529	rs147449734	chr1	167614842	167614843	rs541835320
chr17	33852378	33852379	rs533750545	chr1	214163682	214163683	rs570849153	chr12	53339709	53339710	rs568563027	chr12	104879716	104879717	rs182095741	chr1	27024985	27024986	rs574885488	chr9	140502904	140502905	rs549791577
chr2	42351433	42351434	rs184406937	chr10	134331990	134331991	rs117201288	chr15	80453082	80453083	rs111852050	chr20	3890848	3890849	rs146891224	chr1	159891921	159891922	rs181032142	chr12	62659357	62659358	rs186502551
chr6	32806578	32806579	rs558075257	chr10	18715435	18715436	rs535005506	chr9	19115884	19115885	rs563558986	chr17	73267426	73267427	rs116305767	chr9	138842115	138842116	rs34065736	chr6	41170814	41170815	rs550268428
chr6	29915169	29915170	rs7763052	chr9	109491780	109491781	rs187312369	chr14	51410517	51410518	rs17123242	chr15	89182210	89182211	rs146969831	chr11	73691660	73691661	rs184670388	chr4	26862125	26862126	rs56169951
chr12	6562261	6562262	rs201962928	chr10	123942346	123942347	rs531921775	chr16	8962935	8962936	rs576150167	chr6	139695696	139695697	rs534725143	chr4	57333824	57333825	rs552135994	chr19	14144633	14144634	rs532611423
chr17	76121248	76121249	rs112743475	chr10	88446825	88446826	rs562263201	chr6	7139479	7139480	rs148587873	chr3	185655719	185655720	rs564688811	chr14	105167316	105167317	rs7159866	chr5	131759450	131759451	rs181720297
chr22	18260625	18260626	rs4819633	chr15	85891495	85891496	rs72748857	chr1	226039977	226039978	rs561184190	chr1	12043782	12043783	rs138772890	chr10	105379033	105379034	rs143049080	chr1	202124450	202124451	rs569863081
chr1	31223448	31223449	rs10914192	chr2	238794053	238794054	rs374415407	chr18	19282301	19282302	rs563504275	chr11	28131910	28131911	rs554518500	chr7	150924635	150924636	rs528480621	chr16	30484554	30484555	rs532263892
chr22	18260603	18260604	rs4819631	chr9	97575589	97575590	rs188680585	chr16	56972712	56972713	rs2562126	chr5	179520926	179520927	rs545150538	chr19	39897590	39897591	rs201683010	chr20	43665326	43665327	rs141299393
chr9	117668753	117668754	rs142442449	chr15	91307229	91307230	rs541211731	chr16	2089350	2089351	rs148945428	chr17	76837161	76837162	rs538620806	chr19	1207678	1207679	rs191827595	chr4	8206614	8206615	rs77616041
chr9	117670882	117670883	rs528488355	chr19	3933327	3933328	rs571085433	chr8	22926582	22926583	rs560269319	chr5	172234237	172234238	rs188150198	chr16	67228194	67228195	rs551383517	chr10	98479844	98479845	rs566931727
chr1	31231332	31231333	rs10914193	chr8	11570089	11570090	rs558203582	chr4	39524067	39524068	rs550501733	chr1	41157699	41157700	rs34027220	chr11	65244837	65244838	rs115050658	chr19	42719235	42719236	rs200589376
chr15	77296444	77296445	rs79289903	chr7	151368449	151368450	rs544212524	chr6	31914412	31914413	rs191597562	chr12	69080878	69080879	rs202182252	chr1	43418641	43418642	rs550690931	chr7	128573479	128573480	rs189765123
chr14	91821661	91821662	rs536949061	chr2	160018638	160018639	rs62171110	chr1	45099728	45099729	rs574022077	chr6	34855999	34856000	rs543230620	chr17	8286707	8286708	rs370916608	chr6	31706454	31706455	rs569734173
chr5	49990789	49990790	rs544369688	chr15	86168620	86168621	rs145121924	chr9	4839667	4839668	rs41279563	chr1	45196776	45196777	rs143518054	chr3	40350966	40350967	rs559884190	chr15	75397120	75397121	rs561047092
chr6	31466775	31466776	rs530050521	chr5	140719440	140719441	rs141252229	chr16	2203175	2203176	rs192091078	chr4	54232231	54232232	rs559683344	chr17	75360399	75360400	rs539545393	chr20	47381682	47381683	rs544087048
chr17	76123735	76123736	rs561040206	chr4	114534364	114534365	rs7692220	chr20	43966083	43966084	rs541586590	chr4	38530860	38530861	rs554970951	chr10	106021121	106021122	rs562177403	chr2	175483615	175483616	rs144578759
chr19	6813166	6813167	rs3105703	chr9	134174442	134174443	rs551650168	chr2	188415060	188415061	rs574462817	chr1	167684811	167684812	rs75490799	chr19	40778994	40778995	rs551560126	chr14	35339054	35339055	rs539364369
chr1	92944979	92944980	rs548443630	chr3	40331445	40331446	rs555467535	chr19	11346177	11346178	rs115949195	chr9	132597721	132597722	rs571348027	chr11	65274366	65274367	rs528624624	chr5	131831889	131831890	rs527448459
chr19	6805177	6805178	rs185026747	chr12	19187474	19187475	rs544637118	chr19	11346704	11346705	rs540306681	chr1	20834779	20834780	rs16824064	chr22	36876401	36876402	rs563323664	chr1	117046538	117046539	rs117359405
chr17	74490509	74490510	rs114450931	chr15	63355021	63355022	rs144670024	chr1	149224204	149224205	rs587676184	chr6	8064659	8064660	rs370308610	chr7	6063561	6063562	rs575634604	chr21	34672023	34672024	rs569913846
chr15	89177500	89177501	rs185026744	chr2	15780421	15780422	rs548423827	chr1	53387301	53387302	rs200299177	chr19	14661445	14661446	rs554876287	chr22	36730630	36730631	rs574792636	chr10	73526906	73526907	rs144325574
chr21	46348159	46348160	rs714947	chr7	151386492	151386493	rs561082488	chr9	19114144	19114145	rs185794348	chr2	74198189	74198190	rs181821360	chr3	4867916	4867917	rs189521239	chr15	65142243	65142244	rs142490322
chr11	60873551	60873552	rs57362092	chr1	28570348	28570349	rs534121	chr1	12669665	12669666	rs6698026	chr3	5470854	5470855	rs189084934	chr1	145438613	145438614	rs139982558	chr1	9715787	9715788	rs575516979
chr9	117121547	117121548	rs141732874	chr10	121441010	121441011	rs149155915	chr21	46945345	46945346	rs151154847	chr10	43951192	43951193	rs545963079	chr17	71306039	71306040	rs558738765	chr19	10451569	10451570	rs543221667
chr3	122294964	122294965	rs576091662	chr12	110725330	110725331	rs543613809	chr11	47279149	47279150	rs146975164	chr1	22352366	22352367	rs191797926	chr15	41037946	41037947	rs530348660	chr1	92941270	92941271	rs191572929
chr2	98349090	98349091	rs140593843	chr1	236873414	236873415	rs149331297	chr17	38077784	38077785	rs143014308	chr6	37467440	37467441	rs533451458	chr20	48715136	48715137	rs116298417	chr8	134089970	134089971	rs373893650
chr2	204679609	204679610	rs141879984	chr15	63291355	63291356	rs569023773	chr20	36664970	36664971	rs541211254	chr2	202645907	202645908	rs370907904	chr6	20410162	20410163	rs561826738	chr13	50209117	50209118	rs558688117
chr21	34755597	34755598	rs531318725	chr18	12365118	12365119	rs117503462	chr16	450258	450259	rs112762651	chr1	11969824	11969825	rs145039696	chr12	123371759	123371760	rs182342526	chr6	32634354	32634355	rs1049072
chr1	161025259	161025260	rs535934875	chr6	139578226	139578227	rs189263477	chr1	9310509	9310510	rs569894644	chr15	64864134	64864135	rs546019586	chr8	129061349	129061350	rs576289744	chr1	198623972	198623973	rs561440337
chr1	160492131	160492132	rs141106773	chr10	112444114	112444115	rs181006223	chr9	136238922	136238923	rs147067920	chr19	532934	532935	rs570349789	chr6	44193783	44193784	rs577704843	chr2	68993496	68993497	rs142614024
chr2	136998810	136998811	rs565246617	chr20	33564688	33564689	rs6087657	chr2	38959362	38959363	rs531791881	chr3	20082353	20082354	rs9849842	chr2	220082774	220082775	rs73993546	chr3	47049614	47049615	rs144664865
chr7	138788112	138788113	rs573498246	chr1	940450	940451	rs556110422	chr5	89825297	89825298	rs528982363	chr1	23695572	23695573	rs549566334	chr16	88866685	88866686	rs12596224	chr17	3868411	3868412	rs546177771
chr9	100871219	100871220	rs571377853	chr2	159953203	159953204	rs151262476	chr6	119663109	119663110	rs544761688	chr7	150066629	150066630	rs192971594	chr1	12065878	12065879	rs190705310	chr9	134139876	134139877	rs115915990
chr6	31321577	31321578	rs7762909	chr18	25695875	25695876	rs535628427	chr20	56157119	56157120	rs187687806	chr1	16213005	16213006	rs568483979	chr11	65244949	65244950	rs140608085	chr14	93131302	93131303	rs142051466
chr6	159474889	159474890	rs563893421	chr5	102278808	102278809	rs115131019	chr1	19221764	19221765	rs571699814	chr3	171757467	171757468	rs534336307	chr16	88540444	88540445	rs558208566	chr19	1064906	1064907	rs556266958
chr7	43671711	43671712	rs568935013	chr5	102136319	102136320	rs79528314	chr17	48762259	48762260	rs559788942	chr2	55496339	55496340	rs531238024	chr1	22231893	22231894	rs183103824	chr20	47422113	47422114	rs562943333
chr5	118677564	118677565	rs567024970	chr11	47204812	47204813	rs542276780	chr1	44012558	44012559	rs562660311	chr6	52368904	52368905	rs560822757	chr8	11720548	11720549	rs141137195	chr8	130898506	130898507	rs531772613
chr17	76129107	76129108	rs554721346	chr15	71983006	71983007	rs554320182	chr11	64881607	64881608	rs7949780	chr2	43449208	43449209	rs187241073	chr19	38760884	38760885	rs551348263	chr19	1076122	1076123	rs114354700
chr17	76111013	76111014	rs549762938	chr12	578146	578147	rs577674707	chr1	19221172	19221173	rs561319538	chr6	31697697	31697698	rs150732898	chr7	104653109	104653110	rs188333404	chr6	41938827	41938828	rs558058448
chr2	192490264	192490265	rs570334980	chr2	73459909	73459910	rs114101558	chr20	20529070	20529071	rs542049257	chr4	41992458	41992459	rs550142001	chr11	61731617	61731618	rs142482048	chr6	24998110	24998111	rs188475376
chr6	26401437	26401438	rs6912853	chr3	188067544	188067545	rs79446792	chr16	56969465	56969466	rs183144809	chr5	134074037	134074038	rs571280664	chr16	81686077	81686078	rs566284480	chr19	18285425	18285426	rs372953483
chr1	167460595	167460596	rs370501731	chr22	34229382	34229383	rs368793951	chr1	12668636	12668637	rs557324011	chr16	2054135	2054136	rs183246122	chr13	97912294	97912295	rs112617384	chr6	144537870	144537871	rs181683836
chr2	202137233	202137234	rs563080569	chr14	35184859	35184860	rs186981264	chr17	73975452	73975453	rs540810399	chr1	936309	936310	rs558112210	chr22	20013221	20013222	rs2531719	chr16	88770009	88770010	rs753286
chr20	47439649	47439650	rs565563347	chr15	65056094	65056095	rs141164066	chr19	11353445	11353446	rs574225024	chr1	100598514	100598515	rs528204892	chr22	20012967	20012968	rs2531718	chr16	68035267	68035268	rs189535446
chr7	50366472	50366473	rs191640536	chr2	106032505	106032506	rs114765077	chr6	119666415	119666416	rs540273466	chr6	14734920	14734921	rs185640094	chr1	29483430	29483431	rs573024767	chr16	30390511	30390512	rs113348440
chr3	46448868	46448869	rs558123046	chr2	198747794	198747795	rs186339191	chr6	151762874	151762875	rs13437285	chr6	44026280	44026281	rs577616838	chr10	74036017	74036018	rs548791732	chr2	175498554	175498555	rs144220017
chr3	113950842	113950843	rs182009433	chr18	34008240	34008241	rs558404612	chr21	34697263	34697264	rs2850015	chr17	8076712	8076713	rs575739369	chr12	54679700	54679701	rs575713387	chr1	111756090	111756091	rs571706312
chr7	106509618	106509619	rs142822484	chr4	152720288	152720289	rs528459316	chr19	50015892	50015893	rs577688335	chr6	30028912	30028913	rs7770505	chr6	43599122	43599123	rs554061305	chr1	9717835	9717836	rs571952898
chr2	136873560	136873561	rs537049589	chr3	16930082	16930083	rs575419039	chr17	202543	202544	rs553368474	chr19	13950035	13950036	rs345635	chr2	20548428	20548429	rs558803782	chr14	77507204	77507205	rs10873301
chr2	202135342	202135343	rs367725274	chr12	6642613	6642614	rs192301390	chr11	76499830	76499831	rs541088937	chr22	19842624	19842625	rs554416283	chr10	126406738	126406739	rs146495720	chr20	47434266	47434267	rs185404686
chr2	233926415	233926416	rs182784391	chr1	41229143	41229144	rs145040282	chr5	173193732	173193733	rs557669006	chr9	33001529	33001530	rs535449788	chr1	43415452	43415453	rs55740947	chr19	10974935	10974936	rs568395713
chr8	126923870	126923871	rs115502458	chr13	75981282	75981283	rs534552456	chr4	169926799	169926800	rs562978880	chr12	6454991	6454992	rs191171812	chr9	4862748	4862749	rs530545660	chr15	65145855	65145856	rs562189771
chr15	89182549	89182550	rs552242478	chr10	123912869	123912870	rs542759750	chr22	21128302	21128303	rs138575931	chr12	109023888	109023889	rs570639107	chr8	27219663	27219664	rs146090530	chr15	77303583	77303584	rs553762507
chr3	46249884	46249885	rs566160448	chr15	85385415	85385416	rs192811159	chr11	93470245	93470246	rs529433660	chr6	30464441	30464442	rs139371002	chr5	139049795	139049796	rs76495308	chr9	91991575	91991576	rs149963775
chr12	105037129	105037130	rs541873774	chr5	137910163	137910164	rs41294560	chr1	55326764	55326765	rs538306059	chr6	26157606	26157607	rs532845868	chr1	203661925	203661926	rs537120760	chr11	48076473	48076474	rs528935032
chr2	98347340	98347341	rs537866679	chr10	116426280	116426281	rs188662245	chr16	23464051	23464052	rs544609530	chr9	100395054	100395055	rs149043093	chr1	68154741	68154742	rs565206780	chr22	37880049	37880050	rs185495701
chr16	88766300	88766301	rs529364871	chr19	33158078	33158079	rs74587484	chr11	118899805	118899806	rs544496406	chr4	185655441	185655442	rs543780768	chr9	4863154	4863155	rs76563876	chr1	111424668	111424669	rs533558034
chr19	1065562	1065563	rs2242437	chr1	46376895	46376896	rs553293624	chr14	65406237	65406238	rs200477436	chr2	114514247	114514248	rs372570784	chr20	32673500	32673501	rs143212371	chr16	50298849	50298850	rs4785397
chr9	215134	215135	rs574378835	chr19	29376264	29376265	rs116145138	chr10	102108890	102108891	rs181499924	chr10	79803692	79803693	rs533978284	chr8	124195016	124195017	rs28694222	chr22	17718137	17718138	rs145447689
chr19	45519531	45519532	rs540094775	chr6	26224283	26224284	rs565204883	chr12	89751825	89751826	rs569881263	chr4	56303741	56303742	rs560073485	chr3	40351411	40351412	rs201406756	chr19	933379	933380	rs542979104
chr1	92945146	92945147	rs568189407	chr1	237254849	237254850	rs141591348	chr7	73037530	73037531	rs559877303	chr6	170125644	170125645	rs571072674	chr20	37576921	37576922	rs6101352	chr7	117823328	117823329	rs537636745
chr10	6113781	6113782	rs1887027	chr22	34003263	34003264	rs536528888	chr16	8952695	8952696	rs368260468	chr1	46806496	46806497	rs548838519	chr2	220082846	220082847	rs551637880	chr1	40853719	40853720	rs542021333
chr5	131824796	131824797	rs555045189	chr6	45967974	45967975	rs566184735	chr17	17733825	17733826	rs11657130	chr1	45285392	45285393	rs545259790	chr19	54712072	54712073	rs565703712	chr14	93135001	93135002	rs148122930
chr14	91795485	91795486	rs140540629	chr11	16826106	16826107	rs542331526	chr2	120126341	120126342	rs78034120	chr5	10763147	10763148	rs542887897	chr3	50329210	50329211	rs587723445	chr15	80260070	80260071	rs186741461
chr2	7867618	7867619	rs530117139	chr11	128766650	128766651	rs185361063	chr19	11352866	11352867	rs545584008	chr9	100684546	100684547	rs550386343	chr3	183903768	183903769	rs567034998	chr1	114392393	114392394	rs552374679
chr2	68974572	68974573	rs537046602	chr8	131616866	131616867	rs578240665	chr16	2203360	2203361	rs200678863	chr1	246378433	246378434	rs562806632	chr1	213034448	213034449	rs10779585	chr19	8569564	8569565	rs184115398
chr1	117312520	117312521	rs529780637	chr15	44069319	44069320	rs557851267	chr16	8954682	8954683	rs542536343	chr16	47502294	47502295	rs552674852	chr14	105167121	105167122	rs79333546	chr12	47603030	47603031	rs371974139
chr2	204677941	204677942	rs150010499	chr13	50665501	50665502	rs548602534	chr16	46953199	46953200	rs546942172	chr7	23145405	23145406	rs555113492	chr17	4741832	4741833	rs533563346	chr16	30482681	30482682	rs565474646
chr5	156681617	156681618	rs528358361	chr22	33999558	33999559	rs190437952	chr11	76500060	76500061	rs141466792	chr8	33371202	33371203	rs562340271	chr7	150924520	150924521	rs574289054	chr7	139475898	139475899	rs188835973
chr14	102175309	102175310	rs79117931	chr9	100364899	100364900	rs145024955	chr3	186693305	186693306	rs75262495	chr19	56028586	56028587	rs111983651	chr3	186715129	186715130	rs535770136	chr19	2062306	2062307	rs574794793
chr17	8868705	8868706	rs564711501	chr7	136622963	136622964	rs574345978	chr1	12676648	12676649	rs558863214	chr7	12755534	12755535	rs561157292	chr10	80938713	80938714	rs567468820	chr6	6594266	6594267	rs80323732
chr7	50365577	50365578	rs539654584	chr10	116437385	116437386	rs551377060	chr20	61588136	61588137	rs147072738	chr12	98987444	98987445	rs28372744	chr16	70462353	70462354	rs567684480	chr5	176935594	176935595	rs527258496
chr7	3102962	3102963	rs570405281	chr3	49509790	49509791	rs192667305	chr10	102115451	102115452	rs190725813	chr11	62606963	62606964	rs150613372	chr6	43744382	43744383	rs568742884	chr2	233978644	233978645	rs187071327
chr5	35853923	35853924	rs189552682	chr15	100012753	100012754	rs193276149	chr2	120127541	120127542	rs11123519	chr6	99873860	99873861	rs550925461	chr6	74226033	74226034	rs77224446	chr1	206641590	206641591	rs72752976
chr19	1040307	1040308	rs554559522	chr4	152730957	152730958	rs72964965	chr2	120127179	120127180	rs11123518	chr3	171847960	171847961	rs535613230	chr1	68152329	68152330	rs530412054	chr14	52792495	52792496	rs570566569
chr2	204814895	204814896	rs56381406	chr1	156183409	156183410	rs572571036	chr19	45373938	45373939	rs543577976	chr20	37433712	37433713	rs547751574	chr11	3854913	3854914	rs576037888	chr6	29914949	29914950	rs2524037
chr11	128626971	128626972	rs550386961	chr8	22299821	22299822	rs553556306	chr8	134500471	134500472	rs115584689	chr9	93927242	93927243	rs377740892	chr14	105167309	105167310	rs192456229	chr16	57060009	57060010	rs370396132
chr11	60749966	60749967	rs544845235	chr2	152681886	152681887	rs533713610	chr12	125346569	125346570	rs556496135	chr1	45805815	45805816	rs3219467	chr11	65267964	65267965	rs181032965	chr6	42013128	42013129	rs568980045
chr6	108140136	108140137	rs6568505	chr20	633117	633118	rs572050273	chr19	11206203	11206204	rs537755802	chr10	70287308	70287309	rs2488044	chr6	37143476	37143477	rs190283164	chr5	171600021	171600022	rs370954163
chr15	77281263	77281264	rs191368490	chr2	197454947	197454948	rs552654728	chr11	77781172	77781173	rs689195	chr1	67224143	67224144	rs115231723	chr21	46273819	46273820	rs531229745	chr17	4618124	4618125	rs534721700
chr21	43829787	43829788	rs116976169	chr6	82431236	82431237	rs147616307	chr16	1879096	1879097	rs238682	chr10	3846317	3846318	rs145485340	chr3	40351429	40351430	rs200636808	chr2	234074952	234074953	rs562448975
chr6	108142876	108142877	rs6568506	chr2	11010327	11010328	rs568618340	chr6	26127884	26127885	rs555893521	chr6	26206383	26206384	rs537063636	chr3	186501519	186501520	rs556136114	chr1	89775771	89775772	rs539137766
chr22	50051122	50051123	rs530131579	chr1	62534714	62534715	rs572624587	chr17	7487538	7487539	rs527965417	chr6	106773618	106773619	rs564753971	chr1	114457091	114457092	rs557934513	chr20	47403945	47403946	rs150433465
chr19	49469160	49469161	rs184528142	chr3	57937119	57937120	rs546038772	chr2	85786730	85786731	rs539896360	chr5	95297915	95297916	rs186110702	chr10	17704813	17704814	rs549099383	chr19	1130197	1130198	rs149885655
chr22	40359094	40359095	rs189150978	chr4	169435326	169435327	rs17613060	chr16	455950	455951	rs142521997	chr2	70369825	70369826	rs575020306	chr19	18267994	18267995	rs116536251	chr9	35115234	35115235	rs545855329
chr19	6802093	6802094	rs2546135	chr5	16498021	16498022	rs544047383	chr16	8956632	8956633	rs117038397	chr1	40042427	40042428	rs559786820	chr9	35109411	35109412	rs140546210	chr6	27870295	27870296	rs144291396
chr19	6802080	6802081	rs2546134	chr20	56015162	56015163	rs542655545	chr12	125347120	125347121	rs186060299	chr16	70729628	70729629	rs182474605	chr12	58176737	58176738	rs536772464	chr8	27215026	27215027	rs560745805
chr6	108143765	108143766	rs6568508	chr2	40631245	40631246	rs372664402	chr4	39453690	39453691	rs115018495	chr22	21240107	21240108	rs165905	chr7	5569313	5569314	rs572281765	chr4	8208035	8208036	rs562303328
chr22	37696933	37696934	rs56810112	chr18	34063339	34063340	rs561591355	chr3	194205687	194205688	rs535808291	chr19	47234508	47234509	rs149093609	chr1	27048633	27048634	rs533742167	chr21	34602239	34602240	rs75912764
chr11	118216614	118216615	rs547513954	chr8	134514622	134514623	rs11778572	chr17	80053432	80053433	rs556141110	chr6	136611607	136611608	rs574509192	chr16	28833745	28833746	rs142046774	chr11	128645966	128645967	rs541972500
chr16	3121425	3121426	rs578195629	chr15	78559749	78559750	rs73465132	chr15	80175372	80175373	rs544002985	chr15	42840928	42840929	rs118132322	chr17	74262800	74262801	rs572636213	chr18	43636428	43636429	rs112101833
chr1	89739341	89739342	rs575282747	chr12	93615845	93615846	rs574165713	chr9	130865600	130865601	rs545028414	chr1	167684919	167684920	rs575365701	chr13	113862897	113862898	rs547326301	chr2	175496941	175496942	rs184875576
chr19	6802214	6802215	rs2546136	chr2	18741312	18741313	rs571182423	chr1	155106767	155106768	rs6694256	chr3	134215556	134215557	rs573957550	chr1	43401967	43401968	rs527480528	chr1	1711620	1711621	rs532214784
chr6	149803547	149803548	rs150196435	chr11	119232544	119232545	rs569682468	chr17	73750778	73750779	rs546010811	chr1	44998086	44998087	rs74756809	chr19	50003324	50003325	rs573156386	chr17	72460084	72460085	rs570147746
chr22	22307179	22307180	rs565192320	chr22	33868140	33868141	rs530415780	chr10	131269423	131269424	rs74162156	chr3	44803099	44803100	rs112626673	chr3	128134927	128134928	rs114507155	chr15	77286698	77286699	rs77105246
chr17	76718553	76718554	rs7219351	chr4	8285569	8285570	rs529538198	chr20	61438401	61438402	rs564174548	chr1	59349587	59349588	rs577357186	chr5	148923362	148923363	rs549669733	chr20	47372061	47372062	rs143670457
chr2	69038274	69038275	rs369463514	chr9	14236853	14236854	rs188950947	chr19	11201423	11201424	rs562341986	chr18	33552423	33552424	rs546006015	chr5	157159968	157159969	rs146250610	chr6	137546472	137546473	rs191743138
chr8	82017857	82017858	rs148713815	chr3	66167513	66167514	rs552036691	chr6	43741784	43741785	rs138319459	chr16	21623274	21623275	rs74357675	chr3	10020802	10020803	rs184392956	chr5	171576523	171576524	rs538612481
chr11	60861420	60861421	rs545869967	chr9	32573130	32573131	rs141060013	chr4	7067723	7067724	rs543364963	chr6	26305670	26305671	rs117748040	chr8	145538766	145538767	rs147236238	chr3	14472061	14472062	rs578164057
chr7	50425596	50425597	rs530884511	chr2	43302392	43302393	rs145551675	chr16	8951957	8951958	rs138458502	chr10	79803825	79803826	rs151205188	chr11	62619029	62619030	rs549849602	chr15	75335274	75335275	rs574269557
chr5	169718159	169718160	rs569912118	chr4	25861350	25861351	rs568855113	chr1	93645994	93645995	rs539867594	chr1	46153790	46153791	rs543013110	chr19	50880851	50880852	rs200112208	chr8	56843512	56843513	rs192061493
chr7	50413980	50413981	rs543765071	chr15	85973068	85973069	rs78909664	chr22	37958890	37958891	rs182103019	chr1	9777870	9777871	rs529167205	chr9	4862928	4862929	rs537081557	chr6	31170803	31170804	rs9263874
chr2	98349079	98349080	rs571320872	chr7	116516026	116516027	rs536683186	chr10	102115772	102115773	rs568068997	chr5	43007844	43007845	rs192516486	chr17	73773154	73773155	rs1060113	chr12	32029231	32029232	rs543402504
chr5	156639479	156639480	rs533436592	chr4	75943922	75943923	rs144386960	chr9	115986909	115986910	rs529331948	chr5	148725068	148725069	rs199701997	chr4	184366112	184366113	rs201746352	chr4	154452343	154452344	rs114818104
chr6	159139772	159139773	rs148458148	chr12	826399	826400	rs144260559	chr8	144619890	144619891	rs150000049	chr15	66790024	66790025	rs140752701	chr17	40465040	40465041	rs548405954	chr17	8827761	8827762	rs373256424
chr5	66495894	66495895	rs555865516	chr1	236869251	236869252	rs549389519	chr15	89008427	89008428	rs113508518	chr3	5470590	5470591	rs184428411	chr1	45103861	45103862	rs142629328	chr11	128577470	128577471	rs648566
chr3	32474826	32474827	rs184928360	chr17	952034	952035	rs190270829	chr9	130877107	130877108	rs537269046	chr1	235114793	235114794	rs541909974	chr17	71224918	71224919	rs541467886	chr8	131000243	131000244	rs560348382
chr11	128626857	128626858	rs189174723	chr9	14205512	14205513	rs575125619	chr10	102116861	102116862	rs188133855	chr5	142587337	142587338	rs571565640	chr1	28836516	28836517	rs79586854	chr3	121376726	121376727	rs375575405
chr4	48107563	48107564	rs73151628	chr12	3261145	3261146	rs536816996	chr17	7489155	7489156	rs576802605	chr1	221890482	221890483	rs559113558	chr8	67574417	67574418	rs563435010	chr16	50719242	50719243	rs574369696
chr4	48107588	48107589	rs73151629	chr3	179376010	179376011	rs533946394	chr20	61589112	61589113	rs191722603	chr2	227700123	227700124	rs531883026	chr12	111843138	111843139	rs538050493	chr6	31326323	31326324	rs2596475
chr22	40345242	40345243	rs527884349	chr2	128416778	128416779	rs57494252	chr5	32166853	32166854	rs556289917	chr5	40835494	40835495	rs189079512	chr9	138843963	138843964	rs144700638	chr16	50710193	50710194	rs373917862
chr12	778399	778400	rs569321756	chr8	2023013	2023014	rs193005290	chr11	34461280	34461281	rs536287638	chr6	56954668	56954669	rs148616216	chr5	134181813	134181814	rs540028951	chr21	46301642	46301643	rs184642030
chr20	56192776	56192777	rs565651224	chr7	23161179	23161180	rs544181049	chr12	32112409	32112410	rs550787184	chr3	4856338	4856339	rs557367882	chr10	5937067	5937068	rs538251763	chr1	198648736	198648737	rs538837315
chr7	50348474	50348475	rs183264036	chr9	14301593	14301594	rs78646511	chr16	8953375	8953376	rs535848181	chr22	23624268	23624269	rs77641529	chr19	47347455	47347456	rs572714978	chr9	139930051	139930052	rs537568026
chr15	89189775	89189776	rs533079912	chr3	69860485	69860486	rs550750380	chr6	151763733	151763734	rs139042580	chr6	108884078	108884079	rs76694677	chr6	30585041	30585042	rs533548299	chr2	231082017	231082018	rs577208416
chr6	108039965	108039966	rs537016172	chr5	41366589	41366590	rs553897958	chr19	51854206	51854207	rs143222588	chr3	193853967	193853968	rs543207541	chr6	3157811	3157812	rs6915357	chr7	50419548	50419549	rs183896846
chr9	92079602	92079603	rs555323662	chr6	13355242	13355243	rs11758235	chr1	44012388	44012389	rs546720387	chr19	47234425	47234426	rs563216763	chr9	19380199	19380200	rs184998286	chr6	26032300	26032301	rs201974900
chr5	35874602	35874603	rs201268331	chr16	77755996	77755997	rs308931	chr6	26027079	26027080	rs566795018	chr10	70848761	70848762	rs568639944	chr11	118956167	118956168	rs543135066	chr6	41699252	41699253	rs573972153
chr4	8203962	8203963	rs373946782	chr9	116231043	116231044	rs549028759	chr19	11205911	11205912	rs527528520	chr1	9779321	9779322	rs369504279	chr1	25574092	25574093	rs6681356	chr14	78055977	78055978	rs138781258
chr5	156676642	156676643	rs556705693	chr2	241374520	241374521	rs570275107	chr20	61588744	61588745	rs2427457	chr6	14735128	14735129	rs2472788	chr20	30294686	30294687	rs536540599	chr8	56841298	56841299	rs527647801
chr2	98333900	98333901	rs183189514	chr6	2949823	2949824	rs145124490	chr6	31938119	31938120	rs45531831	chr21	38827861	38827862	rs564408873	chr19	49990874	49990875	rs533514670	chr6	31326584	31326585	rs568470660
chr10	50397609	50397610	rs117534120	chr6	53532421	53532422	rs148755734	chr5	36154185	36154186	rs180979176	chr15	50716469	50716470	rs80120836	chr5	131651672	131651673	rs549327511	chr16	81870116	81870117	rs540773577
chr3	121796626	121796627	rs182944953	chr3	25598392	25598393	rs545316185	chr4	7067826	7067827	rs550638010	chr7	5614544	5614545	rs852492	chr2	10510147	10510148	rs575837367	chr12	123914534	123914535	rs371677550
chr6	159069668	159069669	rs186288212	chr10	92675330	92675331	rs183061595	chr12	110024495	110024496	rs191620549	chr17	71225061	71225062	rs544066369	chr19	13058831	13058832	rs62109869	chr5	156982597	156982598	rs562839583
chr7	50356418	50356419	rs79814380	chr8	40011078	40011079	rs6474226	chr4	7069909	7069910	rs183780533	chr7	75795904	75795905	rs567302826	chr19	4375962	4375963	rs372327604	chr12	111872131	111872132	rs529066866
chr2	68960860	68960861	rs551592748	chr6	129586078	129586079	rs534687572	chr8	145729816	145729817	rs544522423	chr1	248018589	248018590	rs185065278	chr16	22227949	22227950	rs184839305	chr22	37639405	37639406	rs537058156
chr19	6481856	6481857	rs556661362	chr3	98469995	98469996	rs182405583	chr6	151762709	151762710	rs564323773	chr15	64540412	64540413	rs79785640	chr5	134722787	134722788	rs117039567	chr16	27357927	27357928	rs568385218
chr20	57727894	57727895	rs191848834	chr9	14313628	14313629	rs539990881	chr8	126445846	126445847	rs531999672	chr11	65338001	65338002	rs534353748	chr10	82257390	82257391	rs553716262	chr16	74731257	74731258	rs546067290
chr2	202118606	202118607	rs182496560	chr21	26980545	26980546	rs181441341	chr20	61438880	61438881	rs200688146	chr2	39351542	39351543	rs559825984	chr8	145538860	145538861	rs144646549	chr19	42720576	42720577	rs369672988
chr6	109794514	109794515	rs545463142	chr1	228555958	228555959	rs373853522	chr8	134578179	134578180	rs553022629	chr19	45256555	45256556	rs115660616	chr1	234741041	234741042	rs539926821	chr22	35777184	35777185	rs2071747
chr2	101927903	101927904	rs189809370	chr7	157179983	157179984	rs149122921	chr9	115986737	115986738	rs549775573	chr10	65029001	65029002	rs554718780	chr8	27219590	27219591	rs117423666	chr17	73368241	73368242	rs4789178
chr16	3116052	3116053	rs540346009	chr12	114843907	114843908	rs541207525	chr17	73750772	73750773	rs563670896	chr7	44120868	44120869	rs181233259	chr22	43579498	43579499	rs575409032	chr1	175157039	175157040	rs561986203
chr19	1040925	1040926	rs181695318	chr10	75406964	75406965	rs144401446	chr9	137327540	137327541	rs535426010	chr8	10697457	10697458	rs558687865	chr6	119633431	119633432	rs528137179	chr3	107850866	107850867	rs162074
chr6	32405361	32405362	rs2395178	chr4	41572336	41572337	rs140469276	chr8	22932257	22932258	rs574624511	chr6	36997143	36997144	rs529301655	chr14	74192894	74192895	rs538588321	chr6	24939437	24939438	rs550145984
chr1	160540907	160540908	rs189974331	chr14	34506462	34506463	rs540750901	chr16	8952247	8952248	rs988065	chr6	53224417	53224418	rs146625534	chr11	12222623	12222624	rs117195299	chr15	77300699	77300700	rs140787369
chr17	33817421	33817422	rs9909601	chr2	106026049	106026050	rs143261432	chr16	8952646	8952647	rs988066	chr11	102962968	102962969	rs561306177	chr9	137230504	137230505	rs112048342	chr2	68615485	68615486	rs191535753
chr22	40295901	40295902	rs114400315	chr10	18819010	18819011	rs145939034	chr3	172036710	172036711	rs77437901	chr7	66767697	66767698	rs534317461	chr1	45478201	45478202	rs192417733	chr17	66283187	66283188	rs7212016
chr2	192482071	192482072	rs145016638	chr8	33423485	33423486	rs560045026	chr10	102108382	102108383	rs186379046	chr17	73267431	73267432	rs145539737	chr1	27118151	27118152	rs554409734	chr8	56905538	56905539	rs575762972
chr6	25405335	25405336	rs573141570	chr14	55098907	55098908	rs572092522	chr8	22872028	22872029	rs562647199	chr1	1510364	1510365	rs193055090	chr9	135859805	135859806	rs368483185	chr11	118084219	118084220	rs139626764
chr2	204815835	204815836	rs563622976	chr2	197454529	197454530	rs186565894	chr16	2301604	2301605	rs561290323	chr22	43356076	43356077	rs143482042	chr9	138842234	138842235	rs115575748	chr1	209923330	209923331	rs535122058
chr13	30963552	30963553	rs547216310	chr3	69838259	69838260	rs533263139	chr5	132209234	132209235	rs77899083	chr9	128047345	128047346	rs566809500	chr14	55850754	55850755	rs112231368	chr2	69010142	69010143	rs529724967
chr18	2637376	2637377	rs556227056	chr7	151428270	151428271	rs141936800	chr6	31918079	31918080	rs138207668	chr1	16339418	16339419	rs12404144	chr8	129061407	129061408	rs555358194	chr2	175498787	175498788	rs548261787
chr7	106512063	106512064	rs538610895	chr8	28565912	28565913	rs529685188	chr20	20528841	20528842	rs575950494	chr17	77800234	77800235	rs560248728	chr7	101500442	101500443	rs544980768	chr21	45575716	45575717	rs915774
chr2	233972514	233972515	rs537110326	chr9	116356417	116356418	rs188503664	chr14	50087484	50087485	rs554754840	chr15	49447780	49447781	rs151074018	chr8	97266380	97266381	rs531473030	chr8	27204080	27204081	rs147057502
chr17	33849015	33849016	rs532802112	chr18	48180324	48180325	rs182403525	chr12	112204857	112204858	rs200369180	chr7	5526787	5526788	rs568914621	chr1	45103828	45103829	rs188088010	chr19	1038848	1038849	rs550557896
chr2	68965723	68965724	rs139751572	chr4	174441550	174441551	rs145983712	chr3	186759721	186759722	rs141772791	chr16	24998506	24998507	rs368877575	chr1	156468137	156468138	rs559050957	chr1	31225266	31225267	rs566720319
chr2	242785073	242785074	rs115583780	chr10	112468895	112468896	rs192419600	chr17	40715919	40715920	rs550992012	chr4	129209470	129209471	rs567012130	chr20	56965370	56965371	rs552955941	chr8	56858319	56858320	rs148531538
chr2	192483012	192483013	rs139812937	chr10	18786796	18786797	rs11816303	chr3	186757068	186757069	rs79555482	chr22	32058268	32058269	rs16989379	chr6	74226091	74226092	rs570129661	chr10	73515592	73515593	rs552705314
chr1	89741250	89741251	rs370413299	chr12	3369474	3369475	rs142655819	chr8	144104263	144104264	rs564400529	chr1	89150087	89150088	rs571149431	chr19	3155234	3155235	rs185639792	chr15	45013648	45013649	rs550780374
chr17	29137467	29137468	rs116139336	chr9	97630510	97630511	rs77928923	chr16	8954384	8954385	rs563165513	chr11	14541873	14541874	rs566878004	chr11	65270649	65270650	rs114213656	chr2	113938764	113938765	rs570474411
chr1	117292811	117292812	rs531925978	chr12	39787501	39787502	rs191702946	chr20	32890697	32890698	rs564188860	chr5	14664750	14664751	rs188541468	chr16	85411541	85411542	rs574118453	chr12	117502341	117502342	rs78915172
chr15	75149932	75149933	rs528602065	chr2	159992501	159992502	rs560687571	chr22	45076450	45076451	rs9614876	chr7	35731946	35731947	rs570595739	chr11	118956464	118956465	rs183664318	chr1	27957979	27957980	rs553577229
chr5	169066465	169066466	rs146744151	chr4	142054671	142054672	rs556262355	chr14	65406454	65406455	rs556146089	chr1	234737567	234737568	rs188672739	chr20	30538066	30538067	rs550341207	chr15	77306120	77306121	rs79704510
chr9	77757536	77757537	rs568634914	chr8	11605619	11605620	rs187541477	chr1	1689260	1689261	rs144845651	chr17	17753683	17753684	rs145741752	chr20	37576809	37576810	rs191849209	chr12	109016237	109016238	rs376560714
chr1	23941616	23941617	rs548370715	chr1	184874513	184874514	rs541944997	chr17	38079871	38079872	rs556926134	chr11	61584364	61584365	rs537676548	chr16	16116635	16116636	rs374154378	chr19	932568	932569	rs570019877
chr2	198138522	198138523	rs561653685	chr9	696579	696580	rs530886630	chr11	34462105	34462106	rs191003914	chr15	66097722	66097723	rs564097979	chr22	30817847	30817848	rs191096750	chr19	35496966	35496967	rs73597406
chr22	40315509	40315510	rs553951356	chr2	101448819	101448820	rs531451483	chr17	79817047	79817048	rs552920510	chr19	16369447	16369448	rs560025500	chr9	19380319	19380320	rs79596293	chr12	109028584	109028585	rs554751938
chr20	43672954	43672955	rs548412341	chr7	32999190	32999191	rs568464670	chr3	171975397	171975398	rs559675407	chr17	8076731	8076732	rs184947265	chr8	146016893	146016894	rs562530966	chr16	57068865	57068866	rs80110993
chr11	118095527	118095528	rs546902986	chr2	40680165	40680166	rs566668691	chr8	27452811	27452812	rs116982004	chr12	46777257	46777258	rs566792396	chr9	132641394	132641395	rs117754534	chr16	28206356	28206357	rs12102469
chr6	42016447	42016448	rs376708892	chr4	95389838	95389839	rs574357042	chr11	65381929	65381930	rs568072531	chr11	2421556	2421557	rs576784377	chr19	49471177	49471178	rs534434167	chr17	73384718	73384719	rs143587622
chr3	14471838	14471839	rs375963874	chr12	93569491	93569492	rs138863680	chr17	38080051	38080052	rs540453891	chr16	29666284	29666285	rs575483415	chr11	9596426	9596427	rs548606620	chr2	192542836	192542837	rs545348715
chr2	68960828	68960829	rs186667136	chr15	63233594	63233595	rs182239627	chr8	144620767	144620768	rs566613895	chr8	30028838	30028839	rs77094404	chr9	135860171	135860172	rs551689973	chr17	47818089	47818090	rs191854471
chr18	2716875	2716876	rs552421661	chr7	116506048	116506049	rs139773131	chr6	33172638	33172639	rs547049883	chr11	68606956	68606957	rs528969674	chr10	82257289	82257290	rs535630968	chr11	72424662	72424663	rs539406602
chr7	43674256	43674257	rs562794519	chr6	24403199	24403200	rs536015384	chr5	177658630	177658631	rs541504516	chr16	89571953	89571954	rs572033421	chr6	139695416	139695417	rs557250064	chr1	9745196	9745197	rs536027778
chr4	100768652	100768653	rs115517016	chr12	108955908	108955909	rs11113991	chr10	81109940	81109941	rs556532635	chr10	73512852	73512853	rs114762370	chr1	228273217	228273218	rs533863230	chr1	114392215	114392216	rs75216627
chr3	111388014	111388015	rs576189945	chr3	119217321	119217322	rs566156525	chr17	73972012	73972013	rs574860458	chr10	3894593	3894594	rs7909209	chr4	68587152	68587153	rs545327760	chr8	21771298	21771299	rs539418162
chr16	50716063	50716064	rs76274233	chr11	47544811	47544812	rs566623251	chr5	128430247	128430248	rs568293663	chr9	93955398	93955399	rs550784432	chr4	57333825	57333826	rs571949209	chr21	34640917	34640918	rs8178451
chr2	198082264	198082265	rs182831927	chr18	32627013	32627014	rs522791	chr16	8956075	8956076	rs11640388	chr11	75785730	75785731	rs536629567	chr3	186501594	186501595	rs564880910	chr19	8643546	8643547	rs147692861
chr16	30499819	30499820	rs189220928	chr12	120966844	120966845	rs199752578	chr5	176755379	176755380	rs541223921	chr5	40835348	40835349	rs556741328	chr16	85411596	85411597	rs556821522	chr10	11268137	11268138	rs4747896
chr19	48746066	48746067	rs145265734	chr3	187895718	187895719	rs150814675	chr15	80453046	80453047	rs576086845	chr6	31745180	31745181	rs538559942	chr5	134722672	134722673	rs530998371	chr19	1174678	1174679	rs564584577
chr16	3123672	3123673	rs563326723	chr14	55040824	55040825	rs187533909	chr1	1700257	1700258	rs139026950	chr12	110486500	110486501	rs148412534	chr1	204488324	204488325	rs186654025	chr21	46341794	46341795	rs186049049
chr8	126982767	126982768	rs184013146	chr17	7518510	7518511	rs553972906	chr3	172034217	172034218	rs554824427	chr16	89454633	89454634	rs545472776	chr2	201754343	201754344	rs187827436	chr17	73398254	73398255	rs537955403
chr20	35274638	35274639	rs570074317	chr3	40333733	40333734	rs557123453	chr12	32113731	32113732	rs372683589	chr22	26908497	26908498	rs556849260	chr19	907367	907368	rs533103484	chr1	161509835	161509836	rs576695102
chr8	126925002	126925003	rs142748142	chr12	19339157	19339158	rs569971935	chr16	11031410	11031411	rs547148084	chr15	45341608	45341609	rs2467841	chr6	119632971	119632972	rs117248086	chr5	176870875	176870876	rs545260557
chr14	70119552	70119553	rs557374843	chr3	192357477	192357478	rs13061936	chr14	51403346	51403347	rs555144612	chr19	59031224	59031225	rs548337350	chr19	4455285	4455286	rs188048657	chr1	117298027	117298028	rs183396336
chr16	88761032	88761033	rs540304106	chr11	6413107	6413108	rs61876771	chr15	80456080	80456081	rs192549699	chr11	64653227	64653228	rs533528946	chr22	37638849	37638850	rs114954834	chr16	81864011	81864012	rs538693063
chr11	60770316	60770317	rs562264670	chr4	123608678	123608679	rs145673949	chr4	139936619	139936620	rs575143816	chr2	174828179	174828180	rs78001652	chr3	40351009	40351010	rs568149291	chr21	45579998	45579999	rs532608688
chr11	60789742	60789743	rs534377036	chr20	30194214	30194215	rs541657346	chr6	43741571	43741572	rs140045715	chr12	26427830	26427831	rs142214593	chr14	81770719	81770720	rs150817129	chr4	84139937	84139938	rs4693590
chr7	50458211	50458212	rs115427635	chr11	16831452	16831453	rs146503279	chr1	55327549	55327550	rs72901600	chr6	159238322	159238323	rs553083025	chr1	203651366	203651367	rs569015332	chr16	88771135	88771136	rs542566182
chr9	117683638	117683639	rs559781381	chr4	186656586	186656587	rs116319301	chr10	102108190	102108191	rs531734958	chr8	33330604	33330605	rs138240847	chr21	40178911	40178912	rs540232317	chr16	88714746	88714747	rs536109017
chr1	46010926	46010927	rs543255533	chr6	30781380	30781381	rs915665	chr16	8959519	8959520	rs147738215	chr1	9777831	9777832	rs561396141	chr11	2324796	2324797	rs551532796	chr5	171587876	171587877	rs569887132
chr2	7869184	7869185	rs185358473	chr1	116297297	116297298	rs141462355	chr21	46949422	46949423	rs148568269	chr10	89622203	89622204	rs534352505	chr15	67383787	67383788	rs577468984	chr19	6813616	6813617	rs73484417
chr19	54889814	54889815	rs560263222	chr22	41887975	41887976	rs549471820	chr17	80053339	80053340	rs199926630	chr4	106629894	106629895	rs187963756	chr6	37141695	37141696	rs57187090	chr19	50016875	50016876	rs577325226
chr17	74268179	74268180	rs574399678	chr19	1383595	1383596	rs528495700	chr1	17222498	17222499	rs561293238	chr19	58912787	58912788	rs35138622	chr19	3985436	3985437	rs560636284	chr14	91869689	91869690	rs537921721
chr2	98335643	98335644	rs557566820	chr5	218486	218487	rs187964306	chr14	103801259	103801260	rs532094775	chr1	212408253	212408254	rs548835055	chr6	158464032	158464033	rs546881477	chr20	47353468	47353469	rs150753750
chr20	43614028	43614029	rs543043396	chr15	64276142	64276143	rs8038345	chr1	1690889	1690890	rs115639524	chr12	110486321	110486322	rs61940913	chr10	80908737	80908738	rs145755433	chr1	28214449	28214450	rs544007776
chr15	89189809	89189810	rs182703797	chr4	41367542	41367543	rs73811187	chr1	6642680	6642681	rs183206669	chr5	43065239	43065240	rs76711005	chr17	71306044	71306045	rs376927727	chr2	175500380	175500381	rs114697932
chr5	156646973	156646974	rs548845208	chr8	38793328	38793329	rs538961043	chr18	71950038	71950039	rs77429255	chr18	3660909	3660910	rs188135976	chr1	22233457	22233458	rs191251735	chr14	93080570	93080571	rs552115391
chr11	60750852	60750853	rs575852504	chr1	181060131	181060132	rs139018582	chr3	51425051	51425052	rs560217736	chr12	102090826	102090827	rs562995442	chr1	38462709	38462710	rs575106837	chr5	39190644	39190645	rs564548211
chr6	159139309	159139310	rs543614858	chr3	159582997	159582998	rs537849085	chr4	139936900	139936901	rs548187001	chr3	4867741	4867742	rs568391443	chr1	11858362	11858363	rs72640233	chr5	169070792	169070793	rs115273723
chr3	53205057	53205058	rs559869768	chr7	158648699	158648700	rs57061325	chr2	74729697	74729698	rs549898041	chr16	85600406	85600407	rs567483824	chr6	37143800	37143801	rs1766695	chr11	48054730	48054731	rs560921483
chr7	138771904	138771905	rs12535022	chr9	97795433	97795434	rs185311522	chr2	208632353	208632354	rs145475301	chr10	4890920	4890921	rs191216382	chr16	85411454	85411455	rs572099748	chr1	15744360	15744361	rs539886719
chr1	198568057	198568058	rs59003594	chr7	145388413	145388414	rs537815336	chr8	144618365	144618366	rs559875116	chr4	4250077	4250078	rs192920773	chr8	146016624	146016625	rs573050991	chr11	118071480	118071481	rs73593826
chr1	202129851	202129852	rs561576350	chr17	74699272	74699273	rs7219052	chr16	2301698	2301699	rs551575142	chr8	29107613	29107614	rs10106209	chr22	36876228	36876229	rs148605268	chr1	45189764	45189765	rs554111946
chr1	198619961	198619962	rs117726272	chr12	39787216	39787217	rs556258564	chr22	50963229	50963230	rs532725998	chr11	62313067	62313068	rs570035340	chr8	67574453	67574454	rs141397975	chr15	75079647	75079648	rs114115453
chr2	204863985	204863986	rs181797964	chr6	16246259	16246260	rs528224334	chr14	51401517	51401518	rs79891425	chr6	26158136	26158137	rs149076808	chr7	104652959	104652960	rs189438381	chr1	183602789	183602790	rs554555054
chr17	33865726	33865727	rs544768557	chr22	32454907	32454908	rs538175417	chr1	53393011	53393012	rs140752743	chr6	49431146	49431147	rs188477705	chr10	49678537	49678538	rs577943771	chr22	37635423	37635424	rs56278411
chr2	69004650	69004651	rs538287425	chr2	170684223	170684224	rs2303555	chr9	101986212	101986213	rs545421777	chr1	151030553	151030554	rs587772169	chr16	14724056	14724057	rs562752319	chr2	219087584	219087585	rs115902830
chr11	128602826	128602827	rs1939236	chr3	66546668	66546669	rs550629567	chr9	19121560	19121561	rs548205300	chr9	35731533	35731534	rs557647292	chr10	17704955	17704956	rs565920101	chr3	14468780	14468781	rs137998552
chr3	107844840	107844841	rs556868983	chr14	73279392	73279393	rs531094695	chr1	226000419	226000420	rs570072043	chr2	130938988	130938989	rs573827965	chr8	128748726	128748727	rs535709985	chr2	219257727	219257728	rs74906275
chr5	50036661	50036662	rs568147098	chr2	240894255	240894256	rs111263861	chr3	172023995	172023996	rs572182798	chr1	45452438	45452439	rs534419895	chr17	4741773	4741774	rs538177693	chr18	12841094	12841095	rs78734579
chr16	4402057	4402058	rs111806206	chr9	562472	562473	rs560180925	chr22	45076140	45076141	rs559631295	chr20	46130439	46130440	rs556863810	chr11	65272455	65272456	rs181800306	chr6	30459316	30459317	rs148162840
chr3	114013347	114013348	rs553218670	chr10	112450436	112450437	rs139990078	chr17	2614063	2614064	rs543362354	chr12	120729514	120729515	rs570225406	chr2	127419821	127419822	rs532688131	chr7	101930479	101930480	rs114907546
chr6	108138755	108138756	rs535360127	chr11	63998323	63998324	rs569347865	chr9	19152119	19152120	rs571542941	chr9	33001758	33001759	rs565954205	chr16	85080847	85080848	rs8045387	chr22	37637458	37637459	rs550356688
chr13	30509812	30509813	rs535360120	chr1	100111888	100111889	rs575014063	chr20	49016817	49016818	rs540363886	chr1	45805859	45805860	rs181223290	chr17	73775557	73775558	rs533441841	chr22	18263105	18263106	rs142760690
chr9	134128166	134128167	rs572028016	chr10	33519030	33519031	rs575307815	chr22	19160877	19160878	rs115724694	chr5	118666510	118666511	rs549933055	chr5	134718112	134718113	rs545884807	chr15	77300660	77300661	rs189377003
chr11	117864294	117864295	rs55685458	chr8	134519551	134519552	rs147836643	chr7	105923533	105923534	rs116650369	chr7	99098027	99098028	rs554577201	chr19	13051732	13051733	rs199996394	chr19	35492777	35492778	rs573451005
chr7	138758024	138758025	rs144184280	chr1	237250787	237250788	rs562466067	chr4	25156794	25156795	rs561032938	chr19	12895392	12895393	rs574329358	chr1	45478525	45478526	rs530286865	chr8	130901467	130901468	rs183720981
chr16	50299379	50299380	rs143258684	chr12	54072036	54072037	rs549493319	chr14	50089684	50089685	rs559336604	chr7	72987219	72987220	rs576817468	chr19	4372736	4372737	rs567302409	chr14	91792547	91792548	rs557634539
chr6	139454214	139454215	rs567787991	chr4	186580627	186580628	rs71624710	chr1	19222033	19222034	rs528207507	chr6	43027114	43027115	rs151251145	chr17	73775501	73775502	rs531085486	chr2	113937178	113937179	rs528758697
chr20	47355272	47355273	rs56343427	chr15	92555242	92555243	rs572695119	chr6	119666364	119666365	rs6932339	chr15	41047406	41047407	rs190589871	chr11	57192145	57192146	rs543348231	chr2	85633151	85633152	rs564869031
chr4	100772370	100772371	rs545039247	chr9	106854703	106854704	rs557041358	chr20	57570760	57570761	rs200216191	chr7	158622314	158622315	rs549532668	chr4	57333793	57333794	rs182232069	chr15	75079740	75079741	rs547177762
chr11	63975103	63975104	rs527398808	chr20	33575829	33575830	rs569958822	chr19	17354585	17354586	rs891205	chr11	117857112	117857113	rs185159635	chr21	46273902	46273903	rs538986224	chr9	134129424	134129425	rs141805610
chr7	138773335	138773336	rs555157905	chr6	43148986	43148987	rs9395	chr20	20528851	20528852	rs538157638	chr4	39460662	39460663	rs559528179	chr7	150924200	150924201	rs528489721	chr5	156981268	156981269	rs546926863
chr5	35868561	35868562	rs11567739	chr9	97808389	97808390	rs181087851	chr6	26027632	26027633	rs376333341	chr1	11858671	11858672	rs4845885	chr6	10750111	10750112	rs564543867	chr1	235112833	235112834	rs569065176
chr5	35868506	35868507	rs11567738	chr10	18786183	18786184	rs545850976	chr19	4718466	4718467	rs558602295	chr5	150080556	150080557	rs199525167	chr5	134722832	134722833	rs75925066	chr22	38032723	38032724	rs543398643
chr5	35868496	35868497	rs11567737	chr4	114368610	114368611	rs149531234	chr19	49404755	49404756	rs374653148	chr1	45285430	45285431	rs568351979	chr12	125399210	125399211	rs560435643	chr1	45186731	45186732	rs562257614
chr5	35868389	35868390	rs11567736	chr10	18687839	18687840	rs555384844	chr5	36181399	36181400	rs147629331	chr5	14664644	14664645	rs564576296	chr11	57508753	57508754	rs564566142	chr12	105043590	105043591	rs550084592
chr5	35867524	35867525	rs11567735	chr17	27507081	27507082	rs535291168	chr17	48940759	48940760	rs147295634	chr5	40798349	40798350	rs369832489	chr13	103259399	103259400	rs576727483	chr16	3124801	3124802	rs556894238
chr7	50473058	50473059	rs528615343	chr17	42875807	42875808	rs114002505	chr11	77780860	77780861	rs540933242	chr4	3243780	3243781	rs541860621	chr8	146016573	146016574	rs564141388	chr11	73093272	73093273	rs60741352
chr1	160509059	160509060	rs113416435	chr10	22605156	22605157	rs183092168	chr21	46945424	46945425	rs564667432	chr16	23918833	23918834	rs140363209	chr11	2325002	2325003	rs561995855	chr5	39195766	39195767	rs562835545
chr1	117360381	117360382	rs148164568	chr18	19748690	19748691	rs567781789	chr17	38077826	38077827	rs547009353	chr1	11969966	11969967	rs541717019	chr19	49471205	49471206	rs571358407	chr3	32525388	32525389	rs193223960
chr1	160549916	160549917	rs533242270	chr4	8321804	8321805	rs560100454	chr1	24125656	24125657	rs537835035	chr3	9005077	9005078	rs615967	chr19	18272018	18272019	rs183510863	chr19	51629171	51629172	rs563960012
chr17	33863602	33863603	rs144903227	chr9	14301384	14301385	rs12337337	chr16	8960030	8960031	rs113819616	chr17	54987827	54987828	rs186072848	chr5	96077807	96077808	rs551862177	chr11	1875288	1875289	rs73410935
chr1	25247122	25247123	rs554321635	chr1	165607281	165607282	rs373625895	chr16	27225552	27225553	rs530542700	chr6	26188607	26188608	rs113643910	chr1	22231951	22231952	rs541237622	chr7	38356525	38356526	rs77856657
chr1	31217601	31217602	rs557873787	chr6	4134430	4134431	rs546222479	chr1	1690259	1690260	rs546317781	chr9	140113501	140113502	rs148849906	chr3	4867343	4867344	rs528487658	chr21	46326026	46326027	rs539946554
chr9	117684056	117684057	rs546413794	chr1	205775845	205775846	rs551974072	chr2	42363097	42363098	rs11888787	chr3	49136223	49136224	rs182648538	chr9	19124211	19124212	rs72698318	chr5	43037376	43037377	rs553912235
chr7	150360481	150360482	rs558444940	chr5	173347296	173347297	rs542580038	chr5	36153658	36153659	rs78529515	chr13	27557211	27557212	rs561153102	chr6	158463995	158463996	rs548946127	chr4	2816011	2816012	rs537678304
chr1	167411134	167411135	rs571579201	chr2	101513235	101513236	rs147878881	chr19	49404583	49404584	rs58731305	chr6	151773430	151773431	rs577451907	chr19	49376005	49376006	rs56697799	chr7	98974587	98974588	rs6955490
chr17	8817312	8817313	rs562198607	chr7	8274344	8274345	rs538476636	chr19	50018149	50018150	rs552318196	chr6	34855866	34855867	rs554169155	chr22	37638488	37638489	rs140405812	chr19	7416405	7416406	rs371130077
chr20	57810285	57810286	rs188607182	chr8	91014255	91014256	rs569423858	chr15	80455897	80455898	rs555879695	chr22	19097287	19097288	rs146823992	chr19	50003449	50003450	rs555011733	chr19	46016419	46016420	rs564882271
chr19	42381493	42381494	rs182579240	chr8	25832375	25832376	rs188554729	chr9	19119235	19119236	rs59672763	chr6	31795435	31795436	rs181732231	chr2	99125001	99125002	rs575502042	chr5	39224558	39224559	rs185118202
chr5	55966122	55966123	rs186174460	chr12	119614863	119614864	rs559177552	chr15	80454880	80454881	rs567976412	chr16	29674972	29674973	rs533830562	chr22	43579602	43579603	rs528129746	chr11	48006330	48006331	rs567135827
chr2	98334553	98334554	rs547248327	chr15	63288300	63288301	rs116769792	chr3	38175139	38175140	rs573399621	chr3	5028729	5028730	rs528239630	chr11	3854764	3854765	rs962199	chr1	209923135	209923136	rs563649688
chr6	31241001	31241002	rs13191099	chr3	25517375	25517376	rs146572308	chr10	51572357	51572358	rs192526262	chr10	73557688	73557689	rs537965778	chr7	6062746	6062747	rs117711570	chr11	67177444	67177445	rs528902515
chr2	158310544	158310545	rs565073468	chr5	110409039	110409040	rs530618990	chr3	186759888	186759889	rs567091097	chr6	26537798	26537799	rs548802052	chr16	16116739	16116740	rs562742609	chr7	50476440	50476441	rs183308300
chr16	3123281	3123282	rs373672311	chr10	116399383	116399384	rs551729545	chr3	194204877	194204878	rs191593450	chr5	66300524	66300525	rs533489690	chr16	30961609	30961610	rs527760462	chr10	45914719	45914720	rs565949554
chr14	105536305	105536306	rs74092706	chr3	66507437	66507438	rs538666197	chr5	173216128	173216129	rs73806616	chr7	156685888	156685889	rs186175678	chr19	39167314	39167315	rs556366059	chr6	106533481	106533482	rs566784969
chr14	105536406	105536407	rs74092707	chr4	95470235	95470236	rs140994715	chr5	173216196	173216197	rs73806617	chr10	3825202	3825203	rs185088638	chr19	50003184	50003185	rs567229488	chr9	100867192	100867193	rs148861633
chr8	144630678	144630679	rs560789124	chr17	40153885	40153886	rs538641155	chr11	66725588	66725589	rs374006833	chr1	100598608	100598609	rs550049755	chr8	146016868	146016869	rs11539893	chr17	42425188	42425189	rs573858412
chr14	105536159	105536160	rs74092705	chr21	41160680	41160681	rs16998490	chr16	1990990	1990991	rs147402502	chr2	219152647	219152648	rs553111929	chr8	38655901	38655902	rs550181416	chr12	104939113	104939114	rs1704917
chr7	106513254	106513255	rs199590448	chr17	37310808	37310809	rs566880623	chr3	186692698	186692699	rs192871394	chr3	185647716	185647717	rs528956400	chr16	47495792	47495793	rs3809676	chr12	123915130	123915131	rs141947214
chr2	68998043	68998044	rs78550981	chr3	52563571	52563572	rs4687624	chr16	56716419	56716420	rs57664183	chr12	54656267	54656268	rs60950915	chr1	228333667	228333668	rs538724005	chr19	19738459	19738460	rs577657687
chr11	48017951	48017952	rs568343608	chr5	32710336	32710337	rs530265383	chr7	105923626	105923627	rs569957139	chr17	45727440	45727441	rs545835730	chr19	4376130	4376131	rs372860961	chr1	28203354	28203355	rs12141710
chr16	30489124	30489125	rs561947158	chr2	74376324	74376325	rs151141195	chr10	73107780	73107781	rs2249753	chr7	10980145	10980146	rs543255477	chr20	49520184	49520185	rs117146929	chr19	51640431	51640432	rs568367974
chr8	130896663	130896664	rs371909136	chr4	123608605	123608606	rs553382658	chr16	88718823	88718824	rs143221027	chr13	45563708	45563709	rs563018974	chr5	96077967	96077968	rs11750400	chr5	39195089	39195090	rs575514900
chr19	7419630	7419631	rs137926076	chr10	18768399	18768400	rs190837565	chr8	134577764	134577765	rs143831622	chr7	10980221	10980222	rs6962008	chr11	65272219	65272220	rs377631529	chr3	52279640	52279641	rs538919265
chr1	31214878	31214879	rs143164701	chr10	123909179	123909180	rs534676200	chr3	172035452	172035453	rs180805788	chr7	44646202	44646203	rs571689152	chr19	50003453	50003454	rs528040305	chr8	141608444	141608445	rs75582771
chr2	136892913	136892914	rs146907262	chr9	134166223	134166224	rs544430907	chr1	161193336	161193337	rs12721033	chr6	161647379	161647380	rs538476582	chr12	51415801	51415802	rs562796067	chr9	95786995	95786996	rs546529092
chr1	26874035	26874036	rs534280389	chr1	202322988	202322989	rs562364507	chr20	62360063	62360064	rs112922002	chr18	60117864	60117865	rs574406409	chr1	12664645	12664646	rs558703995	chr19	51634977	51634978	rs556963130
chr7	138765260	138765261	rs548237282	chr2	33684444	33684445	rs552801118	chr10	5007801	5007802	rs141994354	chr6	52368908	52368909	rs181857491	chr16	85081053	85081054	rs147939090	chr5	50004394	50004395	rs544868807
chr11	48033581	48033582	rs150435992	chr7	16459720	16459721	rs540286596	chr20	20528393	20528394	rs184984790	chr6	138231721	138231722	rs192644518	chr9	35109505	35109506	rs577423457	chr22	37692754	37692755	rs145062121
chr19	18215276	18215277	rs551737901	chr9	27151787	27151788	rs569525112	chr4	140608812	140608813	rs557716939	chr15	41047439	41047440	rs555957161	chr19	1837016	1837017	rs189053024	chr7	134846018	134846019	rs565155131
chr15	80260072	80260073	rs78937288	chr19	46858888	46858889	rs142317560	chr2	70359750	70359751	rs538676800	chr8	130594433	130594434	rs563109038	chr5	179127358	179127359	rs556783339	chr17	72472925	72472926	rs562957703
chr19	42396881	42396882	rs367971459	chr20	33566342	33566343	rs558270523	chr15	80180363	80180364	rs535747355	chr1	29483496	29483497	rs557691908	chr1	68154413	68154414	rs571234140	chr2	219080869	219080870	rs536445515
chr2	137086007	137086008	rs562927147	chr3	192123517	192123518	rs147822743	chr5	43313266	43313267	rs560318150	chr16	85587751	85587752	rs547234605	chr6	30584984	30584985	rs531389138	chr13	46775027	46775028	rs149925429
chr2	198152919	198152920	rs546375820	chr1	11994887	11994888	rs373165011	chr19	11352791	11352792	rs374761909	chr11	118112109	118112110	rs549630388	chr16	88866562	88866563	rs536311488	chr1	114405392	114405393	rs147522888
chr1	40863166	40863167	rs545625978	chr3	192379047	192379048	rs111329468	chr15	80166813	80166814	rs529343881	chr11	6640682	6640683	rs377520438	chr12	120667342	120667343	rs530159876	chr12	1905851	1905852	rs540241229
chr10	7514193	7514194	rs149477107	chr10	115389789	115389790	rs540478369	chr14	65406847	65406848	rs549861650	chr5	71616113	71616114	rs369804559	chr21	47647415	47647416	rs550395937	chr1	209921144	209921145	rs181263722
chr16	88767521	88767522	rs535852260	chr1	198237062	198237063	rs190771870	chr16	11350784	11350785	rs7188120	chr11	65266548	65266549	rs374669413	chr16	85568934	85568935	rs8050205	chr8	27265533	27265534	rs538649519
chr2	192490348	192490349	rs189511529	chr7	107115276	107115277	rs191712836	chr20	48811298	48811299	rs6020352	chr1	90361865	90361866	rs534946211	chr1	113241826	113241827	rs565946024	chr14	78056187	78056188	rs529975270
chr6	31464659	31464660	rs573946972	chr8	33418213	33418214	rs532237871	chr17	38079662	38079663	rs540126412	chr20	1099086	1099087	rs192517272	chr16	14724122	14724123	rs532321422	chr13	46753026	46753027	rs137941114
chr2	136876968	136876969	rs17848049	chr1	111992018	111992019	rs2298187	chr14	74550420	74550421	rs75178271	chr7	5497869	5497870	rs374941026	chr11	61731548	61731549	rs62640569	chr5	100164327	100164328	rs572848435
chr17	47286828	47286829	rs556517486	chr9	95947789	95947790	rs566200111	chr2	38969479	38969480	rs192936711	chr8	145747703	145747704	rs558269527	chr6	150049818	150049819	rs189493658	chr19	1035804	1035805	rs111713536
chr14	70091982	70091983	rs551443822	chr12	577835	577836	rs527475667	chr8	23021490	23021491	rs552051585	chr18	9870059	9870060	rs191120595	chr1	213034392	213034393	rs191300370	chr11	1885188	1885189	rs373928465
chr9	100866268	100866269	rs189766993	chr8	1998701	1998702	rs568977056	chr1	12674981	12674982	rs549134769	chr3	4783201	4783202	rs537036375	chr2	99125036	99125037	rs561067251	chr2	233947004	233947005	rs564510685
chr7	38351319	38351320	rs564076756	chr15	92510880	92510881	rs546751164	chr8	144104777	144104778	rs58838424	chr7	127296059	127296060	rs574974203	chr3	12994700	12994701	rs67927247	chr12	104852156	104852157	rs558695074
chr16	88760099	88760100	rs11642704	chr15	57978480	57978481	rs189559245	chr16	56659714	56659715	rs543262786	chr1	9778038	9778039	rs570938920	chr8	146016550	146016551	rs112564392	chr6	31236274	31236275	rs373957038
chr6	29912718	29912719	rs560532297	chr7	107204909	107204910	rs572787225	chr10	102107761	102107762	rs561044091	chr12	109083211	109083212	rs562864511	chr17	4851947	4851948	rs575465945	chr12	62655296	62655297	rs555200703
chr1	117284004	117284005	rs147630150	chr15	85951062	85951063	rs572249452	chr14	50090623	50090624	rs571864353	chr6	31795461	31795462	rs547650914	chr6	30690467	30690468	rs529870283	chr16	30086323	30086324	rs186119035
chr2	204723140	204723141	rs11571290	chr10	33566614	33566615	rs150259403	chr2	138726541	138726542	rs3100703	chr4	26585577	26585578	rs181485058	chr5	118666375	118666376	rs531561229	chr6	26032427	26032428	rs41266783
chr9	139929630	139929631	rs62585837	chr17	2613645	2613646	rs549626556	chr4	140609036	140609037	rs533106129	chr16	30366845	30366846	rs558740628	chr13	97912090	97912091	rs528215462	chr1	198612656	198612657	rs547596038
chr1	31228039	31228040	rs185898706	chr10	3113442	3113443	rs535279252	chr14	51399034	51399035	rs111683812	chr6	13274472	13274473	rs554719395	chr16	88575648	88575649	rs145182451	chr15	94774874	94774875	rs547584079
chr3	108581323	108581324	rs565767185	chr4	186647973	186647974	rs149339937	chr8	22923612	22923613	rs534849131	chr7	124569802	124569803	rs183086185	chr8	128972733	128972734	rs138031770	chr19	802101	802102	rs560740737
chr1	153931151	153931152	rs74477824	chr2	182854082	182854083	rs563511574	chr1	155103784	155103785	rs540289999	chr5	40835464	40835465	rs186168412	chr12	1013562	1013563	rs564906346	chr11	64632242	64632243	rs533394965
chr11	67764696	67764697	rs558163630	chr8	124628359	124628360	rs148661970	chr17	38605055	38605056	rs555853693	chr5	81147698	81147699	rs548781411	chr17	61848000	61848001	rs558270483	chr10	26771280	26771281	rs369487583
chr5	118611323	118611324	rs372903240	chr3	192321798	192321799	rs554662229	chr1	17222639	17222640	rs541061065	chr11	2421513	2421514	rs570918668	chr7	157194782	157194783	rs568207396	chr2	219095739	219095740	rs532679721
chr9	117145439	117145440	rs56698173	chr9	115143709	115143710	rs567417176	chr1	17222765	17222766	rs537012261	chr15	45879196	45879197	rs564947060	chr8	128972470	128972471	rs57964165	chr9	92050930	92050931	rs553181151
chr1	111762742	111762743	rs543223302	chr22	46732241	46732242	rs556273044	chr19	4669021	4669022	rs188898864	chr2	127431873	127431874	rs78128006	chr19	50880979	50880980	rs78100014	chr1	26618891	26618892	rs566171581
chr22	40337319	40337320	rs140639213	chr3	119138410	119138411	rs143592239	chr2	209115414	209115415	rs137929585	chr11	10921136	10921137	rs546045034	chr3	10021076	10021077	rs74279922	chr20	47434280	47434281	rs141555354
chr20	57750521	57750522	rs572615915	chr2	40693097	40693098	rs570811734	chr1	55331640	55331641	rs80336900	chr1	245215276	245215277	rs116717914	chr1	166810263	166810264	rs141874882	chr6	41994587	41994588	rs573778458
chr1	26875267	26875268	rs576465247	chr8	145926436	145926437	rs2956174	chr10	5009343	5009344	rs535103718	chr19	35225514	35225515	rs569150057	chr12	120666924	120666925	rs527738665	chr6	32634031	32634032	rs9274501
chr5	131770911	131770912	rs186237520	chr4	65206244	65206245	rs531932713	chr5	132209805	132209806	rs564564312	chr19	2950023	2950024	rs545666526	chr1	228333908	228333909	rs558640231	chr11	118083324	118083325	rs530249628
chr19	6774968	6774969	rs370198449	chr9	95964573	95964574	rs138154129	chr9	37431214	37431215	rs187055796	chr15	49447786	49447787	rs77933182	chr11	8710335	8710336	rs573780838	chr20	47338321	47338322	rs146612773
chr2	191980905	191980906	rs543672245	chr3	156807147	156807148	rs577752223	chr17	79976816	79976817	rs377084313	chr8	126104162	126104163	rs539134331	chr1	227936816	227936817	rs532025090	chr19	36399163	36399164	rs199931680
chr1	117370141	117370142	rs189075083	chr9	112833942	112833943	rs75756123	chr6	151763596	151763597	rs112694514	chr16	8962251	8962252	rs2437707	chr11	57508894	57508895	rs547224061	chr22	50981229	50981230	rs535916092
chr17	33861054	33861055	rs184611094	chr15	75181465	75181466	rs143343545	chr22	19958321	19958322	rs149727825	chr15	40851636	40851637	rs550640952	chr19	1253571	1253572	rs189903174	chr17	72474154	72474155	rs528204278
chr11	104907688	104907689	rs563544699	chr8	142433408	142433409	rs79777219	chr16	2086942	2086943	rs533819438	chr7	144533251	144533252	rs539077833	chr1	28879493	28879494	rs553792284	chr2	136883897	136883898	rs184255663
chr6	29908803	29908804	rs13203830	chr10	73934730	73934731	rs572534773	chr6	43741725	43741726	rs116456250	chr10	75716320	75716321	rs181252080	chr12	58176590	58176591	rs550227996	chr8	131019429	131019430	rs542780548
chr2	136997562	136997563	rs577760674	chr3	128098989	128098990	rs192554781	chr8	134502256	134502257	rs542521059	chr6	2858604	2858605	rs138104412	chr5	43075695	43075696	rs567822970	chr21	34589524	34589525	rs144686443
chr3	183273258	183273259	rs140563447	chr20	25175809	25175810	rs377736693	chr7	6487728	6487729	rs190598101	chr1	201139903	201139904	rs555301867	chr19	4376071	4376072	rs117889916	chr22	24040089	24040090	rs188214046
chr1	160512555	160512556	rs185003860	chr10	73600127	73600128	rs544256240	chr5	36181634	36181635	rs543580776	chr11	20409154	20409155	rs114151403	chr10	75005123	75005124	rs141124015	chr21	46969695	46969696	rs370691191
chr5	169708518	169708519	rs542543459	chr10	112566317	112566318	rs533125410	chr22	19958258	19958259	rs559014048	chr18	11851231	11851232	rs116862454	chr8	6286416	6286417	rs79352762	chr20	43599657	43599658	rs75251642
chr2	204806649	204806650	rs116745288	chr8	67047952	67047953	rs113103806	chr8	144617913	144617914	rs541711344	chr7	106507411	106507412	rs564288975	chr6	34250070	34250071	rs191090324	chr7	73641791	73641792	rs142287455
chr8	82012735	82012736	rs148346694	chr1	232731253	232731254	rs112517179	chr6	119663331	119663332	rs183083786	chr10	102131063	102131064	rs568294406	chr19	47291993	47291994	rs553608356	chr11	67810663	67810664	rs373332017
chr16	57029796	57029797	rs116204364	chr10	18703161	18703162	rs542811673	chr2	38968479	38968480	rs192954355	chr3	172248501	172248502	rs547558086	chr20	30195494	30195495	rs532097783	chr16	27332703	27332704	rs114894256
chr19	49838892	49838893	rs568006022	chr7	158934352	158934353	rs538895925	chr6	31914672	31914673	rs13194698	chr17	39940741	39940742	rs186211698	chr3	4867807	4867808	rs377105442	chr11	128574114	128574115	rs181515503
chr1	28211776	28211777	rs185853171	chr1	205885252	205885253	rs578050505	chr22	29191252	29191253	rs368786896	chr8	56853773	56853774	rs576345159	chr12	125399343	125399344	rs537722902	chr22	22298278	22298279	rs371536036
chr8	130902740	130902741	rs538532404	chr9	85881476	85881477	rs193093247	chr16	8957905	8957906	rs148210822	chr19	4374801	4374802	rs545487879	chr19	39155701	39155702	rs376356390	chr19	35660027	35660028	rs563963767
chr2	202131640	202131641	rs34978604	chr17	66457487	66457488	rs570433019	chr4	7066978	7066979	rs558018475	chr7	5492777	5492778	rs528189059	chr10	5975977	5975978	rs551447439	chr19	3185232	3185233	rs192905282
chr6	108110619	108110620	rs576084920	chr12	96184542	96184543	rs531746017	chr1	55333452	55333453	rs642737	chr4	25380129	25380130	rs545441900	chr17	71306123	71306124	rs148800625	chr9	92056412	92056413	rs529781298
chr9	117133669	117133670	rs575256893	chr2	173944813	173944814	rs566389388	chr19	39191732	39191733	rs140381330	chr8	37724861	37724862	rs559185965	chr1	54678690	54678691	rs35722912	chr19	13211957	13211958	rs554767683
chr22	50631268	50631269	rs566553649	chr5	78990521	78990522	rs540489171	chr22	37964904	37964905	rs112061003	chr3	4573194	4573195	rs188786863	chr10	49678397	49678398	rs17010496	chr8	134074817	134074818	rs548369515
chr3	150920622	150920623	rs553909380	chr10	116397720	116397721	rs535880637	chr7	134852226	134852227	rs116364282	chr18	9828218	9828219	rs562907630	chr9	4850871	4850872	rs556302597	chr3	14447972	14447973	rs4684216
chr22	37705438	37705439	rs565205064	chr5	41507801	41507802	rs139601851	chr1	44014552	44014553	rs556584698	chr17	72199793	72199794	rs76048827	chr11	2324805	2324806	rs148914734	chr11	73104195	73104196	rs1002126
chr5	1489019	1489020	rs76185195	chr3	192263376	192263377	rs116270699	chr20	48809841	48809842	rs192274878	chr5	150480126	150480127	rs569387701	chr21	40178863	40178864	rs188627740	chr20	43608712	43608713	rs114977286
chr1	1148894	1148895	rs34002153	chr7	44170542	44170543	rs183605362	chr2	209118248	209118249	rs1023751	chr6	35265397	35265398	rs537209236	chr11	63974919	63974920	rs554032088	chr22	37626767	37626768	rs537890841
chr17	8799536	8799537	rs140335914	chr8	133772064	133772065	rs528621590	chr6	3118679	3118680	rs28413177	chr19	13885308	13885309	rs1128749	chr6	30690613	30690614	rs552254580	chr16	88770845	88770846	rs78126305
chr11	1872415	1872416	rs144037043	chr2	40685497	40685498	rs532595603	chr10	51572484	51572485	rs575423001	chr7	130645229	130645230	rs78752205	chr19	1872778	1872779	rs560952582	chr19	1131847	1131848	rs552375163
chr7	138773583	138773584	rs546041486	chr15	86126996	86126997	rs117260739	chr11	320762	320763	rs545033873	chr16	84149979	84149980	rs186731115	chr4	87883240	87883241	rs144458128	chr17	28036270	28036271	rs528239980
chr2	202134455	202134456	rs547238272	chr2	179664869	179664870	rs576172019	chr6	26026799	26026800	rs563487835	chr3	128598563	128598564	rs371199008	chr6	74225910	74225911	rs145449215	chr1	45196767	45196768	rs536913271
chr2	136885155	136885156	rs558304183	chr3	66421092	66421093	rs572360207	chr7	6487590	6487591	rs540260069	chr14	100534957	100534958	rs1190964	chr3	46989863	46989864	rs147805087	chr17	73379233	73379234	rs116243624
chr1	111765692	111765693	rs544921081	chr9	2621208	2621209	rs569936710	chr16	8958380	8958381	rs568047032	chr3	43732458	43732459	rs538545149	chr12	123634147	123634148	rs536289130	chr19	36231630	36231631	rs572422479
chr3	46414175	46414176	rs554369038	chr9	101704377	101704378	rs551989125	chr7	134852342	134852343	rs531965387	chr6	139696551	139696552	rs547354343	chr9	4850773	4850774	rs146006901	chr6	32813204	32813205	rs184522493
chr2	7865526	7865527	rs555775338	chr3	9710868	9710869	rs538152869	chr1	155108062	155108063	rs555688515	chr3	170587982	170587983	rs540334886	chr1	223976845	223976846	rs12044358	chr1	26632054	26632055	rs557677291
chr1	46009945	46009946	rs512026	chr8	42399566	42399567	rs545039381	chr10	131269468	131269469	rs9299871	chr12	70636663	70636664	rs148438045	chr1	45098677	45098678	rs186387098	chr5	131836765	131836766	rs559696185
chr22	40321986	40321987	rs543251946	chr17	46125043	46125044	rs544929198	chr17	40693397	40693398	rs57188545	chr15	49462359	49462360	rs547687166	chr12	123372019	123372020	rs538034110	chr12	104990081	104990082	rs147233487
chr1	117309171	117309172	rs77206601	chr9	4741960	4741961	rs553935079	chr1	45098696	45098697	rs571352415	chr1	28241330	28241331	rs568004711	chr19	54712484	54712485	rs138355779	chr15	75335533	75335534	rs74950526
chr12	47755373	47755374	rs886260	chr1	214194883	214194884	rs7519597	chr14	74003997	74003998	rs544583834	chr5	118666532	118666533	rs569461764	chr2	232574967	232574968	rs529922380	chr13	46915527	46915528	rs545057558
chr20	57725091	57725092	rs566183760	chr1	249132571	249132572	rs532969325	chr16	2202956	2202957	rs533549968	chr12	111842894	111842895	rs554121543	chr1	22231777	22231778	rs578002768	chr17	73379870	73379871	rs185594439
chr19	19745479	19745480	rs367883715	chr10	88435625	88435626	rs187719966	chr5	176776566	176776567	rs529597893	chr11	5617928	5617929	rs551822233	chr6	41996606	41996607	rs9381120	chr17	29144907	29144908	rs556828783
chr1	26880207	26880208	rs533477035	chr2	101744129	101744130	rs534712648	chr20	5986661	5986662	rs573796569	chr19	3374820	3374821	rs539512574	chr19	574650	574651	rs571072379	chr11	72681655	72681656	rs529030676
chr14	91826093	91826094	rs562564466	chr7	136628768	136628769	rs77663626	chr4	139936889	139936890	rs536501947	chr12	47754861	47754862	rs142455483	chr8	97266136	97266137	rs111917763	chr4	185353384	185353385	rs144011637
chr7	138778603	138778604	rs7801123	chr3	188158496	188158497	rs542614281	chr10	131268474	131268475	rs552957426	chr6	26337184	26337185	rs184183848	chr6	43744176	43744177	rs3778497	chr21	15906534	15906535	rs539476679
chr11	4414191	4414192	rs182514622	chr8	11546523	11546524	rs542903480	chr19	2477005	2477006	rs200388410	chr1	51426055	51426056	rs574294467	chr19	34663257	34663258	rs527929724	chr19	42382058	42382059	rs184784551
chr9	446682	446683	rs535452629	chr4	159687804	159687805	rs142768218	chr5	10747865	10747866	rs546775912	chr11	47968685	47968686	rs572834462	chr1	29506718	29506719	rs192568150	chr12	94601388	94601389	rs567180613
chr3	114018526	114018527	rs143771376	chr22	46971107	46971108	rs536924784	chr19	49411197	49411198	rs78120516	chr12	110011097	110011098	rs115069962	chr1	114456803	114456804	rs139114344	chr15	65135691	65135692	rs533655286
chr20	43601042	43601043	rs185842667	chr3	178039224	178039225	rs563006732	chr10	102115438	102115439	rs548386473	chr12	125398738	125398739	rs531131053	chr10	30726218	30726219	rs142989322	chr11	104970379	104970380	rs542157812
chr6	32827898	32827899	rs531669543	chr10	121418287	121418288	rs543788784	chr6	31914528	31914529	rs538855741	chr17	8076838	8076839	rs189731051	chr3	23850340	23850341	rs141408490	chr15	57592162	57592163	rs76975836
chr2	137081811	137081812	rs186415224	chr6	13015843	13015844	rs116699802	chr7	150020357	150020358	rs564048619	chr5	138524594	138524595	rs147096828	chr9	130698015	130698016	rs568108561	chr12	53601664	53601665	rs182372998
chr1	161017081	161017082	rs35251010	chr12	3326229	3326230	rs180916402	chr20	57570790	57570791	rs370129546	chr11	71811481	71811482	rs189350410	chr16	163536	163537	rs151110464	chr1	112012364	112012365	rs61203418
chr20	57827395	57827396	rs73915990	chr15	63338283	63338284	rs138562402	chr16	2086587	2086588	rs533525454	chr1	76251890	76251891	rs550151855	chr1	43152274	43152275	rs556265448	chr14	77510308	77510309	rs189562048
chr20	57828133	57828134	rs73915991	chr20	36780350	36780351	rs188686709	chr5	154216754	154216755	rs552695465	chr16	28937050	28937051	rs147835734	chr3	128134876	128134877	rs539491951	chr17	29634695	29634696	rs561506117
chr14	21248853	21248854	rs12893101	chr14	73292177	73292178	rs4903068	chr8	27461666	27461667	rs140575752	chr4	110736652	110736653	rs187361607	chr22	45710241	45710242	rs185386517	chr8	134105965	134105966	rs577791938
chr8	37761364	37761365	rs548784449	chr4	186593400	186593401	rs537793459	chr19	35741323	35741324	rs202026383	chr12	124086515	124086516	rs555770871	chr19	49990673	49990674	rs572454071	chr3	49396249	49396250	rs41276541
chr11	64108261	64108262	rs71456309	chr1	205881752	205881753	rs182408624	chr17	48764262	48764263	rs138220374	chr17	39845689	39845690	rs562670585	chr9	138843885	138843886	rs565098279	chr14	88474856	88474857	rs567468139
chr2	198064279	198064280	rs559354278	chr7	150672046	150672047	rs549067419	chr11	76483743	76483744	rs539231758	chr9	134609260	134609261	rs570904027	chr8	144698546	144698547	rs571883091	chr2	68972145	68972146	rs548079574
chr6	108109774	108109775	rs143333670	chr10	121174102	121174103	rs569226390	chr9	97785714	97785715	rs190884316	chr1	19536914	19536915	rs528189580	chr2	43454159	43454160	rs566213133	chr11	118091565	118091566	rs552242646
chr22	40329752	40329753	rs570923403	chr3	64671177	64671178	rs567935451	chr20	32888729	32888730	rs529705771	chr1	61515740	61515741	rs77743610	chr20	30294816	30294817	rs576361437	chr3	14476442	14476443	rs183887754
chr16	29674038	29674039	rs11574553	chr3	183356373	183356374	rs183932153	chr1	155107698	155107699	rs568206043	chr6	28908885	28908886	rs191229167	chr9	130698229	130698230	rs545629502	chr5	39210829	39210830	rs570980573
chr6	32407715	32407716	rs201021461	chr13	75984550	75984551	rs73221936	chr1	1707501	1707502	rs577337996	chr12	109490331	109490332	rs570903551	chr6	33165686	33165687	rs140474583	chr21	15898614	15898615	rs534982061
chr16	29673994	29673995	rs11574551	chr1	11998087	11998088	rs188192245	chr1	35325248	35325249	rs543895719	chr10	98378962	98378963	rs185139600	chr4	186123707	186123708	rs369974631	chr8	27264547	27264548	rs188318091
chr16	30491288	30491289	rs565476537	chr3	192208751	192208752	rs533012353	chr19	41260790	41260791	rs564681378	chr10	3828277	3828278	rs575396041	chr22	36730912	36730913	rs552436966	chr3	14468744	14468745	rs75924201
chr14	91783997	91783998	rs528854515	chr3	122677893	122677894	rs565315898	chr1	44012409	44012410	rs536160158	chr1	167604702	167604703	rs562848764	chr16	88558353	88558354	rs74032902	chr16	81830447	81830448	rs28639608
chr16	31045742	31045743	rs201021466	chr9	575906	575907	rs572393680	chr10	81110802	81110803	rs565890085	chr16	21610804	21610805	rs138511654	chr22	36764887	36764888	rs533825490	chr14	91859508	91859509	rs538565150
chr15	70489054	70489055	rs185127263	chr10	86088114	86088115	rs574725938	chr1	1690404	1690405	rs554803128	chr1	11857925	11857926	rs45608437	chr19	6060966	6060967	rs73923434	chr12	111870175	111870176	rs552317738
chr7	150360531	150360532	rs146824218	chr19	49657195	49657196	rs563683911	chr14	103801643	103801644	rs562499593	chr11	59578179	59578180	rs563113167	chr12	122582629	122582630	rs556462264	chr16	28221156	28221157	rs141853915
chr5	169703030	169703031	rs61356594	chr2	241313127	241313128	rs371651221	chr19	41261210	41261211	rs190690183	chr2	86416810	86416811	rs540115232	chr14	68146806	68146807	rs182688859	chr10	45915094	45915095	rs561404059
chr5	35869366	35869367	rs73750059	chr2	40556306	40556307	rs188112081	chr2	231191915	231191916	rs557209538	chr1	114355241	114355242	rs377367574	chr16	68114362	68114363	rs369918113	chr14	88474987	88474988	rs576388454
chr3	114026780	114026781	rs538730611	chr5	140720402	140720403	rs202222956	chr19	11204965	11204966	rs545304764	chr2	24299210	24299211	rs564450783	chr17	40472050	40472051	rs139384992	chr17	25962246	25962247	rs183969175
chr6	106442735	106442736	rs189954988	chr1	237253760	237253761	rs376694930	chr1	155107466	155107467	rs559718333	chr16	22227739	22227740	rs117712707	chr11	9597084	9597085	rs138618203	chr5	49735919	49735920	rs573532760
chr9	117113440	117113441	rs3810934	chr20	42782673	42782674	rs559499653	chr2	43019926	43019927	rs2304657	chr6	35227238	35227239	rs575796586	chr10	75004717	75004718	rs564274535	chr3	53203812	53203813	rs528222217
chr11	63974077	63974078	rs546935328	chr4	141938351	141938352	rs541709602	chr21	16250262	16250263	rs528733637	chr6	35265554	35265555	rs143616508	chr22	40342770	40342771	rs529931667	chr2	202110934	202110935	rs541649076
chr2	233943811	233943812	rs571748032	chr10	123941012	123941013	rs117850176	chr1	2325510	2325511	rs538541437	chr12	104682513	104682514	rs534417916	chr12	109095522	109095523	rs554543477	chr19	38916665	38916666	rs574139938
chr3	150917791	150917792	rs183494399	chr18	19773529	19773530	rs187801088	chr15	80189201	80189202	rs575753275	chr6	43597121	43597122	rs538511624	chr22	36730752	36730753	rs547675016	chr3	14470787	14470788	rs530513563
chr4	100743284	100743285	rs186401826	chr5	131556916	131556917	rs566333388	chr21	33034693	33034694	rs570171978	chr7	116502741	116502742	rs115038026	chr12	111843073	111843074	rs574117302	chr19	10446567	10446568	rs2304237
chr1	45196533	45196534	rs542602766	chr1	173444228	173444229	rs376792064	chr1	44014298	44014299	rs146715335	chr21	34915324	34915325	rs1041746	chr12	122521146	122521147	rs548867960	chr2	68595830	68595831	rs575388543
chr17	76250662	76250663	rs560767687	chr3	38766093	38766094	rs541186547	chr9	139688949	139688950	rs553026840	chr16	75077106	75077107	rs576304072	chr5	134718091	134718092	rs115033370	chr6	31326977	31326978	rs544489683
chr21	43870440	43870441	rs140849167	chr3	124763073	124763074	rs574880516	chr15	41578344	41578345	rs8025218	chr8	125661490	125661491	rs554534932	chr1	27070554	27070555	rs75045193	chr7	139425346	139425347	rs541666137
chr15	77280719	77280720	rs558238908	chr11	112752804	112752805	rs74908263	chr12	104350850	104350851	rs703657	chr4	103940969	103940970	rs181235807	chr6	119633040	119633041	rs138073562	chr5	39181253	39181254	rs575628034
chr1	89753015	89753016	rs545659209	chr22	41868616	41868617	rs565200307	chr2	209116575	209116576	rs547266441	chr17	1620857	1620858	rs556675818	chr17	56429397	56429398	rs200806084	chr16	88717399	88717400	rs554290586
chr6	31439044	31439045	rs181589248	chr12	3315770	3315771	rs553777670	chr4	48018424	48018425	rs540795892	chr18	11851344	11851345	rs375820819	chr16	47495469	47495470	rs9938457	chr14	93053353	93053354	rs549198068
chr1	207098218	207098219	rs184079138	chr15	99997203	99997204	rs8041935	chr7	134852387	134852388	rs566007889	chr19	55629079	55629080	rs370934018	chr6	37141516	37141517	rs184237331	chr9	130531202	130531203	rs117302331
chr11	65409241	65409242	rs564714108	chr1	228397285	228397286	rs531767256	chr11	76504816	76504817	rs140355611	chr8	8203736	8203737	rs574735216	chr11	61568160	61568161	rs527659403	chr19	51875627	51875628	rs200979590
chr2	198159238	198159239	rs546191548	chr9	112612689	112612690	rs182389278	chr16	8956811	8956812	rs145711893	chr11	60658730	60658731	rs148949526	chr11	118958808	118958809	rs185866780	chr1	160651979	160651980	rs55857101
chr1	161037589	161037590	rs570873724	chr6	53519319	53519320	rs368971362	chr1	45097850	45097851	rs533428108	chr4	129730806	129730807	rs555681733	chr12	123634121	123634122	rs884548	chr2	68604197	68604198	rs187074223
chr16	57025914	57025915	rs562206442	chr15	65054882	65054883	rs565747604	chr5	36181321	36181322	rs536781437	chr10	45474212	45474213	rs184920549	chr16	74699929	74699930	rs570690593	chr9	130533853	130533854	rs550895070
chr19	6788182	6788183	rs116127848	chr8	143859706	143859707	rs564527323	chr11	77780224	77780225	rs532558534	chr15	66084802	66084803	rs554921167	chr17	62291534	62291535	rs562126347	chr5	39175925	39175926	rs16868239
chr20	43614050	43614051	rs562881554	chr22	36806324	36806325	rs574706068	chr12	121164945	121164946	rs147442301	chr16	717868	717869	rs577337837	chr6	158461430	158461431	rs193177706	chr4	2803605	2803606	rs182881778
chr1	89739782	89739783	rs141223447	chr17	17827248	17827249	rs541049729	chr8	27452846	27452847	rs17466684	chr2	113463902	113463903	rs557038005	chr9	33165991	33165992	rs532108715	chr15	89184231	89184232	rs116144860
chr22	50980802	50980803	rs571003766	chr6	17278682	17278683	rs552798685	chr17	48764289	48764290	rs566592641	chr17	8023601	8023602	rs573802430	chr12	122523371	122523372	rs570782718	chr1	11799212	11799213	rs77033734
chr7	150329597	150329598	rs181147976	chr10	69915492	69915493	rs542109546	chr10	64893342	64893343	rs545961218	chr17	75084732	75084733	rs540183239	chr16	85081120	85081121	rs550136425	chr14	76008428	76008429	rs148174030
chr9	117121482	117121483	rs7871080	chr1	208085860	208085861	rs571699524	chr11	320916	320917	rs182944990	chr1	17231761	17231762	rs75366749	chr16	11199045	11199046	rs191126356	chr6	36083711	36083712	rs577429230
chr12	32118221	32118222	rs193175329	chr11	8552561	8552562	rs188913130	chr6	43772385	43772386	rs537159286	chr16	3333356	3333357	rs554290080	chr1	207198152	207198153	rs535102308	chr16	84651157	84651158	rs201009101
chr20	43699042	43699043	rs78766208	chr14	73258083	73258084	rs561463931	chr16	72051180	72051181	rs192686562	chr10	65028918	65028919	rs556436412	chr3	23850237	23850238	rs531135312	chr22	17699624	17699625	rs192618432
chr6	108076086	108076087	rs574298663	chr2	198364044	198364045	rs550031281	chr8	126441852	126441853	rs574898174	chr5	67730134	67730135	rs541324176	chr11	2324982	2324983	rs540709749	chr12	104917382	104917383	rs551867430
chr4	40206883	40206884	rs182609112	chr12	4382567	4382568	rs572469703	chr15	90350042	90350043	rs186497689	chr9	140083148	140083149	rs534042066	chr17	56084929	56084930	rs529838208	chr6	29914397	29914398	rs565550312
chr1	160538907	160538908	rs541491430	chr11	16947680	16947681	rs540773322	chr16	11350082	11350083	rs556756303	chr2	145340622	145340623	rs147833233	chr1	230279322	230279323	rs542935884	chr19	42703717	42703718	rs563883289
chr5	49986719	49986720	rs565105467	chr14	99946632	99946633	rs527297041	chr7	76022488	76022489	rs190231088	chr3	52728688	52728689	rs191533148	chr19	49470936	49470937	rs530457267	chr17	76128650	76128651	rs574307321
chr1	167403167	167403168	rs142509993	chr9	13268565	13268566	rs568738039	chr22	24240721	24240722	rs147547408	chr16	89572126	89572127	rs148912697	chr6	30584961	30584962	rs532486596	chr1	203257291	203257292	rs74137604
chr1	160428968	160428969	rs118123316	chr15	85897442	85897443	rs575194228	chr6	43774282	43774283	rs542608222	chr1	17231880	17231881	rs541800432	chr2	220082697	220082698	rs190917307	chr8	130902068	130902069	rs142782011
chr14	91847130	91847131	rs79170399	chr2	40553640	40553641	rs573802022	chr1	45098999	45099000	rs183013345	chr10	17685801	17685802	rs191502047	chr16	88558163	88558164	rs17175830	chr6	31464562	31464563	rs193223477
chr2	69054729	69054730	rs182515342	chr3	187991042	187991043	rs545070216	chr9	19115460	19115461	rs376706665	chr1	25566856	25566857	rs12060509	chr16	81529769	81529770	rs549843174	chr5	100177952	100177953	rs570044814
chr9	134128041	134128042	rs576658291	chr12	33026084	33026085	rs535860217	chr6	26027314	26027315	rs553183619	chr1	33827261	33827262	rs577274899	chr7	150657843	150657844	rs543568070	chr11	48088894	48088895	rs72901559
chr8	134058335	134058336	rs531528313	chr18	56237449	56237450	rs547072949	chr12	112215472	112215473	rs565110485	chr19	54712235	54712236	rs536573399	chr16	70462299	70462300	rs116627314	chr4	38762775	38762776	rs373632518
chr1	161033566	161033567	rs568230966	chr13	75980590	75980591	rs530265468	chr8	126446982	126446983	rs568973673	chr2	10533272	10533273	rs576818476	chr12	109083442	109083443	rs539377717	chr19	54878257	54878258	rs189798170
chr14	91776353	91776354	rs549746911	chr17	47768009	47768010	rs184618647	chr19	11203428	11203429	rs149864767	chr1	55645025	55645026	rs553508425	chr16	374768	374769	rs577815825	chr5	156971419	156971420	rs561532738
chr22	40300664	40300665	rs543698090	chr6	36853308	36853309	rs6934844	chr17	80054503	80054504	rs550184646	chr5	172198210	172198211	rs552378824	chr10	75005070	75005071	rs549172416	chr22	22290812	22290813	rs539795018
chr9	136821099	136821100	rs79762258	chr1	232689543	232689544	rs73097623	chr4	8204383	8204384	rs73079705	chr4	109541760	109541761	rs567821117	chr1	1243521	1243522	rs558694298	chr5	66503882	66503883	rs73766530
chr11	48032989	48032990	rs562648187	chr6	16246675	16246676	rs184696595	chr6	43739279	43739280	rs191171448	chr3	4392844	4392845	rs558601844	chr21	47740313	47740314	rs533546854	chr6	24996337	24996338	rs6935286
chr14	91850926	91850927	rs190352333	chr14	31975588	31975589	rs75820506	chr4	8203817	8203818	rs189015991	chr7	107220712	107220713	rs565122186	chr6	3157573	3157574	rs563370647	chr2	175491696	175491697	rs113785639
chr15	44969743	44969744	rs114037337	chr12	19282365	19282366	rs568382177	chr11	93477487	93477488	rs77700208	chr6	27740315	27740316	rs530902501	chr19	10922867	10922868	rs114867431	chr14	100531452	100531453	rs1190954
chr6	29895732	29895733	rs541995745	chr1	167598636	167598637	rs182732330	chr7	134850587	134850588	rs111327468	chr12	57029872	57029873	rs565174757	chr19	13051335	13051336	rs75453089	chr19	54876714	54876715	rs536161207
chr7	50457545	50457546	rs193132836	chr1	12048465	12048466	rs553202585	chr17	27071507	27071508	rs576683427	chr15	40398753	40398754	rs484943	chr12	111875950	111875951	rs560262381	chr19	49465595	49465596	rs143537619
chr5	169075757	169075758	rs572218267	chr20	48789426	48789427	rs79673718	chr3	172035859	172035860	rs551169814	chr4	130014702	130014703	rs530655031	chr11	65245011	65245012	rs116873289	chr16	66594142	66594143	rs548938082
chr20	56195114	56195115	rs566620282	chr18	3207690	3207691	rs60389783	chr8	126448219	126448220	rs372091208	chr17	25901025	25901026	rs144984712	chr17	61848093	61848094	rs564628874	chr21	40376220	40376221	rs541776390
chr15	44975493	44975494	rs187780425	chr2	106034417	106034418	rs530447902	chr16	11837580	11837581	rs191485241	chr1	32667252	32667253	rs185074532	chr5	179127333	179127334	rs138403987	chr6	116784796	116784797	rs11544160
chr16	57041242	57041243	rs569796288	chr15	89011631	89011632	rs16941911	chr9	19115461	19115462	rs569642736	chr11	65271831	65271832	rs3200401	chr10	105378444	105378445	rs544044541	chr8	56800174	56800175	rs182138983
chr2	192501838	192501839	rs112246953	chr2	106034692	106034693	rs574488390	chr20	61587688	61587689	rs553127408	chr7	120591141	120591142	rs553727631	chr19	47347399	47347400	rs568117732	chr6	41996451	41996452	rs76459603
chr19	36394803	36394804	rs531538169	chr1	237564133	237564134	rs193203190	chr7	73027033	73027034	rs533429020	chr4	6676821	6676822	rs556398484	chr8	124195004	124195005	rs540894291	chr8	131012619	131012620	rs187214181
chr16	89831501	89831502	rs554826129	chr1	28572316	28572317	rs12129745	chr8	134460990	134460991	rs115400413	chr12	120729575	120729576	rs140369273	chr1	29483892	29483893	rs530493918	chr17	54986970	54986971	rs2586524
chr11	67808980	67808981	rs181288551	chr18	34018831	34018832	rs565296823	chr1	12669885	12669886	rs192734082	chr11	2421524	2421525	rs75110597	chr1	35745090	35745091	rs369476291	chr1	15747379	15747380	rs563819548
chr2	198123642	198123643	rs143349640	chr10	71086422	71086423	rs532622319	chr12	89741701	89741702	rs543463714	chr7	152373375	152373376	rs565202031	chr4	57333766	57333767	rs200134121	chr1	117543784	117543785	rs191064609
chr11	117883403	117883404	rs141940044	chr12	3317459	3317460	rs535321677	chr19	50016663	50016664	rs201887538	chr15	101137050	101137051	rs140853736	chr20	30258826	30258827	rs560270801	chr1	108620715	108620716	rs551325276
chr2	158320663	158320664	rs540710804	chr3	187907165	187907166	rs78514144	chr10	102115427	102115428	rs149115370	chr16	29674833	29674834	rs569082314	chr19	49377057	49377058	rs184379585	chr5	43043050	43043051	rs567198318
chr17	29107587	29107588	rs9914499	chr13	32739290	32739291	rs9595045	chr1	17222567	17222568	rs534648741	chr18	3593750	3593751	rs534289929	chr6	119633212	119633213	rs80182200	chr1	12243548	12243549	rs546259422
chr6	159461259	159461260	rs368461188	chr7	75937011	75937012	rs138180406	chr20	5988387	5988388	rs74456246	chr19	59031287	59031288	rs534014274	chr5	150479847	150479848	rs560476803	chr19	2081323	2081324	rs576870157
chr6	29677231	29677232	rs538527043	chr1	9650086	9650087	rs531768689	chr16	8959185	8959186	rs139856541	chr12	57933404	57933405	rs552722245	chr19	1207806	1207807	rs569515679	chr5	176855421	176855422	rs183467754
chr5	156654341	156654342	rs536880756	chr4	140738098	140738099	rs551477838	chr19	49467174	49467175	rs564324357	chr6	37400824	37400825	rs142421875	chr7	150924283	150924284	rs567138711	chr4	2788670	2788671	rs17697570
chr16	23893156	23893157	rs529744960	chr18	12362840	12362841	rs574265704	chr4	77229869	77229870	rs184280868	chr3	101280618	101280619	rs540591537	chr13	95926656	95926657	rs528520311	chr2	197024412	197024413	rs188644561
chr2	98349967	98349968	rs202079520	chr12	112432093	112432094	rs559868505	chr3	50395089	50395090	rs587599563	chr17	16322481	16322482	rs143308576	chr1	45103916	45103917	rs182451448	chr5	39216126	39216127	rs116568203
chr7	150450638	150450639	rs10224410	chr10	92694402	92694403	rs548336510	chr15	80452535	80452536	rs115910162	chr11	63456907	63456908	rs541110375	chr3	152017017	152017018	rs78983327	chr17	7254807	7254808	rs549375660
chr14	91799338	91799339	rs375924662	chr3	187909981	187909982	rs576535149	chr9	19117133	19117134	rs539831358	chr15	58813942	58813943	rs552685469	chr6	30584851	30584852	rs561212227	chr9	92098539	92098540	rs182011875
chr17	76139743	76139744	rs574695553	chr10	112405957	112405958	rs7096012	chr14	74550612	74550613	rs4646853	chr3	12702320	12702321	rs143691701	chr21	47740733	47740734	rs148238699	chr22	24057647	24057648	rs545505228
chr1	160767789	160767790	rs573556167	chr11	12027090	12027091	rs554498505	chr1	161193540	161193541	rs558986077	chr22	26908520	26908521	rs575397800	chr5	176075828	176075829	rs12522169	chr12	105133111	105133112	rs577612935
chr1	9714759	9714760	rs561249638	chr4	174444901	174444902	rs17059534	chr17	80052481	80052482	rs188740378	chr11	86749098	86749099	rs201981774	chr1	43152270	43152271	rs536354471	chr17	76133512	76133513	rs529970256
chr19	1087200	1087201	rs183934264	chr4	23847875	23847876	rs533388102	chr3	52017710	52017711	rs567967475	chr17	73663243	73663244	rs552092533	chr16	88558459	88558460	rs550035020	chr1	45187348	45187349	rs558632218
chr6	106530847	106530848	rs17558727	chr3	66164461	66164462	rs143190803	chr15	80179495	80179496	rs6495454	chr19	55987861	55987862	rs531043304	chr5	139049782	139049783	rs186812838	chr19	1175265	1175266	rs558209377
chr3	49382810	49382811	rs575111695	chr15	25018433	25018434	rs540967618	chr14	65405536	65405537	rs556532840	chr1	160983668	160983669	rs2481082	chr11	62619259	62619260	rs114990197	chr9	92036832	92036833	rs564691307
chr19	48744994	48744995	rs140946217	chr1	232730027	232730028	rs565646402	chr19	49469736	49469737	rs545258189	chr8	142427886	142427887	rs556050436	chr2	202023096	202023097	rs556651603	chr5	169083740	169083741	rs563492904
chr6	32826571	32826572	rs545064870	chr10	121425304	121425305	rs562962048	chr17	40690317	40690318	rs183814832	chr6	13274329	13274330	rs540786371	chr8	141629275	141629276	rs552490945	chr16	3136906	3136907	rs13330204
chr19	42398962	42398963	rs141681527	chr9	134165247	134165248	rs7041276	chr4	7069759	7069760	rs377492651	chr9	36215821	36215822	rs568921977	chr19	1872643	1872644	rs187356059	chr1	117046268	117046269	rs375641143
chr5	169076876	169076877	rs184068493	chr11	16955646	16955647	rs533669090	chr9	116150400	116150401	rs185154701	chr3	87845537	87845538	rs535018286	chr14	74222458	74222459	rs576956530	chr1	23858893	23858894	rs534493229
chr1	111757532	111757533	rs556733003	chr6	30709829	30709830	rs10947088	chr12	32114357	32114358	rs535411294	chr14	23565011	23565012	rs8003631	chr16	22227841	22227842	rs576317720	chr11	67048541	67048542	rs200518241
chr2	198072584	198072585	rs546892983	chr8	102041006	102041007	rs550307099	chr4	39528940	39528941	rs566081445	chr22	40725481	40725482	rs573933573	chr19	5690376	5690377	rs576798419	chr10	6108118	6108119	rs533192765
chr17	38738859	38738860	rs538969462	chr1	173444149	173444150	rs189436417	chr9	19114217	19114218	rs549564874	chr13	114894582	114894583	rs141497708	chr9	130677142	130677143	rs375730478	chr19	41848037	41848038	rs200134934
chr19	16229568	16229569	rs113036838	chr5	1122374	1122375	rs4076796	chr12	89744657	89744658	rs139318648	chr15	63796864	63796865	rs551488327	chr11	62619074	62619075	rs571411827	chr15	65176191	65176192	rs1719263
chr16	57027065	57027066	rs202197138	chr9	2614170	2614171	rs535447633	chr16	2086533	2086534	rs369943778	chr6	28220004	28220005	rs192500445	chr5	134717945	134717946	rs566832831	chr2	202110249	202110250	rs546208781
chr5	156971734	156971735	rs551915341	chr1	78357493	78357494	rs531873245	chr16	2087250	2087251	rs527391683	chr12	125406415	125406416	rs149827743	chr1	38462629	38462630	rs545188751	chr6	30653736	30653737	rs567442828
chr16	57041594	57041595	rs531095151	chr1	249133618	249133619	rs369379241	chr12	6901983	6901984	rs573998375	chr16	67694814	67694815	rs115805613	chr13	113863023	113863024	rs535329317	chr19	49465221	49465222	rs185517081
chr11	118214811	118214812	rs73612298	chr12	50216120	50216121	rs150214196	chr16	56969209	56969210	rs575953013	chr4	6944254	6944255	rs189240177	chr2	219152585	219152586	rs558432582	chr11	64634150	64634151	rs61886111
chr2	197023208	197023209	rs1519597	chr14	55251273	55251274	rs146969507	chr11	76504697	76504698	rs10899282	chr17	55063129	55063130	rs143806617	chr1	159892041	159892042	rs550601114	chr8	134105656	134105657	rs4736630
chr19	36230952	36230953	rs188862344	chr17	48243292	48243293	rs368405019	chr9	139687807	139687808	rs553490537	chr7	135614515	135614516	rs535898923	chr19	4372962	4372963	rs190361671	chr11	67805475	67805476	rs4147781
chr10	6342068	6342069	rs548037017	chr10	18739258	18739259	rs531380245	chr17	38061053	38061054	rs36049276	chr6	26285966	26285967	rs185427308	chr6	158464014	158464015	rs560994998	chr12	94566301	94566302	rs568062335
chr11	118206792	118206793	rs73612291	chr1	116288026	116288027	rs9887853	chr4	7069836	7069837	rs552457998	chr4	38671121	38671122	rs192119523	chr1	11858049	11858050	rs546724401	chr4	154388959	154388960	rs530051064
chr1	117310801	117310802	rs186220778	chr22	44351249	44351250	rs565847646	chr15	80464104	80464105	rs180673143	chr13	77566089	77566090	rs77416795	chr1	228333761	228333762	rs202054912	chr18	2656797	2656798	rs546796002
chr5	131761684	131761685	rs376283840	chr14	105201635	105201636	rs564376552	chr22	37964980	37964981	rs565993076	chr1	40840227	40840228	rs142382492	chr6	13678762	13678763	rs151105299	chr19	8558882	8558883	rs184796913
chr1	117359618	117359619	rs549736218	chr10	88441183	88441184	rs544148922	chr22	29180098	29180099	rs138656556	chr6	7141190	7141191	rs536567093	chr12	51415910	51415911	rs562395749	chr8	131022936	131022937	rs568561022
chr21	34610366	34610367	rs112834283	chr2	88380201	88380202	rs528162604	chr15	80178890	80178891	rs536754562	chr2	61515463	61515464	rs552819519	chr19	4372578	4372579	rs142891753	chr22	50628699	50628700	rs572225547
chr5	131803541	131803542	rs2522058	chr2	40659527	40659528	rs185333454	chr3	42846152	42846153	rs542111536	chr22	19842494	19842495	rs542197256	chr7	104653179	104653180	rs548897030	chr20	47372450	47372451	rs568557091
chr22	40321888	40321889	rs545476948	chr2	99953804	99953805	rs542641830	chr9	6681405	6681406	rs572726886	chr19	1095471	1095472	rs116779126	chr8	144376235	144376236	rs140790804	chr5	131822810	131822811	rs137993322
chr5	131803651	131803652	rs2522059	chr10	103747126	103747127	rs187396078	chr8	144104216	144104217	rs559604730	chr5	33441127	33441128	rs149737496	chr16	74700166	74700167	rs543281184	chr19	45250500	45250501	rs529448296
chr16	30498305	30498306	rs543261571	chr3	50337944	50337945	rs142342237	chr10	51576232	51576233	rs187311935	chr11	73694507	73694508	rs564127099	chr1	32857074	32857075	rs549507212	chr9	92138683	92138684	rs564459276
chr8	134058584	134058585	rs547496223	chr12	663397	663398	rs148164496	chr6	3140158	3140159	rs575160773	chr1	51701945	51701946	rs72896450	chr17	62501118	62501119	rs544756062	chr16	84639890	84639891	rs566197082
chr19	6481826	6481827	rs557999397	chr9	116284537	116284538	rs190542966	chr3	186759835	186759836	rs553568811	chr1	51701955	51701956	rs72896451	chr1	114455739	114455740	rs140873473	chr12	109021091	109021092	rs8179131
chr22	40308585	40308586	rs530829762	chr2	9614137	9614138	rs376487564	chr9	136240853	136240854	rs587604915	chr1	20834599	20834600	rs558378129	chr17	80420140	80420141	rs552178078	chr17	27967757	27967758	rs547759264
chr3	45989017	45989018	rs371002459	chr9	116312333	116312334	rs534310650	chr19	41261639	41261640	rs563297598	chr3	187463089	187463090	rs56263379	chr11	57192338	57192339	rs78934438	chr1	235116872	235116873	rs541666437
chr5	156653058	156653059	rs534591062	chr3	188228689	188228690	rs9874310	chr12	53345700	53345701	rs537284189	chr1	22778309	22778310	rs552097000	chr12	109085696	109085697	rs183587045	chr1	167587418	167587419	rs532307019
chr17	33831341	33831342	rs551010975	chr3	93692130	93692131	rs545966820	chr8	144104327	144104328	rs568339655	chr2	54796332	54796333	rs74586530	chr3	4867611	4867612	rs575646899	chr3	50279707	50279708	rs374689119
chr19	42401661	42401662	rs538884422	chr2	207317095	207317096	rs4338946	chr4	8203291	8203292	rs573655440	chr17	8076707	8076708	rs552965748	chr10	17704856	17704857	rs567530096	chr4	38859049	38859050	rs539604828
chr7	104627246	104627247	rs143650379	chr18	33978913	33978914	rs73949472	chr16	20909062	20909063	rs541140735	chr17	27239544	27239545	rs200763198	chr3	128135147	128135148	rs114624718	chr16	50303940	50303941	rs560497687
chr2	198122838	198122839	rs539080329	chr5	140706676	140706677	rs371085752	chr8	27460913	27460914	rs114303052	chr8	17940698	17940699	rs541734243	chr9	130677469	130677470	rs540077858	chr8	56792039	56792040	rs566279824
chr6	106442674	106442675	rs77736823	chr21	41163794	41163795	rs191281655	chr3	194204712	194204713	rs566569641	chr6	43597282	43597283	rs555030318	chr19	1208145	1208146	rs534657069	chr2	202122141	202122142	rs571034157
chr16	57078314	57078315	rs551129026	chr15	65371721	65371722	rs542156760	chr8	134500429	134500430	rs547992423	chr1	36852231	36852232	rs147861302	chr17	25897349	25897350	rs569538477	chr8	56798691	56798692	rs545517918
chr6	29909471	29909472	rs9260094	chr1	74664395	74664396	rs570016538	chr11	45829647	45829648	rs146225721	chr8	59559998	59559999	rs57773582	chr19	907606	907607	rs535654986	chr9	92036452	92036453	rs12115829
chr16	3117243	3117244	rs548854691	chr10	76975947	76975948	rs531416548	chr8	134441299	134441300	rs187116848	chr16	71929269	71929270	rs376250103	chr10	126406796	126406797	rs569061795	chr19	2075577	2075578	rs560850360
chr2	234073882	234073883	rs138384354	chr19	34858454	34858455	rs184992397	chr17	17733120	17733121	rs143109118	chr17	1633772	1633773	rs572999583	chr8	129061575	129061576	rs193042868	chr9	117128010	117128011	rs145365701
chr2	231312016	231312017	rs146579291	chr5	41463933	41463934	rs182087477	chr6	119667053	119667054	rs182168946	chr2	68384697	68384698	rs373901699	chr6	37141960	37141961	rs35111462	chr2	68592314	68592315	rs3732046
chr20	57734814	57734815	rs529243188	chr18	25625765	25625766	rs188957787	chr11	65382838	65382839	rs570591428	chr5	78810300	78810301	rs371816737	chr9	114835342	114835343	rs145177226	chr2	197021292	197021293	rs144100898
chr6	149804733	149804734	rs80239398	chr10	116391894	116391895	rs370614616	chr11	93472999	93473000	rs79842071	chr3	169940133	169940134	rs527652748	chr3	46989885	46989886	rs139435748	chr5	171612164	171612165	rs150019816
chr3	45984093	45984094	rs553766876	chr12	20522448	20522449	rs79716763	chr19	11346748	11346749	rs185301408	chr1	41157415	41157416	rs141510688	chr9	130698323	130698324	rs191254345	chr19	54899986	54899987	rs574977391
chr2	198056395	198056396	rs556692622	chr15	92462165	92462166	rs534356016	chr4	39453672	39453673	rs192609083	chr6	27100799	27100800	rs572312372	chr20	49520192	49520193	rs6020837	chr5	171608368	171608369	rs10044273
chr2	198152386	198152387	rs570327589	chr9	656785	656786	rs183309144	chr5	132210342	132210343	rs563818763	chr1	163291714	163291715	rs562406176	chr20	49520145	49520146	rs6020836	chr9	92035482	92035483	rs186318806
chr19	13261121	13261122	rs534765584	chr6	134373786	134373787	rs577158901	chr1	44012647	44012648	rs542520483	chr5	43007829	43007830	rs144747034	chr11	3856119	3856120	rs140737760	chr5	157001182	157001183	rs6556090
chr16	30503963	30503964	rs572247057	chr4	95449061	95449062	rs556747898	chr21	43430044	43430045	rs369595469	chr10	30842302	30842303	rs566313104	chr10	105378593	105378594	rs552567825	chr3	196378376	196378377	rs543160229
chr16	10971879	10971880	rs12932187	chr15	96630933	96630934	rs556325741	chr14	54907945	54907946	rs184957203	chr7	12755604	12755605	rs546824502	chr9	4863190	4863191	rs147096277	chr3	14476013	14476014	rs144181622
chr1	111759833	111759834	rs566458854	chr3	167746075	167746076	rs193054508	chr9	136242129	136242130	rs587620257	chr3	36964402	36964403	rs116392712	chr6	159238631	159238632	rs536780228	chr6	31238350	31238351	rs574640323
chr1	89726746	89726747	rs566164382	chr15	86037974	86037975	rs141025707	chr19	4716988	4716989	rs535496757	chr3	43732395	43732396	rs541675995	chr9	132641746	132641747	rs185753652	chr11	48036986	48036987	rs182950606
chr11	48038965	48038966	rs181295851	chr4	141938551	141938552	rs565026286	chr22	19162883	19162884	rs573389445	chr16	87799614	87799615	rs550895965	chr17	25897425	25897426	rs73274015	chr16	81851770	81851771	rs4392063
chr2	197039383	197039384	rs539028007	chr3	17096570	17096571	rs145552901	chr20	43965753	43965754	rs145962930	chr7	101526413	101526414	rs548730763	chr11	70266441	70266442	rs73518273	chr19	7722635	7722636	rs11883223
chr19	42058090	42058091	rs550418338	chr8	125366345	125366346	rs564758002	chr12	6480376	6480377	rs572827108	chr15	65810010	65810011	rs543691825	chr2	127432074	127432075	rs534209226	chr12	105050332	105050333	rs558484203
chr2	231093251	231093252	rs551742312	chr4	23822048	23822049	rs567845253	chr8	134500343	134500344	rs7841242	chr3	195782807	195782808	rs562288021	chr11	63974951	63974952	rs182351045	chr3	183245445	183245446	rs557629665
chr1	31221511	31221512	rs147763685	chr4	3483690	3483691	rs191563946	chr8	103820856	103820857	rs534807068	chr3	25831531	25831532	rs184003285	chr1	27048753	27048754	rs556306900	chr19	1074499	1074500	rs534098093
chr6	31555173	31555174	rs576394615	chr2	134895123	134895124	rs529537611	chr15	80453652	80453653	rs536382770	chr3	187463479	187463480	rs564231557	chr8	67574592	67574593	rs553194655	chr19	17865041	17865042	rs151231401
chr17	25957330	25957331	rs572560242	chr9	14345203	14345204	rs521145	chr2	209116953	209116954	rs150582330	chr17	42767693	42767694	rs568150458	chr1	159892218	159892219	rs538700706	chr2	113944849	113944850	rs45559344
chr17	76110019	76110020	rs540661550	chr1	74897497	74897498	rs536598928	chr7	197815	197816	rs553739214	chr7	99006427	99006428	rs529278717	chr19	49376900	49376901	rs368648855	chr8	130998370	130998371	rs181042080
chr2	202077822	202077823	rs192594636	chr3	124782795	124782796	rs565188935	chr3	135974610	135974611	rs2305265	chr5	112849296	112849297	rs7701913	chr3	195805786	195805787	rs147183692	chr2	158293646	158293647	rs155590
chr2	202073654	202073655	rs562508102	chr2	27959170	27959171	rs538603714	chr20	49016844	49016845	rs371187534	chr6	13712368	13712369	rs9475125	chr1	25574024	25574025	rs74060750	chr7	144509971	144509972	rs76377520
chr5	130693611	130693612	rs556315646	chr10	92745044	92745045	rs550175501	chr9	19122238	19122239	rs547535485	chr11	62313371	62313372	rs553815647	chr17	62084478	62084479	rs577861549	chr21	34778045	34778046	rs183048376
chr17	8854223	8854224	rs116583849	chr4	174441902	174441903	rs186414095	chr19	50018525	50018526	rs558281664	chr6	26537843	26537844	rs557487035	chr21	46274914	46274915	rs566505125	chr2	233935380	233935381	rs150332206
chr6	106554148	106554149	rs192967659	chr15	65064012	65064013	rs562386456	chr9	37425083	37425084	rs557657291	chr1	186345063	186345064	rs111555426	chr1	203650931	203650932	rs141199892	chr8	56851154	56851155	rs184443966
chr2	98357193	98357194	rs562415392	chr6	82429774	82429775	rs530709873	chr19	49404786	49404787	rs537204201	chr8	33371075	33371076	rs138948684	chr6	108883845	108883846	rs111505354	chr3	14444631	14444632	rs541129017
chr2	233965850	233965851	rs189104390	chr9	14345574	14345575	rs187550339	chr7	918457	918458	rs554645270	chr1	113585433	113585434	rs530197064	chr11	65244994	65244995	rs540580499	chr18	2659764	2659765	rs561859907
chr7	50321595	50321596	rs138584870	chr2	197458638	197458639	rs568602041	chr1	155107893	155107894	rs558450891	chr11	65244949	65244950	rs140608085	chr10	49678432	49678433	rs61838731	chr1	117547128	117547129	rs73004114
chr9	117142008	117142009	rs145547192	chr8	9012603	9012604	rs536170164	chr21	46945339	46945340	rs2297291	chr1	23886161	23886162	rs554840586	chr16	16116830	16116831	rs141863659	chr5	171586804	171586805	rs2339360
chr3	107843620	107843621	rs528717161	chr6	118878334	118878335	rs142787985	chr16	11348484	11348485	rs567196031	chr17	76125205	76125206	rs577307304	chr20	56965530	56965531	rs530951318	chr12	105132891	105132892	rs576083309
chr6	32653425	32653426	rs545453993	chr10	121061688	121061689	rs544721589	chr3	101570785	101570786	rs188624512	chr9	130856997	130856998	rs189588330	chr3	4867509	4867510	rs1051559	chr15	45003031	45003032	rs180781636
chr17	78233280	78233281	rs527425658	chr7	158769628	158769629	rs577570062	chr19	50018254	50018255	rs535700250	chr14	105481796	105481797	rs57117544	chr16	81685830	81685831	rs573230096	chr13	50210463	50210464	rs546440258
chr16	3114627	3114628	rs59485676	chr1	216788006	216788007	rs193285868	chr8	23021636	23021637	rs564269110	chr11	119252583	119252584	rs566010351	chr1	230279434	230279435	rs530097350	chr5	49961635	49961636	rs190092544
chr17	74490883	74490884	rs578022329	chr2	179602947	179602948	rs55906845	chr7	65445929	65445930	rs546117603	chr17	25801398	25801399	rs533603896	chr8	141629396	141629397	rs13261055	chr1	12218349	12218350	rs74053339
chr6	32818994	32818995	rs561754813	chr2	27988583	27988584	rs527624625	chr22	19159358	19159359	rs538394704	chr19	17445530	17445531	rs116012951	chr1	234741054	234741055	rs550755855	chr7	38381358	38381359	rs562306939
chr20	57738128	57738129	rs138957564	chr14	73295308	73295309	rs72730384	chr6	119664087	119664088	rs193140077	chr17	26926159	26926160	rs118071028	chr19	50003263	50003264	rs557117137	chr12	47602866	47602867	rs563556166
chr2	202129997	202129998	rs564800197	chr3	192436361	192436362	rs555891944	chr2	85786577	85786578	rs185088416	chr1	28996365	28996366	rs148126950	chr20	3877896	3877897	rs190943893	chr11	48027965	48027966	rs574067912
chr9	117136469	117136470	rs572576660	chr7	8297395	8297396	rs538270672	chr11	77780600	77780601	rs534145522	chr7	152373273	152373274	rs537339453	chr22	36730972	36730973	rs555003772	chr5	100190053	100190054	rs538237853
chr11	48128874	48128875	rs538084162	chr15	25017612	25017613	rs9630459	chr9	19114573	19114574	rs532456193	chr17	17753568	17753569	rs574160833	chr3	15094487	15094488	rs147002823	chr17	66294758	66294759	rs565904974
chr15	89187343	89187344	rs188927667	chr14	23882873	23882874	rs550398080	chr8	134495668	134495669	rs556620187	chr7	92077804	92077805	rs568185851	chr8	27219880	27219881	rs557950715	chr12	105043232	105043233	rs554147745
chr6	26401129	26401130	rs573886141	chr2	179683446	179683447	rs147158566	chr19	51854300	51854301	rs10413706	chr22	20013221	20013222	rs2531719	chr1	12065575	12065576	rs537385644	chr16	28174271	28174272	rs573834668
chr18	2661093	2661094	rs557448907	chr2	159986433	159986434	rs149833874	chr15	80452435	80452436	rs577686659	chr22	20012967	20012968	rs2531718	chr3	152016953	152016954	rs575117170	chr14	93081652	93081653	rs75641131
chr2	198070786	198070787	rs11885072	chr1	237231824	237231825	rs74146699	chr1	55332860	55332861	rs530122087	chr12	104861493	104861494	rs4964797	chr11	65267981	65267982	rs186383930	chr19	910656	910657	rs74372859
chr1	27959255	27959256	rs569729900	chr18	12288841	12288842	rs139879272	chr4	123843252	123843253	rs549471908	chr12	110939844	110939845	rs201817853	chr1	22076307	22076308	rs187892088	chr2	197029593	197029594	rs115641809
chr16	57065011	57065012	rs576658989	chr14	73292345	73292346	rs565102504	chr19	41261214	41261215	rs77568225	chr9	136009349	136009350	rs529631167	chr4	106382754	106382755	rs555768820	chr4	185329343	185329344	rs201126809
chr2	197047044	197047045	rs570425759	chr5	16600191	16600192	rs139614644	chr11	76498454	76498455	rs145738923	chr19	54619190	54619191	rs4806711	chr9	138844064	138844065	rs559939310	chr7	44087759	44087760	rs534841464
chr19	1074408	1074409	rs371367357	chr9	101708343	101708344	rs72737261	chr5	173193715	173193716	rs575281826	chr7	124569934	124569935	rs187759162	chr16	374645	374646	rs11860461	chr3	194305077	194305078	rs568486235
chr19	48750964	48750965	rs147419608	chr7	151369370	151369371	rs10231614	chr5	132210092	132210093	rs191413082	chr17	46048169	46048170	rs554223482	chr19	49470706	49470707	rs146042233	chr1	202132298	202132299	rs186714910
chr2	69031299	69031300	rs11893484	chr6	129673423	129673424	rs6930568	chr8	23018413	23018414	rs113354556	chr8	29107724	29107725	rs530647372	chr7	157194577	157194578	rs559991680	chr15	77286599	77286600	rs541697144
chr11	104907448	104907449	rs138836862	chr6	17930487	17930488	rs75536719	chr14	50089695	50089696	rs1011373	chr20	30192092	30192093	rs11905777	chr22	43579886	43579887	rs9620119	chr3	50275417	50275418	rs587715212
chr6	31440668	31440669	rs3828890	chr15	86266967	86266968	rs527632734	chr7	6488213	6488214	rs567580809	chr2	122288544	122288545	rs546680447	chr3	186715025	186715026	rs189447252	chr11	128581614	128581615	rs151333991
chr2	202074300	202074301	rs201336330	chr9	13787118	13787119	rs570271283	chr2	209117921	209117922	rs115216870	chr21	36280857	36280858	rs545685775	chr1	203662324	203662325	rs78168337	chr17	74497975	74497976	rs116489621
chr11	60889364	60889365	rs138971764	chr12	564573	564574	rs180675680	chr19	17337222	17337223	rs2288542	chr17	43306693	43306694	rs78393008	chr20	47894899	47894900	rs528395391	chr16	84634467	84634468	rs2914843
chr2	197038594	197038595	rs570425752	chr10	73936300	73936301	rs11813445	chr19	17337307	17337308	rs2288541	chr2	29093104	29093105	rs370907208	chr10	51594471	51594472	rs552822580	chr6	41691113	41691114	rs560193526
chr7	43709415	43709416	rs139408082	chr17	41902002	41902003	rs560136091	chr19	17337343	17337344	rs2288540	chr2	3383325	3383326	rs568729190	chr22	45709941	45709942	rs182545750	chr13	46738882	46738883	rs533482267
chr6	90813285	90813286	rs192235572	chr8	97290033	97290034	rs528541960	chr16	11017868	11017869	rs45526038	chr3	186715043	186715044	rs73888339	chr1	43152194	43152195	rs138038833	chr6	24938201	24938202	rs190463024
chr5	156647380	156647381	rs25779	chr1	36640266	36640267	rs114240860	chr11	93475999	93476000	rs61904920	chr6	167356449	167356450	rs144605753	chr19	16190112	16190113	rs190846750	chr14	70170777	70170778	rs544066148
chr2	233943349	233943350	rs146002464	chr8	145516439	145516440	rs180809985	chr19	4705303	4705304	rs561470732	chr5	139049795	139049796	rs76495308	chr11	329511	329512	rs148072607	chr17	28037603	28037604	rs542221514
chr1	158905205	158905206	rs75150453	chr10	123758524	123758525	rs532150076	chr6	26027630	26027631	rs191331193	chr19	955076	955077	rs560883152	chr11	57509036	57509037	rs116830030	chr2	68971149	68971150	rs540854615
chr14	91788637	91788638	rs573702767	chr2	173971334	173971335	rs190138299	chr17	7486516	7486517	rs558053943	chr1	93646189	93646190	rs185712821	chr10	51594461	51594462	rs7350420	chr5	169070826	169070827	rs530230246
chr17	76115096	76115097	rs150820026	chr6	45931950	45931951	rs183251262	chr17	38078395	38078396	rs558923956	chr13	46626941	46626942	rs372015522	chr5	134181776	134181777	rs573136166	chr16	31214131	31214132	rs116026792
chr19	6774607	6774608	rs535117072	chr15	85951382	85951383	rs548185596	chr19	4723669	4723670	rs2277732	chr7	104584142	104584143	rs547603122	chr1	54678410	54678411	rs541402520	chr7	106535778	106535779	rs540997062
chr6	32828272	32828273	rs193012145	chr22	36017273	36017274	rs115625054	chr11	57280759	57280760	rs563175859	chr1	180472080	180472081	rs552389254	chr1	47646726	47646727	rs183558564	chr6	159457674	159457675	rs201570448
chr5	156682889	156682890	rs25777	chr9	86151310	86151311	rs552699988	chr3	50395921	50395922	rs587720179	chr12	31868261	31868262	rs181845120	chr12	1020914	1020915	rs531713603	chr7	50370438	50370439	rs573414228
chr5	156676200	156676201	rs558768228	chr6	4380653	4380654	rs570985546	chr1	44010800	44010801	rs117228743	chr11	82782959	82782960	rs543622418	chr22	36764787	36764788	rs16996704	chr16	3125487	3125488	rs555328274
chr2	202117240	202117241	rs60525252	chr5	149984889	149984890	rs571307957	chr5	32166676	32166677	rs527286116	chr19	5627846	5627847	rs542561490	chr12	120109819	120109820	rs77534290	chr14	91840501	91840502	rs190708343
chr5	169074461	169074462	rs10067174	chr4	114477045	114477046	rs142239498	chr16	11837515	11837516	rs541260352	chr8	21995200	21995201	rs181557967	chr19	5690405	5690406	rs555913474	chr3	14477048	14477049	rs554640238
chr20	49100177	49100178	rs372383068	chr5	131556226	131556227	rs563688007	chr9	4792941	4792942	rs556099390	chr8	27219263	27219264	rs567726070	chr19	54712299	54712300	rs140472290	chr20	47401499	47401500	rs144694238
chr22	50981197	50981198	rs571098793	chr7	44753317	44753318	rs148452476	chr4	140592414	140592415	rs375314392	chr3	39448123	39448124	rs565681732	chr19	34663424	34663425	rs535948308	chr20	47448074	47448075	rs554724519
chr20	43683886	43683887	rs547023760	chr18	34004442	34004443	rs79360081	chr7	6487574	6487575	rs369050122	chr9	32554188	32554189	rs149206942	chr16	14724315	14724316	rs537085210	chr8	21763245	21763246	rs571186316
chr1	117297316	117297317	rs189209558	chr22	26155291	26155292	rs545210695	chr19	50018109	50018110	rs571350795	chr6	31632848	31632849	rs570690334	chr8	128972766	128972767	rs140997929	chr5	39165367	39165368	rs111838921
chr21	43658857	43658858	rs547930230	chr7	35272775	35272776	rs56664874	chr11	118899399	118899400	rs77425559	chr3	42624061	42624062	rs539372087	chr1	207197683	207197684	rs574523567	chr19	41869455	41869456	rs576302420
chr17	29144379	29144380	rs577741884	chr8	58903966	58903967	rs184931858	chr17	73969480	73969481	rs569005004	chr9	90131252	90131253	rs573698812	chr11	118958703	118958704	rs544464780	chr12	105045157	105045158	rs188716452
chr8	134079436	134079437	rs2739142	chr14	65307703	65307704	rs187454141	chr5	176755289	176755290	rs557856571	chr10	80938713	80938714	rs567468820	chr9	4862806	4862807	rs532835191	chr6	41676387	41676388	rs150606635
chr2	68989196	68989197	rs182794857	chr10	123951756	123951757	rs138131612	chr3	172023284	172023285	rs75712988	chr1	89149850	89149851	rs531990363	chr16	70462072	70462073	rs562101086	chr2	69052949	69052950	rs576129977
chr14	91799703	91799704	rs78301697	chr9	112878668	112878669	rs497613	chr8	126446912	126446913	rs552435715	chr9	140131044	140131045	rs78065081	chr6	43598925	43598926	rs115017406	chr19	42723104	42723105	rs373327931
chr2	234088818	234088819	rs189606622	chr1	237328822	237328823	rs149231237	chr22	50968609	50968610	rs530943516	chr6	26373085	26373086	rs12174623	chr16	67228269	67228270	rs376579427	chr17	8856480	8856481	rs539466291
chr3	33015426	33015427	rs567450392	chr22	36878026	36878027	rs74277089	chr8	23017590	23017591	rs541806337	chr5	14664711	14664712	rs575210540	chr19	39167112	39167113	rs543559466	chr17	73392239	73392240	rs191004344
chr14	91797026	91797027	rs185568600	chr12	123943672	123943673	rs7975636	chr2	38968682	38968683	rs569503878	chr11	76155652	76155653	rs556972602	chr2	99124875	99124876	rs577205902	chr9	134144135	134144136	rs540345752
chr11	5716032	5716033	rs138190775	chr2	99954183	99954184	rs533362929	chr7	155439288	155439289	rs147848647	chr2	54827310	54827311	rs529365723	chr21	46274730	46274731	rs542567801	chr9	92070363	92070364	rs544188589
chr20	43626184	43626185	rs141216307	chr7	151401916	151401917	rs188113708	chr9	107662159	107662160	rs556494931	chr5	172234542	172234543	rs549105326	chr19	54711980	54711981	rs11666543	chr22	37696905	37696906	rs75048191
chr17	76120791	76120792	rs80354176	chr18	34005699	34005700	rs4613140	chr11	93470888	93470889	rs114994918	chr1	36023860	36023861	rs191972683	chr12	1021042	1021043	rs532245228	chr22	37634613	37634614	rs181902251
chr7	104585978	104585979	rs138190773	chr7	151419639	151419640	rs533659617	chr19	4342535	4342536	rs556570344	chr6	36391134	36391135	rs62402160	chr1	32856922	32856923	rs532311906	chr1	114401278	114401279	rs559237608
chr17	8802137	8802138	rs418378	chr19	45825741	45825742	rs568785691	chr1	226000392	226000393	rs539760972	chr17	74265343	74265344	rs539999300	chr7	101500423	101500424	rs183630141	chr12	122069320	122069321	rs570995486
chr14	91821669	91821670	rs556805101	chr3	187996428	187996429	rs566071914	chr17	80054611	80054612	rs142765027	chr10	72502578	72502579	rs539791563	chr9	139557062	139557063	rs562212077	chr2	68970216	68970217	rs575873664
chr22	40344630	40344631	rs552474667	chr4	8285641	8285642	rs551362769	chr8	126447342	126447343	rs113728774	chr21	27107358	27107359	rs538727472	chr14	74193134	74193135	rs114175928	chr14	91854802	91854803	rs75959185
chr21	34641813	34641814	rs8129374	chr7	136626314	136626315	rs535476677	chr6	31625363	31625364	rs367591738	chr1	114457091	114457092	rs557934513	chr8	128972439	128972440	rs116717510	chr9	95734458	95734459	rs569007870
chr19	15565531	15565532	rs199838715	chr3	192347183	192347184	rs574415279	chr9	139687803	139687804	rs536830641	chr7	48124702	48124703	rs191582524	chr15	31658091	31658092	rs189795574	chr16	50306355	50306356	rs7193434
chr2	69023737	69023738	rs139669992	chr3	120279747	120279748	rs555048020	chr7	73037264	73037265	rs540678393	chr16	30907654	30907655	rs557734701	chr11	65274290	65274291	rs12295692	chr19	54881376	54881377	rs562731913
chr22	37258487	37258488	rs535295897	chr9	94009148	94009149	rs559980383	chr19	4705484	4705485	rs553757827	chr5	154034587	154034588	rs536780726	chr17	74733508	74733509	rs9902624	chr2	234076198	234076199	rs566074824
chr1	182758716	182758717	rs566290983	chr12	93775167	93775168	rs112720298	chr17	40717956	40717957	rs140982382	chr6	31704375	31704376	rs191395499	chr17	74733681	74733682	rs546232870	chr14	91797394	91797395	rs145252197
chr19	19754255	19754256	rs547046419	chr8	135819970	135819971	rs368254012	chr9	98079377	98079378	rs551765433	chr1	115300663	115300664	rs528922156	chr1	54678489	54678490	rs571972141	chr10	129858100	129858101	rs77041435
chr16	88769703	88769704	rs2879901	chr10	18744735	18744736	rs561662582	chr19	11201724	11201725	rs559628650	chr9	34665981	34665982	rs189699469	chr11	62619149	62619150	rs556257421	chr6	149805514	149805515	rs564272159
chr7	99097212	99097213	rs547893313	chr14	32971121	32971122	rs545773262	chr19	49470324	49470325	rs182288661	chr9	35109411	35109412	rs140546210	chr18	3596669	3596670	rs543570115	chr3	47038846	47038847	rs199656094
chr6	29676107	29676108	rs552029417	chr6	13025847	13025848	rs539074982	chr7	6487419	6487420	rs199637474	chr4	2011047	2011048	rs574175100	chr14	55850735	55850736	rs78837103	chr9	95794573	95794574	rs556148174
chr1	40849207	40849208	rs143816666	chr17	18164643	18164644	rs72831943	chr7	73029738	73029739	rs540658816	chr19	49376367	49376368	rs562024289	chr11	73722633	73722634	rs191474455	chr5	169075312	169075313	rs542908521
chr22	37691540	37691541	rs529653244	chr3	167587772	167587773	rs573917833	chr15	80455233	80455234	rs12907580	chr1	37945414	37945415	rs569249445	chr22	32022989	32022990	rs573329875	chr7	100270712	100270713	rs541287621
chr22	17568412	17568413	rs557137027	chr15	92606118	92606119	rs190620934	chr11	45829142	45829143	rs570709440	chr5	55419809	55419810	rs564916406	chr3	4867682	4867683	rs559595741	chr17	73346874	73346875	rs376037064
chr1	26871436	26871437	rs545781899	chr5	175142779	175142780	rs72821291	chr2	43019787	43019788	rs572038034	chr1	113361864	113361865	rs61490627	chr16	85569052	85569053	rs527531525	chr3	38193059	38193060	rs547144707
chr2	233965668	233965669	rs193203110	chr1	228553788	228553789	rs545517076	chr17	2614219	2614220	rs551332424	chr8	125551226	125551227	rs200090767	chr8	56853692	56853693	rs539919996	chr6	30478659	30478660	rs540834029
chr17	8846958	8846959	rs139692544	chr7	101587643	101587644	rs145860824	chr15	80452667	80452668	rs547616531	chr6	45413565	45413566	rs181657607	chr1	230279805	230279806	rs565123153	chr2	136873060	136873061	rs542113929
chr7	104584827	104584828	rs529822385	chr9	13933511	13933512	rs549250082	chr22	21132337	21132338	rs559981214	chr10	104180839	104180840	rs541091848	chr11	61731482	61731483	rs61613252	chr16	57080865	57080866	rs9925905
chr6	31234461	31234462	rs9348858	chr3	38690200	38690201	rs539067235	chr8	134577536	134577537	rs573425120	chr8	33371114	33371115	rs73594597	chr9	19380309	19380310	rs148292773	chr7	139419104	139419105	rs10232341
chr14	91785029	91785030	rs549490630	chr2	101539887	101539888	rs565732082	chr16	8958701	8958702	rs79545076	chr19	7553919	7553920	rs148510273	chr17	73773312	73773313	rs200686344	chr19	800657	800658	rs545546852
chr21	46347579	46347580	rs140483673	chr8	135821241	135821242	rs568448942	chr6	31623841	31623842	rs535853455	chr1	111423763	111423764	rs528636321	chr19	47729974	47729975	rs565842409	chr19	42702219	42702220	rs532377321
chr6	29692915	29692916	rs541971824	chr4	41526711	41526712	rs565435337	chr11	75482069	75482070	rs150727912	chr11	117857026	117857027	rs572485736	chr6	20409914	20409915	rs147733434	chr11	128582116	128582117	rs563014169
chr6	128222738	128222739	rs149575409	chr17	36886639	36886640	rs569547026	chr6	119663227	119663228	rs541023055	chr1	156308095	156308096	rs529127203	chr19	10922879	10922880	rs559881224	chr16	27337277	27337278	rs184107517
chr5	157024214	157024215	rs572724311	chr8	9008458	9008459	rs543439779	chr16	20890279	20890280	rs574223808	chr2	95831491	95831492	rs575666544	chr11	63974974	63974975	rs575642594	chr7	138795333	138795334	rs192002329
chr4	40206423	40206424	rs183409571	chr11	111795791	111795792	rs111552224	chr2	220115874	220115875	rs575169424	chr7	135614772	135614773	rs201684302	chr17	61847881	61847882	rs555433339	chr11	128620173	128620174	rs550390749
chr17	1470411	1470412	rs561441977	chr9	71320122	71320123	rs565690001	chr2	220114847	220114848	rs188037939	chr1	184020944	184020945	rs2274432	chr22	32022924	32022925	rs9619214	chr12	104866850	104866851	rs561140741
chr14	91836620	91836621	rs190891455	chr20	19765342	19765343	rs527790038	chr11	118899731	118899732	rs147891858	chr2	98279527	98279528	rs34738076	chr11	61731483	61731484	rs567717860	chr11	67068571	67068572	rs76948867
chr2	69056100	69056101	rs10193109	chr3	28284895	28284896	rs7611318	chr12	53576347	53576348	rs77508213	chr19	34709396	34709397	rs112496217	chr1	45104081	45104082	rs533161711	chr18	12840642	12840643	rs116295148
chr1	161031808	161031809	rs544697792	chr7	120437276	120437277	rs10253785	chr6	26027024	26027025	rs557169572	chr1	28573959	28573960	rs536219427	chr21	46273846	46273847	rs534837704	chr1	160679561	160679562	rs557454225
chr17	8822954	8822955	rs185303198	chr1	151103710	151103711	rs587754358	chr19	11205303	11205304	rs553539173	chr17	8076663	8076664	rs534743103	chr9	71802533	71802534	rs539416385	chr8	133773115	133773116	rs540245602
chr2	68977965	68977966	rs7565754	chr15	86030482	86030483	rs528889119	chr12	112214623	112214624	rs549944912	chr3	13025730	13025731	rs376426896	chr8	128972552	128972553	rs564106125	chr11	58344078	58344079	rs115834167
chr1	167468263	167468264	rs563648835	chr8	11600021	11600022	rs572292840	chr6	3136504	3136505	rs570135959	chr8	126103972	126103973	rs563795659	chr7	6433222	6433223	rs376394524	chr2	136871531	136871532	rs548650567
chr2	192549797	192549798	rs531419194	chr12	98987274	98987275	rs572364525	chr3	52003315	52003316	rs545646468	chr6	147178852	147178853	rs529085218	chr1	159892033	159892034	rs188797310	chr14	91824927	91824928	rs193038160
chr1	202128600	202128601	rs61757798	chr17	1013848	1013849	rs557036035	chr9	19125001	19125002	rs575787976	chr11	36126625	36126626	rs543849196	chr1	230279318	230279319	rs4846903	chr14	91818989	91818990	rs115017544
chr1	161031809	161031810	rs186046177	chr17	16439388	16439389	rs554093336	chr6	167414981	167414982	rs140016037	chr11	460750	460751	rs554388522	chr7	150924341	150924342	rs572757718	chr17	80405415	80405416	rs201814903
chr11	60861669	60861670	rs3016169	chr2	40724421	40724422	rs529149672	chr4	159644548	159644549	rs559351816	chr1	212782125	212782126	rs554062792	chr1	230279581	230279582	rs4846905	chr2	219087329	219087330	rs149691342
chr11	60858294	60858295	rs3016168	chr9	100292316	100292317	rs557295443	chr1	19227782	19227783	rs571499544	chr6	41978288	41978289	rs552796413	chr1	230279409	230279410	rs4846904	chr6	25010182	25010183	rs575258020
chr3	5238566	5238567	rs568392468	chr2	10984919	10984920	rs1734384	chr4	88312409	88312410	rs569767511	chr3	113775714	113775715	rs539912464	chr16	72048044	72048045	rs547901307	chr11	67054938	67054939	rs141025783
chr11	60793183	60793184	rs3016162	chr8	142418792	142418793	rs180954930	chr8	134575920	134575921	rs543076793	chr2	180871915	180871916	rs572360628	chr1	27070622	27070623	rs60348497	chr11	128622545	128622546	rs566925018
chr6	159074507	159074508	rs573500381	chr5	140720417	140720418	rs138760869	chr9	19118297	19118298	rs72549186	chr3	52029990	52029991	rs62259757	chr10	43891506	43891507	rs192541698	chr9	214990	214991	rs148276394
chr1	167483558	167483559	rs574426209	chr3	119363654	119363655	rs137994202	chr1	55328363	55328364	rs529826132	chr11	65273328	65273329	rs184908198	chr12	109085541	109085542	rs192207680	chr14	91841900	91841901	rs183733910
chr22	44589185	44589186	rs547632614	chr5	71802861	71802862	rs117608863	chr9	136242103	136242104	rs587661798	chr20	30192256	30192257	rs183046648	chr1	29483725	29483726	rs542822373	chr7	43623766	43623767	rs186431056
chr7	138786432	138786433	rs553415087	chr15	85963323	85963324	rs183744248	chr16	8953223	8953224	rs568755142	chr1	40915775	40915776	rs539893170	chr8	27219895	27219896	rs189504263	chr22	17579494	17579495	rs41409548
chr10	129863008	129863009	rs564306202	chr15	57881394	57881395	rs1908200	chr6	119671048	119671049	rs552397889	chr8	67967402	67967403	rs77739367	chr17	73775572	73775573	rs566716518	chr22	37677718	37677719	rs727047
chr11	48128792	48128793	rs552504176	chr11	47199982	47199983	rs141969490	chr8	126447472	126447473	rs12546944	chr1	45285543	45285544	rs138929510	chr3	195808977	195808978	rs555575610	chr6	30485437	30485438	rs531387906
chr6	138249277	138249278	rs77835451	chr3	192373816	192373817	rs9868628	chr5	154216850	154216851	rs536252033	chr5	54040256	54040257	rs539815592	chr8	38648261	38648262	rs146361816	chr7	128588356	128588357	rs565075578
chr11	44633394	44633395	rs193023458	chr2	40645714	40645715	rs546413918	chr16	8953600	8953601	rs12924512	chr17	78866078	78866079	rs548611340	chr1	113241636	113241637	rs551189958	chr14	78072818	78072819	rs547999501
chr22	20863730	20863731	rs183484790	chr4	186489192	186489193	rs375395031	chr10	64893322	64893323	rs563393026	chr15	50716545	50716546	rs549306251	chr17	75360276	75360277	rs146372377	chr1	160635604	160635605	rs191667775
chr11	291070	291071	rs572784096	chr5	150599812	150599813	rs533829870	chr1	44013793	44013794	rs572168918	chr10	43903334	43903335	rs557461900	chr9	132641624	132641625	rs571741871	chr9	117101398	117101399	rs112320823
chr14	23259616	23259617	rs141555009	chr3	192285514	192285515	rs530840874	chr20	61588489	61588490	rs544382824	chr6	42713818	42713819	rs191191078	chr20	3878085	3878086	rs183195963	chr17	73394631	73394632	rs534095451
chr1	158905018	158905019	rs143924280	chr5	156959276	156959277	rs559675924	chr16	56716298	56716299	rs529431422	chr12	56367691	56367692	rs532175095	chr11	93451337	93451338	rs142251086	chr22	50629708	50629709	rs564479007
chr2	204731129	204731130	rs566301635	chr5	148668285	148668286	rs567851227	chr15	80174555	80174556	rs374896171	chr1	45241253	45241254	rs550212070	chr16	68114121	68114122	rs538984164	chr11	118079374	118079375	rs531463836
chr11	128590432	128590433	rs563810183	chr6	139599253	139599254	rs6570322	chr9	130860582	130860583	rs568992796	chr19	49990874	49990875	rs533514670	chr20	54938196	54938197	rs549314029	chr4	40240630	40240631	rs78063077
chr2	198018795	198018796	rs576400062	chr3	42076969	42076970	rs12106811	chr15	89008520	89008521	rs141647449	chr1	27098353	27098354	rs185633876	chr1	68152775	68152776	rs574915545	chr22	37707850	37707851	rs550047436
chr2	197011784	197011785	rs138587751	chr15	100257977	100257978	rs527786585	chr10	5006832	5006833	rs187053210	chr9	129568369	129568370	rs531899499	chr1	1243991	1243992	rs371884242	chr12	104865661	104865662	rs76174839
chr5	169080355	169080356	rs550487618	chr3	160815015	160815016	rs533375376	chr20	61438565	61438566	rs565921570	chr7	108210389	108210390	rs550082947	chr6	13678759	13678760	rs559838226	chr9	95820030	95820031	rs113481137
chr5	49970282	49970283	rs575629755	chr3	49168383	49168384	rs199794467	chr22	19958709	19958710	rs7288060	chr11	6640723	6640724	rs541335842	chr21	46273893	46273894	rs571688220	chr1	12237343	12237344	rs373551468
chr16	3122281	3122282	rs12447486	chr2	179666999	179667000	rs139517732	chr19	50015900	50015901	rs544743645	chr7	35731990	35731991	rs114119380	chr16	16215013	16215014	rs139934493	chr19	13259699	13259700	rs578141428
chr10	6096122	6096123	rs182731071	chr9	112563091	112563092	rs549624113	chr11	47270460	47270461	rs541058086	chr5	36152020	36152021	rs547425769	chr1	43152244	43152245	rs567229036	chr9	92093834	92093835	rs558956267
chr7	38389352	38389353	rs147535583	chr14	55205010	55205011	rs185043952	chr4	40579109	40579110	rs77236363	chr10	64892866	64892867	rs186029348	chr5	154214538	154214539	rs557297691	chr7	138803777	138803778	rs571212807
chr2	233954044	233954045	rs144914487	chr2	134989035	134989036	rs140692789	chr8	103819811	103819812	rs573746032	chr1	11968226	11968227	rs191887382	chr12	120109992	120109993	rs111579025	chr6	41691311	41691312	rs553829870
chr2	204887595	204887596	rs540075611	chr2	33780285	33780286	rs567316757	chr2	38968416	38968417	rs140968915	chr1	90361800	90361801	rs143882819	chr17	73773151	73773152	rs571237598	chr17	73379540	73379541	rs188224290
chr16	3114700	3114701	rs548357956	chr3	37055471	37055472	rs543833459	chr12	89751592	89751593	rs545290086	chr5	134722787	134722788	rs117039567	chr11	34460471	34460472	rs7943316	chr3	14476483	14476484	rs73815278
chr1	235116891	235116892	rs141117086	chr8	52558205	52558206	rs530282682	chr5	177658163	177658164	rs149204359	chr1	112203336	112203337	rs148606087	chr21	47740842	47740843	rs555838874	chr21	34612132	34612133	rs545411453
chr5	169712021	169712022	rs571337860	chr6	30747132	30747133	rs28894082	chr20	60730508	60730509	rs527516409	chr2	70203310	70203311	rs6710441	chr22	36876229	36876230	rs572517533	chr20	47447774	47447775	rs560198458
chr1	89725264	89725265	rs562575281	chr8	11603554	11603555	rs148424953	chr7	73038841	73038842	rs575306058	chr16	3072488	3072489	rs565565983	chr12	124204364	124204365	rs545277023	chr8	56800540	56800541	rs557659360
chr5	156981738	156981739	rs189674886	chr4	41616073	41616074	rs572203458	chr17	80051314	80051315	rs199672144	chr11	62310519	62310520	rs376177218	chr20	3990243	3990244	rs6052236	chr13	46758932	46758933	rs150098842
chr21	34670647	34670648	rs117206980	chr6	36808292	36808293	rs576326941	chr17	62157925	62157926	rs145526630	chr18	33552602	33552603	rs555296789	chr1	1243886	1243887	rs377649163	chr6	137542295	137542296	rs549035797
chr7	138786590	138786591	rs140780023	chr20	24459768	24459769	rs551122314	chr8	134576028	134576029	rs189844269	chr11	64013285	64013286	rs541940058	chr6	34249773	34249774	rs116253281	chr9	95737963	95737964	rs142742259
chr7	50466313	50466314	rs556661912	chr1	201347127	201347128	rs377186398	chr15	80454875	80454876	rs548122291	chr1	27216934	27216935	rs572962522	chr1	43402008	43402009	rs536107963	chr19	14479619	14479620	rs533199483
chr10	73510581	73510582	rs568586206	chr8	22274264	22274265	rs117272478	chr14	65407783	65407784	rs541698894	chr6	30525009	30525010	rs537564699	chr2	99125226	99125227	rs112125725	chr20	62705302	62705303	rs558052992
chr20	35274671	35274672	rs567032494	chr19	55667805	55667806	rs3729709	chr4	88312408	88312409	rs547970849	chr3	48488193	48488194	rs555253846	chr17	79817424	79817425	rs565276774	chr17	61775312	61775313	rs542517123
chr20	57723831	57723832	rs182454669	chr3	42065524	42065525	rs191707560	chr19	4716881	4716882	rs533101734	chr1	936174	936175	rs535817005	chr17	62084304	62084305	rs539541378	chr17	8849756	8849757	rs557716120
chr7	104586292	104586293	rs184014927	chr7	116078833	116078834	rs567597287	chr4	8203658	8203659	rs370930258	chr14	89632028	89632029	rs145851182	chr11	65270636	65270637	rs571641196	chr19	2070029	2070030	rs534692300
chr1	31228988	31228989	rs190909258	chr19	3951240	3951241	rs570668810	chr9	19126603	19126604	rs113038645	chr12	10766101	10766102	rs61731319	chr16	88558236	88558237	rs376781025	chr16	74731240	74731241	rs577094279
chr6	159515614	159515615	rs574387283	chr19	2771812	2771813	rs114597349	chr7	65609159	65609160	rs575066994	chr20	37075424	37075425	rs566623381	chr12	54679760	54679761	rs564478719	chr20	47340805	47340806	rs6095256
chr1	183559840	183559841	rs12091406	chr8	17912987	17912988	rs538293900	chr11	118964093	118964094	rs565181447	chr19	8386382	8386383	rs201008233	chr11	57509102	57509103	rs3741078	chr2	68617382	68617383	rs541113700
chr2	204858398	204858399	rs543056958	chr2	27505396	27505397	rs565476841	chr12	53345230	53345231	rs542753737	chr2	233956460	233956461	rs530844953	chr2	232575096	232575097	rs536886857	chr5	43042757	43042758	rs140264728
chr5	43041962	43041963	rs532624086	chr12	21923496	21923497	rs553715444	chr4	987275	987276	rs11936407	chr15	51915820	51915821	rs114947564	chr3	40350991	40350992	rs73827189	chr2	113949040	113949041	rs543591694
chr14	91875638	91875639	rs144990557	chr6	5084684	5084685	rs531099273	chr22	19162747	19162748	rs557422314	chr1	28585957	28585958	rs535412392	chr17	62501365	62501366	rs572853360	chr9	95799406	95799407	rs568121511
chr7	104584836	104584837	rs549952735	chr19	1243034	1243035	rs576169310	chr1	204098552	204098553	rs539531332	chr7	66767622	66767623	rs533615862	chr17	27506652	27506653	rs150333812	chr11	1785332	1785333	rs547298861
chr2	98328225	98328226	rs151187162	chr19	11641103	11641104	rs548231744	chr16	2086426	2086427	rs199574930	chr12	10766265	10766266	rs541905769	chr20	30537946	30537947	rs548989283	chr12	62662507	62662508	rs540961957
chr11	60772100	60772101	rs568095220	chr6	36805930	36805931	rs538269527	chr19	11253601	11253602	rs562257713	chr22	42078423	42078424	rs377140661	chr16	30961403	30961404	rs150821114	chr3	47015554	47015555	rs184421151
chr17	33864380	33864381	rs28413520	chr19	46791453	46791454	rs556968161	chr2	20415175	20415176	rs536435252	chr2	176046477	176046478	rs576377981	chr5	134722886	134722887	rs530043869	chr17	61820121	61820122	rs538306039
chr20	47377185	47377186	rs563650334	chr9	95967854	95967855	rs186554470	chr3	172036646	172036647	rs552186616	chr1	25573888	25573889	rs550638358	chr16	374616	374617	rs3848365	chr15	77307925	77307926	rs547032830
chr11	117876376	117876377	rs149176245	chr8	142432045	142432046	rs186020268	chr7	134852394	134852395	rs535025524	chr8	33330616	33330617	rs542424485	chr17	61848015	61848016	rs145221254	chr8	134085731	134085732	rs533943196
chr19	48748712	48748713	rs8104547	chr19	1245104	1245105	rs555810242	chr10	102111386	102111387	rs182716733	chr17	67043710	67043711	rs533608458	chr1	234742046	234742047	rs568626741	chr19	41869862	41869863	rs548005473
chr17	8866255	8866256	rs151234677	chr9	130599889	130599890	rs546371510	chr7	134849421	134849422	rs145562868	chr16	71929277	71929278	rs7193401	chr8	128972804	128972805	rs537762069	chr19	8627075	8627076	rs545033086
chr2	68974648	68974649	rs151259665	chr3	12669994	12669995	rs559320905	chr15	80464996	80464997	rs182010880	chr3	154042254	154042255	rs563315709	chr16	30961598	30961599	rs560655539	chr9	77718869	77718870	rs560830570
chr6	108110478	108110479	rs872308	chr5	172658002	172658003	rs375282326	chr14	96014353	96014354	rs146299903	chr2	27906644	27906645	rs76342624	chr9	4850711	4850712	rs569277600	chr16	31208354	31208355	rs567984030
chr6	108110296	108110297	rs872307	chr10	116426132	116426133	rs11196851	chr7	105926002	105926003	rs188254045	chr17	25801421	25801422	rs575283907	chr11	61731726	61731727	rs1801621	chr15	65176239	65176240	rs529026293
chr16	50701849	50701850	rs565948215	chr10	116279694	116279695	rs533680708	chr8	126442406	126442407	rs570694865	chr8	22925334	22925335	rs141364114	chr9	4850476	4850477	rs540527381	chr5	157000168	157000169	rs569041723
chr12	92899459	92899460	rs546367638	chr22	46737556	46737557	rs115186612	chr2	208631066	208631067	rs183765443	chr1	151030354	151030355	rs146060351	chr19	34663260	34663261	rs369469352	chr20	47325315	47325316	rs541042419
chr22	18250361	18250362	rs536404737	chr3	105544577	105544578	rs542761168	chr10	135185046	135185047	rs146121503	chr17	25856570	25856571	rs571007837	chr9	132641542	132641543	rs149042334	chr6	41992624	41992625	rs539697210
chr7	44087702	44087703	rs545687905	chr1	206887018	206887019	rs186492761	chr22	29191531	29191532	rs564308680	chr1	33827498	33827499	rs80337113	chr17	56406933	56406934	rs572590743	chr8	38762678	38762679	rs141961982
chr1	31204230	31204231	rs570903712	chr18	34062979	34062980	rs75743013	chr9	130877118	130877119	rs189142543	chr12	101801739	101801740	rs527916115	chr7	123192980	123192981	rs143253122	chr11	128592022	128592023	rs146643370
chr16	88759194	88759195	rs146455616	chr18	33948825	33948826	rs571508954	chr6	18147530	18147531	rs142850783	chr1	212781875	212781876	rs552179921	chr10	74035855	74035856	rs533168594	chr15	75090829	75090830	rs550014244
chr16	88766204	88766205	rs142744254	chr6	150472091	150472092	rs62440033	chr9	139745142	139745143	rs187997499	chr20	30538066	30538067	rs550341207	chr3	195808765	195808766	rs567641026	chr1	26865891	26865892	rs541853967
chr17	33861415	33861416	rs548626017	chr15	89659772	89659773	rs540218878	chr22	24239522	24239523	rs543659870	chr11	65729071	65729072	rs141130425	chr8	27219357	27219358	rs6557993	chr6	31168101	31168102	rs115176183
chr5	35869197	35869198	rs571166639	chr4	23869847	23869848	rs577637724	chr20	30157671	30157672	rs201961517	chr1	93811510	93811511	rs560121903	chr19	50003376	50003377	rs57035065	chr14	91874386	91874387	rs368173529
chr17	33827035	33827036	rs16971029	chr22	43116546	43116547	rs533117673	chr7	1197223	1197224	rs540411823	chr3	194393286	194393287	rs114162179	chr3	152038217	152038218	rs74777738	chr2	219087569	219087570	rs542725246
chr22	40354427	40354428	rs556106257	chr11	126235389	126235390	rs144287824	chr1	160983559	160983560	rs546274935	chr4	96210511	96210512	rs114823314	chr1	25559590	25559591	rs537468399	chr7	138788678	138788679	rs546971882
chr18	2681729	2681730	rs560752787	chr4	83955525	83955526	rs568706944	chr2	220115229	220115230	rs549035311	chr14	55738102	55738103	rs557452382	chr16	88557963	88557964	rs562186975	chr1	198604392	198604393	rs559966405
chr5	169713183	169713184	rs548685959	chr9	97807207	97807208	rs558848550	chr16	2202864	2202865	rs201616981	chr14	23565075	23565076	rs532509965	chr5	176075908	176075909	rs181939751	chr11	1877043	1877044	rs189340133
chr2	233946371	233946372	rs148814824	chr1	217252548	217252549	rs1553347	chr20	48811080	48811081	rs544177195	chr6	157936302	157936303	rs143578362	chr8	38656071	38656072	rs187586592	chr15	70389953	70389954	rs572517361
chr9	117141181	117141182	rs531181779	chr17	7185200	7185201	rs548313578	chr5	176521699	176521700	rs561442218	chr1	160635716	160635717	rs539762881	chr4	174210451	174210452	rs193255654	chr15	65135969	65135970	rs142858090
chr11	128597005	128597006	rs569820044	chr18	34047071	34047072	rs949240	chr7	105924463	105924464	rs570752174	chr7	66387127	66387128	rs536810444	chr1	28837496	28837497	rs555068979	chr17	74497511	74497512	rs571688447
chr2	198144647	198144648	rs116795179	chr5	41370403	41370404	rs566726863	chr9	19122987	19122988	rs182462149	chr1	226184528	226184529	rs78316637	chr11	9596647	9596648	rs147043674	chr18	2641034	2641035	rs7227757
chr16	50362982	50362983	rs540293359	chr9	13607780	13607781	rs539519322	chr10	5008277	5008278	rs567399421	chr21	43430313	43430314	rs190262038	chr16	22227985	22227986	rs547463178	chr17	72474607	72474608	rs4788838
chr19	50016471	50016472	rs551056200	chr13	32821211	32821212	rs189334324	chr11	2924646	2924647	rs549404423	chr5	172234414	172234415	rs372269460	chr3	46989903	46989904	rs12491473	chr20	47436852	47436853	rs573641993
chr16	50371892	50371893	rs527830390	chr3	39231145	39231146	rs549926760	chr4	39454002	39454003	rs150640860	chr12	125406370	125406371	rs557710982	chr16	85411595	85411596	rs543278941	chr10	129846579	129846580	rs552721314
chr1	89746236	89746237	rs566608718	chr5	126213832	126213833	rs537631244	chr17	80054435	80054436	rs577700298	chr18	3660800	3660801	rs9952159	chr19	49377211	49377212	rs114477690	chr20	47383660	47383661	rs189552607
chr17	76134301	76134302	rs200839821	chr9	116231171	116231172	rs566163860	chr1	211752510	211752511	rs537778488	chr17	15903161	15903162	rs2302414	chr19	13180923	13180924	rs145349983	chr9	114943396	114943397	rs536652632
chr16	30503290	30503291	rs116906764	chr1	206890749	206890750	rs560744810	chr14	103800709	103800710	rs139351426	chr5	1105881	1105882	rs565063728	chr17	73773293	73773294	rs565057306	chr1	15747197	15747198	rs540005672
chr9	117136573	117136574	rs186713870	chr3	196011034	196011035	rs567143936	chr16	11031424	11031425	rs114268280	chr1	228291185	228291186	rs564191007	chr1	203662017	203662018	rs77723082	chr11	67039747	67039748	rs77216138
chr22	37678135	37678136	rs189293765	chr7	136627143	136627144	rs324573	chr6	119661999	119662000	rs536490717	chr6	30845747	30845748	rs568983022	chr11	34460540	34460541	rs1049982	chr9	95735473	95735474	rs4424328
chr7	50442849	50442850	rs143413463	chr3	69829935	69829936	rs540406913	chr8	22228533	22228534	rs184224619	chr9	94877610	94877611	rs569069356	chr19	3155192	3155193	rs145833717	chr22	37707794	37707795	rs529935728
chr11	48056198	48056199	rs541775762	chr3	119372392	119372393	rs577284782	chr9	116150038	116150039	rs544930182	chr1	41174784	41174785	rs148006377	chr3	4867646	4867647	rs546238602	chr1	27959430	27959431	rs563952827
chr16	57063209	57063210	rs531383466	chr1	27248462	27248463	rs565200035	chr7	155439752	155439753	rs192817694	chr1	230263067	230263068	rs78703903	chr6	36086637	36086638	rs530687649	chr16	28206777	28206778	rs151177040
chr6	106539856	106539857	rs573208910	chr17	55940419	55940420	rs547652219	chr2	27436739	27436740	rs575195470	chr1	167684990	167684991	rs557611039	chr11	73691813	73691814	rs146433467	chr5	176855887	176855888	rs570210713
chr6	31321656	31321657	rs3177747	chr10	81107245	81107246	rs541808149	chr3	194207730	194207731	rs549186020	chr20	54938133	54938134	rs79309835	chr20	48714902	48714903	rs551392061	chr19	35657160	35657161	rs201399482
chr11	67172307	67172308	rs530016262	chr6	140668917	140668918	rs564681450	chr12	123467987	123467988	rs185493856	chr1	20987926	20987927	rs567103117	chr1	203662230	203662231	rs563416223	chr22	50977510	50977511	rs57741614
chr17	72462796	72462797	rs3744151	chr5	71542913	71542914	rs192654476	chr8	126443936	126443937	rs184750939	chr1	76251830	76251831	rs138780251	chr2	27285993	27285994	rs557603128	chr6	32823256	32823257	rs3763346
chr6	159466027	159466028	rs117012172	chr2	105982936	105982937	rs75873663	chr8	134584195	134584196	rs560826382	chr4	26321156	26321157	rs556397614	chr2	192701715	192701716	rs55727562	chr14	93140897	93140898	rs571422294
chr2	204739992	204739993	rs552830536	chr19	12912893	12912894	rs566564316	chr7	134849907	134849908	rs560752107	chr19	44529342	44529343	rs10422076	chr6	30585081	30585082	rs528193181	chr10	26764120	26764121	rs188952160
chr17	75456252	75456253	rs182844006	chr6	3919652	3919653	rs181912479	chr8	144610061	144610062	rs150716845	chr12	124118398	124118399	rs201984053	chr9	19380028	19380029	rs556977853	chr21	34671254	34671255	rs561428027
chr15	45012396	45012397	rs558428927	chr13	75960466	75960467	rs971855	chr1	2324711	2324712	rs185254959	chr6	34725377	34725378	rs527587366	chr11	9596822	9596823	rs564241022	chr19	54872181	54872182	rs529761640
chr20	43662262	43662263	rs138402387	chr15	63290899	63290900	rs547499788	chr18	71949847	71949848	rs541312077	chr19	907367	907368	rs533103484	chr9	4850580	4850581	rs544707103	chr19	8633942	8633943	rs11672367
chr17	33825495	33825496	rs16971026	chr3	124724109	124724110	rs547195657	chr16	11351646	11351647	rs7199887	chr6	119632971	119632972	rs117248086	chr7	157197999	157198000	rs530302766	chr16	28150972	28150973	rs182651829
chr20	57741389	57741390	rs563040239	chr10	1095453	1095454	rs541365497	chr9	139744927	139744928	rs545643608	chr6	159270985	159270986	rs190290238	chr19	47729448	47729449	rs572414579	chr13	46750880	46750881	rs17601960
chr2	152145105	152145106	rs566238788	chr5	167363640	167363641	rs574087325	chr18	77694737	77694738	rs546447118	chr6	42946966	42946967	rs186587060	chr2	192701616	192701617	rs4461209	chr16	29679203	29679204	rs188963493
chr7	138774606	138774607	rs186344902	chr12	96084715	96084716	rs77671276	chr5	177658379	177658380	rs146951589	chr2	55496402	55496403	rs146204881	chr2	74757620	74757621	rs201636990	chr14	93050652	93050653	rs75599339
chr2	152147744	152147745	rs191456730	chr15	42247309	42247310	rs148432580	chr15	80452737	80452738	rs139830755	chr17	78228673	78228674	rs368974786	chr6	10750017	10750018	rs116741316	chr11	128625711	128625712	rs556788837
chr1	167410432	167410433	rs544618144	chr13	32743269	32743270	rs544105714	chr15	80179703	80179704	rs74708526	chr11	10562919	10562920	rs557848622	chr6	37282563	37282564	rs565746525	chr19	54872411	54872412	rs548083051
chr1	206669127	206669128	rs566967908	chr12	6976684	6976685	rs1800201	chr11	75482610	75482611	rs142170279	chr10	75716557	75716558	rs545294212	chr11	3854743	3854744	rs553285207	chr17	29146584	29146585	rs565097461
chr2	192555071	192555072	rs564501222	chr3	98476196	98476197	rs144218537	chr9	133375438	133375439	rs190458554	chr3	47029500	47029501	rs144315528	chr1	45098782	45098783	rs567521170	chr11	1872107	1872108	rs75915820
chr14	23025263	23025264	rs566117369	chr1	236853287	236853288	rs697660	chr7	134851027	134851028	rs545168819	chr12	112856736	112856737	rs545369072	chr8	145156957	145156958	rs116004300	chr11	128627126	128627127	rs534978641
chr17	29140651	29140652	rs183124627	chr8	17925166	17925167	rs183529976	chr1	155101781	155101782	rs537478086	chr9	108006699	108006700	rs548944986	chr1	47646727	47646728	rs576809691	chr19	800459	800460	rs569700594
chr11	60756620	60756621	rs544982960	chr3	192402032	192402033	rs371895785	chr19	45245417	45245418	rs553837363	chr11	46615542	46615543	rs558906424	chr1	45103836	45103837	rs190231457	chr3	52253523	52253524	rs148050956
chr20	43608407	43608408	rs185572051	chr5	65936944	65936945	rs193045119	chr19	4717492	4717493	rs573327978	chr4	152020661	152020662	rs529627412	chr6	36086447	36086448	rs547367028	chr2	136997280	136997281	rs151249069
chr9	117105988	117105989	rs148801911	chr12	19388745	19388746	rs575855170	chr22	19163046	19163047	rs5746673	chr1	26324839	26324840	rs79200048	chr8	129061191	129061192	rs539662529	chr5	176930395	176930396	rs564983103
chr1	160510234	160510235	rs569196673	chr3	187995835	187995836	rs567809007	chr22	19162102	19162103	rs5746672	chr3	196014731	196014732	rs554577988	chr16	22227788	22227789	rs542717658	chr17	76121405	76121406	rs139515724
chr16	4459589	4459590	rs542226424	chr2	169400938	169400939	rs7606021	chr22	19160898	19160899	rs5746671	chr4	83295466	83295467	rs555405627	chr5	176075845	176075846	rs12522206	chr11	117880293	117880294	rs549334662
chr1	111729560	111729561	rs527825625	chr12	121163698	121163699	rs569941838	chr16	11348171	11348172	rs552854993	chr22	47158486	47158487	rs180694663	chr11	3856248	3856249	rs73423213	chr12	15112898	15112899	rs918125
chr19	6480261	6480262	rs527241246	chr5	141075139	141075140	rs144328247	chr2	38969192	38969193	rs72909135	chr20	30193083	30193084	rs567153342	chr3	23850287	23850288	rs192309490	chr2	68995068	68995069	rs4068873
chr1	198590289	198590290	rs572749401	chr3	40350991	40350992	rs73827189	chr6	28889773	28889774	rs190369504	chr19	18499418	18499419	rs534464462	chr11	73691891	73691892	rs45537737	chr16	28935103	28935104	rs527731604
chr2	202077231	202077232	rs188169606	chr8	11542335	11542336	rs13251684	chr8	145730045	145730046	rs200913027	chr2	178117035	178117036	rs537918045	chr19	39155695	39155696	rs546321454	chr4	185368185	185368186	rs564400522
chr19	3155234	3155235	rs185639792	chr6	164519847	164519848	rs543837480	chr8	126446985	126446986	rs545106839	chr17	38267972	38267973	rs187259994	chr22	45710172	45710173	rs547642378	chr1	206757212	206757213	rs527848744
chr7	138766876	138766877	rs189161917	chr14	75782100	75782101	rs11159135	chr10	81109822	81109823	rs57686206	chr6	147178933	147178934	rs531784113	chr5	150480007	150480008	rs150430888	chr11	72429147	72429148	rs532427400
chr7	138772055	138772056	rs576923063	chr8	142420745	142420746	rs111646894	chr8	144094840	144094841	rs144802346	chr15	101137091	101137092	rs568569981	chr6	34250104	34250105	rs141708770	chr3	47009293	47009294	rs560145299
chr9	352974	352975	rs529153541	chr17	48192850	48192851	rs371721831	chr8	103821016	103821017	rs540814935	chr17	66016097	66016098	rs369987686	chr16	14724048	14724049	rs530369406	chr16	88715595	88715596	rs72558364
chr2	202117463	202117464	rs182177746	chr2	106134742	106134743	rs17031089	chr9	139688932	139688933	rs183595266	chr7	135242603	135242604	rs556971446	chr11	118899530	118899531	rs553150644	chr15	80254781	80254782	rs563894549
chr3	108552287	108552288	rs574795557	chr1	26561401	26561402	rs139294191	chr8	74205342	74205343	rs78462556	chr6	26126523	26126524	rs198817	chr16	85411329	85411330	rs567554282	chr19	10446001	10446002	rs149452721
chr7	138768505	138768506	rs531572119	chr5	149994052	149994053	rs557354593	chr1	17222560	17222561	rs552256262	chr5	64859127	64859128	rs116792697	chr9	114835608	114835609	rs191287802	chr16	57026205	57026206	rs147611294
chr14	91815858	91815859	rs148650173	chr6	166779282	166779283	rs557374974	chr6	28889822	28889823	rs535983564	chr6	88410710	88410711	rs574930604	chr19	3985451	3985452	rs566467243	chr19	14485208	14485209	rs550833132
chr17	8861282	8861283	rs554734617	chr22	46978537	46978538	rs528990723	chr11	118892482	118892483	rs549061187	chr16	66558890	66558891	rs79341317	chr20	37576578	37576579	rs527973542	chr16	31271506	31271507	rs189030741
chr2	233953320	233953321	rs552016782	chr8	101446405	101446406	rs541790415	chr16	8953908	8953909	rs148609305	chr6	111580574	111580575	rs143896125	chr8	146016474	146016475	rs571112903	chr5	171595237	171595238	rs148639153
chr19	6778199	6778200	rs569359967	chr10	106094707	106094708	rs7093707	chr2	38968679	38968680	rs551070527	chr7	99097869	99097870	rs139549797	chr1	28836788	28836789	rs72885742	chr17	29637285	29637286	rs577897247
chr2	202074165	202074166	rs41331850	chr1	36626588	36626589	rs553788004	chr17	80053739	80053740	rs539488651	chr8	125503750	125503751	rs185003412	chr6	34249769	34249770	rs534074956	chr6	109773264	109773265	rs143631938
chr1	26643323	26643324	rs552203821	chr19	34856781	34856782	rs150304312	chr8	126446711	126446712	rs138651896	chr16	81348533	81348534	rs185296001	chr11	73692054	73692055	rs114944754	chr17	8838047	8838048	rs117180642
chr6	25018334	25018335	rs558262933	chr10	71086476	71086477	rs77555411	chr16	2202837	2202838	rs61757826	chr1	109757676	109757677	rs544283010	chr9	114856311	114856312	rs16916661	chr3	50374591	50374592	rs587753339
chr17	74491365	74491366	rs540333506	chr8	52640087	52640088	rs150557102	chr10	131269259	131269260	rs550361022	chr7	1199803	1199804	rs11767061	chr6	158461581	158461582	rs556660990	chr2	69009303	69009304	rs2271834
chr6	108047008	108047009	rs147187997	chr2	201922833	201922834	rs190082429	chr19	50019202	50019203	rs553701479	chr4	153457389	153457390	rs559968308	chr9	130698195	130698196	rs576942443	chr7	50410764	50410765	rs183574959
chr8	82005638	82005639	rs4570109	chr6	164571365	164571366	rs10945960	chr12	125347150	125347151	rs138405257	chr19	54712513	54712514	rs57769582	chr16	88540428	88540429	rs567969069	chr12	104877597	104877598	rs558384796
chr6	106559222	106559223	rs541874985	chr4	3534127	3534128	rs543378868	chr12	110013105	110013106	rs567595371	chr7	115850641	115850642	rs558983099	chr17	71305998	71305999	rs73996163	chr19	49469232	49469233	rs528748131
chr7	138774749	138774750	rs112076288	chr8	142427546	142427547	rs28549814	chr19	11204931	11204932	rs556029495	chr18	3594495	3594496	rs539950777	chr3	10021079	10021080	rs561492346	chr3	5239907	5239908	rs564186443
chr19	1063366	1063367	rs565450254	chr4	141928812	141928813	rs575510585	chr5	176776957	176776958	rs192701432	chr19	45981864	45981865	rs560227301	chr19	32912601	32912602	rs568949260	chr2	233950342	233950343	rs183414710
chr3	15313480	15313481	rs180867250	chr1	40997167	40997168	rs566160610	chr12	89749508	89749509	rs11105263	chr21	38827909	38827910	rs565770016	chr11	45939590	45939591	rs566222572	chr11	71709744	71709745	rs560520032
chr6	139446231	139446232	rs564127483	chr4	140843573	140843574	rs189575818	chr5	177020817	177020818	rs200471926	chr7	105172684	105172685	rs818620	chr19	18271739	18271740	rs561325993	chr17	80293439	80293440	rs185924703
chr1	89735315	89735316	rs535827642	chr3	66469316	66469317	rs542740485	chr1	44011680	44011681	rs147491314	chr4	13629494	13629495	rs529009348	chr6	37141549	37141550	rs571143872	chr2	158278244	158278245	rs3769376
chr21	42741043	42741044	rs184055804	chr9	116285970	116285971	rs578042088	chr8	134502027	134502028	rs553607876	chr12	124118188	124118189	rs571053026	chr20	32673659	32673660	rs561626772	chr14	91880697	91880698	rs531216764
chr2	197010887	197010888	rs371615469	chr1	237300879	237300880	rs146639358	chr7	155439877	155439878	rs567239858	chr6	13354668	13354669	rs78614767	chr1	29506602	29506603	rs74065263	chr17	43303254	43303255	rs183575714
chr11	104972134	104972135	rs138852722	chr3	66417515	66417516	rs9816302	chr9	37424484	37424485	rs533005253	chr19	44529476	44529477	rs548884549	chr19	13213814	13213815	rs9941451	chr11	128616531	128616532	rs186941713
chr10	70855936	70855937	rs551224499	chr10	72084507	72084508	rs181762190	chr17	48941170	48941171	rs142442521	chr7	157196116	157196117	rs10243294	chr19	13213966	13213967	rs9941452	chr1	167658164	167658165	rs76094794
chr20	57737784	57737785	rs191827824	chr4	75859801	75859802	rs528590160	chr7	1197045	1197046	rs76404170	chr19	47613300	47613301	rs183284079	chr7	150657771	150657772	rs184211629	chr17	76385482	76385483	rs543064048
chr5	169717852	169717853	rs183531989	chr12	110743660	110743661	rs180804221	chr14	51408150	51408151	rs554608712	chr6	2990053	2990054	rs182655970	chr1	27869535	27869536	rs536989104	chr19	8571257	8571258	rs200575786
chr7	50459145	50459146	rs551881104	chr8	125352455	125352456	rs538599842	chr6	28888915	28888916	rs536858532	chr18	267922	267923	rs146509107	chr6	119632960	119632961	rs186314713	chr15	75090236	75090237	rs138899686
chr5	14594395	14594396	rs79793294	chr11	113746408	113746409	rs552333719	chr17	38077054	38077055	rs561362464	chr1	55181528	55181529	rs537893285	chr4	57334024	57334025	rs544134283	chr8	27253276	27253277	rs554048211
chr21	43828818	43828819	rs531402375	chr8	28488197	28488198	rs143169445	chr6	3136973	3136974	rs143957921	chr19	55553657	55553658	rs558418896	chr13	103259343	103259344	rs532726038	chr9	95726216	95726217	rs539479223
chr2	198016635	198016636	rs565134869	chr12	93578548	93578549	rs528151898	chr16	56968898	56968899	rs548056316	chr11	47270312	47270313	rs41275182	chr16	74700117	74700118	rs4888271	chr12	104860203	104860204	rs148869976
chr9	117154627	117154628	rs183237787	chr15	83470810	83470811	rs548008073	chr19	49405133	49405134	rs547253937	chr21	43315517	43315518	rs147331098	chr1	28837214	28837215	rs115817365	chr10	45869894	45869895	rs111916157
chr16	57626197	57626198	rs540999245	chr13	29957198	29957199	rs528989766	chr16	450045	450046	rs573842564	chr7	644326	644327	rs571162533	chr1	228273366	228273367	rs73092942	chr6	35280362	35280363	rs531031369
chr1	207097359	207097360	rs545766474	chr22	34292901	34292902	rs533019699	chr8	74205918	74205919	rs141967401	chr13	45563534	45563535	rs75696445	chr2	192701712	192701713	rs527453594	chr9	92050398	92050399	rs528459525
chr7	50420694	50420695	rs564498645	chr3	183346648	183346649	rs62288762	chr10	5008438	5008439	rs554465478	chr9	71830950	71830951	rs79422901	chr2	27285981	27285982	rs186290645	chr19	35645578	35645579	rs541459666
chr17	33828732	33828733	rs185420434	chr13	22247540	22247541	rs192980723	chr20	61438808	61438809	rs574681150	chr1	100905761	100905762	rs601077	chr1	12664783	12664784	rs185896107	chr5	169706320	169706321	rs568987425
chr17	38482515	38482516	rs531855969	chr12	49960351	49960352	rs542878507	chr10	135184991	135184992	rs182626800	chr7	97762657	97762658	rs554535958	chr22	36764533	36764534	rs713797	chr1	12231588	12231589	rs540209921
chr5	131830636	131830637	rs191389555	chr4	95455805	95455806	rs142386700	chr1	55328812	55328813	rs183659285	chr6	43737823	43737824	rs572796449	chr22	18463624	18463625	rs376308703	chr1	9728539	9728540	rs148918394
chr2	197041823	197041824	rs527477023	chr1	219349586	219349587	rs576705768	chr3	172023359	172023360	rs565363433	chr4	164088163	164088164	rs532266071	chr6	41904057	41904058	rs113738889	chr22	38039065	38039066	rs545453667
chr17	16342196	16342197	rs545259386	chr3	42064831	42064832	rs561232464	chr8	27460861	27460862	rs539621605	chr5	134722832	134722833	rs75925066	chr9	4852349	4852350	rs115546056	chr1	16767263	16767264	rs566794655
chr6	106566143	106566144	rs146817272	chr12	19388435	19388436	rs4430567	chr17	80051125	80051126	rs45624241	chr6	31509805	31509806	rs373107314	chr11	46563414	46563415	rs540990080	chr11	117878558	117878559	rs11216668
chr7	50301756	50301757	rs116120564	chr17	27505104	27505105	rs185230530	chr1	17222895	17222896	rs4562613	chr7	45151261	45151262	rs148344719	chr1	159892003	159892004	rs528307689	chr6	36997059	36997060	rs80186550
chr6	29855133	29855134	rs115231896	chr9	737632	737633	rs572796942	chr2	113938059	113938060	rs193171274	chr14	95973845	95973846	rs535210654	chr12	104861131	104861132	rs562958918	chr4	106066292	106066293	rs17035311
chr17	74507689	74507690	rs138638862	chr8	87527057	87527058	rs542887773	chr19	11205772	11205773	rs185638029	chr10	52315104	52315105	rs534883481	chr17	27506617	27506618	rs562893090	chr9	130532238	130532239	rs545460905
chr17	8823297	8823298	rs145547712	chr10	123941871	123941872	rs551699006	chr16	2086352	2086353	rs201388997	chr1	234743873	234743874	rs576234749	chr19	13051828	13051829	rs73505370	chr12	94603287	94603288	rs546545954
chr9	117720927	117720928	rs559094750	chr18	3197857	3197858	rs184064289	chr19	45253983	45253984	rs566882111	chr11	460827	460828	rs553680196	chr1	47184758	47184759	rs575012907	chr21	46340130	46340131	rs568767011
chr1	25283808	25283809	rs546725260	chr10	121173513	121173514	rs552934542	chr20	20528467	20528468	rs181123214	chr12	122520891	122520892	rs186399434	chr1	12664724	12664725	rs115100996	chr16	50300140	50300141	rs543813484
chr5	169719213	169719214	rs75735019	chr1	232689554	232689555	rs192129998	chr5	32166086	32166087	rs57225957	chr11	62607244	62607245	rs574627547	chr10	5975944	5975945	rs551078788	chr19	1065959	1065960	rs149781205
chr17	33849654	33849655	rs550212226	chr7	123300573	123300574	rs540606207	chr17	202555	202556	rs565409880	chr1	207223301	207223302	rs189063582	chr16	85411402	85411403	rs570394570	chr17	42425510	42425511	rs182888032
chr5	131836352	131836353	rs547589695	chr4	186617528	186617529	rs139010776	chr8	144618278	144618279	rs535423163	chr12	50419287	50419288	rs546187908	chr14	100609484	100609485	rs59244070	chr8	56794673	56794674	rs559448685
chr10	6092022	6092023	rs543850570	chr5	66186037	66186038	rs182458851	chr8	22923160	22923161	rs10092037	chr3	38206406	38206407	rs571358401	chr16	85569066	85569067	rs117271327	chr1	9741389	9741390	rs188737351
chr4	48116157	48116158	rs150057347	chr3	192381191	192381192	rs557577187	chr1	12669000	12669001	rs527658050	chr19	575020	575021	rs556312871	chr3	23850357	23850358	rs187339225	chr20	47395300	47395301	rs376171614
chr2	197042645	197042646	rs551691858	chr12	110723038	110723039	rs528895550	chr16	27375881	27375882	rs573475399	chr2	30369360	30369361	rs562136364	chr18	3596970	3596971	rs549587979	chr2	68599016	68599017	rs56084564
chr6	128235643	128235644	rs77722995	chr10	62027675	62027676	rs547256629	chr2	209118245	209118246	rs537288532	chr11	64851780	64851781	rs116468755	chr4	186123796	186123797	rs3108297	chr17	43487998	43487999	rs562297738
chr3	183234853	183234854	rs4859119	chr2	169379936	169379937	rs117221210	chr19	11207211	11207212	rs570987415	chr12	125406341	125406342	rs191157443	chr4	186123730	186123731	rs3108296	chr16	88717106	88717107	rs563100843
chr9	447537	447538	rs191162554	chr2	207329623	207329624	rs118189398	chr11	62343632	62343633	rs544917292	chr7	134001775	134001776	rs556816570	chr22	18463708	18463709	rs544891221	chr17	73332264	73332265	rs543035281
chr6	167364772	167364773	rs7763158	chr9	116285378	116285379	rs568066921	chr17	73975549	73975550	rs370674588	chr6	31628416	31628417	rs549126870	chr1	43402403	43402404	rs547584703	chr7	104624786	104624787	rs142060049
chr11	60887034	60887035	rs200152277	chr6	16236757	16236758	rs575394558	chr7	76022405	76022406	rs576788596	chr2	174828140	174828141	rs532106013	chr19	907548	907549	rs147676541	chr22	38037620	38037621	rs145930789
chr22	17701694	17701695	rs536072839	chr12	48520321	48520322	rs182248001	chr6	43772468	43772469	rs534904630	chr16	68057222	68057223	rs563430626	chr6	41904465	41904466	rs575008488	chr6	41998017	41998018	rs77925148
chr2	198076686	198076687	rs190075363	chr4	152658994	152658995	rs551282167	chr6	119666680	119666681	rs549572097	chr17	62223216	62223217	rs563815098	chr1	27118139	27118140	rs138138192	chr6	32862288	32862289	rs16871102
chr2	233969782	233969783	rs142671700	chr11	44748043	44748044	rs569881879	chr2	38969507	38969508	rs140788234	chr3	15140668	15140669	rs563653359	chr19	4372678	4372679	rs552488618	chr17	54992027	54992028	rs570636980
chr5	1316312	1316313	rs114132699	chr3	124773896	124773897	rs2948801	chr11	1328493	1328494	rs535618594	chr10	50382449	50382450	rs570925019	chr17	62084422	62084423	rs556001087	chr11	117858917	117858918	rs573035071
chr3	46994992	46994993	rs550436456	chr4	23876597	23876598	rs149437633	chr17	73969187	73969188	rs78648724	chr3	5022295	5022296	rs543517825	chr11	118900036	118900037	rs528095472	chr6	42901281	42901282	rs571699630
chr21	43848007	43848008	rs116389868	chr11	36616111	36616112	rs3740957	chr16	8958042	8958043	rs150284727	chr9	94877721	94877722	rs552690353	chr3	128134343	128134344	rs182940204	chr1	167623065	167623066	rs192322709
chr6	31466704	31466705	rs532344907	chr14	55167983	55167984	rs144605328	chr6	3120942	3120943	rs577564847	chr2	99125001	99125002	rs575502042	chr7	138775649	138775650	rs73732378	chr17	76388251	76388252	rs568142479
chr9	117695035	117695036	rs150847450	chr7	25161599	25161600	rs539275384	chr16	449741	449742	rs368671102	chr4	185655356	185655357	rs555610378	chr21	46274738	46274739	rs554257131	chr16	29754441	29754442	rs543481112
chr2	198113299	198113300	rs2376296	chr3	179064208	179064209	rs80176723	chr5	172263594	172263595	rs372232720	chr15	45341646	45341647	rs373087832	chr19	34663302	34663303	rs539822419	chr4	1730620	1730621	rs561942046
chr20	43643113	43643114	rs6031931	chr2	128422618	128422619	rs531179672	chr18	29628983	29628984	rs536693408	chr7	2811101	2811102	rs571868292	chr19	50323708	50323709	rs532899466	chr11	5714418	5714419	rs77931732
chr3	108581872	108581873	rs563548817	chr2	40647341	40647342	rs566888621	chr8	37888343	37888344	rs377428369	chr2	3381640	3381641	rs577135201	chr17	27506557	27506558	rs62065188	chr19	8565088	8565089	rs10407216
chr22	40350522	40350523	rs566370304	chr12	21950714	21950715	rs113907773	chr22	50965272	50965273	rs376417411	chr6	15266889	15266890	rs568144870	chr8	124194669	124194670	rs191764129	chr1	15750934	15750935	rs576026393
chr6	106348231	106348232	rs543047815	chr2	167347934	167347935	rs557400303	chr4	7067603	7067604	rs189093114	chr11	102963011	102963012	rs180888297	chr20	30263527	30263528	rs729838	chr12	109025158	109025159	rs546354626
chr19	6793633	6793634	rs60654216	chr4	142076048	142076049	rs573943476	chr16	20909371	20909372	rs530837658	chr9	138392561	138392562	rs534666875	chr12	104861097	104861098	rs367715787	chr2	202102299	202102300	rs546532382
chr19	6482191	6482192	rs551543806	chr8	98815045	98815046	rs183295088	chr1	55335020	55335021	rs571205848	chr12	93966217	93966218	rs11834113	chr19	47240215	47240216	rs547870662	chr19	2081921	2081922	rs184622880
chr7	55602232	55602233	rs149085027	chr18	47340325	47340326	rs531638911	chr19	49412134	49412135	rs571300452	chr15	65282445	65282446	rs56016750	chr1	228333948	228333949	rs554744832	chr20	47391819	47391820	rs544715512
chr4	8204177	8204178	rs555518071	chr7	10979098	10979099	rs539641013	chr5	132207889	132207890	rs556320958	chr7	12727418	12727419	rs551852749	chr5	43065214	43065215	rs531352013	chr1	117298338	117298339	rs548793755
chr12	105089357	105089358	rs145738530	chr6	3915315	3915316	rs569179366	chr16	56970347	56970348	rs183781287	chr3	42632216	42632217	rs68004576	chr12	122582795	122582796	rs572166924	chr2	68589362	68589363	rs566985298
chr10	6342269	6342270	rs189582019	chr4	186065782	186065783	rs191636823	chr7	134850462	134850463	rs577847575	chr19	36618830	36618831	rs536956027	chr1	228333825	228333826	rs528627584	chr15	81605611	81605612	rs61659195
chr5	156674259	156674260	rs530730201	chr3	37067765	37067766	rs544323547	chr16	8953323	8953324	rs78715761	chr17	73966480	73966481	rs184023624	chr4	40207294	40207295	rs547275062	chr12	6560930	6560931	rs557410561
chr16	50703818	50703819	rs77642870	chr10	73611451	73611452	rs188042461	chr4	8240248	8240249	rs576135537	chr3	186288239	186288240	rs192620190	chr14	96011160	96011161	rs2236315	chr6	36019048	36019049	rs184723977
chr3	49851388	49851389	rs181006414	chr10	88437840	88437841	rs542902761	chr20	30157044	30157045	rs552541919	chr7	129691232	129691233	rs199541050	chr1	32856609	32856610	rs74411363	chr22	50628995	50628996	rs56036086
chr11	5716269	5716270	rs116479296	chr10	62055307	62055308	rs541047387	chr1	2325757	2325758	rs187821797	chr6	111195785	111195786	rs543609161	chr9	19380378	19380379	rs112231732	chr1	11799533	11799534	rs139447840
chr2	98342826	98342827	rs558892369	chr22	36877788	36877789	rs561752484	chr9	6681152	6681153	rs540446788	chr2	122288670	122288671	rs189825056	chr11	61732694	61732695	rs574498507	chr11	3851629	3851630	rs114376372
chr2	198056297	198056298	rs192942265	chr10	69418050	69418051	rs3125319	chr8	103821119	103821120	rs532837420	chr2	178116976	178116977	rs145124788	chr5	176075733	176075734	rs566813573	chr8	145051904	145051905	rs144692936
chr1	167413169	167413170	rs569695704	chr12	119621429	119621430	rs543678788	chr1	155107703	155107704	rs138314555	chr9	95056020	95056021	rs578123362	chr10	105378757	105378758	rs568639273	chr9	92040286	92040287	rs544346656
chr2	152142857	152142858	rs546801043	chr1	217262432	217262433	rs570859861	chr12	104325919	104325920	rs547695516	chr19	2169102	2169103	rs549226248	chr19	54712513	54712514	rs57769582	chr11	48033970	48033971	rs76607067
chr1	111415227	111415228	rs182632104	chr19	3062985	3062986	rs56193569	chr19	49411447	49411448	rs567562228	chr11	3860665	3860666	rs563702176	chr19	13180354	13180355	rs542082476	chr15	75085566	75085567	rs148784324
chr17	76120532	76120533	rs117892474	chr1	237144938	237144939	rs549978699	chr19	2476400	2476401	rs200844942	chr7	77428913	77428914	rs555469846	chr14	105167331	105167332	rs570166485	chr19	39823136	39823137	rs251904
chr17	8859907	8859908	rs117902759	chr1	100653535	100653536	rs189649370	chr20	36664525	36664526	rs146182934	chr6	16129128	16129129	rs544482446	chr3	17771882	17771883	rs551993966	chr12	105046549	105046550	rs558262924
chr9	117671524	117671525	rs2208638	chr9	104161087	104161088	rs573162267	chr1	225997740	225997741	rs12741681	chr20	49520184	49520185	rs117146929	chr11	65272677	65272678	rs368123182	chr4	2814393	2814394	rs535714162
chr17	74497707	74497708	rs6501900	chr10	73866158	73866159	rs77808309	chr2	209117423	209117424	rs534430448	chr10	73557778	73557779	rs114013257	chr16	88866310	88866311	rs550887543	chr22	37883355	37883356	rs374810904
chr2	69045445	69045446	rs568300274	chr19	48612936	48612937	rs193051715	chr15	80177393	80177394	rs149255080	chr1	11322828	11322829	rs545748258	chr20	54987484	54987485	rs190767176	chr6	159075455	159075456	rs181466805
chr9	117659400	117659401	rs549162189	chr19	7582648	7582649	rs661821	chr12	57625174	57625175	rs540777873	chr22	20861773	20861774	rs9620175	chr19	50003443	50003444	rs138708113	chr7	99964739	99964740	rs574036410
chr7	50414828	50414829	rs540549708	chr1	180530438	180530439	rs3845398	chr15	80176569	80176570	rs187931068	chr15	85278396	85278397	rs567909693	chr1	47184699	47184700	rs562442365	chr19	14144672	14144673	rs566403547
chr1	89738412	89738413	rs551105840	chr4	41614173	41614174	rs540395155	chr3	38172284	38172285	rs184941120	chr16	89164826	89164827	rs115952813	chr17	74262864	74262865	rs563309575	chr16	57027605	57027606	rs548812267
chr2	198065052	198065053	rs7591636	chr3	187007238	187007239	rs540202091	chr6	31915938	31915939	rs144542933	chr10	103911917	103911918	rs569322775	chr9	130698311	130698312	rs572802002	chr6	159460265	159460266	rs138830111
chr10	7513842	7513843	rs575945406	chr2	10985232	10985233	rs542860870	chr1	1690761	1690762	rs533718762	chr6	109416524	109416525	rs182654209	chr1	230279317	230279318	rs560529570	chr16	4475462	4475463	rs556965972
chr2	158310165	158310166	rs155597	chr9	14301183	14301184	rs543801276	chr4	39453897	39453898	rs2608829	chr17	76378058	76378059	rs138727238	chr8	27221460	27221461	rs145819526	chr11	1885738	1885739	rs527420425
chr2	158270141	158270142	rs155594	chr3	69924665	69924666	rs41370746	chr1	55331562	55331563	rs191542790	chr6	36562039	36562040	rs373826964	chr19	4455495	4455496	rs539088184	chr6	41996898	41996899	rs142245264
chr2	158270466	158270467	rs155595	chr1	78357746	78357747	rs1166705	chr6	119663046	119663047	rs557148528	chr9	138392329	138392330	rs540247964	chr19	47347526	47347527	rs557077009	chr8	142154290	142154291	rs307761
chr2	233941644	233941645	rs550120498	chr10	93367490	93367491	rs543770218	chr11	76483863	76483864	rs137983021	chr1	53704258	53704259	rs568894728	chr5	154198259	154198260	rs147738495	chr14	92980487	92980488	rs560986557
chr15	45014646	45014647	rs567822067	chr8	17473222	17473223	rs191516962	chr16	8958080	8958081	rs12595938	chr12	98987347	98987348	rs190123403	chr6	37282628	37282629	rs528068885	chr17	73401382	73401383	rs574924398
chr1	117312274	117312275	rs542426450	chr19	29704531	29704532	rs552889407	chr9	130866718	130866719	rs947622	chr21	34915121	34915122	rs529171052	chr7	150657807	150657808	rs34657537	chr19	3180586	3180587	rs534382622
chr14	88477874	88477875	rs543727657	chr8	1991815	1991816	rs577793679	chr3	186760128	186760129	rs571409732	chr17	76259514	76259515	rs190460208	chr20	49520186	49520187	rs573281055	chr15	75397295	75397296	rs191946843
chr3	45989594	45989595	rs552334052	chr9	577547	577548	rs140545593	chr17	17732956	17732957	rs547816038	chr17	76662083	76662084	rs140002452	chr16	163520	163521	rs562407609	chr10	26777736	26777737	rs554873429
chr16	50717032	50717033	rs573290295	chr3	119357286	119357287	rs148270269	chr3	182817374	182817375	rs550745846	chr1	45196582	45196583	rs150350207	chr2	127431635	127431636	rs554700249	chr12	57864431	57864432	rs200606293
chr12	92950888	92950889	rs572012920	chr2	135169147	135169148	rs546231690	chr9	130860865	130860866	rs947624	chr1	178986239	178986240	rs576946645	chr3	15094335	15094336	rs540461483	chr20	43613217	43613218	rs560906095
chr7	138795964	138795965	rs17682913	chr2	40359355	40359356	rs187590336	chr8	126445527	126445528	rs533831689	chr6	37159695	37159696	rs61197316	chr11	73722781	73722782	rs558169563	chr17	47819100	47819101	rs539102969
chr6	31442911	31442912	rs79501286	chr2	106108607	106108608	rs143698604	chr9	130877119	130877120	rs947629	chr14	90863164	90863165	rs574433571	chr16	29987529	29987530	rs192272719	chr17	73840467	73840468	rs372829323
chr2	204719818	204719819	rs138663448	chr2	88370226	88370227	rs2970930	chr17	38061438	38061439	rs4795399	chr1	100598470	100598471	rs139123325	chr5	139049794	139049795	rs572608848	chr5	176858252	176858253	rs187705228
chr14	102174656	102174657	rs534968157	chr5	111742486	111742487	rs142582097	chr14	65406397	65406398	rs139826475	chr3	12598401	12598402	rs533675322	chr1	113241588	113241589	rs142814252	chr2	175458203	175458204	rs78574813
chr2	198173304	198173305	rs528016130	chr5	156969266	156969267	rs534212888	chr3	171975554	171975555	rs532891778	chr19	35225517	35225518	rs116266875	chr3	128134116	128134117	rs574362753	chr19	1107611	1107612	rs566394207
chr16	30490043	30490044	rs534478310	chr9	115140587	115140588	rs181480313	chr2	38905219	38905220	rs555435169	chr1	245134449	245134450	rs537768257	chr2	127419448	127419449	rs567745508	chr2	233981802	233981803	rs563421308
chr21	46313001	46313002	rs549346379	chr8	97272470	97272471	rs116788764	chr10	64893432	64893433	rs2175197	chr21	47878082	47878083	rs559567123	chr16	88866333	88866334	rs189580630	chr10	73518277	73518278	rs10999986
chr17	8866917	8866918	rs559484386	chr18	19755276	19755277	rs377002984	chr19	11204819	11204820	rs531550435	chr1	11322850	11322851	rs561234600	chr19	4372671	4372672	rs532617689	chr19	801497	801498	rs571882883
chr1	160514089	160514090	rs190085620	chr12	3364801	3364802	rs550399155	chr21	43430134	43430135	rs112373878	chr1	44679227	44679228	rs149778481	chr19	49990924	49990925	rs574675205	chr9	120466473	120466474	rs561558829
chr2	204736586	204736587	rs188456452	chr11	112821434	112821435	rs114905436	chr5	32171394	32171395	rs537989105	chr20	47895151	47895152	rs577754984	chr7	6433462	6433463	rs187574101	chr12	111862708	111862709	rs541565779
chr3	183270361	183270362	rs77955085	chr4	174573607	174573608	rs73000514	chr14	65409918	65409919	rs36206677	chr14	100535227	100535228	rs543104272	chr16	70462303	70462304	rs549545424	chr4	185370444	185370445	rs539190678
chr16	57037347	57037348	rs556983957	chr9	95984197	95984198	rs150977920	chr11	93470166	93470167	rs566594842	chr9	130965451	130965452	rs143374823	chr6	10725291	10725292	rs536921952	chr15	75078287	75078288	rs541567699
chr16	50299122	50299123	rs140850040	chr4	186630420	186630421	rs13141234	chr4	39523368	39523369	rs548825994	chr19	8454722	8454723	rs529644693	chr6	37142033	37142034	rs2070892	chr11	88070896	88070897	rs186343021
chr8	134058303	134058304	rs527656606	chr4	23792550	23792551	rs550079783	chr2	43152116	43152117	rs534865107	chr17	71304663	71304664	rs192879208	chr2	127432033	127432034	rs563458471	chr1	160672202	160672203	rs376173122
chr19	1064827	1064828	rs28721316	chr3	69921844	69921845	rs78059723	chr17	73937535	73937536	rs115479741	chr4	26585790	26585791	rs199753629	chr17	27192794	27192795	rs115731538	chr19	47852551	47852552	rs545700105
chr5	169064664	169064665	rs147312704	chr17	48448697	48448698	rs9303556	chr15	80165618	80165619	rs553077503	chr12	56121923	56121924	rs574452526	chr20	48714988	48714989	rs11086301	chr14	50528534	50528535	rs568325432
chr1	160538928	160538929	rs58500060	chr3	188005337	188005338	rs528173582	chr3	172036768	172036769	rs76687557	chr16	57496623	57496624	rs552164133	chr1	29483397	29483398	rs567478769	chr17	81006309	81006310	rs143961054
chr2	137067990	137067991	rs550245749	chr22	38809834	38809835	rs369186297	chr17	80053917	80053918	rs551573203	chr2	122288592	122288593	rs73950986	chr10	75534447	75534448	rs187306992	chr20	47398717	47398718	rs150030267
chr5	169727101	169727102	rs186978692	chr11	64883844	64883845	rs192984673	chr1	161193365	161193366	rs530188791	chr6	108919659	108919660	rs562673956	chr1	27869000	27869001	rs530977215	chr12	105084999	105085000	rs532692650
chr12	53601049	53601050	rs570224759	chr10	121030606	121030607	rs568642355	chr20	36703970	36703971	rs150021564	chr2	122288591	122288592	rs73950985	chr5	134181517	134181518	rs567182013	chr6	6593733	6593734	rs543404782
chr17	76134452	76134453	rs574873813	chr1	237145770	237145771	rs574671302	chr19	49411202	49411203	rs148093641	chr17	47817268	47817269	rs532187157	chr19	39169451	39169452	rs139586446	chr11	3854955	3854956	rs192242340
chr15	70392010	70392011	rs150273135	chr7	44690976	44690977	rs17133731	chr9	130865371	130865372	rs139282099	chr3	177076495	177076496	rs536969340	chr6	13678504	13678505	rs541063649	chr6	26251856	26251857	rs113926281
chr5	49969346	49969347	rs562472736	chr17	909094	909095	rs562178600	chr5	154216846	154216847	rs567312648	chr5	71616035	71616036	rs368328469	chr12	51327417	51327418	rs540659559	chr7	104587155	104587156	rs144706275
chr2	68966769	68966770	rs145246328	chr4	6786161	6786162	rs551088480	chr16	56969899	56969900	rs569528226	chr13	103498070	103498071	rs56111250	chr19	3985333	3985334	rs567071850	chr20	43616444	43616445	rs150389694
chr3	46416469	46416470	rs1800874	chr7	80229361	80229362	rs372617667	chr11	118899054	118899055	rs370839177	chr15	57998943	57998944	rs570205929	chr3	183903753	183903754	rs558466764	chr11	47413600	47413601	rs189170263
chr6	2940728	2940729	rs13202655	chr2	40472911	40472912	rs147292096	chr6	43737857	43737858	rs565012472	chr22	19096975	19096976	rs183601796	chr17	40471878	40471879	rs183921264	chr6	149803874	149803875	rs115622328
chr14	91843284	91843285	rs547492586	chr8	17927164	17927165	rs569744726	chr19	45253063	45253064	rs531792473	chr3	47029344	47029345	rs569060237	chr6	33165749	33165750	rs150022009	chr1	111729258	111729259	rs535500627
chr1	26873095	26873096	rs548958375	chr2	179698843	179698844	rs78585114	chr22	37942348	37942349	rs542589201	chr16	87813024	87813025	rs570178644	chr11	118899599	118899600	rs71482166	chr9	117143662	117143663	rs114010574
chr15	89180337	89180338	rs115733205	chr8	145538580	145538581	rs137890231	chr14	68160303	68160304	rs184412869	chr6	143485880	143485881	rs571626460	chr1	27048608	27048609	rs548254096	chr12	123919716	123919717	rs566345862
chr14	91818055	91818056	rs577358477	chr4	186057669	186057670	rs148109381	chr4	39529652	39529653	rs576449060	chr19	36618955	36618956	rs3810445	chr9	138843937	138843938	rs544307912	chr2	69044229	69044230	rs191681530
chr3	150921514	150921515	rs549811445	chr2	106127876	106127877	rs534299583	chr5	177658200	177658201	rs559021933	chr3	141087214	141087215	rs565358479	chr3	195808794	195808795	rs546685805	chr17	76381519	76381520	rs377623139
chr1	160511077	160511078	rs527770316	chr3	98482742	98482743	rs535645878	chr19	4705747	4705748	rs561465562	chr19	36618854	36618855	rs3810447	chr2	127417507	127417508	rs536857929	chr3	47012643	47012644	rs139701178
chr2	68944132	68944133	rs74473323	chr15	42232768	42232769	rs571944872	chr2	220114818	220114819	rs74429631	chr1	11968234	11968235	rs77101937	chr3	193378550	193378551	rs553457459	chr12	105037955	105037956	rs2559643
chr20	43684438	43684439	rs542244421	chr9	97792827	97792828	rs541236294	chr20	61438923	61438924	rs145092041	chr12	131355545	131355546	rs3809142	chr9	4850624	4850625	rs546890786	chr1	11791239	11791240	rs554201315
chr20	43614713	43614714	rs184234378	chr12	94172085	94172086	rs559032101	chr16	8954512	8954513	rs549929746	chr3	14452372	14452373	rs540279275	chr10	97291689	97291690	rs557754096	chr3	52281097	52281098	rs576937621
chr1	235148097	235148098	rs28588221	chr2	110970036	110970037	rs530909110	chr8	27462560	27462561	rs371557794	chr17	48785371	48785372	rs533815552	chr19	50000886	50000887	rs374969981	chr12	32118685	32118686	rs145114607
chr6	31320063	31320064	rs35957957	chr2	169615221	169615222	rs540238582	chr19	11353244	11353245	rs143049515	chr2	179279597	179279598	rs142040820	chr5	176075818	176075819	rs559084070	chr8	131028001	131028002	rs552008618
chr5	49999797	49999798	rs139660801	chr18	3208405	3208406	rs139950652	chr8	23021462	23021463	rs184828106	chr9	33001659	33001660	rs374256142	chr13	103259324	103259325	rs149248452	chr16	50711280	50711281	rs201451301
chr6	29917028	29917029	rs530938988	chr7	90240249	90240250	rs147449996	chr16	69361731	69361732	rs145521800	chr11	57508894	57508895	rs547224061	chr12	58176839	58176840	rs543592442	chr2	158295844	158295845	rs558800077
chr2	137084614	137084615	rs183462195	chr6	53537364	53537365	rs112394552	chr5	32170282	32170283	rs141522657	chr6	13688924	13688925	rs576824402	chr22	32022896	32022897	rs577625993	chr5	176935599	176935600	rs570521437
chr3	49382611	49382612	rs570825711	chr5	175114468	175114469	rs565447692	chr9	136242119	136242120	rs144903223	chr12	109034894	109034895	rs572143350	chr19	40779059	40779060	rs139618904	chr10	129846237	129846238	rs543726919
chr6	32818770	32818771	rs537983189	chr6	3913277	3913278	rs150948000	chr19	11204882	11204883	rs143437024	chr22	50683416	50683417	rs551608061	chr22	43579671	43579672	rs59866451	chr16	57079250	57079251	rs527312073
chr6	31461042	31461043	rs12195665	chr10	21183970	21183971	rs57738141	chr4	166255818	166255819	rs558542493	chr19	1207927	1207928	rs370677326	chr6	20410327	20410328	rs190951503	chr11	73094504	73094505	rs150288743
chr19	6775398	6775399	rs10412587	chr17	48178931	48178932	rs546689161	chr10	102109397	102109398	rs569592176	chr11	70050438	70050439	rs369524017	chr3	193379007	193379008	rs720927	chr11	64623834	64623835	rs372359613
chr7	98974174	98974175	rs528083447	chr7	123241752	123241753	rs575292463	chr22	19958400	19958401	rs547050708	chr5	141016192	141016193	rs537769123	chr11	65272749	65272750	rs554808023	chr13	46735116	46735117	rs545172365
chr1	161035148	161035149	rs541988904	chr1	206858913	206858914	rs540440930	chr18	19282419	19282420	rs546019942	chr1	10490435	10490436	rs545745253	chr6	158463912	158463913	rs80138528	chr19	35494462	35494463	rs548079217
chr2	231276797	231276798	rs546149883	chr5	173328204	173328205	rs146122898	chr8	134441362	134441363	rs144388562	chr9	130840281	130840282	rs4276778	chr8	144698429	144698430	rs529382003	chr4	185335274	185335275	rs6844708
chr12	6561115	6561116	rs113938992	chr5	149996628	149996629	rs116196290	chr3	150458845	150458846	rs145234689	chr3	39093534	39093535	rs200385273	chr14	105167019	105167020	rs11847667	chr16	27384811	27384812	rs549627688
chr22	40338341	40338342	rs371004183	chr4	3472816	3472817	rs139596020	chr1	9299755	9299756	rs547412240	chr12	123872802	123872803	rs553333201	chr1	45478384	45478385	rs559327484	chr2	68995113	68995114	rs148829525
chr3	150923522	150923523	rs147071863	chr3	105585913	105585914	rs367618785	chr1	55325813	55325814	rs565229867	chr19	4376071	4376072	rs117889916	chr16	88866652	88866653	rs562729674	chr12	109016531	109016532	rs548656893
chr5	169723026	169723027	rs546737815	chr3	42114957	42114958	rs542586042	chr5	132208167	132208168	rs708459	chr9	102582388	102582389	rs555278628	chr11	65270923	65270924	rs373626664	chr21	46335369	46335370	rs2838736
chr17	73238114	73238115	rs551700467	chr5	150016328	150016329	rs554380629	chr17	80052880	80052881	rs572598491	chr3	10068022	10068023	rs541233363	chr11	118956196	118956197	rs192972876	chr1	198623182	198623183	rs16843597
chr16	30087669	30087670	rs542241339	chr19	46793040	46793041	rs1990568	chr3	52016549	52016550	rs143009293	chr10	43903345	43903346	rs536903116	chr15	31658210	31658211	rs559048991	chr4	154409434	154409435	rs565885363
chr1	158901233	158901234	rs537774698	chr15	42246498	42246499	rs563286170	chr8	27460184	27460185	rs7812347	chr19	47987615	47987616	rs574129975	chr19	4372175	4372176	rs566691199	chr4	8223678	8223679	rs77445666
chr11	117877178	117877179	rs559643405	chr15	99996776	99996777	rs561784608	chr1	24125976	24125977	rs2473382	chr8	29107664	29107665	rs559081679	chr19	6061069	6061070	rs531774049	chr5	176857636	176857637	rs535540599
chr4	48107866	48107867	rs574557722	chr4	123705248	123705249	rs554142807	chr1	44012394	44012395	rs527555751	chr19	10527488	10527489	rs567728543	chr6	10725438	10725439	rs58849701	chr19	42381368	42381369	rs191391314
chr9	100838260	100838261	rs186162513	chr4	186645857	186645858	rs561734677	chr1	55330286	55330287	rs74072042	chr11	59333766	59333767	rs548743146	chr3	128134569	128134570	rs544316442	chr5	96216075	96216076	rs76049357
chr17	76132006	76132007	rs533529098	chr13	75948043	75948044	rs534817626	chr1	55325604	55325605	rs74072041	chr6	2858508	2858509	rs181335180	chr17	74262918	74262919	rs139919914	chr6	41698556	41698557	rs574006904
chr2	136873974	136873975	rs546655844	chr1	237217502	237217503	rs184312535	chr2	120191579	120191580	rs369334427	chr3	185655405	185655406	rs551362768	chr5	118666258	118666259	rs577950265	chr1	28214666	28214667	rs568531549
chr5	156680667	156680668	rs79112977	chr7	101568338	101568339	rs559437583	chr4	159644562	159644563	rs544743439	chr11	108535592	108535593	rs186637062	chr20	3989980	3989981	rs187258676	chr19	1181386	1181387	rs564927863
chr6	106589919	106589920	rs187317861	chr13	21751556	21751557	rs11553933	chr12	110013029	110013030	rs11067318	chr22	21942498	21942499	rs555115050	chr11	62359357	62359358	rs561807360	chr19	798915	798916	rs138176133
chr1	26614016	26614017	rs567152543	chr14	55241070	55241071	rs575743637	chr2	38959001	38959002	rs553372506	chr6	5261790	5261791	rs552162993	chr17	54988078	54988079	rs561439820	chr11	67172207	67172208	rs191799555
chr16	50304336	50304337	rs67496626	chr9	707113	707114	rs530994145	chr14	103800364	103800365	rs545695128	chr8	101162747	101162748	rs566995378	chr1	25574111	25574112	rs577323326	chr2	68617332	68617333	rs140699094
chr6	31235781	31235782	rs112707938	chr1	173447034	173447035	rs374303494	chr16	450063	450064	rs74936699	chr18	9869895	9869896	rs562842509	chr17	16322493	16322494	rs575852366	chr15	80190591	80190592	rs565595157
chr2	204814938	204814939	rs75823110	chr2	106044055	106044056	rs562386640	chr20	36664868	36664869	rs543488299	chr6	31658229	31658230	rs141329347	chr20	48714966	48714967	rs538391119	chr12	109018868	109018869	rs56920776
chr2	198033496	198033497	rs116486556	chr8	33423402	33423403	rs59553113	chr6	28888614	28888615	rs564709462	chr11	63639592	63639593	rs571462529	chr20	30268600	30268601	rs534106071	chr11	128594128	128594129	rs539598772
chr10	73510575	73510576	rs550169091	chr3	69868811	69868812	rs544436299	chr1	55328703	55328704	rs555560297	chr3	47517320	47517321	rs576441693	chr12	125399169	125399170	rs540562846	chr19	7701747	7701748	rs7359905
chr15	89193020	89193021	rs4932188	chr20	25290511	25290512	rs2500432	chr21	40182458	40182459	rs181620381	chr4	159593313	159593314	rs538783231	chr17	80420166	80420167	rs570494636	chr9	130538371	130538372	rs557343473
chr6	159107810	159107811	rs542753503	chr10	116388680	116388681	rs558332860	chr8	103818413	103818414	rs185122088	chr12	31902441	31902442	rs554714370	chr5	148923459	148923460	rs146323367	chr1	111759210	111759211	rs528578116
chr6	31321680	31321681	rs1058067	chr7	136678062	136678063	rs184689628	chr9	130865254	130865255	rs570487255	chr1	109642798	109642799	rs529850895	chr9	139557056	139557057	rs9411213	chr11	65407316	65407317	rs564283314
chr11	48019537	48019538	rs147600505	chr3	159570627	159570628	rs191732739	chr18	77694963	77694964	rs560362299	chr7	75795907	75795908	rs147555753	chr22	36765031	36765032	rs117960963	chr12	15111810	15111811	rs563919152
chr19	6481303	6481304	rs369730976	chr10	93390508	93390509	rs148420815	chr22	19164311	19164312	rs200118490	chr9	132597447	132597448	rs201516060	chr20	30195007	30195008	rs527928051	chr7	50425263	50425264	rs538927815
chr22	50979759	50979760	rs145090037	chr3	138083601	138083602	rs533080060	chr4	39529207	39529208	rs566561752	chr9	6015575	6015576	rs138588521	chr6	158463706	158463707	rs148675506	chr18	2636639	2636640	rs184450823
chr15	89193975	89193976	rs566591556	chr20	62580717	62580718	rs551896542	chr9	99102160	99102161	rs73534946	chr22	21984371	21984372	rs568996816	chr7	5569612	5569613	rs565579193	chr2	158294511	158294512	rs180790138
chr2	231082386	231082387	rs1346311	chr12	120967449	120967450	rs140253442	chr6	119667546	119667547	rs73529013	chr6	26158304	26158305	rs542132869	chr1	22076466	22076467	rs566798313	chr17	8125041	8125042	rs9903224
chr12	753273	753274	rs141966105	chr2	179736175	179736176	rs151185557	chr1	2325370	2325371	rs16825102	chr17	8076700	8076701	rs552251447	chr19	44279086	44279087	rs563823010	chr11	64531350	64531351	rs367577287
chr11	117883913	117883914	rs533207823	chr7	49664428	49664429	rs529703440	chr10	102133671	102133672	rs552804625	chr9	4798435	4798436	rs186184903	chr16	374542	374543	rs527665879	chr8	145051593	145051594	rs368913820
chr1	160508883	160508884	rs191002599	chr9	14218782	14218783	rs575273538	chr19	11207173	11207174	rs569650829	chr19	39903203	39903204	rs549206311	chr6	7165838	7165839	rs543266434	chr4	84030458	84030459	rs572068221
chr7	50484901	50484902	rs561615640	chr15	63233081	63233082	rs527339096	chr16	1879046	1879047	rs186928631	chr22	21138694	21138695	rs535328225	chr2	220082698	220082699	rs180973855	chr2	68994359	68994360	rs558036516
chr11	117876947	117876948	rs150096779	chr1	181058942	181058943	rs538011564	chr19	11205104	11205105	rs560394636	chr6	33165443	33165444	rs142149197	chr1	114455749	114455750	rs564085536	chr17	76387993	76387994	rs564023822
chr15	77281356	77281357	rs116426481	chr8	134571329	134571330	rs114199303	chr11	57266050	57266051	rs562242529	chr2	234160353	234160354	rs539849233	chr8	11720594	11720595	rs563182935	chr22	37700417	37700418	rs536692293
chr4	40202808	40202809	rs538922487	chr4	91049666	91049667	rs10016696	chr17	80052290	80052291	rs558629887	chr21	34915119	34915120	rs573552294	chr10	80908542	80908543	rs881592	chr10	73525314	73525315	rs536464126
chr2	98331105	98331106	rs80226864	chr8	2001924	2001925	rs183755515	chr5	172263230	172263231	rs143769707	chr7	65447189	65447190	rs577269089	chr4	87975827	87975828	rs541740436	chr19	14492494	14492495	rs578000310
chr21	34588493	34588494	rs2834153	chr17	1553276	1553277	rs561557457	chr6	43742809	43742810	rs182416224	chr3	194838737	194838738	rs2410843	chr3	186715296	186715297	rs187328740	chr11	118077618	118077619	rs74843667
chr7	150362758	150362759	rs575836330	chr4	142052903	142052904	rs548542266	chr2	209117814	209117815	rs115451211	chr6	41998979	41998980	rs149005621	chr14	55850614	55850615	rs151292996	chr6	31241115	31241116	rs28367582
chr2	158298314	158298315	rs148289117	chr1	17379679	17379680	rs567196920	chr6	43738136	43738137	rs554454269	chr1	36103274	36103275	rs189376259	chr2	232575059	232575060	rs532623483	chr16	84627454	84627455	rs7193314
chr5	39212038	39212039	rs529317936	chr4	141854857	141854858	rs534130198	chr1	155105417	155105418	rs376000780	chr3	185647820	185647821	rs566779659	chr1	12043716	12043717	rs3766744	chr2	68995127	68995128	rs536362165
chr16	57032818	57032819	rs75378421	chr5	41361171	41361172	rs151184505	chr14	65409520	65409521	rs566193690	chr1	115259598	115259599	rs8453	chr4	87975897	87975898	rs549866000	chr11	1899395	1899396	rs7934382
chr6	41990191	41990192	rs139238197	chr12	114844263	114844264	rs371836816	chr22	19162529	19162530	rs549399645	chr1	45285624	45285625	rs559156897	chr14	96011342	96011343	rs552417368	chr15	65162370	65162371	rs71396440
chr6	108031086	108031087	rs181918145	chr15	71893506	71893507	rs188041057	chr20	30156903	30156904	rs548272901	chr6	27100676	27100677	rs145450179	chr11	3855858	3855859	rs4597058	chr2	233927422	233927423	rs150409285
chr17	45813027	45813028	rs551607985	chr7	8301085	8301086	rs565434649	chr16	11349846	11349847	rs27830	chr19	18485433	18485434	rs190080310	chr3	15094488	15094489	rs536592451	chr1	167629709	167629710	rs58104772
chr22	40307290	40307291	rs558125171	chr3	167772303	167772304	rs78799563	chr6	28889740	28889741	rs143463783	chr17	34901432	34901433	rs533722575	chr19	13213800	13213801	rs117861106	chr14	91842423	91842424	rs537913661
chr14	70092377	70092378	rs559721049	chr5	156810757	156810758	rs139814241	chr8	74204715	74204716	rs190066962	chr2	70203315	70203316	rs536130272	chr1	28836635	28836636	rs183069475	chr21	15920299	15920300	rs545134312
chr1	200847772	200847773	rs187674977	chr11	113726410	113726411	rs575218630	chr6	31912861	31912862	rs543316444	chr17	42148204	42148205	rs228758	chr19	11205984	11205985	rs547130558	chr1	209932637	209932638	rs144358775
chr14	65755159	65755160	rs570145581	chr10	103647527	103647528	rs546841600	chr20	56137678	56137679	rs556283681	chr6	106773764	106773765	rs552814519	chr10	82257569	82257570	rs7896832	chr17	73383538	73383539	rs554202374
chr4	48131878	48131879	rs58924403	chr1	116246148	116246149	rs572706942	chr11	68037040	68037041	rs553011152	chr11	9634884	9634885	rs186597696	chr20	30294940	30294941	rs577434954	chr11	118091593	118091594	rs181460838
chr19	1086952	1086953	rs550939716	chr12	111005776	111005777	rs546109268	chr1	45098787	45098788	rs536276724	chr19	44174458	44174459	rs544044306	chr17	62501306	62501307	rs368014710	chr11	118071292	118071293	rs546553577
chr2	233964536	233964537	rs534186650	chr4	114587787	114587788	rs544688411	chr19	49469597	49469598	rs199869995	chr19	19030303	19030304	rs539177126	chr1	113241895	113241896	rs557963938	chr2	219095675	219095676	rs530409639
chr2	192539883	192539884	rs74660101	chr4	8286282	8286283	rs550801111	chr17	79671876	79671877	rs116962266	chr16	163536	163537	rs151110464	chr1	116197955	116197956	rs542739995	chr6	41909111	41909112	rs553896566
chr11	48054999	48055000	rs142585843	chr1	36624217	36624218	rs189516596	chr9	19119581	19119582	rs193177202	chr17	38232020	38232021	rs576373122	chr8	128748576	128748577	rs527300420	chr9	77707738	77707739	rs185128863
chr17	33845305	33845306	rs558543944	chr17	41902975	41902976	rs531022307	chr10	131268756	131268757	rs181972956	chr8	129047474	129047475	rs546096463	chr6	135513286	135513287	rs549462602	chr12	104880711	104880712	rs373446627
chr17	74496801	74496802	rs139799274	chr10	93356466	93356467	rs143997331	chr1	44007640	44007641	rs547092701	chr1	32404228	32404229	rs560619427	chr19	907245	907246	rs557830584	chr5	171613883	171613884	rs563704567
chr8	82042826	82042827	rs566562452	chr9	97772688	97772689	rs184917460	chr10	64893267	64893268	rs543503112	chr8	101162882	101162883	rs573485900	chr3	193378659	193378660	rs564342165	chr15	55575041	55575042	rs115462735
chr2	136970656	136970657	rs561546087	chr12	117520907	117520908	rs560000474	chr11	102318844	102318845	rs143012183	chr5	90610152	90610153	rs180952190	chr19	3985426	3985427	rs377104055	chr6	31323057	31323058	rs568286975
chr7	50353099	50353100	rs546106122	chr4	53526341	53526342	rs576000816	chr14	51408398	51408399	rs561454267	chr1	19923180	19923181	rs564843750	chr3	50647884	50647885	rs372015598	chr5	180238085	180238086	rs559018818
chr9	117113074	117113075	rs35430485	chr10	116446328	116446329	rs146578375	chr8	126447216	126447217	rs182635589	chr4	169931280	169931281	rs542302030	chr5	176421980	176421981	rs187215210	chr8	56838514	56838515	rs73606871
chr5	131834071	131834072	rs192373099	chr1	216987181	216987182	rs572315846	chr9	19123814	19123815	rs192085475	chr16	85649608	85649609	rs149288522	chr9	35109614	35109615	rs78992722	chr7	138757977	138757978	rs139890043
chr11	48192508	48192509	rs564190472	chr14	92587121	92587122	rs544727333	chr22	19163407	19163408	rs551085028	chr20	3993490	3993491	rs2143235	chr1	43415576	43415577	rs77820826	chr9	101011620	101011621	rs113761707
chr6	108144963	108144964	rs540400462	chr9	97822221	97822222	rs12683564	chr16	56969986	56969987	rs193066220	chr4	4249923	4249924	rs150283143	chr2	99224973	99224974	rs543588377	chr14	93076817	93076818	rs545968498
chr7	50415992	50415993	rs571281275	chr8	28479866	28479867	rs576081004	chr15	80166855	80166856	rs80327340	chr6	28104752	28104753	rs190857487	chr1	27070795	27070796	rs560455417	chr1	27159638	27159639	rs113939018
chr17	75401073	75401074	rs73373371	chr7	139028595	139028596	rs554180064	chr5	154217043	154217044	rs558689982	chr4	152020607	152020608	rs190857485	chr11	876236	876237	rs546084444	chr12	92899853	92899854	rs145249784
chr12	32117518	32117519	rs577496780	chr1	237327152	237327153	rs111658123	chr1	155099801	155099802	rs556316809	chr1	38465200	38465201	rs540594021	chr1	54678542	54678543	rs182259592	chr12	51718899	51718900	rs563704429
chr8	81911362	81911363	rs12680970	chr2	192714059	192714060	rs539612183	chr11	57280723	57280724	rs544477551	chr6	8435749	8435750	rs577164056	chr17	7379673	7379674	rs530079516	chr3	47039250	47039251	rs561227304
chr1	89738608	89738609	rs370384233	chr14	23907400	23907401	rs74039324	chr9	19126525	19126526	rs565779277	chr8	126444687	126444688	rs562634217	chr6	43744241	43744242	rs527870063	chr8	27208927	27208928	rs546452637
chr2	192544259	192544260	rs546507521	chr9	71350862	71350863	rs534552167	chr9	137326284	137326285	rs554829061	chr1	151253823	151253824	rs587706235	chr11	10478143	10478144	rs530137980	chr1	167610413	167610414	rs144676932
chr1	200843806	200843807	rs142979890	chr5	41505909	41505910	rs552309410	chr16	11349995	11349996	rs548504277	chr17	16284446	16284447	rs577958798	chr9	19380431	19380432	rs566220482	chr5	1497011	1497012	rs744299
chr9	117102500	117102501	rs191579389	chr1	237415943	237415944	rs528119225	chr17	79671924	79671925	rs551400110	chr5	43007676	43007677	rs542062368	chr19	5690313	5690314	rs10419745	chr8	27264055	27264056	rs182132399
chr2	7866463	7866464	rs543759947	chr8	134580158	134580159	rs28753911	chr17	80052141	80052142	rs148222862	chr15	41047416	41047417	rs149728743	chr9	137230460	137230461	rs539921548	chr4	1725993	1725994	rs535593865
chr20	43601138	43601139	rs535068371	chr19	46088685	46088686	rs142076228	chr20	56157217	56157218	rs184313270	chr7	102988208	102988209	rs61729405	chr5	134722637	134722638	rs542092057	chr7	106508056	106508057	rs3729673
chr17	38673152	38673153	rs570896358	chr14	23893905	23893906	rs180967236	chr9	114393538	114393539	rs569350201	chr6	27114959	27114960	rs146146137	chr9	4863251	4863252	rs552073576	chr3	14463870	14463871	rs544692782
chr17	43482746	43482747	rs577579079	chr16	47006434	47006435	rs116134009	chr9	19126025	19126026	rs538707374	chr12	108079552	108079553	rs576919449	chr16	88558199	88558200	rs564788245	chr1	40863396	40863397	rs4660407
chr19	1088597	1088598	rs373055593	chr6	99841760	99841761	rs559469346	chr11	76496589	76496590	rs183802591	chr12	122582629	122582630	rs556462264	chr1	203661997	203661998	rs184722705	chr17	25958833	25958834	rs535491229
chr2	98335992	98335993	rs563324456	chr5	16459862	16459863	rs542876796	chr5	173254264	173254265	rs73806634	chr1	9778138	9778139	rs12086971	chr21	46274487	46274488	rs80029374	chr20	47337894	47337895	rs548149634
chr19	42398934	42398935	rs529356471	chr22	47045075	47045076	rs148287661	chr4	7067704	7067705	rs4689587	chr5	139049839	139049840	rs531908790	chr19	5690310	5690311	rs531444616	chr1	40859988	40859989	rs541799331
chr2	69028719	69028720	rs569983194	chr15	86249660	86249661	rs550766470	chr17	79925817	79925818	rs545480446	chr2	180871985	180871986	rs188874870	chr6	33165779	33165780	rs17847933	chr6	159475038	159475039	rs192226446
chr5	131828629	131828630	rs74365359	chr4	65207852	65207853	rs530602029	chr19	49411633	49411634	rs188512941	chr11	65769808	65769809	rs1786171	chr16	72047887	72047888	rs139233323	chr6	35264827	35264828	rs73745182
chr17	43486936	43486937	rs568591670	chr17	4700087	4700088	rs11552523	chr11	64008207	64008208	rs563044575	chr3	14167398	14167399	rs73142616	chr10	105378667	105378668	rs531846265	chr6	159076710	159076711	rs149151752
chr6	108144612	108144613	rs117545966	chr14	55154406	55154407	rs9646154	chr12	89743636	89743637	rs114020022	chr9	108006799	108006800	rs571471299	chr19	3985434	3985435	rs542049090	chr9	95794150	95794151	rs561506653
chr17	76135187	76135188	rs543856012	chr4	23888874	23888875	rs570483597	chr14	100795120	100795121	rs370998352	chr15	64856398	64856399	rs550034819	chr20	49548295	49548296	rs552357488	chr16	50719341	50719342	rs61633938
chr5	49961723	49961724	rs141221352	chr2	118771991	118771992	rs189764940	chr10	5113984	5113985	rs146969608	chr7	23221658	23221659	rs550225906	chr6	44193688	44193689	rs370550749	chr15	75340355	75340356	rs531776832
chr11	73098381	73098382	rs116021520	chr8	142427854	142427855	rs566191079	chr11	93476669	93476670	rs112402280	chr1	179941070	179941071	rs116631845	chr6	7165845	7165846	rs554708266	chr15	65903238	65903239	rs544276764
chr11	48032666	48032667	rs572596719	chr4	174601618	174601619	rs190370653	chr9	130863569	130863570	rs186780570	chr3	42003697	42003698	rs73830585	chr21	45304236	45304237	rs117724982	chr5	66504239	66504240	rs557388556
chr11	60874139	60874140	rs573416823	chr2	179665074	179665075	rs533493987	chr11	77784364	77784365	rs368556934	chr5	150479760	150479761	rs543993194	chr11	63974994	63974995	rs142815441	chr6	29911537	29911538	rs79222956
chr17	7254982	7254983	rs572384853	chr18	32712864	32712865	rs111684619	chr9	139745412	139745413	rs369717212	chr22	40342770	40342771	rs529931667	chr8	67574701	67574702	rs530964125	chr8	27248681	27248682	rs186064098
chr6	106548853	106548854	rs577941544	chr10	90342948	90342949	rs186416966	chr16	8959058	8959059	rs76749061	chr6	34725379	34725380	rs45468793	chr3	183903750	183903751	rs539435107	chr19	1173865	1173866	rs557422584
chr6	106537564	106537565	rs529357708	chr12	94204827	94204828	rs566888944	chr20	43965524	43965525	rs147593522	chr22	20067418	20067419	rs527769610	chr16	374738	374739	rs543106826	chr11	48005665	48005666	rs139196239
chr11	60761629	60761630	rs545192612	chr15	44170445	44170446	rs112745036	chr10	5007434	5007435	rs12571627	chr11	117095164	117095165	rs192060612	chr19	13056646	13056647	rs551272782	chr2	182330532	182330533	rs571960508
chr12	104963431	104963432	rs552556430	chr12	50177625	50177626	rs147358561	chr16	20910290	20910291	rs550363094	chr1	26704991	26704992	rs577744348	chr9	4852639	4852640	rs1260028	chr15	45010727	45010728	rs187979913
chr17	47297062	47297063	rs557656782	chr4	120060016	120060017	rs114347322	chr16	455821	455822	rs150968368	chr17	25801112	25801113	rs539131818	chr12	122326560	122326561	rs539936058	chr11	48131352	48131353	rs563957527
chr20	43684824	43684825	rs6073615	chr2	169542720	169542721	rs534925005	chr4	140608644	140608645	rs795592	chr5	170815544	170815545	rs547228511	chr22	36730897	36730898	rs141595224	chr7	138788474	138788475	rs144687063
chr5	49992594	49992595	rs532809971	chr1	206896397	206896398	rs193214868	chr20	36664173	36664174	rs538152331	chr6	37151041	37151042	rs112779879	chr17	42287983	42287984	rs569188212	chr12	105038885	105038886	rs530665153
chr2	68951994	68951995	rs563101222	chr20	42785651	42785652	rs557453186	chr22	19159385	19159386	rs182721590	chr11	76155912	76155913	rs181174448	chr8	6286546	6286547	rs142879474	chr11	72499047	72499048	rs533673032
chr1	45189140	45189141	rs529413375	chr6	82549644	82549645	rs556031079	chr7	134851815	134851816	rs147498794	chr22	21942560	21942561	rs534379370	chr1	27024861	27024862	rs569387183	chr11	326483	326484	rs530830985
chr6	106542454	106542455	rs187995005	chr8	87519147	87519148	rs536474106	chr20	20528446	20528447	rs565080604	chr1	11968208	11968209	rs113044829	chr20	36155142	36155143	rs548163884	chr21	45575542	45575543	rs77757949
chr3	183234631	183234632	rs368301487	chr1	74887571	74887572	rs530947878	chr15	80452784	80452785	rs538916726	chr9	116037834	116037835	rs371893889	chr6	158463633	158463634	rs189867085	chr16	88761682	88761683	rs572601827
chr17	8861658	8861659	rs7224864	chr10	134328786	134328787	rs188394213	chr10	102108927	102108928	rs367608695	chr19	54960251	54960252	rs369824777	chr9	4862798	4862799	rs563864873	chr11	64531602	64531603	rs563820349
chr16	57081580	57081581	rs201635792	chr12	3339391	3339392	rs559717324	chr12	89744047	89744048	rs7967381	chr1	54519057	54519058	rs375684902	chr8	144376167	144376168	rs191362844	chr1	206644204	206644205	rs564023115
chr21	43653631	43653632	rs559718928	chr8	87521533	87521534	rs184464099	chr6	7139292	7139293	rs114339884	chr1	119682941	119682942	rs587668922	chr12	111875760	111875761	rs576251310	chr12	122065356	122065357	rs555437636
chr6	108036844	108036845	rs562903603	chr7	149322187	149322188	rs34887712	chr16	1991013	1991014	rs111845910	chr13	45914796	45914797	rs375684905	chr3	33096140	33096141	rs539372127	chr16	28161679	28161680	rs574867585
chr1	160540579	160540580	rs61802610	chr9	2569712	2569713	rs116663614	chr3	194205688	194205689	rs186989509	chr4	39972671	39972672	rs560576852	chr8	27219780	27219781	rs78271493	chr11	67036018	67036019	rs537378022
chr16	57047299	57047300	rs28397840	chr10	115402122	115402123	rs562431984	chr18	71950019	71950020	rs569607319	chr10	106099951	106099952	rs568019930	chr8	124194724	124194725	rs375653911	chr13	46758890	46758891	rs539209831
chr14	91780093	91780094	rs185401166	chr5	41526144	41526145	rs62359172	chr22	19160879	19160880	rs562163969	chr9	123446889	123446890	rs544942521	chr9	90125066	90125067	rs553387400	chr15	65135726	65135727	rs537433743
chr2	198056126	198056127	rs141715267	chr8	22237736	22237737	rs569718217	chr12	120976544	120976545	rs7973558	chr6	26056619	26056620	rs141292978	chr17	56406700	56406701	rs553187760	chr8	56841674	56841675	rs144362861
chr17	33828909	33828910	rs377677610	chr18	33890939	33890940	rs566983041	chr12	89747584	89747585	rs563264067	chr9	136202981	136202982	rs200068469	chr11	10478204	10478205	rs147774292	chr12	104856635	104856636	rs150789516
chr1	45187874	45187875	rs548880350	chr14	55143782	55143783	rs561070532	chr9	107652887	107652888	rs534191463	chr1	90344614	90344615	rs187838151	chr17	42287835	42287836	rs34269581	chr12	105133341	105133342	rs140221394
chr6	109771367	109771368	rs541478311	chr19	3970426	3970427	rs542293291	chr8	27461539	27461540	rs184219349	chr1	11969930	11969931	rs530237245	chr9	135859725	135859726	rs181749411	chr11	73095762	73095763	rs543377344
chr17	43303769	43303770	rs543019699	chr6	44190499	44190500	rs370442491	chr9	133374104	133374105	rs528092283	chr11	77791034	77791035	rs111749341	chr22	18463542	18463543	rs191084356	chr19	45254167	45254168	rs8103315
chr8	11350811	11350812	rs139030237	chr17	951837	951838	rs559092405	chr19	40967808	40967809	rs538267291	chr15	66112336	66112337	rs74021885	chr10	49678138	49678139	rs3867451	chr11	117881425	117881426	rs548012435
chr4	8230951	8230952	rs183696739	chr4	108908976	108908977	rs570481070	chr17	80051387	80051388	rs544443396	chr17	33894894	33894895	rs60776526	chr13	95926559	95926560	rs144766196	chr2	202127837	202127838	rs546243904
chr3	53203214	53203215	rs183761907	chr17	18090153	18090154	rs548326422	chr8	126444462	126444463	rs4421363	chr9	90133730	90133731	rs560467728	chr19	1207901	1207902	rs149421951	chr5	50007559	50007560	rs114348462
chr16	57042925	57042926	rs573433742	chr6	76195428	76195429	rs539969449	chr1	47800560	47800561	rs75697259	chr1	43833140	43833141	rs192294573	chr19	18390293	18390294	rs75730992	chr8	56886686	56886687	rs10101914
chr2	204751134	204751135	rs567125243	chr12	2081583	2081584	rs532382437	chr1	1690945	1690946	rs560222331	chr16	70462382	70462383	rs565940695	chr17	62501099	62501100	rs542345581	chr1	113211349	113211350	rs577911595
chr19	42390255	42390256	rs369959614	chr9	656733	656734	rs111583071	chr16	69361242	69361243	rs150578971	chr6	26305757	26305758	rs536834250	chr22	40342766	40342767	rs562731159	chr15	65177027	65177028	rs79394286
chr15	80260369	80260370	rs150547597	chr4	174458153	174458154	rs148527385	chr12	89746623	89746624	rs375094778	chr19	47289747	47289748	rs575987647	chr7	138775651	138775652	rs146709471	chr1	167613602	167613603	rs141798306
chr18	2653700	2653701	rs541521320	chr12	71005417	71005418	rs538198526	chr19	11347261	11347262	rs542156730	chr16	3285345	3285346	rs76369020	chr19	18268240	18268241	rs535698571	chr1	26609915	26609916	rs186546042
chr3	183270226	183270227	rs138411421	chr17	47784761	47784762	rs561305752	chr3	50395161	50395162	rs374969498	chr4	48686078	48686079	rs557840334	chr12	111875768	111875769	rs145660813	chr12	104997557	104997558	rs534647979
chr7	50440326	50440327	rs544304427	chr14	104605655	104605656	rs571001000	chr6	13575465	13575466	rs528770320	chr1	42801011	42801012	rs79326429	chr3	183903659	183903660	rs72542417	chr13	46698622	46698623	rs140767270
chr2	158301437	158301438	rs147571554	chr2	40552380	40552381	rs532015017	chr4	140005293	140005294	rs4863628	chr2	122288695	122288696	rs117072693	chr1	38462628	38462629	rs542129722	chr5	39223788	39223789	rs573973908
chr17	3868405	3868406	rs532354143	chr22	41877855	41877856	rs180859680	chr4	8205022	8205023	rs557745250	chr3	4764032	4764033	rs577829735	chr3	183903798	183903799	rs72542418	chr1	23858988	23858989	rs577636013
chr6	167506342	167506343	rs181355373	chr11	12007664	12007665	rs182647542	chr6	7139449	7139450	rs565747345	chr8	22925457	22925458	rs115590379	chr9	125016786	125016787	rs7872087	chr2	233977825	233977826	rs185780354
chr9	117686118	117686119	rs561313199	chr12	94179151	94179152	rs561431870	chr15	80165961	80165962	rs16971475	chr7	5614098	5614099	rs532500601	chr9	114835378	114835379	rs540193536	chr5	176831542	176831543	rs61743702
chr12	54891212	54891213	rs575887870	chr7	116141575	116141576	rs534124048	chr17	40716790	40716791	rs374448845	chr6	27740467	27740468	rs553560893	chr19	49377185	49377186	rs202101320	chr6	35270493	35270494	rs541169550
chr1	45189237	45189238	rs187955642	chr9	95985525	95985526	rs138057045	chr2	191217880	191217881	rs139755499	chr19	18654938	18654939	rs532896947	chr19	50880866	50880867	rs41379547	chr17	43509256	43509257	rs556978436
chr10	30818582	30818583	rs563959775	chr5	172679904	172679905	rs563446717	chr11	47276674	47276675	rs11039149	chr11	12223014	12223015	rs148778246	chr5	179127634	179127635	rs545429096	chr19	51640720	51640721	rs76195063
chr11	73686631	73686632	rs201373362	chr12	70001337	70001338	rs569716950	chr9	133376199	133376200	rs147739877	chr11	66278086	66278087	rs199964810	chr9	125016761	125016762	rs188988264	chr5	43042281	43042282	rs146700705
chr2	197041021	197041022	rs528873201	chr9	97714143	97714144	rs72750334	chr20	61437447	61437448	rs7270521	chr20	30873600	30873601	rs561598088	chr2	202023000	202023001	rs112640799	chr19	19753827	19753828	rs556374261
chr20	56196630	56196631	rs561467880	chr5	1123432	1123433	rs376890506	chr16	698399	698400	rs45598439	chr3	171757297	171757298	rs531181938	chr11	3856183	3856184	rs138148091	chr19	54891913	54891914	rs143382297
chr1	25255662	25255663	rs551859082	chr3	140843052	140843053	rs149209690	chr15	80179616	80179617	rs539403238	chr2	54827393	54827394	rs553238518	chr19	1837153	1837154	rs574437061	chr5	39274300	39274301	rs72736576
chr5	169702448	169702449	rs574632588	chr14	23886690	23886691	rs368826988	chr8	144645852	144645853	rs114647871	chr12	108079416	108079417	rs576320675	chr6	32135709	32135710	rs199544172	chr19	14493350	14493351	rs529621293
chr7	50303962	50303963	rs538405057	chr22	46535047	46535048	rs553660747	chr16	56968888	56968889	rs1820787	chr2	7148373	7148374	rs563945918	chr16	163625	163626	rs177510	chr3	183254255	183254256	rs534079035
chr6	106589030	106589031	rs544282395	chr12	31743193	31743194	rs1259422	chr22	19958549	19958550	rs534131798	chr1	15742688	15742689	rs2473351	chr19	1208190	1208191	rs546791393	chr6	84570225	84570226	rs189511134
chr15	77311878	77311879	rs546729048	chr14	32869716	32869717	rs558179907	chr3	15642149	15642150	rs370762339	chr2	178977012	178977013	rs536211073	chr17	4741791	4741792	rs548493703	chr5	14593718	14593719	rs564845438
chr18	2637726	2637727	rs542969274	chr6	43744943	43744944	rs533303408	chr8	144104515	144104516	rs577056373	chr17	75456326	75456327	rs77238945	chr4	10108554	10108555	rs187990370	chr11	48130093	48130094	rs11039519
chr16	4463314	4463315	rs200926240	chr3	124771124	124771125	rs570773542	chr6	119663676	119663677	rs184638486	chr8	128754102	128754103	rs554217507	chr19	49990665	49990666	rs2271953	chr5	14592280	14592281	rs150432329
chr21	43823856	43823857	rs543963110	chr9	2558856	2558857	rs567427	chr12	57625335	57625336	rs573394633	chr9	131419024	131419025	rs115636627	chr11	2325239	2325240	rs556965618	chr14	91838777	91838778	rs11624569
chr19	57901290	57901291	rs115744302	chr8	101396108	101396109	rs140390146	chr15	80455051	80455052	rs562377803	chr5	94982669	94982670	rs11951747	chr10	51594279	51594280	rs561001385	chr17	42422747	42422748	rs564341543
chr4	48114693	48114694	rs3805185	chr2	237173983	237173984	rs567284988	chr14	74550623	74550624	rs576322287	chr8	59560078	59560079	rs553757846	chr1	68152331	68152332	rs184972391	chr5	169707699	169707700	rs534856638
chr12	32116592	32116593	rs181917431	chr20	30192499	30192500	rs145951522	chr9	97770330	97770331	rs531322922	chr1	45285533	45285534	rs181782534	chr12	123634159	123634160	rs554529401	chr14	93127196	93127197	rs118155800
chr1	89735125	89735126	rs199800627	chr11	9599155	9599156	rs115025055	chr14	103801694	103801695	rs539136451	chr15	40391068	40391069	rs565697211	chr9	33165984	33165985	rs10813958	chr2	192547514	192547515	rs552556478
chr5	131802134	131802135	rs187996586	chr2	40447654	40447655	rs553014623	chr16	20909501	20909502	rs144000464	chr16	84986620	84986621	rs531126050	chr4	186123968	186123969	rs187525270	chr1	40843396	40843397	rs190708545
chr7	138757140	138757141	rs543145250	chr14	104408824	104408825	rs150375791	chr8	134501138	134501139	rs531168364	chr1	100828491	100828492	rs543053294	chr16	23607509	23607510	rs141475669	chr19	51875763	51875764	rs201156894
chr1	2492208	2492209	rs556753556	chr3	192262833	192262834	rs528331922	chr16	67978026	67978027	rs201555196	chr7	30510039	30510040	rs533650772	chr6	37141621	37141622	rs45569033	chr2	202123463	202123464	rs114533660
chr9	117153736	117153737	rs540878762	chr2	159842092	159842093	rs554902755	chr5	89825655	89825656	rs372587166	chr15	89182080	89182081	rs571757724	chr7	150924278	150924279	rs536825952	chr8	56802697	56802698	rs376508272
chr2	202055813	202055814	rs531057395	chr3	42220718	42220719	rs566642667	chr8	23019105	23019106	rs117895991	chr9	101011149	101011150	rs577584402	chr19	1207877	1207878	rs551906610	chr6	31241792	31241793	rs67058142
chr16	57028323	57028324	rs8059220	chr19	13068012	13068013	rs201167687	chr8	27460544	27460545	rs548471757	chr11	85845974	85845975	rs558748998	chr9	35728493	35728494	rs4142495	chr17	16321990	16321991	rs530983308
chr16	68034781	68034782	rs545056166	chr2	207323236	207323237	rs116178812	chr17	79815945	79815946	rs545122205	chr2	180871748	180871749	rs571785337	chr12	122523791	122523792	rs562624451	chr15	77285610	77285611	rs571657181
chr17	62008884	62008885	rs12451467	chr2	128410791	128410792	rs11689720	chr10	5006828	5006829	rs528113996	chr1	29557325	29557326	rs567629450	chr20	56965733	56965734	rs529696652	chr16	66592619	66592620	rs554257798
chr21	43860939	43860940	rs548125417	chr3	124740101	124740102	rs533206236	chr6	151762861	151762862	rs560647428	chr4	185605971	185605972	rs570469896	chr9	35728909	35728910	rs190323964	chr11	3858780	3858781	rs571587974
chr4	40230258	40230259	rs115859266	chr2	101768371	101768372	rs538235519	chr12	89749645	89749646	rs145401813	chr16	85595008	85595009	rs550990092	chr1	230279381	230279382	rs531630908	chr14	93141631	93141632	rs111831097
chr19	42397303	42397304	rs558882193	chr4	114504908	114504909	rs78104435	chr16	2089062	2089063	rs3211993	chr1	27755165	27755166	rs192640398	chr16	12887533	12887534	rs564642031	chr19	14484068	14484069	rs192889998
chr16	3116268	3116269	rs11867027	chr9	575254	575255	rs139086689	chr9	123816061	123816062	rs7871371	chr20	37433804	37433805	rs549001198	chr11	10478110	10478111	rs547997393	chr2	68971313	68971314	rs532536647
chr11	60783676	60783677	rs34993077	chr3	48072633	48072634	rs188341570	chr6	31624749	31624750	rs187611888	chr2	220144221	220144222	rs546296428	chr19	50003274	50003275	rs543093792	chr19	14896128	14896129	rs528513780
chr2	233973816	233973817	rs544137945	chr17	55920992	55920993	rs571966476	chr6	3139774	3139775	rs572872999	chr17	46129395	46129396	rs554790209	chr19	50000909	50000910	rs60740889	chr11	5721976	5721977	rs576711772
chr11	117857929	117857930	rs545822991	chr3	167582717	167582718	rs551770611	chr14	65399155	65399156	rs148832233	chr1	11968286	11968287	rs186889640	chr17	79817487	79817488	rs184363285	chr1	40867685	40867686	rs140896374
chr11	117856143	117856144	rs562735589	chr1	57121242	57121243	rs553582584	chr6	119664292	119664293	rs554741602	chr7	77428989	77428990	rs544427632	chr17	4741792	4741793	rs115789233	chr2	182322394	182322395	rs533750590
chr10	6110178	6110179	rs144789433	chr20	36759972	36759973	rs565107783	chr14	50090527	50090528	rs148903525	chr3	156877984	156877985	rs6797962	chr11	62359271	62359272	rs548281550	chr5	131837322	131837323	rs575541881
chr17	76111264	76111265	rs148058056	chr1	184812283	184812284	rs138610737	chr12	104350995	104350996	rs367643894	chr7	5553452	5553453	rs562288183	chr1	116198185	116198186	rs138731536	chr2	197016147	197016148	rs145704636
chr17	33816320	33816321	rs186019338	chr21	35855599	35855600	rs553882191	chr1	17222922	17222923	rs534813528	chr3	47462694	47462695	rs150427686	chr6	41996408	41996409	rs572525719	chr11	67764903	67764904	rs559980986
chr17	8833795	8833796	rs79543302	chr5	78809437	78809438	rs545344290	chr9	19126475	19126476	rs3802335	chr3	14693166	14693167	rs565116804	chr22	36730601	36730602	rs375546155	chr19	45253983	45253984	rs566882111
chr7	138764192	138764193	rs545622508	chr18	33913088	33913089	rs535226592	chr2	38905010	38905011	rs558493631	chr7	129041631	129041632	rs185778953	chr16	85568863	85568864	rs573789895	chr2	175445644	175445645	rs13412409
chr2	137139698	137139699	rs6738952	chr3	37034952	37034953	rs558051715	chr11	93478004	93478005	rs668546	chr9	130922589	130922590	rs575047861	chr2	220082776	220082777	rs529231900	chr8	56809188	56809189	rs13282982
chr2	231790726	231790727	rs148546400	chr16	23086236	23086237	rs190619837	chr19	50018829	50018830	rs564149784	chr3	4547887	4547888	rs551515778	chr17	56406959	56406960	rs533615900	chr5	14592847	14592848	rs569817885
chr1	200846170	200846171	rs561771557	chr10	81109707	81109708	rs2000404	chr2	120126581	120126582	rs544012256	chr7	131014113	131014114	rs144495823	chr6	10750243	10750244	rs568369610	chr6	24952924	24952925	rs6908148
chr2	158303698	158303699	rs571051296	chr2	3523311	3523312	rs551761313	chr19	49411321	49411322	rs376483598	chr1	202779847	202779848	rs189835487	chr9	4852798	4852799	rs561725764	chr17	29149297	29149298	rs7220999
chr13	46915541	46915542	rs145551893	chr8	52567324	52567325	rs200504972	chr8	134578346	134578347	rs6984151	chr15	63796634	63796635	rs551837931	chr9	137230472	137230473	rs12006435	chr6	42898123	42898124	rs574936463
chr9	100871471	100871472	rs536669872	chr6	129219187	129219188	rs191958737	chr1	1705370	1705371	rs143276244	chr11	94801908	94801909	rs190059171	chr10	49678194	49678195	rs570121759	chr22	37705438	37705439	rs565205064
chr17	76133355	76133356	rs150546646	chr14	34552939	34552940	rs535842973	chr17	40718132	40718133	rs150148070	chr11	64638190	64638191	rs187178655	chr16	30961432	30961433	rs145661258	chr2	101916759	101916760	rs182472106
chr1	167618063	167618064	rs543698511	chr10	120924862	120924863	rs575764234	chr16	8952778	8952779	rs534430324	chr1	36786860	36786861	rs561101348	chr9	35728523	35728524	rs568291390	chr19	15572307	15572308	rs371847033
chr2	198169614	198169615	rs551503468	chr5	175105658	175105659	rs531531790	chr7	105924468	105924469	rs540163459	chr7	38375312	38375313	rs555589255	chr10	30725894	30725895	rs149263043	chr1	111747513	111747514	rs185363282
chr22	40358147	40358148	rs7285609	chr16	4285145	4285146	rs554611037	chr16	2203248	2203249	rs189136439	chr15	93447694	93447695	rs542488958	chr11	2324809	2324810	rs77393310	chr19	1076134	1076135	rs552360510
chr6	106558245	106558246	rs114955478	chr5	32711030	32711031	rs548304955	chr15	80177093	80177094	rs150120828	chr12	120666384	120666385	rs527658321	chr12	92539542	92539543	rs75257247	chr6	32632782	32632783	rs1140310
chr16	85937532	85937533	rs13330025	chr5	140705871	140705872	rs79262013	chr4	140587214	140587215	rs148374267	chr11	76155697	76155698	rs573714584	chr10	99424502	99424503	rs575787096	chr10	73510335	73510336	rs555844380
chr3	183271201	183271202	rs539558362	chr10	121093275	121093276	rs149073110	chr16	67977711	67977712	rs576994918	chr1	54519294	54519295	rs41294780	chr17	73773235	73773236	rs189426472	chr5	171612229	171612230	rs369183164
chr16	50349972	50349973	rs116529321	chr10	81109272	81109273	rs377197625	chr19	51868825	51868826	rs575176189	chr1	51889097	51889098	rs565513269	chr1	43402053	43402054	rs841850	chr14	91828776	91828777	rs140434532
chr1	111729566	111729567	rs547971971	chr6	13427722	13427723	rs564129701	chr19	39191750	39191751	rs550083317	chr15	41047571	41047572	rs562437660	chr4	57333942	57333943	rs201112024	chr12	104865046	104865047	rs544557176
chr6	29916585	29916586	rs181888748	chr16	66954802	66954803	rs577278530	chr4	8201016	8201017	rs567282663	chr15	64540261	64540262	rs192116489	chr1	12664357	12664358	rs187220913	chr14	52777760	52777761	rs569455998
chr11	60881218	60881219	rs576265035	chr10	69911088	69911089	rs577988958	chr10	102115848	102115849	rs534396327	chr15	34394106	34394107	rs544388848	chr2	99224694	99224695	rs548544884	chr1	31218996	31218997	rs575166768
chr2	98334123	98334124	rs541223847	chr14	73182059	73182060	rs549790274	chr2	38968441	38968442	rs560012649	chr19	39900297	39900298	rs550641759	chr14	55850581	55850582	rs192604260	chr14	91789847	91789848	rs576204437
chr1	89729070	89729071	rs187814686	chr1	232701466	232701467	rs570783123	chr3	172036774	172036775	rs148299432	chr3	13526817	13526818	rs147341484	chr1	234741813	234741814	rs544015164	chr8	21763167	21763168	rs530665323
chr2	233953112	233953113	rs540580065	chr6	166796395	166796396	rs376218888	chr12	32112291	32112292	rs12370315	chr13	27712815	27712816	rs112992687	chr10	82263953	82263954	rs12411484	chr22	18261586	18261587	rs391085
chr8	130897947	130897948	rs189012905	chr12	58677654	58677655	rs75827505	chr19	11207014	11207015	rs187755768	chr2	112812841	112812842	rs4078410	chr12	122582529	122582530	rs182869995	chr8	56905711	56905712	rs530688953
chr11	118216600	118216601	rs527471318	chr13	23864380	23864381	rs567303586	chr1	1700712	1700713	rs117082381	chr2	231524220	231524221	rs567433810	chr22	36730713	36730714	rs563361312	chr12	89745968	89745969	rs538971597
chr7	150366495	150366496	rs555739287	chr14	33283763	33283764	rs572526600	chr9	130864602	130864603	rs534957633	chr1	101594061	101594062	rs372151520	chr1	118153803	118153804	rs116727472	chr14	88473385	88473386	rs75703795
chr6	32834663	32834664	rs6904838	chr10	88454996	88454997	rs546608734	chr17	40717658	40717659	rs538352082	chr5	139049782	139049783	rs186812838	chr8	144376166	144376167	rs11136282	chr2	233944176	233944177	rs148516319
chr6	159112113	159112114	rs538483274	chr9	2567503	2567504	rs530499449	chr19	51868889	51868890	rs559587550	chr9	99540374	99540375	rs150462723	chr17	61848075	61848076	rs112969158	chr11	118078352	118078353	rs117009095
chr9	35638691	35638692	rs10972535	chr15	42217075	42217076	rs576894766	chr2	43152722	43152723	rs116010759	chr2	32265021	32265022	rs116470974	chr19	3985438	3985439	rs529755390	chr1	40862138	40862139	rs140414232
chr2	231068177	231068178	rs151165845	chr18	34000271	34000272	rs547286052	chr10	102115030	102115031	rs144136890	chr7	26240357	26240358	rs575808040	chr10	105378492	105378493	rs533926517	chr21	45578145	45578146	rs574281729
chr6	139447581	139447582	rs79725497	chr16	75150060	75150061	rs539752453	chr15	89008226	89008227	rs546870327	chr8	125503788	125503789	rs543165574	chr19	47292075	47292076	rs184454217	chr3	14471144	14471145	rs577472160
chr3	46005466	46005467	rs567364128	chr9	71512390	71512391	rs577496105	chr11	64011237	64011238	rs572456144	chr20	30261993	30261994	rs536310699	chr1	22231954	22231955	rs536443286	chr12	109015615	109015616	rs565620782
chr17	37923654	37923655	rs549915354	chr3	123061677	123061678	rs140422501	chr20	5989101	5989102	rs181219371	chr4	26321120	26321121	rs537503255	chr3	195805868	195805869	rs189460046	chr3	52270854	52270855	rs114494829
chr17	33860752	33860753	rs577491497	chr14	31888822	31888823	rs180779927	chr19	4716626	4716627	rs189872395	chr2	109253798	109253799	rs376932577	chr5	154198695	154198696	rs77231999	chr9	117131080	117131081	rs2763185
chr6	159462674	159462675	rs74604311	chr4	186669816	186669817	rs111630494	chr12	89745836	89745837	rs201126929	chr17	66016011	66016012	rs574976745	chr1	213034343	213034344	rs544298508	chr7	106506734	106506735	rs79949859
chr2	69034171	69034172	rs563140845	chr6	17975667	17975668	rs574684118	chr9	127021632	127021633	rs577664074	chr3	50637726	50637727	rs188996640	chr2	99224939	99224940	rs541578636	chr3	52283950	52283951	rs531902477
chr7	138766610	138766611	rs112785232	chr4	141915141	141915142	rs183346560	chr19	50017537	50017538	rs150420714	chr9	100684552	100684553	rs146689553	chr11	12222685	12222686	rs144319408	chr21	34637071	34637072	rs538187283
chr4	2787929	2787930	rs116014490	chr18	32651797	32651798	rs566572860	chr3	186759940	186759941	rs182966104	chr2	219152585	219152586	rs558432582	chr19	1836803	1836804	rs577026541	chr7	128589092	128589093	rs144353804
chr1	92948272	92948273	rs553996787	chr22	39627754	39627755	rs532811473	chr12	53346277	53346278	rs530065558	chr1	159892041	159892042	rs550601114	chr10	74036132	74036133	rs146059158	chr1	167588801	167588802	rs576997363
chr7	50411419	50411420	rs561113555	chr2	198667361	198667362	rs575445401	chr19	11204886	11204887	rs534104433	chr19	7600663	7600664	rs561078094	chr19	3985498	3985499	rs181807558	chr1	27671501	27671502	rs187182818
chr2	69013919	69013920	rs75192396	chr15	92562115	92562116	rs576560303	chr1	55326990	55326991	rs138120157	chr12	120680268	120680269	rs527942446	chr12	51640269	51640270	rs146970796	chr3	101659059	101659060	rs116713085
chr14	91850769	91850770	rs567774665	chr4	95410532	95410533	rs72876222	chr17	40718307	40718308	rs543482512	chr6	29935520	29935521	rs567311077	chr12	123634183	123634184	rs573029618	chr2	175438401	175438402	rs183019626
chr3	33015668	33015669	rs560868218	chr6	46255891	46255892	rs185476933	chr8	126446197	126446198	rs78608330	chr9	134131883	134131884	rs186795799	chr1	28836340	28836341	rs534424364	chr17	72707108	72707109	rs147668451
chr6	31323596	31323597	rs529006895	chr9	85879397	85879398	rs11795096	chr6	3137088	3137089	rs148211174	chr8	124179895	124179896	rs144988132	chr9	132625716	132625717	rs736056	chr1	206646975	206646976	rs540486288
chr6	33045624	33045625	rs550646509	chr12	575083	575084	rs115342644	chr1	17378634	17378635	rs6586497	chr2	43405425	43405426	rs140946435	chr11	63975005	63975006	rs577691940	chr6	31582339	31582340	rs141840862
chr6	167372861	167372862	rs558053746	chr1	36628602	36628603	rs150974618	chr10	102119328	102119329	rs146340496	chr1	714111	714112	rs558193476	chr21	45304330	45304331	rs537269224	chr16	50307841	50307842	rs75848737
chr20	56205145	56205146	rs550758444	chr18	32659865	32659866	rs16966415	chr1	9310377	9310378	rs559132254	chr20	54937950	54937951	rs370967757	chr9	4852679	4852680	rs182487790	chr22	50630203	50630204	rs148369094
chr6	106575050	106575051	rs545406386	chr1	145382772	145382773	rs587619416	chr15	40699920	40699921	rs143807229	chr2	122288606	122288607	rs532435169	chr22	36730549	36730550	rs147257713	chr22	24059577	24059578	rs541961840
chr16	50718150	50718151	rs115809314	chr9	13275351	13275352	rs540439009	chr17	79817323	79817324	rs112367493	chr1	11858049	11858050	rs546724401	chr3	4867341	4867342	rs566033609	chr5	176934627	176934628	rs569476993
chr20	43599250	43599251	rs369648933	chr9	576408	576409	rs543466314	chr14	50088246	50088247	rs2228449	chr6	159291157	159291158	rs530675445	chr19	3985241	3985242	rs560605431	chr12	105066399	105066400	rs183137536
chr1	26882376	26882377	rs538688884	chr10	77161111	77161112	rs11542744	chr20	30157221	30157222	rs556141580	chr4	73935462	73935463	rs549396418	chr17	79817543	79817544	rs538948022	chr17	29138019	29138020	rs1979507
chr9	117677216	117677217	rs142296531	chr12	19325428	19325429	rs540408640	chr17	80696149	80696150	rs527371481	chr6	13678762	13678763	rs151105299	chr2	127419441	127419442	rs116141485	chr1	28195962	28195963	rs555486520
chr2	202119560	202119561	rs139672725	chr11	47554336	47554337	rs10742814	chr15	80452515	80452516	rs150506852	chr9	139129974	139129975	rs191959219	chr17	7379775	7379776	rs3867595	chr1	15752570	15752571	rs568513087
chr19	42391204	42391205	rs183437272	chr8	17912737	17912738	rs116540207	chr1	211749936	211749937	rs73076915	chr8	22462184	22462185	rs553970172	chr12	111875710	111875711	rs536398650	chr12	6899689	6899690	rs12424363
chr8	95976292	95976293	rs115503548	chr10	11791400	11791401	rs116651922	chr9	19115609	19115610	rs554562320	chr7	107204441	107204442	rs555908807	chr12	120110039	120110040	rs529588670	chr16	57071722	57071723	rs72780011
chr5	131836778	131836779	rs140745963	chr17	74693767	74693768	rs561143100	chr19	11206085	11206086	rs554758347	chr1	172413118	172413119	rs114933316	chr22	18463510	18463511	rs565744536	chr11	64110682	64110683	rs479552
chr3	47040236	47040237	rs369409195	chr7	150671716	150671717	rs572808768	chr11	76482311	76482312	rs75183200	chr15	72520953	72520954	rs562136169	chr20	30195439	30195440	rs573598187	chr17	27222052	27222053	rs540113763
chr5	1489185	1489186	rs573330825	chr4	114608564	114608565	rs374380560	chr1	55327417	55327418	rs538265634	chr1	184020915	184020916	rs199936857	chr8	124194992	124194993	rs186987067	chr8	27234553	27234554	rs148144343
chr2	158277797	158277798	rs532828153	chr6	16238691	16238692	rs562900169	chr19	50019285	50019286	rs576120868	chr20	46130683	46130684	rs551167809	chr6	119633248	119633249	rs79295590	chr21	15895859	15895860	rs564482471
chr7	43709945	43709946	rs539692739	chr19	58912738	58912739	rs559950286	chr16	67979090	67979091	rs568147394	chr11	102217891	102217892	rs1318199	chr11	61734473	61734474	rs553455761	chr5	39181655	39181656	rs186969195
chr19	1090048	1090049	rs199944727	chr18	33910566	33910567	rs2056016	chr19	41260913	41260914	rs561066387	chr9	127952167	127952168	rs566727130	chr9	132641435	132641436	rs555764375	chr14	88479937	88479938	rs111549971
chr20	43700585	43700586	rs535894002	chr18	34052373	34052374	rs528271934	chr9	115986868	115986869	rs549882676	chr8	144629600	144629601	rs534848909	chr3	46989954	46989955	rs531116985	chr7	106503928	106503929	rs564664174
chr19	48750928	48750929	rs1972619	chr9	38058825	38058826	rs540695905	chr14	50088235	50088236	rs527933593	chr17	40467776	40467777	rs183996904	chr9	137230261	137230262	rs377153676	chr6	106532903	106532904	rs558923020
chr5	66483399	66483400	rs559601670	chr8	100904190	100904191	rs201229067	chr19	11253292	11253293	rs569285477	chr11	57192338	57192339	rs78934438	chr19	13051841	13051842	rs566842709	chr16	30389662	30389663	rs542181711
chr1	160522198	160522199	rs77182352	chr2	24162296	24162297	rs113912059	chr1	12673798	12673799	rs534516349	chr1	109932608	109932609	rs113042312	chr3	152017005	152017006	rs548427064	chr3	183258282	183258283	rs116464912
chr4	154564640	154564641	rs557618584	chr20	56015682	56015683	rs557055464	chr17	17734891	17734892	rs563551814	chr8	37749424	37749425	rs188647769	chr16	11066251	11066252	rs551976813	chr7	150416245	150416246	rs375376111
chr11	118216821	118216822	rs141543943	chr14	35179787	35179788	rs142447792	chr5	173191837	173191838	rs556666951	chr17	45000353	45000354	rs76374478	chr17	73772855	73772856	rs7342	chr12	47610655	47610656	rs549967379
chr11	60784933	60784934	rs2074231	chr16	23152895	23152896	rs569342005	chr16	8959322	8959323	rs561891227	chr2	220144141	220144142	rs143983369	chr19	4372426	4372427	rs553285746	chr8	74904302	74904303	rs555407902
chr14	91783860	91783861	rs575936959	chr3	123162309	123162310	rs186175025	chr19	11347022	11347023	rs539690413	chr19	14474461	14474462	rs549100060	chr14	105167256	105167257	rs559105776	chr1	28210185	28210186	rs548937936
chr2	136896452	136896453	rs532900945	chr4	42399739	42399740	rs111930879	chr4	169926909	169926910	rs533333018	chr17	62533884	62533885	rs530040785	chr9	135859789	135859790	rs541661689	chr10	6092699	6092700	rs143318297
chr9	117138034	117138035	rs573666423	chr3	16944910	16944911	rs7638341	chr15	80178380	80178381	rs115859694	chr6	31671119	31671120	rs538230135	chr4	57255946	57255947	rs150420395	chr17	28067429	28067430	rs540471690
chr9	117123384	117123385	rs116516222	chr19	58912905	58912906	rs35117909	chr4	39524041	39524042	rs559097598	chr17	7761352	7761353	rs374430546	chr16	30961278	30961279	rs554662658	chr14	91858766	91858767	rs531406035
chr7	50433037	50433038	rs561540648	chr13	23756880	23756881	rs11841289	chr1	55327281	55327282	rs550545193	chr11	67080219	67080220	rs569623664	chr1	228333651	228333652	rs11577976	chr16	84639614	84639615	rs115641482
chr2	192489720	192489721	rs140167299	chr1	145382857	145382858	rs587725650	chr16	11351404	11351405	rs564367069	chr12	108956457	108956458	rs555621394	chr1	28837442	28837443	rs6689862	chr2	158295362	158295363	rs576220214
chr10	50385457	50385458	rs555341666	chr6	13039724	13039725	rs568730766	chr9	19161855	19161856	rs151108459	chr1	19652292	19652293	rs149705055	chr11	61732145	61732146	rs200266717	chr8	130999393	130999394	rs186604316
chr6	159140677	159140678	rs140653162	chr1	120190630	120190631	rs587655351	chr9	19125418	19125419	rs537837590	chr8	1708370	1708371	rs147120296	chr4	71769149	71769150	rs148759373	chr8	27218505	27218506	rs533005889
chr20	57726016	57726017	rs556192616	chr3	40331497	40331498	rs113661624	chr3	194205336	194205337	rs552445848	chr1	23886191	23886192	rs572848937	chr6	159238721	159238722	rs75889603	chr8	142139914	142139915	rs150735355
chr17	76132443	76132444	rs117621057	chr14	73155947	73155948	rs113630272	chr1	1689553	1689554	rs535900146	chr1	23696402	23696403	rs577030504	chr9	4850914	4850915	rs564589603	chr19	19753963	19753964	rs538934952
chr1	117358652	117358653	rs534073816	chr8	97304352	97304353	rs565405753	chr16	69361010	69361011	rs560033948	chr7	23230898	23230899	rs35626069	chr3	128135159	128135160	rs192387328	chr6	30482080	30482081	rs529469347
chr3	46013562	46013563	rs570052102	chr12	124014728	124014729	rs144689229	chr17	79821038	79821039	rs557791597	chr3	5020513	5020514	rs192989189	chr13	113863056	113863057	rs184355597	chr14	93100004	93100005	rs74679460
chr5	156679897	156679898	rs191930507	chr2	88367175	88367176	rs34109539	chr14	65407297	65407298	rs72728207	chr16	89571952	89571953	rs553505595	chr16	85411601	85411602	rs576773839	chr16	28154644	28154645	rs554792982
chr22	40350378	40350379	rs572582855	chr17	48255741	48255742	rs577687949	chr11	93471134	93471135	rs528687399	chr9	114835342	114835343	rs145177226	chr17	56084922	56084923	rs2233909	chr7	50322106	50322107	rs548870454
chr6	29695164	29695165	rs564906432	chr4	140188340	140188341	rs572994846	chr16	69362533	69362534	rs545346173	chr1	205180985	205180986	rs563179233	chr11	3856063	3856064	rs182536081	chr15	45005672	45005673	rs144697418
chr1	200840699	200840700	rs531565777	chr9	97837065	97837066	rs193245579	chr5	1107519	1107520	rs564238243	chr5	1068050	1068051	rs530798264	chr7	101500513	101500514	rs142095350	chr16	74728342	74728343	rs565588129
chr2	69023452	69023453	rs572317007	chr7	75936633	75936634	rs112217690	chr1	44007489	44007490	rs191592929	chr4	54232414	54232415	rs114156499	chr16	16116729	16116730	rs544499343	chr1	24235542	24235543	rs547903130
chr8	82042704	82042705	rs531836634	chr12	2613506	2613507	rs562426917	chr1	19221620	19221621	rs17492518	chr15	93461237	93461238	rs147298022	chr12	109095822	109095823	rs541510121	chr2	69035608	69035609	rs147307271
chr10	6390234	6390235	rs74464758	chr1	74937846	74937847	rs61729310	chr4	7067740	7067741	rs561595369	chr11	34127121	34127122	rs1883958	chr20	30268183	30268184	rs6088962	chr17	80398161	80398162	rs558027033
chr9	100868543	100868544	rs114781226	chr5	127212009	127212010	rs1421749	chr12	104325648	104325649	rs2722188	chr6	32825623	32825624	rs549851571	chr1	10460801	10460802	rs185754692	chr10	135090491	135090492	rs540124175
chr1	25292954	25292955	rs149150779	chr10	135121968	135121969	rs576129586	chr7	134849506	134849507	rs543835844	chr19	7553866	7553867	rs370126434	chr6	36086632	36086633	rs569840868	chr21	42742084	42742085	rs573204128
chr10	129862262	129862263	rs575417858	chr10	103720539	103720540	rs555236650	chr14	23444054	23444055	rs202181054	chr20	44420417	44420418	rs148310496	chr1	150592578	150592579	rs587650390	chr1	28198448	28198449	rs556032334
chr5	169712050	169712051	rs185952605	chr19	48611921	48611922	rs554442215	chr21	46949299	46949300	rs142087242	chr8	27190778	27190779	rs113362468	chr1	43402000	43402001	rs567234681	chr5	176857637	176857638	rs554245906
chr1	26867653	26867654	rs114663590	chr11	17036122	17036123	rs527947871	chr14	103802711	103802712	rs151142069	chr7	99149738	99149739	rs141128127	chr19	49122695	49122696	rs140382788	chr3	196380056	196380057	rs116169343
chr17	33858606	33858607	rs574410203	chr16	58070237	58070238	rs551257505	chr17	79938135	79938136	rs78060529	chr10	17685914	17685915	rs189429421	chr19	39167359	39167360	rs755690	chr7	101930191	101930192	rs537487046
chr7	50459879	50459880	rs116341609	chr2	40429212	40429213	rs570428419	chr15	80455906	80455907	rs146185104	chr1	204386605	204386606	rs369138516	chr7	135348843	135348844	rs566691240	chr6	36976143	36976144	rs372538967
chr17	74491253	74491254	rs538958848	chr5	127813366	127813367	rs141101421	chr4	39516027	39516028	rs543280194	chr2	54827339	54827340	rs143643847	chr17	75360092	75360093	rs575715058	chr11	117873059	117873060	rs114227391
chr2	197015774	197015775	rs573901754	chr3	38584304	38584305	rs114654609	chr6	28888616	28888617	rs533054632	chr10	6515623	6515624	rs576977284	chr19	49990822	49990823	rs547867258	chr22	42176476	42176477	rs191659428
chr7	50353770	50353771	rs149158165	chr3	124761919	124761920	rs7428702	chr19	41260459	41260460	rs549040541	chr1	8021593	8021594	rs553392611	chr1	154130412	154130413	rs539222370	chr3	46995271	46995272	rs577372467
chr14	50511127	50511128	rs185554340	chr20	36789542	36789543	rs566264700	chr19	11345845	11345846	rs548300065	chr8	104427521	104427522	rs558065658	chr8	128748588	128748589	rs531476381	chr19	49469999	49470000	rs373178636
chr5	35835569	35835570	rs183036413	chr17	48190170	48190171	rs557242874	chr21	40182242	40182243	rs535173896	chr6	159421309	159421310	rs61747066	chr19	3985418	3985419	rs370100022	chr7	50475924	50475925	rs183067308
chr21	43648365	43648366	rs3787965	chr3	135861371	135861372	rs187005297	chr6	151762788	151762789	rs533599586	chr15	93447741	93447742	rs150593366	chr11	61731802	61731803	rs565138844	chr3	32434135	32434136	rs576245861
chr6	32826567	32826568	rs143486724	chr11	34366545	34366546	rs551647660	chr9	130860485	130860486	rs10481696	chr12	62642844	62642845	rs188436624	chr19	49470910	49470911	rs139127504	chr7	38385265	38385266	rs139625300
chr7	150358866	150358867	rs571352866	chr6	44205700	44205701	rs549619890	chr9	32427176	32427177	rs548673039	chr3	16351189	16351190	rs80120094	chr4	87975577	87975578	rs577117330	chr11	5711076	5711077	rs188492879
chr20	1640969	1640970	rs78038212	chr15	90775912	90775913	rs8041338	chr12	110012881	110012882	rs104895343	chr5	148724872	148724873	rs565072223	chr10	43891801	43891802	rs552820335	chr15	34630032	34630033	rs537151255
chr2	231092600	231092601	rs570110794	chr9	97784701	97784702	rs139647417	chr1	44007865	44007866	rs558451659	chr11	63974951	63974952	rs182351045	chr7	150657461	150657462	rs141778021	chr6	41908897	41908898	rs569233520
chr20	57725088	57725089	rs75339815	chr18	33880594	33880595	rs569750026	chr1	55328482	55328483	rs677036	chr11	65268479	65268480	rs117197658	chr11	118958604	118958605	rs559821727	chr16	57067276	57067277	rs543012149
chr15	89195572	89195573	rs199875645	chr9	533526	533527	rs572045136	chr7	134850722	134850723	rs150125766	chr12	123380652	123380653	rs181923424	chr2	127417506	127417507	rs567789887	chr3	53197004	53197005	rs528600425
chr4	100777362	100777363	rs147504442	chr3	187913809	187913810	rs568185928	chr11	47279177	47279178	rs551015896	chr5	39167318	39167319	rs7724892	chr9	132641823	132641824	rs374150200	chr8	38801570	38801571	rs576953754
chr5	131822541	131822542	rs369983988	chr18	56204025	56204026	rs138230043	chr1	19227761	19227762	rs9426794	chr6	26056586	26056587	rs201637343	chr16	72047866	72047867	rs531380920	chr22	17565894	17565895	rs559764929
chr19	6862302	6862303	rs530823050	chr5	79014325	79014326	rs565352068	chr14	103800659	103800660	rs532010763	chr6	35265610	35265611	rs371305394	chr22	18463685	18463686	rs565134384	chr2	233923813	233923814	rs146348175
chr1	200844669	200844670	rs551229456	chr10	115420606	115420607	rs577276936	chr10	102109134	102109135	rs182889359	chr20	30192162	30192163	rs555488470	chr1	15954641	15954642	rs540290336	chr15	75336657	75336658	rs563249203
chr2	68949210	68949211	rs565160287	chr9	71614878	71614879	rs182969203	chr3	51425157	51425158	rs371237072	chr7	137677143	137677144	rs530420173	chr6	150049801	150049802	rs367927061	chr16	28506312	28506313	rs186889603
chr3	53199062	53199063	rs368387206	chr22	46638228	46638229	rs540960511	chr5	1106353	1106354	rs558946555	chr11	82997482	82997483	rs541590794	chr22	20012892	20012893	rs547496847	chr15	65149914	65149915	rs531196466
chr1	117048902	117048903	rs10924104	chr10	33578560	33578561	rs77240673	chr5	177657017	177657018	rs202110949	chr12	51157825	51157826	rs566717164	chr20	56965707	56965708	rs6026232	chr8	27225006	27225007	rs551437415
chr1	117049214	117049215	rs10924105	chr4	152610948	152610949	rs10009423	chr14	51411781	51411782	rs185866143	chr2	7148198	7148199	rs185179019	chr2	127431930	127431931	rs564179245	chr1	9739988	9739989	rs563799445
chr1	28199803	28199804	rs577859490	chr4	6842964	6842965	rs568794329	chr3	186758566	186758567	rs137857678	chr3	170076144	170076145	rs540658067	chr5	96077788	96077789	rs75795977	chr1	203257951	203257952	rs187228884
chr17	43313198	43313199	rs115934840	chr3	66419787	66419788	rs189480644	chr7	73037528	73037529	rs72649056	chr15	42840895	42840896	rs563140709	chr20	32673786	32673787	rs550879476	chr1	150732073	150732074	rs190215254
chr3	183232996	183232997	rs115500013	chr1	120159799	120159800	rs180944170	chr8	22924338	22924339	rs528141470	chr19	16189881	16189882	rs77808283	chr5	118666117	118666118	rs62375113	chr4	39031823	39031824	rs142238520
chr5	157023319	157023320	rs562873805	chr3	159523429	159523430	rs371504950	chr11	62343447	62343448	rs149023986	chr3	5163913	5163914	rs17524282	chr19	49375951	49375952	rs570651435	chr11	3858615	3858616	rs11030008
chr5	1313252	1313253	rs571879921	chr8	33423318	33423319	rs573729587	chr19	45253641	45253642	rs565215008	chr1	40866343	40866344	rs555920427	chr21	46273795	46273796	rs372291876	chr11	73684430	73684431	rs531131685
chr17	76709725	76709726	rs566086296	chr4	141862531	141862532	rs577837166	chr1	1699506	1699507	rs530344958	chr19	32913050	32913051	rs75553343	chr16	85569176	85569177	rs563805552	chr19	54900976	54900977	rs569080950
chr1	31223930	31223931	rs186026816	chr6	13078411	13078412	rs531018039	chr8	134554845	134554846	rs543869436	chr20	354284	354285	rs73576474	chr21	46274488	46274489	rs146212469	chr13	46739339	46739340	rs550568520
chr5	14592861	14592862	rs375095037	chr1	232613836	232613837	rs541864322	chr5	173216170	173216171	rs183225150	chr7	127984039	127984040	rs565991260	chr17	62501174	62501175	rs549784203	chr16	88767939	88767940	rs538872431
chr14	91770260	91770261	rs116571924	chr2	152681932	152681933	rs114501854	chr1	44011251	44011252	rs147970279	chr11	65244994	65244995	rs540580499	chr19	3985492	3985493	rs569203216	chr11	128615577	128615578	rs370476192
chr2	197039589	197039590	rs555497305	chr1	85690825	85690826	rs530425240	chr16	11347875	11347876	rs544561392	chr3	15140758	15140759	rs541262893	chr16	87888087	87888088	rs12926738	chr8	56917696	56917697	rs114064602
chr6	32814504	32814505	rs532055617	chr9	574579	574580	rs551774646	chr16	11032980	11032981	rs76045301	chr1	26611281	26611282	rs543189001	chr19	44278830	44278831	rs549869034	chr8	27251292	27251293	rs566800714
chr11	118187449	118187450	rs549347877	chr17	55953335	55953336	rs185633798	chr9	19125556	19125557	rs573598660	chr7	99036325	99036326	rs572475982	chr5	130709337	130709338	rs557802787	chr16	81858188	81858189	rs564082424
chr9	352396	352397	rs142424961	chr15	92470368	92470369	rs549220970	chr3	49393844	49393845	rs553782453	chr16	31519809	31519810	rs531894936	chr11	65268044	65268045	rs546601494	chr16	4462875	4462876	rs181135934
chr5	169077088	169077089	rs543854807	chr1	180516218	180516219	rs4652509	chr16	11348580	11348581	rs568420700	chr7	6261066	6261067	rs147330093	chr3	46989935	46989936	rs570139318	chr17	76375255	76375256	rs537836589
chr17	76120230	76120231	rs370443724	chr3	49169677	49169678	rs201640763	chr16	8963144	8963145	rs144567425	chr1	31242031	31242032	rs546170396	chr9	19380060	19380061	rs566233320	chr19	51632484	51632485	rs550041462
chr5	169078141	169078142	rs557614980	chr4	41571994	41571995	rs568500413	chr21	33034170	33034171	rs17881807	chr20	35234191	35234192	rs2232909	chr7	101500492	101500493	rs561716614	chr2	175500765	175500766	rs545040131
chr1	89737564	89737565	rs564177368	chr3	178084699	178084700	rs539071864	chr9	133374847	133374848	rs543191487	chr12	98987264	98987265	rs139200797	chr10	74035715	74035716	rs11192	chr22	22292946	22292947	rs534075177
chr3	114010686	114010687	rs531684297	chr15	100027807	100027808	rs139516719	chr12	110013953	110013954	rs145732290	chr1	220219972	220219973	rs183722009	chr7	101500234	101500235	rs569075417	chr4	154409284	154409285	rs563997689
chr5	169726253	169726254	rs554171595	chr3	25633111	25633112	rs375141684	chr8	145729776	145729777	rs140901015	chr11	9634715	9634716	rs12804730	chr4	10108294	10108295	rs151325127	chr17	8123827	8123828	rs551510143
chr5	169707494	169707495	rs183683657	chr22	47000612	47000613	rs552634283	chr22	37941713	37941714	rs573487599	chr6	31926599	31926600	rs17201466	chr1	28837774	28837775	rs148233019	chr17	73384781	73384782	rs142124973
chr6	32827128	32827129	rs143943834	chr2	135118632	135118633	rs544938917	chr19	39192249	39192250	rs544056274	chr9	125027202	125027203	rs549765924	chr11	62619219	62619220	rs544972136	chr20	47417686	47417687	rs546328236
chr1	167606692	167606693	rs188037022	chr11	73588029	73588030	rs141282994	chr8	23018645	23018646	rs568622936	chr12	110940121	110940122	rs200976039	chr16	70462181	70462182	rs186950045	chr19	18228522	18228523	rs545030999
chr17	8859024	8859025	rs550283028	chr9	139621649	139621650	rs189199279	chr7	105922830	105922831	rs527360285	chr16	88837639	88837640	rs573815133	chr20	62530439	62530440	rs142869756	chr7	102071751	102071752	rs546872762
chr1	89751897	89751898	rs191110186	chr11	47576736	47576737	rs1983340	chr1	35325531	35325532	rs192989278	chr1	11968318	11968319	rs574592190	chr4	87883280	87883281	rs541609557	chr12	105089618	105089619	rs187043144
chr6	137477038	137477039	rs561568193	chr13	43702043	43702044	rs557499947	chr19	4669046	4669047	rs544043156	chr12	108956178	108956179	rs567959301	chr12	120666996	120666997	rs561090467	chr15	75497380	75497381	rs527649644
chr6	108078096	108078097	rs145065355	chr15	25017785	25017786	rs547082982	chr6	7165338	7165339	rs572371767	chr1	230279434	230279435	rs530097350	chr2	219152602	219152603	rs576987324	chr19	2266836	2266837	rs576525136
chr2	68975504	68975505	rs539873583	chr20	62584284	62584285	rs565380753	chr16	8959955	8959956	rs140775856	chr4	74088729	74088730	rs567386200	chr1	207197850	207197851	rs559157668	chr12	110887429	110887430	rs149770758
chr22	23161301	23161302	rs10854764	chr5	130501278	130501279	rs547126154	chr9	133375618	133375619	rs185233196	chr6	33239809	33239810	rs536665869	chr6	41904323	41904324	rs11552780	chr19	8640046	8640047	rs571306387
chr11	118207893	118207894	rs192499394	chr20	24451149	24451150	rs576026121	chr22	24240435	24240436	rs536472261	chr1	28908392	28908393	rs568653114	chr19	13056541	13056542	rs76153578	chr20	47388392	47388393	rs540014087
chr14	88476801	88476802	rs545125658	chr8	11587852	11587853	rs550610568	chr3	172035405	172035406	rs554177849	chr2	24299218	24299219	rs528378956	chr3	46989827	46989828	rs7640397	chr14	93111187	93111188	rs148137635
chr4	8203963	8203964	rs540077366	chr4	114557475	114557476	rs2189367	chr19	11345873	11345874	rs569804867	chr7	5463648	5463649	rs546551408	chr22	37638666	37638667	rs531193462	chr19	798912	798913	rs568430663
chr2	68958623	68958624	rs74600684	chr18	25742812	25742813	rs554928818	chr22	19162121	19162122	rs188784831	chr1	221881445	221881446	rs577216675	chr19	50003213	50003214	rs552816066	chr9	92021849	92021850	rs115884797
chr17	3865912	3865913	rs530894547	chr16	58069468	58069469	rs3784909	chr17	79671867	79671868	rs543395055	chr6	111195955	111195956	rs529849115	chr1	11858100	11858101	rs550873014	chr17	54993577	54993578	rs180926576
chr2	69016648	69016649	rs139680206	chr5	65892295	65892296	rs573182586	chr17	79937642	79937643	rs558847384	chr8	27219880	27219881	rs557950715	chr16	88866848	88866849	rs144905134	chr7	106511159	106511160	rs573597312
chr2	231193920	231193921	rs184621352	chr20	36662655	36662656	rs185176156	chr20	43970282	43970283	rs553999979	chr4	56303580	56303581	rs143191527	chr19	49471234	49471235	rs116439814	chr19	45256123	45256124	rs568630084
chr17	43481815	43481816	rs527403674	chr9	112912559	112912560	rs55917037	chr2	208632209	208632210	rs200121703	chr10	64893093	64893094	rs189294313	chr1	27869558	27869559	rs573452741	chr17	54985214	54985215	rs373989553
chr2	202129675	202129676	rs540093613	chr10	112443680	112443681	rs72834047	chr19	4716565	4716566	rs549405724	chr1	44997978	44997979	rs544014257	chr19	16190151	16190152	rs142139911	chr5	49965345	49965346	rs541459295
chr21	46970564	46970565	rs564774608	chr10	112577752	112577753	rs10787282	chr1	44014594	44014595	rs547690163	chr6	693086	693087	rs577519980	chr1	12664654	12664655	rs565742465	chr5	39178698	39178699	rs566441176
chr1	117297733	117297734	rs6701046	chr6	118873008	118873009	rs577384992	chr14	65406983	65406984	rs569714722	chr5	173193550	173193551	rs138020253	chr14	105167286	105167287	rs527949531	chr19	8558592	8558593	rs564095198
chr21	34672076	34672077	rs7278079	chr9	112906106	112906107	rs551107434	chr3	52017422	52017423	rs554462231	chr2	20102052	20102053	rs552937864	chr1	228333985	228333986	rs56410225	chr21	15891875	15891876	rs73894239
chr15	77296482	77296483	rs572266965	chr5	131631240	131631241	rs139204992	chr8	134501986	134501987	rs139034511	chr9	95861006	95861007	rs72741072	chr19	3985398	3985399	rs201347619	chr17	61818859	61818860	rs556995450
chr5	49985544	49985545	rs577506030	chr3	192362351	192362352	rs6768898	chr1	55325767	55325768	rs528664085	chr18	32870305	32870306	rs560779083	chr20	45960047	45960048	rs140269446	chr5	1493652	1493653	rs558309339
chr16	3119058	3119059	rs200868372	chr3	183733661	183733662	rs150954964	chr6	26125393	26125394	rs111838595	chr3	142166945	142166946	rs113731212	chr11	73692102	73692103	rs181458527	chr2	65086951	65086952	rs527891017
chr2	204718046	204718047	rs528259378	chr9	564710	564711	rs534278188	chr8	134584549	134584550	rs187705882	chr19	954948	954949	rs578142143	chr3	186501637	186501638	rs370390942	chr21	46326795	46326796	rs199851343
chr2	233954883	233954884	rs575736869	chr1	236672865	236672866	rs147492031	chr9	130863203	130863204	rs181614914	chr2	122288662	122288663	rs544147694	chr6	158463922	158463923	rs115884207	chr1	206943660	206943661	rs536320431
chr5	133839223	133839224	rs143659170	chr6	141804579	141804580	rs543425632	chr9	137327480	137327481	rs550431279	chr12	121158524	121158525	rs144940361	chr17	7482682	7482683	rs111780760	chr8	141609602	141609603	rs186071191
chr2	68981596	68981597	rs4362592	chr12	58677577	58677578	rs552949462	chr8	144620252	144620253	rs145387276	chr9	125027206	125027207	rs147484807	chr7	123193119	123193120	rs556675213	chr5	96217388	96217389	rs535833523
chr17	76115582	76115583	rs572644714	chr4	108915124	108915125	rs17038304	chr2	20811221	20811222	rs567611960	chr7	30186063	30186064	rs572568184	chr19	1872529	1872530	rs549054254	chr10	45873794	45873795	rs559973770
chr16	68038269	68038270	rs567200945	chr9	653033	653034	rs145886501	chr19	11206882	11206883	rs540093615	chr6	13274521	13274522	rs73359131	chr2	15698458	15698459	rs186718924	chr5	1504393	1504394	rs190600214
chr7	50445411	50445412	rs6976046	chr8	134569240	134569241	rs114896255	chr8	74205184	74205185	rs572046212	chr15	55574609	55574610	rs188729086	chr11	65272673	65272674	rs77064718	chr17	73343253	73343254	rs536198958
chr12	47610183	47610184	rs369417472	chr4	186577297	186577298	rs576743172	chr19	49469552	49469553	rs559631027	chr1	45285562	45285563	rs146347925	chr1	43418625	43418626	rs183595534	chr19	45255867	45255868	rs545925201
chr16	50302597	50302598	rs11076530	chr2	74374956	74374957	rs531409597	chr11	76499850	76499851	rs188372226	chr8	118533093	118533094	rs564361759	chr9	4852731	4852732	rs7855081	chr4	2788839	2788840	rs564643461
chr3	183310170	183310171	rs78712355	chr9	130611386	130611387	rs530290678	chr3	172034871	172034872	rs571790974	chr1	211432468	211432469	rs551003969	chr9	114835624	114835625	rs138810137	chr14	93098276	93098277	rs188754837
chr8	142142162	142142163	rs556076972	chr2	40666726	40666727	rs138645037	chr22	36648116	36648117	rs553056527	chr6	27861079	27861080	rs549647947	chr8	6286674	6286675	rs2442525	chr11	2318854	2318855	rs574988171
chr2	68943785	68943786	rs574663528	chr8	124643817	124643818	rs192654479	chr8	23018089	23018090	rs78518784	chr2	70369897	70369898	rs571623165	chr8	6286190	6286191	rs2442526	chr2	233946994	233946995	rs75008620
chr19	16254563	16254564	rs557795793	chr10	101188474	101188475	rs573729027	chr6	167415319	167415320	rs575170618	chr17	75360321	75360322	rs181252693	chr20	39663214	39663215	rs556712924	chr1	235121306	235121307	rs142714735
chr10	7513845	7513846	rs112288430	chr4	159730807	159730808	rs143596282	chr12	89751640	89751641	rs1689410	chr17	72199776	72199777	rs77324088	chr19	11206039	11206040	rs17248748	chr10	129847716	129847717	rs41282858
chr16	11678025	11678026	rs572375560	chr15	85381718	85381719	rs115606303	chr4	39528975	39528976	rs4453941	chr3	142720262	142720263	rs552539571	chr1	29506558	29506559	rs565129849	chr19	14483324	14483325	rs2080924
chr5	156997654	156997655	rs549633605	chr13	30010973	30010974	rs184552842	chr9	130862617	130862618	rs564624945	chr1	45196793	45196794	rs184331281	chr10	3825579	3825580	rs531351147	chr1	235112221	235112222	rs191372441
chr10	11287289	11287290	rs560982667	chr1	145382849	145382850	rs587715273	chr10	81109589	81109590	rs2233721	chr22	20877889	20877890	rs565954615	chr5	118666262	118666263	rs114585078	chr19	17865567	17865568	rs146409431
chr6	29894249	29894250	rs2240073	chr22	46742844	46742845	rs561622242	chr10	81109534	81109535	rs2233720	chr1	45805604	45805605	rs549470824	chr19	18268062	18268063	rs116015407	chr7	38385246	38385247	rs548874130
chr6	29894333	29894334	rs2240072	chr4	140834734	140834735	rs141740039	chr5	132209018	132209019	rs114280518	chr22	21206367	21206368	rs377762622	chr19	6061116	6061117	rs550381335	chr8	134079655	134079656	rs542796140
chr14	78060031	78060032	rs535499220	chr13	76376950	76376951	rs527335923	chr17	40718629	40718630	rs374081233	chr16	68113658	68113659	rs371831229	chr11	2325107	2325108	rs2521270	chr6	36084760	36084761	rs148182471
chr21	30568824	30568825	rs183801074	chr19	49655736	49655737	rs146485729	chr2	42360305	42360306	rs550424365	chr1	156736995	156736996	rs115313900	chr16	68114036	68114037	rs560843929	chr17	72459153	72459154	rs72844328
chr9	117126764	117126765	rs532280094	chr9	112890946	112890947	rs144774979	chr16	8956666	8956667	rs139796548	chr1	228328016	228328017	rs533664536	chr17	27506398	27506399	rs554660512	chr6	35271495	35271496	rs191409054
chr17	8833276	8833277	rs375769605	chr12	68041477	68041478	rs538124069	chr4	39453679	39453680	rs183720813	chr14	50583247	50583248	rs536328386	chr16	28833865	28833866	rs191618707	chr5	1480321	1480322	rs187356951
chr12	6555901	6555902	rs75016164	chr6	45910502	45910503	rs77557865	chr17	79937803	79937804	rs566592318	chr6	27440143	27440144	rs141754425	chr20	3877812	3877813	rs190915548	chr17	76388835	76388836	rs76148209
chr17	74268214	74268215	rs185107498	chr8	101446206	101446207	rs568329438	chr4	39452249	39452250	rs551565790	chr9	130834536	130834537	rs537405370	chr2	27285713	27285714	rs548598874	chr22	17581508	17581509	rs184051389
chr19	50007423	50007424	rs144061844	chr5	170868470	170868471	rs567490644	chr9	136240966	136240967	rs76386856	chr19	49375770	49375771	rs187780713	chr12	123372144	123372145	rs73406966	chr15	75502124	75502125	rs574083022
chr17	4613839	4613840	rs541628138	chr7	131239719	131239720	rs548645253	chr11	64010815	64010816	rs534906873	chr17	56429692	56429693	rs527471126	chr13	113862947	113862948	rs138409614	chr11	67055663	67055664	rs537139931
chr2	69003052	69003053	rs545673277	chr14	73160823	73160824	rs114240424	chr12	89742701	89742702	rs531240649	chr1	236767965	236767966	rs370223435	chr17	56406797	56406798	rs538550695	chr11	128642387	128642388	rs646210
chr2	158277693	158277694	rs1869553	chr2	64877139	64877140	rs76687713	chr19	11205471	11205472	rs554872752	chr16	88837373	88837374	rs573752595	chr12	125399526	125399527	rs372648094	chr1	167640611	167640612	rs145987550
chr16	50368287	50368288	rs548888210	chr7	112580515	112580516	rs529994344	chr19	11254540	11254541	rs574185943	chr22	19419306	19419307	rs529003478	chr1	159892195	159892196	rs181211582	chr10	26730909	26730910	rs142648902
chr4	100770018	100770019	rs564602214	chr16	23144153	23144154	rs560867308	chr19	4705731	4705732	rs575992520	chr6	16320507	16320508	rs564168910	chr8	145156718	145156719	rs549976877	chr19	3182223	3182224	rs7252381
chr7	98993113	98993114	rs73711206	chr20	32027914	32027915	rs291677	chr1	19221274	19221275	rs532867471	chr10	73557586	73557587	rs533802970	chr10	82263881	82263882	rs76637187	chr5	171559001	171559002	rs534330251
chr2	233941513	233941514	rs541741865	chr3	158292377	158292378	rs149298058	chr11	34462079	34462080	rs187706200	chr19	39888603	39888604	rs191798085	chr17	16322571	16322572	rs564505956	chr11	67046171	67046172	rs562825351
chr5	49993104	49993105	rs116440495	chr10	51572295	51572296	rs138011461	chr1	24119956	24119957	rs573519999	chr1	6259905	6259906	rs138810626	chr17	62084452	62084453	rs7219518	chr6	32937042	32937043	rs116656352
chr17	76126482	76126483	rs553502017	chr11	16915126	16915127	rs531788815	chr14	51403504	51403505	rs531832438	chr6	26204622	26204623	rs535482472	chr8	67574520	67574521	rs545641759	chr3	47012939	47012940	rs78640397
chr7	142190753	142190754	rs544756206	chr3	64671956	64671957	rs143994380	chr20	30795720	30795721	rs143528740	chr1	93811362	93811363	rs575295946	chr2	9034488	9034489	rs377449308	chr14	50528994	50528995	rs116055174
chr5	14599360	14599361	rs181620901	chr4	3483056	3483057	rs73793938	chr19	50017695	50017696	rs200294618	chr6	14734887	14734888	rs571417828	chr9	139557398	139557399	rs556213314	chr17	8855945	8855946	rs184370550
chr7	50418320	50418321	rs572340386	chr13	76032573	76032574	rs149104488	chr9	19122766	19122767	rs530211240	chr7	107204450	107204451	rs199830497	chr9	19124240	19124241	rs575771366	chr21	34632371	34632372	rs75320108
chr11	117878558	117878559	rs11216668	chr4	140656833	140656834	rs553591564	chr19	11350952	11350953	rs34056604	chr1	936209	936210	rs3121569	chr20	56965854	56965855	rs56787132	chr19	2274194	2274195	rs569821294
chr11	117878577	117878578	rs11216669	chr4	159593279	159593280	rs111487235	chr3	150321094	150321095	rs28365993	chr1	52870281	52870282	rs148797587	chr1	25559658	25559659	rs553535357	chr1	111415227	111415228	rs182632104
chr2	197018911	197018912	rs183443328	chr19	52693176	52693177	rs547310883	chr3	50340995	50340996	rs28365992	chr5	137673352	137673353	rs535482479	chr1	228333828	228333829	rs371709385	chr3	122282994	122282995	rs545569108
chr2	137000724	137000725	rs183114722	chr7	123255991	123255992	rs551833398	chr7	76022690	76022691	rs112381246	chr6	27100812	27100813	rs180857355	chr6	34250082	34250083	rs10648	chr17	25960863	25960864	rs187320098
chr11	117851173	117851174	rs11216665	chr10	116371338	116371339	rs72831041	chr5	128430955	128430956	rs192245981	chr12	122326313	122326314	rs191446447	chr12	54679845	54679846	rs540957582	chr14	91782336	91782337	rs536959624
chr11	117876034	117876035	rs11216666	chr6	118876091	118876092	rs9481825	chr2	85787047	85787048	rs532327434	chr6	26157502	26157503	rs572506843	chr1	45478321	45478322	rs543214090	chr16	57073663	57073664	rs571576361
chr11	117876197	117876198	rs11216667	chr15	85925064	85925065	rs186140647	chr19	49411170	49411171	rs561572843	chr19	52011589	52011590	rs537311041	chr16	11198834	11198835	rs11642631	chr11	58292926	58292927	rs551738624
chr11	117844540	117844541	rs11216660	chr19	5895268	5895269	rs528156100	chr19	4716144	4716145	rs72977995	chr3	126630329	126630330	rs116560258	chr7	104653430	104653431	rs576816251	chr17	73399104	73399105	rs374962603
chr11	117847827	117847828	rs11216661	chr6	118835911	118835912	rs558138240	chr22	24239607	24239608	rs573806471	chr2	191217704	191217705	rs190252858	chr1	28837040	28837041	rs147721341	chr6	31549514	31549515	rs533565882
chr11	117848128	117848129	rs11216662	chr4	114684002	114684003	rs577845351	chr1	155106135	155106136	rs558318083	chr19	4374868	4374869	rs548103305	chr4	10108354	10108355	rs557751911	chr17	4615160	4615161	rs34841760
chr2	69011276	69011277	rs76846342	chr12	3371506	3371507	rs181773526	chr6	151763627	151763628	rs578082449	chr17	78228799	78228800	rs573951572	chr1	43402198	43402199	rs182206803	chr8	134088079	134088080	rs548620407
chr21	43822670	43822671	rs556058643	chr14	45603249	45603250	rs531864960	chr14	50089545	50089546	rs147608450	chr7	6261008	6261009	rs569838824	chr6	34249630	34249631	rs568928119	chr2	68603947	68603948	rs562427829
chr11	60766290	60766291	rs538544825	chr15	63190157	63190158	rs143242104	chr22	50962603	50962604	rs150485659	chr16	89449545	89449546	rs3114890	chr11	61731809	61731810	rs1801327	chr11	67048307	67048308	rs61763963
chr14	102172416	102172417	rs538043898	chr22	33752426	33752427	rs372398568	chr16	2301591	2301592	rs572664579	chr7	102036737	102036738	rs571529064	chr20	55985069	55985070	rs547858455	chr3	50282409	50282410	rs587724830
chr2	233935018	233935019	rs568089328	chr14	55117530	55117531	rs114160655	chr17	73760369	73760370	rs555058553	chr7	38375574	38375575	rs62445000	chr19	4372272	4372273	rs571253439	chr7	128050612	128050613	rs577910374
chr2	204858449	204858450	rs62177559	chr10	123841554	123841555	rs11200384	chr6	43734829	43734830	rs573907772	chr9	102584147	102584148	rs554082320	chr7	101500255	101500256	rs558382795	chr22	22302121	22302122	rs568612033
chr1	92945214	92945215	rs569176809	chr13	42281541	42281542	rs534866439	chr2	61245495	61245496	rs150650811	chr8	9008143	9008144	rs59978283	chr11	9596914	9596915	rs192573857	chr9	93605771	93605772	rs572544785
chr16	88765150	88765151	rs543850003	chr21	35287804	35287805	rs531894782	chr6	53224072	53224073	rs115489693	chr6	108879966	108879967	rs551698747	chr1	29483881	29483882	rs564917678	chr19	1181173	1181174	rs548993327
chr1	161037039	161037040	rs573460233	chr1	40041292	40041293	rs556863401	chr20	30156770	30156771	rs545706401	chr9	134609025	134609026	rs560702355	chr2	232574979	232574980	rs560226638	chr3	32437576	32437577	rs74869891
chr5	35850593	35850594	rs145058442	chr4	6841663	6841664	rs574108391	chr14	50090445	50090446	rs2182078	chr1	40723768	40723769	rs550955618	chr1	159891999	159892000	rs561151955	chr15	89182549	89182550	rs552242478
chr19	1026470	1026471	rs538598630	chr3	121312925	121312926	rs532237901	chr11	118895356	118895357	rs183965171	chr1	231664179	231664180	rs142993954	chr10	99424129	99424130	rs550773861	chr6	31321099	31321100	rs115739452
chr17	8849906	8849907	rs7209733	chr5	173344765	173344766	rs559222332	chr14	65410173	65410174	rs540100909	chr17	74722064	74722065	rs377066479	chr6	108884179	108884180	rs150852420	chr19	35488265	35488266	rs541796131
chr6	31465916	31465917	rs3828917	chr7	149412559	149412560	rs184104806	chr12	89749616	89749617	rs535095185	chr1	32856922	32856923	rs532311906	chr1	10460651	10460652	rs374655134	chr1	85039728	85039729	rs567427171
chr6	31465914	31465915	rs3828916	chr12	19386479	19386480	rs533480192	chr22	37942208	37942209	rs554702022	chr20	62259983	62259984	rs574289013	chr11	73691699	73691700	rs528329408	chr19	49838795	49838796	rs530936098
chr6	31464954	31464955	rs3828910	chr1	100114670	100114671	rs531539651	chr16	8958744	8958745	rs565724911	chr8	33330569	33330570	rs10097936	chr5	43065013	43065014	rs538202740	chr16	27338048	27338049	rs116315283
chr6	31465794	31465795	rs3828913	chr12	3190238	3190239	rs141457253	chr16	8953555	8953556	rs188618992	chr9	80442326	80442327	rs536545203	chr9	4850853	4850854	rs34682124	chr15	89185276	89185277	rs149552462
chr6	31465725	31465726	rs3828912	chr14	55239657	55239658	rs143918176	chr5	177020541	177020542	rs533804713	chr6	29935494	29935495	rs571386576	chr8	11720488	11720489	rs537185695	chr20	47382081	47382082	rs187926710
chr6	31466056	31466057	rs3828919	chr17	76973878	76973879	rs547462446	chr21	35894019	35894020	rs568371423	chr6	31702604	31702605	rs180759946	chr16	72047899	72047900	rs549041576	chr3	47011229	47011230	rs149314492
chr12	51762833	51762834	rs12578858	chr7	151403165	151403166	rs578116816	chr22	50963904	50963905	rs74479613	chr14	76006460	76006461	rs115052550	chr9	4850426	4850427	rs569298385	chr11	63974812	63974813	rs201247015
chr15	44957369	44957370	rs538281692	chr15	92440335	92440336	rs557134440	chr9	130865711	130865712	rs192782064	chr1	10475463	10475464	rs564953388	chr11	65274074	65274075	rs140119219	chr9	92138961	92138962	rs537069964
chr15	78327021	78327022	rs545553458	chr13	30883167	30883168	rs1099860	chr17	38083902	38083903	rs371448632	chr16	85601033	85601034	rs538310686	chr4	6828660	6828661	rs184582196	chr11	72424848	72424849	rs7110892
chr2	137013351	137013352	rs146038287	chr7	101599407	101599408	rs559043128	chr2	43152708	43152709	rs536208065	chr6	27114866	27114867	rs551846708	chr6	43599085	43599086	rs114501960	chr17	54993354	54993355	rs11869863
chr17	76732679	76732680	rs558450975	chr3	42218271	42218272	rs58499768	chr19	11352218	11352219	rs541334378	chr19	1253297	1253298	rs184194027	chr8	124195103	124195104	rs539364167	chr12	105083317	105083318	rs551511144
chr2	136888246	136888247	rs183946334	chr3	119016475	119016476	rs541184608	chr16	2204177	2204178	rs527662501	chr4	164088269	164088270	rs537210946	chr17	61848071	61848072	rs147649026	chr6	137543823	137543824	rs561794083
chr7	43632357	43632358	rs7799758	chr2	43302824	43302825	rs551437386	chr10	102106811	102106812	rs199909211	chr17	26926089	26926090	rs540782453	chr1	12043588	12043589	rs150159049	chr1	209937531	209937532	rs574358336
chr22	50626737	50626738	rs556713332	chr17	66508373	66508374	rs78919109	chr1	55328101	55328102	rs675252	chr15	52273883	52273884	rs181811934	chr16	72048117	72048118	rs144272980	chr8	56840200	56840201	rs144433635
chr16	50349781	50349782	rs548080841	chr12	19295030	19295031	rs370209117	chr17	17734128	17734129	rs186383830	chr12	56522041	56522042	rs561465416	chr9	19380243	19380244	rs539124899	chr5	171579796	171579797	rs10223207
chr16	88762225	88762226	rs555840253	chr8	52557970	52557971	rs149001262	chr9	19119711	19119712	rs201706803	chr3	39093515	39093516	rs145086991	chr6	44193705	44193706	rs731780	chr19	35490983	35490984	rs543283850
chr1	89777396	89777397	rs137984740	chr5	140714465	140714466	rs561847329	chr11	118899135	118899136	rs193302877	chr1	198131521	198131522	rs563204179	chr3	152038421	152038422	rs567094850	chr19	824144	824145	rs144808915
chr2	232419676	232419677	rs576560405	chr8	17659491	17659492	rs59200026	chr20	5986606	5986607	rs572838583	chr22	22146233	22146234	rs148394919	chr1	35744715	35744716	rs565979525	chr20	47390215	47390216	rs556891306
chr18	2654112	2654113	rs62084173	chr2	27939653	27939654	rs181924106	chr9	130865344	130865345	rs150854001	chr19	19600396	19600397	rs188171058	chr1	22233487	22233488	rs377436171	chr14	91873238	91873239	rs558560707
chr16	57038278	57038279	rs550735180	chr1	156637601	156637602	rs73000731	chr16	11347650	11347651	rs575660755	chr12	111842649	111842650	rs567391197	chr14	55850893	55850894	rs537958918	chr7	50358256	50358257	rs575082399
chr14	91831596	91831597	rs545229722	chr2	103404126	103404127	rs533193143	chr11	47270774	47270775	rs3758668	chr19	56146194	56146195	rs192063076	chr17	61848002	61848003	rs578174961	chr9	95825921	95825922	rs76215051
chr7	50418978	50418979	rs566012177	chr2	3605863	3605864	rs557371816	chr8	134577889	134577890	rs141155937	chr12	64850824	64850825	rs550402339	chr6	30585181	30585182	rs143068721	chr3	14452622	14452623	rs111683344
chr2	202050002	202050003	rs571134886	chr11	112832546	112832547	rs535954542	chr16	2086589	2086590	rs553665465	chr7	130645201	130645202	rs550369565	chr19	575020	575021	rs556312871	chr15	81603436	81603437	rs117032608
chr1	46009545	46009546	rs487206	chr12	619916	619917	rs547412265	chr14	65407868	65407869	rs561477368	chr1	20988118	20988119	rs577108911	chr16	88866752	88866753	rs550761679	chr5	131814884	131814885	rs560134537
chr19	6776791	6776792	rs183059527	chr2	9615617	9615618	rs559641651	chr6	167413349	167413350	rs571670703	chr16	87984596	87984597	rs4312309	chr17	7482498	7482499	rs142712997	chr2	68595599	68595600	rs553971552
chr2	197027594	197027595	rs188404158	chr17	73008803	73008804	rs3744206	chr16	56641411	56641412	rs565113870	chr9	126964904	126964905	rs187616057	chr8	141629413	141629414	rs577234823	chr2	74404181	74404182	rs548397603
chr11	104972280	104972281	rs551786578	chr1	26388829	26388830	rs190876717	chr7	134851115	134851116	rs572168975	chr1	212965036	212965037	rs201485205	chr10	82257719	82257720	rs76140149	chr14	91863832	91863833	rs567018599
chr1	89741813	89741814	rs487203	chr12	4388854	4388855	rs145648142	chr4	39516380	39516381	rs148767167	chr6	14711550	14711551	rs530544574	chr1	22256987	22256988	rs149661131	chr17	8839062	8839063	rs79535874
chr6	159528547	159528548	rs538298189	chr19	12912707	12912708	rs564536456	chr9	37431066	37431067	rs548153033	chr17	505011	505012	rs377602671	chr19	18271575	18271576	rs11670635	chr15	77283966	77283967	rs559729961
chr6	159140968	159140969	rs181946198	chr10	112428370	112428371	rs530187802	chr6	43197219	43197220	rs537640808	chr2	54816864	54816865	rs540186278	chr1	43402061	43402062	rs577999009	chr1	198637762	198637763	rs112017590
chr2	69033118	69033119	rs149661430	chr3	187986950	187986951	rs2306378	chr22	19163118	19163119	rs577346603	chr1	160635721	160635722	rs77256121	chr9	19380237	19380238	rs12342100	chr1	167597817	167597818	rs578217906
chr4	6688534	6688535	rs79129238	chr6	139154410	139154411	rs577414680	chr9	74293046	74293047	rs540530895	chr2	32391003	32391004	rs201479790	chr11	65272924	65272925	rs77839640	chr12	104861377	104861378	rs59677130
chr6	29914927	29914928	rs541609343	chr12	123997928	123997929	rs575430037	chr20	30157109	30157110	rs553736816	chr10	104180793	104180794	rs201688038	chr5	10304068	10304069	rs183300039	chr12	104993170	104993171	rs376388596
chr11	60757975	60757976	rs373786251	chr3	38538279	38538280	rs575083008	chr9	19126371	19126372	rs151198176	chr5	78810430	78810431	rs141377229	chr19	4372233	4372234	rs538834244	chr5	171592921	171592922	rs182348350
chr1	26867980	26867981	rs564914110	chr2	159843177	159843178	rs554438264	chr8	126445543	126445544	rs2235109	chr17	37010084	37010085	rs142149978	chr16	81529695	81529696	rs548814634	chr22	39410435	39410436	rs367609981
chr4	122177729	122177730	rs531396756	chr8	30033484	30033485	rs543175378	chr20	61587874	61587875	rs141606889	chr5	130971129	130971130	rs560216656	chr2	232574994	232574995	rs551802670	chr21	46340030	46340031	rs190301179
chr1	198638503	198638504	rs552703356	chr15	75200656	75200657	rs556493819	chr7	105924306	105924307	rs76233557	chr12	120667098	120667099	rs3845191	chr7	16707746	16707747	rs3779048	chr22	37633349	37633350	rs12166336
chr5	40487276	40487277	rs552318641	chr13	24086482	24086483	rs566685479	chr19	6730417	6730418	rs369161984	chr18	21033296	21033297	rs574233158	chr5	176075907	176075908	rs189888221	chr19	10445353	10445354	rs551416942
chr3	183270706	183270707	rs184909908	chr9	116303317	116303318	rs530587337	chr3	15641971	15641972	rs539335659	chr6	107077447	107077448	rs536241304	chr11	2325201	2325202	rs568023017	chr16	66597591	66597592	rs374981370
chr9	352091	352092	rs528133714	chr5	32714227	32714228	rs549590610	chr9	139688939	139688940	rs187451917	chr7	55434145	55434146	rs7809890	chr6	30585068	30585069	rs367729754	chr16	27339567	27339568	rs542084143
chr6	29908936	29908937	rs78179089	chr4	159748109	159748110	rs557989653	chr1	2325404	2325405	rs548669611	chr19	9649346	9649347	rs530569672	chr3	40351204	40351205	rs541101708	chr2	69034578	69034579	rs546137847
chr2	198121517	198121518	rs565842394	chr9	116359667	116359668	rs540002113	chr9	19115801	19115802	rs1042936	chr20	33734983	33734984	rs199925808	chr16	88866642	88866643	rs577442959	chr5	171536861	171536862	rs530845839
chr15	89184383	89184384	rs552029595	chr5	148657340	148657341	rs552602391	chr8	23018444	23018445	rs541312376	chr17	62291509	62291510	rs531838924	chr5	43064966	43064967	rs192968378	chr12	111865993	111865994	rs558333713
chr3	14445190	14445191	rs537533290	chr14	105267317	105267318	rs568635799	chr12	89746612	89746613	rs537160062	chr19	29704246	29704247	rs557494218	chr5	139597512	139597513	rs547954448	chr21	34632751	34632752	rs114350362
chr8	134088660	134088661	rs560797169	chr22	34303743	34303744	rs149091607	chr3	101571126	101571127	rs572589338	chr12	50056889	50056890	rs534495756	chr8	6286098	6286099	rs558123814	chr16	50302985	50302986	rs191610439
chr16	11678092	11678093	rs150302732	chr8	57122781	57122782	rs540107510	chr1	17222582	17222583	rs568401256	chr7	98520682	98520683	rs28686909	chr7	16707790	16707791	rs539033176	chr1	160683143	160683144	rs113042192
chr6	108106618	108106619	rs556635193	chr4	156589278	156589279	rs542386033	chr10	131269214	131269215	rs562170481	chr7	1544053	1544054	rs553005572	chr11	70266479	70266480	rs368375939	chr12	105067731	105067732	rs140237644
chr5	49741496	49741497	rs566239906	chr20	5988716	5988717	rs558119747	chr17	17734586	17734587	rs547922065	chr17	42188523	42188524	rs550985475	chr6	30584933	30584934	rs191707691	chr9	92042634	92042635	rs541264224
chr11	60776565	60776566	rs547606857	chr16	4524224	4524225	rs564083003	chr2	220363560	220363561	rs118044654	chr1	27070622	27070623	rs60348497	chr12	125399176	125399177	rs41276690	chr5	1501922	1501923	rs1979395
chr11	117881685	117881686	rs554435539	chr22	35991333	35991334	rs146832766	chr15	80177960	80177961	rs189789648	chr10	80911488	80911489	rs114812013	chr16	70462382	70462383	rs565940695	chr12	66583282	66583283	rs561675294
chr11	104914599	104914600	rs543717531	chr3	8891039	8891040	rs556879347	chr12	125346228	125346229	rs565814572	chr11	3859148	3859149	rs529768411	chr6	36035809	36035810	rs530021873	chr5	39272569	39272570	rs557787081
chr11	60789059	60789060	rs183191272	chr1	237911595	237911596	rs575538477	chr16	69362978	69362979	rs563628340	chr3	195782659	195782660	rs141330778	chr9	4862741	4862742	rs183206730	chr14	91868101	91868102	rs577366861
chr16	57041526	57041527	rs542484178	chr18	56244202	56244203	rs183285194	chr6	119665157	119665158	rs548265883	chr15	40398664	40398665	rs181705563	chr17	80419946	80419947	rs137933913	chr16	28200699	28200700	rs190269115
chr9	117155141	117155142	rs79279054	chr1	167632478	167632479	rs546368482	chr5	176755297	176755298	rs537126621	chr19	54692251	54692252	rs370881891	chr1	45103683	45103684	rs138134347	chr2	175491688	175491689	rs572210770
chr19	48751864	48751865	rs368538220	chr11	113741082	113741083	rs113372653	chr1	155103502	155103503	rs567330030	chr1	203595930	203595931	rs577898684	chr7	137647640	137647641	rs187900783	chr16	74734694	74734695	rs562929277
chr2	192548320	192548321	rs546158417	chr17	41909110	41909111	rs543916789	chr5	177633748	177633749	rs539361324	chr19	8569381	8569382	rs527648143	chr7	157197956	157197957	rs547810791	chr5	156983252	156983253	rs538460391
chr5	169082224	169082225	rs373939373	chr6	43763135	43763136	rs138762655	chr17	73969405	73969406	rs547434261	chr12	125398518	125398519	rs149861231	chr19	13051553	13051554	rs184881678	chr6	36002065	36002066	rs551213253
chr2	202104946	202104947	rs78538968	chr10	18785934	18785935	rs117624222	chr3	172034873	172034874	rs538403479	chr4	139936088	139936089	rs536172034	chr8	141629303	141629304	rs546900055	chr1	114355939	114355940	rs139084697
chr22	40345036	40345037	rs562787868	chr18	34111002	34111003	rs181196722	chr19	4705095	4705096	rs368514056	chr10	75716343	75716344	rs185888090	chr17	25897442	25897443	rs185763468	chr1	160807910	160807911	rs562215182
chr5	49993921	49993922	rs376420824	chr11	113726542	113726543	rs573042359	chr16	8959813	8959814	rs530709046	chr3	39093435	39093436	rs530702799	chr19	907353	907354	rs187585374	chr10	26745977	26745978	rs73594362
chr16	57023958	57023959	rs548163556	chr10	112525588	112525589	rs548007096	chr16	27376138	27376139	rs138726448	chr3	193807577	193807578	rs528340579	chr19	13213383	13213384	rs185459999	chr11	64645255	64645256	rs567534252
chr2	198060584	198060585	rs145403366	chr5	71616393	71616394	rs188195445	chr1	9299955	9299956	rs543161528	chr7	148787792	148787793	rs572455722	chr6	10750016	10750017	rs542033086	chr7	128047827	128047828	rs149151734
chr1	117308541	117308542	rs190757862	chr9	696918	696919	rs561919435	chr9	32426847	32426848	rs140973411	chr8	142426184	142426185	rs564383601	chr7	5569144	5569145	rs533491534	chr6	31549356	31549357	rs4647187
chr22	44576380	44576381	rs79400708	chr9	112606170	112606171	rs577320386	chr15	76603587	76603588	rs201073199	chr8	55047764	55047765	rs567044184	chr2	127419606	127419607	rs576144861	chr4	154394836	154394837	rs558134633
chr1	167649545	167649546	rs530820779	chr3	179373863	179373864	rs550880552	chr7	918341	918342	rs538321133	chr9	132641624	132641625	rs571741871	chr1	11858402	11858403	rs45533333	chr7	106514120	106514121	rs573220054
chr22	50980111	50980112	rs565652582	chr1	41156940	41156941	rs186838379	chr21	40181948	40181949	rs202089652	chr2	224810075	224810076	rs577512511	chr10	75004707	75004708	rs138974180	chr20	57604130	57604131	rs187130284
chr20	43699975	43699976	rs553356404	chr3	123163315	123163316	rs188616974	chr17	80696337	80696338	rs537860580	chr16	28857706	28857707	rs535787333	chr16	14723799	14723800	rs554988822	chr17	76259429	76259430	rs77144092
chr7	26195010	26195011	rs557218295	chr18	13660391	13660392	rs191202380	chr22	50964195	50964196	rs372620403	chr1	38156342	38156343	rs2306626	chr10	126738509	126738510	rs191174810	chr11	3851744	3851745	rs537300895
chr16	68032470	68032471	rs191651466	chr3	46025940	46025941	rs6802312	chr20	61588433	61588434	rs539647213	chr17	62533756	62533757	rs534035908	chr3	12994687	12994688	rs183369741	chr19	14481931	14481932	rs146547104
chr1	117057828	117057829	rs571547623	chr6	123762865	123762866	rs140024879	chr1	44014462	44014463	rs574636567	chr13	45915287	45915288	rs555788581	chr20	30537797	30537798	rs142957298	chr19	48747066	48747067	rs116783419
chr4	8223611	8223612	rs1299676	chr14	33070114	33070115	rs114708405	chr11	93476957	93476958	rs142931954	chr1	181058890	181058891	rs3747951	chr17	56407224	56407225	rs141715947	chr19	41933888	41933889	rs73931486
chr8	95972717	95972718	rs78088250	chr1	168023346	168023347	rs146639548	chr10	102116624	102116625	rs199648362	chr16	75681547	75681548	rs200287788	chr14	74222347	74222348	rs147405886	chr11	47393493	47393494	rs79513206
chr3	53205105	53205106	rs3821690	chr5	41263354	41263355	rs551995174	chr9	123815964	123815965	rs574291928	chr15	93447526	93447527	rs114904597	chr10	126406633	126406634	rs138248336	chr19	42053286	42053287	rs190451709
chr11	118206816	118206817	rs532986636	chr1	74862981	74862982	rs193269903	chr20	61583885	61583886	rs180942624	chr8	42195719	42195720	rs115830294	chr12	58176620	58176621	rs566379164	chr6	27839659	27839660	rs145876619
chr20	43660522	43660523	rs147609347	chr10	97054881	97054882	rs549056923	chr20	30157926	30157927	rs114958334	chr16	70471011	70471012	rs77972931	chr10	5936932	5936933	rs560015012	chr11	128566157	128566158	rs555172
chr5	14597816	14597817	rs572448324	chr7	112755162	112755163	rs185774685	chr3	52019882	52019883	rs371375777	chr14	70163817	70163818	rs75607938	chr19	39167040	39167041	rs574916268	chr6	25017757	25017758	rs544083960
chr2	202129697	202129698	rs564620682	chr13	34297683	34297684	rs562813183	chr16	69362643	69362644	rs528588715	chr5	76146099	76146100	rs188810528	chr1	234740654	234740655	rs536206995	chr1	45189629	45189630	rs538513163
chr22	37681134	37681135	rs557662724	chr4	42393514	42393515	rs568512951	chr8	145065248	145065249	rs573507766	chr19	46018605	46018606	rs541644008	chr11	57508594	57508595	rs370996579	chr15	63773755	63773756	rs147306003
chr1	159037652	159037653	rs577751312	chr1	27249376	27249377	rs531998209	chr4	139936906	139936907	rs569977443	chr19	1241740	1241741	rs560249945	chr11	61732396	61732397	rs551153413	chr19	13214267	13214268	rs573591044
chr1	25257196	25257197	rs559050540	chr12	2606213	2606214	rs575436401	chr12	6901759	6901760	rs547421045	chr6	90031381	90031382	rs6903911	chr12	122523416	122523417	rs556299604	chr9	77726008	77726009	rs544703385
chr3	150924004	150924005	rs549672312	chr16	75600484	75600485	rs8192516	chr10	5005614	5005615	rs575034166	chr18	11851254	11851255	rs562781018	chr10	97291789	97291790	rs139859986	chr22	17594529	17594530	rs534153290
chr5	156651717	156651718	rs548226142	chr8	11575089	11575090	rs570026237	chr14	23443616	23443617	rs544265061	chr3	170076094	170076095	rs573378101	chr1	207197769	207197770	rs11120075	chr11	128616140	128616141	rs190188312
chr9	117146713	117146714	rs141518050	chr10	18727977	18727978	rs551042393	chr19	41260900	41260901	rs147335887	chr21	37802379	37802380	rs141428727	chr11	57509010	57509011	rs572613984	chr19	14142492	14142493	rs549463971
chr8	82068476	82068477	rs146647458	chr1	85290183	85290184	rs546976232	chr12	112204835	112204836	rs372948453	chr3	13526697	13526698	rs138643212	chr11	329459	329460	rs143433919	chr8	21769697	21769698	rs200971271
chr3	122283133	122283134	rs528389408	chr4	41363995	41363996	rs148829088	chr8	74205098	74205099	rs527757916	chr19	6372457	6372458	rs148390110	chr16	47495714	47495715	rs539411404	chr4	185372489	185372490	rs546329144
chr1	160542043	160542044	rs568966852	chr4	41363085	41363086	rs534096246	chr19	2476412	2476413	rs567433567	chr11	118230366	118230367	rs188963650	chr16	163636	163637	rs566715910	chr6	42897550	42897551	rs541423938
chr17	76119719	76119720	rs534644543	chr2	40557810	40557811	rs148050815	chr15	80452153	80452154	rs370095143	chr6	26126473	26126474	rs529878401	chr1	25559807	25559808	rs11249007	chr1	27943888	27943889	rs543582498
chr1	117354108	117354109	rs552211041	chr2	105984261	105984262	rs80228095	chr15	80179736	80179737	rs8041700	chr22	28122949	28122950	rs567204849	chr11	57192099	57192100	rs542462468	chr10	135074171	135074172	rs530041698
chr19	14492905	14492906	rs183089525	chr12	57114841	57114842	rs148087516	chr8	144619704	144619705	rs532982812	chr1	32405876	32405877	rs186939019	chr5	176421891	176421892	rs148048561	chr5	49990789	49990790	rs544369688
chr1	117345386	117345387	rs541885562	chr9	112621027	112621028	rs114405952	chr16	2088989	2088990	rs550737219	chr7	106358935	106358936	rs533114916	chr19	18485148	18485149	rs530163337	chr2	202125125	202125126	rs74589246
chr17	75437343	75437344	rs138473994	chr2	134878864	134878865	rs559095895	chr19	11253304	11253305	rs114605659	chr1	158789639	158789640	rs555360042	chr19	47347368	47347369	rs140706882	chr2	74776476	74776477	rs200302974
chr1	111733298	111733299	rs144770737	chr9	613968	613969	rs191018888	chr16	30996528	30996529	rs551322959	chr3	193807500	193807501	rs9844422	chr5	43064901	43064902	rs566661380	chr6	159461412	159461413	rs529345938
chr16	89390802	89390803	rs115071747	chr15	49170134	49170135	rs28365886	chr1	12669377	12669378	rs576285265	chr17	34901282	34901283	rs568502170	chr17	79817429	79817430	rs533307412	chr5	176854250	176854251	rs558375461
chr2	197022012	197022013	rs578038406	chr4	156617163	156617164	rs571896127	chr10	102106996	102106997	rs199535276	chr5	179520753	179520754	rs559759755	chr22	42576574	42576575	rs564297079	chr8	27185304	27185305	rs117601945
chr14	91861687	91861688	rs528091622	chr9	116247232	116247233	rs530241047	chr10	102112066	102112067	rs528135098	chr5	130971068	130971069	rs534881690	chr14	105167391	105167392	rs76259288	chr20	33865422	33865423	rs114686334
chr2	98335216	98335217	rs56948188	chr18	71819892	71819893	rs541184943	chr16	8958192	8958193	rs530303538	chr7	131014135	131014136	rs117758273	chr5	154198298	154198299	rs4865	chr19	11708109	11708110	rs556985172
chr6	109770005	109770006	rs150407538	chr3	120274431	120274432	rs567362804	chr11	47276698	47276699	rs577123131	chr1	11968211	11968212	rs148867611	chr8	146016564	146016565	rs575348811	chr16	30389738	30389739	rs528373125
chr6	108060794	108060795	rs534261610	chr3	39235130	39235131	rs539724191	chr4	8227633	8227634	rs368803486	chr5	149380256	149380257	rs553095044	chr8	129061421	129061422	rs191866221	chr15	45012015	45012016	rs186981260
chr2	98329074	98329075	rs56057792	chr3	4910083	4910084	rs71315403	chr17	80056071	80056072	rs555553674	chr16	24551027	24551028	rs543396495	chr8	11720381	11720382	rs185638103	chr2	182338317	182338318	rs191228903
chr7	50322943	50322944	rs535420398	chr1	232622255	232622256	rs188817900	chr14	24564861	24564862	rs577733071	chr15	57614408	57614409	rs148377984	chr20	30195272	30195273	rs557545570	chr19	42380124	42380125	rs189781655
chr17	76108984	76108985	rs58948849	chr11	16904085	16904086	rs543957238	chr17	7487083	7487084	rs539592174	chr19	10527273	10527274	rs112652199	chr3	186714972	186714973	rs539535443	chr17	29637847	29637848	rs7221162
chr2	198075452	198075453	rs560778215	chr3	192291440	192291441	rs533014037	chr6	167415223	167415224	rs73024302	chr3	9438059	9438060	rs2600182	chr16	14724062	14724063	rs531232341	chr3	14443605	14443606	rs116587601
chr19	49837264	49837265	rs558427764	chr6	45913059	45913060	rs528823212	chr16	8958016	8958017	rs548682896	chr22	19132131	19132132	rs532703283	chr16	72047761	72047762	rs185628999	chr1	15740030	15740031	rs139590578
chr6	159439054	159439055	rs111354815	chr9	97784337	97784338	rs116041324	chr19	4722047	4722048	rs569763473	chr7	5526587	5526588	rs76838739	chr16	374428	374429	rs562692376	chr16	30105912	30105913	rs552700567
chr2	197013493	197013494	rs561698014	chr10	112482400	112482401	rs542569455	chr12	104325870	104325871	rs1183212	chr1	220219907	220219908	rs191863483	chr16	67228438	67228439	rs190860015	chr11	48020564	48020565	rs73462878
chr20	57579776	57579777	rs544225607	chr5	41455086	41455087	rs551320624	chr3	186760379	186760380	rs140674859	chr12	50444584	50444585	rs539042735	chr12	92539474	92539475	rs141949793	chr1	209935830	209935831	rs371450634
chr2	68978343	68978344	rs556675374	chr1	237326973	237326974	rs2490361	chr9	130864714	130864715	rs576891746	chr16	19535217	19535218	rs545800296	chr9	114835521	114835522	rs531562560	chr17	27218332	27218333	rs564156671
chr5	35850475	35850476	rs139229520	chr11	11995058	11995059	rs555730780	chr20	30135361	30135362	rs552030889	chr11	65190292	65190293	rs542322936	chr22	29666562	29666563	rs541004681	chr1	203259400	203259401	rs539153267
chr17	76721821	76721822	rs553253485	chr15	86167836	86167837	rs12439111	chr16	11032873	11032874	rs192222979	chr8	141474565	141474566	rs553842314	chr10	99424374	99424375	rs566956010	chr5	39176498	39176499	rs186681317
chr1	89742542	89742543	rs528685460	chr22	34188468	34188469	rs140001229	chr8	23021438	23021439	rs562406294	chr1	220219786	220219787	rs142073840	chr13	113863055	113863056	rs545595213	chr6	24922349	24922350	rs547738821
chr3	183256424	183256425	rs181486177	chr3	135788953	135788954	rs185085919	chr5	172264127	172264128	rs186522527	chr10	17686052	17686053	rs527876507	chr1	159892198	159892199	rs534957032	chr1	28196460	28196461	rs140631036
chr19	48760198	48760199	rs535835342	chr6	44196425	44196426	rs572903379	chr11	93476705	93476706	rs115646075	chr20	30193200	30193201	rs199929795	chr10	99424594	99424595	rs78776357	chr17	25960736	25960737	rs118159736
chr10	50385657	50385658	rs554739841	chr1	46387865	46387866	rs149884179	chr11	1319493	1319494	rs555620261	chr16	68323646	68323647	rs55675218	chr1	12227927	12227928	rs546044065	chr9	114936889	114936890	rs545681515
chr6	32912800	32912801	rs17220451	chr14	33027568	33027569	rs566140643	chr16	20909857	20909858	rs558788997	chr17	57906743	57906744	rs576519877	chr1	159892087	159892088	rs2789422	chr6	27111432	27111433	rs185126810
chr12	93381950	93381951	rs10507023	chr6	129209192	129209193	rs568227774	chr18	703441	703442	rs2847325	chr12	46824306	46824307	rs553860700	chr1	118154066	118154067	rs79025895	chr2	202128215	202128216	rs534318355
chr8	126943281	126943282	rs145820850	chr2	62281535	62281536	rs142180413	chr1	225997808	225997809	rs572531892	chr9	136735081	136735082	rs181597904	chr8	27219434	27219435	rs117100436	chr17	80196049	80196050	rs544982117
chr1	200838897	200838898	rs546394248	chr1	78357840	78357841	rs376337431	chr4	8202583	8202584	rs528443249	chr3	43812208	43812209	rs528096260	chr6	10750238	10750239	rs141574619	chr3	46404220	46404221	rs3092956
chr3	111387026	111387027	rs190382269	chr20	13782399	13782400	rs45510491	chr6	44084882	44084883	rs10085205	chr11	3900121	3900122	rs368514841	chr17	56084969	56084970	rs548397979	chr8	56812630	56812631	rs571277663
chr16	3114025	3114026	rs56037566	chr3	192321759	192321760	rs192605816	chr1	9310433	9310434	rs529794234	chr2	32288477	32288478	rs12994869	chr19	14648263	14648264	rs557754582	chr1	92940953	92940954	rs17131636
chr11	5706485	5706486	rs546366820	chr10	51568691	51568692	rs139234364	chr16	67978240	67978241	rs566231328	chr9	139129759	139129760	rs114853174	chr16	88558171	88558172	rs11863449	chr6	32813767	32813768	rs116827595
chr1	92951209	92951210	rs6689470	chr2	220506855	220506856	rs564968601	chr1	155104212	155104213	rs114746058	chr14	73925644	73925645	rs186620329	chr2	74758003	74758004	rs71640292	chr16	30483036	30483037	rs538410490
chr2	204806141	204806142	rs563288291	chr10	121409994	121409995	rs149759358	chr6	119662276	119662277	rs574684995	chr6	16128889	16128890	rs534124347	chr8	27221596	27221597	rs566699723	chr16	21655669	21655670	rs188280590
chr1	89745960	89745961	rs560621293	chr12	93777237	93777238	rs553559947	chr6	167413421	167413422	rs551296389	chr1	161736079	161736080	rs114894622	chr22	20012863	20012864	rs189209957	chr2	233959317	233959318	rs113797696
chr5	35862178	35862179	rs561483021	chr12	94076659	94076660	rs140655446	chr9	116937310	116937311	rs151276382	chr1	36352945	36352946	rs150683621	chr22	29666675	29666676	rs561104697	chr2	232409932	232409933	rs542045929
chr20	57750555	57750556	rs259979	chr22	46630633	46630634	rs4253778	chr14	51402016	51402017	rs553109239	chr6	53213747	53213748	rs189313871	chr13	103259028	103259029	rs74425886	chr4	185389914	185389915	rs543464806
chr16	30484928	30484929	rs538538693	chr20	42752828	42752829	rs549100491	chr19	6730634	6730635	rs550282583	chr2	146450815	146450816	rs556605879	chr2	86416791	86416792	rs80258987	chr1	23853900	23853901	rs576089819
chr21	15896014	15896015	rs9305374	chr19	56121632	56121633	rs118019307	chr1	155109758	155109759	rs528766365	chr3	171847924	171847925	rs548933081	chr6	32940275	32940276	rs564505239	chr3	50277968	50277969	rs138019955
chr22	50627187	50627188	rs11912419	chr11	119238182	119238183	rs112474908	chr4	7067576	7067577	rs146344096	chr21	36261075	36261076	rs544046050	chr22	18463555	18463556	rs537345273	chr19	41847769	41847770	rs188080621
chr18	2658916	2658917	rs552252229	chr1	236852427	236852428	rs544085676	chr9	19123467	19123468	rs192568448	chr22	41842959	41842960	rs193297858	chr19	1490611	1490612	rs139042829	chr5	39202419	39202420	rs528139204
chr2	69026797	69026798	rs551017152	chr2	86429000	86429001	rs187720124	chr19	4716414	4716415	rs542008228	chr9	139839446	139839447	rs7875913	chr1	28837435	28837436	rs2840761	chr3	196397813	196397814	rs534822715
chr11	128601214	128601215	rs368239259	chr11	61197909	61197910	rs144261996	chr6	167415531	167415532	rs147799350	chr1	25559590	25559591	rs537468399	chr17	27192251	27192252	rs146290361	chr11	117850293	117850294	rs138713677
chr8	126949632	126949633	rs545095466	chr9	654059	654060	rs67402219	chr1	55326719	55326720	rs6675891	chr5	130970999	130971000	rs558523594	chr3	128135020	128135021	rs113332579	chr19	18156463	18156464	rs536433576
chr19	6789556	6789557	rs145060742	chr3	25500377	25500378	rs71311500	chr7	73028758	73028759	rs7782054	chr14	35837119	35837120	rs181932948	chr11	57192671	57192672	rs554230823	chr11	73691933	73691934	rs45585032
chr9	117671991	117671992	rs577392063	chr9	97759355	97759356	rs574936444	chr17	72426893	72426894	rs73997726	chr11	86749134	86749135	rs544536257	chr10	43891730	43891731	rs573534387	chr1	167641639	167641640	rs536464624
chr5	176859734	176859735	rs139248624	chr11	842209	842210	rs563092998	chr14	51411784	51411785	rs542412945	chr2	122288512	122288513	rs115435830	chr4	106382549	106382550	rs568203643	chr14	93121724	93121725	rs61992602
chr19	50850709	50850710	rs73932464	chr16	75602202	75602203	rs572633192	chr9	19119176	19119177	rs78300108	chr6	13689071	13689072	rs146033579	chr19	50881212	50881213	rs73932489	chr7	150266936	150266937	rs73471373
chr16	57026765	57026766	rs557437147	chr18	33911804	33911805	rs570056334	chr20	43966129	43966130	rs116219955	chr7	96747028	96747029	rs530820742	chr12	122582950	122582951	rs576421533	chr4	2815538	2815539	rs556334995
chr22	40307633	40307634	rs181651933	chr18	9129593	9129594	rs190018819	chr6	26127712	26127713	rs566105055	chr17	57643011	57643012	rs558188493	chr5	134722690	134722691	rs148254102	chr20	1603846	1603847	rs554083145
chr1	45187372	45187373	rs142322506	chr16	21963623	21963624	rs116247991	chr15	80464711	80464712	rs547445438	chr1	22379334	22379335	rs539169814	chr7	104653264	104653265	rs2192932	chr11	48022184	48022185	rs2626565
chr12	54895191	54895192	rs534477318	chr6	4359718	4359719	rs112909691	chr9	114397494	114397495	rs543999099	chr14	95973939	95973940	rs544088916	chr10	103872390	103872391	rs559342856	chr20	49127141	49127142	rs544592283
chr12	105093532	105093533	rs2081808	chr10	21161945	21161946	rs566001373	chr5	172264193	172264194	rs139820496	chr6	26104161	26104162	rs570168191	chr1	29483488	29483489	rs186482251	chr3	50265400	50265401	rs184495886
chr19	18169487	18169488	rs574365805	chr18	33969862	33969863	rs62086161	chr1	6642520	6642521	rs186824257	chr7	102789530	102789531	rs563465908	chr1	45103803	45103804	rs537742611	chr4	39027303	39027304	rs73124091
chr20	57810672	57810673	rs259971	chr2	159988948	159988949	rs540502740	chr3	186693686	186693687	rs183833181	chr1	26496313	26496314	rs533858958	chr8	128748694	128748695	rs550000037	chr6	31164409	31164410	rs6922756
chr20	56194479	56194480	rs565236565	chr1	181058437	181058438	rs558512095	chr1	235010579	235010580	rs546962791	chr1	193028564	193028565	rs566136646	chr1	15954822	15954823	rs12077414	chr10	45913690	45913691	rs563790876
chr1	12223441	12223442	rs578241451	chr4	113594124	113594125	rs192362377	chr19	11202434	11202435	rs574263349	chr19	3762108	3762109	rs532497795	chr8	124195033	124195034	rs16898097	chr19	54872201	54872202	rs546397273
chr1	200849308	200849309	rs562692717	chr15	92367557	92367558	rs78776416	chr22	19163278	19163279	rs149801991	chr8	28800923	28800924	rs187425867	chr7	101500380	101500381	rs573758851	chr14	70097555	70097556	rs557441118
chr2	197027416	197027417	rs190087313	chr1	12041996	12041997	rs147794536	chr20	48805591	48805592	rs553553541	chr1	12538389	12538390	rs191231800	chr19	34663410	34663411	rs376096113	chr9	35114723	35114724	rs187608529
chr7	104584142	104584143	rs547603122	chr8	125381243	125381244	rs541344381	chr11	118895012	118895013	rs112350979	chr12	69080592	69080593	rs149838156	chr9	132641450	132641451	rs144930258	chr8	56849795	56849796	rs140071517
chr17	78232799	78232800	rs148636555	chr3	12849903	12849904	rs139823498	chr17	79816558	79816559	rs545234295	chr4	109541602	109541603	rs3796936	chr19	47347780	47347781	rs541421818	chr7	139475928	139475929	rs7795471
chr15	63776186	63776187	rs563521478	chr3	178430104	178430105	rs12487889	chr3	172025073	172025074	rs560240230	chr1	109618729	109618730	rs543378336	chr1	166810004	166810005	rs146696427	chr2	68999240	68999241	rs112623623
chr22	44577085	44577086	rs10428001	chr8	38764398	38764399	rs566747985	chr10	102114386	102114387	rs142218340	chr7	106358815	106358816	rs562658013	chr16	2203525	2203526	rs375558851	chr16	68032967	68032968	rs533631389
chr17	74486326	74486327	rs142476559	chr3	27004426	27004427	rs55747911	chr9	19126472	19126473	rs531596979	chr10	112261040	112261041	rs573389965	chr1	43152505	43152506	rs560125530	chr7	139418743	139418744	rs145962626
chr22	23165744	23165745	rs532414037	chr9	97810912	97810913	rs539945735	chr11	102322563	102322564	rs570282679	chr4	109541660	109541661	rs3796934	chr15	67383863	67383864	rs16950561	chr9	95789183	95789184	rs79770527
chr5	157000435	157000436	rs553362088	chr3	188118707	188118708	rs570357157	chr14	51410386	51410387	rs17123239	chr1	207925339	207925340	rs556596004	chr6	33165723	33165724	rs186232872	chr19	6868522	6868523	rs141141472
chr2	192605086	192605087	rs113292456	chr14	55042656	55042657	rs190637562	chr1	17222621	17222622	rs539220225	chr10	22972431	22972432	rs548016143	chr1	234741698	234741699	rs539864398	chr3	32463697	32463698	rs79583712
chr1	111187986	111187987	rs146194227	chr1	206880398	206880399	rs118094109	chr19	11201760	11201761	rs541687736	chr13	45915513	45915514	rs144963003	chr9	71802526	71802527	rs182311169	chr16	88769353	88769354	rs531725557
chr21	34673536	34673537	rs7283777	chr15	71303139	71303140	rs74021921	chr6	119662365	119662366	rs184052438	chr1	40866077	40866078	rs568284616	chr19	49990709	49990710	rs146771837	chr2	233972225	233972226	rs542868403
chr6	149793257	149793258	rs570412949	chr19	571679	571680	rs140918061	chr19	4718354	4718355	rs551234804	chr11	68606827	68606828	rs543379794	chr19	1208004	1208005	rs529345347	chr9	117126073	117126074	rs2787350
chr19	18228258	18228259	rs145505342	chr9	642272	642273	rs182198056	chr5	132204030	132204031	rs17624157	chr2	191219347	191219348	rs566026790	chr1	28837249	28837250	rs112558466	chr19	35661600	35661601	rs191191428
chr1	111733709	111733710	rs538498432	chr13	43628025	43628026	rs560247059	chr17	27072138	27072139	rs142433045	chr21	30365263	30365264	rs201844812	chr8	145539027	145539028	rs189616608	chr18	43580157	43580158	rs111274725
chr2	198127567	198127568	rs554683469	chr18	33920787	33920788	rs144802477	chr9	19118126	19118127	rs67330394	chr3	3168445	3168446	rs76467200	chr16	85080974	85080975	rs183797737	chr1	85039405	85039406	rs560981287
chr7	138771082	138771083	rs79289700	chr8	11538140	11538141	rs563103429	chr10	81109656	81109657	rs184402809	chr2	219260885	219260886	rs527716996	chr17	74733388	74733389	rs189258444	chr9	117130334	117130335	rs142800615
chr14	91858016	91858017	rs546575004	chr3	52571389	52571390	rs550836662	chr15	80455451	80455452	rs138294116	chr19	1855585	1855586	rs545136300	chr16	85411517	85411518	rs554503583	chr3	47017800	47017801	rs530981045
chr6	106442319	106442320	rs532158483	chr13	20710975	20710976	rs7334104	chr19	49404904	49404905	rs193264873	chr4	100763645	100763646	rs555905197	chr7	157197846	157197847	rs541786014	chr4	1727563	1727564	rs577843568
chr6	159463766	159463767	rs540535094	chr3	16810381	16810382	rs144199941	chr6	26027201	26027202	rs150550889	chr4	122745272	122745273	rs540593732	chr1	65330082	65330083	rs146872394	chr12	32119115	32119116	rs10844074
chr22	23165763	23165764	rs568095385	chr9	612228	612229	rs565709209	chr15	80179421	80179422	rs139933949	chr12	96769837	96769838	rs534442104	chr17	56406749	56406750	rs577793622	chr20	1600499	1600500	rs534861371
chr8	22572966	22572967	rs554098494	chr2	101730393	101730394	rs556283190	chr14	103800417	103800418	rs544761393	chr7	148680957	148680958	rs73745603	chr7	150924395	150924396	rs558598726	chr5	169721410	169721411	rs73800603
chr11	60858444	60858445	rs562020051	chr3	123121992	123121993	rs550302179	chr17	80053959	80053960	rs531103616	chr7	97762825	97762826	rs540815556	chr9	19380370	19380371	rs77210155	chr4	1728621	1728622	rs572766877
chr2	69040758	69040759	rs73933397	chr3	69134121	69134122	rs146642345	chr6	26126457	26126458	rs542385032	chr17	73343209	73343210	rs553646614	chr2	86416630	86416631	rs118100994	chr15	65169837	65169838	rs572245189
chr17	73239065	73239066	rs529674605	chr1	117458098	117458099	rs549627079	chr12	89740228	89740229	rs193113437	chr1	52499360	52499361	rs576265945	chr9	131832002	131832003	rs539554039	chr3	183273156	183273157	rs532831263
chr19	50007612	50007613	rs537328522	chr10	116385255	116385256	rs73362028	chr9	19115692	19115693	rs543782549	chr1	45196747	45196748	rs76973380	chr2	43453442	43453443	rs542193287	chr14	78056544	78056545	rs10873307
chr1	117048040	117048041	rs569666669	chr3	67048616	67048617	rs543991633	chr2	42360502	42360503	rs72974998	chr5	131755393	131755394	rs113675606	chr11	2324853	2324854	rs557302166	chr20	62199796	62199797	rs541656406
chr1	167619389	167619390	rs12742160	chr22	39630915	39630916	rs115845024	chr2	120196007	120196008	rs151295948	chr1	35658659	35658660	rs377746910	chr19	18268222	18268223	rs573562459	chr10	26763714	26763715	rs187017882
chr7	50413747	50413748	rs569252616	chr14	67827499	67827500	rs562675831	chr15	80454892	80454893	rs75562472	chr10	97850105	97850106	rs556952227	chr19	50000875	50000876	rs185380225	chr16	57075337	57075338	rs548842005
chr20	2821260	2821261	rs545789352	chr1	76190022	76190023	rs578156664	chr8	27452788	27452789	rs539619588	chr3	171524497	171524498	rs552995093	chr2	127419358	127419359	rs576586948	chr14	24711499	24711500	rs561394221
chr6	31463679	31463680	rs3130926	chr18	56290663	56290664	rs551897822	chr22	19957898	19957899	rs570666030	chr6	139946575	139946576	rs535604414	chr15	67383982	67383983	rs541173657	chr9	134130304	134130305	rs541230550
chr6	31464991	31464992	rs3130927	chr17	66462350	66462351	rs563661862	chr8	134501140	134501141	rs550993956	chr11	64124321	64124322	rs190412276	chr7	6063781	6063782	rs146544549	chr14	88472427	88472428	rs77681699
chr6	31462247	31462248	rs3130924	chr10	71081497	71081498	rs113569348	chr16	8952508	8952509	rs559103812	chr14	77428156	77428157	rs74922662	chr14	81770530	81770531	rs535095787	chr21	46313708	46313709	rs116560675
chr6	31463620	31463621	rs3130925	chr10	11791383	11791384	rs561794125	chr19	50016471	50016472	rs551056200	chr22	19435454	19435455	rs112682505	chr17	74733385	74733386	rs546220911	chr8	134079835	134079836	rs182511179
chr6	108039662	108039663	rs544254345	chr2	207316615	207316616	rs576093967	chr16	11837681	11837682	rs4780400	chr7	35731856	35731857	rs146387499	chr8	27221455	27221456	rs190221253	chr19	17890525	17890526	rs568214772
chr6	31462134	31462135	rs3130923	chr4	186668919	186668920	rs192181539	chr8	134502609	134502610	rs145871602	chr1	42800912	42800913	rs115746499	chr9	132641723	132641724	rs556001674	chr1	9750762	9750763	rs144966120
chr3	45987375	45987376	rs142200983	chr4	23819380	23819381	rs138685271	chr3	38176512	38176513	rs575770143	chr7	134853912	134853913	rs546769641	chr6	30584856	30584857	rs574794222	chr10	94451131	94451132	rs563942416
chr2	98333399	98333400	rs149738627	chr9	644676	644677	rs560502379	chr1	44013600	44013601	rs374346829	chr3	156893826	156893827	rs145347386	chr8	6286647	6286648	rs151072624	chr19	35497965	35497966	rs574233114
chr2	136885020	136885021	rs568524163	chr18	3197599	3197600	rs367912899	chr10	5009238	5009239	rs547017467	chr11	85862674	85862675	rs75644050	chr7	157194712	157194713	rs570476346	chr17	80197134	80197135	rs573112760
chr6	159458023	159458024	rs61753626	chr2	96927749	96927750	rs550442022	chr1	44007789	44007790	rs538579759	chr8	10697338	10697339	rs562579320	chr9	132641434	132641435	rs79314143	chr19	6800778	6800779	rs2436515
chr7	150383476	150383477	rs184544644	chr5	102202423	102202424	rs564113526	chr20	48809876	48809877	rs184137704	chr19	18682494	18682495	rs2283616	chr6	34249790	34249791	rs574509169	chr10	26731557	26731558	rs555428456
chr1	161039680	161039681	rs538322174	chr5	41369264	41369265	rs77739822	chr2	209117195	209117196	rs185079000	chr11	65769763	65769764	rs564084236	chr8	6286150	6286151	rs575294122	chr19	17860774	17860775	rs73015720
chr1	158905415	158905416	rs148301378	chr14	99945690	99945691	rs547605602	chr10	81109457	81109458	rs2233719	chr1	204386684	204386685	rs143251408	chr1	12664522	12664523	rs75296446	chr9	134137719	134137720	rs571440831
chr10	135088635	135088636	rs148399124	chr3	72937734	72937735	rs537514992	chr10	135185591	135185592	rs567810216	chr4	79578148	79578149	rs7670506	chr17	73775502	73775503	rs551187317	chr5	14596259	14596260	rs28580653
chr17	29151836	29151837	rs111480932	chr18	32557077	32557078	rs566472976	chr9	130865047	130865048	rs545914186	chr9	111882234	111882235	rs12001637	chr3	152038252	152038253	rs567951389	chr19	933153	933154	rs569452318
chr11	118209963	118209964	rs201961490	chr22	43114466	43114467	rs537845027	chr9	19117242	19117243	rs143898141	chr12	49658797	49658798	rs571994332	chr10	80938726	80938727	rs536497732	chr4	185377909	185377910	rs143407929
chr14	50504872	50504873	rs548075748	chr18	3217201	3217202	rs187523893	chr19	49469418	49469419	rs554996679	chr1	36929937	36929938	rs543091149	chr1	45103967	45103968	rs186805920	chr19	41931864	41931865	rs201180152
chr5	50034644	50034645	rs181218069	chr5	196077	196078	rs573837103	chr21	33034599	33034600	rs565968936	chr6	108880495	108880496	rs73763140	chr1	145438593	145438594	rs117675733	chr17	76374896	76374897	rs370345689
chr16	30489293	30489294	rs150945787	chr20	36713874	36713875	rs573345925	chr12	112214767	112214768	rs547347016	chr17	48785464	48785465	rs560227947	chr2	74757959	74757960	rs554923877	chr15	65138281	65138282	rs183268926
chr19	15575548	15575549	rs560132147	chr18	34062219	34062220	rs569078900	chr6	44079954	44079955	rs137933735	chr4	40310402	40310403	rs184712747	chr9	138842550	138842551	rs566258009	chr1	198658957	198658958	rs146629672
chr20	57752770	57752771	rs559282013	chr10	112474598	112474599	rs17829496	chr2	85825447	85825448	rs570594437	chr1	36834945	36834946	rs529981952	chr19	54711961	54711962	rs111996797	chr17	28049359	28049360	rs551368965
chr6	159111945	159111946	rs6913508	chr15	41223179	41223180	rs552173929	chr9	19122660	19122661	rs545477959	chr6	15482155	15482156	rs559711687	chr16	374707	374708	rs576088568	chr5	39269314	39269315	rs550860550
chr18	2716919	2716920	rs12605404	chr3	192329225	192329226	rs9859389	chr8	74204807	74204808	rs4237000	chr1	182809244	182809245	rs568818979	chr8	27221584	27221585	rs182489961	chr9	92034745	92034746	rs562691894
chr20	43699275	43699276	rs187276729	chr2	179888439	179888440	rs371266404	chr3	182817285	182817286	rs578167348	chr4	109541771	109541772	rs529827849	chr4	57333950	57333951	rs572523341	chr1	167569851	167569852	rs139186751
chr14	88478752	88478753	rs183431422	chr1	216861578	216861579	rs79588695	chr20	20528284	20528285	rs577487594	chr20	31099141	31099142	rs532575289	chr16	85569282	85569283	rs536368770	chr19	35490688	35490689	rs558229360
chr3	47040168	47040169	rs559018131	chr1	232701377	232701378	rs562155671	chr4	39453497	39453498	rs573749524	chr1	234748433	234748434	rs533577227	chr2	127431927	127431928	rs116742640	chr7	43690307	43690308	rs568896485
chr7	150384553	150384554	rs182730207	chr2	40687904	40687905	rs551092708	chr11	72460118	72460119	rs558812769	chr6	26188677	26188678	rs559257020	chr10	30726157	30726158	rs143510730	chr19	3179080	3179081	rs79175715
chr19	6790955	6790956	rs13346604	chr4	23790928	23790929	rs556259313	chr11	76499172	76499173	rs188924804	chr6	31802464	31802465	rs4711279	chr19	1490822	1490823	rs558655190	chr4	154413233	154413234	rs28678822
chr7	44090961	44090962	rs116930157	chr15	42209895	42209896	rs185952107	chr6	167414875	167414876	rs577432710	chr10	17258282	17258283	rs543623978	chr4	6828731	6828732	rs542981602	chr9	92113530	92113531	rs548326964
chr1	111423763	111423764	rs528636321	chr3	48060748	48060749	rs541022321	chr11	34460423	34460424	rs536361162	chr20	54967448	54967449	rs545202900	chr1	28879376	28879377	rs569485409	chr1	28498673	28498674	rs576804171
chr16	3127782	3127783	rs552331289	chr1	217239115	217239116	rs75487991	chr16	450134	450135	rs549041821	chr18	9849529	9849530	rs534898195	chr20	56965348	56965349	rs191196823	chr9	77763108	77763109	rs545565820
chr1	31221513	31221514	rs531662462	chr6	16258081	16258082	rs544916765	chr11	64011130	64011131	rs144715029	chr17	75084649	75084650	rs532791529	chr3	128135030	128135031	rs115985586	chr1	175160848	175160849	rs565147660
chr3	113945091	113945092	rs555428522	chr12	117482696	117482697	rs571902312	chr17	80052135	80052136	rs145718635	chr18	53257044	53257045	rs571796284	chr6	13678610	13678611	rs144509219	chr13	46753079	46753080	rs573561149
chr5	131771944	131771945	rs117245852	chr9	38057255	38057256	rs151238193	chr6	43743506	43743507	rs3024994	chr1	45987658	45987659	rs78627433	chr11	2324740	2324741	rs186177080	chr4	84005005	84005006	rs571093246
chr17	76120309	76120310	rs543403239	chr13	76050767	76050768	rs4885298	chr19	4716241	4716242	rs181854557	chr1	45196676	45196677	rs11803622	chr16	68114028	68114029	rs530435834	chr1	117545298	117545299	rs547723218
chr9	100869075	100869076	rs529480559	chr2	128405326	128405327	rs146444396	chr6	26026641	26026642	rs187014015	chr2	145263148	145263149	rs530409209	chr12	51640285	51640286	rs533981950	chr8	27247840	27247841	rs570878626
chr8	28918272	28918273	rs566323093	chr10	62337306	62337307	rs183052144	chr17	79671713	79671714	rs11546280	chr9	127421602	127421603	rs527394514	chr8	145156913	145156914	rs538413538	chr17	73392124	73392125	rs557706384
chr2	68969799	68969800	rs562658403	chr3	50340338	50340339	rs148307635	chr14	65409203	65409204	rs1800669	chr12	27397012	27397013	rs139246636	chr1	228334033	228334034	rs545792991	chr19	2072365	2072366	rs184691618
chr1	160516876	160516877	rs11586224	chr4	23874846	23874847	rs113013339	chr20	36663980	36663981	rs185907929	chr3	187463057	187463058	rs184021716	chr1	28837311	28837312	rs550213129	chr20	47437037	47437038	rs150222451
chr2	197037456	197037457	rs190922159	chr5	155755011	155755012	rs180914655	chr9	116150179	116150180	rs557867804	chr1	45196839	45196840	rs74542094	chr12	125399139	125399140	rs539010055	chr16	31211226	31211227	rs532635644
chr2	231200531	231200532	rs556089473	chr1	180611383	180611384	rs531972018	chr14	81983635	81983636	rs75497181	chr16	66651907	66651908	rs561998028	chr10	11541581	11541582	rs183301379	chr13	50070605	50070606	rs537544581
chr2	68969253	68969254	rs536224825	chr22	36002326	36002327	rs563916482	chr19	11353180	11353181	rs373227266	chr16	23690730	23690731	rs533830350	chr6	135513563	135513564	rs188756107	chr16	57037671	57037672	rs564259549
chr2	204870656	204870657	rs146844674	chr7	56040273	56040274	rs185471516	chr9	101986270	101986271	rs548080136	chr15	42792348	42792349	rs575723419	chr6	30585042	30585043	rs546947958	chr5	100234774	100234775	rs57408442
chr5	118730855	118730856	rs192420026	chr2	134964654	134964655	rs188238783	chr6	31918556	31918557	rs148298609	chr12	120978366	120978367	rs186410648	chr1	43402155	43402156	rs574405758	chr3	52253361	52253362	rs186728522
chr3	113953075	113953076	rs143829182	chr1	180578984	180578985	rs569856971	chr16	8956709	8956710	rs544283941	chr8	26248719	26248720	rs533027199	chr4	6911047	6911048	rs188559013	chr9	77720811	77720812	rs545302052
chr17	33788475	33788476	rs191107200	chr2	40698467	40698468	rs570418792	chr19	45372241	45372242	rs527840340	chr16	70729952	70729953	rs75863277	chr5	134718045	134718046	rs117289185	chr12	1905472	1905473	rs566430761
chr1	160491879	160491880	rs185120343	chr18	3213852	3213853	rs186462981	chr5	177657497	177657498	rs575579020	chr19	41856885	41856886	rs2241715	chr7	6063636	6063637	rs112928096	chr8	134069931	134069932	rs535460132
chr8	126954154	126954155	rs538930970	chr5	41869319	41869320	rs141991798	chr1	53387355	53387356	rs138761671	chr6	26216983	26216984	rs555999713	chr19	49376718	49376719	rs146194308	chr19	45249890	45249891	rs555463108
chr5	169712637	169712638	rs547172074	chr3	66271809	66271810	rs578037995	chr11	45827966	45827967	rs544295956	chr3	51428638	51428639	rs529852204	chr3	4867335	4867336	rs534176290	chr17	80194932	80194933	rs558362694
chr1	160528658	160528659	rs144638351	chr19	29375477	29375478	rs550221341	chr3	186693100	186693101	rs149296826	chr18	21108683	21108684	rs190961321	chr6	10725677	10725678	rs185388733	chr12	6562930	6562931	rs2534698
chr22	23161943	23161944	rs575278929	chr9	2568110	2568111	rs139661430	chr5	176777044	176777045	rs573231670	chr19	41829605	41829606	rs2241718	chr11	118956689	118956690	rs111911692	chr14	91831213	91831214	rs560070896
chr2	68967472	68967473	rs200054084	chr2	101729384	101729385	rs540759884	chr16	57017618	57017619	rs554602164	chr10	6205638	6205639	rs370685579	chr9	33165833	33165834	rs374385710	chr7	44089459	44089460	rs139952733
chr3	121379057	121379058	rs532433044	chr4	141969225	141969226	rs562050478	chr3	150261950	150261951	rs528649174	chr9	100395152	100395153	rs540077871	chr8	22461940	22461941	rs549866403	chr17	81010315	81010316	rs557422174
chr15	77306336	77306337	rs574970063	chr9	97836825	97836826	rs577211640	chr4	123843382	123843383	rs368636882	chr11	119189482	119189483	rs573436744	chr19	1490918	1490919	rs560533926	chr21	46971201	46971202	rs551119407
chr17	76250702	76250703	rs55782477	chr6	44189453	44189454	rs373597295	chr5	132203996	132203997	rs17166297	chr17	56429631	56429632	rs564806406	chr16	163676	163677	rs150190392	chr3	50284968	50284969	rs587740509
chr13	24848663	24848664	rs374002408	chr6	13396053	13396054	rs542819953	chr19	11204349	11204350	rs13345161	chr6	43027112	43027113	rs372954073	chr12	122523809	122523810	rs548653985	chr7	150415611	150415612	rs549707954
chr19	7702566	7702567	rs190059755	chr10	18751658	18751659	rs142588096	chr1	12668653	12668654	rs147895929	chr10	76970185	76970186	rs577014664	chr12	120667211	120667212	rs78488747	chr1	12221280	12221281	rs567958337
chr21	35393014	35393015	rs189497477	chr1	11867651	11867652	rs111776518	chr12	89745118	89745119	rs74817147	chr6	149867180	149867181	rs377059985	chr2	10510316	10510317	rs527800655	chr20	47435238	47435239	rs531419661
chr2	233943567	233943568	rs58480585	chr4	47838831	47838832	rs534588330	chr20	61439083	61439084	rs535170498	chr17	42264188	42264189	rs577980840	chr8	11720571	11720572	rs57775527	chr6	27112431	27112432	rs541604573
chr3	46007278	46007279	rs145869714	chr11	8553111	8553112	rs540334072	chr11	66724620	66724621	rs554890523	chr1	181058946	181058947	rs141669434	chr9	138842249	138842250	rs182969330	chr16	30482242	30482243	rs573828011
chr6	31234601	31234602	rs79360277	chr17	21188098	21188099	rs55767533	chr12	104325926	104325927	rs192580873	chr9	136202991	136202992	rs201601321	chr22	36730520	36730521	rs180885123	chr3	13453177	13453178	rs186566813
chr16	3124328	3124329	rs148588028	chr7	116502820	116502821	rs140352106	chr1	45098997	45098998	rs190889044	chr22	21997541	21997542	rs533782042	chr1	54678537	54678538	rs71637833	chr19	17957375	17957376	rs181625436
chr1	117282937	117282938	rs571520427	chr12	31742734	31742735	rs187117203	chr10	102109566	102109567	rs143554743	chr2	171785538	171785539	rs191417047	chr7	157194620	157194621	rs548641322	chr5	39217466	39217467	rs568190739
chr2	69017667	69017668	rs189176527	chr1	1567371	1567372	rs545522931	chr9	19152043	19152044	rs10811128	chr8	17940779	17940780	rs532622346	chr10	126738532	126738533	rs2919290	chr2	197017139	197017140	rs192189630
chr20	57759085	57759086	rs536118638	chr3	156817981	156817982	rs570137400	chr5	172264877	172264878	rs573167654	chr3	9757726	9757727	rs76573035	chr2	127417420	127417421	rs571611836	chr22	50982173	50982174	rs557859978
chr14	93052815	93052816	rs139584675	chr4	186614204	186614205	rs140778944	chr22	19161934	19161935	rs2040771	chr2	131130218	131130219	rs536906202	chr16	68114284	68114285	rs573288162	chr7	50321746	50321747	rs565080362
chr16	88764260	88764261	rs577821287	chr8	124632446	124632447	rs534065700	chr3	38388228	38388229	rs571817131	chr6	27106960	27106961	rs571978317	chr1	114455849	114455850	rs548370355	chr17	28085325	28085326	rs190079186
chr7	44089727	44089728	rs555053586	chr6	139155473	139155474	rs537090915	chr19	4715600	4715601	rs576906290	chr11	68671294	68671295	rs536102257	chr7	100028756	100028757	rs148401918	chr3	183259160	183259161	rs557302423
chr2	198017101	198017102	rs531746920	chr2	40628393	40628394	rs6544337	chr1	55331673	55331674	rs545270955	chr20	45960394	45960395	rs558406912	chr11	2324798	2324799	rs145597003	chr1	9791760	9791761	rs563222999
chr16	30481246	30481247	rs185299524	chr2	169423167	169423168	rs550450638	chr8	96037285	96037286	rs548051817	chr14	58748250	58748251	rs553186136	chr19	1490759	1490760	rs75085920	chr8	56853645	56853646	rs145802087
chr7	50441969	50441970	rs531899493	chr19	45981763	45981764	rs73942903	chr17	17735498	17735499	rs568106693	chr11	108535891	108535892	rs573704676	chr1	145438825	145438826	rs140925524	chr1	167596253	167596254	rs116297741
chr22	40299366	40299367	rs539650374	chr22	46633781	46633782	rs6008259	chr11	57281074	57281075	rs549840057	chr1	33455056	33455057	rs560304550	chr10	74036113	74036114	rs534296786	chr21	34587373	34587374	rs114824584
chr21	43834045	43834046	rs186941129	chr12	22030086	22030087	rs552728280	chr22	50962384	50962385	rs536037216	chr3	4856127	4856128	rs373614009	chr19	1208135	1208136	rs567412425	chr19	1067957	1067958	rs11670156
chr13	43565452	43565453	rs533929076	chr6	44194803	44194804	rs2296540	chr8	145728903	145728904	rs80017057	chr6	31744895	31744896	rs544078719	chr10	75004762	75004763	rs187340401	chr7	144532641	144532642	rs535394231
chr2	204730052	204730053	rs528126281	chr15	63360998	63360999	rs564364267	chr5	1108016	1108017	rs116760345	chr2	105953784	105953785	rs79438636	chr8	27221552	27221553	rs550329737	chr16	30407268	30407269	rs13333093
chr11	1874407	1874408	rs201670929	chr11	67798381	67798382	rs7949541	chr16	11348036	11348037	rs148578384	chr7	30066382	30066383	rs146327266	chr1	227936983	227936984	rs13313043	chr1	9742483	9742484	rs182129290
chr22	17699068	17699069	rs528769070	chr4	25862232	25862233	rs541771575	chr11	34462305	34462306	rs532502806	chr6	15482409	15482410	rs577431914	chr17	27506593	27506594	rs544934264	chr6	42015264	42015265	rs529878520
chr16	88763951	88763952	rs532078113	chr8	134508634	134508635	rs116079583	chr4	7068117	7068118	rs180930469	chr5	150480019	150480020	rs73799434	chr12	120667284	120667285	rs541265549	chr5	169064028	169064029	rs567271740
chr13	43565448	43565449	rs145649812	chr7	149413492	149413493	rs553576426	chr6	3136273	3136274	rs145543506	chr1	2479450	2479451	rs183191377	chr20	62530353	62530354	rs530949443	chr16	88717817	88717818	rs576775315
chr18	2687795	2687796	rs536096379	chr14	94419247	94419248	rs182705252	chr12	89742742	89742743	rs564655653	chr16	23568691	23568692	rs565981727	chr11	57298839	57298840	rs527750109	chr1	160681530	160681531	rs34237772
chr5	156674098	156674099	rs530179769	chr5	127809563	127809564	rs142713168	chr15	80166221	80166222	rs185547630	chr1	230341568	230341569	rs569414621	chr4	71769092	71769093	rs557947508	chr1	15746160	15746161	rs79443248
chr11	73087690	73087691	rs548205244	chr12	563696	563697	rs561494441	chr20	36664543	36664544	rs189037391	chr6	35331438	35331439	rs182182707	chr17	27192438	27192439	rs577729208	chr6	24938426	24938427	rs144628841
chr20	57727546	57727547	rs148718527	chr1	236849930	236849931	rs200003968	chr15	80166092	80166093	rs182160391	chr7	99036360	99036361	rs185519562	chr6	37141908	37141909	rs367733847	chr9	117143340	117143341	rs199906681
chr7	150283596	150283597	rs74908949	chr16	82765828	82765829	rs577040617	chr8	23018140	23018141	rs77826620	chr19	45943203	45943204	rs540768244	chr1	203661960	203661961	rs140231703	chr19	8571139	8571140	rs377349729
chr22	40296264	40296265	rs79365573	chr2	40649773	40649774	rs529204873	chr10	102107456	102107457	rs572079398	chr10	69644334	69644335	rs3740053	chr7	5569207	5569208	rs569964536	chr17	76138917	76138918	rs576034666
chr17	37931405	37931406	rs544462909	chr18	25548993	25548994	rs574849583	chr16	449977	449978	rs557321525	chr20	3890970	3890971	rs537485186	chr16	85081062	85081063	rs117021325	chr11	67809570	67809571	rs188453164
chr2	233974081	233974082	rs192865026	chr9	112563150	112563151	rs567339134	chr11	2924494	2924495	rs557496150	chr17	76836901	76836902	rs542680463	chr1	22233517	22233518	rs111750107	chr7	128046255	128046256	rs571143742
chr1	160547146	160547147	rs573251007	chr13	20725687	20725688	rs7318439	chr2	120126943	120126944	rs186525354	chr20	34329546	34329547	rs2425123	chr1	114455635	114455636	rs542007538	chr16	74729725	74729726	rs529994582
chr7	50456743	50456744	rs533596723	chr22	34269184	34269185	rs145583699	chr12	89746510	89746511	rs554568236	chr9	130608840	130608841	rs184154413	chr19	49470700	49470701	rs540695258	chr1	47082211	47082212	rs74567462
chr9	117660523	117660524	rs62578677	chr1	206844158	206844159	rs145592421	chr1	45099364	45099365	rs567583635	chr3	42003533	42003534	rs530506373	chr11	908874	908875	rs535262002	chr16	81833292	81833293	rs572711110
chr11	47939929	47939930	rs189676169	chr12	93779198	93779199	rs564989616	chr10	5006833	5006834	rs2904799	chr3	142297530	142297531	rs201753798	chr3	50649552	50649553	rs542852951	chr9	117691904	117691905	rs181092250
chr16	30486335	30486336	rs6565187	chr1	74890468	74890469	rs79444481	chr10	5005746	5005747	rs2904798	chr20	48782707	48782708	rs551247802	chr7	16707671	16707672	rs567426046	chr14	91820885	91820886	rs530414989
chr1	26877455	26877456	rs183051095	chr11	126228998	126228999	rs138941493	chr5	32170611	32170612	rs141867114	chr5	118657557	118657558	rs541423712	chr5	150480066	150480067	rs78652909	chr12	104876188	104876189	rs527652982
chr2	202122355	202122356	rs535832000	chr2	179729182	179729183	rs79724489	chr3	172036439	172036440	rs114502888	chr2	170440994	170440995	rs532755567	chr4	87975684	87975685	rs143687326	chr12	105070253	105070254	rs548037772
chr11	71709979	71709980	rs532934417	chr8	38796374	38796375	rs147299588	chr5	10747913	10747914	rs147423673	chr10	97849929	97849930	rs541659305	chr16	88540409	88540410	rs549549977	chr8	27229556	27229557	rs12679275
chr1	167488103	167488104	rs569306727	chr12	19344527	19344528	rs4492868	chr10	5005578	5005579	rs534818681	chr1	204386671	204386672	rs547283645	chr21	46274475	46274476	rs375011915	chr2	158270466	158270467	rs155595
chr20	57725985	57725986	rs564746072	chr6	30705771	30705772	rs540354709	chr7	134850443	134850444	rs573105520	chr2	3383344	3383345	rs539220018	chr19	44278915	44278916	rs78715017	chr2	192483499	192483500	rs551421024
chr7	150373373	150373374	rs10232902	chr11	17036468	17036469	rs577422875	chr6	28891566	28891567	rs143247452	chr12	125425531	125425532	rs536258705	chr17	16322663	16322664	rs77750944	chr12	104990136	104990137	rs112507943
chr19	48745385	48745386	rs563677894	chr13	34213917	34213918	rs114105990	chr3	172035060	172035061	rs184861370	chr11	114030798	114030799	rs648044	chr9	71802467	71802468	rs564789714	chr6	109770508	109770509	rs115310281
chr22	23161839	23161840	rs529899840	chr1	232622442	232622443	rs562074163	chr12	53339923	53339924	rs558667220	chr3	14167467	14167468	rs183899611	chr1	27070528	27070529	rs58421016	chr15	75091118	75091119	rs200442435
chr11	60784694	60784695	rs190049387	chr8	28573227	28573228	rs564967197	chr17	80696227	80696228	rs550013262	chr20	48909264	48909265	rs557814980	chr2	127431880	127431881	rs572029518	chr21	46953734	46953735	rs563052447
chr5	131824949	131824950	rs553984348	chr8	11588663	11588664	rs567691207	chr11	74867267	74867268	rs559516950	chr7	152373332	152373333	rs185284326	chr22	20911689	20911690	rs567412799	chr6	31320954	31320955	rs560410353
chr19	48762404	48762405	rs540939590	chr11	16914286	16914287	rs543117943	chr5	176521641	176521642	rs116996908	chr11	78001329	78001330	rs186543057	chr16	22227929	22227930	rs545257487	chr5	40840833	40840834	rs531597917
chr7	138784672	138784673	rs534889357	chr2	134935186	134935187	rs569588815	chr16	20890209	20890210	rs56318921	chr7	150725971	150725972	rs11769256	chr22	43579514	43579515	rs530334884	chr11	128582489	128582490	rs544939972
chr6	32814243	32814244	rs1132988	chr9	85854906	85854907	rs569628573	chr16	2086626	2086627	rs542440778	chr1	23884963	23884964	rs117372700	chr8	38655747	38655748	rs112462308	chr1	198641658	198641659	rs142194081
chr22	40325525	40325526	rs533320457	chr5	137368774	137368775	rs532716733	chr17	38080534	38080535	rs567776558	chr1	2344051	2344052	rs550288451	chr5	118666247	118666248	rs538137575	chr19	54873878	54873879	rs148407097
chr6	31241372	31241373	rs150356282	chr7	80237556	80237557	rs576392479	chr8	144618605	144618606	rs144697732	chr18	32870168	32870169	rs73426565	chr4	57333669	57333670	rs552945038	chr9	92078635	92078636	rs183162920
chr2	68996003	68996004	rs572858401	chr7	151416565	151416566	rs569566034	chr9	19116484	19116485	rs148505245	chr15	66790195	66790196	rs182784290	chr10	30726053	30726054	rs547110456	chr20	47431336	47431337	rs193146124
chr8	130895918	130895919	rs182830652	chr9	134172800	134172801	rs111900957	chr1	155108003	155108004	rs544035414	chr11	68671251	68671252	rs199536176	chr22	43579812	43579813	rs553271996	chr16	28203696	28203697	rs145985169
chr6	31462064	31462065	rs576105451	chr7	32998008	32998009	rs185603223	chr6	119666404	119666405	rs79340559	chr7	105712766	105712767	rs569093178	chr20	49548030	49548031	rs187402168	chr2	234092083	234092084	rs545739548
chr5	50038431	50038432	rs539484929	chr3	123057748	123057749	rs530166922	chr8	144617788	144617789	rs540647618	chr1	28574007	28574008	rs572201297	chr7	157197998	157197999	rs555380747	chr15	77280178	77280179	rs188439236
chr1	160539090	160539091	rs114668951	chr22	36861899	36861900	rs187238603	chr1	17222488	17222489	rs565200902	chr1	234859771	234859772	rs540854429	chr20	3877746	3877747	rs6052151	chr20	47319725	47319726	rs575469783
chr5	169078591	169078592	rs560795931	chr4	140737055	140737056	rs185715184	chr15	80174066	80174067	rs149976880	chr3	196295403	196295404	rs544171331	chr7	2811344	2811345	rs193138366	chr15	75071184	75071185	rs575114500
chr7	50431165	50431166	rs530884918	chr4	65222473	65222474	rs575007540	chr8	23018821	23018822	rs575761688	chr10	73513054	73513055	rs143683869	chr11	126216413	126216414	rs113997985	chr9	95822061	95822062	rs559025379
chr6	108039869	108039870	rs552171331	chr10	88442046	88442047	rs184118585	chr14	103802466	103802467	rs539607242	chr7	104621762	104621763	rs144271573	chr22	29666807	29666808	rs137856862	chr6	41977936	41977937	rs11756584
chr19	7701326	7701327	rs572449444	chr3	188070483	188070484	rs571694090	chr11	45829342	45829343	rs183542408	chr1	114447775	114447776	rs1217398	chr3	40351089	40351090	rs540162537	chr16	88747780	88747781	rs199591696
chr11	104907231	104907232	rs182133185	chr8	22562209	22562210	rs551607074	chr19	4723910	4723911	rs557532975	chr1	10534984	10534985	rs551199966	chr12	109083399	109083400	rs118110680	chr21	42735444	42735445	rs559569013
chr20	43663436	43663437	rs561459216	chr10	18688859	18688860	rs74117983	chr8	144094996	144094997	rs6558340	chr19	54712044	54712045	rs530472296	chr19	18268081	18268082	rs2300056	chr15	70391984	70391985	rs537837148
chr16	30487386	30487387	rs35493324	chr12	5689952	5689953	rs552904143	chr22	21133111	21133112	rs184165047	chr17	49022134	49022135	rs575651183	chr7	150657847	150657848	rs563457675	chr11	72524297	72524298	rs116530967
chr19	1066348	1066349	rs529324369	chr10	123911241	123911242	rs575190939	chr14	81983493	81983494	rs78860843	chr17	17753593	17753594	rs79834613	chr16	16215050	16215051	rs149774354	chr1	31221637	31221638	rs576497511
chr17	8817806	8817807	rs574085099	chr3	69927137	69927138	rs79266366	chr2	38958944	38958945	rs149331676	chr4	40202787	40202788	rs538268349	chr1	228273075	228273076	rs74140918	chr1	27955558	27955559	rs544442160
chr11	117865176	117865177	rs148166761	chr13	76384615	76384616	rs183435611	chr6	31625875	31625876	rs540556905	chr4	73935631	73935632	rs113668002	chr21	46274474	46274475	rs74624690	chr5	169711533	169711534	rs533748104
chr7	50413965	50413966	rs114040967	chr8	33413885	33413886	rs111838252	chr10	51572319	51572320	rs190192819	chr1	39650093	39650094	rs545580905	chr10	99424485	99424486	rs187416320	chr8	134088119	134088120	rs186868202
chr1	167405055	167405056	rs111604851	chr3	69923778	69923779	rs139788477	chr11	118955322	118955323	rs59972888	chr13	103248612	103248613	rs143981377	chr14	70234843	70234844	rs185542553	chr1	167522755	167522756	rs565016025
chr3	108541097	108541098	rs555588453	chr3	188190684	188190685	rs569110514	chr3	172036781	172036782	rs577162365	chr19	3670327	3670328	rs562771304	chr12	54689659	54689660	rs141670135	chr9	35109483	35109484	rs144417568
chr21	34672879	34672880	rs7283904	chr4	140589091	140589092	rs554484789	chr1	44011381	44011382	rs548297389	chr19	45981844	45981845	rs143133338	chr19	4455539	4455540	rs575595162	chr8	67526314	67526315	rs561609421
chr1	23940808	23940809	rs532614706	chr4	141923550	141923551	rs188985666	chr9	97785841	97785842	rs574527177	chr6	37159936	37159937	rs547398257	chr1	22076396	22076397	rs543986831	chr21	45579375	45579376	rs528256317
chr2	98358604	98358605	rs549949477	chr20	36764249	36764250	rs571885117	chr6	26026948	26026949	rs146551688	chr14	34547402	34547403	rs533681133	chr5	154198206	154198207	rs563053180	chr17	61711371	61711372	rs146914303
chr3	113951742	113951743	rs573354232	chr7	101593325	101593326	rs570039997	chr10	5008821	5008822	rs117795769	chr22	24059526	24059527	rs539397553	chr10	82257550	82257551	rs576849214	chr19	8567677	8567678	rs187463538
chr8	130895275	130895276	rs377532060	chr3	66542383	66542384	rs574737813	chr22	45072940	45072941	rs117081069	chr10	6205933	6205934	rs535386529	chr3	183903873	183903874	rs577655529	chr17	78193260	78193261	rs574504370
chr2	202121079	202121080	rs79574709	chr11	118273964	118273965	rs528648464	chr11	47279148	47279149	rs527483503	chr15	85278624	85278625	rs77654026	chr10	3825033	3825034	rs377011511	chr19	45253063	45253064	rs531792473
chr2	197042305	197042306	rs562423052	chr8	135805870	135805871	rs571549160	chr2	85788620	85788621	rs377553975	chr1	54954244	54954245	rs6691924	chr14	105167037	105167038	rs370905515	chr6	41907854	41907855	rs1410492
chr5	156982674	156982675	rs370760718	chr5	102133448	102133449	rs76666368	chr5	132203522	132203523	rs572786790	chr13	41345474	41345475	rs561137632	chr16	22227740	22227741	rs533522991	chr1	203258384	203258385	rs538427418
chr6	29916489	29916490	rs62390553	chr10	51575315	51575316	rs143160936	chr9	19161798	19161799	rs35731643	chr18	267945	267946	rs548783657	chr19	11205974	11205975	rs8102912	chr7	38356514	38356515	rs575661979
chr2	136890984	136890985	rs574820412	chr2	101552997	101552998	rs182055872	chr12	32112280	32112281	rs563445655	chr10	76970188	76970189	rs187206163	chr16	87888155	87888156	rs559341864	chr5	14583463	14583464	rs535172473
chr6	32809266	32809267	rs368092847	chr2	3581313	3581314	rs550482491	chr1	226001441	226001442	rs149637233	chr1	234811954	234811955	rs185935350	chr8	128748583	128748584	rs551911756	chr5	100188169	100188170	rs547212138
chr20	47404546	47404547	rs531379761	chr18	32686561	32686562	rs1443644	chr14	23445624	23445625	rs184637137	chr10	113943557	113943558	rs556564831	chr10	82263837	82263838	rs72819602	chr7	102070926	102070927	rs552174075
chr1	31229319	31229320	rs550758139	chr2	40471249	40471250	rs574833840	chr7	917893	917894	rs530036201	chr3	48487943	48487944	rs552243065	chr2	127431727	127431728	rs188179539	chr7	50432514	50432515	rs79666128
chr11	117882262	117882263	rs539205474	chr10	18768741	18768742	rs10764523	chr4	8204346	8204347	rs10010420	chr1	203275494	203275495	rs555116688	chr11	61734027	61734028	rs195154	chr5	171561733	171561734	rs546232123
chr16	50300500	50300501	rs550385003	chr18	34045099	34045100	rs565226906	chr22	37965213	37965214	rs545907231	chr4	160072434	160072435	rs2347946	chr11	61731533	61731534	rs195155	chr16	28509448	28509449	rs186642005
chr19	6863574	6863575	rs150445184	chr10	3108645	3108646	rs566356318	chr8	134577328	134577329	rs190540744	chr16	163520	163521	rs562407609	chr19	16190197	16190198	rs140682628	chr17	8862384	8862385	rs558455701
chr21	43841740	43841741	rs540806389	chr2	159840217	159840218	rs184028020	chr21	40196389	40196390	rs145301258	chr7	138775782	138775783	rs34751423	chr2	127419437	127419438	rs28387098	chr22	38035075	38035076	rs11912647
chr22	40346645	40346646	rs118163565	chr1	24438988	24438989	rs185802152	chr5	172264137	172264138	rs188688047	chr8	128911212	128911213	rs13260853	chr2	127419898	127419899	rs28387099	chr4	40206883	40206884	rs182609112
chr17	33847704	33847705	rs183153779	chr4	25915500	25915501	rs77267749	chr22	37420052	37420053	rs577129039	chr3	15094335	15094336	rs540461483	chr16	68114066	68114067	rs528158176	chr3	32456946	32456947	rs116422575
chr17	8804579	8804580	rs567881963	chr11	12000729	12000730	rs560081926	chr15	67351634	67351635	rs571369884	chr6	160522554	160522555	rs542798792	chr2	127417558	127417559	rs28387092	chr8	21769379	21769380	rs199988933
chr4	185342959	185342960	rs181340791	chr9	71351740	71351741	rs117147967	chr15	80455895	80455896	rs115070417	chr15	91439042	91439043	rs556590346	chr2	127417619	127417620	rs28387093	chr8	142140894	142140895	rs529190246
chr5	156981862	156981863	rs76590781	chr14	32981801	32981802	rs558486008	chr8	126445504	126445505	rs13277396	chr6	7174325	7174326	rs563830663	chr9	135859738	135859739	rs555592886	chr1	198627736	198627737	rs559509528
chr5	49967034	49967035	rs557996800	chr4	65272848	65272849	rs138251965	chr16	2086674	2086675	rs186333461	chr17	67089454	67089455	rs572673918	chr5	118666335	118666336	rs73794126	chr1	167635963	167635964	rs144197622
chr2	202134788	202134789	rs186342274	chr8	124628326	124628327	rs80041717	chr11	76483783	76483784	rs535820617	chr7	148680980	148680981	rs182444174	chr17	27192516	27192517	rs139997105	chr19	14473777	14473778	rs78007544
chr5	156983170	156983171	rs561689385	chr3	38563077	38563078	rs539235911	chr3	50639475	50639476	rs190848759	chr5	66300359	66300360	rs147247234	chr9	135859698	135859699	rs189806022	chr5	156968791	156968792	rs77321335
chr2	98327520	98327521	rs535096178	chr12	70003438	70003439	rs28203	chr9	33165808	33165809	rs542201730	chr5	156962125	156962126	rs560699108	chr20	39663022	39663023	rs185785666	chr12	51711459	51711460	rs186723236
chr11	104970704	104970705	rs188533956	chr1	237234975	237234976	rs60784951	chr4	8204177	8204178	rs555518071	chr11	65267539	65267540	rs557259494	chr9	130677381	130677382	rs551148034	chr1	159059864	159059865	rs113429296
chr7	50370245	50370246	rs150300976	chr22	33723136	33723137	rs529608982	chr17	17734229	17734230	rs572545881	chr15	65810038	65810039	rs184513864	chr19	47291856	47291857	rs552303116	chr12	104912673	104912674	rs539296760
chr17	47288377	47288378	rs530459919	chr17	48179670	48179671	rs116336385	chr7	155439436	155439437	rs141380827	chr11	18416143	18416144	rs200916427	chr1	29483829	29483830	rs367726156	chr3	158519766	158519767	rs113812527
chr16	57068037	57068038	rs149202922	chr12	112439653	112439654	rs535396624	chr9	19126982	19126983	rs189086340	chr19	1021638	1021639	rs150244663	chr12	109095482	109095483	rs145441429	chr11	118741483	118741484	rs553938346
chr2	202121118	202121119	rs532259941	chr11	130324121	130324122	rs145594661	chr10	70287467	70287468	rs116779103	chr4	39367975	39367976	rs146287144	chr1	22231663	22231664	rs2445143	chr1	45141527	45141528	rs575595201
chr1	111187990	111187991	rs113409488	chr1	167076159	167076160	rs141971266	chr8	134502492	134502493	rs553671580	chr12	124118427	124118428	rs376275529	chr6	158461646	158461647	rs554205448	chr21	46959462	46959463	rs561902387
chr7	150327693	150327694	rs191100394	chr2	33761273	33761274	rs13015278	chr5	132209690	132209691	rs189338114	chr2	97198001	97198002	rs59933155	chr3	16346725	16346726	rs112961205	chr14	92981101	92981102	rs538866185
chr14	91753242	91753243	rs181292907	chr12	49179441	49179442	rs184991809	chr14	24565840	24565841	rs545719193	chr11	93451597	93451598	rs567317831	chr19	11205753	11205754	rs76106226	chr1	159061016	159061017	rs72709588
chr5	131830341	131830342	rs115917567	chr18	34063568	34063569	rs75444587	chr1	55330216	55330217	rs192999407	chr11	82783110	82783111	rs187187661	chr6	158461446	158461447	rs570979236	chr19	36230676	36230677	rs140499475
chr17	8801319	8801320	rs429558	chr4	47804373	47804374	rs115757156	chr19	49412155	49412156	rs143797038	chr7	132766978	132766979	rs182267661	chr1	45098664	45098665	rs180787561	chr12	105081894	105081895	rs578127018
chr17	76110517	76110518	rs2613514	chr18	33931738	33931739	rs546127603	chr5	32170541	32170542	rs184618704	chr3	41240971	41240972	rs552360614	chr1	203650951	203650952	rs146958340	chr19	54867421	54867422	rs570777148
chr17	76111559	76111560	rs2613515	chr8	67058084	67058085	rs185466834	chr4	139937077	139937078	rs546696846	chr10	32635182	32635183	rs572636140	chr7	157194416	157194417	rs557215223	chr10	26768283	26768284	rs786718
chr2	7913488	7913489	rs576086136	chr20	42758346	42758347	rs6031408	chr10	102106951	102106952	rs192715525	chr1	45965914	45965915	rs572696083	chr1	68154774	68154775	rs541028065	chr11	128604214	128604215	rs139665046
chr12	3861720	3861721	rs12314438	chr2	40691133	40691134	rs528711929	chr17	7486709	7486710	rs574076559	chr7	143077499	143077500	rs552286761	chr19	574572	574573	rs111791696	chr8	27215601	27215602	rs181220044
chr2	231118717	231118718	rs564611160	chr12	3348367	3348368	rs144347838	chr1	55325592	55325593	rs193073413	chr20	354366	354367	rs13433178	chr3	186715053	186715054	rs560311050	chr17	28037816	28037817	rs549501530
chr8	142141977	142141978	rs77686965	chr5	167363326	167363327	rs139440416	chr11	118892470	118892471	rs368053696	chr12	123574518	123574519	rs76956155	chr4	10108154	10108155	rs567244961	chr5	66502451	66502452	rs535405368
chr17	76114853	76114854	rs2613518	chr15	90775888	90775889	rs187683382	chr1	55330655	55330656	rs529478167	chr5	112197083	112197084	rs199905553	chr6	13678588	13678589	rs543997135	chr16	4398630	4398631	rs149803055
chr11	117847873	117847874	rs533649995	chr14	35184568	35184569	rs559773699	chr20	61438265	61438266	rs553181552	chr2	178618823	178618824	rs568947737	chr3	4867439	4867440	rs557160423	chr12	111115949	111115950	rs534694053
chr2	69031188	69031189	rs140241176	chr3	14164884	14164885	rs139915077	chr4	140608793	140608794	rs182646208	chr20	48767964	48767965	rs186579293	chr7	150657707	150657708	rs536101449	chr7	106507232	106507233	rs542461746
chr19	45520033	45520034	rs76902118	chr13	34119236	34119237	rs530146554	chr12	53576396	53576397	rs546296659	chr14	23590155	23590156	rs139392238	chr17	56406805	56406806	rs144630954	chr19	2273517	2273518	rs143025468
chr6	31233350	31233351	rs538267374	chr4	84541978	84541979	rs146168303	chr9	136240399	136240400	rs587771200	chr16	88695400	88695401	rs76030044	chr16	87888348	87888349	rs376682398	chr7	101930012	101930013	rs576494277
chr18	2636876	2636877	rs192782281	chr12	3254667	3254668	rs530461062	chr1	44012718	44012719	rs565082903	chr3	107819022	107819023	rs539910831	chr1	27024689	27024690	rs183624408	chr19	46013269	46013270	rs548197987
chr12	6562284	6562285	rs2041384	chr17	37822304	37822305	rs45614332	chr19	50017996	50017997	rs534902493	chr21	45441863	45441864	rs532709556	chr19	14648560	14648561	rs545004088	chr17	80452507	80452508	rs552034031
chr5	156654382	156654383	rs190784965	chr6	129570940	129570941	rs139761526	chr19	4716715	4716716	rs16992518	chr6	7202443	7202444	rs80334326	chr1	204488300	204488301	rs538262771	chr19	8624560	8624561	rs561389886
chr2	233946718	233946719	rs148048313	chr1	237546979	237546980	rs533303399	chr19	50019175	50019176	rs144686702	chr11	65191835	65191836	rs188867102	chr17	74733370	74733371	rs535264293	chr16	28505319	28505320	rs138343776
chr19	6479747	6479748	rs373035364	chr9	103342733	103342734	rs546183031	chr9	19125287	19125288	rs562993185	chr1	26361972	26361973	rs543001528	chr3	15094644	15094645	rs147988769	chr19	42626715	42626716	rs202021860
chr1	159060709	159060710	rs542767179	chr13	75947647	75947648	rs563628446	chr4	166256033	166256034	rs183968192	chr19	984477	984478	rs565644753	chr10	99424478	99424479	rs577862386	chr3	14460992	14460993	rs138596982
chr2	158325289	158325290	rs549762636	chr20	55973676	55973677	rs533708514	chr19	49469419	49469420	rs372819550	chr12	125398481	125398482	rs574079364	chr6	3157884	3157885	rs557067800	chr15	89182591	89182592	rs377690718
chr17	76710772	76710773	rs111758338	chr1	237270712	237270713	rs555172002	chr20	43966203	43966204	rs148054379	chr5	175964771	175964772	rs571706808	chr19	13051379	13051380	rs559703788	chr2	143907380	143907381	rs573248110
chr16	85936264	85936265	rs146971386	chr15	45076253	45076254	rs552563531	chr2	27436651	27436652	rs533881026	chr11	118111973	118111974	rs183521920	chr19	6061137	6061138	rs570276387	chr3	196397931	196397932	rs545113463
chr11	117841521	117841522	rs553759391	chr9	134172039	134172040	rs550504265	chr9	19116454	19116455	rs542037971	chr1	11968310	11968311	rs558700688	chr10	75534842	75534843	rs576207165	chr1	28206986	28206987	rs564910522
chr2	198069934	198069935	rs563398467	chr10	11791531	11791532	rs565727119	chr9	32426789	32426790	rs151059716	chr1	17231745	17231746	rs555195496	chr12	122582399	122582400	rs529521907	chr5	171609344	171609345	rs374012475
chr14	91866082	91866083	rs143471329	chr2	101878652	101878653	rs546535080	chr11	77780679	77780680	rs576981449	chr3	195808794	195808795	rs546685805	chr17	62501428	62501429	rs181713431	chr11	72535198	72535199	rs562772338
chr7	117824238	117824239	rs2896242	chr6	46257231	46257232	rs139472800	chr15	80454187	80454188	rs181877699	chr19	59084960	59084961	rs547156678	chr21	43967277	43967278	rs531784019	chr22	37617153	37617154	rs571594637
chr20	57728983	57728984	rs533405390	chr3	158285830	158285831	rs555153824	chr1	2140128	2140129	rs147509444	chr3	39093572	39093573	rs201155629	chr10	80938456	80938457	rs561441849	chr12	51715019	51715020	rs149253656
chr2	196966100	196966101	rs12052739	chr4	152243999	152244000	rs185984848	chr20	43965915	43965916	rs6017545	chr17	33914239	33914240	rs531558525	chr7	157198066	157198067	rs7811229	chr20	47354626	47354627	rs7261223
chr3	150925108	150925109	rs139091424	chr2	182849692	182849693	rs548119554	chr19	2476861	2476862	rs571203018	chr18	9828418	9828419	rs568260931	chr7	150657440	150657441	rs554908231	chr17	73397297	73397298	rs528128235
chr1	160546965	160546966	rs374226942	chr11	2324218	2324219	rs199999281	chr11	120088925	120088926	rs61898281	chr21	45079445	45079446	rs541478397	chr19	1837015	1837016	rs183698510	chr1	198614048	198614049	rs535703260
chr11	118766581	118766582	rs543143728	chr4	141967670	141967671	rs555161193	chr9	19121035	19121036	rs184912985	chr1	12290015	12290016	rs559805800	chr6	37143851	37143852	rs9470512	chr3	122285229	122285230	rs186630130
chr6	106552243	106552244	rs9486278	chr1	241683213	241683214	rs559656083	chr4	8240221	8240222	rs536264489	chr1	179335161	179335162	rs11577489	chr16	85081119	85081120	rs141834112	chr1	26615966	26615967	rs147470188
chr6	106561401	106561402	rs9486279	chr1	120174977	120174978	rs117421854	chr14	65410230	65410231	rs555042174	chr12	49524087	49524088	rs563786918	chr1	29506460	29506461	rs143144135	chr17	74477967	74477968	rs572400500
chr1	111759318	111759319	rs543015004	chr4	186648645	186648646	rs10011292	chr12	89749804	89749805	rs554504102	chr2	55496475	55496476	rs575050340	chr8	128972760	128972761	rs551977458	chr19	50004209	50004210	rs376146865
chr22	44588971	44588972	rs541229659	chr4	84540833	84540834	rs183315628	chr3	194205809	194205810	rs190215943	chr9	139377518	139377519	rs563786917	chr2	232575057	232575058	rs571598819	chr12	104890853	104890854	rs115080890
chr1	28199900	28199901	rs559832455	chr10	62054756	62054757	rs186318580	chr11	93471572	93471573	rs145280004	chr6	27440231	27440232	rs145998198	chr7	101500389	101500390	rs571247263	chr2	175445523	175445524	rs184354712
chr17	33826608	33826609	rs569028813	chr3	194205688	194205689	rs186989509	chr4	169926756	169926757	rs555702110	chr4	148605534	148605535	rs554764109	chr12	123634316	123634317	rs553147371	chr12	62659329	62659330	rs190255099
chr17	76130823	76130824	rs568707397	chr13	24151385	24151386	rs188715871	chr20	56137770	56137771	rs543039825	chr3	156391845	156391846	rs571866786	chr8	144376044	144376045	rs537610774	chr20	47333565	47333566	rs182535659
chr6	137476980	137476981	rs550975688	chr4	159708923	159708924	rs558345235	chr6	119645282	119645283	rs570572640	chr7	148680819	148680820	rs547446200	chr17	75360009	75360010	rs553084831	chr9	95828639	95828640	rs564633544
chr2	68950089	68950090	rs545367109	chr15	63289928	63289929	rs56146346	chr19	50015906	50015907	rs191476527	chr3	47017894	47017895	rs113815529	chr7	157198015	157198016	rs546994458	chr2	231083800	231083801	rs574772554
chr11	73688851	73688852	rs138924863	chr18	34054413	34054414	rs537999195	chr9	130876859	130876860	rs532857557	chr1	28415010	28415011	rs552101251	chr16	85569070	85569071	rs529365814	chr11	72521194	72521195	rs577001287
chr6	32911974	32911975	rs140915689	chr5	41410670	41410671	rs567657599	chr17	40697055	40697056	rs677960	chr8	37724948	37724949	rs545170307	chr20	30294411	30294412	rs530423800	chr10	98410502	98410503	rs186240575
chr6	29895625	29895626	rs1632905	chr7	16697677	16697678	rs537681273	chr4	7067196	7067197	rs183550791	chr8	21775875	21775876	rs145357731	chr17	62501342	62501343	rs147253344	chr10	11220725	11220726	rs541261914
chr6	29895681	29895682	rs1632904	chr8	133733144	133733145	rs10216529	chr6	31916061	31916062	rs512559	chr1	110089005	110089006	rs145976184	chr6	7165789	7165790	rs553920358	chr1	27955133	27955134	rs554711618
chr6	29894793	29894794	rs1632907	chr3	192442681	192442682	rs539490021	chr16	11348058	11348059	rs142963653	chr20	34329358	34329359	rs2066066	chr8	6286526	6286527	rs570852467	chr8	27169782	27169783	rs536472441
chr6	29894937	29894938	rs1632906	chr7	158804505	158804506	rs73518033	chr6	3137428	3137429	rs562120621	chr7	148787879	148787880	rs554078905	chr11	65274249	65274250	rs72937201	chr7	150384053	150384054	rs543313131
chr6	29895700	29895701	rs1632903	chr3	159541695	159541696	rs192767588	chr1	12585573	12585574	rs148505647	chr1	207223548	207223549	rs543310712	chr5	176075858	176075859	rs528340647	chr22	37711615	37711616	rs530510004
chr11	104915259	104915260	rs192024074	chr1	237268682	237268683	rs73115917	chr11	76504368	76504369	rs184213232	chr8	8203947	8203948	rs550933687	chr16	81529663	81529664	rs527854192	chr11	2324262	2324263	rs536122240
chr6	29892814	29892815	rs1632909	chr15	64265139	64265140	rs558112274	chr8	144621238	144621239	rs542311174	chr1	45480507	45480508	rs200535330	chr10	82257378	82257379	rs568492789	chr21	46327720	46327721	rs188838490
chr6	29893402	29893403	rs1632908	chr22	36001341	36001342	rs78061911	chr17	7486680	7486681	rs540578044	chr19	39174384	39174385	rs576297957	chr10	99424409	99424410	rs553278155	chr14	88475546	88475547	rs184380211
chr1	111761622	111761623	rs114531477	chr1	120167330	120167331	rs10802126	chr9	116149115	116149116	rs559359572	chr6	6750543	6750544	rs529338146	chr3	50329265	50329266	rs587772942	chr19	48749695	48749696	rs538947804
chr19	47221356	47221357	rs146849798	chr5	150030848	150030849	rs375347562	chr16	2203786	2203787	rs184502366	chr1	145442799	145442800	rs183622764	chr2	127417820	127417821	rs561061742	chr1	160651672	160651673	rs138294557
chr2	197908057	197908058	rs536578755	chr3	64679914	64679915	rs541541778	chr6	4134245	4134246	rs575358260	chr6	30028893	30028894	rs9261267	chr22	37638676	37638677	rs549639393	chr1	202129371	202129372	rs549037678
chr17	33862685	33862686	rs188985026	chr10	3138468	3138469	rs551145274	chr17	17733533	17733534	rs554155669	chr20	49546233	49546234	rs527605617	chr21	46273820	46273821	rs549361656	chr16	57024170	57024171	rs534852467
chr1	167468265	167468266	rs148512313	chr3	98451585	98451586	rs556156720	chr4	987209	987210	rs2276905	chr7	47521871	47521872	rs142541416	chr19	47240144	47240145	rs115934734	chr16	3125249	3125250	rs555082297
chr5	171605858	171605859	rs558484733	chr6	54121366	54121367	rs9474779	chr6	26128041	26128042	rs192270795	chr22	21368798	21368799	rs576532701	chr16	67228548	67228549	rs144382460	chr2	182171518	182171519	rs542191254
chr6	159142876	159142877	rs7738921	chr13	76053692	76053693	rs564953548	chr11	1319345	1319346	rs2271599	chr1	249132490	249132491	rs528521662	chr22	36764490	36764491	rs368288371	chr11	3857216	3857217	rs75581078
chr4	38806061	38806062	rs141071957	chr1	41173998	41173999	rs7518344	chr10	25305576	25305577	rs116453055	chr10	64564267	64564268	rs552041977	chr10	5937004	5937005	rs12355290	chr8	131019081	131019082	rs552819187
chr19	15574122	15574123	rs573903179	chr20	43182784	43182785	rs147005622	chr7	73029713	73029714	rs141494046	chr1	111422893	111422894	rs543757844	chr19	3985249	3985250	rs62131469	chr9	134149321	134149322	rs569167011
chr17	29298073	29298074	rs530406205	chr11	44748887	44748888	rs551686263	chr14	51403530	51403531	rs7142143	chr3	124449191	124449192	rs569643531	chr10	82257388	82257389	rs534036727	chr6	31236914	31236915	rs187426182
chr6	159111785	159111786	rs113383615	chr15	35089530	35089531	rs146629760	chr1	226012953	226012954	rs550160746	chr15	82310742	82310743	rs570380964	chr4	10108243	10108244	rs538876904	chr1	192127641	192127642	rs548227423
chr11	104915211	104915212	rs557231889	chr3	66469246	66469247	rs572529894	chr14	103800748	103800749	rs537773393	chr3	43732509	43732510	rs144420157	chr5	176075999	176076000	rs550977947	chr5	157000868	157000869	rs11465239
chr3	114026702	114026703	rs192445954	chr1	116292778	116292779	rs561362721	chr11	118964283	118964284	rs367558273	chr7	127983889	127983890	rs559982352	chr1	10461052	10461053	rs574092853	chr19	8633835	8633836	rs571466730
chr21	43829148	43829149	rs543987829	chr7	150663994	150663995	rs577758741	chr3	52016693	52016694	rs560240530	chr16	87799544	87799545	rs370568412	chr12	111875995	111875996	rs532007543	chr22	22305122	22305123	rs536678777
chr3	114004806	114004807	rs111270159	chr20	36716400	36716401	rs76513809	chr9	139745169	139745170	rs74987132	chr19	41829754	41829755	rs532519657	chr1	28836517	28836518	rs72661791	chr7	50433885	50433886	rs566467720
chr20	43619120	43619121	rs566876537	chr18	25695420	25695421	rs148536950	chr3	186759352	186759353	rs527385261	chr19	36631080	36631081	rs147924320	chr22	36764827	36764828	rs114187954	chr9	77718640	77718641	rs557476208
chr5	1495464	1495465	rs189335654	chr3	37344880	37344881	rs187006897	chr18	71950107	71950108	rs565921591	chr7	75795912	75795913	rs569085886	chr19	11206124	11206125	rs576535110	chr9	77707905	77707906	rs574056677
chr17	78237340	78237341	rs565230620	chr6	17958301	17958302	rs541345507	chr4	88312323	88312324	rs565213421	chr11	94886631	94886632	rs496321	chr19	49377085	49377086	rs611251	chr3	32437542	32437543	rs567640518
chr6	29697759	29697760	rs540817201	chr8	97288787	97288788	rs191092485	chr20	57571487	57571488	rs531232121	chr14	90863406	90863407	rs146545930	chr8	11720272	11720273	rs138182855	chr5	76144982	76144983	rs144051910
chr1	160515134	160515135	rs75186566	chr6	166776908	166776909	rs542015957	chr4	8203580	8203581	rs528868083	chr11	65307621	65307622	rs547719458	chr1	12043407	12043408	rs186280404	chr14	91841597	91841598	rs150792653
chr12	104964102	104964103	rs546933731	chr3	120280533	120280534	rs571433280	chr22	19162695	19162696	rs3747053	chr6	150049968	150049969	rs552293666	chr16	81686039	81686040	rs529567126	chr5	39257467	39257468	rs149019163
chr1	160508344	160508345	rs573601500	chr11	16943464	16943465	rs188404739	chr19	11202793	11202794	rs534934140	chr19	1021601	1021602	rs567392340	chr19	38761015	38761016	rs115534645	chr3	50285600	50285601	rs374467935
chr9	117145077	117145078	rs118095606	chr9	13932958	13932959	rs546123284	chr10	12238216	12238217	rs200043765	chr6	111195963	111195964	rs546683314	chr1	43415231	43415232	rs186478345	chr11	48071918	48071919	rs537214693
chr18	2638379	2638380	rs57173298	chr10	18757031	18757032	rs138626417	chr22	50962258	50962259	rs131811	chr6	32821867	32821868	rs56376659	chr12	109250066	109250067	rs564973229	chr2	219087263	219087264	rs536372614
chr5	66502957	66502958	rs115207181	chr2	88380060	88380061	rs1992435	chr10	135185008	135185009	rs537624754	chr12	42820892	42820893	rs191864618	chr17	56084988	56084989	rs141410563	chr1	111748084	111748085	rs147834137
chr1	40858986	40858987	rs72950013	chr4	23893397	23893398	rs570047640	chr1	55328247	55328248	rs577654531	chr19	13229869	13229870	rs544885103	chr8	124194758	124194759	rs536891385	chr19	42392511	42392512	rs189517387
chr3	150888372	150888373	rs12106682	chr6	164004597	164004598	rs187645362	chr1	12588627	12588628	rs568720717	chr16	88840374	88840375	rs80281153	chr9	4863210	4863211	rs138465765	chr6	28891792	28891793	rs551859439
chr2	197032293	197032294	rs546198690	chr12	33047189	33047190	rs150114048	chr8	23017918	23017919	rs193119074	chr3	128444835	128444836	rs191864616	chr7	104653075	104653076	rs563983035	chr2	202098592	202098593	rs565573003
chr7	50302813	50302814	rs544640342	chr8	58907315	58907316	rs536991007	chr9	37431358	37431359	rs534203892	chr19	8483197	8483198	rs549188778	chr3	128135158	128135159	rs568829861	chr11	118076471	118076472	rs548334829
chr22	37680857	37680858	rs191536664	chr11	11997807	11997808	rs77723731	chr3	186759887	186759888	rs551970211	chr4	13629389	13629390	rs544040552	chr17	61847713	61847714	rs141869164	chr1	85038214	85038215	rs550312463
chr15	75081287	75081288	rs530615310	chr11	16841291	16841292	rs531714434	chr14	65405702	65405703	rs558475608	chr6	107077596	107077597	rs111609677	chr11	65272597	65272598	rs186451925	chr21	15897881	15897882	rs550304630
chr7	43670666	43670667	rs537776719	chr14	62218820	62218821	rs542473665	chr11	76500107	76500108	rs566427412	chr15	101708606	101708607	rs553381875	chr16	88558082	88558083	rs529694734	chr19	49838059	49838060	rs572071289
chr17	29138019	29138020	rs1979507	chr10	18434423	18434424	rs535923099	chr16	8959812	8959813	rs148993145	chr1	231189445	231189446	rs538056825	chr6	7165375	7165376	rs490826	chr1	111730454	111730455	rs182480565
chr19	6791248	6791249	rs57349281	chr10	123837971	123837972	rs188810121	chr6	119667656	119667657	rs149013425	chr3	49136195	49136196	rs140695954	chr1	68154465	68154466	rs78379425	chr1	160519666	160519667	rs200553834
chr8	42189040	42189041	rs568875980	chr11	16869962	16869963	rs7122601	chr15	80453058	80453059	rs184734532	chr3	156877898	156877899	rs189511203	chr20	3877830	3877831	rs573736019	chr19	2266567	2266568	rs149844423
chr19	18155733	18155734	rs561499096	chr2	40496823	40496824	rs557938291	chr11	118895242	118895243	rs550501158	chr19	18485318	18485319	rs78089167	chr19	1836816	1836817	rs544292642	chr22	17700283	17700284	rs8136533
chr2	136888549	136888550	rs567798739	chr3	42113794	42113795	rs539351584	chr16	8956599	8956600	rs534860207	chr18	9825773	9825774	rs537390748	chr11	57508658	57508659	rs187318533	chr19	54890301	54890302	rs147431458
chr16	57069156	57069157	rs570252021	chr18	13679659	13679660	rs186084360	chr5	172264232	172264233	rs143239949	chr6	28109680	28109681	rs555401144	chr19	49382231	49382232	rs538185396	chr3	14463087	14463088	rs143299783
chr1	160518874	160518875	rs556111239	chr15	42212918	42212919	rs192619705	chr3	38180352	38180353	rs200093616	chr3	196006188	196006189	rs535388591	chr7	157198020	157198021	rs76750571	chr12	53835113	53835114	rs138262481
chr2	98339610	98339611	rs555861595	chr12	60008487	60008488	rs117556700	chr8	144619536	144619537	rs190226147	chr20	34203836	34203837	rs531947092	chr20	54987328	54987329	rs111302501	chr5	171544538	171544539	rs199657750
chr1	209925294	209925295	rs6540551	chr12	21801959	21801960	rs150342329	chr20	36664457	36664458	rs532320513	chr11	77790878	77790879	rs117815375	chr16	85569359	85569360	rs374614165	chr19	15575872	15575873	rs186707213
chr1	209925250	209925251	rs6540550	chr12	4397259	4397260	rs372425684	chr6	3136803	3136804	rs563215411	chr1	28845247	28845248	rs184308289	chr7	135349068	135349069	rs569248916	chr11	128582135	128582136	rs138268942
chr2	204732444	204732445	rs571210456	chr11	12014177	12014178	rs567373306	chr4	123843254	123843255	rs191375795	chr16	68057095	68057096	rs237831	chr1	22231445	22231446	rs16826031	chr14	93123900	93123901	rs148521467
chr6	31235604	31235605	rs190533253	chr20	19766199	19766200	rs554477091	chr1	44009041	44009042	rs531755464	chr9	32554326	32554327	rs148297780	chr9	19380329	19380330	rs536173343	chr8	131008030	131008031	rs547999284
chr19	6795471	6795472	rs4807900	chr3	192283472	192283473	rs59425541	chr9	139689102	139689103	rs575530757	chr2	68290020	68290021	rs562343823	chr8	144698211	144698212	rs577707317	chr1	152008302	152008303	rs572650942
chr7	50347934	50347935	rs564324216	chr17	74697228	74697229	rs191926578	chr2	209115574	209115575	rs370095740	chr16	16082488	16082489	rs115263480	chr1	228273428	228273429	rs150361570	chr17	76135643	76135644	rs574888695
chr6	108106107	108106108	rs577638271	chr10	11788825	11788826	rs576496362	chr10	5009202	5009203	rs200730776	chr3	25831569	25831570	rs539878359	chr20	56965842	56965843	rs182969673	chr14	35325803	35325804	rs191070933
chr2	113931776	113931777	rs551018324	chr9	2664570	2664571	rs112102031	chr9	4839589	4839590	rs568985833	chr22	19407424	19407425	rs117465413	chr6	74225797	74225798	rs558179239	chr6	36018947	36018948	rs565226483
chr16	50299137	50299138	rs4785206	chr2	134887635	134887636	rs546249921	chr1	2140120	2140121	rs571071065	chr2	183989013	183989014	rs151019531	chr21	46274858	46274859	rs149741168	chr2	69012254	69012255	rs562107244
chr4	84138888	84138889	rs146727318	chr1	167666549	167666550	rs139793328	chr6	28887893	28887894	rs201045848	chr3	5236712	5236713	rs17042049	chr10	126738049	126738050	rs565872337	chr17	28257364	28257365	rs553821947
chr11	128597448	128597449	rs150016814	chr1	120172609	120172610	rs587737756	chr16	56969286	56969287	rs560205320	chr1	203281282	203281283	rs142229725	chr2	99125138	99125139	rs181285777	chr21	34577425	34577426	rs12626965
chr1	160535137	160535138	rs145829025	chr1	236863873	236863874	rs533214257	chr1	17379070	17379071	rs560143368	chr7	99036389	99036390	rs190323593	chr19	18484676	18484677	rs138091328	chr11	63978839	63978840	rs78534353
chr5	156680900	156680901	rs149765018	chr18	56248153	56248154	rs545046235	chr16	8957942	8957943	rs254946	chr4	122744961	122744962	rs531809506	chr1	68152557	68152558	rs3783472	chr21	46956145	46956146	rs374013845
chr4	6692524	6692525	rs185543196	chr18	25751712	25751713	rs185455718	chr2	85786980	85786981	rs571005857	chr4	48685926	48685927	rs536725824	chr1	156467922	156467923	rs561818520	chr19	51627828	51627829	rs566289865
chr19	47123193	47123194	rs560141330	chr1	46384387	46384388	rs11211224	chr1	55331203	55331204	rs145810190	chr4	6927591	6927592	rs550848391	chr22	43579605	43579606	rs13058175	chr17	8124241	8124242	rs576672508
chr2	204799311	204799312	rs534998717	chr9	106838036	106838037	rs567791485	chr3	150458546	150458547	rs180685354	chr12	109490270	109490271	rs575596682	chr1	207197770	207197771	rs57949055	chr1	12256527	12256528	rs551729826
chr5	118676323	118676324	rs62375115	chr7	8323380	8323381	rs143780491	chr12	89742288	89742289	rs546952795	chr19	4374632	4374633	rs149083357	chr1	32390777	32390778	rs185569665	chr1	26606222	26606223	rs569359705
chr3	32993218	32993219	rs142023895	chr22	39651287	39651288	rs573429714	chr5	177659643	177659644	rs533183068	chr15	64856318	64856319	rs142360162	chr3	33096175	33096176	rs569222180	chr19	14142412	14142413	rs74400983
chr4	48105494	48105495	rs141866289	chr11	66822089	66822090	rs539590535	chr1	211776719	211776720	rs372733828	chr17	79093552	79093553	rs148226642	chr20	45989271	45989272	rs57631877	chr7	45016442	45016443	rs200427683
chr1	160513732	160513733	rs528767035	chr7	123255773	123255774	rs530317167	chr9	130862616	130862617	rs73669634	chr19	14682808	14682809	rs189994454	chr2	99224965	99224966	rs533443579	chr21	46302394	46302395	rs551079883
chr2	202060863	202060864	rs191212477	chr9	116321974	116321975	rs570568489	chr16	11347310	11347311	rs41355	chr11	118286451	118286452	rs576334899	chr7	150657581	150657582	rs188374708	chr1	175156087	175156088	rs80083613
chr17	8846897	8846898	rs572054573	chr7	151416319	151416320	rs73484147	chr3	182817280	182817281	rs112372115	chr4	123073513	123073514	rs536991405	chr17	80419707	80419708	rs545856390	chr2	231082335	231082336	rs144263212
chr2	198075483	198075484	rs60347682	chr7	151394392	151394393	rs529381617	chr9	19117241	19117242	rs140196707	chr19	12780338	12780339	rs186561556	chr7	16707631	16707632	rs76321325	chr11	73097580	73097581	rs535996225
chr2	137084977	137084978	rs141866285	chr2	40472577	40472578	rs576527752	chr12	6901870	6901871	rs557995105	chr7	102082053	102082054	rs554029087	chr2	127431875	127431876	rs148207408	chr17	54990220	54990221	rs552280986
chr14	91862050	91862051	rs577035751	chr2	110970034	110970035	rs561846053	chr16	56716538	56716539	rs139753640	chr19	3762118	3762119	rs12459781	chr8	144698304	144698305	rs143026820	chr5	118676576	118676577	rs557612023
chr1	28213982	28213983	rs11247706	chr3	156817661	156817662	rs2306531	chr1	19227802	19227803	rs148686056	chr7	35734886	35734887	rs370805869	chr17	74733376	74733377	rs575429768	chr2	69002616	69002617	rs567323028
chr1	117355773	117355774	rs528801173	chr5	80541375	80541376	rs140743109	chr5	132209932	132209933	rs578026679	chr5	154033661	154033662	rs186472226	chr17	79817520	79817521	rs546315878	chr8	27235191	27235192	rs190794654
chr1	89745780	89745781	rs146737879	chr12	57628586	57628587	rs543812804	chr17	73969693	73969694	rs142950431	chr2	70369998	70369999	rs573852104	chr3	186715037	186715038	rs562536318	chr17	61701804	61701805	rs562742202
chr3	32994060	32994061	rs75261503	chr10	88456659	88456660	rs576883464	chr2	209117910	209117911	rs573150379	chr4	185307619	185307620	rs77995705	chr12	109085382	109085383	rs567411029	chr3	47019096	47019097	rs541691860
chr5	35875395	35875396	rs567214606	chr3	160940845	160940846	rs555998148	chr1	44012612	44012613	rs540313793	chr2	122288630	122288631	rs575741414	chr19	47729937	47729938	rs532620508	chr11	128611185	128611186	rs553516258
chr2	136995948	136995949	rs561810671	chr11	118272512	118272513	rs545581978	chr6	31624379	31624380	rs559026049	chr15	64987944	64987945	rs567877849	chr19	1836890	1836891	rs560436406	chr6	42903416	42903417	rs116075503
chr16	3116886	3116887	rs115223078	chr4	159690025	159690026	rs534309242	chr7	6487708	6487709	rs148865875	chr17	8076727	8076728	rs201820649	chr19	4376168	4376169	rs375937996	chr5	39201379	39201380	rs112160851
chr17	8820591	8820592	rs543773164	chr10	123895960	123895961	rs549616991	chr10	102116791	102116792	rs183155337	chr6	108919644	108919645	rs532259434	chr11	65267847	65267848	rs189435941	chr17	25963070	25963071	rs8081704
chr1	114412584	114412585	rs563221363	chr9	71594604	71594605	rs193241128	chr14	50088251	50088252	rs189024052	chr21	40742384	40742385	rs11909145	chr1	68152385	68152386	rs3783469	chr17	27224692	27224693	rs147520554
chr8	144639316	144639317	rs146176249	chr2	105986209	105986210	rs116213921	chr15	80174356	80174357	rs571421607	chr6	4942691	4942692	rs541975840	chr22	43579499	43579500	rs140602381	chr7	50477825	50477826	rs185103198
chr22	40327535	40327536	rs538678655	chr16	82772136	82772137	rs568797221	chr19	4721867	4721868	rs531389550	chr7	101724002	101724003	rs528421177	chr11	65403797	65403798	rs541332946	chr17	61701291	61701292	rs149921101
chr1	167476567	167476568	rs528125142	chr2	40453496	40453497	rs552906591	chr2	27436587	27436588	rs566767004	chr7	20259570	20259571	rs543521014	chr21	45304501	45304502	rs577651114	chr11	3860231	3860232	rs570044421
chr7	50440279	50440280	rs144213224	chr7	128473828	128473829	rs572728648	chr17	19563970	19563971	rs137949304	chr6	35265410	35265411	rs138616603	chr1	26947948	26947949	rs145695669	chr2	68962824	68962825	rs77834004
chr2	231034788	231034789	rs540657519	chr13	32856996	32856997	rs144031997	chr4	166256071	166256072	rs532403859	chr22	19935518	19935519	rs145588370	chr16	85080919	85080920	rs143324420	chr15	65138430	65138431	rs142594596
chr6	159137236	159137237	rs190076714	chr2	27939697	27939698	rs535475848	chr2	208631319	208631320	rs538052975	chr1	109642852	109642853	rs138718705	chr10	82264070	82264071	rs189691235	chr22	39147511	39147512	rs535751484
chr1	26641594	26641595	rs59143843	chr4	141933348	141933349	rs541065289	chr8	23018835	23018836	rs62501099	chr10	27531274	27531275	rs532739620	chr16	374380	374381	rs572067607	chr14	23426801	23426802	rs551787513
chr1	25288866	25288867	rs371132830	chr12	56053084	56053085	rs144597660	chr11	64900103	64900104	rs114340641	chr7	157191317	157191318	rs540573011	chr6	30584782	30584783	rs183000803	chr11	63973160	63973161	rs559799266
chr21	43835726	43835727	rs543520460	chr19	55664973	55664974	rs569754691	chr6	28888252	28888253	rs557559001	chr6	27862264	27862265	rs537718576	chr19	1208092	1208093	rs548988644	chr9	100872612	100872613	rs573220323
chr6	106565902	106565903	rs76007623	chr10	112486115	112486116	rs550909594	chr10	5005760	5005761	rs141022982	chr10	97850053	97850054	rs566352552	chr7	100028397	100028398	rs577542807	chr3	47019752	47019753	rs547958476
chr2	233945875	233945876	rs532525578	chr9	2621501	2621502	rs373927208	chr7	197557	197558	rs543514493	chr6	27806160	27806161	rs180837058	chr1	27070645	27070646	rs150655556	chr11	1911784	1911785	rs112978842
chr21	43829716	43829717	rs200792922	chr8	19539908	19539909	rs77015502	chr21	47575445	47575446	rs544967935	chr8	101162766	101162767	rs575594356	chr11	65268085	65268086	rs566489319	chr9	101011317	101011318	rs531476949
chr5	169079414	169079415	rs544918899	chr5	66182282	66182283	rs532419698	chr3	150321016	150321017	rs187880368	chr9	137230460	137230461	rs539921548	chr17	25905124	25905125	rs536418182	chr8	145052305	145052306	rs560347684
chr2	68959029	68959030	rs577504941	chr12	19311240	19311241	rs530422664	chr22	24240049	24240050	rs113520017	chr17	62103250	62103251	rs374697877	chr7	150924452	150924453	rs115866277	chr1	167612700	167612701	rs559658843
chr2	233953470	233953471	rs556869596	chr10	116445469	116445470	rs187299918	chr1	155105843	155105844	rs552801386	chr6	35331258	35331259	rs538844718	chr19	34663513	34663514	rs572194877	chr19	41809013	41809014	rs562568589
chr7	43671508	43671509	rs144599626	chr3	124767347	124767348	rs559230727	chr19	51868880	51868881	rs541470319	chr3	196669395	196669396	rs534752306	chr1	43402328	43402329	rs544824670	chr15	77300406	77300407	rs372008774
chr2	197010020	197010021	rs6726084	chr10	112418334	112418335	rs184001083	chr3	172034631	172034632	rs35600243	chr22	21308266	21308267	rs183847188	chr16	85080839	85080840	rs149171115	chr16	29756967	29756968	rs577789330
chr5	131837066	131837067	rs377712973	chr9	116342287	116342288	rs550114198	chr3	172312445	172312446	rs545429428	chr22	19929263	19929264	rs562298402	chr1	54678778	54678779	rs185265346	chr8	134075847	134075848	rs561722133
chr2	231790528	231790529	rs75125622	chr3	66492412	66492413	rs551860454	chr14	51403332	51403333	rs544718272	chr12	125398554	125398555	rs182535456	chr10	75004784	75004785	rs544041502	chr10	98479341	98479342	rs143714110
chr6	108050092	108050093	rs576468505	chr4	42393906	42393907	rs188021252	chr17	38061317	38061318	rs528056092	chr6	8435527	8435528	rs528122697	chr18	9803651	9803652	rs528103578	chr6	26364396	26364397	rs572460590
chr6	108127251	108127252	rs557931003	chr15	92426030	92426031	rs532822034	chr7	134851539	134851540	rs146289482	chr17	76588506	76588507	rs572620585	chr22	32291987	32291988	rs573627280	chr2	152147009	152147010	rs550974473
chr1	159038374	159038375	rs199621187	chr1	65614153	65614154	rs17853973	chr9	19115674	19115675	rs186528984	chr7	149321885	149321886	rs7793341	chr20	49548239	49548240	rs565635368	chr2	182336818	182336819	rs529181791
chr16	68029680	68029681	rs554983987	chr6	30706655	30706656	rs530384143	chr6	43742879	43742880	rs558862424	chr17	37010079	37010080	rs377382531	chr1	204488292	204488293	rs550056111	chr8	38795388	38795389	rs574566945
chr11	102178169	102178170	rs555080871	chr1	180508882	180508883	rs185486183	chr9	107653066	107653067	rs554439270	chr6	106773566	106773567	rs573094033	chr12	122523800	122523801	rs139812157	chr7	50478813	50478814	rs180972051
chr19	1065411	1065412	rs200794514	chr8	134554269	134554270	rs564564343	chr17	40716426	40716427	rs192571848	chr11	118187559	118187560	rs547059584	chr9	135859790	135859791	rs560347670	chr19	1181081	1181082	rs201020428
chr2	69035561	69035562	rs190513552	chr12	108959060	108959061	rs541563781	chr1	44011470	44011471	rs573409842	chr22	38576314	38576315	rs133029	chr18	9803735	9803736	rs535563737	chr19	42055661	42055662	rs187253355
chr21	43838061	43838062	rs182118749	chr8	11555153	11555154	rs567575796	chr6	119661635	119661636	rs146044178	chr17	71304702	71304703	rs572244521	chr11	61731446	61731447	rs565070598	chr9	117141117	117141118	rs183142659
chr19	48745632	48745633	rs112533881	chr20	6016503	6016504	rs561864626	chr1	12678103	12678104	rs532387331	chr6	25036538	25036539	rs145658158	chr11	73691773	73691774	rs17132534	chr12	109013096	109013097	rs555961551
chr6	32816222	32816223	rs145707176	chr15	40543562	40543563	rs149280298	chr4	48018295	48018296	rs6848406	chr1	45196792	45196793	rs192101981	chr20	48715151	48715152	rs545798790	chr18	2660117	2660118	rs557718311
chr17	76118765	76118766	rs375277020	chr2	202315330	202315331	rs567458235	chr11	47289959	47289960	rs568164648	chr8	102211042	102211043	rs190979361	chr19	6060949	6060950	rs374671025	chr1	114417430	114417431	rs148599912
chr16	57035822	57035823	rs552484680	chr10	115405366	115405367	rs553092215	chr17	38077463	38077464	rs7942	chr20	31162559	31162560	rs573806112	chr6	41996456	41996457	rs146018792	chr2	69027591	69027592	rs574398556
chr1	117303915	117303916	rs147205377	chr15	44186194	44186195	rs539498844	chr1	226013105	226013106	rs55948105	chr7	99160687	99160688	rs142839456	chr19	49376674	49376675	rs148034650	chr16	81858313	81858314	rs547049808
chr6	74161736	74161737	rs539927816	chr5	175109644	175109645	rs686874	chr11	93470851	93470852	rs140557073	chr1	40042519	40042520	rs562334746	chr10	75004834	75004835	rs115697507	chr5	39219320	39219321	rs73072527
chr1	26636888	26636889	rs6686748	chr6	34662778	34662779	rs116907018	chr5	36180437	36180438	rs140057170	chr11	85780961	85780962	rs188367538	chr9	137230570	137230571	rs11185651	chr1	26606586	26606587	rs578130802
chr15	75092690	75092691	rs34029216	chr4	95544946	95544947	rs564201384	chr15	80174336	80174337	rs191002595	chr1	36930082	36930083	rs569848696	chr9	137230629	137230630	rs11185652	chr3	47018490	47018491	rs72907946
chr16	27377522	27377523	rs188713081	chr9	112564672	112564673	rs535136482	chr12	89742817	89742818	rs546945358	chr18	33077861	33077862	rs202020627	chr6	7165618	7165619	rs551733043	chr14	91822632	91822633	rs561476130
chr1	25253426	25253427	rs528338159	chr3	42103647	42103648	rs193090176	chr17	48764216	48764217	rs561142098	chr2	99953079	99953080	rs373921617	chr19	907555	907556	rs568566364	chr1	45187451	45187452	rs181937566
chr8	82104119	82104120	rs572416870	chr7	101457839	101457840	rs564465252	chr19	6730970	6730971	rs56983334	chr8	33371159	33371160	rs191919136	chr6	159238665	159238666	rs1872611	chr20	47432622	47432623	rs114072145
chr8	126951061	126951062	rs4637787	chr11	102962617	102962618	rs567019154	chr3	49395117	49395118	rs536461141	chr16	84149966	84149967	rs570565686	chr1	45104089	45104090	rs138651610	chr2	233963006	233963007	rs73996022
chr11	104914447	104914448	rs540106573	chr3	188117626	188117627	rs550514784	chr16	8958314	8958315	rs112007560	chr16	21610919	21610920	rs575124958	chr2	74757880	74757881	rs200036604	chr11	64621854	64621855	rs201518487
chr1	111270524	111270525	rs547809469	chr2	40654910	40654911	rs535642227	chr22	19164400	19164401	rs201015574	chr1	90011452	90011453	rs192339833	chr7	104652969	104652970	rs574354139	chr12	105073119	105073120	rs549834959
chr5	14596775	14596776	rs191775920	chr3	28283367	28283368	rs150356600	chr19	11346669	11346670	rs573185235	chr15	93447630	93447631	rs1439619	chr11	118899754	118899755	rs77868253	chr6	30459144	30459145	rs536789717
chr19	48761920	48761921	rs540539282	chr19	16567336	16567337	rs542591226	chr17	38079267	38079268	rs369509549	chr9	127421612	127421613	rs183399270	chr19	47291957	47291958	rs73566947	chr11	72529826	72529827	rs548601392
chr2	69008558	69008559	rs76159362	chr13	28982625	28982626	rs116570106	chr2	85786664	85786665	rs554234525	chr9	131103727	131103728	rs541893624	chr16	88558019	88558020	rs548889757	chr17	1530989	1530990	rs533208838
chr6	26364249	26364250	rs143249945	chr2	88374143	88374144	rs536460427	chr1	55330918	55330919	rs535316052	chr17	57697232	57697233	rs140454216	chr12	122523751	122523752	rs145951800	chr19	51875148	51875149	rs112763113
chr1	117304451	117304452	rs573016321	chr3	156808429	156808430	rs141892632	chr4	8227717	8227718	rs548567962	chr6	31939882	31939883	rs149278445	chr8	6286430	6286431	rs562872194	chr17	73380586	73380587	rs187174720
chr7	99965037	99965038	rs550426909	chr10	135121497	135121498	rs3008355	chr19	51868850	51868851	rs561712811	chr17	49199296	49199297	rs372327323	chr1	12228209	12228210	rs553539764	chr16	28121091	28121092	rs2285616
chr15	77311957	77311958	rs566055264	chr17	55165356	55165357	rs545000343	chr3	172037210	172037211	rs35386451	chr18	3653019	3653020	rs540604796	chr1	150592576	150592577	rs587597843	chr14	52791250	52791251	rs576062648
chr2	69015240	69015241	rs188739127	chr6	30580914	30580915	rs557649215	chr10	5007008	5007009	rs187324131	chr1	45273530	45273531	rs17885777	chr16	85080894	85080895	rs72803574	chr20	47386217	47386218	rs150195579
chr2	197048407	197048408	rs568577303	chr1	85358705	85358706	rs138918470	chr8	22872263	22872264	rs561833683	chr1	228291192	228291193	rs577691553	chr16	85411640	85411641	rs8056420	chr12	6895914	6895915	rs565066217
chr8	82046032	82046033	rs73263719	chr5	175086599	175086600	rs571717965	chr8	145730083	145730084	rs202142537	chr1	27024861	27024862	rs569387183	chr1	43418351	43418352	rs562567513	chr13	46736289	46736290	rs537090874
chr11	118215605	118215606	rs529290092	chr13	76007164	76007165	rs557295789	chr14	81983332	81983333	rs144527825	chr2	106404336	106404337	rs141147125	chr16	30961696	30961697	rs188090929	chr4	1724656	1724657	rs532002661
chr7	106511878	106511879	rs567236293	chr1	74664129	74664130	rs543637299	chr1	24119708	24119709	rs199697474	chr4	87933166	87933167	rs340631	chr6	119633309	119633310	rs3778105	chr11	128610875	128610876	rs139412729
chr15	45012137	45012138	rs370874339	chr13	75879075	75879076	rs556657428	chr12	53576806	53576807	rs558255965	chr6	53213760	53213761	rs180949548	chr9	19380194	19380195	rs200083793	chr1	202129636	202129637	rs572626772
chr19	1065226	1065227	rs200178682	chr4	95398571	95398572	rs532519271	chr1	196407579	196407580	rs79655324	chr12	56367905	56367906	rs537229493	chr6	7199567	7199568	rs536896724	chr19	42056703	42056704	rs188867889
chr15	89191948	89191949	rs115183741	chr13	76388672	76388673	rs533972743	chr5	10748660	10748661	rs568912156	chr3	183853020	183853021	rs187117854	chr10	105378784	105378785	rs534167238	chr19	6772565	6772566	rs548883106
chr2	233972467	233972468	rs548973835	chr9	71598376	71598377	rs192501248	chr22	24240758	24240759	rs185404059	chr21	37802616	37802617	rs543543295	chr1	228273015	228273016	rs551594260	chr1	167589323	167589324	rs574565843
chr17	76111995	76111996	rs553050745	chr3	188014303	188014304	rs77974102	chr6	53224328	53224329	rs535392510	chr1	26826874	26826875	rs553857223	chr3	152038230	152038231	rs548212594	chr11	128613740	128613741	rs370386843
chr1	111733446	111733447	rs531604983	chr17	2613259	2613260	rs113910193	chr9	19117865	19117866	rs568438116	chr1	90344582	90344583	rs115290563	chr7	150924554	150924555	rs148070685	chr22	17698076	17698077	rs544254110
chr17	76126849	76126850	rs189060456	chr14	32961038	32961039	rs117360808	chr15	90355651	90355652	rs568478309	chr4	160072446	160072447	rs556694030	chr6	30585226	30585227	rs574944773	chr21	46326843	46326844	rs145851783
chr11	63302876	63302877	rs183415111	chr8	87529154	87529155	rs367621788	chr8	27452616	27452617	rs142407181	chr2	170430156	170430157	rs186020378	chr7	157197847	157197848	rs147010431	chr1	12239904	12239905	rs187025422
chr14	70163803	70163804	rs563773009	chr15	71968131	71968132	rs540257612	chr19	2476148	2476149	rs555194090	chr6	30685512	30685513	rs554246253	chr4	57333821	57333822	rs12513091	chr4	100767530	100767531	rs187785871
chr2	202099026	202099027	rs80071101	chr15	85383795	85383796	rs115200412	chr17	79976799	79976800	rs577777324	chr3	107819065	107819066	rs186818793	chr12	125399166	125399167	rs13624	chr2	85805937	85805938	rs541121348
chr7	43666298	43666299	rs113820102	chr8	125385813	125385814	rs374833237	chr2	85786824	85786825	rs563175443	chr15	91538036	91538037	rs528911024	chr14	105167290	105167291	rs186733176	chr3	183263051	183263052	rs556644339
chr17	76259514	76259515	rs190460208	chr1	43149370	43149371	rs546199437	chr11	93471052	93471053	rs531138035	chr1	15744263	15744264	rs544892804	chr19	54712371	54712372	rs558637012	chr19	13215909	13215910	rs199990153
chr1	40846870	40846871	rs539455637	chr3	25525490	25525491	rs182703317	chr20	61438975	61438976	rs530189095	chr13	49821877	49821878	rs529066801	chr18	9803742	9803743	rs150250605	chr21	34611512	34611513	rs553876530
chr5	169065109	169065110	rs150876593	chr5	66334501	66334502	rs71626484	chr4	140610545	140610546	rs547449284	chr19	57791638	57791639	rs76289041	chr3	40351228	40351229	rs545733731	chr1	27944754	27944755	rs536319817
chr6	32571828	32571829	rs28383183	chr9	13278425	13278426	rs536141031	chr8	144619991	144619992	rs573212776	chr6	134617290	134617291	rs145606431	chr14	100609168	100609169	rs561860805	chr19	51635700	51635701	rs118147512
chr17	3644152	3644153	rs536134294	chr6	45922391	45922392	rs555368314	chr12	50496563	50496564	rs560578835	chr1	222885469	222885470	rs532010620	chr12	123634397	123634398	rs545289323	chr17	76250360	76250361	rs556629860
chr6	109770899	109770900	rs200256677	chr6	13575349	13575350	rs3799932	chr8	144104217	144104218	rs574125357	chr8	22926603	22926604	rs559497981	chr8	144376250	144376251	rs74751570	chr9	117147299	117147300	rs147250707
chr2	192605021	192605022	rs548787993	chr3	192318895	192318896	rs34130306	chr22	24239641	24239642	rs186888870	chr2	27273639	27273640	rs376395063	chr10	126738056	126738057	rs188842131	chr1	235116725	235116726	rs547476317
chr2	231295368	231295369	rs146047955	chr8	33418179	33418180	rs185767634	chr5	32168907	32168908	rs140799841	chr22	21206661	21206662	rs178063	chr11	63974910	63974911	rs139520045	chr8	56831548	56831549	rs184438756
chr7	43695948	43695949	rs200256672	chr15	85891062	85891063	rs530842144	chr5	177020833	177020834	rs532532000	chr10	112617313	112617314	rs60256662	chr16	88540429	88540430	rs534971696	chr17	28010627	28010628	rs7501472
chr22	40320634	40320635	rs536658017	chr10	116393064	116393065	rs565058356	chr1	24119631	24119632	rs570634166	chr12	120667261	120667262	rs190722196	chr10	82264348	82264349	rs556488331	chr2	233983097	233983098	rs73996039
chr21	43860248	43860249	rs140496237	chr10	93395006	93395007	rs560048769	chr16	8953398	8953399	rs183623923	chr7	101526372	101526373	rs192331487	chr1	230279503	230279504	rs568859726	chr1	198627833	198627834	rs74134768
chr20	1642301	1642302	rs4814413	chr3	123102914	123102915	rs371274566	chr6	26125485	26125486	rs574962934	chr21	30365360	30365361	rs577408817	chr11	65274207	65274208	rs191660907	chr1	175157478	175157479	rs12060971
chr22	40347815	40347816	rs3021227	chr6	164523901	164523902	rs531836333	chr15	80455424	80455425	rs150455600	chr18	5238121	5238122	rs532320332	chr1	25574303	25574304	rs544208184	chr8	56919383	56919384	rs531845966
chr3	45993225	45993226	rs1994489	chr4	23886961	23886962	rs144130406	chr17	73750754	73750755	rs138478973	chr5	140044083	140044084	rs185742900	chr5	154198461	154198462	rs148220263	chr9	117125995	117125996	rs186988017
chr3	45992976	45992977	rs1994488	chr9	97795892	97795893	rs537800898	chr20	56138114	56138115	rs138176491	chr10	124740280	124740281	rs569082393	chr4	53581069	53581070	rs548971434	chr17	72476696	72476697	rs151204731
chr5	49968452	49968453	rs539365692	chr1	111992097	111992098	rs553921206	chr6	3136623	3136624	rs569506288	chr18	46474939	46474940	rs185103562	chr11	65265163	65265164	rs528878563	chr2	144004436	144004437	rs118025746
chr6	42899562	42899563	rs568579725	chr6	122332982	122332983	rs7767121	chr19	11350533	11350534	rs147405465	chr12	124086663	124086664	rs148824955	chr10	51594638	51594639	rs536347857	chr17	8846924	8846925	rs57454794
chr16	30492522	30492523	rs144116022	chr1	206876161	206876162	rs189487503	chr15	41578308	41578309	rs144559160	chr1	54304031	54304032	rs549019784	chr19	1490778	1490779	rs540356198	chr2	175453280	175453281	rs75452564
chr19	1069074	1069075	rs562120662	chr9	38069989	38069990	rs7045003	chr19	11353664	11353665	rs550592319	chr1	46806702	46806703	rs10489769	chr11	65270526	65270527	rs569567195	chr1	200987938	200987939	rs532036412
chr6	106564852	106564853	rs548778084	chr22	46741467	46741468	rs138791277	chr16	56716482	56716483	rs113198601	chr22	19842428	19842429	rs534425399	chr19	4375990	4375991	rs11668448	chr22	17596368	17596369	rs7289055
chr1	198590765	198590766	rs114605935	chr4	123624653	123624654	rs558551382	chr14	103800537	103800538	rs561325615	chr6	32163726	32163727	rs529856697	chr11	57508547	57508548	rs184381132	chr2	113940680	113940681	rs3748914
chr11	117844245	117844246	rs183218456	chr8	1992944	1992945	rs527305980	chr7	918362	918363	rs190501375	chr1	12290172	12290173	rs550841119	chr1	12664358	12664359	rs190400269	chr6	27781819	27781820	rs536736515
chr6	159461890	159461891	rs200274271	chr6	140666501	140666502	rs147325197	chr3	172034570	172034571	rs575175409	chr3	119358057	119358058	rs180940148	chr9	90125209	90125210	rs551364273	chr3	53205348	53205349	rs534445443
chr16	3116949	3116950	rs535310715	chr2	238773943	238773944	rs111422390	chr11	76498256	76498257	rs181269384	chr3	20082550	20082551	rs2001650	chr7	101500441	101500442	rs145143588	chr2	197027967	197027968	rs183967847
chr1	200840706	200840707	rs551361594	chr2	197400032	197400033	rs576631423	chr20	56138743	56138744	rs45603039	chr11	64889616	64889617	rs147538389	chr19	18271812	18271813	rs539061893	chr6	24926285	24926286	rs143158574
chr19	18219519	18219520	rs117226863	chr4	152722638	152722639	rs187556855	chr21	40182230	40182231	rs559194996	chr17	25856381	25856382	rs182609905	chr2	99124816	99124817	rs3769717	chr21	43845365	43845366	rs569996375
chr1	160540385	160540386	rs566852385	chr13	43701366	43701367	rs542339038	chr8	145065202	145065203	rs558187928	chr12	62644730	62644731	rs181045787	chr3	186715324	186715325	rs571288110	chr1	15746108	15746109	rs558481006
chr3	142883638	142883639	rs140633909	chr5	80532410	80532411	rs183616921	chr19	11346310	11346311	rs564520057	chr16	88837501	88837502	rs531068102	chr1	25559896	25559897	rs528364198	chr11	67046294	67046295	rs552466305
chr19	1068857	1068858	rs543092021	chr3	135970453	135970454	rs537717334	chr8	126445445	126445446	rs529250403	chr2	180871761	180871762	rs537522702	chr11	8710287	8710288	rs181610694	chr19	54714596	54714597	rs570309303
chr1	111734597	111734598	rs553774664	chr20	43181660	43181661	rs112170219	chr19	11199495	11199496	rs17249120	chr7	157195981	157195982	rs551624347	chr12	51640487	51640488	rs375988755	chr2	182321127	182321128	rs558370548
chr2	137000875	137000876	rs563300480	chr12	70015166	70015167	rs561829218	chr20	5986708	5986709	rs374530893	chr6	28864112	28864113	rs553665107	chr16	11198890	11198891	rs569756300	chr19	909269	909270	rs561898808
chr19	19751928	19751929	rs577494135	chr1	111993223	111993224	rs1264897	chr5	173216234	173216235	rs192250857	chr1	11968215	11968216	rs74761498	chr7	123193112	123193113	rs137983373	chr6	32862383	32862384	rs112477591
chr2	202124704	202124705	rs569730417	chr1	205778057	205778058	rs559464275	chr19	41261125	41261126	rs536854087	chr12	54070146	54070147	rs546463708	chr6	37141557	37141558	rs555671475	chr9	92143629	92143630	rs540038667
chr16	57030286	57030287	rs557377717	chr12	657951	657952	rs534310283	chr8	145064298	145064299	rs544412511	chr6	31702533	31702534	rs138384010	chr19	5690326	5690327	rs570432166	chr5	171546026	171546027	rs372153674
chr5	131816095	131816096	rs77107544	chr17	4699455	4699456	rs537197758	chr7	76022433	76022434	rs554514363	chr6	42946932	42946933	rs200200847	chr10	43891343	43891344	rs371110120	chr11	1911910	1911911	rs534790136
chr1	167475221	167475222	rs569790254	chr1	167586378	167586379	rs142063839	chr2	38958985	38958986	rs536111413	chr5	39425231	39425232	rs3756456	chr13	113862937	113862938	rs142022899	chr1	160681225	160681226	rs185951133
chr16	50349942	50349943	rs572083674	chr6	17218791	17218792	rs552464149	chr16	455898	455899	rs571812323	chr3	25645917	25645918	rs189433741	chr17	73775525	73775526	rs554219301	chr8	56887532	56887533	rs537861547
chr2	202117629	202117630	rs140833319	chr3	142607605	142607606	rs563505143	chr19	11346624	11346625	rs575298998	chr20	62496510	62496511	rs8122494	chr3	33095861	33095862	rs182541961	chr5	171534368	171534369	rs181295437
chr17	33851527	33851528	rs139530391	chr1	193073688	193073689	rs560213443	chr11	47737107	47737108	rs568790161	chr19	574772	574773	rs568509871	chr5	134718085	134718086	rs538438760	chr12	109018435	109018436	rs7306237
chr17	76140171	76140172	rs540638442	chr18	34013066	34013067	rs114675218	chr10	102112811	102112812	rs373346259	chr7	23571557	23571558	rs41273990	chr6	119633020	119633021	rs74686959	chr14	91872029	91872030	rs545689544
chr19	42056803	42056804	rs369173008	chr3	121311889	121311890	rs574804336	chr1	55328286	55328287	rs556552961	chr4	13629517	13629518	rs150952964	chr11	10478012	10478013	rs559251145	chr11	314266	314267	rs371803538
chr11	118743714	118743715	rs148351692	chr10	18753207	18753208	rs78591922	chr1	55328256	55328257	rs72903506	chr1	202128617	202128618	rs199712697	chr19	50323692	50323693	rs565266505	chr9	114942944	114942945	rs559892103
chr2	69015124	69015125	rs137855702	chr17	1957753	1957754	rs564851886	chr19	49469409	49469410	rs575605145	chr9	126964761	126964762	rs181916074	chr10	103872116	103872117	rs539804271	chr11	73097744	73097745	rs561301481
chr22	37881222	37881223	rs548643151	chr16	82735769	82735770	rs549385479	chr16	56967672	56967673	rs543027772	chr10	27444101	27444102	rs553530687	chr10	105378857	105378858	rs570840299	chr1	9714879	9714880	rs149828136
chr11	60748284	60748285	rs12286901	chr18	25644601	25644602	rs572528302	chr11	77783938	77783939	rs534993061	chr15	67373784	67373785	rs74019895	chr19	18267857	18267858	rs546527653	chr3	196364308	196364309	rs563752363
chr11	117863392	117863393	rs185703084	chr8	105600962	105600963	rs567237350	chr4	39453542	39453543	rs190477237	chr2	202023000	202023001	rs112640799	chr19	40970733	40970734	rs187819920	chr20	48429865	48429866	rs75151247
chr19	15573068	15573069	rs540484816	chr6	123839562	123839563	rs4392740	chr8	23019377	23019378	rs138075939	chr7	152373363	152373364	rs531537705	chr11	12222727	12222728	rs575153769	chr9	130531677	130531678	rs187305767
chr3	5239586	5239587	rs555645795	chr18	8623836	8623837	rs575162310	chr17	79821728	79821729	rs111795059	chr22	26908415	26908416	rs566863212	chr20	48715082	48715083	rs185599127	chr19	8634017	8634018	rs571838956
chr2	137039068	137039069	rs552415122	chr10	50491388	50491389	rs571198390	chr16	2086460	2086461	rs560139324	chr6	88433027	88433028	rs191395700	chr5	148923614	148923615	rs116428746	chr9	92136894	92136895	rs34099523
chr5	169073987	169073988	rs111626997	chr10	112552911	112552912	rs569532277	chr8	23019378	23019379	rs533488048	chr5	64331716	64331717	rs374601472	chr13	113863002	113863003	rs567911642	chr12	109024071	109024072	rs191554561
chr7	138791244	138791245	rs567922341	chr3	16984409	16984410	rs556465089	chr14	23445599	23445600	rs370274837	chr19	47613207	47613208	rs139035097	chr3	152016962	152016963	rs540804095	chr8	141609053	141609054	rs564379932
chr17	33863516	33863517	rs61435230	chr2	88384328	88384329	rs4972173	chr3	42846283	42846284	rs142243495	chr22	31624036	31624037	rs535633754	chr11	61732657	61732658	rs150299199	chr17	8125636	8125637	rs73975812
chr2	198161194	198161195	rs2195510	chr1	78359599	78359600	rs576452351	chr19	50018529	50018530	rs576864937	chr1	11968344	11968345	rs183525191	chr12	109083293	109083294	rs533314997	chr16	31276799	31276800	rs200003591
chr1	27957843	27957844	rs75794099	chr15	92491806	92491807	rs533136006	chr20	57571440	57571441	rs74464237	chr8	103875569	103875570	rs555902191	chr8	141629480	141629481	rs552898830	chr15	75502053	75502054	rs540839200
chr3	142884598	142884599	rs552091526	chr22	34122700	34122701	rs527956683	chr1	225999709	225999710	rs77445469	chr2	219262694	219262695	rs563329446	chr5	118666602	118666603	rs72786141	chr12	104884102	104884103	rs545228545
chr1	26634938	26634939	rs531950180	chr7	35273494	35273495	rs559055439	chr21	43429940	43429941	rs533496388	chr4	87882930	87882931	rs373861912	chr19	54712279	54712280	rs151249704	chr11	2325130	2325131	rs533424742
chr17	76111694	76111695	rs565786738	chr17	902597	902598	rs3031663	chr16	8952286	8952287	rs115493998	chr19	556184	556185	rs527734399	chr17	62084426	62084427	rs571962668	chr11	67177426	67177427	rs561705252
chr5	35835085	35835086	rs368417817	chr1	205771210	205771211	rs114245373	chr9	116149106	116149107	rs1062685	chr16	20756452	20756453	rs563589745	chr12	1013329	1013330	rs527682560	chr2	219085175	219085176	rs141896646
chr22	50626173	50626174	rs533627253	chr10	116322891	116322892	rs186375518	chr2	120126227	120126228	rs552626862	chr14	23590176	23590177	rs534708960	chr16	85081020	85081021	rs564659949	chr4	2801617	2801618	rs142355494
chr11	128593640	128593641	rs569527405	chr5	170922758	170922759	rs143324698	chr9	19126501	19126502	rs182894266	chr9	132646827	132646828	rs143131053	chr2	43453373	43453374	rs182373932	chr7	38375444	38375445	rs183626449
chr17	74487626	74487627	rs541117267	chr1	156638266	156638267	rs184427880	chr4	8202662	8202663	rs561970495	chr1	203765225	203765226	rs147188154	chr1	36628448	36628449	rs188691019	chr4	40202846	40202847	rs191085349
chr6	32809519	32809520	rs183970725	chr15	92472691	92472692	rs141293878	chr3	186692674	186692675	rs76243587	chr1	182809089	182809090	rs560509495	chr11	65274494	65274495	rs148082853	chr16	50719241	50719242	rs554613959
chr1	167410754	167410755	rs34725579	chr8	11569442	11569443	rs184425028	chr20	56137894	56137895	rs707555	chr1	32292696	32292697	rs527898235	chr22	32023026	32023027	rs189855520	chr22	37616823	37616824	rs543260757
chr2	233972409	233972410	rs533056751	chr12	131436825	131436826	rs185645424	chr9	19161851	19161852	rs13289481	chr6	146870219	146870220	rs577781259	chr17	62501408	62501409	rs558301627	chr5	171574963	171574964	rs569453013
chr10	26746323	26746324	rs542183744	chr9	547908	547909	rs537954806	chr2	120127733	120127734	rs541352583	chr3	14452371	14452372	rs544611995	chr22	18463616	18463617	rs573984148	chr6	31236409	31236410	rs34131062
chr1	207096782	207096783	rs377413648	chr4	95385796	95385797	rs141015374	chr1	1701055	1701056	rs548633563	chr19	11671294	11671295	rs560141453	chr11	2324815	2324816	rs113076594	chr15	40599619	40599620	rs138090332
chr1	167464281	167464282	rs191987667	chr6	33677716	33677717	rs192581725	chr3	150321084	150321085	rs528730385	chr9	130922596	130922597	rs547498229	chr5	176075801	176075802	rs115991354	chr8	56903395	56903396	rs78891183
chr17	76115785	76115786	rs539457003	chr14	75350128	75350129	rs10150909	chr9	130863783	130863784	rs543168047	chr6	26123207	26123208	rs77919048	chr8	141629248	141629249	rs187620290	chr22	37710838	37710839	rs9610708
chr8	126934163	126934164	rs188910091	chr12	3317898	3317899	rs740773	chr9	130864105	130864106	rs554110236	chr6	10695040	10695041	rs140748762	chr3	50648414	50648415	rs547923605	chr3	13458783	13458784	rs13324502
chr2	233956041	233956042	rs555410037	chr5	128432910	128432911	rs567566295	chr6	31924988	31924989	rs148349776	chr12	116997244	116997245	rs574739043	chr11	3855711	3855712	rs143831511	chr19	35495771	35495772	rs186632770
chr17	8825592	8825593	rs148875223	chr13	75977015	75977016	rs148128646	chr17	17734778	17734779	rs182796727	chr1	212781876	212781877	rs570494792	chr8	145539036	145539037	rs544146143	chr16	28198511	28198512	rs28570404
chr18	2638476	2638477	rs554910756	chr1	237218403	237218404	rs191134371	chr19	2477315	2477316	rs3783501	chr22	22337294	22337295	rs572001989	chr2	99224739	99224740	rs376170344	chr6	35266413	35266414	rs569210278
chr20	57753408	57753409	rs148005211	chr7	80258523	80258524	rs79379026	chr12	89751870	89751871	rs190246416	chr12	120729472	120729473	rs116685011	chr11	118899715	118899716	rs536166677	chr19	48744704	48744705	rs572360835
chr18	2714722	2714723	rs12604109	chr3	69887699	69887700	rs536772390	chr19	4716085	4716086	rs576250254	chr3	47018397	47018398	rs553244572	chr17	7482612	7482613	rs148253614	chr20	47391045	47391046	rs562686877
chr2	85151371	85151372	rs575268069	chr10	112434290	112434291	rs182942423	chr11	64881690	64881691	rs182511345	chr6	26056462	26056463	rs79562358	chr17	73775716	73775717	rs114128547	chr15	65158679	65158680	rs190473855
chr19	19752306	19752307	rs549493950	chr12	39786357	39786358	rs112422597	chr8	126445387	126445388	rs73342898	chr19	14118037	14118038	rs574450278	chr11	62619223	62619224	rs138251272	chr15	65173744	65173745	rs181079787
chr5	169702711	169702712	rs547748740	chr6	118875534	118875535	rs75488708	chr7	134849215	134849216	rs547183525	chr19	5718716	5718717	rs565373474	chr18	3597002	3597003	rs11661062	chr11	48032997	48032998	rs184252876
chr17	43487998	43487999	rs562297738	chr18	33911139	33911140	rs544525542	chr14	65399262	65399263	rs8943	chr16	81348653	81348654	rs577122104	chr20	30268155	30268156	rs142485086	chr5	96217494	96217495	rs145459208
chr2	197018569	197018570	rs552696591	chr9	101703928	101703929	rs562061443	chr21	40182176	40182177	rs3746882	chr1	52831866	52831867	rs375339315	chr21	47647279	47647280	rs142250484	chr16	50717504	50717505	rs142449771
chr5	131835935	131835936	rs543292101	chr9	2571645	2571646	rs76331972	chr1	17222506	17222507	rs530314148	chr2	15702132	15702133	rs548819555	chr9	90125101	90125102	rs557728044	chr2	113942876	113942877	rs552466587
chr1	111735957	111735958	rs533688670	chr15	63186658	63186659	rs569826603	chr2	165567636	165567637	rs558694345	chr1	163291506	163291507	rs186540290	chr12	56121550	56121551	rs569890668	chr14	91861720	91861721	rs537377395
chr1	1148911	1148912	rs568134023	chr3	120318541	120318542	rs188344534	chr17	79671906	79671907	rs186198543	chr5	172199485	172199486	rs115348881	chr20	56965396	56965397	rs150390824	chr11	1779012	1779013	rs551553254
chr5	131792789	131792790	rs544608464	chr9	13568266	13568267	rs537522294	chr6	26027459	26027460	rs28688702	chr15	67383863	67383864	rs16950561	chr17	54987709	54987710	rs539808574	chr11	73087233	73087234	rs556154132
chr2	233982180	233982181	rs143787907	chr15	83474273	83474274	rs184440426	chr14	65405124	65405125	rs544861364	chr20	48727762	48727763	rs571331300	chr1	28879504	28879505	rs577168409	chr17	73314483	73314484	rs538368360
chr7	150364234	150364235	rs576307533	chr17	80696456	80696457	rs545886697	chr17	48943739	48943740	rs569878878	chr6	41996408	41996409	rs572525719	chr6	32135839	32135840	rs572342669	chr1	111748127	111748128	rs623775
chr6	32986985	32986986	rs6933796	chr10	116319826	116319827	rs572270614	chr19	11207101	11207102	rs1010679	chr7	101557275	101557276	rs148186859	chr16	85569058	85569059	rs546682535	chr21	46348795	46348796	rs529743047
chr1	25254586	25254587	rs139858858	chr12	117492196	117492197	rs561573061	chr3	171973860	171973861	rs569654790	chr12	125406350	125406351	rs553692259	chr6	32135910	32135911	rs531510525	chr16	4475654	4475655	rs17137018
chr2	136898255	136898256	rs117249922	chr6	17917246	17917247	rs577391088	chr10	51566870	51566871	rs187617615	chr1	206846833	206846834	rs571858101	chr16	74700133	74700134	rs577864740	chr10	30722260	30722261	rs192039363
chr14	50527945	50527946	rs555737925	chr7	90224975	90224976	rs189461566	chr5	32166874	32166875	rs189384788	chr4	79593290	79593291	rs6845893	chr14	105167453	105167454	rs556761581	chr7	44090095	44090096	rs192332720
chr6	31326150	31326151	rs563913084	chr9	97669477	97669478	rs149877774	chr21	40182441	40182442	rs150577069	chr6	26537893	26537894	rs79758576	chr3	128134483	128134484	rs78022809	chr6	27870291	27870292	rs552171035
chr16	57071948	57071949	rs551167145	chr3	119363364	119363365	rs563518244	chr20	48805588	48805589	rs535547379	chr11	460914	460915	rs367820775	chr5	43075608	43075609	rs556002203	chr11	48129560	48129561	rs548044781
chr2	202078185	202078186	rs563308817	chr11	6704982	6704983	rs185243953	chr1	155109972	155109973	rs144486053	chr10	27531202	27531203	rs149347945	chr12	120106042	120106043	rs532572076	chr19	1036583	1036584	rs557984689
chr7	50443046	50443047	rs113615265	chr1	193074000	193074001	rs575790219	chr9	116149052	116149053	rs186812606	chr19	533132	533133	rs12461965	chr17	62501017	62501018	rs556971545	chr11	128575604	128575605	rs548011338
chr1	26857704	26857705	rs563221765	chr4	186668842	186668843	rs542355483	chr9	37424522	37424523	rs548985798	chr9	115095155	115095156	rs543640569	chr16	72048099	72048100	rs186427320	chr10	98479910	98479911	rs144805028
chr7	150431461	150431462	rs550564118	chr12	3294220	3294221	rs151034792	chr20	57571513	57571514	rs564687965	chr11	62607165	62607166	rs557526988	chr12	48171530	48171531	rs553666188	chr1	40857111	40857112	rs114020964
chr2	69052593	69052594	rs547532261	chr7	136611094	136611095	rs373284378	chr6	43739522	43739523	rs58414032	chr16	11707729	11707730	rs185010047	chr6	37282631	37282632	rs117963737	chr20	47395384	47395385	rs556896769
chr6	159137632	159137633	rs539752779	chr6	123960165	123960166	rs530520416	chr8	23018527	23018528	rs78918796	chr6	13689100	13689101	rs184657606	chr17	25897355	25897356	rs181257678	chr5	169720135	169720136	rs10073134
chr11	60885617	60885618	rs546402353	chr10	88730607	88730608	rs538546028	chr16	8958798	8958799	rs557555441	chr15	52273998	52273999	rs138311072	chr21	46274042	46274043	rs148190313	chr16	74728753	74728754	rs553514154
chr1	25250261	25250262	rs369372726	chr15	63375243	63375244	rs141673290	chr16	56972855	56972856	rs531796141	chr15	93447565	93447566	rs553517359	chr5	96077881	96077882	rs376665266	chr3	183245951	183245952	rs568715982
chr11	117876604	117876605	rs575311396	chr7	115955830	115955831	rs149507366	chr15	80176567	80176568	rs527403489	chr5	43008878	43008879	rs58902720	chr11	3854712	3854713	rs535158099	chr7	98977752	98977753	rs188680557
chr2	231119698	231119699	rs563581382	chr17	74691135	74691136	rs540924741	chr16	27376096	27376097	rs187119227	chr1	163291723	163291724	rs531416819	chr13	97912578	97912579	rs183364564	chr2	233943028	233943029	rs543753425
chr5	156966245	156966246	rs140604723	chr17	66905725	66905726	rs146479239	chr6	31919341	31919342	rs116928087	chr1	225616435	225616436	rs556039503	chr19	13058933	13058934	rs200786579	chr10	73505876	73505877	rs185034977
chr11	48035064	48035065	rs74847304	chr19	17416495	17416496	rs546104852	chr11	118895487	118895488	rs115522797	chr6	29599254	29599255	rs144789774	chr9	132625351	132625352	rs4836675	chr21	15922613	15922614	rs575314709
chr2	198151506	198151507	rs188410557	chr9	116254847	116254848	rs551244151	chr4	159644494	159644495	rs187917801	chr16	30961432	30961433	rs145661258	chr16	47495593	47495594	rs568582660	chr9	139924246	139924247	rs529541970
chr7	43698237	43698238	rs375547519	chr15	86003870	86003871	rs541377572	chr21	46949209	46949210	rs11089013	chr9	35728523	35728524	rs568291390	chr2	127432032	127432033	rs550042844	chr15	75087404	75087405	rs12439525
chr3	46006383	46006384	rs531534998	chr12	21808040	21808041	rs186448236	chr12	6494585	6494586	rs560000910	chr11	14542079	14542080	rs573240808	chr3	98303043	98303044	rs576746835	chr1	12234524	12234525	rs5745965
chr17	8862653	8862654	rs184974062	chr1	51424744	51424745	rs572524427	chr19	11352168	11352169	rs375004104	chr10	93683596	93683597	rs148553140	chr5	43064921	43064922	rs189510445	chr11	48010017	48010018	rs190588863
chr2	198104022	198104023	rs558454432	chr3	187665270	187665271	rs193225061	chr22	37958217	37958218	rs545912937	chr5	41904364	41904365	rs547462987	chr22	20911672	20911673	rs114277000	chr1	198634067	198634068	rs10218491
chr8	27238238	27238239	rs529185006	chr18	56265922	56265923	rs181728551	chr7	105924249	105924250	rs3801266	chr19	533005	533006	rs541927965	chr5	134722671	134722672	rs184110563	chr2	68968028	68968029	rs529734768
chr6	36974606	36974607	rs58244395	chr5	170882606	170882607	rs2043278	chr16	56969184	56969185	rs149489369	chr5	138855026	138855027	rs182325847	chr8	144698530	144698531	rs112253494	chr5	169082554	169082555	rs531320767
chr1	89742653	89742654	rs562007318	chr11	19213159	19213160	rs138929449	chr11	76492424	76492425	rs78064049	chr9	73034475	73034476	rs556899674	chr1	45478293	45478294	rs574263168	chr9	95827821	95827822	rs558555113
chr7	50367494	50367495	rs111649219	chr4	114479031	114479032	rs575266540	chr11	76483814	76483815	rs547317424	chr11	66112533	66112534	rs370481448	chr11	61733953	61733954	rs531098214	chr9	92138540	92138541	rs183888245
chr4	84035936	84035937	rs566737052	chr7	158937399	158937400	rs552272661	chr19	11200839	11200840	rs186609288	chr19	19516187	19516188	rs541927344	chr8	144698191	144698192	rs556221030	chr6	31704921	31704922	rs60900316
chr17	62008937	62008938	rs556116500	chr16	58058826	58058827	rs566666768	chr16	2087003	2087004	rs572434814	chr1	29508570	29508571	rs567320787	chr1	223976842	223976843	rs145654822	chr9	92022072	92022073	rs558955386
chr22	17739659	17739660	rs34875620	chr18	25707124	25707125	rs144602205	chr19	2476367	2476368	rs200579035	chr11	6640617	6640618	rs138976576	chr1	22233500	22233501	rs34160855	chr19	17865990	17865991	rs575395934
chr4	40207456	40207457	rs555845880	chr10	112563428	112563429	rs575024821	chr2	43205802	43205803	rs568271872	chr5	5422604	5422605	rs191260644	chr17	7482577	7482578	rs113933507	chr11	67805696	67805697	rs561088835
chr17	7483301	7483302	rs531445203	chr4	89264273	89264274	rs184272472	chr19	40971649	40971650	rs3745208	chr6	3024363	3024364	rs75194851	chr1	150592298	150592299	rs587772961	chr8	134089599	134089600	rs189692630
chr1	160519425	160519426	rs185962607	chr13	24122269	24122270	rs567762556	chr17	79816279	79816280	rs551585300	chr10	11654760	11654761	rs145776413	chr16	88866609	88866610	rs77831169	chr17	47297269	47297270	rs573287028
chr5	150446922	150446923	rs181814648	chr4	159730711	159730712	rs181394624	chr6	3135737	3135738	rs73718971	chr7	148680859	148680860	rs545459806	chr3	186715247	186715248	rs117780619	chr8	56843296	56843297	rs113010746
chr1	160514786	160514787	rs565503932	chr7	149439626	149439627	rs184981548	chr1	12668754	12668755	rs542758702	chr3	50649532	50649533	rs574503994	chr9	4850645	4850646	rs12340156	chr19	17530665	17530666	rs549110815
chr1	117281018	117281019	rs568120159	chr10	93387336	93387337	rs528497659	chr20	56137999	56138000	rs200596108	chr15	93352650	93352651	rs545634674	chr17	27506289	27506290	rs9894182	chr14	93030280	93030281	rs150656616
chr16	68037712	68037713	rs536411790	chr15	85897820	85897821	rs182967553	chr1	211753163	211753164	rs575325915	chr16	84986526	84986527	rs559293646	chr8	6286162	6286163	rs565912167	chr9	139927631	139927632	rs202033307
chr7	104584452	104584453	rs191850645	chr8	124428900	124428901	rs183682589	chr1	226012613	226012614	rs2854451	chr4	119606476	119606477	rs551868339	chr17	71224944	71224945	rs185032095	chr11	73099100	73099101	rs148840601
chr17	4634687	4634688	rs573954092	chr5	115425395	115425396	rs6896147	chr8	134577386	134577387	rs7829185	chr7	66309903	66309904	rs565128312	chr3	4867336	4867337	rs140944059	chr2	182332997	182332998	rs538881591
chr3	183274173	183274174	rs187406526	chr7	112634019	112634020	rs111602042	chr17	38077777	38077778	rs564882614	chr1	198131403	198131404	rs534275327	chr16	85569337	85569338	rs17207792	chr19	8642847	8642848	rs184782257
chr19	6805030	6805031	rs139773795	chr2	33705604	33705605	rs542889446	chr16	67978926	67978927	rs186045807	chr17	56595730	56595731	rs184809346	chr1	234741641	234741642	rs41314294	chr17	74487055	74487056	rs79444682
chr9	117720413	117720414	rs184979576	chr2	182850709	182850710	rs537585523	chr16	2087125	2087126	rs530072562	chr8	125551326	125551327	rs183232063	chr13	113863076	113863077	rs548394915	chr10	73503970	73503971	rs558939270
chr21	34639794	34639795	rs558586631	chr6	41018115	41018116	rs373415223	chr6	26126498	26126499	rs73393406	chr6	53213919	53213920	rs572606993	chr1	8602378	8602379	rs571736272	chr10	26745583	26745584	rs61838429
chr4	48132387	48132388	rs575612336	chr8	25906743	25906744	rs547157057	chr14	65405578	65405579	rs576422178	chr19	50862224	50862225	rs553693124	chr19	1490493	1490494	rs552164693	chr9	140503507	140503508	rs533453961
chr22	37704710	37704711	rs529037328	chr3	42065443	42065444	rs138105121	chr4	48018327	48018328	rs321632	chr12	54701016	54701017	rs116500361	chr3	186715043	186715044	rs73888339	chr6	25010606	25010607	rs546351650
chr14	91824492	91824493	rs184081339	chr20	24485542	24485543	rs187830988	chr17	80051988	80051989	rs542053244	chr8	37707377	37707378	rs545528393	chr1	227936966	227936967	rs549314848	chr4	8202939	8202940	rs562107135
chr16	88717069	88717070	rs139181122	chr10	72140526	72140527	rs151284378	chr18	71916784	71916785	rs544419427	chr6	37142907	37142908	rs528065927	chr7	101724707	101724708	rs557179007	chr19	42634834	42634835	rs561826563
chr3	108546508	108546509	rs141314926	chr22	20008710	20008711	rs737986	chr4	48018228	48018229	rs321631	chr1	27216727	27216728	rs150340477	chr1	43152174	43152175	rs150363358	chr19	1073842	1073843	rs145380187
chr19	48747063	48747064	rs568816701	chr1	116251220	116251221	rs191041828	chr3	52020062	52020063	rs82854	chr2	48338312	48338313	rs146482551	chr5	134717943	134717944	rs187999804	chr1	27154877	27154878	rs374456437
chr11	48001783	48001784	rs550316604	chr11	119234711	119234712	rs528078898	chr8	134584464	134584465	rs547402853	chr7	135614552	135614553	rs373787562	chr19	13180754	13180755	rs536271929	chr7	98974937	98974938	rs528859259
chr17	33831017	33831018	rs553273478	chr5	148671043	148671044	rs149689538	chr13	21080156	21080157	rs185332977	chr16	3333580	3333581	rs567069436	chr11	10478227	10478228	rs2071020	chr4	2818316	2818317	rs575030089
chr4	38807298	38807299	rs1873196	chr5	78995994	78995995	rs113971412	chr11	57192482	57192483	rs571965133	chr16	89164891	89164892	rs118008166	chr11	63975044	63975045	rs543307968	chr5	171600066	171600067	rs551369130
chr20	1643037	1643038	rs537957411	chr2	241309536	241309537	rs534730075	chr1	44009154	44009155	rs185730736	chr4	73935440	73935441	rs577294630	chr1	228333835	228333836	rs373149505	chr9	92003215	92003216	rs74868510
chr21	46341364	46341365	rs113722516	chr4	23838913	23838914	rs375590435	chr19	39321898	39321899	rs73930206	chr6	15300126	15300127	rs564871687	chr16	81686092	81686093	rs566433510	chr2	202053400	202053401	rs143840713
chr17	16320460	16320461	rs536547562	chr1	217261819	217261820	rs74558502	chr22	19163967	19163968	rs201765451	chr11	117872959	117872960	rs139011118	chr1	68154822	68154823	rs181781287	chr19	17955976	17955977	rs192620789
chr17	76131019	76131020	rs575481356	chr12	2659067	2659068	rs140011312	chr4	8227123	8227124	rs562745594	chr6	41907545	41907546	rs560405758	chr4	53581293	53581294	rs577447288	chr21	46902492	46902493	rs547568721
chr2	233980217	233980218	rs531351808	chr9	101722625	101722626	rs377415083	chr14	103801677	103801678	rs531234356	chr19	46696574	46696575	rs545587924	chr9	19380381	19380382	rs562113628	chr6	159457638	159457639	rs544687859
chr1	111733918	111733919	rs576825752	chr3	25614681	25614682	rs533867771	chr19	4342607	4342608	rs562407902	chr17	8076751	8076752	rs145864249	chr19	13214008	13214009	rs528462549	chr11	5646308	5646309	rs142004451
chr11	66888493	66888494	rs553039638	chr3	179066823	179066824	rs575797763	chr9	116937148	116937149	rs531263773	chr1	54930493	54930494	rs555615726	chr1	43152179	43152180	rs571872624	chr16	88747922	88747923	rs201767451
chr14	50505448	50505449	rs138840272	chr9	95963864	95963865	rs540170750	chr4	7069803	7069804	rs3822270	chr1	151254040	151254041	rs3811406	chr6	34249611	34249612	rs57323741	chr19	1136077	1136078	rs539137536
chr7	50358490	50358491	rs553039633	chr2	88385562	88385563	rs183610639	chr16	56969245	56969246	rs199619259	chr6	5261775	5261776	rs548272794	chr11	65270819	65270820	rs555983322	chr1	167604587	167604588	rs545626326
chr2	192540949	192540950	rs190014625	chr2	135037225	135037226	rs562515053	chr1	44007409	44007410	rs559946217	chr7	10980176	10980177	rs58392807	chr1	223976766	223976767	rs184765949	chr10	45870786	45870787	rs77827771
chr2	198158563	198158564	rs568535358	chr4	186066295	186066296	rs143511445	chr6	24667416	24667417	rs533782966	chr7	44887252	44887253	rs73113146	chr22	36765011	36765012	rs190463106	chr6	27107052	27107053	rs202198731
chr9	100865397	100865398	rs544995833	chr11	6701809	6701810	rs558312079	chr22	24240672	24240673	rs141514178	chr10	76970150	76970151	rs548566858	chr17	79817400	79817401	rs540296609	chr16	9051844	9051845	rs150664676
chr17	16319821	16319822	rs368541318	chr4	114477430	114477431	rs536553223	chr20	35236493	35236494	rs570965722	chr19	45256946	45256947	rs2927457	chr17	42287950	42287951	rs568401662	chr7	106508590	106508591	rs200657941
chr7	138778080	138778081	rs541323817	chr14	34403101	34403102	rs137971431	chr6	119667822	119667823	rs193016132	chr9	93927206	93927207	rs568158705	chr14	55850879	55850880	rs140211573	chr19	42702923	42702924	rs149820465
chr7	50304081	50304082	rs17552787	chr3	42218566	42218567	rs531711664	chr19	49470210	49470211	rs534842907	chr22	26880005	26880006	rs371251054	chr21	47740602	47740603	rs534659728	chr5	43040067	43040068	rs191664381
chr22	40315783	40315784	rs543063787	chr11	57297270	57297271	rs17453436	chr5	177020602	177020603	rs201982089	chr15	64110568	64110569	rs79731249	chr16	70462002	70462003	rs142919988	chr21	46972588	46972589	rs145871873
chr14	88472493	88472494	rs538422202	chr9	94011491	94011492	rs559850122	chr22	50962222	50962223	rs550512796	chr10	27531185	27531186	rs541378084	chr9	35728809	35728810	rs140617902	chr11	48076307	48076308	rs79814308
chr5	133404512	133404513	rs145511372	chr9	13279853	13279854	rs542622424	chr5	177635681	177635682	rs550940268	chr19	3762075	3762076	rs540274021	chr6	37143344	37143345	rs146453989	chr3	32465748	32465749	rs9810960
chr2	198072106	198072107	rs115494563	chr5	157003741	157003742	rs541458132	chr10	102113277	102113278	rs3793765	chr11	63335177	63335178	rs533741435	chr6	7165320	7165321	rs560400503	chr6	35281201	35281202	rs192597351
chr2	68970723	68970724	rs148604035	chr18	9103473	9103474	rs190681882	chr4	39516541	39516542	rs182772757	chr1	115259683	115259684	rs546962160	chr19	18268139	18268140	rs568107556	chr13	46869719	46869720	rs551935412
chr8	126954637	126954638	rs139834578	chr15	100014636	100014637	rs7165832	chr3	171975265	171975266	rs34673120	chr21	36772815	36772816	rs546308951	chr9	114855771	114855772	rs10981258	chr17	73380812	73380813	rs558331612
chr12	105035697	105035698	rs80172409	chr3	187011402	187011403	rs541563551	chr14	51403232	51403233	rs191011058	chr4	6676527	6676528	rs76475288	chr8	11720402	11720403	rs373650422	chr3	107851172	107851173	rs326351
chr20	57737129	57737130	rs571802382	chr3	66419664	66419665	rs542320848	chr5	32167131	32167132	rs58650248	chr1	22094846	22094847	rs190115318	chr12	92539452	92539453	rs190712807	chr12	15110549	15110550	rs148525677
chr4	8230581	8230582	rs550967706	chr1	167600351	167600352	rs573001593	chr8	23017860	23017861	rs371532881	chr4	48214398	48214399	rs370702216	chr14	81770646	81770647	rs144632546	chr22	50638611	50638612	rs73893138
chr1	26640657	26640658	rs560670399	chr8	107780912	107780913	rs537227969	chr11	93470853	93470854	rs150443954	chr3	45010003	45010004	rs190856280	chr4	10108259	10108260	rs553665065	chr19	8626724	8626725	rs181596262
chr6	31458935	31458936	rs2905725	chr6	45911698	45911699	rs543201816	chr19	4521688	4521689	rs140841220	chr19	1095587	1095588	rs547326164	chr2	99224997	99224998	rs17034241	chr1	47047255	47047256	rs535917878
chr6	31458953	31458954	rs2905724	chr16	28270984	28270985	rs552076584	chr3	172024060	172024061	rs564247483	chr9	34666236	34666237	rs569188400	chr12	111842999	111843000	rs114985662	chr17	7483482	7483483	rs577549055
chr19	6794248	6794249	rs192842994	chr2	179683287	179683288	rs538363011	chr16	56967284	56967285	rs571582413	chr1	39670390	39670391	rs578258980	chr11	9596654	9596655	rs554321359	chr17	29634942	29634943	rs115218357
chr7	50427503	50427504	rs115766344	chr14	33045393	33045394	rs10135025	chr11	118963749	118963750	rs1799997	chr19	44174358	44174359	rs147665588	chr3	186501509	186501510	rs537889421	chr21	15921160	15921161	rs538658358
chr1	89739060	89739061	rs116608148	chr2	96925421	96925422	rs79972218	chr4	8227138	8227139	rs551293101	chr4	79642568	79642569	rs527884652	chr9	35109573	35109574	rs563456227	chr12	105073289	105073290	rs547973765
chr1	161028076	161028077	rs547689052	chr3	25511953	25511954	rs547229692	chr11	93469959	93469960	rs373510012	chr7	148892744	148892745	rs147109301	chr19	4372779	4372780	rs73539284	chr2	197026032	197026033	rs553540491
chr2	136995225	136995226	rs528147420	chr5	145446580	145446581	rs2962533	chr9	19124524	19124525	rs180959001	chr11	108070804	108070805	rs572181321	chr12	123371954	123371955	rs551882469	chr4	185395421	185395422	rs531407991
chr1	26634585	26634586	rs181674616	chr15	86162230	86162231	rs78159354	chr4	39453789	39453790	rs10517522	chr7	5594558	5594559	rs114232308	chr19	3985345	3985346	rs201157289	chr17	73310572	73310573	rs6501775
chr9	117665093	117665094	rs540608755	chr1	74864568	74864569	rs535395261	chr4	39452388	39452389	rs556589722	chr17	49230793	49230794	rs557930338	chr11	65403998	65403999	rs367688099	chr3	196379579	196379580	rs111418761
chr9	100873475	100873476	rs192499210	chr15	71969851	71969852	rs4776567	chr8	74205839	74205840	rs374269827	chr1	11968265	11968266	rs571838046	chr21	46275210	46275211	rs373676153	chr6	159074082	159074083	rs550922817
chr18	2638347	2638348	rs9957230	chr1	237548566	237548567	rs561766514	chr2	223574334	223574335	rs563332182	chr21	45188277	45188278	rs74451301	chr19	13058750	13058751	rs543623126	chr14	35311686	35311687	rs534536479
chr3	33015377	33015378	rs548433122	chr19	33165945	33165946	rs578182237	chr9	19119947	19119948	rs112303527	chr9	132641435	132641436	rs555764375	chr10	5936796	5936797	rs189073885	chr5	39212265	39212266	rs191268511
chr7	43692953	43692954	rs541076015	chr10	105641103	105641104	rs572686380	chr1	221890666	221890667	rs551920721	chr7	5553612	5553613	rs189641420	chr17	74262829	74262830	rs541258494	chr5	1521956	1521957	rs536009225
chr17	73240786	73240787	rs139907625	chr11	77532382	77532383	rs138017952	chr1	12674110	12674111	rs370830660	chr6	43737780	43737781	rs79469752	chr1	28836482	28836483	rs536632137	chr1	12232573	12232574	rs543010856
chr16	50701153	50701154	rs531711078	chr20	55985333	55985334	rs147924495	chr1	55331572	55331573	rs557010520	chr12	120667137	120667138	rs534862805	chr1	22233512	22233513	rs187683862	chr11	73090591	73090592	rs550948327
chr1	209929211	209929212	rs539921009	chr1	62535723	62535724	rs113874474	chr4	39431498	39431499	rs542853983	chr2	95831520	95831521	rs555442744	chr19	18268246	18268247	rs555925516	chr3	52271936	52271937	rs552343707
chr15	70391921	70391922	rs568713122	chr3	42098711	42098712	rs1874757	chr14	103801610	103801611	rs192430234	chr1	93297640	93297641	rs374750719	chr19	18485179	18485180	rs549947733	chr3	32527613	32527614	rs558191442
chr6	159139663	159139664	rs191560121	chr1	237385489	237385490	rs189437700	chr11	45829171	45829172	rs60935266	chr7	135628369	135628370	rs73162998	chr6	37141538	37141539	rs551018198	chr9	135820566	135820567	rs187929857
chr1	92952848	92952849	rs187351625	chr10	115417823	115417824	rs546780451	chr1	44012135	44012136	rs140004323	chr3	19988392	19988393	rs78836763	chr1	27070845	27070846	rs577118462	chr8	142130078	142130079	rs572696644
chr1	161038550	161038551	rs536526523	chr2	237150165	237150166	rs2015983	chr20	61438989	61438990	rs41302962	chr17	29152908	29152909	rs375714738	chr12	58176608	58176609	rs532541467	chr16	23521642	23521643	rs1071685
chr21	15906367	15906368	rs566473647	chr15	98435301	98435302	rs192310023	chr5	79500917	79500918	rs34001704	chr7	107532717	107532718	rs73193742	chr10	126406461	126406462	rs150453407	chr12	89745410	89745411	rs372428608
chr9	117685437	117685438	rs183736698	chr3	64890807	64890808	rs565815619	chr1	44011046	44011047	rs535122327	chr1	11969959	11969960	rs370386619	chr8	124195162	124195163	rs566480737	chr11	128609321	128609322	rs11221454
chr2	68947646	68947647	rs556049395	chr11	16915641	16915642	rs563605746	chr19	4716025	4716026	rs118179725	chr6	42713866	42713867	rs542831321	chr1	45098627	45098628	rs542582403	chr5	1495254	1495255	rs368036918
chr15	44959430	44959431	rs141056347	chr8	2075447	2075448	rs587735232	chr3	150321042	150321043	rs529407696	chr12	53715379	53715380	rs532374575	chr11	65274093	65274094	rs539373934	chr5	39256536	39256537	rs17383099
chr11	104907187	104907188	rs140852656	chr3	167747960	167747961	rs181245037	chr1	155105479	155105480	rs193000596	chr1	33827343	33827344	rs144815022	chr13	103259179	103259180	rs556254444	chr4	185372267	185372268	rs563152896
chr7	43693675	43693676	rs569762224	chr2	198732637	198732638	rs530173424	chr10	102133115	102133116	rs116661306	chr9	140113421	140113422	rs144686633	chr7	5569550	5569551	rs567797346	chr20	47404632	47404633	rs181153187
chr6	29915362	29915363	rs9260241	chr2	40544938	40544939	rs147138071	chr19	45253921	45253922	rs533858243	chr1	45196799	45196800	rs577441822	chr16	88866741	88866742	rs552267524	chr21	42739276	42739277	rs549779177
chr6	29915307	29915308	rs9260240	chr2	179650407	179650408	rs35813871	chr16	8957214	8957215	rs377505043	chr11	67374502	67374503	rs538412544	chr11	57192136	57192137	rs575949431	chr1	167613196	167613197	rs142742551
chr6	29915387	29915388	rs9260243	chr1	236907886	236907887	rs150429592	chr1	2325271	2325272	rs560875642	chr1	12040571	12040572	rs192067191	chr17	40472135	40472136	rs112998347	chr14	35340572	35340573	rs529190810
chr6	29915368	29915369	rs9260242	chr4	174431988	174431989	rs143132690	chr21	35899201	35899202	rs559515046	chr20	54994047	54994048	rs543145017	chr1	22231772	22231773	rs553261355	chr16	28503169	28503170	rs368542813
chr6	29915401	29915402	rs9260245	chr12	2498526	2498527	rs141229694	chr22	50963040	50963041	rs377307487	chr7	35731737	35731738	rs533365831	chr6	135513399	135513400	rs563366647	chr7	50420050	50420051	rs146284940
chr11	73099052	73099053	rs538752986	chr6	17296814	17296815	rs192290034	chr1	65885663	65885664	rs547594171	chr1	32404339	32404340	rs372128304	chr10	126738443	126738444	rs2946996	chr7	43688745	43688746	rs73108637
chr7	50425941	50425942	rs368270734	chr22	36017259	36017260	rs531884544	chr1	55326796	55326797	rs575405029	chr12	76953659	76953660	rs377247474	chr11	65272488	65272489	rs549768128	chr1	167630465	167630466	rs565723258
chr6	29915422	29915423	rs9260246	chr1	232763424	232763425	rs1360733	chr16	8956303	8956304	rs563710257	chr5	139030766	139030767	rs574128126	chr8	11720056	11720057	rs553386039	chr2	202060153	202060154	rs564238197
chr6	29915537	29915538	rs9260249	chr14	76776382	76776383	rs145758065	chr6	31914488	31914489	rs550068264	chr12	57325401	57325402	rs532178690	chr12	125399123	125399124	rs552496472	chr19	42719738	42719739	rs530866337
chr6	29915492	29915493	rs9260248	chr19	16548464	16548465	rs60524006	chr20	56138352	56138353	rs147555276	chr6	26157380	26157381	rs531141472	chr12	48171536	48171537	rs116616106	chr1	111756821	111756822	rs142729143
chr14	91857484	91857485	rs557031713	chr4	186573224	186573225	rs569971060	chr12	125346936	125346937	rs561758662	chr13	49822023	49822024	rs567531710	chr20	32673346	32673347	rs187916521	chr8	27194787	27194788	rs28651517
chr2	231093806	231093807	rs541127866	chr2	174057160	174057161	rs541700917	chr19	11201362	11201363	rs535876665	chr7	101500513	101500514	rs142095350	chr12	123371946	123371947	rs187013366	chr2	68997152	68997153	rs10196674
chr22	44576861	44576862	rs558394039	chr6	129208834	129208835	rs180993170	chr11	118898938	118898939	rs191768893	chr12	109095822	109095823	rs541510121	chr14	74222283	74222284	rs12889360	chr16	68029110	68029111	rs551648975
chr6	106544811	106544812	rs547785526	chr12	93775286	93775287	rs4761711	chr8	144623774	144623775	rs191463603	chr1	10460801	10460802	rs185754692	chr16	85411403	85411404	rs539217180	chr8	131011038	131011039	rs140500455
chr16	88766036	88766037	rs149263076	chr17	55166637	55166638	rs183368766	chr1	204114223	204114224	rs145893389	chr6	33757047	33757048	rs535644168	chr17	54987617	54987618	rs575730422	chr16	57069776	57069777	rs568441282
chr1	89722926	89722927	rs149139238	chr2	238772805	238772806	rs543850859	chr7	1196785	1196786	rs553012504	chr15	45341537	45341538	rs570274249	chr11	65274457	65274458	rs143834068	chr7	138779161	138779162	rs539853793
chr2	69038573	69038574	rs545061916	chr4	123704674	123704675	rs557972551	chr16	8952851	8952852	rs576694348	chr1	28845290	28845291	rs145809757	chr6	30585199	30585200	rs538022242	chr17	4384340	4384341	rs557733958
chr11	1874844	1874845	rs7113809	chr4	114555881	114555882	rs553143336	chr19	49469232	49469233	rs528748131	chr10	3710682	3710683	rs185324613	chr9	19380208	19380209	rs149565972	chr11	128611626	128611627	rs559741870
chr20	56204221	56204222	rs549728447	chr12	71002892	71002893	rs2252784	chr1	44012779	44012780	rs533314054	chr6	143381809	143381810	rs377163606	chr9	132625297	132625298	rs533640865	chr17	61719393	61719394	rs565397726
chr9	117671538	117671539	rs533598294	chr12	3190644	3190645	rs147411848	chr1	17222042	17222043	rs555850378	chr2	241505238	241505239	rs547941856	chr13	103259243	103259244	rs4436654	chr12	105080721	105080722	rs181791069
chr17	16322367	16322368	rs556583035	chr10	50510107	50510108	rs541650345	chr17	80052580	80052581	rs547571239	chr6	28908916	28908917	rs539267574	chr3	128134950	128134951	rs540500377	chr1	198602499	198602500	rs550449212
chr1	26907913	26907914	rs557334116	chr3	159521979	159521980	rs145153096	chr7	73038848	73038849	rs375894287	chr6	43599085	43599086	rs114501960	chr9	137230377	137230378	rs116627939	chr3	32436884	32436885	rs186166076
chr1	167623319	167623320	rs16859384	chr19	48281423	48281424	rs568927617	chr9	19122258	19122259	rs566039329	chr9	35492111	35492112	rs182193601	chr17	25897597	25897598	rs558743634	chr1	1708019	1708020	rs554409466
chr11	60862149	60862150	rs566212085	chr12	6644512	6644513	rs546089586	chr16	20908609	20908610	rs372973128	chr10	73513570	73513571	rs139334054	chr19	42724233	42724234	rs531987166	chr20	47363943	47363944	rs559218529
chr1	160635469	160635470	rs12058478	chr8	11599494	11599495	rs566607396	chr8	144601609	144601610	rs572366832	chr19	49122695	49122696	rs140382788	chr20	30263875	30263876	rs552707267	chr20	57738844	57738845	rs188096167
chr2	197038443	197038444	rs184800639	chr1	55017648	55017649	rs114050472	chr8	27467984	27467985	rs145138539	chr1	11968296	11968297	rs150527762	chr22	43579831	43579832	rs34985928	chr11	64109280	64109281	rs549548519
chr19	49840856	49840857	rs185377522	chr3	122698604	122698605	rs543469213	chr15	80179488	80179489	rs142864186	chr1	229690959	229690960	rs530794042	chr5	176075770	176075771	rs192398289	chr14	91798311	91798312	rs192469384
chr10	45871953	45871954	rs551909424	chr22	26146358	26146359	rs138525585	chr22	50968610	50968611	rs527548576	chr7	135348843	135348844	rs566691240	chr9	4863063	4863064	rs539724597	chr19	13215555	13215556	rs534454269
chr12	6552582	6552583	rs557072261	chr6	5262509	5262510	rs6925249	chr7	918386	918387	rs572200354	chr19	19030139	19030140	rs546296825	chr11	2325130	2325131	rs533424742	chr8	56837873	56837874	rs536332392
chr18	2639145	2639146	rs148256211	chr10	78392785	78392786	rs545674923	chr14	103803246	103803247	rs564135275	chr21	45759196	45759197	rs73374031	chr11	57298611	57298612	rs181940816	chr16	31362691	31362692	rs554413272
chr2	158301478	158301479	rs554818583	chr1	74896507	74896508	rs145147713	chr3	186758929	186758930	rs9847687	chr10	4890993	4890994	rs552460176	chr1	154130410	154130411	rs188786936	chr6	32634315	32634316	rs372512148
chr5	156998991	156998992	rs550192740	chr3	156818367	156818368	rs62274122	chr8	144642463	144642464	rs565786010	chr7	129691338	129691339	rs560171440	chr12	120110210	120110211	rs557732890	chr12	105062789	105062790	rs114196521
chr1	207509459	207509460	rs576315946	chr11	86666744	86666745	rs370738860	chr1	6642704	6642705	rs187131761	chr1	173684172	173684173	rs555799074	chr19	5690415	5690416	rs3810219	chr20	47437822	47437823	rs142092790
chr2	231035022	231035023	rs539548984	chr7	116142558	116142559	rs182586881	chr17	80051938	80051939	rs556285186	chr6	26188877	26188878	rs550576349	chr20	30195165	30195166	rs6088736	chr6	31323064	31323065	rs17881225
chr3	108554914	108554915	rs376135321	chr8	42326289	42326290	rs569829933	chr6	43738096	43738097	rs568655808	chr1	12680112	12680113	rs374320950	chr14	100609467	100609468	rs140050764	chr5	176832981	176832982	rs368879882
chr11	47940459	47940460	rs192149290	chr12	39836981	39836982	rs113038492	chr6	7108173	7108174	rs181207193	chr17	42767641	42767642	rs546866272	chr10	105378429	105378430	rs143858806	chr11	128563734	128563735	rs149751111
chr17	43304641	43304642	rs141569552	chr4	89204115	89204116	rs150305311	chr17	80051131	80051132	rs528276359	chr12	116799029	116799030	rs188877230	chr19	575158	575159	rs12609063	chr20	43626410	43626411	rs182199416
chr18	2642088	2642089	rs559343985	chr2	179736459	179736460	rs550521717	chr8	22872423	22872424	rs570354905	chr1	230282023	230282024	rs562931218	chr20	49548504	49548505	rs572584229	chr1	12257297	12257298	rs567346935
chr2	202058109	202058110	rs546398529	chr2	27997967	27997968	rs549987600	chr1	44014092	44014093	rs527954003	chr12	51418684	51418685	rs140960699	chr1	22233299	22233300	rs577778539	chr18	2656802	2656803	rs538892891
chr2	198104582	198104583	rs183293284	chr4	174602678	174602679	rs140916281	chr20	57570832	57570833	rs113505975	chr19	42388441	42388442	rs563042084	chr3	17772056	17772057	rs536601513	chr9	92078693	92078694	rs4877095
chr19	48747855	48747856	rs545279377	chr8	17472786	17472787	rs533165356	chr4	7067387	7067388	rs149378673	chr1	27884258	27884259	rs72884700	chr1	45098865	45098866	rs368844567	chr20	43611636	43611637	rs75719039
chr12	51789304	51789305	rs80312620	chr3	124764584	124764585	rs552370115	chr14	24565195	24565196	rs567748899	chr7	106512877	106512878	rs549697816	chr1	28837666	28837667	rs76435402	chr19	54715929	54715930	rs554625035
chr2	198169891	198169892	rs554023881	chr1	85663894	85663895	rs574226105	chr8	27462108	27462109	rs535286908	chr12	50956836	50956837	rs186810077	chr16	30961681	30961682	rs550498852	chr2	69054616	69054617	rs185929209
chr6	108060034	108060035	rs544638433	chr22	33964945	33964946	rs550420723	chr16	67979524	67979525	rs563968122	chr18	5238122	5238123	rs552115968	chr17	40463730	40463731	rs137952621	chr5	176858829	176858830	rs557116065
chr17	29107470	29107471	rs9916725	chr5	41364883	41364884	rs141585268	chr8	145064277	145064278	rs28364736	chr10	11220738	11220739	rs182910864	chr2	99224910	99224911	rs575670637	chr11	48050304	48050305	rs184416159
chr6	32862235	32862236	rs146266155	chr11	68671251	68671252	rs199536176	chr17	79937453	79937454	rs138190996	chr7	106300461	106300462	rs571637807	chr19	49382170	49382171	rs4802517	chr1	28190276	28190277	rs115164531
chr7	138781837	138781838	rs573883029	chr4	65258648	65258649	rs185697515	chr2	120126194	120126195	rs566390618	chr17	2527855	2527856	rs547454499	chr11	73691584	73691585	rs530064292	chr1	198625607	198625608	rs562987486
chr17	29140528	29140529	rs150772390	chr2	174048923	174048924	rs147716167	chr8	22924481	22924482	rs538943725	chr1	45196780	45196781	rs559324373	chr19	49990912	49990913	rs556131273	chr1	15740969	15740970	rs565157360
chr2	69032852	69032853	rs558128017	chr5	78809070	78809071	rs192129363	chr15	41577792	41577793	rs187528859	chr8	22462214	22462215	rs545932646	chr17	62501159	62501160	rs150489609	chr11	2321305	2321306	rs73404479
chr9	446986	446987	rs188364667	chr13	32683218	32683219	rs544880889	chr16	8953003	8953004	rs201732027	chr22	50202093	50202094	rs115559246	chr8	27219860	27219861	rs183589449	chr12	105073742	105073743	rs139818340
chr22	40301435	40301436	rs559303054	chr3	25554449	25554450	rs139806784	chr11	93471161	93471162	rs547135399	chr1	203275575	203275576	rs573743696	chr5	157159833	157159834	rs532828405	chr8	27193565	27193566	rs1879187
chr11	4413783	4413784	rs148028808	chr18	19751512	19751513	rs546073071	chr4	7068428	7068429	rs111708591	chr19	47617114	47617115	rs11669142	chr1	47184931	47184932	rs532251482	chr17	74491193	74491194	rs142333643
chr21	43832343	43832344	rs530321318	chr22	41887243	41887244	rs553964916	chr3	186759666	186759667	rs537665314	chr19	54712299	54712300	rs140472290	chr5	43065192	43065193	rs185163031	chr5	40841761	40841762	rs7715491
chr6	31237123	31237124	rs1130838	chr1	28566286	28566287	rs557011276	chr20	49363090	49363091	rs530727714	chr8	28748071	28748072	rs553734955	chr5	139049710	139049711	rs541164355	chr11	35163247	35163248	rs565907262
chr2	68978205	68978206	rs188109236	chr2	24163161	24163162	rs574808123	chr3	50395461	50395462	rs112921645	chr3	16306543	16306544	rs563514124	chr6	7199401	7199402	rs192001242	chr14	91867143	91867144	rs182264595
chr3	14466750	14466751	rs570397237	chr2	40423787	40423788	rs372884947	chr6	119662597	119662598	rs550008336	chr16	81491459	81491460	rs543770553	chr1	68154752	68154753	rs145285535	chr22	37618292	37618293	rs72547469
chr7	44091944	44091945	rs569471026	chr5	70927685	70927686	rs277979	chr9	4839503	4839504	rs533112744	chr1	11969991	11969992	rs113534540	chr12	54689812	54689813	rs571267045	chr6	159074792	159074793	rs531939065
chr11	48065556	48065557	rs533076544	chr15	86007475	86007476	rs540119553	chr19	11207460	11207461	rs562408944	chr21	46274364	46274365	rs534470849	chr19	3985511	3985512	rs554817364	chr1	40853381	40853382	rs150616305
chr2	204739983	204739984	rs184683482	chr15	99999436	99999437	rs148472468	chr2	38968714	38968715	rs142406603	chr6	150049801	150049802	rs367927061	chr1	45478428	45478429	rs188908954	chr6	36996998	36996999	rs138882196
chr12	32125165	32125166	rs573067452	chr2	33698943	33698944	rs7576999	chr5	176777021	176777022	rs4397143	chr5	173209711	173209712	rs534684118	chr17	56085034	56085035	rs552162459	chr19	799562	799563	rs372791599
chr2	231467458	231467459	rs184296378	chr13	32857085	32857086	rs532911927	chr14	65406338	65406339	rs201564719	chr11	64863790	64863791	rs184045929	chr2	202023159	202023160	rs2041765	chr12	51720041	51720042	rs530949692
chr2	182171625	182171626	rs141369189	chr17	17745843	17745844	rs546697996	chr16	69360755	69360756	rs114161397	chr1	27216736	27216737	rs577816468	chr11	876244	876245	rs184755168	chr3	14466902	14466903	rs570251214
chr5	131761549	131761550	rs6878295	chr3	188117348	188117349	rs143539790	chr9	136242930	136242931	rs587655814	chr19	45981949	45981950	rs576283654	chr8	144698533	144698534	rs534428028	chr11	4414393	4414394	rs75124984
chr1	26868203	26868204	rs551475424	chr10	116469923	116469924	rs550640314	chr12	32113549	32113550	rs539532015	chr1	163291484	163291485	rs556338018	chr1	12664325	12664326	rs181709506	chr16	81866525	81866526	rs562599749
chr11	117870019	117870020	rs150551465	chr5	16548163	16548164	rs146546287	chr5	173191624	173191625	rs113141369	chr17	73854976	73854977	rs530226084	chr1	45098820	45098821	rs150477022	chr17	73829517	73829518	rs540391581
chr14	75981578	75981579	rs143548471	chr1	84970569	84970570	rs371281652	chr17	48940732	48940733	rs200947844	chr7	102082124	102082125	rs112036271	chr19	40779063	40779064	rs78667702	chr11	72528882	72528883	rs532590002
chr11	60769384	60769385	rs555124819	chr6	164531793	164531794	rs169580	chr22	19161183	19161184	rs529465681	chr6	112164926	112164927	rs548338251	chr11	62619087	62619088	rs190236464	chr9	95827977	95827978	rs552611216
chr16	23516191	23516192	rs566690992	chr9	100269351	100269352	rs186315839	chr10	102108824	102108825	rs531815566	chr6	27741721	27741722	rs560620712	chr5	134723034	134723035	rs185105438	chr14	70175589	70175590	rs193070753
chr17	8855518	8855519	rs72807988	chr4	3463995	3463996	rs78854609	chr2	38968908	38968909	rs541578243	chr2	9748054	9748055	rs564552737	chr19	1207746	1207747	rs547577594	chr19	13210078	13210079	rs554561464
chr17	8856997	8856998	rs72807989	chr19	3970537	3970538	rs114419574	chr17	48943728	48943729	rs549959638	chr6	8435747	8435748	rs558069938	chr2	43453993	43453994	rs561862468	chr19	3184115	3184116	rs575754432
chr2	198018763	198018764	rs556552333	chr4	186618138	186618139	rs3898149	chr5	32171324	32171325	rs535096489	chr15	64754262	64754263	rs147998779	chr15	80447773	80447774	rs545011067	chr8	130898262	130898263	rs10103418
chr2	204811513	204811514	rs551898417	chr3	66466140	66466141	rs79111473	chr11	62343505	62343506	rs141387934	chr12	120729560	120729561	rs377706735	chr14	78073121	78073122	rs374442165	chr20	47439171	47439172	rs550345085
chr3	14470212	14470213	rs558224368	chr10	121447219	121447220	rs149635063	chr3	186758582	186758583	rs4234598	chr9	139377582	139377583	rs569535457	chr10	80908981	80908982	rs143801482	chr5	171535595	171535596	rs548453300
chr17	8842660	8842661	rs72807981	chr4	25915825	25915826	rs6448414	chr6	33172616	33172617	rs187291206	chr21	45437631	45437632	rs534375370	chr6	13678644	13678645	rs532588405	chr6	106546340	106546341	rs190538877
chr14	93142146	93142147	rs189928547	chr2	237150377	237150378	rs1002319	chr8	145732308	145732309	rs564095309	chr8	101322383	101322384	rs534999309	chr1	1243975	1243976	rs529676589	chr1	111762836	111762837	rs141661350
chr19	45578562	45578563	rs545571810	chr18	48200717	48200718	rs190188280	chr3	50395026	50395027	rs587666167	chr1	45285583	45285584	rs41269081	chr11	61734158	61734159	rs552315310	chr7	50411674	50411675	rs559285031
chr21	34641438	34641439	rs557733893	chr18	19777466	19777467	rs551833196	chr1	44012005	44012006	rs563991289	chr6	136610336	136610337	rs544362346	chr11	65272387	65272388	rs541679024	chr2	233924967	233924968	rs146124359
chr5	50010086	50010087	rs151264479	chr11	12039173	12039174	rs75164554	chr20	61588872	61588873	rs573187320	chr1	186345056	186345057	rs114841599	chr17	8286706	8286707	rs570496658	chr3	46401095	46401096	rs548288996
chr1	45187284	45187285	rs11211026	chr22	24110302	24110303	rs545199309	chr9	99146077	99146078	rs550848780	chr8	104427423	104427424	rs145230539	chr1	38462823	38462824	rs561744610	chr14	91845520	91845521	rs143532613
chr14	102188436	102188437	rs559378172	chr8	126345457	126345458	rs148466485	chr16	455896	455897	rs184470101	chr7	101500492	101500493	rs561716614	chr10	103872370	103872371	rs541306596	chr17	3868683	3868684	rs538294594
chr7	50366596	50366597	rs147246043	chr2	201989653	201989654	rs527877441	chr1	12677835	12677836	rs560043610	chr16	89045655	89045656	rs200704043	chr9	137230781	137230782	rs571518452	chr1	26871004	26871005	rs570875501
chr1	45196573	45196574	rs11211028	chr12	93781337	93781338	rs115974023	chr14	103802824	103802825	rs577966624	chr5	72144015	72144016	rs532697124	chr18	3597176	3597177	rs148462442	chr6	31703903	31703904	rs186088430
chr2	68953116	68953117	rs114841573	chr3	123057714	123057715	rs577183356	chr11	62342914	62342915	rs564567770	chr6	42947033	42947034	rs571766803	chr5	118666394	118666395	rs150496364	chr22	17700587	17700588	rs563114072
chr1	200838762	200838763	rs550625309	chr3	187666204	187666205	rs535766892	chr8	22924585	22924586	rs182476714	chr11	65266694	65266695	rs186585894	chr22	20012976	20012977	rs571040495	chr7	139425472	139425473	rs191466710
chr3	114015970	114015971	rs146147665	chr18	33896156	33896157	rs75344826	chr14	53222522	53222523	rs534080355	chr1	76251884	76251885	rs571186190	chr20	30195032	30195033	rs189139281	chr12	105089661	105089662	rs113030938
chr17	76130738	76130739	rs115632028	chr10	121108561	121108562	rs531939026	chr9	130865633	130865634	rs73612027	chr6	75994571	75994572	rs240375	chr6	30690195	30690196	rs182774753	chr1	40844859	40844860	rs570886438
chr8	82009176	82009177	rs543374144	chr20	30195304	30195305	rs543139639	chr9	130862800	130862801	rs73612024	chr10	6205765	6205766	rs612314	chr11	65267997	65267998	rs539782346	chr3	196352170	196352171	rs531624678
chr7	138775018	138775019	rs542867133	chr4	129475805	129475806	rs531423247	chr22	45076612	45076613	rs75836805	chr13	45915534	45915535	rs538560183	chr9	138842416	138842417	rs113903506	chr1	12243902	12243903	rs149802246
chr6	31319845	31319846	rs532320610	chr9	103190348	103190349	rs574673817	chr11	1326017	1326018	rs545006977	chr19	33162920	33162921	rs567292463	chr9	135860038	135860039	rs533408184	chr19	910921	910922	rs573058431
chr3	46415741	46415742	rs41414147	chr6	17297489	17297490	rs531747277	chr16	67979214	67979215	rs577863126	chr6	26188686	26188687	rs528351375	chr10	80938366	80938367	rs545083434	chr5	176854623	176854624	rs565401880
chr7	50461563	50461564	rs570714086	chr1	100109868	100109869	rs115040600	chr9	19126674	19126675	rs538643942	chr4	148605438	148605439	rs565761886	chr1	223976869	223976870	rs61758080	chr10	135089090	135089091	rs531817858
chr8	22925457	22925458	rs115590379	chr8	74883580	74883581	rs531179524	chr1	55329986	55329987	rs547485781	chr6	44193590	44193591	rs115893183	chr13	95926715	95926716	rs9556468	chr16	28205243	28205244	rs73525063
chr2	198119113	198119114	rs71422645	chr10	3117093	3117094	rs192080376	chr9	130865508	130865509	rs115588628	chr6	26537910	26537911	rs564962366	chr19	49382038	49382039	rs575983571	chr3	46402070	46402071	rs576746098
chr2	233939252	233939253	rs77089222	chr2	197263448	197263449	rs547425694	chr12	56114134	56114135	rs552129203	chr7	23230883	23230884	rs146992777	chr16	374426	374427	rs112059012	chr17	26875307	26875308	rs78216536
chr17	29152528	29152529	rs555553705	chr2	173985165	173985166	rs530341920	chr16	56716295	56716296	rs374576733	chr1	109935790	109935791	rs535381132	chr12	120110200	120110201	rs115821895	chr19	48744274	48744275	rs571765227
chr9	36151992	36151993	rs75915628	chr14	73254868	73254869	rs571476584	chr19	51854252	51854253	rs532357042	chr17	55927503	55927504	rs149686458	chr7	101500208	101500209	rs149567955	chr19	2080203	2080204	rs567414960
chr11	118086197	118086198	rs147914757	chr3	105504654	105504655	rs536461068	chr16	8953165	8953166	rs146807732	chr2	110962672	110962673	rs576827834	chr20	54987529	54987530	rs138191448	chr4	106113231	106113232	rs546905148
chr6	106442652	106442653	rs553921918	chr12	124015804	124015805	rs192996845	chr3	52017571	52017572	rs115854290	chr6	42947024	42947025	rs551520775	chr8	22461995	22461996	rs566656458	chr22	24039437	24039438	rs570270713
chr6	42897276	42897277	rs532469501	chr12	32961544	32961545	rs73301773	chr9	99102024	99102025	rs572108968	chr17	49230963	49230964	rs531187488	chr2	46542763	46542764	rs186139935	chr17	54988254	54988255	rs554713791
chr14	70082409	70082410	rs111243554	chr7	128472609	128472610	rs545365884	chr17	202590	202591	rs556846256	chr1	41157591	41157592	rs557137471	chr8	145538916	145538917	rs7817003	chr18	43580335	43580336	rs148476092
chr4	2790177	2790178	rs1784154	chr9	13786233	13786234	rs527759965	chr4	8227134	8227135	rs533064506	chr4	96210526	96210527	rs190932947	chr11	46563427	46563428	rs564392583	chr1	31208605	31208606	rs536499412
chr8	126942049	126942050	rs576954272	chr10	50479423	50479424	rs555276380	chr10	81109424	81109425	rs373717153	chr16	81348618	81348619	rs569695597	chr17	79817459	79817460	rs189242233	chr16	68034781	68034782	rs545056166
chr3	14470896	14470897	rs575351271	chr8	98816714	98816715	rs528346047	chr11	2924627	2924628	rs552027834	chr1	249132383	249132384	rs149817468	chr16	23607494	23607495	rs202014314	chr14	91849666	91849667	rs185037829
chr11	60751842	60751843	rs565734264	chr5	150008804	150008805	rs143147743	chr8	144621391	144621392	rs548014423	chr3	124339473	124339474	rs333312	chr19	1872752	1872753	rs545646789	chr6	29855676	29855677	rs3132693
chr6	106546214	106546215	rs539524754	chr19	7582730	7582731	rs529721650	chr8	126445992	126445993	rs536232094	chr1	46806958	46806959	rs11579255	chr7	157198123	157198124	rs147468720	chr9	117135321	117135322	rs531892793
chr17	74492874	74492875	rs185680450	chr15	42237397	42237398	rs555721787	chr9	97770286	97770287	rs140889582	chr1	245026377	245026378	rs537861618	chr16	70462109	70462110	rs542119769	chr5	176730280	176730281	rs201724000
chr6	29916039	29916040	rs9256984	chr14	102983075	102983076	rs535166894	chr17	79671616	79671617	rs187029830	chr3	3168611	3168612	rs576661210	chr10	80908964	80908965	rs553403552	chr11	72429721	72429722	rs536119393
chr14	91787138	91787139	rs116199247	chr8	142425973	142425974	rs186914932	chr16	2086965	2086966	rs41292293	chr20	55043698	55043699	rs186613168	chr11	62359161	62359162	rs559740164	chr11	64624617	64624618	rs533065327
chr5	50009672	50009673	rs187643084	chr3	57927997	57927998	rs186373888	chr8	144620483	144620484	rs545171335	chr3	46989827	46989828	rs7640397	chr1	223976998	223976999	rs541485072	chr16	84628869	84628870	rs529530454
chr20	57742788	57742789	rs544614243	chr2	159922602	159922603	rs140685015	chr16	69361572	69361573	rs439067	chr15	93447699	93447700	rs559497900	chr12	57933192	57933193	rs548641217	chr5	39216035	39216036	rs147626211
chr6	159460855	159460856	rs542037664	chr9	657047	657048	rs550343990	chr15	40699934	40699935	rs369931477	chr14	23590240	23590241	rs544006929	chr16	16215051	16215052	rs560328911	chr19	10444557	10444558	rs144533070
chr2	198064202	198064203	rs546192019	chr20	32010296	32010297	rs527495857	chr9	19114201	19114202	rs531444670	chr17	41173277	41173278	rs145822044	chr1	46770554	46770555	rs186259641	chr21	15904489	15904490	rs559765942
chr1	15742299	15742300	rs2473350	chr10	18621629	18621630	rs17610275	chr14	51408704	51408705	rs79707792	chr1	32410230	32410231	rs573211331	chr2	238611804	238611805	rs530400135	chr3	121377573	121377574	rs79173165
chr1	15742688	15742689	rs2473351	chr20	42938154	42938155	rs150801486	chr2	120126752	120126753	rs3769663	chr15	42841060	42841061	rs537169023	chr19	49382069	49382070	rs143421376	chr5	66511842	66511843	rs550595703
chr4	48127303	48127304	rs188501218	chr15	92600211	92600212	rs547377042	chr2	120126756	120126757	rs3769662	chr9	128047326	128047327	rs533172688	chr19	6061158	6061159	rs536125413	chr10	73530531	73530532	rs557735928
chr7	138776762	138776763	rs182379374	chr6	118875510	118875511	rs183445884	chr2	120126748	120126749	rs3769664	chr1	936161	936162	rs570102050	chr10	80938702	80938703	rs548528732	chr11	67044192	67044193	rs560882365
chr16	57073343	57073344	rs527342008	chr18	19761342	19761343	rs573109399	chr6	151763189	151763190	rs140163972	chr5	179520850	179520851	rs533580634	chr1	27869084	27869085	rs529251678	chr16	57118087	57118088	rs537159112
chr11	117869721	117869722	rs568487189	chr8	124665557	124665558	rs548535801	chr16	8952918	8952919	rs569586037	chr16	81658738	81658739	rs75442499	chr11	73692142	73692143	rs140583448	chr2	182323096	182323097	rs73042873
chr5	14597665	14597666	rs75418919	chr1	232730615	232730616	rs2225690	chr14	51401884	51401885	rs144099482	chr1	206730451	206730452	rs534641320	chr16	85569309	85569310	rs116478524	chr15	55569487	55569488	rs141012915
chr8	21769295	21769296	rs541923583	chr3	69787968	69787969	rs547084673	chr12	53575874	53575875	rs552980213	chr15	43477478	43477479	rs538639103	chr1	46770585	46770586	rs549057387	chr1	12244536	12244537	rs560134471
chr7	50441619	50441620	rs575426002	chr3	124763108	124763109	rs190813004	chr19	40967702	40967703	rs570986226	chr11	65239736	65239737	rs114644684	chr7	104652970	104652971	rs140846306	chr5	171614029	171614030	rs548119996
chr15	40391068	40391069	rs565697211	chr6	41028592	41028593	rs527950790	chr1	1690774	1690775	rs570839400	chr1	11969747	11969748	rs926269	chr17	56085004	56085005	rs527605736	chr1	12258049	12258050	rs146058903
chr19	39108584	39108585	rs371787792	chr3	64800044	64800045	rs566226000	chr15	80452376	80452377	rs189358941	chr15	74877180	74877181	rs114518878	chr17	74262853	74262854	rs184589769	chr16	74734781	74734782	rs559351720
chr1	167406510	167406511	rs548753158	chr3	159572166	159572167	rs542556191	chr9	33166178	33166179	rs527380340	chr11	69259283	69259284	rs564706779	chr6	43744321	43744322	rs556829968	chr8	56814984	56814985	rs548515906
chr16	50734034	50734035	rs555989761	chr17	66466625	66466626	rs143206520	chr22	29180192	29180193	rs149314201	chr3	177332976	177332977	rs376844351	chr19	1208238	1208239	rs538808488	chr22	50969311	50969312	rs200396142
chr6	31464438	31464439	rs9469017	chr3	119356993	119356994	rs547446888	chr5	154217398	154217399	rs540186310	chr22	26984482	26984483	rs8139114	chr6	119633432	119633433	rs372906112	chr2	163200365	163200366	rs34602448
chr19	7410425	7410426	rs565861416	chr10	116413125	116413126	rs1333681	chr20	30156690	30156691	rs560040016	chr2	74276207	74276208	rs114808491	chr17	56406869	56406870	rs542189905	chr2	68981182	68981183	rs553651826
chr19	42628538	42628539	rs546916885	chr5	171008421	171008422	rs570749209	chr11	74875685	74875686	rs545871288	chr7	5497733	5497734	rs144827878	chr16	81686048	81686049	rs148328077	chr16	81829082	81829083	rs192130034
chr19	48760743	48760744	rs7248752	chr16	30080794	30080795	rs575447672	chr8	134584531	134584532	rs565661440	chr7	148787942	148787943	rs562694356	chr3	152016970	152016971	rs190516611	chr19	47220682	47220683	rs187336069
chr17	43484506	43484507	rs182179145	chr9	95958520	95958521	rs550221048	chr16	11348538	11348539	rs537999563	chr1	193028501	193028502	rs550735071	chr16	67228266	67228267	rs547662352	chr12	15109776	15109777	rs374274264
chr2	158272344	158272345	rs572282775	chr3	123163868	123163869	rs568894812	chr22	45076381	45076382	rs116125800	chr1	17231759	17231760	rs60795692	chr13	95926430	95926431	rs7336051	chr11	3863274	3863275	rs538029574
chr16	57041048	57041049	rs140602638	chr11	11998406	11998407	rs375331509	chr6	43738050	43738051	rs570659948	chr19	12895593	12895594	rs190030731	chr4	53581338	53581339	rs116401432	chr17	61774523	61774524	rs569961415
chr19	6804757	6804758	rs368912217	chr2	40707589	40707590	rs138253169	chr7	1196861	1196862	rs142095535	chr22	20877652	20877653	rs191059099	chr11	57508577	57508578	rs151107141	chr10	26775654	26775655	rs147118280
chr3	111043798	111043799	rs2675587	chr8	145159033	145159034	rs180734534	chr4	139937054	139937055	rs575927987	chr22	50683423	50683424	rs534552147	chr7	6433404	6433405	rs573034645	chr12	6899221	6899222	rs28989525
chr5	66503059	66503060	rs60212628	chr10	116417736	116417737	rs201341957	chr8	134502222	134502223	rs13262841	chr1	59349690	59349691	rs576430278	chr22	36765055	36765056	rs564382812	chr7	50421582	50421583	rs184536840
chr22	40303006	40303007	rs146500246	chr9	139635614	139635615	rs537300649	chr6	53224077	53224078	rs559790864	chr6	8435453	8435454	rs6597317	chr22	37638489	37638490	rs543965278	chr11	64107878	64107879	rs183224321
chr4	100768645	100768646	rs142325154	chr6	41019536	41019537	rs80318965	chr8	144095044	144095045	rs568878933	chr16	85601259	85601260	rs565397677	chr17	73773266	73773267	rs181998744	chr20	1471548	1471549	rs140012842
chr3	172309704	172309705	rs57582432	chr6	17915179	17915180	rs549649774	chr5	176776814	176776815	rs566222808	chr6	88410506	88410507	rs74487222	chr1	1243514	1243515	rs538588694	chr10	135074732	135074733	rs561084657
chr2	231119757	231119758	rs189054475	chr11	128776218	128776219	rs562374356	chr16	8962872	8962873	rs535666998	chr20	54967713	54967714	rs554186280	chr9	4850517	4850518	rs542766949	chr3	53205368	53205369	rs574314658
chr7	45018913	45018914	rs546419801	chr3	69135904	69135905	rs145879619	chr5	172263537	172263538	rs539455153	chr19	909493	909494	rs538347157	chr19	38761064	38761065	rs546396246	chr7	38385015	38385016	rs555190351
chr9	117112241	117112242	rs180711824	chr8	98868574	98868575	rs531133970	chr22	50962781	50962782	rs140523	chr17	55063384	55063385	rs539319271	chr8	124194624	124194625	rs62521841	chr9	139267672	139267673	rs529016142
chr1	167400949	167400950	rs561262982	chr1	24422544	24422545	rs557863450	chr4	8203963	8203964	rs540077366	chr8	101322366	101322367	rs572710830	chr6	34249950	34249951	rs188610501	chr11	47396364	47396365	rs150576392
chr16	30500515	30500516	rs567186033	chr5	32709850	32709851	rs534105665	chr11	34461832	34461833	rs538353325	chr9	126964953	126964954	rs547851558	chr1	45103842	45103843	rs533730191	chr1	167621143	167621144	rs6659046
chr9	117693732	117693733	rs534246724	chr5	113528358	113528359	rs528016666	chr19	11203934	11203935	rs539372252	chr17	25801180	25801181	rs543014689	chr2	27285688	27285689	rs145921115	chr7	144539300	144539301	rs10240708
chr2	192554359	192554360	rs11904320	chr12	94076750	94076751	rs150089497	chr1	1710721	1710722	rs563951774	chr8	103425143	103425144	rs546026688	chr3	46989834	46989835	rs144275493	chr12	1905540	1905541	rs533539826
chr2	204808878	204808879	rs115251036	chr4	141846031	141846032	rs143942893	chr8	134575953	134575954	rs145251126	chr1	228291107	228291108	rs555353005	chr10	43891741	43891742	rs188934660	chr5	171553424	171553425	rs79273046
chr6	109771145	109771146	rs200497198	chr14	34507375	34507376	rs138582147	chr16	8958545	8958546	rs542397109	chr19	1021621	1021622	rs572960308	chr14	70234816	70234817	rs141646233	chr2	68589655	68589656	rs142752405
chr7	38375312	38375313	rs555589255	chr18	9103390	9103391	rs562300320	chr22	37412815	37412816	rs556496695	chr5	118666262	118666263	rs114585078	chr14	55850802	55850803	rs555889905	chr16	31885150	31885151	rs576582554
chr1	111422539	111422540	rs550361716	chr14	34415313	34415314	rs191058286	chr19	50017700	50017701	rs145251123	chr16	1832720	1832721	rs537361268	chr9	132641474	132641475	rs544784247	chr2	68981024	68981025	rs567663144
chr1	160509409	160509410	rs76015098	chr7	128469638	128469639	rs117011698	chr4	140608860	140608861	rs188503981	chr2	74263791	74263792	rs117639190	chr20	3911828	3911829	rs546411848	chr7	106506519	106506520	rs150386787
chr1	167471048	167471049	rs372402327	chr7	80228787	80228788	rs74680966	chr16	2089193	2089194	rs146818414	chr16	4322946	4322947	rs183399068	chr17	80420135	80420136	rs533053503	chr9	120467484	120467485	rs148644151
chr6	159110056	159110057	rs184261413	chr10	121043364	121043365	rs180848058	chr4	39516067	39516068	rs563482007	chr1	61919007	61919008	rs560016978	chr9	138844261	138844262	rs549555173	chr1	114416715	114416716	rs577811691
chr15	89200242	89200243	rs116840472	chr1	232568222	232568223	rs201855706	chr22	50963053	50963054	rs117369815	chr6	28193164	28193165	rs569359211	chr8	124194852	124194853	rs539696046	chr1	53103294	53103295	rs562404760
chr1	25290230	25290231	rs188927202	chr8	11601663	11601664	rs188154890	chr1	155105334	155105335	rs568719699	chr8	59560100	59560101	rs73240235	chr11	62619088	62619089	rs549807846	chr14	93054213	93054214	rs574107014
chr15	80263362	80263363	rs34505045	chr16	58496521	58496522	rs113728307	chr17	79950914	79950915	rs548841582	chr11	9385883	9385884	rs116267941	chr17	73342995	73342996	rs569758728	chr12	62662662	62662663	rs146084406
chr2	204804258	204804259	rs551640331	chr2	179723716	179723717	rs192232146	chr11	76497800	76497801	rs577482728	chr2	109204999	109205000	rs140889831	chr5	134717859	134717860	rs529042305	chr2	234089034	234089035	rs72972249
chr2	68955512	68955513	rs75578265	chr4	95333976	95333977	rs558008845	chr16	11017649	11017650	rs542814369	chr2	145352971	145352972	rs187670982	chr22	32291927	32291928	rs572042185	chr7	50417448	50417449	rs547504052
chr9	117688735	117688736	rs112174995	chr10	23387319	23387320	rs556020125	chr5	32174420	32174421	rs566487280	chr22	20850844	20850845	rs534008529	chr20	62530547	62530548	rs147463274	chr6	33267091	33267092	rs527451801
chr16	50703780	50703781	rs61304837	chr8	41522245	41522246	rs546358485	chr5	132210108	132210109	rs183124357	chr14	74220237	74220238	rs570459416	chr22	43579847	43579848	rs117577913	chr9	92047468	92047469	rs541092855
chr11	60783468	60783469	rs563594068	chr2	40423687	40423688	rs531659350	chr12	53576385	53576386	rs535436782	chr8	96105679	96105680	rs192292881	chr10	5937409	5937410	rs180968692	chr9	77723200	77723201	rs528712729
chr14	91859183	91859184	rs542210975	chr1	62433998	62433999	rs189882243	chr17	62157933	62157934	rs558185626	chr7	100743471	100743472	rs546667362	chr3	50649498	50649499	rs414171	chr20	3914128	3914129	rs550248862
chr11	48053294	48053295	rs146712486	chr10	116455461	116455462	rs545501930	chr16	56968106	56968107	rs37023	chr19	47839115	47839116	rs9749049	chr17	8286695	8286696	rs559037550	chr20	47366363	47366364	rs578050853
chr1	117307699	117307700	rs551968943	chr10	76970830	76970831	rs77230810	chr14	50090485	50090486	rs369553190	chr8	17104463	17104464	rs528227967	chr19	4375776	4375777	rs556263651	chr19	8567880	8567881	rs3096104
chr2	198123061	198123062	rs367794096	chr18	34031746	34031747	rs549558480	chr9	19122151	19122152	rs564013890	chr6	693150	693151	rs529018440	chr8	145538724	145538725	rs182818127	chr9	77722977	77722978	rs186835654
chr1	114411585	114411586	rs532811434	chr8	30032364	30032365	rs141112445	chr9	19117251	19117252	rs117881925	chr1	159892195	159892196	rs181211582	chr5	134181663	134181664	rs367568912	chr6	31321168	31321169	rs556372448
chr1	167607270	167607271	rs149415716	chr1	180607793	180607794	rs12064567	chr17	17734478	17734479	rs77831205	chr8	145156718	145156719	rs549976877	chr1	150551811	150551812	rs587595390	chr19	54713207	54713208	rs149537027
chr2	198070044	198070045	rs116172448	chr16	58064049	58064050	rs141678238	chr11	118899826	118899827	rs116219137	chr10	73398767	73398768	rs192637452	chr1	35745140	35745141	rs2458890	chr1	167641410	167641411	rs74120621
chr6	32811204	32811205	rs114063672	chr6	45981370	45981371	rs73448967	chr9	19118391	19118392	rs200263665	chr1	109932582	109932583	rs142587183	chr20	30264002	30264003	rs182628624	chr11	48021023	48021024	rs149293313
chr4	2790161	2790162	rs113246750	chr16	58495819	58495820	rs145661685	chr8	27468004	27468005	rs9331892	chr3	126630568	126630569	rs150623969	chr19	4455413	4455414	rs180916285	chr11	48031192	48031193	rs150721631
chr17	73240661	73240662	rs571135671	chr3	69132127	69132128	rs190427532	chr19	11202236	11202237	rs568803123	chr4	6894187	6894188	rs77685879	chr16	85569280	85569281	rs573752063	chr9	92023127	92023128	rs576805558
chr14	76009401	76009402	rs540547487	chr5	172664562	172664563	rs560073121	chr21	35894191	35894192	rs542096401	chr20	62259689	62259690	rs79245287	chr9	4850844	4850845	rs368492578	chr16	84627339	84627340	rs562244257
chr12	92947420	92947421	rs570568610	chr6	123764179	123764180	rs192504538	chr7	918161	918162	rs528486385	chr2	39351446	39351447	rs547597696	chr17	75360380	75360381	rs11650929	chr2	68611271	68611272	rs565154132
chr15	89185560	89185561	rs118069965	chr10	71089635	71089636	rs529622549	chr21	46945469	46945470	rs9980386	chr17	56595580	56595581	rs147313941	chr12	104970797	104970798	rs76434722	chr20	47408134	47408135	rs528802696
chr12	1906631	1906632	rs61741336	chr11	22215019	22215020	rs201319256	chr1	44011129	44011130	rs375783599	chr16	67694812	67694813	rs576237919	chr12	122582397	122582398	rs550495175	chr19	17863950	17863951	rs73010750
chr16	57081093	57081094	rs565607158	chr2	192704145	192704146	rs114623680	chr19	41257815	41257816	rs2604874	chr8	22880348	22880349	rs140398163	chr1	161136634	161136635	rs555068493	chr4	2797184	2797185	rs530111451
chr17	29107500	29107501	rs552172561	chr15	25103659	25103660	rs55842004	chr6	31919836	31919837	rs577944079	chr2	26578325	26578326	rs549324912	chr8	145539051	145539052	rs562779270	chr8	27217872	27217873	rs578062315
chr1	117280605	117280606	rs79265508	chr2	88377870	88377871	rs534575872	chr17	38079916	38079917	rs370393360	chr1	19923078	19923079	rs543947480	chr5	134181890	134181891	rs150880564	chr12	123918530	123918531	rs116384103
chr3	14449156	14449157	rs61702162	chr1	205885738	205885739	rs549926315	chr17	40718479	40718480	rs186047488	chr2	27273638	27273639	rs553505991	chr1	114455873	114455874	rs191464970	chr14	91816021	91816022	rs543865506
chr2	231280652	231280653	rs145213473	chr10	78188408	78188409	rs529252971	chr16	69361431	69361432	rs187090833	chr22	21942636	21942637	rs117815945	chr9	35109291	35109292	rs112866063	chr9	95891048	95891049	rs190373261
chr20	57733407	57733408	rs541693277	chr13	30883603	30883604	rs181734879	chr18	77696807	77696808	rs556137188	chr6	5261728	5261729	rs529702118	chr19	1490863	1490864	rs544243378	chr2	202121048	202121049	rs188952687
chr6	159527926	159527927	rs553008224	chr10	18767236	18767237	rs551157485	chr19	4715406	4715407	rs183618457	chr5	171569965	171569966	rs538506527	chr17	62501266	62501267	rs184108629	chr19	18220155	18220156	rs148695147
chr10	50402286	50402287	rs546512211	chr5	172656809	172656810	rs13361978	chr16	56716299	56716300	rs542205159	chr16	87799717	87799718	rs555657089	chr1	43152348	43152349	rs143668196	chr2	68616918	68616919	rs573455898
chr19	42055792	42055793	rs371221030	chr8	91013673	91013674	rs529159000	chr16	1990747	1990748	rs141280253	chr1	205091323	205091324	rs145849800	chr11	61731718	61731719	rs151320251	chr21	34617456	34617457	rs145097559
chr2	202129259	202129260	rs186163035	chr2	64076432	64076433	rs574802017	chr3	186759709	186759710	rs555771048	chr10	73557727	73557728	rs140035175	chr1	28837574	28837575	rs2853734	chr3	46249991	46249992	rs76896314
chr17	8833390	8833391	rs9906539	chr10	69872238	69872239	rs190118190	chr19	4716146	4716147	rs72977997	chr1	27024985	27024986	rs574885488	chr1	28837879	28837880	rs2853735	chr4	2818951	2818952	rs538831360
chr3	45989415	45989416	rs181269519	chr12	110717037	110717038	rs549968223	chr6	28888461	28888462	rs542226740	chr19	50143940	50143941	rs561132181	chr17	62084348	62084349	rs186731961	chr10	135089444	135089445	rs182397044
chr2	197005696	197005697	rs74864204	chr4	159733541	159733542	rs139249100	chr14	50090517	50090518	rs181339657	chr12	104904191	104904192	rs569541829	chr2	127419562	127419563	rs553317154	chr6	159089629	159089630	rs146614467
chr19	1091100	1091101	rs540220947	chr5	41485609	41485610	rs11746987	chr20	30157252	30157253	rs145038898	chr1	89149898	89149899	rs548331514	chr1	27869051	27869052	rs563462726	chr16	74735441	74735442	rs2057803
chr2	198010611	198010612	rs185452019	chr3	187959818	187959819	rs561923330	chr19	11207505	11207506	rs148718589	chr7	95950870	95950871	rs145399393	chr22	30817719	30817720	rs148170845	chr12	105085247	105085248	rs117415021
chr1	27944986	27944987	rs563106797	chr3	183364400	183364401	rs201511801	chr20	56137660	56137661	rs536230636	chr1	36626588	36626589	rs553788004	chr9	135859848	135859849	rs564358281	chr19	1090892	1090893	rs375163183
chr13	24848649	24848650	rs146155353	chr9	14435461	14435462	rs570255748	chr11	57265033	57265034	rs577992163	chr2	7148298	7148299	rs6712731	chr1	22231828	22231829	rs558175868	chr6	32824203	32824204	rs56053144
chr2	197007824	197007825	rs142482858	chr17	2616484	2616485	rs560545502	chr11	75482396	75482397	rs559360155	chr7	75795937	75795938	rs555472306	chr17	62501245	62501246	rs566119286	chr19	42054161	42054162	rs562898384
chr2	204736986	204736987	rs114352937	chr2	43302446	43302447	rs187035295	chr11	93472196	93472197	rs569712642	chr16	374584	374585	rs190865314	chr19	49376851	49376852	rs200986283	chr6	30477708	30477709	rs2516648
chr7	50484864	50484865	rs542031234	chr1	16339805	16339806	rs542699283	chr16	56967912	56967913	rs545038544	chr21	38827729	38827730	rs928764	chr8	128748707	128748708	rs568267700	chr21	42734411	42734412	rs2838027
chr8	126924298	126924299	rs188955813	chr4	123621749	123621750	rs537466793	chr9	37425396	37425397	rs571198050	chr16	24147341	24147342	rs143364822	chr5	179127421	179127422	rs550644365	chr19	6773780	6773781	rs116790757
chr1	183559690	183559691	rs569365439	chr2	159851375	159851376	rs532575354	chr14	68160665	68160666	rs557649979	chr1	16212958	16212959	rs146291595	chr3	40351007	40351008	rs2278929	chr22	17700699	17700700	rs552600094
chr20	43699270	43699271	rs183548812	chr14	32978663	32978664	rs143045987	chr3	52245018	52245019	rs372992424	chr6	28864078	28864079	rs538526293	chr11	65274062	65274063	rs530745142	chr1	89753034	89753035	rs139401078
chr20	43626220	43626221	rs531453676	chr1	217265101	217265102	rs191682106	chr16	8957808	8957809	rs59017441	chr16	19535105	19535106	rs541572318	chr5	118666390	118666391	rs551369922	chr1	111732645	111732646	rs2764554
chr8	82006512	82006513	rs192581934	chr5	156149141	156149142	rs116778925	chr22	30815120	30815121	rs34964064	chr19	44669303	44669304	rs563021530	chr19	47347485	47347486	rs190368738	chr21	15900196	15900197	rs528941771
chr17	34202763	34202764	rs539845006	chr3	138068775	138068776	rs144428137	chr16	69362912	69362913	rs553051139	chr1	109618630	109618631	rs571761719	chr1	10460619	10460620	rs150507721	chr5	169081144	169081145	rs535084068
chr2	198082084	198082085	rs145531842	chr10	121010242	121010243	rs555454271	chr3	172312460	172312461	rs531348704	chr22	47000613	47000614	rs569206230	chr7	150924646	150924647	rs117948378	chr21	46328370	46328371	rs554099086
chr16	3115972	3115973	rs372259388	chr3	101547652	101547653	rs190785355	chr12	121165310	121165311	rs563623992	chr18	19192210	19192211	rs536217571	chr1	35745073	35745074	rs532004233	chr7	138729257	138729258	rs187358934
chr2	197037593	197037594	rs550239260	chr7	158933444	158933445	rs545224118	chr16	2202795	2202796	rs555771909	chr6	37051502	37051503	rs568015787	chr12	125399147	125399148	rs12302110	chr1	9720841	9720842	rs191748010
chr22	23271335	23271336	rs545249670	chr4	159592405	159592406	rs559663305	chr10	102120222	102120223	rs10883464	chr15	50979066	50979067	rs182777210	chr1	54678818	54678819	rs535309443	chr19	39824686	39824687	rs194015
chr2	204735301	204735302	rs200180357	chr19	46087386	46087387	rs532279018	chr5	10748228	10748229	rs542286157	chr1	179334880	179334881	rs570818375	chr6	119633062	119633063	rs191679971	chr19	8605553	8605554	rs530646424
chr3	53199081	53199082	rs577976378	chr8	25907191	25907192	rs183488791	chr14	103801735	103801736	rs547567059	chr4	87975600	87975601	rs559275314	chr11	61732169	61732170	rs552466453	chr6	31238000	31238001	rs41546713
chr5	169080645	169080646	rs182671875	chr7	35295001	35295002	rs111968161	chr17	17734872	17734873	rs543762144	chr8	145747749	145747750	rs547105709	chr4	6911048	6911049	rs565954745	chr10	70862161	70862162	rs149868306
chr8	82018246	82018247	rs114610735	chr10	92696808	92696809	rs73317624	chr19	4669220	4669221	rs560107965	chr1	147806718	147806719	rs183345550	chr20	49548264	49548265	rs527921121	chr11	48072207	48072208	rs184527274
chr2	98345903	98345904	rs528005489	chr10	121033305	121033306	rs115725156	chr11	118898990	118898991	rs542959160	chr14	102414319	102414320	rs545518503	chr19	47347480	47347481	rs185909738	chr17	76118240	76118241	rs115830278
chr11	60747687	60747688	rs574297813	chr8	1995612	1995613	rs117450164	chr1	55329601	55329602	rs147059499	chr6	33245075	33245076	rs571946221	chr19	3985642	3985643	rs561967654	chr2	233933064	233933065	rs568918674
chr2	69003699	69003700	rs561443164	chr12	3323238	3323239	rs569446408	chr14	103800416	103800417	rs531124121	chr1	246276921	246276922	rs146733267	chr16	374661	374662	rs571979277	chr22	42178039	42178040	rs139540
chr1	200842005	200842006	rs35650485	chr5	41510692	41510693	rs532698711	chr4	140608569	140608570	rs115697189	chr1	100598628	100598629	rs538824257	chr13	113862901	113862902	rs56771694	chr3	14460914	14460915	rs12638941
chr6	32813160	32813161	rs8842	chr22	34189753	34189754	rs5754672	chr9	33167581	33167582	rs549937326	chr12	54656285	54656286	rs189755713	chr19	14648403	14648404	rs573539115	chr20	47420292	47420293	rs546805996
chr15	44970783	44970784	rs578255384	chr10	18692256	18692257	rs569849492	chr3	186285267	186285268	rs557454444	chr9	130188109	130188110	rs60258937	chr11	65274449	65274450	rs533118958	chr21	34634834	34634835	rs558585728
chr6	108037387	108037388	rs562138307	chr4	25914981	25914982	rs149029021	chr3	186756699	186756700	rs544118439	chr3	71276882	71276883	rs536733439	chr8	38647885	38647886	rs112794381	chr13	46754761	46754762	rs554694703
chr19	6772145	6772146	rs191358046	chr3	48054167	48054168	rs531772494	chr19	11353011	11353012	rs539868609	chr10	35703291	35703292	rs568620050	chr20	37576715	37576716	rs141492022	chr19	35497625	35497626	rs8113650
chr6	31318080	31318081	rs3906252	chr14	33192038	33192039	rs371968453	chr6	26124709	26124710	rs201258279	chr6	26217037	26217038	rs188272731	chr5	139597579	139597580	rs17208094	chr19	1087637	1087638	rs144969398
chr2	68943803	68943804	rs551948049	chr2	179708759	179708760	rs567656582	chr11	74875605	74875606	rs554890013	chr5	157286095	157286096	rs569328196	chr20	3911810	3911811	rs535268615	chr5	169722914	169722915	rs562536008
chr17	37934013	37934014	rs531363291	chr7	158887119	158887120	rs566755226	chr9	19118610	19118611	rs551570252	chr17	1633745	1633746	rs552940006	chr1	150592470	150592471	rs587773505	chr12	104883492	104883493	rs565189607
chr8	144629600	144629601	rs534848909	chr18	3221029	3221030	rs551442960	chr9	19115586	19115587	rs181677262	chr4	4543915	4543916	rs62636563	chr6	37143321	37143322	rs555346087	chr1	160510022	160510023	rs12081008
chr18	2638215	2638216	rs7244990	chr22	26150478	26150479	rs568851653	chr19	4717347	4717348	rs543034712	chr7	149321723	149321724	rs544222755	chr8	37724821	37724822	rs565170359	chr1	226249164	226249165	rs570973183
chr1	117303370	117303371	rs148063554	chr17	933400	933401	rs190301838	chr12	94071179	94071180	rs191986414	chr17	73030155	73030156	rs561420469	chr19	4372338	4372339	rs573899494	chr10	70821612	70821613	rs185450191
chr8	42150794	42150795	rs561069798	chr10	33584195	33584196	rs148272086	chr20	49361027	49361028	rs529123282	chr7	131014399	131014400	rs573817274	chr1	38462775	38462776	rs563888753	chr16	4397430	4397431	rs542198636
chr21	43846425	43846426	rs148511314	chr14	55239727	55239728	rs147232412	chr6	167414680	167414681	rs239932	chr11	64889637	64889638	rs567110431	chr1	228333581	228333582	rs556124136	chr19	3180267	3180268	rs181564036
chr9	351145	351146	rs4740723	chr9	71590471	71590472	rs528165660	chr3	172034925	172034926	rs536246776	chr16	19532468	19532469	rs149143352	chr3	128134077	128134078	rs570337593	chr6	41674556	41674557	rs543187358
chr15	44958724	44958725	rs539344369	chr3	128097005	128097006	rs541973553	chr7	134849487	134849488	rs148014348	chr8	103425229	103425230	rs59120811	chr22	20013288	20013289	rs8142163	chr7	138729517	138729518	rs75167089
chr1	200839670	200839671	rs548835543	chr6	41029461	41029462	rs193261337	chr5	118790150	118790151	rs535582242	chr3	128839324	128839325	rs532648512	chr10	5937050	5937051	rs571359384	chr8	27263648	27263649	rs537377892
chr6	26358832	26358833	rs75388961	chr5	150039532	150039533	rs139320120	chr6	31624847	31624848	rs558037993	chr1	8940470	8940471	rs554853848	chr19	49377230	49377231	rs141730546	chr6	32813575	32813576	rs140017767
chr8	37749424	37749425	rs188647769	chr3	69796634	69796635	rs190629735	chr19	35629519	35629520	rs549108225	chr6	27100665	27100666	rs528914235	chr19	39897647	39897648	rs563637224	chr2	182171237	182171238	rs574143690
chr16	3127816	3127817	rs565969065	chr6	129668678	129668679	rs563165504	chr11	93473018	93473019	rs190844153	chr22	22337068	22337069	rs569785587	chr15	41037992	41037993	rs149151251	chr15	75337259	75337260	rs77807962
chr6	106559354	106559355	rs117002752	chr3	16958090	16958091	rs114373192	chr15	41578319	41578320	rs542424830	chr6	27870695	27870696	rs561956214	chr1	12664452	12664453	rs568460713	chr16	28205088	28205089	rs78141288
chr2	204866308	204866309	rs138953963	chr13	34297070	34297071	rs144086453	chr6	31624778	31624779	rs575596385	chr16	70285779	70285780	rs543954936	chr17	56084856	56084857	rs146554716	chr17	76130224	76130225	rs145030254
chr5	50018598	50018599	rs578045903	chr12	94199708	94199709	rs531985088	chr11	65381561	65381562	rs561220400	chr1	1790303	1790304	rs547679122	chr1	166809761	166809762	rs576579352	chr1	198650596	198650597	rs79746404
chr5	169709771	169709772	rs75991884	chr10	18623462	18623463	rs7093791	chr6	2988914	2988915	rs560848893	chr5	95297912	95297913	rs370459041	chr5	154198148	154198149	rs76935179	chr14	91829946	91829947	rs540507171
chr6	32815478	32815479	rs150129181	chr3	192398161	192398162	rs79429134	chr2	74729641	74729642	rs548592333	chr21	31014355	31014356	rs570298135	chr9	19380350	19380351	rs575810810	chr1	12227284	12227285	rs546454982
chr17	3597453	3597454	rs536942000	chr8	22858946	22858947	rs181224694	chr12	89742313	89742314	rs139309007	chr21	45437857	45437858	rs185344911	chr6	37141954	37141955	rs559365974	chr19	51874939	51874940	rs541488004
chr5	169704703	169704704	rs142312529	chr2	173938766	173938767	rs79653327	chr16	8956889	8956890	rs182741443	chr2	74263755	74263756	rs546511598	chr16	163679	163680	rs116005316	chr12	111878225	111878226	rs536298518
chr3	111043482	111043483	rs537780977	chr4	182184928	182184929	rs540456865	chr12	89743219	89743220	rs148295375	chr12	58176434	58176435	rs540969300	chr14	105167443	105167444	rs571103116	chr17	8860294	8860295	rs560364257
chr2	231281279	231281280	rs534525678	chr14	23899792	23899793	rs2231124	chr12	56474746	56474747	rs575949471	chr20	31169129	31169130	rs528189154	chr20	49548398	49548399	rs73265703	chr2	233931837	233931838	rs139483621
chr2	204865512	204865513	rs187370274	chr16	74330720	74330721	rs144668882	chr14	51411275	51411276	rs574798337	chr7	92219632	92219633	rs575996256	chr12	109094288	109094289	rs146396594	chr8	56907404	56907405	rs531904665
chr2	234072311	234072312	rs552483014	chr3	192372906	192372907	rs115873675	chr5	177635066	177635067	rs186001168	chr1	28415022	28415023	rs537752353	chr1	22231591	22231592	rs551008580	chr12	66628067	66628068	rs566352966
chr4	48130342	48130343	rs545881275	chr13	42280249	42280250	rs140552178	chr5	173254252	173254253	rs555108318	chr2	26635327	26635328	rs10179397	chr2	127432058	127432059	rs565804333	chr6	27835400	27835401	rs41269277
chr14	65757747	65757748	rs1256533	chr7	44179889	44179890	rs200873384	chr1	160983668	160983669	rs2481082	chr1	167684860	167684861	rs142269743	chr11	63974946	63974947	rs368232843	chr22	37663176	37663177	rs190601713
chr19	6813367	6813368	rs565817954	chr4	186612998	186612999	rs190261846	chr16	8957794	8957795	rs553255710	chr12	50956859	50956860	rs559304497	chr16	85411665	85411666	rs8056111	chr18	2636604	2636605	rs11663451
chr17	76120953	76120954	rs117304514	chr9	112878603	112878604	rs73532157	chr12	121165894	121165895	rs532584061	chr3	40351204	40351205	rs541101708	chr6	37143861	37143862	rs566382362	chr17	66284295	66284296	rs147448023
chr2	65058723	65058724	rs530220859	chr14	55139132	55139133	rs59567134	chr22	45076718	45076719	rs139200769	chr4	8430376	8430377	rs554717188	chr10	126406719	126406720	rs190811665	chr11	64645250	64645251	rs547400879
chr2	198188452	198188453	rs149740327	chr14	32942913	32942914	rs148438876	chr1	55330518	55330519	rs184187770	chr1	16279468	16279469	rs543982937	chr6	7199239	7199240	rs543863570	chr16	81852346	81852347	rs9924890
chr22	37702991	37702992	rs560446661	chr10	112566220	112566221	rs561843179	chr8	23018094	23018095	rs548324221	chr19	45981839	45981840	rs7245548	chr22	36764874	36764875	rs181572308	chr3	107845041	107845042	rs73200327
chr14	70110237	70110238	rs560446660	chr14	73246843	73246844	rs58957804	chr7	134849302	134849303	rs144887157	chr12	49110602	49110603	rs139053146	chr1	228333700	228333701	rs199710311	chr17	80293395	80293396	rs142533266
chr2	69004334	69004335	rs540433178	chr9	94011380	94011381	rs536034496	chr1	12678137	12678138	rs565990717	chr1	53704141	53704142	rs536437660	chr3	186501539	186501540	rs142863158	chr16	27343712	27343713	rs552671086
chr16	3126734	3126735	rs9928554	chr11	130398003	130398004	rs1612224	chr1	19221592	19221593	rs193212893	chr16	85587864	85587865	rs191067086	chr5	148923298	148923299	rs570134842	chr10	129844710	129844711	rs549866904
chr1	28189953	28189954	rs114770189	chr2	40732285	40732286	rs537196241	chr11	75482509	75482510	rs547316180	chr11	62554803	62554804	rs148075834	chr3	186715151	186715152	rs551297000	chr16	31277056	31277057	rs544390444
chr1	27963258	27963259	rs201784540	chr1	236911342	236911343	rs10802558	chr17	17734739	17734740	rs1889018	chr7	5568726	5568727	rs143729583	chr11	61732469	61732470	rs572350864	chr14	78047655	78047656	rs542224784
chr20	57582984	57582985	rs187645015	chr2	101493857	101493858	rs11904551	chr5	176776730	176776731	rs541777479	chr3	10362848	10362849	rs528460868	chr11	61732268	61732269	rs567291043	chr19	14886531	14886532	rs570237316
chr9	117115683	117115684	rs532068147	chr12	117506409	117506410	rs546007492	chr20	36664152	36664153	rs567578571	chr6	16131354	16131355	rs538649615	chr9	19380317	19380318	rs554984231	chr9	91993774	91993775	rs151296792
chr19	6480686	6480687	rs540651631	chr9	71589563	71589564	rs537135170	chr14	65406278	65406279	rs148421193	chr22	19435426	19435427	rs184743645	chr9	33166067	33166068	rs547829322	chr3	14447883	14447884	rs73130902
chr2	233938937	233938938	rs530213564	chr15	92577690	92577691	rs572061909	chr7	73029342	73029343	rs563268129	chr2	27273695	27273696	rs186601168	chr16	81529626	81529627	rs545277395	chr20	43622351	43622352	rs556476761
chr5	169727702	169727703	rs555674735	chr3	187989924	187989925	rs6783408	chr10	5007497	5007498	rs550470671	chr18	55289023	55289024	rs536793334	chr4	68587214	68587215	rs559246089	chr11	128673140	128673141	rs568056760
chr3	150888016	150888017	rs75180872	chr9	109517341	109517342	rs564568832	chr7	134852047	134852048	rs557534892	chr19	5720285	5720286	rs73920047	chr9	114835756	114835757	rs559572167	chr2	219093104	219093105	rs567490213
chr3	114026712	114026713	rs200831841	chr11	22742687	22742688	rs337443	chr6	28889420	28889421	rs186251284	chr2	132250577	132250578	rs2272359	chr2	99125063	99125064	rs539968019	chr17	16319049	16319050	rs114754104
chr2	198166879	198166880	rs530574276	chr14	77428124	77428125	rs148544135	chr1	1700973	1700974	rs552077153	chr16	2732362	2732363	rs540723793	chr7	157197843	157197844	rs79316467	chr1	206754893	206754894	rs529181076
chr15	89193130	89193131	rs544158862	chr9	139622963	139622964	rs112359721	chr18	71933575	71933576	rs1790895	chr19	5720326	5720327	rs73920048	chr19	4455316	4455317	rs529635861	chr22	50627288	50627289	rs139847203
chr1	92950720	92950721	rs570523776	chr20	32027374	32027375	rs7345283	chr3	49460164	49460165	rs546755386	chr1	113361718	113361719	rs566870826	chr12	120666997	120666998	rs376814496	chr5	134734932	134734933	rs561389700
chr9	36151986	36151987	rs547751448	chr5	71724321	71724322	rs118049971	chr5	32165984	32165985	rs536860304	chr10	51594503	51594504	rs569468443	chr11	73691980	73691981	rs142045824	chr6	30462114	30462115	rs144125875
chr19	7410282	7410283	rs147778655	chr3	167588180	167588181	rs551746185	chr22	37958301	37958302	rs547881255	chr6	26157662	26157663	rs181807164	chr9	19380267	19380268	rs566082136	chr8	27218086	27218087	rs527274355
chr6	159457036	159457037	rs188045239	chr3	46033642	46033643	rs550535207	chr1	1690014	1690015	rs190877408	chr17	15903115	15903116	rs565635487	chr19	49376792	49376793	rs201458751	chr9	117160666	117160667	rs182227529
chr7	50444161	50444162	rs545927308	chr2	179889976	179889977	rs190745227	chr2	38959239	38959240	rs142561152	chr15	101991854	101991855	rs146604497	chr11	9596535	9596536	rs551793822	chr17	73322327	73322328	rs192439019
chr11	60789824	60789825	rs556831718	chr17	1006196	1006197	rs150533421	chr4	77230018	77230019	rs73828776	chr8	141629303	141629304	rs546900055	chr22	18463379	18463380	rs572871819	chr5	169064147	169064148	rs13359780
chr12	53601168	53601169	rs557004561	chr3	25468047	25468048	rs187026058	chr14	103800273	103800274	rs558472393	chr17	17739534	17739535	rs143191237	chr1	12043465	12043466	rs534858072	chr14	78108589	78108590	rs147086267
chr14	91783411	91783412	rs544023590	chr12	94101245	94101246	rs75202857	chr15	89008617	89008618	rs542303604	chr20	48782795	48782796	rs530321253	chr16	88558144	88558145	rs536130696	chr9	92035686	92035687	rs540345387
chr20	43607288	43607289	rs565269947	chr8	17480556	17480557	rs578060740	chr6	43743622	43743623	rs7763171	chr1	45241057	45241058	rs558611117	chr17	56084766	56084767	rs573512159	chr14	91845522	91845523	rs563812840
chr16	88752915	88752916	rs538181754	chr12	3358918	3358919	rs544913013	chr8	134554984	134554985	rs72720273	chr2	54799605	54799606	rs10170646	chr11	107886193	107886194	rs570479841	chr9	117111591	117111592	rs1490744
chr3	114027538	114027539	rs189443026	chr8	125212355	125212356	rs555742311	chr8	144621121	144621122	rs200467517	chr11	85854996	85854997	rs540939611	chr12	56121482	56121483	rs550946548	chr11	67174814	67174815	rs564837060
chr16	30485130	30485131	rs575045016	chr5	78789487	78789488	rs552755964	chr1	45099157	45099158	rs188404155	chr3	128135030	128135031	rs115985586	chr1	28833243	28833244	rs149485680	chr1	40842897	40842898	rs145573437
chr1	160531373	160531374	rs572513404	chr17	66436528	66436529	rs545436579	chr5	177657049	177657050	rs545035494	chr3	150264439	150264440	rs551801632	chr10	49678124	49678125	rs529848141	chr22	22297354	22297355	rs529103815
chr17	3614366	3614367	rs537229153	chr3	183344537	183344538	rs183381935	chr3	172037277	172037278	rs191013951	chr5	149319802	149319803	rs537710687	chr11	65274270	65274271	rs656605	chr17	76136754	76136755	rs542451500
chr12	32082350	32082351	rs180982431	chr6	55955649	55955650	rs569258990	chr10	102131266	102131267	rs11190486	chr8	42125343	42125344	rs147435793	chr1	28879408	28879409	rs554707243	chr11	128573854	128573855	rs569238922
chr5	14593569	14593570	rs536754952	chr1	116305868	116305869	rs565012579	chr10	102115668	102115669	rs11190485	chr7	115852558	115852559	rs377418613	chr12	120667234	120667235	rs186302211	chr17	66284469	66284470	rs568494044
chr2	197049257	197049258	rs531510983	chr17	9705816	9705817	rs541006512	chr10	102114698	102114699	rs11190484	chr2	131130384	131130385	rs553686103	chr17	40472134	40472135	rs560977731	chr1	198605831	198605832	rs142816821
chr1	159047427	159047428	rs146104877	chr1	167598495	167598496	rs180893812	chr10	102113648	102113649	rs11190483	chr2	220144259	220144260	rs182453437	chr8	6286264	6286265	rs73196772	chr1	150735417	150735418	rs587729611
chr11	48192778	48192779	rs576254815	chr3	67048899	67048900	rs548659139	chr10	102113272	102113273	rs11190482	chr1	16939263	16939264	rs76251674	chr11	57192386	57192387	rs138315341	chr8	142154261	142154262	rs307762
chr4	40205464	40205465	rs368083691	chr10	112426176	112426177	rs554466432	chr10	102113117	102113118	rs11190481	chr8	118532939	118532940	rs188451712	chr10	80908744	80908745	rs574673813	chr6	74162180	74162181	rs570967050
chr18	2681838	2681839	rs150452616	chr3	120273716	120273717	rs74384429	chr10	102112074	102112075	rs11190480	chr1	112203371	112203372	rs56199562	chr22	37638912	37638913	rs115403731	chr19	2069944	2069945	rs72981467
chr3	14419243	14419244	rs146068092	chr18	34071482	34071483	rs564050246	chr8	134502005	134502006	rs535781159	chr1	231189464	231189465	rs557623260	chr12	109094048	109094049	rs566370648	chr10	70816963	70816964	rs558890264
chr1	111749975	111749976	rs549917705	chr16	19079958	19079959	rs548937594	chr7	105924370	105924371	rs565907828	chr3	128598527	128598528	rs143234580	chr6	7199502	7199503	rs553835785	chr9	130539585	130539586	rs117584855
chr2	202118743	202118744	rs185393262	chr4	89200564	89200565	rs182258019	chr20	43965721	43965722	rs188437314	chr5	53598281	53598282	rs531054056	chr1	145438604	145438605	rs587753453	chr19	48744218	48744219	rs531887260
chr14	91823905	91823906	rs533458145	chr6	140365882	140365883	rs548853730	chr1	2325674	2325675	rs75520959	chr6	30641009	30641010	rs376310932	chr1	68152504	68152505	rs558506775	chr4	185371665	185371666	rs145468344
chr1	117307815	117307816	rs190101998	chr9	111882334	111882335	rs536851602	chr9	136654767	136654768	rs12555690	chr16	85587764	85587765	rs556397883	chr19	4455334	4455335	rs549666379	chr10	135090651	135090652	rs530274653
chr16	57042317	57042318	rs546371148	chr7	16684686	16684687	rs184078848	chr6	53223850	53223851	rs539278597	chr1	27481738	27481739	rs182795193	chr11	126216354	126216355	rs559485598	chr17	76382050	76382051	rs552218298
chr22	23161645	23161646	rs558648871	chr13	24147690	24147691	rs73156732	chr8	144621968	144621969	rs532549682	chr11	47400273	47400274	rs138117588	chr19	13058932	13058933	rs551595649	chr19	6482373	6482374	rs545259646
chr18	12839774	12839775	rs112311928	chr2	64879139	64879140	rs527568111	chr9	114393559	114393560	rs554827752	chr4	4543898	4543899	rs112054499	chr2	74757863	74757864	rs149169879	chr8	144641158	144641159	rs573552052
chr5	49986500	49986501	rs181019139	chr1	55007997	55007998	rs79704453	chr17	80053489	80053490	rs542510425	chr7	120591031	120591032	rs529212894	chr6	37141880	37141881	rs9470511	chr2	175452953	175452954	rs143789331
chr6	31464803	31464804	rs3828904	chr19	8008524	8008525	rs545258619	chr6	26027643	26027644	rs576894233	chr1	39456791	39456792	rs557768496	chr1	150551836	150551837	rs587657093	chr9	120466491	120466492	rs41391946
chr19	6790565	6790566	rs149712876	chr9	538688	538689	rs570275999	chr12	112213623	112213624	rs560014745	chr3	49066807	49066808	rs183659617	chr1	43418258	43418259	rs575406629	chr1	26873377	26873378	rs534936061
chr6	31464901	31464902	rs3828905	chr18	33881822	33881823	rs537269882	chr5	39401156	39401157	rs144814734	chr12	124118488	124118489	rs7294420	chr15	41037933	41037934	rs561288460	chr7	106506465	106506466	rs546405255
chr1	26876728	26876729	rs548668827	chr6	34662942	34662943	rs146233384	chr1	44013318	44013319	rs540387262	chr22	17579638	17579639	rs540956516	chr19	3985416	3985417	rs575019912	chr1	92925329	92925330	rs542322209
chr15	80260270	80260271	rs553701813	chr3	192356708	192356709	rs146707060	chr6	3119462	3119463	rs112478004	chr7	140179119	140179120	rs546690208	chr14	78073067	78073068	rs548865326	chr17	74497919	74497920	rs540680121
chr11	65405484	65405485	rs185703892	chr4	41439939	41439940	rs545920958	chr14	74550587	74550588	rs141626299	chr14	24740892	24740893	rs574404814	chr9	4850803	4850804	rs534137643	chr2	241518871	241518872	rs181923957
chr2	182259601	182259602	rs541220363	chr9	14297106	14297107	rs567851820	chr20	56138636	56138637	rs558731216	chr1	151030513	151030514	rs144177129	chr19	5690485	5690486	rs368211799	chr12	123930699	123930700	rs144330238
chr2	68650996	68650997	rs6759808	chr13	24085059	24085060	rs190843847	chr20	48811327	48811328	rs4253446	chr4	174210785	174210786	rs576341854	chr16	23607540	23607541	rs202174081	chr7	73624734	73624735	rs558208475
chr11	60748393	60748394	rs555485747	chr9	101834277	101834278	rs1889267	chr11	76504075	76504076	rs527499016	chr8	125486857	125486858	rs114901957	chr8	124194739	124194740	rs11988157	chr11	118091196	118091197	rs186234878
chr20	43611096	43611097	rs531405394	chr1	65624506	65624507	rs533090488	chr11	320882	320883	rs191478886	chr2	27579519	27579520	rs557100155	chr17	7489155	7489156	rs576802605	chr15	91429592	91429593	rs7403760
chr6	159466526	159466527	rs568044017	chr20	36718845	36718846	rs546919919	chr5	10748655	10748656	rs549097021	chr8	134552557	134552558	rs532742252	chr1	234740815	234740816	rs577348986	chr10	129858980	129858981	rs567987812
chr13	30949341	30949342	rs577044099	chr4	159835804	159835805	rs553964479	chr19	4715740	4715741	rs527663542	chr12	122326549	122326550	rs566011482	chr8	146016902	146016903	rs142194568	chr19	1069552	1069553	rs3848641
chr6	108038392	108038393	rs7770121	chr8	9009411	9009412	rs529695264	chr11	62343431	62343432	rs555050263	chr1	93297616	93297617	rs116168890	chr19	47291727	47291728	rs530303231	chr6	35278437	35278438	rs554864567
chr17	80275431	80275432	rs536364514	chr12	56054766	56054767	rs10783767	chr12	53576171	53576172	rs529627760	chr1	151254023	151254024	rs587684376	chr1	228333864	228333865	rs192402126	chr6	24949472	24949473	rs576058866
chr11	118973012	118973013	rs550332886	chr1	117453786	117453787	rs10923165	chr12	89744870	89744871	rs568836346	chr19	16683283	16683284	rs113532639	chr20	30294622	30294623	rs146338045	chr5	131834578	131834579	rs536157907
chr20	43683238	43683239	rs73617488	chr1	217238194	217238195	rs550039562	chr17	38077534	38077535	rs147581849	chr21	27107469	27107470	rs573839876	chr1	12043468	12043469	rs75023371	chr9	92021255	92021256	rs9410475
chr16	11671085	11671086	rs9929603	chr8	97283374	97283375	rs570875333	chr12	89751507	89751508	rs150385937	chr22	40573950	40573951	rs562839900	chr12	120667021	120667022	rs183378156	chr19	14486075	14486076	rs538513825
chr11	128583586	128583587	rs191284077	chr15	83420336	83420337	rs558574473	chr20	49361006	49361007	rs568521421	chr7	107204370	107204371	rs73419464	chr20	55985528	55985529	rs564490762	chr5	39163508	39163509	rs192805268
chr7	138785737	138785738	rs574725070	chr16	83945820	83945821	rs201963260	chr11	45826703	45826704	rs536534679	chr20	39679453	39679454	rs528916690	chr18	3597108	3597109	rs373740544	chr3	50296802	50296803	rs587712840
chr8	27219880	27219881	rs557950715	chr10	116455740	116455741	rs527577489	chr12	89746019	89746020	rs554674631	chr7	100743446	100743447	rs564397565	chr19	13056373	13056374	rs535860994	chr5	156568414	156568415	rs532859508
chr20	57733616	57733617	rs529574054	chr13	41345477	41345478	rs529971591	chr20	43972921	43972922	rs559993461	chr8	124934659	124934660	rs114551939	chr16	2203543	2203544	rs575477005	chr19	2070574	2070575	rs546689021
chr3	183272983	183272984	rs577502877	chr10	62045385	62045386	rs539903900	chr4	8203101	8203102	rs557060906	chr1	28499240	28499241	rs552666078	chr3	186715041	186715042	rs533164009	chr9	92059702	92059703	rs551180637
chr1	160490070	160490071	rs542383063	chr4	129474412	129474413	rs114785014	chr15	41577751	41577752	rs570157881	chr17	76268525	76268526	rs1810064	chr9	19380204	19380205	rs41270111	chr12	6562767	6562768	rs7295376
chr2	202116922	202116923	rs188046462	chr15	85985160	85985161	rs576268369	chr9	97770002	97770003	rs545253729	chr1	28833833	28833834	rs41270837	chr1	27024834	27024835	rs558686729	chr6	35270303	35270304	rs569964488
chr20	57720394	57720395	rs535065857	chr4	95455819	95455820	rs549930795	chr19	4718101	4718102	rs143339815	chr5	172328178	172328179	rs558347390	chr2	238611741	238611742	rs56353058	chr3	50281945	50281946	rs193161760
chr6	108077550	108077551	rs574787081	chr3	167743585	167743586	rs574823248	chr2	220114829	220114830	rs371557574	chr4	10183123	10183124	rs578217399	chr6	33165931	33165932	rs570800172	chr11	48018276	48018277	rs572708866
chr17	76122857	76122858	rs540739576	chr19	14219862	14219863	rs180971152	chr16	69362300	69362301	rs187671643	chr6	10695157	10695158	rs7745856	chr6	32940203	32940204	rs560970613	chr17	62223114	62223115	rs564829667
chr19	6801555	6801556	rs543330478	chr2	106036192	106036193	rs138863877	chr19	11347165	11347166	rs200608451	chr4	3243815	3243816	rs527774263	chr5	148923454	148923455	rs535382099	chr22	24037590	24037591	rs537722722
chr8	37739677	37739678	rs181605760	chr12	566187	566188	rs142642126	chr14	65410204	65410205	rs566683364	chr20	33708078	33708079	rs61298990	chr15	67383627	67383628	rs145683828	chr6	137552439	137552440	rs192018690
chr2	8684143	8684144	rs567986660	chr20	36737466	36737467	rs186839884	chr6	13575562	13575563	rs148279238	chr22	19417952	19417953	rs569589320	chr4	71768892	71768893	rs556958461	chr21	34633788	34633789	rs539124513
chr5	131802192	131802193	rs185469028	chr11	9587043	9587044	rs568220405	chr10	81110319	81110320	rs78108192	chr8	11720381	11720382	rs185638103	chr20	30258540	30258541	rs10439607	chr5	43063775	43063776	rs575734060
chr14	105528082	105528083	rs74090201	chr16	30818543	30818544	rs561204178	chr9	33167616	33167617	rs563851640	chr10	69644387	69644388	rs561608453	chr1	10460733	10460734	rs567278769	chr16	81864274	81864275	rs532096072
chr17	8844446	8844447	rs540128051	chr11	16843448	16843449	rs79561881	chr1	12675932	12675933	rs573784685	chr17	45727192	45727193	rs550787511	chr5	150480019	150480020	rs73799434	chr21	34605257	34605258	rs549468296
chr6	2940968	2940969	rs569613205	chr2	241376338	241376339	rs570960255	chr18	2954160	2954161	rs536885951	chr12	124118426	124118427	rs550128760	chr5	150479969	150479970	rs73799433	chr6	30485508	30485509	rs527303283
chr2	98350428	98350429	rs543809614	chr11	126224040	126224041	rs567060951	chr10	102113062	102113063	rs562764609	chr3	47018076	47018077	rs149377956	chr1	8602433	8602434	rs572514449	chr19	46018004	46018005	rs531808394
chr17	16320464	16320465	rs141063332	chr10	116406518	116406519	rs79801561	chr21	43430148	43430149	rs549039323	chr12	6277045	6277046	rs569636200	chr6	36035701	36035702	rs544038028	chr8	21762839	21762840	rs181322878
chr2	69016166	69016167	rs7600708	chr4	152609303	152609304	rs7669761	chr8	134500808	134500809	rs7827061	chr20	354447	354448	rs114870671	chr19	18271795	18271796	rs199735460	chr2	202122965	202122966	rs372642070
chr11	128583715	128583716	rs577848720	chr1	11998772	11998773	rs192343924	chr3	52244954	52244955	rs554507692	chr7	106300670	106300671	rs555679777	chr10	80908506	80908507	rs184249238	chr17	7240027	7240028	rs557083590
chr1	111747464	111747465	rs547851223	chr3	25528809	25528810	rs571166559	chr17	79924934	79924935	rs541909408	chr16	28937258	28937259	rs4072402	chr22	43579832	43579833	rs79118661	chr8	27243405	27243406	rs539369717
chr19	6779214	6779215	rs549434212	chr22	41890909	41890910	rs544961074	chr8	134501926	134501927	rs567113187	chr10	74017122	74017123	rs148762855	chr11	65270861	65270862	rs192992046	chr9	95895885	95895886	rs563217996
chr6	128237281	128237282	rs189142384	chr10	115406121	115406122	rs534434169	chr14	51409644	51409645	rs574825653	chr17	1633693	1633694	rs146081272	chr16	88575753	88575754	rs576689761	chr19	19531903	19531904	rs74589577
chr17	74495440	74495441	rs577789563	chr12	59991192	59991193	rs530538151	chr11	93472405	93472406	rs111982745	chr7	111202590	111202591	rs567119934	chr12	111843432	111843433	rs531392822	chr6	30462948	30462949	rs150453792
chr10	6104159	6104160	rs75830636	chr19	49656954	49656955	rs151137203	chr11	2924525	2924526	rs200035252	chr2	26992069	26992070	rs3769126	chr19	1837148	1837149	rs556330713	chr12	25207660	25207661	rs541763537
chr1	200844868	200844869	rs557184634	chr11	126248327	126248328	rs549780520	chr18	71919096	71919097	rs185502317	chr9	114835521	114835522	rs531562560	chr12	109085695	109085696	rs555244990	chr9	95788622	95788623	rs11788432
chr19	1063078	1063079	rs1968456	chr15	92685402	92685403	rs568324241	chr9	74292971	74292972	rs554374340	chr12	123460533	123460534	rs191996055	chr2	99125235	99125236	rs140585103	chr2	233958369	233958370	rs181580678
chr11	67770862	67770863	rs370587379	chr12	93568698	93568699	rs572090362	chr10	5008356	5008357	rs570924786	chr1	228297046	228297047	rs533013369	chr15	80447791	80447792	rs186989718	chr22	37635005	37635006	rs528341117
chr16	57045238	57045239	rs374638084	chr3	123138841	123138842	rs141320262	chr8	144619945	144619946	rs537634087	chr4	109541578	109541579	rs143334171	chr8	11720285	11720286	rs541629599	chr22	24059116	24059117	rs372762546
chr5	169712605	169712606	rs186255742	chr12	81273519	81273520	rs117817843	chr8	74205108	74205109	rs74460527	chr22	29666562	29666563	rs541004681	chr11	73691826	73691827	rs538325437	chr12	104944517	104944518	rs143291748
chr21	34642118	34642119	rs571930877	chr9	14245129	14245130	rs543596138	chr9	107674953	107674954	rs530335287	chr17	62159650	62159651	rs528435448	chr19	3985458	3985459	rs532051930	chr12	51713351	51713352	rs566960919
chr7	138779396	138779397	rs545922225	chr2	128420627	128420628	rs374208123	chr1	12674140	12674141	rs76112722	chr1	10490474	10490475	rs544729355	chr6	135513181	135513182	rs577949880	chr16	28205868	28205869	rs145400718
chr2	231034767	231034768	rs561383061	chr2	103377292	103377293	rs2540302	chr11	1328602	1328603	rs5743865	chr1	229644050	229644051	rs374417128	chr13	97912519	97912520	rs551065346	chr20	48553503	48553504	rs189368636
chr19	19754627	19754628	rs145908681	chr1	214187422	214187423	rs556826502	chr11	1328495	1328496	rs5743866	chr22	40357618	40357619	rs573157324	chr1	228333852	228333853	rs116587525	chr4	2805725	2805726	rs536960932
chr2	197030585	197030586	rs16846171	chr3	69800479	69800480	rs536978544	chr17	7489118	7489119	rs555183215	chr17	40465076	40465077	rs569849575	chr3	195808964	195808965	rs537223863	chr1	209930792	209930793	rs541569952
chr1	160549157	160549158	rs58404992	chr11	833642	833643	rs577165690	chr16	8953286	8953287	rs543042824	chr10	74114848	74114849	rs536804549	chr1	11858583	11858584	rs41452445	chr11	117858207	117858208	rs566371488
chr14	70161909	70161910	rs75892139	chr9	97810361	97810362	rs182987418	chr3	186757360	186757361	rs528407716	chr4	129209350	129209351	rs539849415	chr1	223959993	223959994	rs28370170	chr2	182325303	182325304	rs564138547
chr2	202116351	202116352	rs527288564	chr11	19208648	19208649	rs545843220	chr22	37897769	37897770	rs565457182	chr17	79367980	79367981	rs560685740	chr6	41996637	41996638	rs548372792	chr8	134075833	134075834	rs2703011
chr16	57079732	57079733	rs78668964	chr3	121311645	121311646	rs898686	chr17	38079321	38079322	rs191853005	chr5	131755692	131755693	rs567591869	chr16	11198931	11198932	rs35300161	chr22	42176172	42176173	rs187584397
chr16	57052054	57052055	rs117999857	chr13	76334000	76334001	rs575249784	chr1	45097391	45097392	rs181687097	chr6	31658285	31658286	rs189527662	chr7	104653333	104653334	rs536942259	chr1	26612210	26612211	rs565182654
chr1	31204932	31204933	rs577708112	chr22	44417637	44417638	rs183695681	chr3	172025530	172025531	rs555240009	chr9	123446807	123446808	rs75495911	chr20	56965407	56965408	rs541809636	chr5	156971318	156971319	rs577973595
chr7	99095048	99095049	rs566372013	chr13	76004920	76004921	rs559482875	chr15	80174375	80174376	rs573537340	chr1	235093345	235093346	rs77619364	chr20	55985278	55985279	rs546102695	chr9	134141018	134141019	rs543437803
chr2	192502267	192502268	rs540479530	chr8	98815932	98815933	rs543524468	chr9	136240984	136240985	rs587745383	chr11	20480859	20480860	rs557072131	chr1	28837096	28837097	rs367728706	chr19	2082333	2082334	rs567749688
chr7	50458582	50458583	rs141280845	chr3	171359155	171359156	rs537000902	chr12	104325901	104325902	rs117293258	chr3	172428840	172428841	rs534508768	chr22	36764565	36764566	rs146433861	chr19	46015797	46015798	rs531468988
chr17	33858566	33858567	rs150899217	chr17	27464143	27464144	rs116333617	chr14	50090704	50090705	rs191912439	chr2	86416791	86416792	rs80258987	chr17	56407091	56407092	rs149333590	chr19	39825599	39825600	rs558468461
chr20	47435116	47435117	rs1885287	chr18	29078184	29078185	rs544985256	chr10	5008590	5008591	rs548789443	chr1	151284091	151284092	rs190798653	chr16	16116959	16116960	rs45576443	chr22	17701458	17701459	rs59146727
chr1	46009817	46009818	rs868351	chr10	116472946	116472947	rs572089182	chr5	130498680	130498681	rs113503971	chr1	32110813	32110814	rs141816008	chr1	159892206	159892207	rs187037447	chr1	167616123	167616124	rs540014282
chr21	43830998	43830999	rs182464364	chr7	101568195	101568196	rs78109754	chr6	28888262	28888263	rs531190682	chr1	59280921	59280922	rs141574474	chr8	129061523	129061524	rs141383654	chr7	99964113	99964114	rs186083817
chr3	52278908	52278909	rs113253666	chr3	69799374	69799375	rs556515404	chr9	19122746	19122747	rs147015655	chr6	134274389	134274390	rs536165496	chr11	65274594	65274595	rs568620026	chr5	176729994	176729995	rs530937548
chr2	158261018	158261019	rs181175116	chr7	100887045	100887046	rs541791467	chr3	38180253	38180254	rs531199268	chr7	5553409	5553410	rs572374087	chr17	56406637	56406638	rs137915174	chr11	118095147	118095148	rs57495164
chr4	48114085	48114086	rs533861013	chr5	131546003	131546004	rs577387855	chr15	80175639	80175640	rs564720421	chr11	111750070	111750071	rs545332399	chr8	129061461	129061462	rs148236411	chr1	28499225	28499226	rs568550956
chr4	40205830	40205831	rs4389590	chr8	25898317	25898318	rs542216944	chr20	56138612	56138613	rs200050361	chr19	909472	909473	rs546228622	chr1	234740880	234740881	rs190835584	chr4	40208727	40208728	rs546640098
chr5	14591313	14591314	rs559407882	chr6	13613845	13613846	rs536855247	chr5	36180943	36180944	rs552148132	chr17	28443933	28443934	rs552423690	chr3	193378621	193378622	rs75604189	chr20	48429778	48429779	rs77231829
chr1	111423012	111423013	rs566199839	chr11	16847875	16847876	rs562315395	chr8	144635635	144635636	rs369111479	chr5	81653228	81653229	rs185204512	chr4	71768749	71768750	rs560294798	chr6	36086818	36086819	rs552924210
chr22	40324144	40324145	rs539739438	chr3	64655785	64655786	rs185144109	chr6	119666948	119666949	rs566398584	chr10	27444174	27444175	rs544453958	chr7	16707655	16707656	rs181155348	chr1	27961500	27961501	rs567231634
chr13	30946583	30946584	rs139577589	chr10	69869947	69869948	rs35299829	chr1	1706883	1706884	rs143319789	chr1	45285558	45285559	rs190420749	chr18	3596759	3596760	rs562676076	chr3	46997348	46997349	rs565882087
chr7	138758393	138758394	rs532212795	chr2	27296823	27296824	rs80015763	chr7	134849500	134849501	rs575323338	chr19	10613415	10613416	rs550679277	chr19	3985159	3985160	rs574881790	chr3	196347771	196347772	rs73892907
chr1	2488111	2488112	rs11573967	chr10	93373193	93373194	rs10881930	chr4	169928155	169928156	rs113751746	chr3	98302870	98302871	rs191374664	chr3	128135245	128135246	rs533904862	chr9	134132007	134132008	rs568987815
chr1	2487554	2487555	rs11573965	chr5	41365821	41365822	rs73750138	chr5	177657452	177657453	rs558726919	chr10	43951070	43951071	rs551718192	chr3	40351034	40351035	rs1377994	chr16	81813712	81813713	rs4073313
chr1	89740451	89740452	rs543814635	chr3	192209218	192209219	rs9830856	chr11	93472583	93472584	rs539163931	chr1	201449721	201449722	rs561276487	chr9	35109451	35109452	rs188133943	chr5	100227196	100227197	rs145295263
chr1	111731351	111731352	rs61756276	chr2	74373981	74373982	rs141815617	chr6	28888225	28888226	rs187412506	chr9	131418991	131418992	rs544655044	chr7	107220508	107220509	rs559132957	chr4	185330776	185330777	rs141172543
chr5	169715390	169715391	rs553016177	chr1	6293347	6293348	rs184231864	chr3	172035269	172035270	rs570853915	chr3	182638523	182638524	rs35606397	chr6	37143533	37143534	rs560735553	chr2	202121405	202121406	rs35534358
chr5	49992429	49992430	rs11750771	chr5	148675524	148675525	rs367743792	chr1	1689250	1689251	rs575848250	chr1	26705161	26705162	rs531867243	chr1	22076323	22076324	rs539882601	chr11	72518770	72518771	rs139304806
chr6	31325000	31325001	rs151341073	chr9	616681	616682	rs143634674	chr14	51411215	51411216	rs8018727	chr1	68154399	68154400	rs557549587	chr11	61734244	61734245	rs568384182	chr12	105114596	105114597	rs564827104
chr2	202049297	202049298	rs556813246	chr4	52903874	52903875	rs542777672	chr10	102116089	102116090	rs542343128	chr6	26126515	26126516	rs568557602	chr1	228333935	228333936	rs534460699	chr5	39214020	39214021	rs113350713
chr1	161039836	161039837	rs188571010	chr10	92746153	92746154	rs187635171	chr14	23443560	23443561	rs565574980	chr3	47517545	47517546	rs554853436	chr20	30258739	30258740	rs556548170	chr8	27238640	27238641	rs146271837
chr7	44086591	44086592	rs147063290	chr2	159922403	159922404	rs535774702	chr22	45077006	45077007	rs557492065	chr9	139839220	139839221	rs545404374	chr6	41996370	41996371	rs184230574	chr1	167621156	167621157	rs149151806
chr1	92951699	92951700	rs183565685	chr10	78385552	78385553	rs561421680	chr1	55330964	55330965	rs555618086	chr12	14410756	14410757	rs570598636	chr8	37963467	37963468	rs375908942	chr2	202125079	202125080	rs535622277
chr19	47217112	47217113	rs12461666	chr9	14435794	14435795	rs141779406	chr6	119662248	119662249	rs541344139	chr8	33371132	33371133	rs530489754	chr11	65265171	65265172	rs537466962	chr8	56801373	56801374	rs143246295
chr11	117850889	117850890	rs180973017	chr3	192440778	192440779	rs7614462	chr5	36153870	36153871	rs79182991	chr16	3072353	3072354	rs530903792	chr4	57333939	57333940	rs567718407	chr6	24940911	24940912	rs559243806
chr5	150474478	150474479	rs193299891	chr3	100430416	100430417	rs555619774	chr3	172025419	172025420	rs539786610	chr6	30685409	30685410	rs9461624	chr13	103259118	103259119	rs536538780	chr6	167370751	167370752	rs547782143
chr20	43614265	43614266	rs192714493	chr8	133772786	133772787	rs114000578	chr5	172264461	172264462	rs145501134	chr12	109490347	109490348	rs528509497	chr3	183903646	183903647	rs546456487	chr5	76150187	76150188	rs190708056
chr19	14159605	14159606	rs189179155	chr19	3950377	3950378	rs541795017	chr4	987389	987390	rs550858020	chr10	102131131	102131132	rs554053933	chr16	88575585	88575586	rs117299229	chr17	76136831	76136832	rs143060603
chr8	126933010	126933011	rs545647055	chr2	40514015	40514016	rs570125291	chr20	57571416	57571417	rs542203581	chr19	2949964	2949965	rs189314818	chr22	29666664	29666665	rs542815182	chr9	95882905	95882906	rs556448829
chr22	40295542	40295543	rs565090258	chr9	92223233	92223234	rs536393027	chr8	134500959	134500960	rs562765052	chr10	13203545	13203546	rs556356033	chr16	85080838	85080839	rs368244129	chr17	76126771	76126772	rs551209198
chr16	88763993	88763994	rs541285280	chr7	96746999	96747000	rs376574202	chr2	85825439	85825440	rs142618005	chr10	43951132	43951133	rs181785498	chr5	148923532	148923533	rs138224539	chr8	134067897	134067898	rs536077408
chr2	198161277	198161278	rs557928795	chr4	174447384	174447385	rs545590208	chr10	102111474	102111475	rs7895764	chr22	36635703	36635704	rs117969327	chr16	12887485	12887486	rs572703302	chr6	36975067	36975068	rs575661347
chr22	44588585	44588586	rs552174102	chr19	56116405	56116406	rs565346944	chr1	211749269	211749270	rs115639496	chr3	47018047	47018048	rs575030620	chr16	88558600	88558601	rs79319808	chr21	34673426	34673427	rs7283754
chr1	89725511	89725512	rs141700731	chr3	124757701	124757702	rs78646455	chr3	15642024	15642025	rs575572877	chr9	138392463	138392464	rs531020313	chr11	65268139	65268140	rs535125746	chr3	53204438	53204439	rs541579259
chr7	138776908	138776909	rs6467824	chr22	47001110	47001111	rs569389305	chr18	77708008	77708009	rs575860979	chr12	50983672	50983673	rs73119140	chr1	230279798	230279799	rs145821367	chr17	3863599	3863600	rs540535735
chr5	156675966	156675967	rs34482255	chr22	38831708	38831709	rs548502010	chr6	43743847	43743848	rs540476548	chr1	228291031	228291032	rs554430332	chr10	80908911	80908912	rs548241808	chr2	233929679	233929680	rs115510789
chr22	37620111	37620112	rs546472692	chr3	167769992	167769993	rs189429478	chr8	74205168	74205169	rs550255644	chr15	64126688	64126689	rs147932476	chr9	138843809	138843810	rs555212384	chr1	160635308	160635309	rs182363218
chr9	134138438	134138439	rs570655693	chr1	236844493	236844494	rs560696907	chr12	89741087	89741088	rs200418292	chr15	66679043	66679044	rs544567955	chr22	36764532	36764533	rs713798	chr12	105131992	105131993	rs117658021
chr8	56904556	56904557	rs191522592	chr4	169408565	169408566	rs28675009	chr17	38077297	38077298	rs145809834	chr19	50143778	50143779	rs552673784	chr6	37143865	37143866	rs535407155	chr2	219261230	219261231	rs549358326
chr20	57580283	57580284	rs181975098	chr17	73007663	73007664	rs544602063	chr6	3135612	3135613	rs188541990	chr19	9879276	9879277	rs570496338	chr19	4455461	4455462	rs45464495	chr1	155881529	155881530	rs191083901
chr19	42058653	42058654	rs575422683	chr7	151390514	151390515	rs557943959	chr5	1106333	1106334	rs565080869	chr10	17704955	17704956	rs565920101	chr1	12227919	12227920	rs577289030	chr11	47972359	47972360	rs554972429
chr20	57745945	57745946	rs559088224	chr15	86053124	86053125	rs554424490	chr12	53575565	53575566	rs564723968	chr1	94374927	94374928	rs17878517	chr12	57933156	57933157	rs541457118	chr10	70860057	70860058	rs2008753
chr11	73685576	73685577	rs560635296	chr10	43915463	43915464	rs61858988	chr16	67978288	67978289	rs537955526	chr9	131037689	131037690	rs543897369	chr9	139557410	139557411	rs576504446	chr22	37710027	37710028	rs576283906
chr2	69037211	69037212	rs573706609	chr2	71730736	71730737	rs193150363	chr3	50337421	50337422	rs1283	chr2	74781502	74781503	rs114177497	chr1	12065888	12065889	rs556515947	chr1	150738414	150738415	rs587687388
chr16	57021588	57021589	rs186237785	chr12	33003488	33003489	rs572532417	chr10	131268797	131268798	rs530498021	chr7	150924395	150924396	rs558598726	chr9	19380235	19380236	rs201066924	chr5	39190938	39190939	rs1808561
chr2	198160862	198160863	rs138337684	chr2	135161197	135161198	rs565630214	chr4	8200946	8200947	rs560189994	chr10	65029049	65029050	rs150488114	chr19	49990761	49990762	rs550060809	chr19	10450451	10450452	rs560640076
chr6	167507688	167507689	rs538769465	chr4	113593559	113593560	rs112006867	chr1	1699834	1699835	rs376122976	chr7	23571651	23571652	rs548759295	chr1	149856812	149856813	rs116276552	chr17	27224593	27224594	rs7215982
chr7	150452770	150452771	rs144398375	chr5	66264356	66264357	rs147460368	chr20	5986594	5986595	rs557324016	chr5	67730232	67730233	rs530499637	chr20	30195093	30195094	rs533480903	chr17	28017624	28017625	rs181969205
chr9	139929384	139929385	rs142936006	chr3	48077408	48077409	rs563833486	chr16	2202177	2202178	rs537223631	chr4	39367917	39367918	rs554871657	chr19	39166887	39166888	rs541212359	chr17	27966162	27966163	rs183785132
chr22	40307066	40307067	rs549450865	chr1	206860810	206860811	rs12092792	chr21	34696964	34696965	rs553256694	chr19	39390254	39390255	rs546071067	chr19	4375870	4375871	rs541426984	chr19	907153	907154	rs572809304
chr11	60795727	60795728	rs532260179	chr12	57031410	57031411	rs534927232	chr16	2201977	2201978	rs188935838	chr4	100870304	100870305	rs565394949	chr17	54987827	54987828	rs186072848	chr19	50019321	50019322	rs141165082
chr2	202130880	202130881	rs2349071	chr12	111021875	111021876	rs539918219	chr2	113938069	113938070	rs45545633	chr12	121158680	121158681	rs182422380	chr16	374672	374673	rs543941114	chr4	154451677	154451678	rs6848819
chr2	202130307	202130308	rs2349070	chr5	66192072	66192073	rs553284743	chr6	43742418	43742419	rs865577	chr17	74733385	74733386	rs546220911	chr22	44365514	44365515	rs544405899	chr7	50359605	50359606	rs568076176
chr22	17699337	17699338	rs73876666	chr3	178254347	178254348	rs570976625	chr3	194207754	194207755	rs567871175	chr5	134094513	134094514	rs560422657	chr17	79817123	79817124	rs201315972	chr19	10449341	10449342	rs372769379
chr5	96217312	96217313	rs143209312	chr4	140662482	140662483	rs189109057	chr20	48810179	48810180	rs574060574	chr9	132641723	132641724	rs556001674	chr7	101500463	101500464	rs528509224	chr17	8847230	8847231	rs567331434
chr20	57724810	57724811	rs549429761	chr20	33914189	33914190	rs184065486	chr2	120127188	120127189	rs547925512	chr11	57192537	57192538	rs538294269	chr9	132641629	132641630	rs527768648	chr5	39177276	39177277	rs142928545
chr2	68954918	68954919	rs7572183	chr19	3970726	3970727	rs570366093	chr8	74205548	74205549	rs62509784	chr21	36386732	36386733	rs557329737	chr1	11858066	11858067	rs535412180	chr1	160676871	160676872	rs144720813
chr18	12880655	12880656	rs529791031	chr17	55951741	55951742	rs371989919	chr4	39453005	39453006	rs137955097	chr7	73097942	73097943	rs533335927	chr19	575029	575030	rs574480082	chr1	198591974	198591975	rs187715925
chr22	40349770	40349771	rs190653928	chr3	8774851	8774852	rs141836681	chr8	134584574	134584575	rs536801192	chr1	181057842	181057843	rs550354919	chr4	6828959	6828960	rs191397228	chr16	50713475	50713476	rs114882996
chr6	2940844	2940845	rs539326253	chr6	30583046	30583047	rs544164870	chr5	10748618	10748619	rs371943855	chr1	26611539	26611540	rs560005497	chr2	86416872	86416873	rs562709907	chr17	61776058	61776059	rs528417726
chr8	126958019	126958020	rs537397845	chr6	26224376	26224377	rs79308455	chr8	23019154	23019155	rs10102977	chr11	34127162	34127163	rs541251300	chr20	54987399	54987400	rs56091263	chr4	185381819	185381820	rs1963374
chr17	43483072	43483073	rs532181899	chr4	124792853	124792854	rs531897874	chr6	31915250	31915251	rs558967629	chr2	198380709	198380710	rs557597656	chr8	146016629	146016630	rs185034340	chr9	95737537	95737538	rs74707336
chr2	228648271	228648272	rs374449954	chr18	32631738	32631739	rs111540174	chr1	1700998	1700999	rs568990996	chr22	42078512	42078513	rs559115526	chr8	27221453	27221454	rs545904728	chr7	50462022	50462023	rs139396710
chr5	156576003	156576004	rs142956083	chr8	145150100	145150101	rs11541475	chr16	8953162	8953163	rs142632000	chr1	111433563	111433564	rs532872050	chr1	22233451	22233452	rs560901401	chr17	73384212	73384213	rs546531717
chr2	233933448	233933449	rs548596862	chr3	192441721	192441722	rs77786596	chr16	56642526	56642527	rs546213199	chr6	7202589	7202590	rs568464846	chr1	28836735	28836736	rs559308627	chr19	54885015	54885016	rs535058119
chr6	29908425	29908426	rs12195208	chr8	22229498	22229499	rs537752786	chr3	186693344	186693345	rs545093609	chr11	65382761	65382762	rs150628550	chr6	10750006	10750007	rs186910470	chr2	68604168	68604169	rs143284845
chr6	108048677	108048678	rs559709344	chr10	123781133	123781134	rs2459085	chr2	208630912	208630913	rs553448130	chr16	53241802	53241803	rs575327734	chr1	12664569	12664570	rs12755309	chr1	9750806	9750807	rs555116022
chr3	52278268	52278269	rs147580135	chr10	21463907	21463908	rs73609219	chr19	45245304	45245305	rs538032942	chr10	72502401	72502402	rs149583509	chr19	39166871	39166872	rs146935892	chr5	171577005	171577006	rs532182096
chr6	32829077	32829078	rs564902278	chr14	55047656	55047657	rs150070977	chr16	67979050	67979051	rs373093291	chr11	65382909	65382910	rs183545948	chr22	20013013	20013014	rs576723691	chr6	2842098	2842099	rs191705829
chr14	91792870	91792871	rs550594487	chr10	105155601	105155602	rs558299077	chr12	53346243	53346244	rs559688080	chr1	3691527	3691528	rs1175550	chr3	40351324	40351325	rs547490199	chr2	143886405	143886406	rs190296895
chr15	81604392	81604393	rs140454930	chr1	197871501	197871502	rs77390908	chr8	144610133	144610134	rs561921351	chr10	76613976	76613977	rs565821329	chr4	6828737	6828738	rs559406839	chr4	185367275	185367276	rs144288602
chr17	76111516	76111517	rs150556890	chr3	138082248	138082249	rs540283537	chr1	1690000	1690001	rs531800334	chr15	50978998	50978999	rs551707366	chr22	36730739	36730740	rs573500572	chr19	8627130	8627131	rs550083266
chr1	111270434	111270435	rs75835491	chr20	57606704	57606705	rs114060736	chr1	44011327	44011328	rs192153996	chr20	62496657	62496658	rs187629401	chr1	22233396	22233397	rs575896150	chr2	113942058	113942059	rs6737029
chr17	8824495	8824496	rs193175925	chr7	56038956	56038957	rs185056751	chr9	107636540	107636541	rs147980405	chr2	8665853	8665854	rs574846565	chr6	150050019	150050020	rs141849604	chr2	197014771	197014772	rs555664196
chr5	35870430	35870431	rs569561887	chr10	18793994	18793995	rs528474762	chr19	11202319	11202320	rs558278204	chr17	8023776	8023777	rs571658361	chr19	1872828	1872829	rs539032062	chr12	105081565	105081566	rs545251538
chr4	2836921	2836922	rs142486836	chr1	217158186	217158187	rs186736935	chr12	53576640	53576641	rs114404222	chr11	47299310	47299311	rs140066828	chr1	10460484	10460485	rs1049887	chr6	33268060	33268061	rs142457454
chr22	40318809	40318810	rs146395934	chr5	175026766	175026767	rs567882057	chr5	177633561	177633562	rs549089536	chr6	26189312	26189313	rs78735537	chr9	90125110	90125111	rs143418452	chr17	3865624	3865625	rs543306533
chr15	44956697	44956698	rs578099123	chr5	150029920	150029921	rs556946404	chr9	19116056	19116057	rs528149332	chr9	90407977	90407978	rs12349926	chr18	2659670	2659671	rs563939758	chr10	26769790	26769791	rs184541469
chr7	50450753	50450754	rs543504583	chr2	40396426	40396427	rs13017329	chr10	102114120	102114121	rs554984023	chr12	58165895	58165896	rs376472713	chr12	109094163	109094164	rs192895231	chr21	34639944	34639945	rs531566085
chr7	50461535	50461536	rs550495552	chr6	17929669	17929670	rs545674833	chr4	39516869	39516870	rs555710482	chr6	27860896	27860897	rs556781979	chr19	10922890	10922891	rs530168075	chr15	94777846	94777847	rs543728163
chr7	44089012	44089013	rs561547197	chr14	55146079	55146080	rs535835246	chr22	24239903	24239904	rs529388327	chr11	65266538	65266539	rs558375568	chr11	61732431	61732432	rs371949168	chr17	28018400	28018401	rs180697449
chr17	37950915	37950916	rs537733595	chr3	66445468	66445469	rs572764209	chr1	1701222	1701223	rs577120170	chr11	6628362	6628363	rs555103896	chr19	13056376	13056377	rs149790548	chr6	26364929	26364930	rs9379855
chr1	160522831	160522832	rs540488553	chr5	133708081	133708082	rs28494624	chr20	57571273	57571274	rs558716753	chr8	142428053	142428054	rs527416882	chr1	114457002	114457003	rs565994035	chr5	169717069	169717070	rs529083129
chr2	198077875	198077876	rs559329899	chr9	14238398	14238399	rs78019333	chr9	19122370	19122371	rs118004239	chr10	22013661	22013662	rs117405581	chr17	62501331	62501332	rs537719820	chr9	92115060	92115061	rs570709461
chr1	160512387	160512388	rs143348041	chr15	86118868	86118869	rs550229153	chr10	5008089	5008090	rs561442757	chr11	8986156	8986157	rs2247920	chr9	90125064	90125065	rs146550227	chr5	1518973	1518974	rs570442283
chr20	57750532	57750533	rs73306896	chr5	133315741	133315742	rs139417114	chr12	104325693	104325694	rs550320757	chr1	207483391	207483392	rs142478061	chr19	50003266	50003267	rs575690469	chr1	31213653	31213654	rs571652899
chr17	76724864	76724865	rs138145688	chr17	80695065	80695066	rs546859880	chr8	74205857	74205858	rs370333348	chr7	96746785	96746786	rs530759881	chr16	74700121	74700122	rs11863463	chr9	92036388	92036389	rs576321474
chr20	57749885	57749886	rs73306892	chr14	45604044	45604045	rs551374530	chr8	134584249	134584250	rs527960819	chr12	62644714	62644715	rs188173432	chr6	158463576	158463577	rs74399203	chr15	75092375	75092376	rs572693743
chr2	198073878	198073879	rs16863199	chr12	121010270	121010271	rs562427700	chr11	45829169	45829170	rs539787135	chr8	145156913	145156914	rs538413538	chr19	13051548	13051549	rs74815302	chr10	26777218	26777219	rs10829011
chr3	53230665	53230666	rs139154567	chr17	37821952	37821953	rs199865814	chr1	19221225	19221226	rs532668350	chr13	46627087	46627088	rs574658620	chr7	100028912	100028913	rs199916162	chr17	43485274	43485275	rs556875024
chr5	169708690	169708691	rs2338873	chr3	50680963	50680964	rs545468466	chr16	67978044	67978045	rs369910597	chr2	158643348	158643349	rs553552129	chr7	104653068	104653069	rs544284045	chr1	92925902	92925903	rs190498635
chr15	80258335	80258336	rs1896795	chr3	98473491	98473492	rs72932635	chr3	194203198	194203199	rs573207561	chr19	18682707	18682708	rs557695554	chr19	14648543	14648544	rs73002843	chr19	1069848	1069849	rs187340379
chr6	159077913	159077914	rs556093622	chr6	140364666	140364667	rs76221811	chr19	50019454	50019455	rs17304975	chr20	31099029	31099030	rs554650941	chr1	227937178	227937179	rs572389491	chr2	68598698	68598699	rs576166348
chr1	202124202	202124203	rs542370424	chr8	134546128	134546129	rs557216642	chr2	38958899	38958900	rs552741943	chr19	55629217	55629218	rs117038522	chr19	18268202	18268203	rs539410764	chr22	18263190	18263191	rs533461038
chr14	91851493	91851494	rs17127339	chr14	33031990	33031991	rs137994111	chr15	80452273	80452274	rs115097266	chr17	42147938	42147939	rs559259911	chr4	87975844	87975845	rs185858334	chr1	31212539	31212540	rs528372790
chr17	76127534	76127535	rs557700832	chr16	67205880	67205881	rs542479752	chr11	93471303	93471304	rs200414618	chr1	19536880	19536881	rs560507344	chr19	18485138	18485139	rs114024580	chr7	50431965	50431966	rs115614569
chr10	6113985	6113986	rs575893893	chr15	99997045	99997046	rs77003159	chr9	19126598	19126599	rs191029143	chr21	31014438	31014439	rs557907008	chr3	4867417	4867418	rs568463002	chr19	38916538	38916539	rs557899086
chr4	185341681	185341682	rs138975804	chr1	206889497	206889498	rs540912574	chr6	43739506	43739507	rs182542995	chr20	45989449	45989450	rs576086627	chr9	138844132	138844133	rs570481869	chr2	231090023	231090024	rs192127634
chr1	207094130	207094131	rs540587370	chr15	42213797	42213798	rs184634150	chr5	89825308	89825309	rs548610166	chr1	179851757	179851758	rs548996424	chr17	79817377	79817378	rs573271129	chr7	150263844	150263845	rs535744791
chr17	76132374	76132375	rs11654009	chr7	131265920	131265921	rs563969680	chr19	4716564	4716565	rs184918175	chr1	110438673	110438674	rs150814214	chr19	4372465	4372466	rs370713016	chr12	105113897	105113898	rs74785852
chr7	50426453	50426454	rs114104866	chr15	86127684	86127685	rs560609865	chr1	226000645	226000646	rs150397580	chr15	40398625	40398626	rs554900747	chr19	47240174	47240175	rs200786800	chr3	14420230	14420231	rs529310009
chr2	202052585	202052586	rs543411450	chr4	108912782	108912783	rs181400190	chr16	11347893	11347894	rs72550814	chr19	55629232	55629233	rs74711249	chr3	33095942	33095943	rs58007965	chr7	139616181	139616182	rs551964369
chr10	26727658	26727659	rs562643131	chr9	95967817	95967818	rs571589375	chr8	144620205	144620206	rs201651881	chr22	38073239	38073240	rs562144802	chr22	18463539	18463540	rs553460925	chr3	32472603	32472604	rs7618686
chr14	91841550	91841551	rs538896116	chr1	26394321	26394322	rs571495638	chr9	37424871	37424872	rs572388564	chr11	64851572	64851573	rs562435169	chr19	6060883	6060884	rs3795010	chr10	45871312	45871313	rs571178310
chr11	117863548	117863549	rs535165940	chr5	194026	194027	rs570000460	chr9	19126561	19126562	rs187446738	chr11	65683512	65683513	rs9326359	chr7	104652926	104652927	rs578116274	chr8	38762483	38762484	rs561543238
chr1	117297182	117297183	rs557485356	chr8	134581494	134581495	rs558966688	chr12	32113605	32113606	rs552958930	chr12	123868258	123868259	rs552669082	chr17	7379744	7379745	rs563633476	chr1	26610632	26610633	rs539395906
chr7	3077125	3077126	rs558118930	chr22	34180186	34180187	rs137947869	chr14	51401513	51401514	rs560890647	chr11	62554788	62554789	rs369018383	chr1	29483801	29483802	rs560019105	chr12	110885068	110885069	rs139446226
chr16	85937525	85937526	rs544156227	chr4	41361624	41361625	rs575099265	chr1	211750237	211750238	rs559240673	chr1	44951538	44951539	rs191077785	chr20	36155150	36155151	rs563471588	chr6	27107783	27107784	rs184809464
chr4	48131919	48131920	rs548971518	chr14	104549519	104549520	rs190379754	chr16	67978465	67978466	rs146659875	chr7	140179085	140179086	rs374472977	chr1	35744839	35744840	rs554876748	chr9	92090175	92090176	rs563029475
chr15	89179586	89179587	rs55877319	chr12	2660618	2660619	rs557052385	chr6	43744382	43744383	rs568742884	chr1	184020807	184020808	rs190749256	chr8	27219511	27219512	rs577905823	chr11	48029856	48029857	rs372135649
chr14	105532001	105532002	rs3809469	chr6	13120875	13120876	rs570896656	chr8	144094892	144094893	rs189656288	chr5	110428088	110428089	rs371635595	chr1	45478744	45478745	rs552283400	chr3	50284602	50284603	rs587663774
chr22	37663295	37663296	rs564392978	chr6	166795767	166795768	rs3778437	chr1	1700999	1701000	rs537954922	chr18	11851331	11851332	rs529287966	chr1	223959958	223959959	rs1153949	chr14	93132648	93132649	rs568780881
chr2	231092165	231092166	rs62193107	chr8	52577869	52577870	rs532815111	chr8	23018005	23018006	rs531358106	chr4	185307747	185307748	rs143327757	chr9	138843870	138843871	rs184556018	chr13	46754315	46754316	rs112423926
chr17	8819188	8819189	rs554947312	chr3	119372522	119372523	rs549501936	chr3	172034692	172034693	rs533297705	chr8	33371073	33371074	rs77431541	chr10	82263923	82263924	rs77581041	chr11	72524510	72524511	rs556494286
chr3	14465163	14465164	rs540286774	chr17	17847570	17847571	rs560243638	chr8	144635531	144635532	rs372085216	chr1	36786862	36786863	rs7521070	chr16	11198843	11198844	rs557487786	chr19	49840065	49840066	rs532549202
chr3	113937902	113937903	rs534804985	chr1	217266006	217266007	rs558663632	chr9	19127455	19127456	rs577171781	chr16	20756492	20756493	rs545817211	chr16	14724050	14724051	rs542171863	chr18	12840815	12840816	rs116663907
chr19	48833544	48833545	rs61764023	chr14	32926900	32926901	rs4329831	chr8	27461589	27461590	rs537101291	chr1	16339447	16339448	rs573865192	chr17	73772955	73772956	rs569258160	chr5	169716967	169716968	rs141439098
chr6	106440527	106440528	rs567148190	chr4	141855897	141855898	rs140677105	chr1	55327554	55327555	rs74606125	chr9	140130945	140130946	rs568115061	chr11	62619079	62619080	rs111739120	chr10	73535660	73535661	rs7101175
chr9	77757363	77757364	rs561536897	chr8	142403953	142403954	rs552941810	chr19	4716086	4716087	rs542045194	chr9	102583991	102583992	rs537619625	chr1	230279795	230279796	rs562800494	chr12	32050409	32050410	rs530031737
chr6	32912917	32912918	rs538360212	chr2	101437600	101437601	rs6542990	chr9	19122989	19122990	rs570967498	chr5	72143850	72143851	rs576571406	chr11	63975067	63975068	rs188350808	chr1	198610597	198610598	rs558192879
chr1	23941766	23941767	rs570735685	chr10	92678976	92678977	rs573892607	chr2	85786407	85786408	rs539956562	chr19	53439835	53439836	rs73582410	chr1	43402301	43402302	rs576095476	chr3	5239888	5239889	rs186772852
chr3	14470437	14470438	rs540449360	chr10	72648663	72648664	rs12783479	chr15	80455214	80455215	rs528100672	chr17	27182103	27182104	rs566231746	chr19	49122785	49122786	rs148031491	chr6	41997836	41997837	rs115086817
chr1	160551838	160551839	rs143169455	chr11	16806631	16806632	rs75808981	chr17	40717917	40717918	rs532233851	chr10	89622090	89622091	rs536951646	chr6	36035496	36035497	rs138358698	chr12	111115469	111115470	rs540201843
chr9	117111380	117111381	rs117065295	chr19	36643694	36643695	rs753420	chr10	25305584	25305585	rs527852587	chr5	150443008	150443009	rs551146162	chr20	54987478	54987479	rs145646754	chr9	139266636	139266637	rs59750091
chr19	18157861	18157862	rs189212790	chr2	33685383	33685384	rs76165702	chr1	44011039	44011040	rs566546362	chr18	23806449	23806450	rs114728021	chr8	145538802	145538803	rs575580124	chr4	48130505	48130506	rs547421587
chr1	40850483	40850484	rs536083787	chr3	167811865	167811866	rs550138441	chr10	21786045	21786046	rs574335458	chr1	180472114	180472115	rs534735268	chr10	49678358	49678359	rs537899199	chr11	48055489	48055490	rs77807689
chr1	31204498	31204499	rs548472783	chr4	23934766	23934767	rs200121714	chr21	45555025	45555026	rs187299454	chr19	50862318	50862319	rs61729810	chr6	10725722	10725723	rs570318852	chr6	29913077	29913078	rs41546815
chr21	34609978	34609979	rs535907328	chr8	10191619	10191620	rs4841319	chr3	50394194	50394195	rs587602316	chr1	156308092	156308093	rs568156366	chr1	22231743	22231744	rs567424058	chr2	69000894	69000895	rs79673771
chr1	117057952	117057953	rs540131005	chr10	103656774	103656775	rs540475033	chr11	76498910	76498911	rs571997506	chr6	170863468	170863469	rs548790182	chr12	1021031	1021032	rs574121520	chr8	134073741	134073742	rs76597957
chr1	111762880	111762881	rs2484460	chr13	75901315	75901316	rs570871187	chr9	32426886	32426887	rs539999307	chr22	47158405	47158406	rs534876080	chr3	128134347	128134348	rs77363804	chr11	64629270	64629271	rs545131151
chr21	43859509	43859510	rs564083547	chr1	226460471	226460472	rs117801567	chr8	144618352	144618353	rs577426885	chr1	15744173	15744174	rs12737425	chr1	28837155	28837156	rs188058998	chr2	233952467	233952468	rs531970838
chr12	54895580	54895581	rs557661843	chr14	34410782	34410783	rs574563299	chr3	172035415	172035416	rs146465471	chr9	95861115	95861116	rs544932494	chr5	134717820	134717821	rs561764849	chr19	8559519	8559520	rs542627735
chr3	14464800	14464801	rs548268601	chr14	34408618	34408619	rs542652153	chr10	102111972	102111973	rs563958009	chr7	89976050	89976051	rs11563905	chr1	28837683	28837684	rs561022624	chr1	27963706	27963707	rs528038813
chr2	136994543	136994544	rs561957842	chr15	65370349	65370350	rs150830358	chr8	27461363	27461364	rs76604252	chr12	122235147	122235148	rs150704575	chr8	128748384	128748385	rs4645946	chr19	10446073	10446074	rs567530168
chr7	43693218	43693219	rs531091097	chr5	80533040	80533041	rs147827423	chr16	2203896	2203897	rs191877461	chr2	70520420	70520421	rs537296227	chr4	71768850	71768851	rs545573529	chr22	30661918	30661919	rs545793609
chr10	129863338	129863339	rs187893709	chr3	48053164	48053165	rs542200976	chr6	167413483	167413484	rs573337865	chr11	61739490	61739491	rs140129081	chr1	228333701	228333702	rs372384521	chr7	98973632	98973633	rs184553423
chr9	117678847	117678848	rs547284474	chr2	88383385	88383386	rs552950490	chr5	39401133	39401134	rs140878169	chr10	3894744	3894745	rs530019112	chr19	47347402	47347403	rs10420775	chr22	37695775	37695776	rs544272086
chr2	233931223	233931224	rs528798474	chr10	112397152	112397153	rs546006420	chr16	69360918	69360919	rs186011433	chr19	14682784	14682785	rs149936746	chr8	128748497	128748498	rs4645948	chr1	167631453	167631454	rs543687577
chr21	43847756	43847757	rs577581929	chr4	140684004	140684005	rs536578519	chr12	89740063	89740064	rs545367831	chr1	11968320	11968321	rs556696828	chr8	124195021	124195022	rs548962438	chr10	30725414	30725415	rs547023383
chr19	51626898	51626899	rs548348310	chr6	123843129	123843130	rs6569348	chr11	75481410	75481411	rs191584417	chr11	33183058	33183059	rs573644374	chr1	68152501	68152502	rs188026456	chr4	2820412	2820413	rs532418118
chr2	233957888	233957889	rs144931541	chr9	2583102	2583103	rs193049102	chr2	138721791	138721792	rs559659550	chr1	44678978	44678979	rs189048646	chr12	111843358	111843359	rs542650199	chr4	2839427	2839428	rs566499957
chr9	117102693	117102694	rs528540444	chr13	34115150	34115151	rs188584192	chr8	144621293	144621294	rs146214248	chr1	198131556	198131557	rs6669917	chr22	18463635	18463636	rs553067993	chr11	48005803	48005804	rs532958279
chr2	231283207	231283208	rs562743258	chr12	93777476	93777477	rs189790528	chr16	69362895	69362896	rs534395041	chr22	21995774	21995775	rs546454585	chr1	150592447	150592448	rs77319713	chr6	24991865	24991866	rs533975911
chr17	47286522	47286523	rs564373956	chr10	33578459	33578460	rs538705181	chr1	211748685	211748686	rs201790487	chr12	124086818	124086819	rs143496630	chr11	61732137	61732138	rs181156664	chr6	31461686	31461687	rs144653219
chr4	108993578	108993579	rs17439845	chr9	567114	567115	rs539200875	chr12	104326192	104326193	rs541351499	chr7	5553549	5553550	rs531525145	chr3	50649454	50649455	rs534334599	chr9	92057794	92057795	rs577495990
chr1	28201986	28201987	rs61789661	chr10	78188428	78188429	rs183523372	chr1	160983728	160983729	rs537629587	chr7	99006558	99006559	rs552019567	chr1	223959890	223959891	rs2230082	chr22	17567337	17567338	rs555774257
chr11	117851034	117851035	rs528393138	chr12	120740356	120740357	rs569898335	chr5	32168933	32168934	rs200619572	chr1	115300315	115300316	rs150421296	chr5	43065201	43065202	rs564143976	chr20	1448505	1448506	rs573477253
chr6	6588899	6588900	rs138854354	chr1	43150097	43150098	rs74070004	chr11	77783997	77783998	rs148885126	chr19	954939	954940	rs577850829	chr15	31658053	31658054	rs114201974	chr15	65142418	65142419	rs527387460
chr16	30534812	30534813	rs546110014	chr10	75012397	75012398	rs553595766	chr14	51402760	51402761	rs883699	chr11	57298839	57298840	rs527750109	chr8	146016508	146016509	rs553279223	chr1	160651282	160651283	rs182578868
chr16	57042355	57042356	rs529240902	chr1	64057242	64057243	rs142513120	chr4	8204282	8204283	rs543143131	chr4	71769092	71769093	rs557947508	chr19	5690317	5690318	rs568089287	chr13	46742418	46742419	rs577795881
chr6	108127272	108127273	rs578065684	chr2	169322375	169322376	rs189615932	chr7	73027020	73027021	rs149663991	chr17	27192438	27192439	rs577729208	chr5	154214671	154214672	rs181109791	chr11	48076318	48076319	rs73464865
chr11	60757430	60757431	rs79881619	chr15	44164189	44164190	rs115539078	chr12	89744924	89744925	rs571241427	chr10	11183658	11183659	rs527761902	chr17	62291563	62291564	rs528014758	chr16	29679658	29679659	rs530309910
chr2	7866507	7866508	rs188794997	chr9	97784187	97784188	rs186001870	chr6	28888056	28888057	rs191193351	chr20	31169306	31169307	rs539578013	chr12	93966550	93966551	rs550973552	chr11	1780182	1780183	rs567387961
chr16	11713517	11713518	rs78657966	chr3	42121862	42121863	rs148958058	chr19	4722205	4722206	rs138088554	chr1	11968227	11968228	rs181911033	chr17	27506675	27506676	rs548272207	chr12	105077212	105077213	rs79235223
chr3	39297250	39297251	rs543008426	chr16	58062068	58062069	rs565239906	chr10	5007388	5007389	rs562608064	chr3	37284594	37284595	rs565216468	chr13	113862992	113862993	rs148604743	chr7	44089218	44089219	rs79290301
chr14	91875353	91875354	rs139477403	chr20	24446821	24446822	rs188766642	chr11	62343053	62343054	rs191258788	chr8	8860210	8860211	rs184438629	chr11	63975066	63975067	rs182893243	chr19	14473896	14473897	rs184925329
chr2	7866876	7866877	rs6707416	chr15	44185330	44185331	rs201805748	chr6	7139352	7139353	rs532689612	chr2	127431875	127431876	rs148207408	chr7	104653080	104653081	rs183610838	chr1	1712026	1712027	rs543377318
chr6	6610843	6610844	rs545867816	chr22	34226709	34226710	rs548075476	chr17	73975782	73975783	rs555432641	chr19	36119925	36119926	rs531899049	chr20	3878080	3878081	rs56123574	chr3	13460277	13460278	rs557845355
chr7	50368616	50368617	rs573537531	chr3	124724080	124724081	rs530354118	chr3	38176486	38176487	rs559061368	chr12	120668477	120668478	rs570566107	chr1	15954478	15954479	rs545370207	chr11	64646033	64646034	rs12801172
chr14	91823444	91823445	rs531027933	chr1	214206579	214206580	rs75724905	chr11	93477665	93477666	rs192984308	chr3	185655262	185655263	rs560149719	chr1	223977006	223977007	rs563590992	chr2	136895467	136895468	rs543914243
chr17	8817009	8817010	rs535419367	chr4	174603152	174603153	rs185398559	chr16	8954154	8954155	rs117250627	chr12	122187001	122187002	rs188135380	chr5	139597627	139597628	rs570113567	chr7	50353143	50353144	rs7804185
chr7	50332195	50332196	rs10239000	chr6	118858444	118858445	rs189378351	chr15	80177595	80177596	rs79917992	chr8	8869804	8869805	rs117089989	chr22	37638490	37638491	rs562188292	chr17	43507954	43507955	rs376441661
chr7	50434860	50434861	rs146404101	chr10	62051646	62051647	rs562514511	chr19	11254231	11254232	rs548626502	chr2	105953614	105953615	rs188851765	chr1	11858567	11858568	rs369800966	chr12	10281243	10281244	rs185503141
chr21	43846994	43846995	rs151195099	chr8	134521351	134521352	rs376619305	chr5	39401047	39401048	rs187797799	chr19	44278915	44278916	rs78715017	chr2	10510321	10510322	rs571026274	chr15	80257797	80257798	rs541624187
chr2	231465307	231465308	rs571275161	chr6	16238581	16238582	rs540827268	chr22	45076483	45076484	rs11705073	chr11	65337856	65337857	rs538333558	chr16	14724251	14724252	rs548189648	chr12	123916241	123916242	rs142083491
chr20	43606734	43606735	rs567682937	chr10	116372888	116372889	rs185152496	chr6	28888947	28888948	rs147543423	chr10	80828736	80828737	rs568814159	chr10	30725931	30725932	rs531632390	chr17	28018095	28018096	rs555285259
chr11	63302830	63302831	rs545482028	chr3	25615340	25615341	rs572358051	chr6	33172478	33172479	rs138620921	chr2	127431880	127431881	rs572029518	chr8	38648218	38648219	rs558146770	chr19	1074030	1074031	rs111801888
chr20	57728731	57728732	rs147584141	chr18	32697221	32697222	rs145858990	chr6	26026653	26026654	rs537608147	chr1	32110590	32110591	rs533869248	chr22	43579932	43579933	rs544356634	chr1	160681314	160681315	rs538402661
chr2	198063497	198063498	rs534758694	chr15	40619009	40619010	rs553083423	chr6	31915275	31915276	rs577504678	chr13	45914780	45914781	rs530427916	chr7	135347581	135347582	rs572932656	chr16	84633973	84633974	rs560387721
chr9	117662745	117662746	rs113828061	chr1	237264279	237264280	rs546005267	chr4	8201051	8201052	rs531292195	chr12	122235157	122235158	rs563876838	chr5	176075760	176075761	rs544315039	chr1	45196833	45196834	rs190604050
chr2	225759323	225759324	rs4674948	chr6	17298656	17298657	rs534734676	chr10	25305554	25305555	rs531718052	chr19	33162992	33162993	rs554793189	chr11	118899826	118899827	rs116219137	chr2	198113464	198113465	rs558477727
chr14	91791463	91791464	rs561368089	chr1	111993708	111993709	rs529259393	chr1	155110229	155110230	rs376072330	chr13	77566265	77566266	rs530381028	chr19	49377059	49377060	rs144588770	chr11	1877687	1877688	rs555596624
chr9	117140082	117140083	rs537546153	chr5	43605244	43605245	rs115296101	chr9	136240149	136240150	rs587623125	chr16	85604818	85604819	rs144141437	chr9	132625647	132625648	rs551395251	chr17	8846057	8846058	rs527913720
chr9	117106580	117106581	rs191789286	chr17	900958	900959	rs555137048	chr9	136242229	136242230	rs587628311	chr19	3374817	3374818	rs34629182	chr9	114835239	114835240	rs576270471	chr1	161187664	161187665	rs2070902
chr9	215165	215166	rs544867176	chr7	158651155	158651156	rs2709860	chr11	64900156	64900157	rs116470521	chr16	30457199	30457200	rs539682972	chr17	62501008	62501009	rs114929778	chr2	143890280	143890281	rs16858596
chr11	48042921	48042922	rs537083305	chr6	45920659	45920660	rs151130023	chr1	226039757	226039758	rs12071413	chr20	30192308	30192309	rs185637259	chr5	154214618	154214619	rs563396364	chr19	14519054	14519055	rs73924182
chr15	80260798	80260799	rs112181423	chr3	66461788	66461789	rs148610339	chr17	79816373	79816374	rs563801384	chr3	4392638	4392639	rs58509958	chr19	4372655	4372656	rs7257209	chr6	29911504	29911505	rs41543412
chr2	136995464	136995465	rs539726727	chr17	18164619	18164620	rs534409162	chr15	80174015	80174016	rs79015627	chr6	36562201	36562202	rs189529030	chr7	150657821	150657822	rs578026164	chr3	46248256	46248257	rs183391177
chr20	57725650	57725651	rs560707558	chr3	40354039	40354040	rs6804545	chr5	177657310	177657311	rs188790810	chr2	105953917	105953918	rs553748906	chr9	35728587	35728588	rs530115258	chr1	40852911	40852912	rs183508061
chr13	24850711	24850712	rs192290201	chr3	135745967	135745968	rs16843647	chr1	150944706	150944707	rs3849279	chr3	40351089	40351090	rs540162537	chr22	20012911	20012912	rs564471734	chr9	134144657	134144658	rs144806797
chr17	33818090	33818091	rs528365728	chr3	40355237	40355238	rs567190997	chr15	80175565	80175566	rs531265324	chr12	109083399	109083400	rs118110680	chr18	9803718	9803719	rs12454355	chr12	62659972	62659973	rs147555463
chr11	117864052	117864053	rs138148977	chr2	28233210	28233211	rs531151695	chr4	159644495	159644496	rs573280073	chr15	58624424	58624425	rs140091392	chr17	71225105	71225106	rs565355334	chr9	95888959	95888960	rs200089902
chr11	128594874	128594875	rs615671	chr14	35152205	35152206	rs113914966	chr16	8957028	8957029	rs187723808	chr6	13274422	13274423	rs562910223	chr6	3157965	3157966	rs545590985	chr12	15112990	15112991	rs555183013
chr1	92930187	92930188	rs575405595	chr4	174428710	174428711	rs186506919	chr6	43739548	43739549	rs147623011	chr22	40574099	40574100	rs552525539	chr2	127431594	127431595	rs193080242	chr4	40205776	40205777	rs77279372
chr9	134128135	134128136	rs560276423	chr10	71090778	71090779	rs184350121	chr6	31619043	31619044	rs112356116	chr1	178986470	178986471	rs77263156	chr7	158654079	158654080	rs567744632	chr15	75359948	75359949	rs78166596
chr5	169081144	169081145	rs535084068	chr1	100654550	100654551	rs187739325	chr7	150020366	150020367	rs148770750	chr16	16116190	16116191	rs562659099	chr1	204488336	204488337	rs554029515	chr9	92113736	92113737	rs77194639
chr1	53879333	53879334	rs148089877	chr6	4371621	4371622	rs9502168	chr22	45076043	45076044	rs9614553	chr10	126381778	126381779	rs528355381	chr19	49122686	49122687	rs567052341	chr6	42014139	42014140	rs4560643
chr4	6688690	6688691	rs143244966	chr19	5828236	5828237	rs569014843	chr11	64010854	64010855	rs536777365	chr5	41925287	41925288	rs560779006	chr17	79817540	79817541	rs187192327	chr17	73384309	73384310	rs183191698
chr18	2681786	2681787	rs189843240	chr4	53529327	53529328	rs536354669	chr12	125346860	125346861	rs531316522	chr6	42012254	42012255	rs539812825	chr19	5690322	5690323	rs533868214	chr8	142159721	142159722	rs561514219
chr9	117660702	117660703	rs79453339	chr9	692769	692770	rs567211161	chr12	112213684	112213685	rs182953171	chr17	8076859	8076860	rs563019939	chr4	53581119	53581120	rs139298454	chr11	128586154	128586155	rs654723
chr6	33040418	33040419	rs150355547	chr18	33986059	33986060	rs528682673	chr9	37425360	37425361	rs192264233	chr1	172413153	172413154	rs78565583	chr19	47292012	47292013	rs562184044	chr22	24039341	24039342	rs528991295
chr2	192547589	192547590	rs535557536	chr22	26162894	26162895	rs148307767	chr11	93476533	93476534	rs370804899	chr10	82257550	82257551	rs576849214	chr12	109250020	109250021	rs373408499	chr14	78057960	78057961	rs574200731
chr2	233926917	233926918	rs530449463	chr9	97765993	97765994	rs570180541	chr1	24126193	24126194	rs149164455	chr3	141030792	141030793	rs62281982	chr9	130677188	130677189	rs114376321	chr8	131006186	131006187	rs184166453
chr3	111030113	111030114	rs183830907	chr10	50507641	50507642	rs560668506	chr22	37958547	37958548	rs144688173	chr22	21922069	21922070	rs560640835	chr8	146016557	146016558	rs557005140	chr1	26864613	26864614	rs562126383
chr7	55601690	55601691	rs117868894	chr4	8285905	8285906	rs76993821	chr6	26027052	26027053	rs550305223	chr1	28655565	28655566	rs551303154	chr17	25901501	25901502	rs557330055	chr13	46747128	46747129	rs2209093
chr7	50426536	50426537	rs77579760	chr17	21179520	21179521	rs471466	chr9	130877083	130877084	rs115456707	chr8	20058378	20058379	rs576129857	chr16	88540465	88540466	rs184905539	chr11	67066964	67066965	rs190419253
chr3	14449122	14449123	rs56772305	chr7	107110684	107110685	rs191555933	chr19	35771256	35771257	rs7256866	chr1	20834737	20834738	rs610763	chr17	4741712	4741713	rs144098103	chr11	3852398	3852399	rs534648213
chr20	47435358	47435359	rs114146285	chr5	148671594	148671595	rs181567726	chr9	19123739	19123740	rs187682714	chr1	220219994	220219995	rs556328453	chr6	41904320	41904321	rs552699975	chr1	9745192	9745193	rs568784675
chr7	43663464	43663465	rs553652334	chr11	16919185	16919186	rs187910768	chr12	89743358	89743359	rs552807874	chr1	32394567	32394568	rs140055528	chr19	47240237	47240238	rs567665964	chr1	167635618	167635619	rs143190039
chr17	80276022	80276023	rs550556025	chr10	112561330	112561331	rs12764962	chr19	11204136	11204137	rs560828472	chr1	111433307	111433308	rs184861976	chr19	1207926	1207927	rs544943929	chr11	47379782	47379783	rs150493111
chr8	82066881	82066882	rs180805617	chr10	88430105	88430106	rs117067764	chr3	186757835	186757836	rs151111683	chr1	1550829	1550830	rs539969269	chr19	1208286	1208287	rs187511316	chr6	84570071	84570072	rs529409573
chr7	43698617	43698618	rs143914362	chr11	16834030	16834031	rs216493	chr10	131268616	131268617	rs143835028	chr9	96328766	96328767	rs117810130	chr6	7165702	7165703	rs567210992	chr17	25959402	25959403	rs58688016
chr18	2654252	2654253	rs569656778	chr1	167649487	167649488	rs143557538	chr11	66725809	66725810	rs574776224	chr3	49276154	49276155	rs548485034	chr3	10020924	10020925	rs564590115	chr5	100177481	100177482	rs189445925
chr17	8824791	8824792	rs562174388	chr10	112533624	112533625	rs571608153	chr11	118963868	118963869	rs150428209	chr17	62159681	62159682	rs531026874	chr16	23607553	23607554	rs529198091	chr1	206644118	206644119	rs79766420
chr2	197011063	197011064	rs538930299	chr17	73008523	73008524	rs550377264	chr19	4723858	4723859	rs553031302	chr20	34329626	34329627	rs190688538	chr22	20911676	20911677	rs138803062	chr9	95789427	95789428	rs576482645
chr1	40851126	40851127	rs190094284	chr1	57142721	57142722	rs558702151	chr14	51402143	51402144	rs546834936	chr17	43423167	43423168	rs540235639	chr16	47495869	47495870	rs139508300	chr1	26880466	26880467	rs184612712
chr6	32556907	32556908	rs9270237	chr1	28565415	28565416	rs543421670	chr11	93471132	93471133	rs189198290	chr3	101292859	101292860	rs545244192	chr9	33166022	33166023	rs531511573	chr1	92941656	92941657	rs143708376
chr6	32556886	32556887	rs9270236	chr19	55668057	55668058	rs374182029	chr20	20528416	20528417	rs373966165	chr3	186288232	186288233	rs556672377	chr16	22228043	22228044	rs79386260	chr19	46019487	46019488	rs189144675
chr6	32556787	32556788	rs9270231	chr6	4134774	4134775	rs544101651	chr10	5008682	5008683	rs373527324	chr5	154134621	154134622	rs150706944	chr16	87888412	87888413	rs536881583	chr12	104864294	104864295	rs181673815
chr6	32556786	32556787	rs9270230	chr4	8326674	8326675	rs137892899	chr19	49469316	49469317	rs539455454	chr14	55738017	55738018	rs56166765	chr8	27219773	27219774	rs565424280	chr13	50203476	50203477	rs146719650
chr6	32556828	32556829	rs9270233	chr1	201351222	201351223	rs556858067	chr10	102133359	102133360	rs529251453	chr7	91763015	91763016	rs531535665	chr12	92539510	92539511	rs532298336	chr1	26870725	26870726	rs574185213
chr6	32556810	32556811	rs9270232	chr13	50697592	50697593	rs186370421	chr6	119670943	119670944	rs576967164	chr3	185647780	185647781	rs532925908	chr6	30584814	30584815	rs146907031	chr4	38806199	38806200	rs5743560
chr14	91834413	91834414	rs535068713	chr14	35152091	35152092	rs543523642	chr19	11352754	11352755	rs541982383	chr4	77222641	77222642	rs554724146	chr10	105378661	105378662	rs562812364	chr4	174254176	174254177	rs189016903
chr3	113950376	113950377	rs180949322	chr5	111672951	111672952	rs73231346	chr4	8204908	8204909	rs560665123	chr12	117257396	117257397	rs535395896	chr19	49991066	49991067	rs576712292	chr2	127416018	127416019	rs555341997
chr2	238512448	238512449	rs182201474	chr9	112529331	112529332	rs577186198	chr3	186759876	186759877	rs192079495	chr11	77348840	77348841	rs572314637	chr1	207197939	207197940	rs115771128	chr16	23521474	23521475	rs573238951
chr3	171825301	171825302	rs541589571	chr10	73937554	73937555	rs528470541	chr14	103801586	103801587	rs371258509	chr3	39424887	39424888	rs575113732	chr1	156467835	156467836	rs564045424	chr15	75081390	75081391	rs568764323
chr14	102172121	102172122	rs577986851	chr3	12699754	12699755	rs9809842	chr20	61587248	61587249	rs146723989	chr3	3168499	3168500	rs563656678	chr11	9596769	9596770	rs576508354	chr10	26734990	26734991	rs10828999
chr6	159475269	159475270	rs177055	chr2	64074182	64074183	rs532351683	chr22	19958021	19958022	rs73150820	chr7	5492919	5492920	rs554298477	chr7	30634587	30634588	rs202117737	chr11	118189035	118189036	rs185359118
chr2	98333289	98333290	rs11683207	chr9	14346342	14346343	rs72700531	chr19	11346422	11346423	rs201591798	chr1	16767263	16767264	rs566794655	chr11	118958662	118958663	rs576964488	chr11	48026499	48026500	rs563685362
chr6	29894015	29894016	rs12664958	chr4	124941196	124941197	rs540415226	chr3	194205384	194205385	rs6781012	chr2	74198425	74198426	rs537739725	chr20	54938206	54938207	rs6024830	chr15	77290160	77290161	rs1022198
chr8	82011109	82011110	rs538545474	chr13	32786415	32786416	rs798983	chr1	55330116	55330117	rs76211838	chr16	88772906	88772907	rs533608663	chr5	148923436	148923437	rs111535386	chr17	73336678	73336679	rs560675434
chr2	69008615	69008616	rs538140470	chr12	70001551	70001552	rs117142361	chr2	43019770	43019771	rs555374021	chr21	36399193	36399194	rs140674337	chr19	13214024	13214025	rs546648613	chr7	50348637	50348638	rs547678659
chr7	2991054	2991055	rs560640793	chr3	124756287	124756288	rs545062842	chr9	37424994	37424995	rs150486241	chr1	111422675	111422676	rs6658287	chr1	28837588	28837589	rs78902291	chr6	24995449	24995450	rs567062215
chr3	150917116	150917117	rs34426089	chr15	100011380	100011381	rs547135397	chr1	155106395	155106396	rs574811781	chr5	126083817	126083818	rs147671240	chr9	35109414	35109415	rs535135898	chr12	104891063	104891064	rs114010488
chr18	74775321	74775322	rs184164875	chr7	25165006	25165007	rs539884618	chr11	2924416	2924417	rs545578085	chr15	70740438	70740439	rs561687698	chr7	104652707	104652708	rs566606232	chr1	153517314	153517315	rs138690284
chr21	43828266	43828267	rs28371062	chr3	188013662	188013663	rs138826162	chr6	26125119	26125120	rs544374966	chr11	65239695	65239696	rs551785847	chr19	6061075	6061076	rs556291890	chr19	14473748	14473749	rs568659484
chr1	89747315	89747316	rs145564564	chr13	29069753	29069754	rs562180917	chr5	176777108	176777109	rs558796825	chr21	45437812	45437813	rs116637934	chr6	74226049	74226050	rs527391186	chr19	6774741	6774742	rs557201510
chr17	76139988	76139989	rs528149588	chr5	139723994	139723995	rs562417231	chr11	77780479	77780480	rs147449505	chr8	56826541	56826542	rs147242973	chr1	43418256	43418257	rs555393771	chr4	40207649	40207650	rs538435703
chr5	157026995	157026996	rs11749144	chr2	101850821	101850822	rs567746401	chr4	77227675	77227676	rs56049812	chr15	55611309	55611310	rs566559750	chr16	70462599	70462600	rs139910413	chr9	95738956	95738957	rs71496423
chr7	138757151	138757152	rs531778716	chr3	69921061	69921062	rs564569452	chr14	51401378	51401379	rs189166049	chr15	63902713	63902714	rs565071873	chr4	87975590	87975591	rs767849	chr19	14894789	14894790	rs550529526
chr2	69003484	69003485	rs553233870	chr17	41854585	41854586	rs571536963	chr16	2088924	2088925	rs575453180	chr1	201977308	201977309	rs572829334	chr10	103872297	103872298	rs558188786	chr20	47386729	47386730	rs560818328
chr11	58343280	58343281	rs368924901	chr22	34247313	34247314	rs140865737	chr20	61587488	61587489	rs144138016	chr5	173209840	173209841	rs191185130	chr14	81770647	81770648	rs75631582	chr16	29758792	29758793	rs9936496
chr7	43689423	43689424	rs550491926	chr22	41888688	41888689	rs187489206	chr16	31469589	31469590	rs534323126	chr19	45959182	45959183	rs557051244	chr11	65268316	65268317	rs181985505	chr19	3177447	3177448	rs543602349
chr11	5706848	5706849	rs60734836	chr17	55966357	55966358	rs550383248	chr17	1666774	1666775	rs567365504	chr11	95945746	95945747	rs564325702	chr20	45989368	45989369	rs11086206	chr16	27343162	27343163	rs543052514
chr1	26876794	26876795	rs374379217	chr13	31776669	31776670	rs542710990	chr16	11031854	11031855	rs544196645	chr16	30104102	30104103	rs541341176	chr3	10020766	10020767	rs536098745	chr18	43594416	43594417	rs76321206
chr4	40233690	40233691	rs553662434	chr13	29531460	29531461	rs192097853	chr5	1106336	1106337	rs532314766	chr10	94450648	94450649	rs538151851	chr12	57933062	57933063	rs189012274	chr16	31363763	31363764	rs191446637
chr7	50467300	50467301	rs556822883	chr15	41221079	41221080	rs529219428	chr12	89744563	89744564	rs531567226	chr2	61515245	61515246	rs146101605	chr3	183903680	183903681	rs3762644	chr1	27159585	27159586	rs138554459
chr14	77502893	77502894	rs191246933	chr4	186671230	186671231	rs543196608	chr5	89825362	89825363	rs571500644	chr2	54827224	54827225	rs546820976	chr19	574640	574641	rs111929936	chr9	95897290	95897291	rs533347472
chr5	169726334	169726335	rs183079756	chr9	112555161	112555162	rs574951368	chr1	55330997	55330998	rs201146876	chr6	27806112	27806113	rs188027160	chr1	10460589	10460590	rs144396977	chr1	110577109	110577110	rs536454251
chr7	138804294	138804295	rs185314081	chr5	148539587	148539588	rs28551562	chr9	137326381	137326382	rs34718924	chr6	138231783	138231784	rs183623186	chr16	11198772	11198773	rs187446894	chr14	50528666	50528667	rs185989776
chr11	60861642	60861643	rs567591293	chr11	111957864	111957865	rs573701234	chr15	80455604	80455605	rs540422816	chr2	102681039	102681040	rs569699717	chr11	73691570	73691571	rs567446345	chr22	40296614	40296615	rs188633536
chr11	128606895	128606896	rs533740797	chr11	1784938	1784939	rs565313654	chr7	6487474	6487475	rs537369625	chr1	32671256	32671257	rs372465027	chr9	132625698	132625699	rs557742000	chr11	71752893	71752894	rs150273920
chr10	11278481	11278482	rs17149909	chr2	229047394	229047395	rs570567242	chr5	177658684	177658685	rs549912296	chr12	123868301	123868302	rs550801387	chr11	3855879	3855880	rs372596451	chr10	45870689	45870690	rs1864412
chr6	32824839	32824840	rs528062599	chr13	32658465	32658466	rs150328059	chr16	11351527	11351528	rs549722062	chr2	122288672	122288673	rs577157886	chr1	38462802	38462803	rs528069722	chr7	50355419	50355420	rs531927831
chr17	43488321	43488322	rs555437384	chr3	42112670	42112671	rs145649728	chr17	80696316	80696317	rs181798572	chr12	50957030	50957031	rs540218580	chr11	61734242	61734243	rs547859567	chr18	43607926	43607927	rs192409120
chr13	24849191	24849192	rs562197575	chr10	18759954	18759955	rs185567094	chr4	88312459	88312460	rs552223907	chr20	17939433	17939434	rs187430364	chr3	186714982	186714983	rs572851099	chr9	130540035	130540036	rs558960877
chr17	43303540	43303541	rs538803291	chr6	138893717	138893718	rs539581470	chr3	194202717	194202718	rs532751242	chr17	27239586	27239587	rs544498217	chr10	5976284	5976285	rs562401906	chr1	175158305	175158306	rs151313465
chr1	167618318	167618319	rs140624043	chr3	128101195	128101196	rs184840181	chr1	44011667	44011668	rs548798713	chr10	45474321	45474322	rs562766894	chr12	56121679	56121680	rs536904959	chr1	161510124	161510125	rs114558763
chr2	204797631	204797632	rs532986246	chr8	97286139	97286140	rs560679823	chr19	11254214	11254215	rs140839582	chr15	41694645	41694646	rs111326645	chr17	54987665	54987666	rs575136944	chr1	160518044	160518045	rs142166239
chr6	31236200	31236201	rs12207404	chr18	33962039	33962040	rs567886884	chr10	81109722	81109723	rs566228047	chr1	11968316	11968317	rs182224852	chr2	127419886	127419887	rs548345771	chr9	92069588	92069589	rs530804198
chr7	50416849	50416850	rs567251430	chr10	18710972	18710973	rs536651456	chr16	56641031	56641032	rs34800257	chr3	9438217	9438218	rs542667774	chr1	113241839	113241840	rs535067861	chr19	8564580	8564581	rs150386873
chr19	18210414	18210415	rs116975709	chr8	42320896	42320897	rs148157882	chr22	19166564	19166565	rs527862411	chr1	204488300	204488301	rs538262771	chr15	80447734	80447735	rs148921019	chr20	47398453	47398454	rs183408056
chr1	158903899	158903900	rs146670552	chr3	138114350	138114351	rs578071579	chr10	64893158	64893159	rs554548267	chr15	89182298	89182299	rs141648589	chr5	154214757	154214758	rs142642980	chr8	38793835	38793836	rs75083660
chr9	117677331	117677332	rs560820200	chr17	74679520	74679521	rs373359753	chr9	130865873	130865874	rs73612030	chr5	173209740	173209741	rs187997422	chr1	166810049	166810050	rs555971122	chr5	131835973	131835974	rs552004216
chr1	160550376	160550377	rs139349461	chr14	52456996	52456997	rs565176407	chr20	3522593	3522594	rs144176955	chr5	172199419	172199420	rs532887642	chr6	10750405	10750406	rs114341199	chr6	31322779	31322780	rs144012689
chr1	200845797	200845798	rs4915461	chr3	160819633	160819634	rs563157069	chr16	8958537	8958538	rs190173769	chr6	3157884	3157885	rs557067800	chr11	65270864	65270865	rs116978099	chr19	6777653	6777654	rs112729115
chr17	33817135	33817136	rs553935661	chr4	8276272	8276273	rs146330257	chr1	19221464	19221465	rs536599064	chr7	20259717	20259718	rs145863438	chr4	6911046	6911047	rs183616313	chr1	15749107	15749108	rs111406982
chr11	5713657	5713658	rs7112085	chr10	91240867	91240868	rs547711825	chr3	172035194	172035195	rs563808987	chr1	161136477	161136478	rs558469127	chr16	81529761	81529762	rs531303609	chr12	32121774	32121775	rs536477575
chr7	43665696	43665697	rs189679831	chr1	198126618	198126619	rs73073185	chr5	1106252	1106253	rs147397637	chr20	36621565	36621566	rs574177364	chr8	128972351	128972352	rs145665628	chr1	159888700	159888701	rs142117329
chr17	47297681	47297682	rs530493979	chr5	139624525	139624526	rs139717977	chr9	130864056	130864057	rs552450036	chr6	29932858	29932859	rs3873282	chr1	47184921	47184922	rs548036646	chr8	145061623	145061624	rs3936211
chr2	198127791	198127792	rs187976779	chr5	145318129	145318130	rs530193157	chr15	80177687	80177688	rs560539262	chr1	27048334	27048335	rs561735234	chr1	15954748	15954749	rs185979593	chr6	26402675	26402676	rs112490775
chr3	5239423	5239424	rs550565169	chr9	13278432	13278433	rs377081971	chr19	11206124	11206125	rs576535110	chr2	98279338	98279339	rs563658707	chr13	103259044	103259045	rs547349478	chr4	8223996	8223997	rs58152645
chr5	50018573	50018574	rs115456300	chr3	192298021	192298022	rs142573644	chr9	130876803	130876804	rs550041259	chr6	37145072	37145073	rs74485296	chr14	78073159	78073160	rs566158312	chr5	138855019	138855020	rs546873130
chr21	43821337	43821338	rs76505743	chr14	77424301	77424302	rs533100198	chr14	68160645	68160646	rs538934868	chr10	80938456	80938457	rs561441849	chr1	27869131	27869132	rs147259611	chr19	42706629	42706630	rs551296647
chr2	204870671	204870672	rs550633273	chr7	44175013	44175014	rs549199913	chr11	118895119	118895120	rs527867688	chr1	27481757	27481758	rs372808618	chr19	1872753	1872754	rs138896844	chr5	171570078	171570079	rs534097383
chr2	68989629	68989630	rs540904210	chr14	73337498	73337499	rs73306223	chr2	38959029	38959030	rs200689749	chr7	18218009	18218010	rs150055272	chr3	50649668	50649669	rs576572466	chr1	31236245	31236246	rs565375535
chr3	114013229	114013230	rs555184494	chr19	46801463	46801464	rs538031437	chr11	47276470	47276471	rs572602893	chr3	43732592	43732593	rs180906111	chr9	114855877	114855878	rs540024818	chr11	1873341	1873342	rs530610706
chr2	202100981	202100982	rs149192669	chr10	116315456	116315457	rs58938015	chr9	136654650	136654651	rs7027503	chr11	65190358	65190359	rs137972511	chr9	4852652	4852653	rs543547444	chr22	38035390	38035391	rs548891396
chr16	3127168	3127169	rs570258962	chr5	172660519	172660520	rs556541788	chr1	44013179	44013180	rs545286962	chr1	29506460	29506461	rs143144135	chr11	118899528	118899529	rs140756683	chr14	91839357	91839358	rs191724016
chr6	138249469	138249470	rs189911962	chr1	65643024	65643025	rs114866298	chr9	139745396	139745397	rs531142767	chr2	61765649	61765650	rs184522747	chr1	54678682	54678683	rs17110125	chr5	1495464	1495465	rs189335654
chr19	6802878	6802879	rs577759982	chr3	127872525	127872526	rs565711771	chr9	74292963	74292964	rs184856197	chr1	156928321	156928322	rs543450943	chr19	6061046	6061047	rs114302463	chr20	47371250	47371251	rs537447439
chr17	43489293	43489294	rs370309347	chr8	98813131	98813132	rs527357467	chr6	167414324	167414325	rs189469863	chr1	54930579	54930580	rs151224531	chr8	145538737	145538738	rs535244846	chr2	202097326	202097327	rs3729647
chr1	26865214	26865215	rs576524733	chr19	8459332	8459333	rs534730439	chr12	112215325	112215326	rs368167122	chr8	10697243	10697244	rs566705210	chr19	1208065	1208066	rs570340590	chr15	65142125	65142126	rs56388439
chr2	231089841	231089842	rs570785179	chr8	124465682	124465683	rs531556944	chr5	32170528	32170529	rs564729294	chr11	117873115	117873116	rs533829209	chr19	1207859	1207860	rs555528434	chr13	46734485	46734486	rs572343702
chr1	167403003	167403004	rs542261305	chr22	34314173	34314174	rs554139513	chr12	6494561	6494562	rs61761337	chr1	52316386	52316387	rs545674222	chr1	227936908	227936909	rs140469207	chr2	182327710	182327711	rs371134053
chr11	117881172	117881173	rs189099975	chr17	55166776	55166777	rs575586405	chr19	50430444	50430445	rs79431416	chr7	154997144	154997145	rs560481039	chr19	3155486	3155487	rs114634127	chr8	131025811	131025812	rs190922288
chr6	35271418	35271419	rs148113362	chr10	123908460	123908461	rs547747151	chr1	24125251	24125252	rs112529034	chr9	132539655	132539656	rs554668473	chr1	35744708	35744709	rs554333952	chr15	77290345	77290346	rs556332485
chr1	40866077	40866078	rs568284616	chr4	3468036	3468037	rs368089717	chr11	93471460	93471461	rs201861114	chr1	45241107	45241108	rs367987557	chr3	48592927	48592928	rs184418705	chr3	194305153	194305154	rs572841788
chr11	60763525	60763526	rs549944609	chr18	32622363	32622364	rs142557037	chr16	2301585	2301586	rs182577651	chr15	85278517	85278518	rs534475975	chr20	54938176	54938177	rs543837698	chr8	74904034	74904035	rs189405667
chr2	198113973	198113974	rs141237451	chr19	16572629	16572630	rs140159156	chr15	80454098	80454099	rs190795925	chr11	6704830	6704831	rs140428574	chr17	54987755	54987756	rs573050576	chr22	37638288	37638289	rs2239773
chr22	40352768	40352769	rs567571105	chr7	150657107	150657108	rs143548232	chr5	172263598	172263599	rs141935612	chr1	234811981	234811982	rs144663564	chr1	25559894	25559895	rs559512055	chr5	39191192	39191193	rs144667315
chr2	7862486	7862487	rs543404101	chr1	31855957	31855958	rs144177755	chr14	51403254	51403255	rs556407700	chr19	1021616	1021617	rs538959566	chr12	51640096	51640097	rs532522059	chr13	46748437	46748438	rs74074051
chr19	1086716	1086717	rs375640630	chr9	139559572	139559573	rs551688464	chr2	74729629	74729630	rs527319725	chr2	219262683	219262684	rs541661397	chr6	159238424	159238425	rs74920356	chr19	45249040	45249041	rs548237556
chr17	76758320	76758321	rs549476569	chr1	198157456	198157457	rs60300452	chr16	11351622	11351623	rs578169309	chr17	57642860	57642861	rs113451731	chr1	228333544	228333545	rs535830404	chr14	70084309	70084310	rs191410803
chr3	183269887	183269888	rs561745400	chr18	33917997	33917998	rs554878536	chr6	167414432	167414433	rs113776039	chr7	157196036	157196037	rs147241664	chr10	82257327	82257328	rs192171847	chr6	159461717	159461718	rs572000080
chr2	202076010	202076011	rs553872177	chr6	110737123	110737124	rs569272922	chr9	19125486	19125487	rs540044821	chr11	64638161	64638162	rs542829354	chr16	88558313	88558314	rs373326975	chr11	63979225	63979226	rs373211697
chr22	37878433	37878434	rs112488893	chr12	2483260	2483261	rs545805814	chr21	45554978	45554979	rs183909265	chr17	3905822	3905823	rs566917989	chr16	74700135	74700136	rs148162382	chr1	235146667	235146668	rs537345094
chr9	117140019	117140020	rs530342558	chr3	42744721	42744722	rs56951149	chr3	50639472	50639473	rs571275344	chr16	81529663	81529664	rs527854192	chr19	3155495	3155496	rs571318088	chr6	30480534	30480535	rs571417640
chr2	233932488	233932489	rs72982236	chr4	140684247	140684248	rs527462514	chr3	186756737	186756738	rs145161394	chr10	82257378	82257379	rs568492789	chr6	37143324	37143325	rs186205319	chr2	68616084	68616085	rs2120334
chr1	117312566	117312567	rs144959499	chr11	45877528	45877529	rs2292913	chr16	69362762	69362763	rs565702622	chr5	133968402	133968403	rs573375603	chr19	18272173	18272174	rs544647015	chr8	22438278	22438279	rs552872711
chr2	7867802	7867803	rs566373122	chr9	564446	564447	rs543623314	chr4	77230639	77230640	rs115600175	chr22	19935470	19935471	rs181946052	chr11	10478131	10478132	rs567719846	chr17	28039446	28039447	rs144973962
chr2	233931601	233931602	rs72982230	chr2	135038972	135038973	rs562754235	chr16	11348251	11348252	rs111727771	chr2	62531942	62531943	rs146964663	chr19	44278894	44278895	rs539217396	chr12	104888708	104888709	rs192697741
chr19	1065096	1065097	rs190013803	chr2	101429361	101429362	rs561965802	chr14	51401536	51401537	rs528601927	chr6	17701132	17701133	rs187852909	chr12	120667181	120667182	rs568196661	chr9	95820237	95820238	rs78127169
chr7	138777581	138777582	rs554750803	chr19	46915531	46915532	rs201451437	chr16	8952938	8952939	rs567353818	chr6	111196019	111196020	rs537747722	chr3	186715010	186715011	rs561981292	chr19	17863112	17863113	rs8107504
chr2	233932657	233932658	rs72982239	chr7	107532131	107532132	rs553780397	chr11	64900866	64900867	rs113423920	chr12	57496273	57496274	rs113006310	chr19	6061009	6061010	rs78908632	chr22	22301604	22301605	rs140861335
chr6	31321918	31321919	rs1055821	chr4	95385093	95385094	rs79135827	chr12	50136938	50136939	rs533158470	chr8	28801044	28801045	rs28629987	chr3	40351008	40351009	rs548025179	chr13	46743535	46743536	rs188972372
chr5	50009370	50009371	rs566119182	chr4	65213055	65213056	rs144017189	chr1	44014439	44014440	rs554851721	chr22	47158464	47158465	rs536757571	chr5	154198487	154198488	rs537449634	chr6	159459981	159459982	rs562628501
chr11	73694945	73694946	rs570349705	chr14	65345652	65345653	rs544786636	chr5	36181731	36181732	rs532095690	chr1	110577112	110577113	rs553113096	chr7	6063746	6063747	rs540320232	chr5	131832513	131832514	rs2548998
chr16	57067714	57067715	rs529147067	chr5	91623838	91623839	rs140555294	chr20	49016812	49016813	rs572979327	chr7	35734895	35734896	rs529657164	chr1	156468174	156468175	rs181733642	chr8	56807463	56807464	rs544783954
chr1	117046067	117046068	rs564995547	chr10	123870819	123870820	rs528403240	chr19	11202491	11202492	rs530463550	chr6	7698455	7698456	rs551000694	chr2	219152678	219152679	rs142277952	chr7	73623965	73623966	rs138612044
chr2	202124665	202124666	rs533294593	chr4	8287032	8287033	rs567012091	chr14	51408755	51408756	rs533954683	chr1	236696470	236696471	rs534210164	chr1	234741983	234741984	rs183346952	chr22	18263420	18263421	rs368244997
chr1	26647061	26647062	rs571146645	chr15	73670935	73670936	rs544523253	chr7	6487637	6487638	rs550628458	chr3	187463160	187463161	rs559264265	chr11	118899718	118899719	rs572944920	chr17	47294923	47294924	rs73987275
chr5	156982355	156982356	rs76385638	chr10	115421825	115421826	rs192842675	chr12	89747966	89747967	rs111648630	chr22	20877614	20877615	rs570765124	chr1	22231684	22231685	rs537183324	chr5	156981912	156981913	rs4461616
chr1	117293583	117293584	rs113110952	chr4	24069043	24069044	rs73109583	chr6	30737551	30737552	rs13217914	chr8	66655677	66655678	rs544144692	chr19	54712390	54712391	rs145633710	chr3	13454695	13454696	rs573673437
chr6	108036430	108036431	rs539038895	chr14	73354868	73354869	rs372248932	chr15	80189276	80189277	rs375170671	chr11	67080413	67080414	rs61891569	chr9	128003288	128003289	rs139032194	chr1	167616022	167616023	rs190357804
chr6	31466471	31466472	rs559084201	chr4	174441871	174441872	rs74759653	chr19	11204058	11204059	rs145837452	chr1	119682929	119682930	rs587594658	chr9	35109355	35109356	rs546021469	chr6	27108133	27108134	rs536307327
chr11	102176990	102176991	rs559126548	chr4	84460972	84460973	rs572963385	chr7	73038928	73038929	rs550928150	chr9	136203227	136203228	rs511914	chr17	62084430	62084431	rs534571674	chr14	91847488	91847489	rs375162247
chr2	233918800	233918801	rs563890943	chr1	27249092	27249093	rs145221510	chr12	6901965	6901966	rs117035666	chr8	11720272	11720273	rs138182855	chr10	75534503	75534504	rs192886731	chr22	24038965	24038966	rs141330774
chr1	26909556	26909557	rs530526109	chr22	32492883	32492884	rs145777742	chr8	37888640	37888641	rs542683585	chr1	10535066	10535067	rs200154696	chr11	65270880	65270881	rs184847017	chr21	46347946	46347947	rs544264925
chr6	159467936	159467937	rs111971908	chr12	123994668	123994669	rs9330650	chr5	173193669	173193670	rs555404135	chr2	70203243	70203244	rs11680465	chr6	158463490	158463491	rs199518362	chr11	1874534	1874535	rs545312516
chr21	34640427	34640428	rs541639739	chr16	83283020	83283021	rs577575807	chr1	55331561	55331562	rs148620059	chr6	86388384	86388385	rs559021274	chr17	25905145	25905146	rs375771719	chr22	38039127	38039128	rs74516928
chr6	159070425	159070426	rs568999625	chr6	13411305	13411306	rs538446433	chr2	43019712	43019713	rs371800353	chr3	47029482	47029483	rs373150831	chr13	113863025	113863026	rs553664236	chr1	167682909	167682910	rs542151616
chr10	50396690	50396691	rs552671736	chr3	4868183	4868184	rs540101837	chr6	3136105	3136106	rs6936911	chr16	67260865	67260866	rs546300037	chr7	157194398	157194399	rs151113962	chr17	72458998	72458999	rs73995609
chr2	242786584	242786585	rs567969324	chr1	202374922	202374923	rs576560643	chr7	134851800	134851801	rs549707796	chr22	22146139	22146140	rs540827603	chr20	37576657	37576658	rs535073947	chr22	22305450	22305451	rs543492533
chr11	48055489	48055490	rs77807689	chr1	26581581	26581582	rs550968209	chr3	50394628	50394629	rs587691456	chr1	23696362	23696363	rs143166912	chr5	130709329	130709330	rs534929134	chr8	56814635	56814636	rs548459846
chr16	57021050	57021051	rs367819385	chr8	66655999	66656000	rs546790114	chr19	4715391	4715392	rs570884366	chr3	23958617	23958618	rs555893315	chr5	134717787	134717788	rs546850744	chr20	47354007	47354008	rs4809722
chr3	33001379	33001380	rs11707186	chr2	187470343	187470344	rs3911238	chr11	76504023	76504024	rs185494519	chr11	65266614	65266615	rs11547520	chr7	123193092	123193093	rs547275666	chr6	29856745	29856746	rs112333374
chr7	138757850	138757851	rs545527890	chr8	125630885	125630886	rs16899868	chr3	52017458	52017459	rs543218041	chr5	126084084	126084085	rs7706648	chr20	30268327	30268328	rs550699721	chr1	235148289	235148290	rs188124606
chr5	169074429	169074430	rs555035039	chr9	92218574	92218575	rs560143555	chr7	134851813	134851814	rs113122090	chr1	115323274	115323275	rs372920288	chr19	13056441	13056442	rs564508922	chr11	1876889	1876890	rs564371732
chr5	169709262	169709263	rs544947684	chr2	103418437	103418438	rs549739406	chr8	144620693	144620694	rs896963	chr21	45188142	45188143	rs193072598	chr1	25573993	25573994	rs537838359	chr12	104875873	104875874	rs182532478
chr7	50341821	50341822	rs539093008	chr8	2024696	2024697	rs181973636	chr2	43015067	43015068	rs372594427	chr4	6918506	6918507	rs189404185	chr3	193378496	193378497	rs533899123	chr22	40297094	40297095	rs575709267
chr1	167464492	167464493	rs552044829	chr3	32619881	32619882	rs76959055	chr8	144619925	144619926	rs896965	chr1	167684771	167684772	rs561673821	chr21	40178862	40178863	rs368600334	chr16	57578368	57578369	rs552870027
chr3	45990320	45990321	rs548926059	chr6	3918683	3918684	rs181469032	chr8	144619984	144619985	rs896964	chr11	62358968	62358969	rs375655875	chr1	29483602	29483603	rs543557026	chr10	6092935	6092936	rs543591915
chr14	65755814	65755815	rs552708089	chr9	85862452	85862453	rs192015861	chr7	105924459	105924460	rs139543424	chr17	73257868	73257869	rs548038094	chr1	1243948	1243949	rs567387999	chr17	8865797	8865798	rs543864729
chr2	198072170	198072171	rs577093455	chr3	57929222	57929223	rs565820047	chr16	8957878	8957879	rs559857448	chr1	150135290	150135291	rs72694957	chr12	125399293	125399294	rs570705837	chr1	15745003	15745004	rs367691521
chr2	98334033	98334034	rs541902602	chr15	35964689	35964690	rs112321630	chr4	7069692	7069693	rs576133528	chr2	74198459	74198460	rs576976152	chr11	62619069	62619070	rs570259773	chr16	30391090	30391091	rs562661092
chr1	204482506	204482507	rs552473826	chr7	158891681	158891682	rs374141643	chr3	52020104	52020105	rs79933880	chr15	55489260	55489261	rs551319719	chr2	238611735	238611736	rs143568305	chr5	156998991	156998992	rs550192740
chr11	117863746	117863747	rs545659726	chr17	55177085	55177086	rs117792148	chr19	11206257	11206258	rs183303334	chr18	9849640	9849641	rs72947524	chr10	80908839	80908840	rs562621967	chr19	51626797	51626798	rs569102577
chr6	159125235	159125236	rs573843323	chr3	119361572	119361573	rs140466004	chr16	20889974	20889975	rs569118452	chr9	100395096	100395097	rs374540185	chr10	74035866	74035867	rs551645028	chr10	70816881	70816882	rs12267089
chr6	106590791	106590792	rs117142789	chr13	76363669	76363670	rs150351657	chr4	140592259	140592260	rs181817846	chr7	73097972	73097973	rs369231616	chr17	73775794	73775795	rs576001914	chr20	57739021	57739022	rs186859771
chr5	156998945	156998946	rs149285430	chr10	88730814	88730815	rs560571880	chr6	31915701	31915702	rs558955656	chr19	19600370	19600371	rs577720375	chr19	54712330	54712331	rs370463752	chr16	84633898	84633899	rs545016720
chr11	48050334	48050335	rs577756898	chr17	10601952	10601953	rs2520167	chr20	36661978	36661979	rs561840044	chr6	27106980	27106981	rs148855292	chr7	30634664	30634665	rs570608946	chr12	104887534	104887535	rs182167370
chr1	117306142	117306143	rs544163665	chr17	37822681	37822682	rs571366329	chr9	97770032	97770033	rs560780519	chr19	55629334	55629335	rs188180511	chr20	45960163	45960164	rs147637630	chr12	104969091	104969092	rs556540359
chr6	32590623	32590624	rs2395225	chr9	88896135	88896136	rs191534211	chr11	34462132	34462133	rs183365378	chr22	21995825	21995826	rs79812126	chr13	100010169	100010170	rs114432580	chr15	65166634	65166635	rs541425666
chr13	30509843	30509844	rs557743998	chr5	136958985	136958986	rs12518321	chr2	70359910	70359911	rs544149848	chr20	39715441	39715442	rs141694310	chr17	79817454	79817455	rs545284019	chr4	40206235	40206236	rs143372713
chr16	50313214	50313215	rs79677319	chr9	35071852	35071853	rs532465925	chr6	43737773	43737774	rs59260042	chr12	49486177	49486178	rs189309661	chr17	75360084	75360085	rs372057860	chr6	27778622	27778623	rs142699891
chr20	43662335	43662336	rs6031942	chr1	184877296	184877297	rs530526534	chr11	57192718	57192719	rs575861968	chr1	207997392	207997393	rs570189250	chr10	49678367	49678368	rs555980425	chr11	117874430	117874431	rs45615038
chr1	117337905	117337906	rs532708362	chr1	184795796	184795797	rs566171930	chr19	50018055	50018056	rs560421868	chr12	42820809	42820810	rs73273905	chr3	33096068	33096069	rs539313077	chr19	2269141	2269142	rs2854110
chr5	66496013	66496014	rs554037158	chr15	85951135	85951136	rs554580512	chr12	6901903	6901904	rs577936992	chr9	116037851	116037852	rs531642746	chr21	45304173	45304174	rs62228695	chr9	130543884	130543885	rs554638668
chr9	117142544	117142545	rs549943377	chr19	45980812	45980813	rs191314690	chr19	49469983	49469984	rs1803578	chr10	35703321	35703322	rs537513365	chr1	223959962	223959963	rs199898101	chr22	50976275	50976276	rs74709804
chr16	4401057	4401058	rs6500595	chr10	81958682	81958683	rs577321894	chr8	22871950	22871951	rs150821336	chr15	55611281	55611282	rs529264954	chr3	4867422	4867423	rs187772453	chr11	1902585	1902586	rs555767956
chr2	68956395	68956396	rs546334040	chr1	116306814	116306815	rs74548205	chr16	56973122	56973123	rs556351798	chr1	40915702	40915703	rs538138924	chr1	27070674	27070675	rs75800109	chr1	26605933	26605934	rs578159177
chr11	65405416	65405417	rs72558338	chr2	101728358	101728359	rs547847018	chr11	76498395	76498396	rs561597974	chr4	77069621	77069622	rs548580581	chr8	38655683	38655684	rs527848184	chr5	171607668	171607669	rs539609041
chr9	117128261	117128262	rs111701859	chr2	40609359	40609360	rs190503243	chr1	12674683	12674684	rs114886727	chr17	76356295	76356296	rs537888800	chr1	230279243	230279244	rs578106778	chr15	77294172	77294173	rs77775234
chr1	182758935	182758936	rs541849392	chr8	91952399	91952400	rs186794900	chr1	45099861	45099862	rs545340680	chr7	75544466	75544467	rs556800593	chr1	27024869	27024870	rs538324256	chr17	29149577	29149578	rs191012213
chr5	169081413	169081414	rs185449432	chr2	134929797	134929798	rs532412879	chr4	8203962	8203963	rs373946782	chr19	56155039	56155040	rs577199182	chr21	46274740	46274741	rs189944550	chr1	27963990	27963991	rs556258165
chr9	134145979	134145980	rs564458718	chr4	8324733	8324734	rs74513060	chr15	80179071	80179072	rs191400971	chr16	11222944	11222945	rs557456742	chr16	30961645	30961646	rs532091056	chr17	43303769	43303770	rs543019699
chr9	134146137	134146138	rs537479668	chr12	583259	583260	rs185060959	chr6	151763225	151763226	rs79770495	chr9	33001542	33001543	rs201567728	chr8	22461994	22461995	rs548381585	chr19	8387560	8387561	rs111941900
chr5	49999459	49999460	rs116759995	chr2	192708298	192708299	rs529025353	chr16	2202019	2202020	rs117786187	chr5	90576519	90576520	rs552342497	chr5	134722928	134722929	rs145673841	chr17	72461976	72461977	rs550453321
chr2	69011698	69011699	rs77948873	chr3	121347992	121347993	rs114993514	chr10	131268387	131268388	rs537289172	chr2	178128490	178128491	rs542616002	chr10	126738255	126738256	rs78750525	chr11	2319105	2319106	rs76042749
chr20	43668265	43668266	rs6031946	chr19	2271925	2271926	rs547772668	chr20	61587059	61587060	rs114717191	chr19	40927163	40927164	rs527992153	chr20	3911727	3911728	rs546009642	chr1	89738225	89738226	rs183019579
chr1	26878096	26878097	rs375443991	chr19	1383642	1383643	rs114400263	chr8	126446064	126446065	rs558575724	chr14	23589956	23589957	rs184897094	chr11	908841	908842	rs569842747	chr7	138787739	138787740	rs575746467
chr1	114415823	114415824	rs184861516	chr14	75781948	75781949	rs138907422	chr6	3136425	3136426	rs527381322	chr6	33239679	33239680	rs538750256	chr1	12227866	12227867	rs568163023	chr21	46952962	46952963	rs551338872
chr22	40339166	40339167	rs543983925	chr6	141722957	141722958	rs9484507	chr18	71933664	71933665	rs369632175	chr1	110527470	110527471	rs564847095	chr6	41996337	41996338	rs576776994	chr16	50700949	50700950	rs186325913
chr2	69016723	69016724	rs530199696	chr1	24424381	24424382	rs150638060	chr6	119661270	119661271	rs576494461	chr19	36631041	36631042	rs17878759	chr12	58176806	58176807	rs574408316	chr11	47396069	47396070	rs141799045
chr1	167405008	167405009	rs112123516	chr2	54198256	54198257	rs183876011	chr11	76498579	76498580	rs531569937	chr13	52165317	52165318	rs570011239	chr11	3855959	3855960	rs552065580	chr9	95794385	95794386	rs10117910
chr19	49838059	49838060	rs572071289	chr15	25105432	25105433	rs186941337	chr8	22923209	22923210	rs57337715	chr8	21995145	21995146	rs79472476	chr4	53580966	53580967	rs146346470	chr9	95729824	95729825	rs10992557
chr11	1874388	1874389	rs550152138	chr9	139743169	139743170	rs560010806	chr2	27719483	27719484	rs182951642	chr6	31704504	31704505	rs181406587	chr19	907540	907541	rs563992266	chr19	48756631	48756632	rs150598342
chr18	2636527	2636528	rs192664904	chr2	220285889	220285890	rs560914987	chr10	102110894	102110895	rs555564111	chr3	19988496	19988497	rs559075257	chr20	32673537	32673538	rs62210271	chr2	69032148	69032149	rs146036614
chr21	34673073	34673074	rs142206480	chr2	101755271	101755272	rs191348956	chr16	8959923	8959924	rs148016053	chr6	28908823	28908824	rs558639149	chr17	56406456	56406457	rs533436567	chr12	105143404	105143405	rs544778613
chr11	48077350	48077351	rs533130046	chr7	45150843	45150844	rs574635601	chr8	74205893	74205894	rs183037939	chr18	3603750	3603751	rs575811344	chr1	27070874	27070875	rs531781124	chr12	117502047	117502048	rs534324213
chr6	159527556	159527557	rs560900681	chr10	18714504	18714505	rs533566151	chr9	130863276	130863277	rs532401931	chr1	68152557	68152558	rs3783472	chr19	1207788	1207789	rs551366150	chr22	37258576	37258577	rs574135245
chr11	118098694	118098695	rs190388423	chr3	101547447	101547448	rs577860140	chr19	11206424	11206425	rs531359176	chr11	65341907	65341908	rs530630305	chr12	1013492	1013493	rs72650787	chr1	40841148	40841149	rs76038179
chr22	44586538	44586539	rs199889732	chr6	137537718	137537719	rs150019517	chr8	144618730	144618731	rs559911960	chr2	74154092	74154093	rs143349800	chr12	1013565	1013566	rs72650788	chr12	104879716	104879717	rs182095741
chr2	137084492	137084493	rs79321179	chr4	174444824	174444825	rs192103905	chr9	19117013	19117014	rs575466755	chr3	47804075	47804076	rs552375630	chr1	25574045	25574046	rs574570889	chr6	106442735	106442736	rs189954988
chr6	159139269	159139270	rs41267057	chr5	78989913	78989914	rs139145742	chr22	30815110	30815111	rs528894875	chr22	22292476	22292477	rs559414212	chr3	128135151	128135152	rs550896895	chr19	8641102	8641103	rs542802037
chr17	76130111	76130112	rs576923572	chr17	21214023	21214024	rs553162047	chr15	80455826	80455827	rs2162552	chr7	144533109	144533110	rs185802456	chr16	68114164	68114165	rs114818586	chr8	131026661	131026662	rs572818013
chr12	54890736	54890737	rs12809549	chr19	572662	572663	rs533301686	chr16	20908645	20908646	rs183177230	chr1	45285442	45285443	rs545876896	chr19	49990930	49990931	rs201991577	chr3	46449469	46449470	rs144282963
chr11	104907343	104907344	rs557324225	chr7	23162648	23162649	rs542973020	chr14	65406369	65406370	rs565763403	chr1	70820801	70820802	rs17131261	chr1	27869576	27869577	rs565237773	chr6	32811003	32811004	rs536569750
chr22	50625821	50625822	rs561715461	chr2	207321247	207321248	rs144593607	chr16	8954635	8954636	rs551770553	chr11	5617940	5617941	rs560816571	chr7	157197921	157197922	rs192956735	chr16	50718402	50718403	rs8043770
chr8	126924952	126924953	rs190241917	chr7	100895972	100895973	rs547088718	chr14	74003994	74003995	rs577588070	chr19	12895581	12895582	rs552378748	chr1	159891941	159891942	rs530719281	chr14	52791079	52791080	rs1254585
chr14	91850960	91850961	rs553281783	chr17	7186601	7186602	rs192326501	chr4	8202951	8202952	rs550611943	chr5	77779796	77779797	rs568503222	chr16	88558190	88558191	rs540041219	chr1	26617605	26617606	rs574116291
chr11	48040633	48040634	rs576578029	chr3	81793673	81793674	rs530598069	chr19	39191693	39191694	rs542220143	chr1	111433528	111433529	rs559892726	chr19	1872520	1872521	rs75200091	chr17	43488089	43488090	rs527325954
chr20	43658946	43658947	rs190898691	chr8	33415181	33415182	rs549116688	chr19	11205056	11205057	rs188272739	chr1	181057825	181057826	rs530174445	chr12	109094261	109094262	rs570123159	chr19	14512874	14512875	rs540389924
chr16	89427558	89427559	rs189850434	chr3	188056547	188056548	rs560841954	chr19	4668843	4668844	rs568782759	chr7	155473571	155473572	rs376198654	chr9	19124302	19124303	rs554584394	chr20	47323518	47323519	rs61316299
chr9	100868794	100868795	rs58100391	chr4	156609769	156609770	rs2340991	chr1	225999799	225999800	rs74150518	chr4	25863381	25863382	rs114857354	chr1	118153813	118153814	rs569871016	chr16	88715551	88715552	rs144556387
chr2	98330622	98330623	rs559241735	chr3	73046904	73046905	rs534233018	chr16	2302211	2302212	rs527530478	chr2	198380668	198380669	rs141027668	chr9	138842322	138842323	rs550455047	chr1	27960654	27960655	rs566559264
chr2	68948418	68948419	rs543661448	chr2	64103618	64103619	rs536593061	chr19	56630091	56630092	rs744309	chr17	78228809	78228810	rs114093448	chr19	11206023	11206024	rs565415874	chr20	56202305	56202306	rs538256530
chr5	35861304	35861305	rs566211234	chr1	205473390	205473391	rs557167118	chr5	177658161	177658162	rs573542247	chr1	32671283	32671284	rs201299782	chr20	30538155	30538156	rs539323269	chr14	92980772	92980773	rs549761967
chr14	102170244	102170245	rs117871738	chr2	101441417	101441418	rs10084375	chr17	27071487	27071488	rs558431521	chr9	80602232	80602233	rs186099908	chr2	99125002	99125003	rs544382894	chr15	63776457	63776458	rs375811383
chr4	48104991	48104992	rs563297369	chr7	90256053	90256054	rs537015802	chr17	40715549	40715550	rs555169563	chr1	52870254	52870255	rs538609147	chr19	13051546	13051547	rs548980168	chr11	48021342	48021343	rs551295823
chr9	117136626	117136627	rs546514538	chr20	42752338	42752339	rs543643104	chr3	186757540	186757541	rs529129850	chr20	30795507	30795508	rs566668703	chr9	137230521	137230522	rs569222599	chr9	95728135	95728136	rs76175777
chr1	160492000	160492001	rs12025852	chr3	9692188	9692189	rs530277306	chr3	52003129	52003130	rs191579484	chr21	40467325	40467326	rs372586245	chr9	130677537	130677538	rs73608314	chr10	129846697	129846698	rs561933916
chr1	160492210	160492211	rs12025853	chr10	123931813	123931814	rs115519319	chr20	43966044	43966045	rs573001496	chr8	29107749	29107750	rs567464642	chr6	10725631	10725632	rs75533542	chr15	43398843	43398844	rs571073222
chr5	150472394	150472395	rs567511347	chr3	135786270	135786271	rs180862103	chr6	119661439	119661440	rs561347686	chr17	29152951	29152952	rs187343046	chr6	30690264	30690265	rs75955575	chr3	46995322	46995323	rs188491723
chr1	117312185	117312186	rs191051739	chr14	32874877	32874878	rs534703577	chr10	131269165	131269166	rs560799127	chr5	149380304	149380305	rs575858063	chr1	38462524	38462525	rs146871212	chr8	22438234	22438235	rs146928277
chr14	91817544	91817545	rs532842652	chr10	105675179	105675180	rs187176356	chr19	4718322	4718323	rs115418035	chr16	89572134	89572135	rs138178727	chr17	75360028	75360029	rs115796709	chr12	53846683	53846684	rs185421158
chr10	73508793	73508794	rs116049362	chr9	112618159	112618160	rs192583997	chr6	3139773	3139774	rs553144811	chr11	61793178	61793179	rs147735954	chr1	28837488	28837489	rs138927768	chr21	34604287	34604288	rs544659653
chr7	138729024	138729025	rs74606736	chr12	2087597	2087598	rs558869273	chr17	38061541	38061542	rs527545340	chr16	81491575	81491576	rs182108766	chr19	575045	575046	rs541886354	chr19	1090909	1090910	rs61740611
chr22	50982797	50982798	rs542727442	chr10	73857007	73857008	rs186426846	chr5	89825315	89825316	rs537403979	chr1	22110058	22110059	rs562497380	chr18	3597107	3597108	rs572734199	chr3	32464142	32464143	rs558924002
chr14	91790800	91790801	rs148904189	chr4	47764950	47764951	rs564166783	chr10	102115873	102115874	rs558098582	chr8	120845048	120845049	rs548376901	chr1	68154902	68154903	rs142420049	chr6	31237722	31237723	rs9264610
chr17	76118240	76118241	rs115830278	chr9	40791837	40791838	rs541456973	chr4	8227495	8227496	rs180835050	chr19	45674654	45674655	rs561929339	chr6	36035702	36035703	rs559145071	chr11	128620438	128620439	rs563906631
chr1	111735398	111735399	rs189127863	chr16	82736411	82736412	rs138944460	chr9	97770790	97770791	rs117645012	chr19	2263808	2263809	rs571004960	chr1	114456915	114456916	rs555669511	chr11	67052465	67052466	rs10896164
chr17	74491639	74491640	rs558829885	chr2	64882437	64882438	rs542978304	chr19	11207350	11207351	rs112069735	chr9	100684440	100684441	rs113251541	chr11	2325191	2325192	rs117600357	chr1	92941178	92941179	rs545137392
chr17	8817848	8817849	rs544339265	chr10	121108441	121108442	rs561606403	chr3	50394646	50394647	rs587755279	chr6	15254197	15254198	rs572958532	chr9	132625589	132625590	rs569125073	chr12	105135462	105135463	rs558610650
chr3	14445176	14445177	rs141088058	chr16	23153351	23153352	rs556354753	chr19	11353210	11353211	rs534163798	chr17	73257805	73257806	rs192755888	chr11	9596670	9596671	rs138293445	chr17	73323875	73323876	rs4788887
chr22	37680158	37680159	rs549116815	chr14	32927109	32927110	rs530497785	chr20	3026450	3026451	rs527759309	chr6	31620701	31620702	rs545324125	chr10	51594624	51594625	rs567308519	chr22	37682824	37682825	rs1018808
chr16	50299274	50299275	rs542379933	chr7	90356517	90356518	rs563640615	chr6	31624421	31624422	rs376335612	chr6	44215510	44215511	rs535773838	chr1	45103649	45103650	rs3754422	chr20	47327013	47327014	rs562531213
chr7	138757322	138757323	rs182952609	chr1	237172513	237172514	rs548399320	chr6	53224418	53224419	rs9474492	chr1	11969985	11969986	rs530872153	chr1	228273488	228273489	rs190956243	chr5	176871139	176871140	rs570285142
chr1	158900807	158900808	rs534695280	chr3	183356361	183356362	rs531821306	chr1	55327524	55327525	rs148360101	chr12	58230631	58230632	rs113226834	chr17	27192466	27192467	rs8073260	chr3	52271213	52271214	rs112395424
chr10	129845729	129845730	rs114845417	chr4	23934813	23934814	rs181268233	chr19	11351117	11351118	rs548166827	chr16	85080919	85080920	rs143324420	chr5	118666304	118666305	rs542379591	chr1	111433074	111433075	rs567155670
chr5	156642758	156642759	rs147440676	chr12	6644141	6644142	rs558069721	chr1	44012096	44012097	rs539875398	chr10	82264070	82264071	rs189691235	chr19	1872824	1872825	rs538566901	chr17	80195379	80195380	rs200975243
chr21	43837378	43837379	rs7281235	chr8	11546347	11546348	rs570223682	chr9	107636527	107636528	rs535632268	chr4	10098077	10098078	rs180989473	chr7	123193089	123193090	rs530003406	chr14	78066936	78066937	rs569737408
chr6	32912635	32912636	rs114854177	chr1	184796689	184796690	rs563520301	chr19	4717618	4717619	rs543325975	chr17	28054147	28054148	rs137973678	chr3	195808931	195808932	rs569897378	chr4	185365993	185365994	rs370720415
chr7	50450476	50450477	rs73348147	chr5	148654268	148654269	rs533392971	chr1	160983628	160983629	rs531719483	chr10	45474268	45474269	rs534394502	chr16	88866632	88866633	rs565604398	chr21	46328105	46328106	rs577637143
chr19	42397226	42397227	rs148598286	chr10	112515876	112515877	rs1885790	chr16	11348460	11348461	rs34927167	chr16	11706322	11706323	rs537109649	chr11	57298826	57298827	rs560645154	chr2	68598839	68598840	rs75921451
chr2	98348724	98348725	rs368769590	chr3	9975764	9975765	rs374072645	chr20	36663459	36663460	rs534187086	chr1	26704949	26704950	rs574573478	chr16	88557950	88557951	rs180842534	chr22	37705153	37705154	rs545384530
chr16	57070259	57070260	rs534455086	chr3	122514602	122514603	rs185994215	chr9	139687940	139687941	rs559473312	chr17	42264181	42264182	rs556504950	chr16	374394	374395	rs561020936	chr22	37310313	37310314	rs77294419
chr3	46416397	46416398	rs141257116	chr22	46630306	46630307	rs540540312	chr22	24239971	24239972	rs571553537	chr7	20259484	20259485	rs534127610	chr19	13056522	13056523	rs573403683	chr2	68966067	68966068	rs550457796
chr17	75456382	75456383	rs535127626	chr7	75678102	75678103	rs535052067	chr22	29191931	29191932	rs35873774	chr1	206785838	206785839	rs577458539	chr22	20911879	20911880	rs543592021	chr2	68962041	68962042	rs530976423
chr12	104861131	104861132	rs562958918	chr12	49181028	49181029	rs2453487	chr5	132210010	132210011	rs548829138	chr19	49136832	49136833	rs200190776	chr6	37282601	37282602	rs138192540	chr21	46331203	46331204	rs558306639
chr3	107844725	107844726	rs142164996	chr5	80535028	80535029	rs142950211	chr11	118899157	118899158	rs369353938	chr6	163838060	163838061	rs539351628	chr14	105167038	105167039	rs543111922	chr14	78074805	78074806	rs176895
chr7	50431489	50431490	rs557254793	chr4	47812025	47812026	rs139004531	chr8	27460967	27460968	rs551959163	chr7	150924452	150924453	rs115866277	chr20	45960016	45960017	rs541157365	chr22	50977242	50977243	rs562477675
chr16	3132082	3132083	rs184623296	chr6	39053056	39053057	rs10305504	chr19	4668757	4668758	rs192310282	chr11	48083152	48083153	rs138441019	chr11	3855751	3855752	rs191157981	chr10	6389678	6389679	rs547366081
chr21	46312741	46312742	rs575115474	chr16	75600450	75600451	rs371491933	chr20	5986789	5986790	rs531022186	chr3	185651839	185651840	rs185367076	chr2	219152614	219152615	rs534371033	chr19	1030901	1030902	rs115909364
chr5	156982619	156982620	rs146658736	chr7	112632322	112632323	rs566042430	chr1	12677886	12677887	rs560737968	chr1	3691473	3691474	rs552181562	chr21	46273853	46273854	rs553467146	chr1	117546849	117546850	rs184571319
chr21	34640272	34640273	rs183826956	chr2	40648106	40648107	rs142907839	chr6	26128445	26128446	rs198811	chr16	30503413	30503414	rs9930280	chr1	204488414	204488415	rs556840020	chr11	2325346	2325347	rs201530910
chr1	160430579	160430580	rs11265410	chr2	198757518	198757519	rs536508559	chr6	26128409	26128410	rs198812	chr16	89555712	89555713	rs543104483	chr10	82264145	82264146	rs180931796	chr12	53846733	53846734	rs575689519
chr22	40336638	40336639	rs532505081	chr6	13614915	13614916	rs140589526	chr6	26128225	26128226	rs198813	chr15	64988026	64988027	rs557112688	chr6	74225734	74225735	rs185519638	chr14	93115767	93115768	rs555071522
chr20	43601634	43601635	rs186104065	chr14	94423626	94423627	rs568329449	chr6	26127758	26127759	rs198814	chr11	82719192	82719193	rs540875874	chr8	144698466	144698467	rs183332045	chr17	28088160	28088161	rs142973370
chr9	351800	351801	rs186624985	chr9	4679645	4679646	rs376711335	chr3	52017464	52017465	rs564737204	chr8	120845050	120845051	rs2292291	chr1	113241961	113241962	rs573565391	chr19	8636064	8636065	rs540414822
chr2	158327111	158327112	rs530650128	chr16	28857350	28857351	rs200797367	chr6	26126523	26126524	rs198817	chr10	75004784	75004785	rs544041502	chr1	234742012	234742013	rs74147715	chr19	14490352	14490353	rs10409093
chr15	77312116	77312117	rs552948484	chr12	3381716	3381717	rs570131815	chr7	105923124	105923125	rs73720639	chr7	65958585	65958586	rs575953523	chr19	32913013	32913014	rs45562839	chr5	138860082	138860083	rs536664698
chr2	69028820	69028821	rs11889350	chr7	44646114	44646115	rs182627105	chr3	52003637	52003638	rs199791650	chr1	39679832	39679833	rs536530218	chr6	37141585	37141586	rs188998450	chr21	46299849	46299850	rs569186290
chr2	192549947	192549948	rs567517879	chr13	30017514	30017515	rs56705062	chr1	9300100	9300101	rs565330757	chr20	49548239	49548240	rs565635368	chr1	207197681	207197682	rs143620218	chr11	128615081	128615082	rs182273032
chr1	92940346	92940347	rs7514362	chr9	127999165	127999166	rs56136100	chr17	79976697	79976698	rs542377868	chr7	12755468	12755469	rs544570446	chr11	65270597	65270598	rs551783887	chr16	88716446	88716447	rs544771781
chr19	7723142	7723143	rs148803200	chr6	4134725	4134726	rs558825356	chr9	4849463	4849464	rs113347415	chr19	9546156	9546157	rs541168292	chr19	907357	907358	rs369069674	chr4	154445662	154445663	rs539733447
chr19	1087640	1087641	rs138890388	chr12	120974368	120974369	rs189154321	chr12	89743468	89743469	rs535073722	chr22	45710330	45710331	rs139371552	chr19	3985604	3985605	rs545927245	chr5	100237985	100237986	rs561643829
chr17	76111539	76111540	rs182208554	chr12	4398618	4398619	rs3217857	chr9	137220371	137220372	rs192082203	chr1	45285371	45285372	rs139371553	chr8	22461989	22461990	rs562803540	chr11	48011751	48011752	rs534280639
chr1	172612841	172612842	rs74124363	chr7	45150784	45150785	rs372946643	chr19	49469157	49469158	rs559383814	chr3	167441804	167441805	rs550823757	chr19	13213511	13213512	rs536167027	chr12	105080092	105080093	rs835476
chr14	50511611	50511612	rs368376951	chr20	32010072	32010073	rs536904674	chr9	19118960	19118961	rs150199922	chr5	134074129	134074130	rs142006448	chr3	183903863	183903864	rs556236270	chr19	47885033	47885034	rs75953208
chr2	204799369	204799370	rs578130007	chr19	10655030	10655031	rs2288869	chr10	102133317	102133318	rs548843510	chr16	86588723	86588724	rs535210933	chr2	232574974	232574975	rs541526302	chr7	139426242	139426243	rs370474058
chr6	108062539	108062540	rs559629933	chr6	42185609	42185610	rs570269457	chr6	31924837	31924838	rs372868016	chr11	61730719	61730720	rs559886950	chr17	73775642	73775643	rs556716914	chr6	26032021	26032022	rs139461801
chr19	14149486	14149487	rs189065711	chr21	27108743	27108744	rs71649650	chr19	11206368	11206369	rs574967637	chr10	6076140	6076141	rs534140514	chr6	7199253	7199254	rs565260577	chr17	4852030	4852031	rs148770753
chr7	50443979	50443980	rs187768390	chr11	16958642	16958643	rs559545023	chr19	4721898	4721899	rs542207685	chr5	132202308	132202309	rs562291224	chr16	81686223	81686224	rs147042051	chr1	40545346	40545347	rs146678785
chr19	18230471	18230472	rs532547241	chr9	14298834	14298835	rs576164786	chr16	449979	449980	rs28394836	chr6	41996456	41996457	rs146018792	chr22	32291925	32291926	rs137980036	chr1	160680489	160680490	rs544880629
chr16	50304859	50304860	rs567827692	chr17	17790185	17790186	rs7214028	chr2	120126961	120126962	rs147211885	chr22	40451636	40451637	rs190323609	chr17	75360375	75360376	rs551137543	chr2	158275715	158275716	rs77385769
chr8	11359167	11359168	rs61368879	chr15	92525082	92525083	rs140426254	chr19	50019268	50019269	rs182492956	chr14	24740922	24740923	rs553654513	chr22	36876361	36876362	rs11089793	chr3	14452464	14452465	rs536689866
chr11	104971232	104971233	rs34491690	chr8	29970293	29970294	rs190545069	chr9	19118521	19118522	rs550698267	chr17	15903034	15903035	rs569629414	chr19	13051756	13051757	rs571491760	chr15	100104850	100104851	rs531409631
chr2	198123331	198123332	rs550735346	chr11	19223516	19223517	rs555496937	chr16	11032218	11032219	rs548163820	chr21	43315448	43315449	rs550622827	chr5	118665853	118665854	rs567414169	chr7	38374638	38374639	rs556238976
chr2	192548097	192548098	rs551561597	chr10	115406221	115406222	rs3121480	chr10	11757140	11757141	rs4750084	chr1	67224208	67224209	rs565790968	chr19	49990791	49990792	rs562307401	chr4	2789052	2789053	rs534920501
chr2	231279605	231279606	rs185644957	chr9	97840260	97840261	rs75437655	chr15	80180061	80180062	rs549457358	chr14	21905511	21905512	rs563194284	chr19	3155123	3155124	rs562307402	chr14	35340949	35340950	rs542973602
chr12	32122861	32122862	rs185765045	chr3	167771387	167771388	rs7615282	chr11	93470323	93470324	rs200954518	chr9	136009324	136009325	rs559358439	chr16	70462463	70462464	rs75827389	chr22	24038323	24038324	rs548545098
chr7	138796501	138796502	rs145918049	chr9	111881768	111881769	rs562675630	chr9	130863033	130863034	rs556559768	chr5	56060001	56060002	rs146045545	chr4	186123639	186123640	rs147114004	chr7	138784964	138784965	rs576950452
chr14	50511391	50511392	rs11628071	chr16	58496488	58496489	rs144398562	chr9	19114371	19114372	rs183484134	chr7	148787726	148787727	rs567390764	chr18	9803487	9803488	rs561854556	chr20	57603967	57603968	rs563622519
chr20	47435069	47435070	rs144444681	chr3	66506534	66506535	rs17044628	chr11	76496348	76496349	rs544479415	chr7	116502743	116502744	rs564548452	chr4	10108693	10108694	rs565706565	chr1	40871033	40871034	rs571519196
chr19	48746505	48746506	rs568854697	chr20	36739611	36739612	rs193113824	chr22	19166520	19166521	rs113403425	chr7	123198009	123198010	rs550030118	chr1	47184797	47184798	rs554650474	chr15	65133367	65133368	rs1719288
chr2	7863097	7863098	rs561686183	chr5	14861932	14861933	rs2250716	chr5	36153781	36153782	rs181633720	chr7	149321763	149321764	rs529774193	chr5	179127686	179127687	rs188422806	chr15	77314406	77314407	rs144356705
chr11	4415510	4415511	rs183782608	chr19	17413293	17413294	rs557523118	chr10	102113797	102113798	rs148134765	chr4	40202808	40202809	rs538922487	chr1	12227882	12227883	rs557060469	chr20	47369165	47369166	rs557523586
chr16	57044816	57044817	rs74610144	chr14	105192425	105192426	rs542939776	chr2	120126600	120126601	rs114971971	chr3	100008249	100008250	rs562837097	chr3	17771970	17771971	rs553163280	chr15	77291667	77291668	rs577199534
chr14	50468907	50468908	rs181591527	chr8	19587844	19587845	rs529783327	chr3	186756614	186756615	rs553085520	chr2	26991927	26991928	rs13419920	chr1	10460839	10460840	rs190122549	chr16	29752413	29752414	rs571111984
chr7	50422036	50422037	rs145014645	chr3	64712539	64712540	rs143852975	chr3	44400885	44400886	rs115430961	chr1	23884899	23884900	rs543525300	chr1	45478716	45478717	rs539149229	chr3	53203391	53203392	rs187695580
chr2	69012838	69012839	rs74411026	chr6	105613706	105613707	rs532898507	chr17	2614979	2614980	rs569445396	chr2	196378136	196378137	rs575268831	chr1	59249545	59249546	rs530071632	chr19	14894721	14894722	rs140032987
chr1	111762768	111762769	rs75868085	chr20	13772522	13772523	rs1005537	chr8	22924026	22924027	rs537433325	chr2	109335950	109335951	rs138272224	chr1	114455617	114455618	rs576559170	chr2	241519809	241519810	rs78712331
chr11	102178056	102178057	rs184607440	chr5	127830448	127830449	rs544404115	chr15	69755330	69755331	rs186714869	chr9	272441	272442	rs572752411	chr3	17772104	17772105	rs114402588	chr14	77504050	77504051	rs532856394
chr9	117134090	117134091	rs115095317	chr7	35301752	35301753	rs1362208	chr13	52573066	52573067	rs181485268	chr19	36618757	36618758	rs571479866	chr16	87888158	87888159	rs577566731	chr1	161186981	161186982	rs567136505
chr20	57760832	57760833	rs75689197	chr15	40633287	40633288	rs570208858	chr11	93471243	93471244	rs201300323	chr6	31509979	31509980	rs41293919	chr1	203661836	203661837	rs548723414	chr9	100871219	100871220	rs571377853
chr11	47940421	47940422	rs188590253	chr1	232567080	232567081	rs147215138	chr9	130566751	130566752	rs146178543	chr3	152038230	152038231	rs548212594	chr7	158654303	158654304	rs539279470	chr2	197030947	197030948	rs185699116
chr12	123911762	123911763	rs560601633	chr16	75599672	75599673	rs552626866	chr3	186758479	186758480	rs561960527	chr10	80853690	80853691	rs562214824	chr7	16707760	16707761	rs191736250	chr16	30487502	30487503	rs186944803
chr2	137085850	137085851	rs573352896	chr12	68055614	68055615	rs148680671	chr12	104326406	104326407	rs563904158	chr22	19419190	19419191	rs565233912	chr11	65268306	65268307	rs374960669	chr2	175452387	175452388	rs115551224
chr17	8850048	8850049	rs529486384	chr8	28567009	28567010	rs111388187	chr17	79976701	79976702	rs554344518	chr1	156630155	156630156	rs548842863	chr9	19124196	19124197	rs145307410	chr12	104905183	104905184	rs559981494
chr5	14588458	14588459	rs115385719	chr10	112567442	112567443	rs74770609	chr1	196407597	196407598	rs377433586	chr15	66112245	66112246	rs553754540	chr11	12222909	12222910	rs577378606	chr2	241518894	241518895	rs146787435
chr7	138777462	138777463	rs565653216	chr8	11595463	11595464	rs536159601	chr19	45253624	45253625	rs2086050	chr11	74170696	74170697	rs569170888	chr14	74192968	74192969	rs568585354	chr16	57117677	57117678	rs535001636
chr1	160542290	160542291	rs576962066	chr3	50316878	50316879	rs587710984	chr22	37942411	37942412	rs77740651	chr8	96145997	96145998	rs536809204	chr19	13058825	13058826	rs181134096	chr19	54887080	54887081	rs566605673
chr2	231121720	231121721	rs554640499	chr5	172680297	172680298	rs551925108	chr19	11352275	11352276	rs377337313	chr16	89392442	89392443	rs147434052	chr10	11541725	11541726	rs528781616	chr1	12236628	12236629	rs572727610
chr19	1065944	1065945	rs2242436	chr1	74882409	74882410	rs550585200	chr15	76603678	76603679	rs62027051	chr10	73119323	73119324	rs115906245	chr1	203651221	203651222	rs527684739	chr1	12249696	12249697	rs181811764
chr4	185338838	185338839	rs6812407	chr2	134927552	134927553	rs548976480	chr8	27462368	27462369	rs145422999	chr19	45004822	45004823	rs2293166	chr5	139049708	139049709	rs114311514	chr15	44975607	44975608	rs555405990
chr14	91768933	91768934	rs538821048	chr3	16938251	16938252	rs141675220	chr22	50962313	50962314	rs566087824	chr10	75716522	75716523	rs577713735	chr16	88575822	88575823	rs562494435	chr1	12216920	12216921	rs56029558
chr2	69011310	69011311	rs10202327	chr6	13007319	13007320	rs149723371	chr8	134554848	134554849	rs143791906	chr8	131355631	131355632	rs540987365	chr6	32135996	32135997	rs550052694	chr3	32436482	32436483	rs547637294
chr21	43824214	43824215	rs187198957	chr11	112833147	112833148	rs554720036	chr4	48018235	48018236	rs566646052	chr6	35331299	35331300	rs150249429	chr20	30195257	30195258	rs565967510	chr7	50420980	50420981	rs570552619
chr14	102175071	102175072	rs184600540	chr17	978948	978949	rs533719823	chr2	188414849	188414850	rs190865268	chr11	46264978	46264979	rs535002351	chr8	129061612	129061613	rs2720661	chr11	128625381	128625382	rs550488703
chr20	57744790	57744791	rs562509338	chr10	112519592	112519593	rs80074900	chr10	64892816	64892817	rs182063057	chr20	39715216	39715217	rs6124314	chr8	129061241	129061242	rs2720660	chr20	47428078	47428079	rs537913538
chr20	43620851	43620852	rs181098463	chr3	69834510	69834511	rs142400107	chr14	100795212	100795213	rs375726722	chr2	202645873	202645874	rs547445707	chr5	118666626	118666627	rs72786142	chr12	104865660	104865661	rs536254782
chr2	233929792	233929793	rs564512231	chr1	237258418	237258419	rs543629433	chr11	76496773	76496774	rs78229506	chr5	159826971	159826972	rs564619509	chr2	238611899	238611900	rs73099024	chr2	233956122	233956123	rs534556986
chr15	89191108	89191109	rs193151949	chr9	97757843	97757844	rs75996150	chr17	17733715	17733716	rs545168057	chr6	27114802	27114803	rs554042572	chr22	20012888	20012889	rs527714895	chr14	52774563	52774564	rs113226947
chr4	39034293	39034294	rs112632352	chr9	85877143	85877144	rs577199074	chr4	77229974	77229975	rs535450067	chr4	8430114	8430115	rs114427966	chr1	25559690	25559691	rs182396819	chr2	182172415	182172416	rs139270627
chr18	12880623	12880624	rs532346707	chr18	25729186	25729187	rs566820849	chr9	37431022	37431023	rs139088436	chr12	122884541	122884542	rs150144144	chr11	57508545	57508546	rs192167900	chr6	27860302	27860303	rs548878300
chr17	33787492	33787493	rs111608845	chr1	201353824	201353825	rs79927941	chr3	49394256	49394257	rs147258819	chr5	150080743	150080744	rs192354947	chr1	25574136	25574137	rs563032542	chr1	45196835	45196836	rs555718888
chr1	117306150	117306151	rs565553084	chr8	131617833	131617834	rs376289764	chr8	23018364	23018365	rs543187102	chr1	230279503	230279504	rs568859726	chr1	11858034	11858035	rs184994657	chr17	80455202	80455203	rs568929884
chr2	136897970	136897971	rs538865036	chr10	112441360	112441361	rs191900688	chr19	11352176	11352177	rs539791974	chr15	82310585	82310586	rs148684959	chr6	43599098	43599099	rs535712283	chr14	91797868	91797869	rs187787917
chr2	175499351	175499352	rs146271077	chr1	237330930	237330931	rs186087103	chr15	41578400	41578401	rs148040923	chr3	170075969	170075970	rs543239644	chr1	32856830	32856831	rs544221225	chr19	18209358	18209359	rs528713595
chr5	1316631	1316632	rs545535670	chr2	15733176	15733177	rs530487603	chr14	65406089	65406090	rs562512060	chr11	65190198	65190199	rs568657502	chr19	4455264	4455265	rs550133938	chr1	209921192	209921193	rs6680324
chr3	107855978	107855979	rs536106403	chr10	88493661	88493662	rs192181020	chr1	55326743	55326744	rs552741558	chr19	13214187	13214188	rs189347100	chr17	73775631	73775632	rs536998644	chr6	35270841	35270842	rs185329196
chr3	183272908	183272909	rs531328157	chr7	35424719	35424720	rs192005248	chr18	71918994	71918995	rs75206015	chr15	83761420	83761421	rs565826267	chr4	10108287	10108288	rs185196295	chr14	70097848	70097849	rs191748711
chr14	91881189	91881190	rs575527799	chr16	83282498	83282499	rs117704771	chr4	39523766	39523767	rs185273477	chr3	52029918	52029919	rs541076116	chr8	11720282	11720283	rs181325766	chr17	76117169	76117170	rs200099536
chr17	8858214	8858215	rs138843106	chr4	41584247	41584248	rs183383319	chr9	116149563	116149564	rs561342837	chr18	11851454	11851455	rs183479342	chr12	120105912	120105913	rs3182909	chr16	29755389	29755390	rs188204361
chr22	44586497	44586498	rs201263016	chr4	47736391	47736392	rs141627028	chr9	127021730	127021731	rs375693228	chr17	40465158	40465159	rs189846218	chr2	10510318	10510319	rs552453988	chr21	34610453	34610454	rs141521586
chr17	8856953	8856954	rs540363771	chr20	36789883	36789884	rs541651912	chr8	22872877	22872878	rs183280020	chr3	39149091	39149092	rs6786764	chr1	213034111	213034112	rs186889770	chr9	93577679	93577680	rs190862190
chr21	43838077	43838078	rs377236018	chr18	25676070	25676071	rs555601624	chr19	49469999	49470000	rs373178636	chr22	45710073	45710074	rs116984967	chr8	124194905	124194906	rs555457531	chr6	42900870	42900871	rs111827660
chr6	42901342	42901343	rs554133517	chr8	42398756	42398757	rs182407456	chr16	67978202	67978203	rs529402495	chr7	151722594	151722595	rs557325866	chr3	183903601	183903602	rs564216008	chr5	39201668	39201669	rs549209101
chr9	100880278	100880279	rs185285144	chr4	47838282	47838283	rs189673857	chr3	172034779	172034780	rs530922425	chr7	157133067	157133068	rs188879727	chr17	73773124	73773125	rs186693140	chr1	111433523	111433524	rs10494123
chr11	47938650	47938651	rs531561777	chr13	34117009	34117010	rs73471306	chr6	31918319	31918320	rs572717626	chr1	212967245	212967246	rs544713492	chr3	50647994	50647995	rs560353467	chr14	91782863	91782864	rs144846275
chr1	40846833	40846834	rs537049714	chr13	76051102	76051103	rs544597263	chr4	88312390	88312391	rs530367758	chr6	31705962	31705963	rs532624999	chr1	234741043	234741044	rs150516150	chr11	2324851	2324852	rs2651824
chr5	1313532	1313533	rs147939635	chr3	42141331	42141332	rs557240844	chr6	26027545	26027546	rs187290688	chr20	2644955	2644956	rs540152492	chr3	193378747	193378748	rs186787125	chr11	118096261	118096262	rs59587991
chr2	231526526	231526527	rs528136055	chr4	41612850	41612851	rs553521257	chr11	75479832	75479833	rs558908306	chr11	65270526	65270527	rs569567195	chr11	65272734	65272735	rs534538718	chr11	72429808	72429809	rs34360064
chr7	150383522	150383523	rs182048767	chr2	229038705	229038706	rs145190072	chr4	140005414	140005415	rs566763233	chr9	93927335	93927336	rs145220200	chr12	48171817	48171818	rs547965931	chr2	182321916	182321917	rs200902120
chr5	156646820	156646821	rs569486788	chr12	589341	589342	rs555414630	chr16	11350607	11350608	rs374148899	chr22	19419926	19419927	rs544547802	chr3	152038348	152038349	rs553883322	chr17	56357682	56357683	rs540435602
chr19	14153246	14153247	rs114140175	chr8	19573324	19573325	rs550148858	chr9	136239827	136239828	rs188149987	chr17	42173097	42173098	rs540328145	chr6	158461706	158461707	rs572512626	chr19	8635644	8635645	rs545216954
chr9	117679267	117679268	rs561685725	chr3	101498522	101498523	rs567494947	chr19	4718380	4718381	rs536954325	chr22	19935339	19935340	rs112812954	chr12	58176785	58176786	rs113230710	chr19	35647838	35647839	rs561167409
chr20	57760609	57760610	rs540094187	chr4	114499104	114499105	rs150648491	chr19	50430433	50430434	rs527610417	chr3	47018402	47018403	rs568746574	chr1	228333976	228333977	rs574573741	chr8	131008334	131008335	rs568782793
chr12	57026254	57026255	rs182524045	chr4	8272247	8272248	rs573141245	chr6	43737823	43737824	rs572796449	chr6	27806108	27806109	rs142383851	chr11	73692091	73692092	rs151326533	chr14	21248475	21248476	rs181074583
chr22	40318636	40318637	rs186992968	chr22	34123302	34123303	rs180717357	chr19	49468990	49468991	rs202124443	chr1	23696496	23696497	rs544202328	chr19	49990726	49990727	rs368732717	chr6	137544498	137544499	rs562816913
chr2	233933796	233933797	rs185380473	chr15	63354906	63354907	rs372214593	chr16	11017758	11017759	rs536523929	chr19	59010909	59010910	rs147464959	chr2	43454268	43454269	rs571871855	chr17	66283291	66283292	rs552303058
chr3	114014574	114014575	rs142612818	chr3	40344043	40344044	rs188789981	chr19	39192219	39192220	rs3786844	chr9	90125209	90125210	rs551364273	chr11	65343002	65343003	rs142373280	chr12	105131845	105131846	rs181817221
chr1	206763541	206763542	rs145262859	chr2	169382796	169382797	rs191451571	chr4	140592397	140592398	rs111382262	chr6	2858528	2858529	rs35398572	chr20	3877827	3877828	rs555614154	chr3	46998796	46998797	rs143206112
chr14	91844495	91844496	rs115087731	chr12	93560527	93560528	rs558130801	chr6	43741956	43741957	rs56302402	chr18	46474795	46474796	rs551446649	chr11	63975260	63975261	rs556464027	chr19	14482209	14482210	rs146869271
chr22	23162260	23162261	rs538182575	chr12	33007549	33007550	rs568358332	chr1	12674499	12674500	rs554171315	chr1	12065800	12065801	rs376598131	chr16	87888387	87888388	rs551433154	chr12	104959319	104959320	rs548815879
chr1	31217583	31217584	rs149678853	chr3	192440905	192440906	rs572448450	chr5	118788253	118788254	rs372388554	chr3	58291935	58291936	rs561425678	chr3	127795615	127795616	rs572678205	chr8	56810149	56810150	rs187392142
chr6	32405138	32405139	rs564366908	chr14	74318399	74318400	rs187507443	chr10	102133816	102133817	rs563170750	chr7	101500441	101500442	rs145143588	chr20	36155261	36155262	rs530885597	chr19	48759710	48759711	rs142837773
chr1	89778191	89778192	rs548307609	chr5	113542890	113542891	rs545713209	chr17	80051119	80051120	rs200297214	chr4	38530931	38530932	rs543891759	chr10	74036162	74036163	rs143649733	chr1	198646076	198646077	rs187461246
chr5	50007071	50007072	rs554101553	chr9	101727218	101727219	rs535080002	chr5	177656670	177656671	rs2913863	chr2	99124816	99124817	rs3769717	chr1	149856970	149856971	rs587759679	chr22	37633760	37633761	rs539297579
chr6	159520306	159520307	rs567410673	chr3	187010267	187010268	rs72549250	chr5	177656700	177656701	rs2913862	chr10	79803518	79803519	rs74380263	chr9	137230382	137230383	rs190044201	chr21	46953124	46953125	rs548133568
chr1	89729163	89729164	rs531048508	chr22	46742105	46742106	rs540433751	chr6	119662884	119662885	rs147721477	chr12	10766224	10766225	rs189387527	chr19	4376055	4376056	rs529362572	chr5	171531319	171531320	rs559494503
chr14	91844414	91844415	rs543015696	chr22	34308182	34308183	rs79160455	chr9	130865484	130865485	rs149587918	chr5	70751408	70751409	rs541653124	chr17	80419872	80419873	rs371119110	chr17	29142803	29142804	rs572203759
chr10	135090510	135090511	rs139954125	chr6	6685834	6685835	rs75358322	chr16	8952229	8952230	rs141833541	chr19	13263895	13263896	rs181174098	chr5	134718095	134718096	rs575425335	chr6	116784305	116784306	rs568589155
chr2	233935380	233935381	rs150332206	chr1	36641603	36641604	rs190944108	chr10	131268667	131268668	rs113179355	chr1	32355199	32355200	rs181642798	chr9	19380240	19380241	rs200133667	chr3	196361506	196361507	rs71617345
chr2	204729472	204729473	rs543728470	chr8	124632363	124632364	rs566103378	chr1	12674191	12674192	rs149856536	chr6	35227442	35227443	rs111472908	chr19	18271763	18271764	rs143873873	chr19	42702669	42702670	rs188742414
chr3	46009809	46009810	rs114145679	chr7	128473025	128473026	rs79504514	chr19	4718281	4718282	rs551524398	chr17	73267309	73267310	rs535887530	chr10	105378974	105378975	rs558541001	chr14	93130052	93130053	rs139859751
chr16	3129818	3129819	rs568349400	chr19	16527788	16527789	rs570387878	chr16	69362321	69362322	rs576066365	chr17	48475075	48475076	rs4794139	chr11	3854990	3854991	rs557776354	chr6	35265960	35265961	rs544229598
chr11	65410685	65410686	rs558483619	chr15	44068374	44068375	rs564435843	chr16	2204309	2204310	rs189079036	chr16	29816839	29816840	rs550740871	chr17	75360277	75360278	rs559888991	chr11	64621789	64621790	rs541253559
chr19	6862767	6862768	rs28620539	chr5	1128916	1128917	rs540223070	chr22	37942339	37942340	rs147137205	chr4	75023679	75023680	rs115398343	chr20	30294662	30294663	rs538418801	chr21	34584735	34584736	rs192618357
chr11	60773703	60773704	rs78417854	chr7	113144259	113144260	rs576715064	chr8	134577669	134577670	rs141836520	chr17	40463727	40463728	rs549283356	chr20	30195304	30195305	rs543139639	chr4	40214610	40214611	rs188559164
chr2	68968796	68968797	rs140945380	chr12	60013786	60013787	rs181697639	chr7	73037450	73037451	rs372537172	chr11	6704699	6704700	rs531612881	chr9	132641570	132641571	rs529629427	chr11	3860452	3860453	rs556966756
chr12	54892858	54892859	rs546225862	chr13	34084214	34084215	rs61945493	chr5	177657184	177657185	rs528683844	chr8	29083470	29083471	rs10101008	chr3	128134097	128134098	rs140974997	chr5	169073117	169073118	rs551208763
chr6	108042358	108042359	rs80034204	chr7	150659570	150659571	rs41308969	chr1	1700846	1700847	rs150643617	chr9	90133879	90133880	rs548158266	chr16	28833910	28833911	rs529131326	chr21	15855818	15855819	rs540376542
chr20	43700352	43700353	rs188178480	chr11	111896959	111896960	rs201070254	chr16	8953975	8953976	rs2231702	chr4	76438021	76438022	rs574382814	chr19	47347699	47347700	rs528392270	chr17	73343649	73343650	rs569935603
chr16	57021025	57021026	rs539297281	chr2	169499182	169499183	rs565759178	chr5	176755177	176755178	rs372000396	chr6	2990084	2990085	rs116314538	chr1	43415413	43415414	rs558236038	chr15	75495804	75495805	rs183475501
chr9	117720012	117720013	rs7026285	chr8	97210390	97210391	rs140999054	chr14	70246973	70246974	rs182602958	chr3	5470575	5470576	rs150066795	chr12	111842927	111842928	rs566840743	chr3	183256588	183256589	rs537595102
chr6	32834882	32834883	rs527483144	chr18	33876913	33876914	rs569864462	chr14	103803306	103803307	rs77587826	chr1	54304203	54304204	rs115905383	chr1	145438614	145438615	rs149772663	chr7	138791684	138791685	rs546120628
chr16	68029969	68029970	rs561034313	chr9	14280601	14280602	rs191549597	chr1	17379028	17379029	rs2235928	chr20	30795641	30795642	rs556847066	chr1	68154614	68154615	rs542933116	chr14	91834040	91834041	rs535002349
chr2	69051745	69051746	rs187390390	chr13	32633406	32633407	rs540826989	chr2	85786454	85786455	rs565109394	chr4	10183130	10183131	rs545660893	chr19	47347356	47347357	rs574158414	chr5	96215570	96215571	rs565149554
chr22	50986798	50986799	rs531079750	chr4	152613343	152613344	rs568158350	chr9	19124211	19124212	rs72698318	chr1	46806468	46806469	rs200757244	chr2	70305701	70305702	rs531207268	chr19	42703629	42703630	rs545395414
chr5	156641604	156641605	rs556971674	chr7	101558599	101558600	rs571070714	chr9	19121571	19121572	rs72698317	chr11	12222727	12222728	rs575153769	chr15	80447815	80447816	rs79712529	chr14	93145673	93145674	rs562307396
chr19	48760944	48760945	rs142546434	chr18	47338961	47338962	rs529295389	chr4	39452640	39452641	rs562102271	chr5	96268582	96268583	rs534401277	chr19	18268185	18268186	rs192828708	chr8	131029588	131029589	rs139144311
chr4	918034	918035	rs545197415	chr15	86031355	86031356	rs547044039	chr1	2325791	2325792	rs541821741	chr6	43693111	43693112	rs549742393	chr6	119633199	119633200	rs117008558	chr4	174256308	174256309	rs544747588
chr2	198112524	198112525	rs531785438	chr14	21495107	21495108	rs185300091	chr9	19117037	19117038	rs72698312	chr19	18043886	18043887	rs189214662	chr19	47729746	47729747	rs561621383	chr7	139426389	139426390	rs62491704
chr1	111734136	111734137	rs546551887	chr1	145092883	145092884	rs587680766	chr9	19115874	19115875	rs72698311	chr8	1703897	1703898	rs552309271	chr6	44193686	44193687	rs537301599	chr3	32474056	32474057	rs545520735
chr8	144640900	144640901	rs546934615	chr1	1309907	1309908	rs576894508	chr9	19122501	19122502	rs147878343	chr11	78063315	78063316	rs191686168	chr11	329524	329525	rs576439744	chr12	66628582	66628583	rs559822327
chr12	778368	778369	rs547738224	chr3	38579915	38579916	rs191486002	chr4	159644575	159644576	rs555429120	chr22	21997368	21997369	rs530222224	chr1	114457135	114457136	rs28381087	chr17	43300830	43300831	rs112216588
chr2	198146472	198146473	rs569168165	chr3	39230370	39230371	rs371227416	chr2	208631264	208631265	rs533429949	chr1	45205546	45205547	rs567695388	chr22	20013300	20013301	rs549896778	chr15	80260923	80260924	rs4633673
chr1	160509332	160509333	rs577773150	chr3	46887612	46887613	rs566721544	chr17	79815813	79815814	rs190257724	chr1	228291077	228291078	rs147023816	chr1	114455782	114455783	rs28381083	chr6	159515508	159515509	rs190144181
chr7	50458103	50458104	rs188688407	chr3	122513949	122513950	rs545786357	chr11	61101993	61101994	rs558426505	chr9	90131329	90131330	rs528774166	chr10	126406602	126406603	rs193188246	chr5	39174872	39174873	rs573225753
chr7	43671357	43671358	rs78297983	chr18	32720465	32720466	rs541171743	chr8	144095193	144095194	rs567100646	chr5	36152228	36152229	rs534726684	chr14	105167350	105167351	rs556491241	chr6	159457707	159457708	rs373022207
chr2	103041374	103041375	rs540857423	chr8	98808871	98808872	rs11777388	chr11	45828024	45828025	rs9787929	chr7	115850629	115850630	rs534304866	chr5	134181875	134181876	rs561950598	chr11	128614410	128614411	rs113161545
chr1	114392848	114392849	rs574845551	chr5	41454559	41454560	rs547008275	chr12	56474856	56474857	rs188543816	chr12	26427759	26427760	rs551521654	chr1	38462815	38462816	rs539883663	chr22	22297721	22297722	rs572448155
chr6	32813591	32813592	rs567034355	chr4	140654842	140654843	rs71606854	chr9	101986085	101986086	rs543461893	chr15	45027833	45027834	rs146805774	chr8	145538885	145538886	rs557986368	chr22	18262656	18262657	rs373452928
chr17	8800208	8800209	rs555737836	chr15	35965592	35965593	rs8039897	chr14	21155662	21155663	rs185934609	chr1	145442834	145442835	rs188426222	chr2	99125177	99125178	rs552830971	chr6	29909356	29909357	rs540867386
chr18	2663927	2663928	rs142493038	chr6	82460016	82460017	rs200803321	chr6	26027264	26027265	rs139832518	chr17	15902989	15902990	rs561788137	chr11	65270448	65270449	rs529425393	chr8	27252110	27252111	rs370535711
chr6	108043997	108043998	rs551501142	chr3	119372691	119372692	rs185390705	chr19	4718548	4718549	rs559058851	chr6	26305705	26305706	rs563381253	chr12	122521150	122521151	rs567345699	chr5	39195745	39195746	rs544747076
chr2	198172147	198172148	rs1366836	chr17	17745085	17745086	rs187170596	chr19	2475987	2475988	rs550458137	chr17	36908956	36908957	rs554172117	chr12	109085414	109085415	rs114923629	chr11	64125432	64125433	rs551221780
chr14	93136819	93136820	rs565457012	chr19	41945501	41945502	rs191715486	chr4	7067194	7067195	rs138780414	chr16	85081020	85081021	rs564659949	chr11	63975282	63975283	rs116927435	chr5	156962399	156962400	rs188195103
chr16	88771533	88771534	rs182785657	chr6	164518455	164518456	rs570714856	chr16	455872	455873	rs567920074	chr21	40203574	40203575	rs146479041	chr22	18463731	18463732	rs141696943	chr8	56798271	56798272	rs527400132
chr11	104903718	104903719	rs572687	chr1	74884507	74884508	rs115139133	chr8	144621149	144621150	rs372005709	chr11	117857005	117857006	rs556398026	chr20	55985479	55985480	rs181883359	chr22	37882071	37882072	rs544591245
chr7	50484358	50484359	rs117138578	chr10	33631594	33631595	rs555923262	chr8	74205798	74205799	rs201337451	chr16	47426178	47426179	rs145662413	chr9	132625601	132625602	rs2900279	chr13	46700598	46700599	rs146135719
chr2	202056721	202056722	rs528683436	chr13	75980715	75980716	rs570293179	chr14	81984210	81984211	rs115727691	chr1	150577449	150577450	rs587692762	chr1	68152467	68152468	rs115300969	chr4	154450438	154450439	rs558822173
chr1	247570858	247570859	rs149033345	chr3	42208320	42208321	rs545326599	chr11	320921	320922	rs550686572	chr8	125503997	125503998	rs375401588	chr6	10725457	10725458	rs187257294	chr17	27223488	27223489	rs138944882
chr15	45014230	45014231	rs575741889	chr15	85874447	85874448	rs548719446	chr19	49411141	49411142	rs184540680	chr21	36772716	36772717	rs73197347	chr19	32912844	32912845	rs568731167	chr2	112249745	112249746	rs528688113
chr7	50473546	50473547	rs528679506	chr1	62209598	62209599	rs138147804	chr16	8958036	8958037	rs254947	chr1	2121399	2121400	rs546287902	chr9	130697992	130697993	rs201974273	chr19	1088313	1088314	rs193115814
chr17	76129359	76129360	rs9889313	chr6	139613511	139613512	rs545632324	chr3	172024415	172024416	rs79653511	chr1	24194829	24194830	rs573987543	chr8	37724725	37724726	rs115853094	chr19	801729	801730	rs150164582
chr2	202129078	202129079	rs530447086	chr7	158936564	158936565	rs568682713	chr3	194207872	194207873	rs146620777	chr7	1199737	1199738	rs550579695	chr12	122523562	122523563	rs144534603	chr16	27377570	27377571	rs147618744
chr5	100240127	100240128	rs542381984	chr10	112468731	112468732	rs12572685	chr10	102112600	102112601	rs578234059	chr1	205180934	205180935	rs572767220	chr1	28836633	28836634	rs573338400	chr18	43577773	43577774	rs568505015
chr1	200844940	200844941	rs566766971	chr1	31856588	31856589	rs187120106	chr12	104326292	104326293	rs564460369	chr7	150066310	150066311	rs534322736	chr11	65244915	65244916	rs75891555	chr8	56806921	56806922	rs531048018
chr5	35853966	35853967	rs113293377	chr4	47754480	47754481	rs376536935	chr16	8958810	8958811	rs254949	chr6	28367637	28367638	rs543203397	chr20	56965343	56965344	rs558830378	chr14	93131840	93131841	rs111425312
chr17	3654388	3654389	rs535775724	chr1	184871090	184871091	rs189698184	chr16	8958607	8958608	rs254948	chr1	230281952	230281953	rs6541296	chr1	25559718	25559719	rs577197870	chr1	9743286	9743287	rs146783463
chr3	108552779	108552780	rs554838946	chr3	179399929	179399930	rs533491925	chr6	31624169	31624170	rs116715239	chr18	2854384	2854385	rs183824088	chr7	101500328	101500329	rs540216341	chr2	69055737	69055738	rs578087897
chr12	105134696	105134697	rs558032187	chr7	35286631	35286632	rs571550685	chr22	24240369	24240370	rs149047937	chr10	82265414	82265415	rs547352373	chr10	5937217	5937218	rs555171151	chr11	58344718	58344719	rs139410660
chr20	57828518	57828519	rs578255311	chr6	30581740	30581741	rs536994590	chr16	8954479	8954480	rs560670151	chr6	119458634	119458635	rs186460263	chr1	27048744	27048745	rs539283271	chr2	233924156	233924157	rs527736558
chr14	65758917	65758918	rs189521922	chr9	612378	612379	rs577644099	chr8	96037110	96037111	rs553439110	chr1	27481588	27481589	rs551406943	chr5	148923349	148923350	rs142065810	chr1	117298476	117298477	rs116815201
chr7	138776106	138776107	rs556252165	chr1	237860401	237860402	rs539984620	chr4	39523324	39523325	rs528786152	chr12	76479345	76479346	rs143563678	chr6	150049802	150049803	rs570775613	chr11	415429	415430	rs561075292
chr19	6771995	6771996	rs553794794	chr2	159898783	159898784	rs569910739	chr7	105925523	105925524	rs185688463	chr21	17114643	17114644	rs533344286	chr3	128135117	128135118	rs546509888	chr1	28201289	28201290	rs182107952
chr6	32591663	32591664	rs35001273	chr5	65934512	65934513	rs562517250	chr9	19120378	19120379	rs556624732	chr4	140587154	140587155	rs201323021	chr7	150924469	150924470	rs143600315	chr2	69011975	69011976	rs535218731
chr8	37739546	37739547	rs553113560	chr7	101504587	101504588	rs576584025	chr5	128430193	128430194	rs533288772	chr17	75422668	75422669	rs528664059	chr12	51640248	51640249	rs538512656	chr9	140502819	140502820	rs540748500
chr17	47287105	47287106	rs562614416	chr6	140664247	140664248	rs545688911	chr6	3119348	3119349	rs552257632	chr12	101801691	101801692	rs141683501	chr19	1490868	1490869	rs562802727	chr17	74495334	74495335	rs373767017
chr12	121476889	121476890	rs555115901	chr14	34399547	34399548	rs564275933	chr9	19127307	19127308	rs554749071	chr1	212965040	212965041	rs556887191	chr3	128134177	128134178	rs192076124	chr1	45196734	45196735	rs537379602
chr1	111414654	111414655	rs112967296	chr10	21184252	21184253	rs535681484	chr3	186759040	186759041	rs540060028	chr18	60117688	60117689	rs556664670	chr19	13051332	13051333	rs577316047	chr17	73309431	73309432	rs55994995
chr5	1316416	1316417	rs540796397	chr3	38579835	38579836	rs185984361	chr10	102114960	102114961	rs534264860	chr10	74017154	74017155	rs528438752	chr20	49519972	49519973	rs553529437	chr9	95797445	95797446	rs7022396
chr9	117121114	117121115	rs545662443	chr6	13079486	13079487	rs78434264	chr20	61438321	61438322	rs542134330	chr19	54713842	54713843	rs114842676	chr6	119633144	119633145	rs9481907	chr20	47414302	47414303	rs747786
chr2	202049211	202049212	rs571072088	chr1	214282617	214282618	rs74848481	chr3	126191441	126191442	rs7615489	chr17	79093814	79093815	rs569987260	chr1	234741831	234741832	rs183315016	chr1	111418932	111418933	rs188522326
chr22	40325843	40325844	rs546691037	chr19	16554823	16554824	rs377091063	chr2	120127027	120127028	rs572060236	chr3	10028582	10028583	rs570045088	chr5	176422012	176422013	rs141793299	chr9	95791323	95791324	rs543091463
chr14	105527167	105527168	rs577314052	chr1	120190520	120190521	rs587657289	chr1	12673958	12673959	rs61777485	chr16	57496336	57496337	rs531658064	chr8	67574390	67574391	rs146422290	chr19	45251449	45251450	rs529436318
chr6	139454602	139454603	rs555991627	chr9	128651841	128651842	rs75216173	chr15	80453453	80453454	rs532353826	chr15	76194603	76194604	rs535093734	chr1	27070499	27070500	rs550367169	chr19	54881921	54881922	rs4429394
chr20	57740422	57740423	rs574246870	chr6	46011195	46011196	rs182012580	chr17	80055205	80055206	rs62078747	chr4	4543830	4543831	rs558172707	chr1	32856832	32856833	rs562576680	chr15	75071180	75071181	rs541751516
chr16	57052168	57052169	rs565749820	chr1	236873595	236873596	rs191607645	chr9	19120693	19120694	rs148229010	chr8	11141883	11141884	rs539651562	chr3	128135144	128135145	rs568260598	chr20	47365950	47365951	rs554810147
chr19	18157950	18157951	rs431777	chr10	3139131	3139132	rs530637758	chr19	49411769	49411770	rs181227728	chr16	2732573	2732574	rs201544210	chr19	54712037	54712038	rs561415698	chr17	7483804	7483805	rs547208459
chr11	117873520	117873521	rs565024777	chr8	17932584	17932585	rs190972797	chr3	194204959	194204960	rs184121893	chr16	28565326	28565327	rs117370928	chr17	73772902	73772903	rs147629116	chr1	111415291	111415292	rs61803955
chr1	167469422	167469423	rs557114607	chr10	120924687	120924688	rs188530354	chr11	76496378	76496379	rs539056413	chr1	33116102	33116103	rs145261649	chr22	20012956	20012957	rs9754500	chr19	49839401	49839402	rs530923973
chr2	204808545	204808546	rs528453097	chr18	32673474	32673475	rs576495045	chr15	67351493	67351494	rs533069095	chr18	3597002	3597003	rs11661062	chr19	54712022	54712023	rs544851938	chr16	88753280	88753281	rs551739638
chr1	111728766	111728767	rs531803332	chr2	229036367	229036368	rs187286132	chr4	77227572	77227573	rs11097330	chr1	55181533	55181534	rs112599798	chr22	18463730	18463731	rs561392930	chr14	52781340	52781341	rs1353410
chr16	3128925	3128926	rs188477780	chr1	198233958	198233959	rs543416961	chr3	172035999	172036000	rs9837350	chr1	26758797	26758798	rs540706192	chr20	30298725	30298726	rs540440257	chr15	65173440	65173441	rs114800879
chr2	65058678	65058679	rs550615212	chr4	186653680	186653681	rs529353613	chr1	12674044	12674045	rs187793089	chr19	9879324	9879325	rs535021237	chr16	88575745	88575746	rs180788708	chr14	91784624	91784625	rs137971692
chr5	131817393	131817394	rs150093566	chr3	14276352	14276353	rs559005452	chr6	26126319	26126320	rs144616669	chr3	5236448	5236449	rs564423502	chr5	96077922	96077923	rs549739840	chr7	36717719	36717720	rs185305021
chr19	6805658	6805659	rs73484406	chr15	63266063	63266064	rs78804761	chr8	144619125	144619126	rs568085204	chr7	104621979	104621980	rs537853331	chr3	193378557	193378558	rs576311835	chr1	201952024	201952025	rs566866412
chr7	99964676	99964677	rs79358371	chr3	135741448	135741449	rs143812318	chr3	150458803	150458804	rs547471572	chr4	152020752	152020753	rs376058155	chr19	44278803	44278804	rs376516339	chr20	1448249	1448250	rs532944777
chr9	134132231	134132232	rs187790100	chr2	106031200	106031201	rs574028165	chr19	11350157	11350158	rs139654260	chr22	41842933	41842934	rs549620407	chr8	145538799	145538800	rs140735385	chr11	64620420	64620421	rs563876542
chr19	36230686	36230687	rs191751735	chr15	86151542	86151543	rs566240507	chr5	89825789	89825790	rs550949449	chr6	112165057	112165058	rs183870951	chr1	229691039	229691040	rs533136429	chr14	91784186	91784187	rs7142404
chr3	53197916	53197917	rs61526468	chr2	103401018	103401019	rs146275655	chr22	37957958	37957959	rs149364212	chr7	127526264	127526265	rs182147997	chr10	3825605	3825606	rs549582063	chr5	171539819	171539820	rs193052446
chr22	50977723	50977724	rs183623268	chr15	64234547	64234548	rs548393669	chr10	102108272	102108273	rs560556406	chr17	54987709	54987710	rs539808574	chr5	176421991	176421992	rs564492846	chr7	149192061	149192062	rs573175241
chr5	112299639	112299640	rs188713610	chr10	116425567	116425568	rs1333683	chr5	177656648	177656649	rs563784115	chr12	49110582	49110583	rs114066699	chr10	80908947	80908948	rs148827036	chr1	198618851	198618852	rs114599105
chr6	106565636	106565637	rs568169927	chr1	161196944	161196945	rs536020577	chr15	80166276	80166277	rs538111666	chr11	65244990	65244991	rs577990608	chr19	1872670	1872671	rs560019328	chr5	14592760	14592761	rs533169942
chr1	175158541	175158542	rs141560694	chr20	36790158	36790159	rs151065214	chr12	112204755	112204756	rs533001896	chr11	62554813	62554814	rs2584916	chr11	2324770	2324771	rs539663023	chr16	57075388	57075389	rs201152748
chr12	120120531	120120532	rs113326862	chr8	52579995	52579996	rs145127756	chr19	17354603	17354604	rs549162203	chr3	196295373	196295374	rs150256860	chr16	374565	374566	rs186615481	chr2	69055501	69055502	rs536626228
chr22	37678377	37678378	rs3213555	chr7	10977338	10977339	rs73061489	chr7	134850951	134850952	rs556801199	chr6	44215343	44215344	rs527280671	chr22	44365631	44365632	rs186916257	chr8	27195255	27195256	rs560188264
chr22	37678564	37678565	rs3213557	chr15	65053424	65053425	rs548904745	chr10	135185263	135185264	rs192848762	chr1	161735991	161735992	rs371003268	chr11	65244787	65244788	rs555592751	chr1	40541826	40541827	rs141387875
chr22	37678550	37678551	rs3213556	chr15	85377293	85377294	rs573064513	chr4	8227353	8227354	rs59196544	chr1	201123144	201123145	rs568158018	chr1	27070867	27070868	rs77216962	chr15	77305298	77305299	rs115515761
chr20	57742387	57742388	rs6026744	chr7	116043442	116043443	rs530789070	chr14	51403347	51403348	rs545103453	chr11	47270353	47270354	rs541713543	chr6	36086408	36086409	rs139780457	chr19	54713764	54713765	rs575576891
chr6	108046528	108046529	rs532437871	chr12	95395725	95395726	rs531985910	chr20	30157091	30157092	rs555052120	chr6	138231687	138231688	rs576048204	chr9	90125180	90125181	rs10122382	chr12	104965183	104965184	rs540445218
chr14	102198556	102198557	rs573209544	chr2	40410631	40410632	rs535024908	chr20	61588735	61588736	rs79028503	chr22	32058240	32058241	rs547242754	chr19	5690493	5690494	rs1049958	chr12	51713278	51713279	rs193175935
chr16	57626319	57626320	rs184270611	chr5	130506556	130506557	rs574990084	chr3	186757014	186757015	rs116534938	chr5	131755579	131755580	rs551805284	chr1	45104113	45104114	rs529333792	chr2	69037623	69037624	rs529424115
chr11	48129845	48129846	rs186229916	chr5	175113639	175113640	rs549084230	chr3	101570943	101570944	rs149007883	chr7	154997099	154997100	rs578032641	chr5	154198680	154198681	rs117699984	chr16	67969344	67969345	rs532254970
chr14	50465971	50465972	rs113171323	chr10	121102294	121102295	rs532952487	chr8	27462113	27462114	rs555182137	chr12	56520080	56520081	rs531483960	chr1	28837098	28837099	rs185229077	chr11	47940407	47940408	rs535679404
chr1	117337573	117337574	rs545306298	chr9	85876278	85876279	rs150007540	chr1	55330224	55330225	rs375416267	chr18	46474960	46474961	rs540837133	chr19	1872765	1872766	rs73519165	chr6	159464532	159464533	rs546100674
chr16	30481327	30481328	rs565609696	chr1	167652949	167652950	rs577589286	chr17	80052072	80052073	rs9905991	chr1	109935575	109935576	rs74113856	chr19	3155315	3155316	rs563251601	chr1	31230001	31230002	rs187468057
chr6	108037862	108037863	rs28360512	chr10	123910186	123910187	rs139908759	chr21	46945338	46945339	rs555675880	chr17	8067751	8067752	rs539829434	chr19	1872642	1872643	rs73519163	chr14	91861708	91861709	rs149764939
chr20	43660373	43660374	rs148420565	chr1	228396633	228396634	rs80218597	chr3	128838704	128838705	rs531800819	chr19	48835987	48835988	rs565838439	chr1	234741921	234741922	rs193203163	chr7	50428506	50428507	rs546363918
chr14	91798088	91798089	rs559327330	chr14	77423871	77423872	rs527354268	chr16	56969976	56969977	rs74402821	chr22	18121417	18121418	rs571194902	chr9	114856227	114856228	rs112606454	chr19	47217406	47217407	rs556619367
chr1	160542375	160542376	rs574464735	chr1	57121398	57121399	rs78750571	chr1	55328682	55328683	rs148472031	chr7	66767683	66767684	rs180910148	chr11	65268147	65268148	rs368034897	chr6	32817514	32817515	rs573254944
chr19	1066931	1066932	rs529271446	chr7	151565094	151565095	rs548758343	chr11	45826720	45826721	rs77254044	chr19	49137760	49137761	rs117897201	chr5	118666623	118666624	rs542690456	chr11	65407891	65407892	rs77938285
chr1	167598602	167598603	rs533102942	chr5	78805105	78805106	rs189614427	chr20	56137902	56137903	rs201469307	chr3	9444713	9444714	rs532847999	chr8	38655682	38655683	rs560539664	chr8	142100168	142100169	rs141148179
chr12	719490	719491	rs531031980	chr6	129532855	129532856	rs115665649	chr17	19564045	19564046	rs76917348	chr4	6927609	6927610	rs551826604	chr1	12065913	12065914	rs373368672	chr1	198648304	198648305	rs145900062
chr22	37881290	37881291	rs372792368	chr3	140834626	140834627	rs114917136	chr6	119668934	119668935	rs562644975	chr9	132597631	132597632	rs542264057	chr1	27048672	27048673	rs553795950	chr19	2075611	2075612	rs531374637
chr22	40332536	40332537	rs561866701	chr9	134175072	134175073	rs188315466	chr12	57625800	57625801	rs569256585	chr5	41904115	41904116	rs545639028	chr6	108884158	108884159	rs9386735	chr20	56195564	56195565	rs56122954
chr6	167533081	167533082	rs541871560	chr3	188062805	188062806	rs533770997	chr19	49403539	49403540	rs535215621	chr5	172229950	172229951	rs187073503	chr4	10108209	10108210	rs571444160	chr5	131758818	131758819	rs541457822
chr7	138773186	138773187	rs570745120	chr10	112577980	112577981	rs147620838	chr19	45372310	45372311	rs181625364	chr8	102064008	102064009	rs563921008	chr5	176422008	176422009	rs550925216	chr2	233956620	233956621	rs138060082
chr17	76137024	76137025	rs533831941	chr6	44204401	44204402	rs555883288	chr17	80053465	80053466	rs62078745	chr17	25897355	25897356	rs181257678	chr1	223976641	223976642	rs570567887	chr20	1446439	1446440	rs535659946
chr20	56196433	56196434	rs184988471	chr3	124722516	124722517	rs188364036	chr9	130865892	130865893	rs535624391	chr6	32163605	32163606	rs532094081	chr19	32913050	32913051	rs75553343	chr11	47399742	47399743	rs566444309
chr19	6814708	6814709	rs551838003	chr21	38443998	38443999	rs566580070	chr9	98079222	98079223	rs4647353	chr22	20861867	20861868	rs566807950	chr10	3825046	3825047	rs553603505	chr8	56918662	56918663	rs143501793
chr6	159463356	159463357	rs142063462	chr8	22274375	22274376	rs187782735	chr6	31915104	31915105	rs536702679	chr19	8386219	8386220	rs201791515	chr16	23607530	23607531	rs540250636	chr6	137539257	137539258	rs541358483
chr16	30492591	30492592	rs528034393	chr6	45885079	45885080	rs542138025	chr1	1690660	1690661	rs532180092	chr1	36689758	36689759	rs146152703	chr1	28837125	28837126	rs544679234	chr9	100864371	100864372	rs2417729
chr19	14152778	14152779	rs567915808	chr16	30079897	30079898	rs554856640	chr3	42846221	42846222	rs118018961	chr7	155473836	155473837	rs538695523	chr3	17771896	17771897	rs192476834	chr1	112014806	112014807	rs146335966
chr1	160539620	160539621	rs559458307	chr2	106101455	106101456	rs12622438	chr19	41260787	41260788	rs138695213	chr15	89182134	89182135	rs145993129	chr17	73775573	73775574	rs192743683	chr4	40228701	40228702	rs142239561
chr16	57055713	57055714	rs891140	chr4	123706732	123706733	rs528083237	chr1	167906040	167906041	rs569974742	chr5	64858956	64858957	rs553552680	chr11	57192584	57192585	rs536312576	chr2	202100905	202100906	rs552872241
chr5	131750512	131750513	rs568769453	chr19	10946888	10946889	rs150985092	chr11	93471583	93471584	rs79121588	chr11	2799935	2799936	rs541149368	chr16	88540404	88540405	rs367696590	chr7	99995501	99995502	rs201340044
chr12	6560931	6560932	rs570957609	chr14	73260808	73260809	rs551508273	chr9	19127277	19127278	rs536776951	chr17	40419192	40419193	rs188321158	chr11	65270832	65270833	rs575918879	chr5	176869992	176869993	rs566080104
chr8	126983546	126983547	rs566102190	chr10	116419866	116419867	rs576907798	chr17	80053481	80053482	rs563348614	chr1	43290771	43290772	rs6691307	chr16	70462137	70462138	rs183607651	chr3	32469531	32469532	rs188013586
chr17	8814382	8814383	rs560961366	chr22	36000129	36000130	rs545176204	chr7	105923372	105923373	rs148730240	chr3	47517415	47517416	rs111762817	chr12	109085411	109085412	rs556240454	chr11	118093546	118093547	rs11607355
chr5	156971161	156971162	rs536066706	chr6	13364145	13364146	rs138972862	chr8	145065182	145065183	rs112357076	chr1	28415168	28415169	rs558536392	chr22	20012931	20012932	rs533275940	chr9	92045979	92045980	rs73654789
chr7	43661191	43661192	rs114224365	chr3	69759720	69759721	rs576025516	chr17	73969963	73969964	rs565379086	chr3	128444792	128444793	rs187133592	chr22	42576597	42576598	rs532055597	chr17	62404060	62404061	rs77571152
chr2	127415619	127415620	rs541077418	chr3	138093004	138093005	rs562675958	chr3	186693786	186693787	rs547498288	chr1	231189568	231189569	rs533839471	chr10	80908399	80908400	rs534484859	chr9	92140354	92140355	rs557383107
chr6	108076481	108076482	rs538447462	chr6	44203359	44203360	rs62401156	chr1	44011872	44011873	rs539413227	chr8	23385409	23385410	rs144919588	chr1	203662075	203662076	rs145293310	chr15	65157651	65157652	rs76490900
chr17	74249458	74249459	rs564638005	chr2	159888917	159888918	rs577332978	chr19	56630253	56630254	rs578039887	chr7	75253523	75253524	rs140401769	chr10	30726163	30726164	rs535877851	chr19	42055425	42055426	rs538052401
chr3	114026138	114026139	rs190600970	chr10	123946788	123946789	rs114031946	chr5	118788641	118788642	rs565458292	chr6	111580427	111580428	rs550029301	chr6	20410150	20410151	rs146305339	chr14	93132192	93132193	rs557391069
chr20	57724696	57724697	rs532864405	chr3	158288665	158288666	rs547446275	chr11	77781135	77781136	rs547692103	chr12	42820687	42820688	rs556086404	chr12	120667193	120667194	rs2238155	chr4	40202800	40202801	rs141980628
chr11	117842014	117842015	rs145172092	chr7	8274517	8274518	rs557985433	chr5	36180630	36180631	rs564729665	chr5	14664868	14664869	rs547635670	chr3	33095916	33095917	rs560858144	chr1	11796672	11796673	rs556538780
chr1	53102852	53102853	rs142164522	chr15	35089736	35089737	rs559011430	chr2	208634966	208634967	rs551249832	chr8	8860219	8860220	rs115246965	chr14	74222288	74222289	rs533240789	chr5	39163745	39163746	rs569489497
chr1	24235428	24235429	rs564396439	chr3	8776008	8776009	rs568602104	chr15	89008377	89008378	rs138077581	chr10	50382443	50382444	rs533789988	chr21	45304491	45304492	rs552928995	chr17	47294979	47294980	rs370741293
chr17	76254863	76254864	rs111497799	chr5	102205468	102205469	rs544877726	chr1	53480709	53480710	rs565333584	chr11	65149866	65149867	rs565578994	chr17	56406595	56406596	rs115699991	chr6	24992262	24992263	rs532193904
chr1	117283194	117283195	rs564664101	chr18	32696875	32696876	rs548357087	chr17	79937321	79937322	rs537823314	chr3	171757415	171757416	rs112917114	chr16	30961639	30961640	rs564465374	chr1	209930505	209930506	rs545378471
chr8	22925751	22925752	rs373040402	chr3	138073929	138073930	rs76644319	chr16	56970202	56970203	rs8044804	chr18	268010	268011	rs546966467	chr12	58176636	58176637	rs548510701	chr6	137538694	137538695	rs562383234
chr6	106559626	106559627	rs578653	chr5	154860799	154860800	rs28403074	chr4	7067708	7067709	rs572664419	chr10	74927825	74927826	rs564111834	chr21	46275066	46275067	rs374972770	chr5	169709916	169709917	rs115561734
chr16	88764818	88764819	rs528131337	chr22	35994372	35994373	rs5755781	chr6	3136775	3136776	rs577336801	chr8	124934430	124934431	rs143975196	chr11	61734228	61734229	rs565609341	chr7	50432982	50432983	rs151071347
chr3	183255795	183255796	rs544116979	chr3	119373191	119373192	rs180707552	chr19	11350096	11350097	rs567267018	chr2	122288492	122288493	rs567684220	chr19	39155706	39155707	rs573314529	chr19	35659320	35659321	rs547194186
chr5	150472951	150472952	rs143855918	chr8	102065534	102065535	rs187470862	chr5	177658459	177658460	rs185169984	chr11	65266579	65266580	rs374666568	chr1	28833288	28833289	rs74465940	chr5	169705096	169705097	rs529527473
chr6	137551827	137551828	rs542495737	chr3	37226789	37226790	rs138629670	chr1	55330482	55330483	rs556280106	chr3	101280571	101280572	rs143416465	chr19	3985575	3985576	rs7251017	chr21	46963855	46963856	rs137939927
chr1	111422893	111422894	rs543757844	chr3	124761346	124761347	rs72980443	chr1	53392981	53392982	rs184943760	chr11	62607067	62607068	rs7102434	chr13	95926773	95926774	rs551237653	chr1	209940885	209940886	rs190298390
chr2	204735925	204735926	rs552409272	chr6	123791665	123791666	rs73770117	chr9	97786911	97786912	rs149597723	chr20	46116016	46116017	rs538278539	chr16	14724169	14724170	rs536509326	chr19	36230980	36230981	rs528203341
chr2	196997539	196997540	rs543684602	chr5	167127015	167127016	rs74409909	chr20	30823884	30823885	rs562281752	chr4	148605306	148605307	rs547968933	chr3	4867533	4867534	rs572749473	chr5	39195125	39195126	rs561118934
chr1	117370050	117370051	rs139271291	chr1	228559993	228559994	rs500049	chr19	49410863	49410864	rs375339749	chr10	12308023	12308024	rs558119869	chr10	103872451	103872452	rs376592155	chr17	26875037	26875038	rs201337554
chr14	91821227	91821228	rs556743871	chr8	90994110	90994111	rs534107420	chr14	81983414	81983415	rs80348186	chr6	2858515	2858516	rs185990537	chr20	3911746	3911747	rs564319158	chr9	77706713	77706714	rs375164267
chr11	48054730	48054731	rs560921483	chr1	117664634	117664635	rs561467461	chr15	80177885	80177886	rs563563594	chr3	43680423	43680424	rs570114489	chr17	80420036	80420037	rs375858597	chr11	67805685	67805686	rs4147783
chr5	150462240	150462241	rs541473706	chr17	66513387	66513388	rs186365824	chr15	40704766	40704767	rs147018665	chr9	80442403	80442404	rs144104345	chr1	113241765	113241766	rs184967417	chr8	134081336	134081337	rs2702991
chr11	118757655	118757656	rs372224192	chr18	34077363	34077364	rs184492239	chr10	131268439	131268440	rs556859485	chr15	49447933	49447934	rs145039314	chr8	38647759	38647760	rs538955832	chr1	202123693	202123694	rs112530694
chr2	68967241	68967242	rs549158839	chr10	121044657	121044658	rs552960942	chr19	11346452	11346453	rs530653236	chr20	34203785	34203786	rs543662709	chr20	30538313	30538314	rs141018866	chr5	1516524	1516525	rs558441719
chr17	8126366	8126367	rs543205194	chr9	14320381	14320382	rs574727485	chr12	125342657	125342658	rs557933556	chr3	177333077	177333078	rs528837128	chr9	4852729	4852730	rs545760425	chr6	31549571	31549572	rs543043879
chr5	66502864	66502865	rs10940094	chr4	186582927	186582928	rs193047237	chr19	49412127	49412128	rs547009564	chr3	186667397	186667398	rs557709213	chr1	203650984	203650985	rs549414823	chr5	39206625	39206626	rs193090951
chr17	29141437	29141438	rs544603894	chr8	17468732	17468733	rs542392683	chr3	182817327	182817328	rs937652	chr12	123460730	123460731	rs139708161	chr1	32856659	32856660	rs540414086	chr8	56906702	56906703	rs146476144
chr2	182168788	182168789	rs150080646	chr4	65213728	65213729	rs442596	chr6	43742578	43742579	rs833069	chr16	3285156	3285157	rs533302193	chr9	132641634	132641635	rs3824538	chr1	108593541	108593542	rs189555857
chr19	6799430	6799431	rs558978422	chr1	85666339	85666340	rs61753572	chr6	43742526	43742527	rs833068	chr5	61601798	61601799	rs189295494	chr5	118666303	118666304	rs141562494	chr2	182177276	182177277	rs191116588
chr5	49985850	49985851	rs74487448	chr15	71788716	71788717	rs529863281	chr16	8956643	8956644	rs539126481	chr7	66387316	66387317	rs532424155	chr1	35744874	35744875	rs148563130	chr8	56905268	56905269	rs550660534
chr6	26401430	26401431	rs566782898	chr9	85861485	85861486	rs561486698	chr14	103802338	103802339	rs548244374	chr8	8203897	8203898	rs73523411	chr19	11205549	11205550	rs76222089	chr8	130901299	130901300	rs138130177
chr2	68964555	68964556	rs538220750	chr1	55020308	55020309	rs570674933	chr7	1197232	1197233	rs560386863	chr1	19536832	19536833	rs544605053	chr17	40472267	40472268	rs370059164	chr6	31169687	31169688	rs543764165
chr14	50527538	50527539	rs569212492	chr2	134898328	134898329	rs187200431	chr19	2477441	2477442	rs577892007	chr17	42287950	42287951	rs568401662	chr16	70462084	70462085	rs574802959	chr5	171588803	171588804	rs546585557
chr5	49992164	49992165	rs554250571	chr1	116310541	116310542	rs531081183	chr1	204098589	204098590	rs573193065	chr10	64564194	64564195	rs543367644	chr1	32856581	32856582	rs545958361	chr14	70097629	70097630	rs186975244
chr11	104903335	104903336	rs75775137	chr6	53535988	53535989	rs9395875	chr20	20529239	20529240	rs191140720	chr4	1037614	1037615	rs549900222	chr12	123634098	123634099	rs140881464	chr12	105073687	105073688	rs146143151
chr2	136965080	136965081	rs563105520	chr12	94167410	94167411	rs535387197	chr4	8203731	8203732	rs185771697	chr17	80419946	80419947	rs137933913	chr1	22231335	22231336	rs112247953	chr16	84648790	84648791	rs565587775
chr16	50713476	50713477	rs151105674	chr9	100290736	100290737	rs7047445	chr1	55330719	55330720	rs551409743	chr9	35728809	35728810	rs140617902	chr2	27285774	27285775	rs189259115	chr14	52781931	52781932	rs143806281
chr14	91778811	91778812	rs528919018	chr18	25690456	25690457	rs528893688	chr19	11204999	11205000	rs17249190	chr16	2022107	2022108	rs553655015	chr19	47347428	47347429	rs550737888	chr8	56835313	56835314	rs538923723
chr14	65757920	65757921	rs372852685	chr9	85861372	85861373	rs541547993	chr22	37956508	37956509	rs552447536	chr6	150039756	150039757	rs538402674	chr1	223960094	223960095	rs533839121	chr2	233978748	233978749	rs185505955
chr3	113951745	113951746	rs151130682	chr3	38580643	38580644	rs545936048	chr3	98310626	98310627	rs116641970	chr12	109022427	109022428	rs549769520	chr1	27070473	27070474	rs181098190	chr3	47051125	47051126	rs181499645
chr11	60752473	60752474	rs189367232	chr10	33520409	33520410	rs368168539	chr2	61244496	61244497	rs545568649	chr1	12680046	12680047	rs564365434	chr20	30298663	30298664	rs575353156	chr17	73828520	73828521	rs78053874
chr6	31326409	31326410	rs62396274	chr1	167638450	167638451	rs3753928	chr10	81110455	81110456	rs140678524	chr1	32405776	32405777	rs561156538	chr1	36628476	36628477	rs181512227	chr22	50625977	50625978	rs539088694
chr19	42402841	42402842	rs540242101	chr19	56187240	56187241	rs567624589	chr2	43169615	43169616	rs189406291	chr1	8938000	8938001	rs116130079	chr19	1836819	1836820	rs562491854	chr4	185329454	185329455	rs565056746
chr22	40325445	40325446	rs559821748	chr4	120860907	120860908	rs565859481	chr12	112215415	112215416	rs192813232	chr1	17231991	17231992	rs199530123	chr18	9803904	9803905	rs149486363	chr19	54875879	54875880	rs564891729
chr17	76130919	76130920	rs539907543	chr3	50316201	50316202	rs587665479	chr4	140610467	140610468	rs550053688	chr6	31510007	31510008	rs548861881	chr3	50647965	50647966	rs532103695	chr15	65127897	65127898	rs77754906
chr2	202060449	202060450	rs527266140	chr1	153632437	153632438	rs537094546	chr6	3135918	3135919	rs140434266	chr1	9778087	9778088	rs535149976	chr12	120110387	120110388	rs544444157	chr5	171550735	171550736	rs529047947
chr11	60749269	60749270	rs544910338	chr19	52800921	52800922	rs139150872	chr4	39516545	39516546	rs539940910	chr1	45196639	45196640	rs182648399	chr5	148923524	148923525	rs539013548	chr6	41700993	41700994	rs556880633
chr1	111187872	111187873	rs12566006	chr2	106127439	106127440	rs540277835	chr4	159644423	159644424	rs144881111	chr6	13688971	13688972	rs7762416	chr5	130709265	130709266	rs549275450	chr1	28500241	28500242	rs145754563
chr6	109793514	109793515	rs566179639	chr7	151427402	151427403	rs558638950	chr10	51576240	51576241	rs146651166	chr6	34664846	34664847	rs541473030	chr11	57192356	57192357	rs549619331	chr17	80194455	80194456	rs191649521
chr3	45991925	45991926	rs565575538	chr17	48255658	48255659	rs113282401	chr20	57570831	57570832	rs577223194	chr2	15701641	15701642	rs73202801	chr22	20013419	20013420	rs563417951	chr11	128613622	128613623	rs570754617
chr17	8843423	8843424	rs77083273	chr1	161284115	161284116	rs565623642	chr16	8954322	8954323	rs144286722	chr15	66084881	66084882	rs552677773	chr10	5937256	5937257	rs77543613	chr8	27222765	27222766	rs531312842
chr6	32912746	32912747	rs145543701	chr18	34108642	34108643	rs568164130	chr11	93471256	93471257	rs377714682	chr22	22006498	22006499	rs572823424	chr3	183903515	183903516	rs562553983	chr17	73828180	73828181	rs533026342
chr6	149802349	149802350	rs548157212	chr3	25594184	25594185	rs7609566	chr4	140592943	140592944	rs529331418	chr6	27870765	27870766	rs192455810	chr13	95926458	95926459	rs544466427	chr14	92985904	92985905	rs61977342
chr22	40328710	40328711	rs564346599	chr10	60096669	60096670	rs545304297	chr8	23018879	23018880	rs181117043	chr3	15140674	15140675	rs573712656	chr12	122582825	122582826	rs146276712	chr17	76755286	76755287	rs550193399
chr2	204736696	204736697	rs231780	chr1	113499587	113499588	rs146351391	chr1	9300009	9300010	rs373938754	chr6	136610450	136610451	rs537819280	chr10	126738470	126738471	rs72830871	chr15	80265032	80265033	rs542009510
chr2	204736886	204736887	rs231781	chr2	40559310	40559311	rs115484083	chr9	130566418	130566419	rs571311281	chr9	35109573	35109574	rs563456227	chr2	238611653	238611654	rs528200988	chr3	14450076	14450077	rs552147629
chr1	111750074	111750075	rs558023898	chr3	122695550	122695551	rs7624272	chr6	119663550	119663551	rs557264988	chr3	4573113	4573114	rs75684840	chr17	4741876	4741877	rs553682385	chr17	73335754	73335755	rs139069474
chr7	138789392	138789393	rs529585250	chr6	46256528	46256529	rs80330184	chr8	23017824	23017825	rs369272886	chr20	1099040	1099041	rs560250778	chr8	38655785	38655786	rs184217291	chr11	73092010	73092011	rs552357038
chr17	8802128	8802129	rs419849	chr7	56043888	56043889	rs117237175	chr17	80054378	80054379	rs528730364	chr1	153919381	153919382	rs200184801	chr4	57333935	57333936	rs557522032	chr1	167643291	167643292	rs554404799
chr2	202127382	202127383	rs12618279	chr12	20523721	20523722	rs537612823	chr17	38060831	38060832	rs558329632	chr1	206909063	206909064	rs147630291	chr6	74226008	74226009	rs529881423	chr9	95791401	95791402	rs188810028
chr11	104903715	104903716	rs190657452	chr4	108931587	108931588	rs376018362	chr22	19162716	19162717	rs537529941	chr2	219260861	219260862	rs551767650	chr6	7165799	7165800	rs572408549	chr2	175435936	175435937	rs539840723
chr2	192502610	192502611	rs138278436	chr10	121031267	121031268	rs80188914	chr20	61587079	61587080	rs570542433	chr19	2172064	2172065	rs182358842	chr1	159892300	159892301	rs575199009	chr1	28212701	28212702	rs192720612
chr1	235114476	235114477	rs147974950	chr5	148662207	148662208	rs562986645	chr16	8953104	8953105	rs61730644	chr10	5936796	5936797	rs189073885	chr19	50323686	50323687	rs540659466	chr14	93136956	93136957	rs188306173
chr20	1645981	1645982	rs2246123	chr11	130322735	130322736	rs56070714	chr9	139745186	139745187	rs199681741	chr1	10490517	10490518	rs553739349	chr1	68154234	68154235	rs548094155	chr1	26644103	26644104	rs555497865
chr6	6592127	6592128	rs572726602	chr9	131799526	131799527	rs17485793	chr11	76498436	76498437	rs74888090	chr4	4543886	4543887	rs368617827	chr7	104653174	104653175	rs548404443	chr6	31557395	31557396	rs546667411
chr16	57077586	57077587	rs150620735	chr5	127211942	127211943	rs546909322	chr11	61101886	61101887	rs535879164	chr16	81658551	81658552	rs17201098	chr20	30268525	30268526	rs191390850	chr15	94830948	94830949	rs142147907
chr17	33831896	33831897	rs559520887	chr6	13484735	13484736	rs543489429	chr8	27461873	27461874	rs549647960	chr2	32288577	32288578	rs534449650	chr1	118153938	118153939	rs182365859	chr1	235116420	235116421	rs142295152
chr2	233979032	233979033	rs566206294	chr7	131239537	131239538	rs138245405	chr7	6487675	6487676	rs56020762	chr4	48686142	48686143	rs117823494	chr19	40779016	40779017	rs573712965	chr11	72534822	72534823	rs374858526
chr6	106575046	106575047	rs369773576	chr1	46381034	46381035	rs570966195	chr1	55326519	55326520	rs111510955	chr1	45196772	45196773	rs112510843	chr16	29987536	29987537	rs548406674	chr16	88764981	88764982	rs61742248
chr9	117104051	117104052	rs185639048	chr16	4527313	4527314	rs569831814	chr17	79671813	79671814	rs535196874	chr16	1992087	1992088	rs139249555	chr7	100028923	100028924	rs535240966	chr3	47003539	47003540	rs185714570
chr3	107843327	107843328	rs538853641	chr4	89261145	89261146	rs4693951	chr9	130865507	130865508	rs183432658	chr3	44803129	44803130	rs4682994	chr6	37143559	37143560	rs78865261	chr6	41996129	41996130	rs112639691
chr6	106537800	106537801	rs535592074	chr20	43215328	43215329	rs557021567	chr9	133376154	133376155	rs576773653	chr5	134094334	134094335	rs572511922	chr6	10750025	10750026	rs530939449	chr9	95788881	95788882	rs553761336
chr1	31231253	31231254	rs4614309	chr3	192340806	192340807	rs186002711	chr9	19117795	19117796	rs142874248	chr11	62310437	62310438	rs559072225	chr6	74226244	74226245	rs1128073	chr21	46329434	46329435	rs141079440
chr11	67808145	67808146	rs112230656	chr14	55255739	55255740	rs149729986	chr8	145065251	145065252	rs545923337	chr5	140018690	140018691	rs543062518	chr6	7165301	7165302	rs577815683	chr10	70821841	70821842	rs146756428
chr22	44579121	44579122	rs572376345	chr1	205781946	205781947	rs187543264	chr4	140593250	140593251	rs8192033	chr1	249132324	249132325	rs556767182	chr2	99224725	99224726	rs533928580	chr13	46747035	46747036	rs554293440
chr2	68945469	68945470	rs569376845	chr18	8561026	8561027	rs11872418	chr4	140593094	140593095	rs8192032	chr11	18548640	18548641	rs34178768	chr17	25897632	25897633	rs577268631	chr15	77302916	77302917	rs554148349
chr2	197022919	197022920	rs186003206	chr9	134154432	134154433	rs116557275	chr4	140593074	140593075	rs8192031	chr3	119182346	119182347	rs75116266	chr17	56406976	56406977	rs77510746	chr1	40862803	40862804	rs145431938
chr8	126981265	126981266	rs143782466	chr6	44190604	44190605	rs149066355	chr14	50090511	50090512	rs528967837	chr22	21240169	21240170	rs573011216	chr12	104861223	104861224	rs548735551	chr3	50297180	50297181	rs587628424
chr21	43823697	43823698	rs149003991	chr3	127871662	127871663	rs191542041	chr1	12674914	12674915	rs181080305	chr2	109253818	109253819	rs534017236	chr16	68114384	68114385	rs199733842	chr20	43609060	43609061	rs568369895
chr3	150924574	150924575	rs559742067	chr4	141948254	141948255	rs535068471	chr4	140609037	140609038	rs193060258	chr1	29506556	29506557	rs544776042	chr19	49376904	49376905	rs137978264	chr11	48027669	48027670	rs528842494
chr2	233944518	233944519	rs372320184	chr5	66391860	66391861	rs115147551	chr4	140593332	140593333	rs8192034	chr15	75943726	75943727	rs144529972	chr21	46275046	46275047	rs235317	chr1	209928661	209928662	rs545514921
chr4	8200091	8200092	rs57380207	chr18	34022430	34022431	rs556358621	chr2	61244449	61244450	rs62150971	chr17	40472135	40472136	rs112998347	chr9	139557321	139557322	rs533701268	chr11	2323395	2323396	rs148861275
chr8	126982578	126982579	rs143143129	chr3	123092767	123092768	rs533521158	chr2	61244409	61244410	rs62150970	chr2	61765652	61765653	rs546138282	chr12	54680122	54680123	rs139179873	chr17	76125203	76125204	rs543413534
chr5	131751231	131751232	rs114173516	chr5	207867	207868	rs10512619	chr19	49411611	49411612	rs369501968	chr16	88837640	88837641	rs537671834	chr11	57192277	57192278	rs189654335	chr19	42055695	42055696	rs569655018
chr11	48020552	48020553	rs571940569	chr11	2325164	2325165	rs183338409	chr7	134850724	134850725	rs6585	chr1	230263031	230263032	rs559461024	chr17	8286735	8286736	rs574752379	chr1	9742469	9742470	rs543565088
chr14	102180363	102180364	rs138210660	chr19	56186591	56186592	rs571616307	chr10	131269308	131269309	rs9299870	chr2	54816745	54816746	rs186302588	chr9	130677075	130677076	rs76082469	chr11	64622326	64622327	rs189447161
chr2	198172896	198172897	rs554157728	chr7	35426045	35426046	rs557728837	chr9	136239094	136239095	rs190815545	chr6	37071441	37071442	rs79856424	chr11	61734236	61734237	rs376549851	chr2	68614984	68614985	rs371615644
chr19	6753752	6753753	rs112720469	chr4	77000148	77000149	rs570195567	chr11	76498062	76498063	rs145639375	chr7	23221480	23221481	rs75614627	chr3	16346547	16346548	rs375285108	chr14	91846359	91846360	rs78763440
chr7	138791957	138791958	rs143494441	chr20	33574307	33574308	rs578222094	chr14	51403671	51403672	rs78642131	chr1	32110573	32110574	rs41263965	chr9	4852727	4852728	rs7870037	chr2	69024034	69024035	rs556135951
chr21	43838068	43838069	rs139786505	chr10	112517406	112517407	rs568996380	chr8	144621973	144621974	rs548151060	chr5	141016266	141016267	rs139892934	chr5	134722921	134722922	rs537240369	chr4	100777570	100777571	rs147284201
chr9	352267	352268	rs76666763	chr4	114477125	114477126	rs530438204	chr10	102106268	102106269	rs560045234	chr11	108070650	108070651	rs556815643	chr7	104653172	104653173	rs144597501	chr20	47372954	47372955	rs187769490
chr3	122328963	122328964	rs149449632	chr15	57943316	57943317	rs570731039	chr7	134851283	134851284	rs111519723	chr1	113361881	113361882	rs75776388	chr1	8602505	8602506	rs76559856	chr17	1496254	1496255	rs9898376
chr3	150917458	150917459	rs528621373	chr8	38796885	38796886	rs78504576	chr8	144642535	144642536	rs576182056	chr11	102962852	102962853	rs558669724	chr2	99224936	99224937	rs187846327	chr21	34576009	34576010	rs188839942
chr6	149790084	149790085	rs149242293	chr2	241310043	241310044	rs535151295	chr1	12585691	12585692	rs563878770	chr11	809726	809727	rs559248938	chr13	97912531	97912532	rs9516881	chr1	112014948	112014949	rs538900171
chr17	76119178	76119179	rs531964995	chr3	135969152	135969153	rs189166481	chr5	177658566	177658567	rs189923011	chr1	167597464	167597465	rs546340434	chr3	186501554	186501555	rs150674825	chr20	47394053	47394054	rs555645383
chr7	50307883	50307884	rs531464050	chr3	122675659	122675660	rs569971995	chr11	47269434	47269435	rs555523237	chr11	108535636	108535637	rs61915779	chr10	43891546	43891547	rs184922675	chr6	159458983	159458984	rs145621943
chr3	108541286	108541287	rs573220101	chr13	32662055	32662056	rs78183161	chr1	1690430	1690431	rs369873622	chr1	52499564	52499565	rs547993770	chr1	68154863	68154864	rs569947015	chr19	1087230	1087231	rs140533273
chr2	98358386	98358387	rs560776890	chr5	118323352	118323353	rs543776523	chr19	11350930	11350931	rs369349857	chr9	95861008	95861009	rs187523688	chr19	47291877	47291878	rs181514134	chr7	100272532	100272533	rs540201587
chr6	32823770	32823771	rs56369927	chr5	78810093	78810094	rs544856822	chr6	43741912	43741913	rs557503743	chr1	38158027	38158028	rs368467964	chr17	73775561	73775562	rs547103281	chr4	916351	916352	rs117801327
chr7	50451542	50451543	rs543910132	chr15	78462974	78462975	rs575537981	chr16	698269	698270	rs186832163	chr11	114086721	114086722	rs571323469	chr12	122582926	122582927	rs148473911	chr1	198656355	198656356	rs12127495
chr20	43659247	43659248	rs544376086	chr5	80542082	80542083	rs184381940	chr16	11351556	11351557	rs569679651	chr1	1310974	1310975	rs2649594	chr8	97266130	97266131	rs532595067	chr17	4337507	4337508	rs564554128
chr14	50439213	50439214	rs527892327	chr1	237195487	237195488	rs529642642	chr3	51425450	51425451	rs568245036	chr1	1311021	1311022	rs2649593	chr7	5569297	5569298	rs13447394	chr1	26881857	26881858	rs11247964
chr6	167507448	167507449	rs139736200	chr16	58451818	58451819	rs535143911	chr15	40699726	40699727	rs80175544	chr22	21220228	21220229	rs165929	chr7	5569602	5569603	rs13447393	chr1	198645605	198645606	rs7527297
chr11	60892747	60892748	rs535184464	chr3	66493195	66493196	rs540133694	chr15	80464882	80464883	rs80297423	chr3	49027295	49027296	rs544802338	chr1	223959925	223959926	rs543212458	chr1	235146473	235146474	rs552272268
chr16	30492822	30492823	rs1064524	chr4	159735037	159735038	rs150382810	chr16	2203020	2203021	rs201363323	chr7	150736622	150736623	rs541526945	chr12	120106075	120106076	rs373617259	chr1	26634786	26634787	rs537918279
chr3	14463946	14463947	rs564856362	chr1	205779950	205779951	rs183791837	chr21	33034714	33034715	rs537992551	chr6	27862218	27862219	rs538825157	chr1	27868985	27868986	rs565253478	chr1	200988785	200988786	rs561905318
chr7	50430261	50430262	rs535159992	chr6	90122390	90122391	rs535180314	chr16	11351603	11351604	rs188104635	chr8	120845116	120845117	rs534596781	chr2	127417461	127417462	rs186460984	chr5	176737702	176737703	rs550582604
chr2	98338643	98338644	rs115300784	chr10	112423075	112423076	rs563675352	chr2	120195982	120195983	rs58035961	chr18	19192245	19192246	rs556200579	chr19	18485291	18485292	rs534622823	chr12	113345660	113345661	rs183912172
chr3	114011126	114011127	rs369683386	chr3	105543000	105543001	rs181112105	chr11	45828039	45828040	rs146983433	chr1	179851706	179851707	rs146976883	chr12	125399442	125399443	rs76025707	chr5	176729672	176729673	rs542868049
chr16	57103378	57103379	rs74023654	chr6	53526846	53526847	rs536704259	chr18	77696827	77696828	rs185782894	chr12	120729535	120729536	rs558123993	chr17	25897156	25897157	rs538593772	chr22	50627563	50627564	rs537869720
chr14	50529031	50529032	rs527580300	chr5	16460223	16460224	rs115294238	chr9	19115264	19115265	rs138895611	chr3	171783545	171783546	rs4894797	chr1	234742083	234742084	rs535670707	chr7	99956350	99956351	rs187902755
chr21	42742015	42742016	rs529938389	chr3	17081343	17081344	rs184731172	chr6	119665383	119665384	rs142603519	chr6	47210277	47210278	rs149872524	chr9	114835828	114835829	rs7875641	chr11	67766239	67766240	rs185385019
chr15	75091404	75091405	rs567254276	chr8	100905904	100905905	rs560413991	chr17	40717104	40717105	rs573275485	chr9	137230377	137230378	rs116627939	chr9	4852382	4852383	rs528289481	chr9	95895410	95895411	rs7043145
chr16	89831509	89831510	rs2159116	chr19	49658423	49658424	rs61585939	chr22	37958502	37958503	rs183277639	chr16	81486113	81486114	rs188020578	chr19	13180850	13180851	rs570261179	chr20	43605338	43605339	rs566323433
chr16	50700734	50700735	rs142670754	chr15	92526203	92526204	rs115079315	chr11	66725670	66725671	rs566101079	chr6	45404873	45404874	rs530517925	chr12	1020659	1020660	rs10744728	chr19	42637623	42637624	rs549311114
chr22	50051093	50051094	rs114244457	chr9	71354401	71354402	rs573571215	chr12	89751504	89751505	rs555041581	chr6	27870646	27870647	rs376603153	chr1	223960119	223960120	rs149219029	chr5	176738264	176738265	rs559968483
chr2	202129405	202129406	rs182845652	chr9	97836869	97836870	rs560550433	chr8	23018015	23018016	rs543323603	chr11	2325130	2325131	rs533424742	chr6	7199486	7199487	rs538231604	chr7	50427289	50427290	rs575868012
chr15	40390974	40390975	rs143222957	chr17	55162519	55162520	rs568325871	chr9	38394574	38394575	rs147049557	chr11	117857079	117857080	rs530068310	chr11	57298739	57298740	rs577663482	chr12	10280854	10280855	rs552964548
chr17	8838159	8838160	rs528855893	chr3	25559067	25559068	rs575841095	chr6	119665257	119665258	rs550569455	chr11	46264989	46264990	rs558213105	chr3	128134991	128134992	rs544913769	chr5	169716502	169716503	rs533491284
chr2	137140943	137140944	rs541596846	chr1	55023979	55023980	rs188807851	chr1	44012653	44012654	rs562406848	chr16	87799654	87799655	rs112713109	chr10	105378839	105378840	rs11191749	chr2	233931007	233931008	rs534798641
chr6	106530511	106530512	rs149829074	chr6	55951663	55951664	rs182644160	chr6	24667346	24667347	rs568522581	chr16	85650532	85650533	rs558956126	chr10	105378566	105378567	rs11191748	chr20	47383551	47383552	rs570143047
chr2	233957815	233957816	rs149829075	chr11	16944511	16944512	rs2215085	chr17	80052051	80052052	rs528010625	chr11	62328126	62328127	rs542802879	chr5	154214851	154214852	rs2434217	chr6	24934113	24934114	rs544758419
chr8	126953146	126953147	rs564619698	chr4	152682255	152682256	rs530770247	chr17	79821965	79821966	rs150219428	chr1	206846905	206846906	rs567841282	chr6	30690220	30690221	rs575550504	chr11	2328571	2328572	rs182403314
chr5	50009772	50009773	rs557831189	chr12	21805653	21805654	rs189157307	chr7	134851603	134851604	rs151230414	chr6	41903982	41903983	rs148137451	chr22	32022593	32022594	rs571623624	chr16	81870160	81870161	rs117353991
chr1	12222675	12222676	rs545453794	chr4	95419069	95419070	rs545226463	chr4	140004349	140004350	rs185624233	chr3	156893720	156893721	rs565325221	chr19	34663178	34663179	rs142261262	chr1	167606420	167606421	rs150331191
chr3	128841795	128841796	rs116092290	chr10	97044487	97044488	rs561568499	chr9	19124391	19124392	rs142325433	chr6	26537917	26537918	rs577481899	chr22	43579773	43579774	rs73163923	chr2	136995888	136995889	rs541923721
chr11	408587	408588	rs544501096	chr1	161197013	161197014	rs189046498	chr19	49411860	49411861	rs189369040	chr10	80911506	80911507	rs559906095	chr22	43579747	43579748	rs73163921	chr17	8860932	8860933	rs548363577
chr6	32862351	32862352	rs190630319	chr17	55166261	55166262	rs187595726	chr12	125346504	125346505	rs182315066	chr12	120729542	120729543	rs547902501	chr9	19380090	19380091	rs138274707	chr11	65416972	65416973	rs527400806
chr3	53203193	53203194	rs564559041	chr15	83419330	83419331	rs530470248	chr7	105923946	105923947	rs6963243	chr1	46153882	46153883	rs140446028	chr17	54987643	54987644	rs138721230	chr12	104883909	104883910	rs7971806
chr8	23080376	23080377	rs533961489	chr1	201353929	201353930	rs201525576	chr6	119661318	119661319	rs572655871	chr19	49382170	49382171	rs4802517	chr20	30258696	30258697	rs563887126	chr22	39147659	39147660	rs539108363
chr6	108043361	108043362	rs549038990	chr6	82458697	82458698	rs546672198	chr16	8952569	8952570	rs564817278	chr19	46009719	46009720	rs569296096	chr10	5937038	5937039	rs143563006	chr19	19754574	19754575	rs187381679
chr2	68993033	68993034	rs565860216	chr1	145396325	145396326	rs587699903	chr15	40699778	40699779	rs148761053	chr21	34915274	34915275	rs557440183	chr19	49122748	49122749	rs4801769	chr19	8637654	8637655	rs143314025
chr2	136886122	136886123	rs10205658	chr12	112375307	112375308	rs2285695	chr20	20528795	20528796	rs557482351	chr7	101591482	101591483	rs531916655	chr6	10725575	10725576	rs374460865	chr16	28503703	28503704	rs568123061
chr2	101928235	101928236	rs578192056	chr3	25513801	25513802	rs561871202	chr8	23018264	23018265	rs568631333	chr7	158533790	158533791	rs34175774	chr1	38462897	38462898	rs4274021	chr15	65168400	65168401	rs544795038
chr21	43829564	43829565	rs539854505	chr7	32107063	32107064	rs7777607	chr9	6681270	6681271	rs566867695	chr1	207495037	207495038	rs567991102	chr18	3596908	3596909	rs539490303	chr14	91880517	91880518	rs528445116
chr1	160677843	160677844	rs531584823	chr3	160812838	160812839	rs376521865	chr6	3119558	3119559	rs2231358	chr6	28109581	28109582	rs547134881	chr1	228333733	228333734	rs138970662	chr15	43398937	43398938	rs550186032
chr17	76121491	76121492	rs540492016	chr14	55120611	55120612	rs529923567	chr6	26027662	26027663	rs546047791	chr2	95831524	95831525	rs529087015	chr11	118900120	118900121	rs186567090	chr17	29146471	29146472	rs140997619
chr1	167488226	167488227	rs534494752	chr15	85377776	85377777	rs189712089	chr6	3140090	3140091	rs536493200	chr16	88840605	88840606	rs543140568	chr1	234742005	234742006	rs570815038	chr2	202123775	202123776	rs6435073
chr15	89188576	89188577	rs139019281	chr4	141908507	141908508	rs184207328	chr9	133374897	133374898	rs140715869	chr7	148680845	148680846	rs574636451	chr20	37576658	37576659	rs201643737	chr19	14143155	14143156	rs565629417
chr1	117314499	117314500	rs558212859	chr5	78991614	78991615	rs192121783	chr5	179246026	179246027	rs555659897	chr6	45345356	45345357	rs56125317	chr11	9597126	9597127	rs184419031	chr16	84640781	84640782	rs530888671
chr7	138771056	138771057	rs575396337	chr17	55951036	55951037	rs17762338	chr16	8953283	8953284	rs575541106	chr1	36839589	36839590	rs185687521	chr7	104653305	104653306	rs567886084	chr11	67068601	67068602	rs375585353
chr10	6112871	6112872	rs148952440	chr3	119387703	119387704	rs534483457	chr16	8951915	8951916	rs538219807	chr3	58291933	58291934	rs190317239	chr17	62501340	62501341	rs557032547	chr6	167368676	167368677	rs151213404
chr2	202078369	202078370	rs571381166	chr20	6016502	6016503	rs546561689	chr6	3118951	3118952	rs2231356	chr1	206846664	206846665	rs549391151	chr1	45478361	45478362	rs184463721	chr1	151042082	151042083	rs141365672
chr5	156651040	156651041	rs192385824	chr3	183363255	183363256	rs6772397	chr6	3118997	3118998	rs2231357	chr5	133968496	133968497	rs139582268	chr21	46274831	46274832	rs115101723	chr20	47431697	47431698	rs187539044
chr1	28201835	28201836	rs574839984	chr4	53589141	53589142	rs80070430	chr6	3118761	3118762	rs2231354	chr5	39167315	39167316	rs530785093	chr2	43454244	43454245	rs551641660	chr19	48756413	48756414	rs188955975
chr6	106560423	106560424	rs570471797	chr5	139624306	139624307	rs576653487	chr6	3118946	3118947	rs2231355	chr2	145352904	145352905	rs191890672	chr21	46274743	46274744	rs540906189	chr14	93115744	93115745	rs144382174
chr11	67175840	67175841	rs542105635	chr10	77043719	77043720	rs562722709	chr3	186756624	186756625	rs574636083	chr6	157744687	157744688	rs181794899	chr10	126406655	126406656	rs185459054	chr13	46752759	46752760	rs567957118
chr17	29145083	29145084	rs549423687	chr12	619689	619690	rs149058358	chr15	80464624	80464625	rs188308441	chr16	16082499	16082500	rs560490994	chr3	10020621	10020622	rs7633769	chr22	37622309	37622310	rs4820276
chr8	23076158	23076159	rs4607622	chr12	3343619	3343620	rs527358329	chr1	155106095	155106096	rs533781385	chr14	55737972	55737973	rs553137971	chr10	97291961	97291962	rs542477086	chr6	24953331	24953332	rs577945940
chr13	30944942	30944943	rs184742974	chr2	40453053	40453054	rs142227013	chr5	132209424	132209425	rs549915664	chr3	119182542	119182543	rs567510279	chr11	65274104	65274105	rs144968655	chr1	9740026	9740027	rs551013082
chr5	50039488	50039489	rs554445999	chr6	45958233	45958234	rs549033242	chr5	173251305	173251306	rs527483042	chr2	171943527	171943528	rs182944265	chr1	204488406	204488407	rs542918325	chr12	47603175	47603176	rs534783638
chr16	30497881	30497882	rs150872256	chr2	187473088	187473089	rs184000225	chr17	80051096	80051097	rs566134569	chr7	148787949	148787950	rs576103847	chr6	41904034	41904035	rs545840762	chr16	81869691	81869692	rs72832057
chr3	45984067	45984068	rs545326296	chr17	74667726	74667727	rs545421099	chr19	11205160	11205161	rs17249197	chr21	34915099	34915100	rs190165596	chr1	28836640	28836641	rs142264454	chr14	102174173	102174174	rs192237664
chr22	44578718	44578719	rs541407271	chr1	65640568	65640569	rs1125092	chr8	126445536	126445537	rs2235110	chr1	28908418	28908419	rs547835045	chr6	44193695	44193696	rs186169538	chr14	50512110	50512111	rs72680099
chr1	114356155	114356156	rs188237979	chr4	186661229	186661230	rs73015593	chr20	3522722	3522723	rs151526	chr18	9803640	9803641	rs552493834	chr12	111843063	111843064	rs115433678	chr2	241505212	241505213	rs571823917
chr2	204865380	204865381	rs191575096	chr19	38308559	38308560	rs193097592	chr2	38893138	38893139	rs138569180	chr8	1708402	1708403	rs566088931	chr11	12222823	12222824	rs537762389	chr22	44575867	44575868	rs3747208
chr11	72526999	72527000	rs181988926	chr2	134965509	134965510	rs111553501	chr8	134501096	134501097	rs367624247	chr1	11969963	11969964	rs185705255	chr22	44365583	44365584	rs574506987	chr5	171554417	171554418	rs200140264
chr14	91845912	91845913	rs546592157	chr6	118828700	118828701	rs554546521	chr15	80179303	80179304	rs561740096	chr22	19435452	19435453	rs558162482	chr8	67574642	67574643	rs561961364	chr6	42898037	42898038	rs553145341
chr1	159037699	159037700	rs544990967	chr19	5828336	5828337	rs115043339	chr5	177657487	177657488	rs186544375	chr11	118187599	118187600	rs569116561	chr1	234742120	234742121	rs554016432	chr21	34775108	34775109	rs111713230
chr2	198065313	198065314	rs550770046	chr12	117489702	117489703	rs535774130	chr20	61588314	61588315	rs200943155	chr8	56926525	56926526	rs146317342	chr17	54987360	54987361	rs570299869	chr12	104852355	104852356	rs143598038
chr17	28054199	28054200	rs142479571	chr15	63169599	63169600	rs648312	chr12	32112295	32112296	rs545820625	chr7	96747022	96747023	rs200626658	chr3	128134276	128134277	rs142470220	chr3	53199832	53199833	rs6445567
chr10	50385712	50385713	rs78724351	chr10	116467746	116467747	rs114947364	chr19	11205918	11205919	rs549174926	chr5	90610372	90610373	rs542707188	chr17	71305901	71305902	rs59278201	chr6	30650006	30650007	rs182182546
chr1	117346409	117346410	rs540905010	chr2	40357814	40357815	rs35171764	chr16	450242	450243	rs199651759	chr8	125551384	125551385	rs140365193	chr17	73773244	73773245	rs542996424	chr6	41691702	41691703	rs58961148
chr1	111762836	111762837	rs141661350	chr1	173399250	173399251	rs540917316	chr6	31912860	31912861	rs373050754	chr17	49199287	49199288	rs150028599	chr11	65268310	65268311	rs559818336	chr6	167369920	167369921	rs373504059
chr2	231284014	231284015	rs548371040	chr6	157751247	157751248	rs587621709	chr1	55329770	55329771	rs151048684	chr3	42632244	42632245	rs528265692	chr16	163485	163486	rs368842489	chr15	70390292	70390293	rs537583896
chr2	231086572	231086573	rs545135522	chr7	56039701	56039702	rs192173932	chr16	56970049	56970050	rs573706194	chr3	57541719	57541720	rs574983866	chr4	10108458	10108459	rs545610115	chr1	155881319	155881320	rs605472
chr2	68974032	68974033	rs548963448	chr8	11584861	11584862	rs192488103	chr5	172264034	172264035	rs575219833	chr12	102091342	102091343	rs545584303	chr22	20911815	20911816	rs536138722	chr2	175461473	175461474	rs115936939
chr6	29912655	29912656	rs17885779	chr8	125607938	125607939	rs181675522	chr22	19166552	19166553	rs533822248	chr8	125551358	125551359	rs541035534	chr9	138842516	138842517	rs188459246	chr16	57117602	57117603	rs530913463
chr1	167460661	167460662	rs10918703	chr15	43622892	43622893	rs563256270	chr5	176776368	176776369	rs374146769	chr6	16131460	16131461	rs565444720	chr11	62359371	62359372	rs12287162	chr19	3184082	3184083	rs562257
chr1	160529414	160529415	rs115825961	chr20	42776528	42776529	rs572159125	chr22	21132153	21132154	rs165912	chr5	64859054	64859055	rs544694749	chr1	229691224	229691225	rs187983143	chr15	75322255	75322256	rs530772197
chr1	167460662	167460663	rs10918704	chr8	19266449	19266450	rs147856038	chr10	5005514	5005515	rs569530119	chr6	26158109	26158110	rs552197982	chr22	18463522	18463523	rs147998496	chr16	57067279	57067280	rs77421583
chr16	88759494	88759495	rs533589669	chr13	32632695	32632696	rs111453337	chr6	31916472	31916473	rs558389604	chr2	176046564	176046565	rs531319660	chr1	28836828	28836829	rs140495952	chr9	95730793	95730794	rs559446401
chr19	7702011	7702012	rs572678074	chr10	89987734	89987735	rs141293081	chr2	165567666	165567667	rs559450525	chr10	74033708	74033709	rs541906895	chr6	30584979	30584980	rs552496226	chr10	99080202	99080203	rs560525682
chr14	70087096	70087097	rs559518387	chr1	167064700	167064701	rs528103118	chr6	143382828	143382829	rs9484698	chr2	38830135	38830136	rs550732869	chr10	11541660	11541661	rs75282625	chr21	46337791	46337792	rs111697265
chr8	126956219	126956220	rs184009277	chr7	32110137	32110138	rs549779984	chr3	171973992	171973993	rs546270084	chr5	131831452	131831453	rs141259370	chr22	36764785	36764786	rs189565345	chr6	42897882	42897883	rs568513501
chr7	138782723	138782724	rs575869105	chr15	92709929	92709930	rs546740725	chr2	209118210	209118211	rs74700116	chr1	234659553	234659554	rs141373642	chr19	50323636	50323637	rs189603041	chr2	231283207	231283208	rs562743258
chr2	69001618	69001619	rs181901131	chr1	236854108	236854109	rs1773439	chr19	11200234	11200235	rs201016593	chr16	81348643	81348644	rs117642837	chr17	74733375	74733376	rs150381051	chr4	185352838	185352839	rs139012732
chr8	145060655	145060656	rs541915555	chr11	34331700	34331701	rs543290676	chr4	7067327	7067328	rs187682884	chr5	118666394	118666395	rs150496364	chr20	37577020	37577021	rs58479886	chr22	50627398	50627399	rs558598325
chr19	1065388	1065389	rs556229884	chr3	160282895	160282896	rs542751068	chr17	17733958	17733959	rs570141771	chr3	156391829	156391830	rs73013985	chr2	15698049	15698050	rs13035937	chr11	5721411	5721412	rs567893244
chr2	198063548	198063549	rs184710519	chr10	112581137	112581138	rs397516608	chr8	23021455	23021456	rs78171433	chr16	58664349	58664350	rs553949737	chr10	126406579	126406580	rs562727462	chr4	6690658	6690659	rs189105509
chr22	37882991	37882992	rs562529329	chr4	152724100	152724101	rs534881796	chr1	44007756	44007757	rs569272686	chr17	38083955	38083956	rs78298787	chr16	88540562	88540563	rs557023749	chr12	105144695	105144696	rs554761368
chr14	70134927	70134928	rs576875921	chr9	103188665	103188666	rs186063361	chr5	89825629	89825630	rs541303190	chr7	104647112	104647113	rs185396100	chr10	82263809	82263810	rs561682848	chr8	27184580	27184581	rs186759212
chr9	214426	214427	rs535929334	chr11	113741217	113741218	rs142364930	chr9	37431363	37431364	rs536868408	chr21	36260951	36260952	rs574228402	chr11	3856025	3856026	rs554978144	chr5	96216940	96216941	rs562152083
chr1	200836865	200836866	rs7552536	chr9	130610984	130610985	rs543240548	chr12	121165317	121165318	rs77596870	chr8	29107723	29107724	rs186562998	chr17	16322675	16322676	rs4792739	chr1	26877547	26877548	rs562160807
chr6	29912041	29912042	rs150028516	chr10	73866132	73866133	rs536520329	chr19	4342617	4342618	rs555610539	chr6	111195951	111195952	rs374589297	chr10	17704957	17704958	rs539768098	chr2	143909736	143909737	rs564485011
chr2	98336703	98336704	rs10460479	chr15	42213529	42213530	rs566164171	chr10	64893570	64893571	rs147811820	chr1	45196761	45196762	rs371663361	chr11	12222827	12222828	rs557542256	chr11	614165	614166	rs199758890
chr19	6774891	6774892	rs185018549	chr10	88468120	88468121	rs565662057	chr4	140592661	140592662	rs189510377	chr20	30192095	30192096	rs376675216	chr5	134181681	134181682	rs556655864	chr20	62705783	62705784	rs111664249
chr8	126938925	126938926	rs541264108	chr9	116265582	116265583	rs17186238	chr12	89743658	89743659	rs540922850	chr1	156308045	156308046	rs545442048	chr11	2325248	2325249	rs569200628	chr11	73087074	73087075	rs117816450
chr11	128593280	128593281	rs11221443	chr16	67204345	67204346	rs548712130	chr7	76022529	76022530	rs565248690	chr2	74276270	74276271	rs147653700	chr17	7379526	7379527	rs564800613	chr8	27199506	27199507	rs537244923
chr16	50711365	50711366	rs142606997	chr5	41404252	41404253	rs6859578	chr1	45099489	45099490	rs188119937	chr3	12598455	12598456	rs150618878	chr6	32940194	32940195	rs538679767	chr20	47407087	47407088	rs145018734
chr3	46008086	46008087	rs13079869	chr2	207320277	207320278	rs567838372	chr4	39451907	39451908	rs560109973	chr3	4534911	4534912	rs545942228	chr1	1243937	1243938	rs550652302	chr15	75338090	75338091	rs550757451
chr10	50395330	50395331	rs184797446	chr2	60642693	60642694	rs573046626	chr4	77229817	77229818	rs192153312	chr5	60704602	60704603	rs147565401	chr2	238611802	238611803	rs57802960	chr2	233943481	233943482	rs181049170
chr17	33828905	33828906	rs181471011	chr9	111881360	111881361	rs551899676	chr11	76499723	76499724	rs116404947	chr16	2732517	2732518	rs374578946	chr10	5937093	5937094	rs149817075	chr2	233931767	233931768	rs144439924
chr20	57827877	57827878	rs138194701	chr22	26236690	26236691	rs181585515	chr8	134502113	134502114	rs576121426	chr20	23128719	23128720	rs551018691	chr21	46274676	46274677	rs538365467	chr8	134064346	134064347	rs568117397
chr1	117298027	117298028	rs183396336	chr1	173449225	173449226	rs188575835	chr12	104327047	104327048	rs569820742	chr8	22461995	22461996	rs566656458	chr11	329380	329381	rs568776978	chr2	101924375	101924376	rs143386388
chr1	28213764	28213765	rs17162861	chr10	62041295	62041296	rs922117	chr20	43966038	43966039	rs559335821	chr19	45970959	45970960	rs550529588	chr16	14723871	14723872	rs577008956	chr20	47336722	47336723	rs569683075
chr16	50718155	50718156	rs114375146	chr20	36793633	36793634	rs112569594	chr5	36180235	36180236	rs527371801	chr11	68671318	68671319	rs573014596	chr1	228333872	228333873	rs538663233	chr20	62705619	62705620	rs370731911
chr2	136885714	136885715	rs140453314	chr17	66436879	66436880	rs527648916	chr4	77230532	77230533	rs200650101	chr8	128902564	128902565	rs139899540	chr6	3157789	3157790	rs550576424	chr16	88759652	88759653	rs151154476
chr14	91859747	91859748	rs373692109	chr3	140795821	140795822	rs116866373	chr19	11347385	11347386	rs575393820	chr21	38827993	38827994	rs139878857	chr1	27024892	27024893	rs555028473	chr14	93076487	93076488	rs530338081
chr21	34576727	34576728	rs540152380	chr11	130399487	130399488	rs11222149	chr17	7486722	7486723	rs544407882	chr1	11902512	11902513	rs149551449	chr1	28837522	28837523	rs117740728	chr6	29694281	29694282	rs537785017
chr2	197041902	197041903	rs74676051	chr18	34118785	34118786	rs535920195	chr17	79937486	79937487	rs376642185	chr3	45673246	45673247	rs573398257	chr20	3877773	3877774	rs566809877	chr19	54873398	54873399	rs184226016
chr9	214918	214919	rs144097790	chr13	29538354	29538355	rs570007162	chr3	171975640	171975641	rs548525676	chr21	47878159	47878160	rs191685817	chr21	40179096	40179097	rs144160533	chr1	111762723	111762724	rs146930297
chr1	117347457	117347458	rs189109887	chr10	28968266	28968267	rs190808697	chr16	69360786	69360787	rs116676358	chr17	5372401	5372402	rs3026150	chr7	150924703	150924704	rs188614857	chr5	1489570	1489571	rs555926701
chr6	31237013	31237014	rs3998381	chr5	139602172	139602173	rs556192112	chr1	45098677	45098678	rs186387098	chr17	66016090	66016091	rs554662887	chr11	3855140	3855141	rs1451719	chr9	134141024	134141025	rs529294782
chr3	150917573	150917574	rs142201979	chr17	3570756	3570757	rs572345332	chr8	27462480	27462481	rs7982	chr16	87799673	87799674	rs149413831	chr1	45104146	45104147	rs141222245	chr1	27959426	27959427	rs565333285
chr1	92926160	92926161	rs535914716	chr3	121310698	121310699	rs530437767	chr1	226040372	226040373	rs116201959	chr16	3285075	3285076	rs112825042	chr2	43454133	43454134	rs72875569	chr11	48027667	48027668	rs116064335
chr6	137424286	137424287	rs76607628	chr9	657533	657534	rs538340739	chr16	2203616	2203617	rs540353258	chr9	128047243	128047244	rs188858202	chr8	141629485	141629486	rs142534299	chr2	233978483	233978484	rs182638922
chr2	231304606	231304607	rs186279382	chr19	39971660	39971661	rs147393132	chr21	40182097	40182098	rs567329934	chr7	108210397	108210398	rs569827974	chr7	101500238	101500239	rs539752468	chr3	196380523	196380524	rs138069084
chr20	56202687	56202688	rs547786404	chr16	68002202	68002203	rs548295528	chr1	211752347	211752348	rs533384187	chr19	8386268	8386269	rs576796002	chr4	186123715	186123716	rs111425386	chr14	91874874	91874875	rs148810520
chr6	159458500	159458501	rs546061847	chr5	175097484	175097485	rs560284572	chr8	145065103	145065104	rs537594353	chr19	47288108	47288109	rs149757730	chr19	47347662	47347663	rs559349097	chr6	137550838	137550839	rs141902046
chr2	158277290	158277291	rs368693695	chr20	57606067	57606068	rs151161841	chr16	2087179	2087180	rs563941649	chr22	21213277	21213278	rs150656269	chr9	35109260	35109261	rs41276035	chr11	71710443	71710444	rs576328225
chr17	76248665	76248666	rs72909022	chr22	35992403	35992404	rs551328464	chr1	155105015	155105016	rs185035864	chr2	74413238	74413239	rs539974263	chr1	234742153	234742154	rs140081086	chr20	43595559	43595560	rs555133085
chr17	33864962	33864963	rs370821935	chr5	149996408	149996409	rs373780086	chr20	48809624	48809625	rs4253449	chr8	22462058	22462059	rs570505794	chr1	45478154	45478155	rs189131876	chr14	70175598	70175599	rs535858844
chr6	159137108	159137109	rs35866410	chr19	30154587	30154588	rs140480110	chr2	209117297	209117298	rs966730	chr17	1633846	1633847	rs544646655	chr2	74757734	74757735	rs151291127	chr22	37625049	37625050	rs562655219
chr11	47416469	47416470	rs575734716	chr8	17625469	17625470	rs78645765	chr5	132207941	132207942	rs187966542	chr4	148605258	148605259	rs545139322	chr6	158463783	158463784	rs541790563	chr1	26609590	26609591	rs531859107
chr1	160546883	160546884	rs528110450	chr3	16812193	16812194	rs557939691	chr8	144620295	144620296	rs143555620	chr6	20404274	20404275	rs555327267	chr17	75360040	75360041	rs117078461	chr21	15901185	15901186	rs555496580
chr16	57065737	57065738	rs115941062	chr10	21161858	21161859	rs188266786	chr17	40717567	40717568	rs573922615	chr22	36727031	36727032	rs181431876	chr16	11199123	11199124	rs370954871	chr7	100273947	100273948	rs201474661
chr20	1638654	1638655	rs192376079	chr12	56695507	56695508	rs561957568	chr8	145065254	145065255	rs555838751	chr6	36853689	36853690	rs200918363	chr10	97292092	97292093	rs531050348	chr19	933128	933129	rs532637081
chr17	76255598	76255599	rs577713026	chr22	19420097	19420098	rs201003382	chr9	19114095	19114096	rs182193661	chr1	8933908	8933909	rs538259388	chr2	10509906	10509907	rs574938434	chr3	38180352	38180353	rs200093616
chr1	26865643	26865644	rs149833401	chr14	55160261	55160262	rs76771800	chr8	134513713	134513714	rs112615103	chr7	157132880	157132881	rs75842350	chr11	61568517	61568518	rs185993617	chr11	118088932	118088933	rs569500754
chr15	89191746	89191747	rs367566588	chr14	34410891	34410892	rs996347	chr19	2475604	2475605	rs527834775	chr8	30028639	30028640	rs369723187	chr9	35109571	35109572	rs944699	chr5	171569752	171569753	rs74867317
chr2	233932802	233932803	rs6721932	chr6	44202351	44202352	rs6458375	chr8	144618529	144618530	rs73715666	chr19	39900249	39900250	rs17879635	chr9	35109499	35109500	rs944698	chr17	66292601	66292602	rs556589692
chr6	31461159	31461160	rs116826177	chr19	46907526	46907527	rs529961198	chr20	5988345	5988346	rs148460210	chr6	27870620	27870621	rs185423935	chr9	4863078	4863079	rs141857384	chr4	2800653	2800654	rs11722784
chr5	43037745	43037746	rs540271353	chr4	95419264	95419265	rs114297755	chr19	11254700	11254701	rs556838031	chr10	70287302	70287303	rs3740591	chr9	130677536	130677537	rs547308814	chr11	64633034	64633035	rs142191321
chr3	45993875	45993876	rs529617253	chr3	39223806	39223807	rs192171619	chr4	140608709	140608710	rs577725532	chr22	21942715	21942716	rs116969442	chr17	61848113	61848114	rs550313238	chr8	27250331	27250332	rs190524452
chr19	1087273	1087274	rs532298194	chr17	55969303	55969304	rs570190557	chr6	43744176	43744177	rs3778497	chr6	31802426	31802427	rs11966506	chr1	28837748	28837749	rs114603912	chr9	134143510	134143511	rs143145638
chr6	108111486	108111487	rs191898886	chr3	42708638	42708639	rs9816776	chr19	4705644	4705645	rs147296857	chr9	140131019	140131020	rs575959563	chr1	1243889	1243890	rs563089771	chr1	15747026	15747027	rs191434389
chr14	50468354	50468355	rs534808482	chr12	93565314	93565315	rs546186991	chr8	126448143	126448144	rs72647343	chr19	9649177	9649178	rs575686465	chr10	43891376	43891377	rs563172418	chr11	73101476	73101477	rs138224368
chr7	150361419	150361420	rs377593083	chr12	3185033	3185034	rs190205181	chr2	209116773	209116774	rs76993564	chr11	108368462	108368463	rs117257635	chr16	88540581	88540582	rs369740494	chr2	202127200	202127201	rs561286359
chr5	169080209	169080210	rs540639987	chr10	61950426	61950427	rs4245586	chr17	80053851	80053852	rs60077345	chr19	19516430	19516431	rs12983940	chr17	73773061	73773062	rs529037656	chr3	183273509	183273510	rs189899010
chr21	43836966	43836967	rs3746929	chr2	27293230	27293231	rs564471922	chr14	103800238	103800239	rs567317883	chr1	40523349	40523350	rs182753090	chr21	43967291	43967292	rs372397776	chr11	1872004	1872005	rs540886684
chr2	137085875	137085876	rs542170126	chr3	194203533	194203534	rs534614067	chr12	50496646	50496647	rs529627034	chr1	203619528	203619529	rs542982418	chr17	54988087	54988088	rs75766625	chr14	93030776	93030777	rs186974406
chr4	109039978	109039979	rs577782792	chr8	102138683	102138684	rs571389977	chr16	696197	696198	rs73487407	chr21	38743157	38743158	rs183589631	chr2	127431669	127431670	rs184083970	chr6	31321921	31321922	rs1049645
chr14	91880950	91880951	rs539544339	chr19	48611598	48611599	rs531746229	chr6	30737590	30737591	rs3095337	chr11	68671352	68671353	rs57258566	chr1	40524198	40524199	rs547028768	chr16	21657023	21657024	rs570351574
chr21	43836906	43836907	rs3746927	chr17	74698888	74698889	rs531772645	chr20	48811375	48811376	rs4253447	chr3	47205735	47205736	rs528743610	chr6	135513621	135513622	rs539769963	chr15	75069417	75069418	rs74025842
chr21	43836835	43836836	rs3746926	chr10	3128437	3128438	rs72778571	chr16	1991033	1991034	rs574586164	chr1	40042467	40042468	rs528960413	chr22	36731007	36731008	rs375990123	chr2	69011339	69011340	rs11680403
chr21	43826343	43826344	rs3746923	chr9	14221811	14221812	rs555515874	chr17	79820834	79820835	rs141777883	chr8	42195752	42195753	rs182151083	chr12	109093945	109093946	rs565411134	chr12	105007241	105007242	rs557345926
chr4	84036477	84036478	rs544176662	chr10	123753661	123753662	rs76057849	chr14	23444246	23444247	rs10130692	chr8	1703832	1703833	rs7001522	chr12	125399180	125399181	rs576792539	chr21	15921261	15921262	rs140198522
chr11	67176596	67176597	rs554034570	chr9	112606404	112606405	rs535580213	chr11	45829374	45829375	rs531472591	chr3	177332921	177332922	rs572805746	chr1	207197554	207197555	rs7535426	chr16	9053930	9053931	rs11865187
chr19	45582401	45582402	rs7251911	chr9	13705877	13705878	rs186060615	chr4	987154	987155	rs192877869	chr12	123460549	123460550	rs150611267	chr5	134722560	134722561	rs376502874	chr22	50977287	50977288	rs578238519
chr19	18220399	18220400	rs542735991	chr2	220503118	220503119	rs571112128	chr8	144623926	144623927	rs546135802	chr19	1438367	1438368	rs565004562	chr9	135860047	135860048	rs375506935	chr8	37739383	37739384	rs112012454
chr19	42392529	42392530	rs182220387	chr6	123839458	123839459	rs548523445	chr4	39452976	39452977	rs558119028	chr6	28864185	28864186	rs537763315	chr20	30294847	30294848	rs184759698	chr6	31465046	31465047	rs3094005
chr6	25991386	25991387	rs117100285	chr6	4313643	4313644	rs530145967	chr1	17918751	17918752	rs180902510	chr9	132641474	132641475	rs544784247	chr20	30294924	30294925	rs142769761	chr19	54876517	54876518	rs185218606
chr11	67174779	67174780	rs145973830	chr6	45959238	45959239	rs138255730	chr12	53340985	53340986	rs529473054	chr7	127225573	127225574	rs537458629	chr1	43152311	43152312	rs558696261	chr9	139929321	139929322	rs201817902
chr17	47295320	47295321	rs190457214	chr2	101437285	101437286	rs556627191	chr11	64900082	64900083	rs537004875	chr1	22095045	22095046	rs573014598	chr1	22231853	22231854	rs116885879	chr2	202102262	202102263	rs566720531
chr11	60758227	60758228	rs552262536	chr2	105983077	105983078	rs537296557	chr14	51401119	51401120	rs551829994	chr20	46130689	46130690	rs562909487	chr8	146017031	146017032	rs2954657	chr11	128617035	128617036	rs145433243
chr7	50432781	50432782	rs183816569	chr1	145382326	145382327	rs537354686	chr16	448768	448769	rs560117566	chr22	22337215	22337216	rs534754128	chr10	49678144	49678145	rs558161548	chr19	8563075	8563076	rs376861379
chr7	98976491	98976492	rs549942337	chr2	101439668	101439669	rs72968173	chr4	7067923	7067924	rs79055090	chr3	129180807	129180808	rs567111493	chr16	87888397	87888398	rs569909205	chr17	76117593	76117594	rs560139431
chr4	84035921	84035922	rs115682777	chr5	173360000	173360001	rs6875393	chr9	116150669	116150670	rs143589885	chr19	50083955	50083956	rs79657469	chr1	223960227	223960228	rs537694140	chr7	50348651	50348652	rs536761211
chr20	43625976	43625977	rs199498526	chr16	68002894	68002895	rs185076592	chr22	45073900	45073901	rs187225580	chr10	30707719	30707720	rs190169311	chr10	82264393	82264394	rs376416627	chr1	40860590	40860591	rs553122783
chr7	43674502	43674503	rs139047458	chr14	34408841	34408842	rs567599101	chr19	2476313	2476314	rs531896163	chr19	11671537	11671538	rs571649979	chr20	54938220	54938221	rs551662509	chr19	14478484	14478485	rs563938769
chr12	92896623	92896624	rs148547269	chr12	68324029	68324030	rs568694572	chr5	138630050	138630051	rs74353104	chr11	85904712	85904713	rs113222414	chr10	5937300	5937301	rs537683691	chr11	64637566	64637567	rs548749491
chr17	33865263	33865264	rs546578851	chr12	3294783	3294784	rs740767	chr19	4721844	4721845	rs187495544	chr7	99063737	99063738	rs186374003	chr16	85411435	85411436	rs558934294	chr20	48553211	48553212	rs142869025
chr7	150368796	150368797	rs142748546	chr9	111860329	111860330	rs557190806	chr20	5986637	5986638	rs138527607	chr11	118979405	118979406	rs552487864	chr10	43891532	43891533	rs72785266	chr19	38909180	38909181	rs370976124
chr2	233935587	233935588	rs185775622	chr11	63933025	63933026	rs540117181	chr8	126444687	126444688	rs562634217	chr20	57596377	57596378	rs548137367	chr19	19170990	19170991	rs555232491	chr4	106076220	106076221	rs559944965
chr10	6312470	6312471	rs567626865	chr1	214216504	214216505	rs182779984	chr14	50088220	50088221	rs562118173	chr12	109022397	109022398	rs147001447	chr20	30537978	30537979	rs151095717	chr9	92097599	92097600	rs530617897
chr17	80407624	80407625	rs11870582	chr3	188188983	188188984	rs548434300	chr19	11353428	11353429	rs572624202	chr4	79642450	79642451	rs540282939	chr2	43453982	43453983	rs574123986	chr16	57079732	57079733	rs78668964
chr20	57738925	57738926	rs559627238	chr7	31936006	31936007	rs569045099	chr6	3139940	3139941	rs116937575	chr4	100763694	100763695	rs186073119	chr5	148923619	148923620	rs142719403	chr12	105038514	105038515	rs543990257
chr10	6092324	6092325	rs566020940	chr11	67374575	67374576	rs554708420	chr9	97786815	97786816	rs12339639	chr14	35837092	35837093	rs541692693	chr6	37282655	37282656	rs149702	chr17	47270581	47270582	rs556721214
chr14	93116882	93116883	rs192318681	chr7	33148384	33148385	rs548723703	chr10	5007741	5007742	rs577504882	chr11	95945903	95945904	rs533227882	chr6	37282540	37282541	rs149703	chr15	65173441	65173442	rs1684038
chr14	93120027	93120028	rs536806647	chr14	33074176	33074177	rs546302714	chr12	56623896	56623897	rs114008375	chr19	4375776	4375777	rs556263651	chr10	97291812	97291813	rs76859196	chr19	17955559	17955560	rs182747669
chr3	14464364	14464365	rs181128955	chr3	167811115	167811116	rs568306626	chr2	208631210	208631211	rs74471859	chr6	26597020	26597021	rs564941798	chr14	74192636	74192637	rs192089829	chr20	43617903	43617904	rs34654732
chr6	167508271	167508272	rs531538974	chr3	72897458	72897459	rs146220182	chr20	61588864	61588865	rs76379118	chr7	135242502	135242503	rs565728334	chr6	3158012	3158013	rs530609895	chr9	92047849	92047850	rs556552968
chr14	93143958	93143959	rs186543172	chr10	112561741	112561742	rs188225471	chr11	320887	320888	rs528778395	chr10	35668182	35668183	rs11010183	chr22	37638547	37638548	rs573802446	chr1	150735165	150735166	rs146440831
chr16	57063312	57063313	rs546990952	chr19	39321918	39321919	rs149339718	chr5	172264106	172264107	rs537663605	chr13	49822072	49822073	rs538210909	chr19	50323424	50323425	rs566980070	chr14	75989406	75989407	rs143259713
chr1	198627622	198627623	rs145529137	chr10	116443764	116443765	rs567264781	chr3	52003434	52003435	rs13065840	chr7	44925231	44925232	rs558131215	chr3	50329049	50329050	rs587681321	chr5	171601855	171601856	rs191046518
chr15	44968580	44968581	rs150551654	chr14	73297553	73297554	rs571485010	chr16	8958866	8958867	rs554497180	chr12	109023872	109023873	rs145064883	chr18	9803540	9803541	rs141031232	chr3	32438918	32438919	rs528500000
chr2	7914055	7914056	rs188450058	chr14	32981241	32981242	rs189997583	chr6	31915002	31915003	rs190228111	chr14	45719529	45719530	rs574453728	chr17	61847978	61847979	rs139169751	chr8	131011957	131011958	rs555740688
chr11	117879989	117879990	rs191450169	chr7	157133204	157133205	rs113280221	chr19	2476064	2476065	rs145786473	chr19	1021650	1021651	rs546734094	chr10	80938410	80938411	rs182212928	chr10	70817042	70817043	rs149029391
chr11	117850617	117850618	rs143548229	chr1	40040924	40040925	rs543343263	chr6	26125100	26125101	rs558223963	chr2	43449193	43449194	rs571801258	chr6	36446051	36446052	rs142284794	chr11	64626235	64626236	rs139949915
chr15	89182725	89182726	rs142387462	chr1	167905784	167905785	rs203787	chr21	40182300	40182301	rs574725319	chr5	138630104	138630105	rs560222996	chr1	12043863	12043864	rs141725275	chr21	34586886	34586887	rs552727237
chr1	160541245	160541246	rs540338991	chr8	74881860	74881861	rs537482932	chr8	27461428	27461429	rs9331921	chr4	81064718	81064719	rs540364040	chr17	71305905	71305906	rs569956229	chr11	64642986	64642987	rs376950101
chr22	37710639	37710640	rs186799129	chr4	53525948	53525949	rs570309369	chr8	74205509	74205510	rs547794710	chr3	187463127	187463128	rs139226947	chr8	11720065	11720066	rs568643232	chr12	105034660	105034661	rs543899141
chr12	47755098	47755099	rs199660769	chr9	101726984	101726985	rs185466966	chr16	2087190	2087191	rs532755258	chr16	85589086	85589087	rs529468262	chr21	46274717	46274718	rs556987823	chr9	134131511	134131512	rs575665261
chr19	49836787	49836788	rs527291007	chr11	9587235	9587236	rs552735610	chr19	33793541	33793542	rs545609635	chr17	41173335	41173336	rs377703139	chr7	5569249	5569250	rs184750079	chr5	156571077	156571078	rs62381190
chr19	6477110	6477111	rs201705846	chr7	56031649	56031650	rs547282506	chr1	155104292	155104293	rs149119468	chr7	30634434	30634435	rs542192277	chr1	35744894	35744895	rs537070104	chr11	128566274	128566275	rs189986474
chr7	117824243	117824244	rs78362933	chr1	120170043	120170044	rs587691098	chr5	172263141	172263142	rs530372846	chr6	27862169	27862170	rs181490322	chr16	87888420	87888421	rs567093231	chr2	113940619	113940620	rs200654945
chr11	5713000	5713001	rs570284719	chr20	25205428	25205429	rs537780005	chr19	4723917	4723918	rs193018822	chr17	43325186	43325187	rs543360609	chr6	20410036	20410037	rs142655199	chr6	29693185	29693186	rs367892074
chr7	50364839	50364840	rs541356020	chr13	32743848	32743849	rs541412695	chr20	48811017	48811018	rs187575781	chr21	36261192	36261193	rs548718662	chr6	7199338	7199339	rs79497805	chr9	117689791	117689792	rs549711397
chr22	40306600	40306601	rs544708203	chr4	23821224	23821225	rs548945442	chr11	74915340	74915341	rs369300296	chr11	64637996	64637997	rs575227970	chr3	193378493	193378494	rs182551017	chr21	34610365	34610366	rs527554033
chr17	76136937	76136938	rs199601857	chr13	32821342	32821343	rs137857847	chr11	1319640	1319641	rs545085068	chr9	129568340	129568341	rs563181382	chr9	131832097	131832098	rs200990454	chr8	145059663	145059664	rs141423961
chr10	129843710	129843711	rs551995557	chr12	3363533	3363534	rs78334016	chr7	134851901	134851902	rs192047880	chr8	22925302	22925303	rs575916501	chr6	159238384	159238385	rs145707875	chr2	232379238	232379239	rs556072410
chr17	47295971	47295972	rs187804355	chr15	92413266	92413267	rs547416080	chr4	169926779	169926780	rs370403756	chr6	692970	692971	rs535235779	chr16	163475	163476	rs557964220	chr12	62608489	62608490	rs531444675
chr6	106533958	106533959	rs530559229	chr1	237407945	237407946	rs565543364	chr20	61438078	61438079	rs536529555	chr7	129666001	129666002	rs554825646	chr1	43415362	43415363	rs538394270	chr17	62405179	62405180	rs538601966
chr19	7702135	7702136	rs794076	chr12	32990589	32990590	rs545654964	chr5	36180240	36180241	rs186713221	chr3	4547976	4547977	rs547046892	chr9	132641656	132641657	rs114792794	chr17	1529610	1529611	rs574137328
chr6	108109497	108109498	rs560869531	chr2	40659337	40659338	rs139001985	chr2	73116242	73116243	rs142183534	chr12	76479535	76479536	rs192326633	chr6	32135600	32135601	rs577608177	chr6	25006885	25006886	rs575972847
chr11	118204689	118204690	rs561336853	chr5	173348974	173348975	rs149721719	chr6	26124956	26124957	rs185293819	chr3	49066764	49066765	rs569560092	chr16	81529584	81529585	rs533482009	chr9	92052433	92052434	rs114092346
chr2	68917483	68917484	rs115456407	chr9	101706630	101706631	rs571525747	chr21	46949222	46949223	rs112288885	chr15	49462247	49462248	rs184156669	chr17	56429447	56429448	rs200157837	chr20	1471311	1471312	rs6042577
chr14	105537308	105537309	rs534110464	chr17	66515588	66515589	rs562417375	chr8	145729770	145729771	rs151004055	chr6	27100625	27100626	rs532869206	chr1	22231349	22231350	rs576530079	chr7	43623309	43623310	rs572647777
chr2	233939698	233939699	rs145330887	chr6	41034127	41034128	rs577269162	chr9	19127531	19127532	rs563228388	chr6	45413845	45413846	rs544300268	chr8	124195006	124195007	rs139320109	chr17	8838012	8838013	rs556352262
chr5	157019856	157019857	rs538594575	chr15	58000781	58000782	rs546390672	chr6	28889853	28889854	rs541443006	chr19	18499289	18499290	rs3746195	chr17	42287699	42287700	rs34485877	chr17	28070027	28070028	rs545795859
chr6	108038737	108038738	rs543955137	chr13	43651919	43651920	rs143647806	chr3	172036055	172036056	rs537736635	chr6	167356352	167356353	rs567048427	chr16	85569505	85569506	rs529329998	chr19	35495173	35495174	rs151171745
chr22	50976485	50976486	rs191291676	chr11	34937362	34937363	rs3763932	chr8	74204745	74204746	rs538121531	chr10	80853676	80853677	rs548439313	chr10	30726199	30726200	rs570298232	chr14	93112071	93112072	rs567406285
chr2	242801015	242801016	rs199970743	chr10	116307503	116307504	rs2247528	chr16	2202399	2202400	rs543243418	chr19	39165657	39165658	rs549152142	chr1	26947961	26947962	rs531033701	chr10	73504243	73504244	rs144772662
chr16	57043331	57043332	rs139904775	chr9	128513102	128513103	rs73667042	chr15	41578031	41578032	rs192858410	chr6	161647395	161647396	rs532213849	chr20	30195388	30195389	rs73235786	chr20	47434522	47434523	rs527263235
chr11	48034141	48034142	rs536143542	chr3	187958904	187958905	rs75831513	chr21	46889704	46889705	rs548124216	chr9	37592583	37592584	rs368850353	chr7	101500540	101500541	rs550620275	chr6	106533637	106533638	rs186696656
chr2	202122198	202122199	rs538295337	chr2	101541684	101541685	rs200029671	chr10	64893437	64893438	rs556752182	chr6	34583736	34583737	rs116932178	chr16	72048113	72048114	rs190868719	chr16	28153428	28153429	rs541081364
chr1	167619473	167619474	rs547359736	chr10	116443467	116443468	rs189238473	chr16	2088892	2088893	rs555602618	chr10	5590925	5590926	rs9423649	chr1	28836684	28836685	rs117662395	chr11	128595191	128595192	rs570463633
chr5	66502876	66502877	rs191764107	chr1	237383893	237383894	rs7541818	chr17	202616	202617	rs560490727	chr6	693214	693215	rs559971046	chr22	44365719	44365720	rs191329225	chr19	49465409	49465410	rs532092160
chr4	100772352	100772353	rs186880839	chr12	123959633	123959634	rs138946123	chr22	19165867	19165868	rs574565742	chr12	58329956	58329957	rs370317534	chr8	145538752	145538753	rs142979788	chr19	13212123	13212124	rs1003391
chr1	160547391	160547392	rs141765165	chr9	97628541	97628542	rs536487286	chr19	11352346	11352347	rs545749232	chr1	201139964	201139965	rs188559916	chr9	132641829	132641830	rs201408318	chr15	75493130	75493131	rs570242206
chr1	26873638	26873639	rs77287947	chr3	123127451	123127452	rs552850742	chr8	23018976	23018977	rs577529493	chr1	43833128	43833129	rs573724770	chr16	11198932	11198933	rs142359995	chr2	136893324	136893325	rs550780050
chr11	5719533	5719534	rs529099538	chr10	112422423	112422424	rs74552632	chr5	132209360	132209361	rs199559662	chr19	56146406	56146407	rs114602313	chr19	49382196	49382197	rs114266482	chr17	16319587	16319588	rs542781286
chr17	75461827	75461828	rs405291	chr3	69920138	69920139	rs549300882	chr14	24566260	24566261	rs10132601	chr19	36618829	36618830	rs572452154	chr16	88540361	88540362	rs114362790	chr5	169717557	169717558	rs187710123
chr20	43647741	43647742	rs6031935	chr6	46013462	46013463	rs554641971	chr5	32171111	32171112	rs138566890	chr3	23987689	23987690	rs555372752	chr22	18463403	18463404	rs569643113	chr21	34639139	34639140	rs578147058
chr3	113937216	113937217	rs371124056	chr1	180529896	180529897	rs190302187	chr4	77230148	77230149	rs540592987	chr6	53177369	53177370	rs565256505	chr8	124195057	124195058	rs371708485	chr14	93114770	93114771	rs112924021
chr17	43301451	43301452	rs181441614	chr17	4982790	4982791	rs191688149	chr2	20415522	20415523	rs143448556	chr3	98302916	98302917	rs187043976	chr8	128972578	128972579	rs549774413	chr2	197022262	197022263	rs576268528
chr2	198145212	198145213	rs559963107	chr21	45555098	45555099	rs578185425	chr11	76505310	76505311	rs533648228	chr6	106773631	106773632	rs183107277	chr19	19171005	19171006	rs139425302	chr1	36930937	36930938	rs187310435
chr17	76109262	76109263	rs140852551	chr8	70747138	70747139	rs116717990	chr5	138630297	138630298	rs571213936	chr17	76378001	76378002	rs117905267	chr20	36155012	36155013	rs559995133	chr1	1710994	1710995	rs181443082
chr6	159468703	159468704	rs548683571	chr2	43310444	43310445	rs77102896	chr9	6681175	6681176	rs565163046	chr6	47210376	47210377	rs556602999	chr8	26248996	26248997	rs145082562	chr17	28048181	28048182	rs58713200
chr1	160530592	160530593	rs189803753	chr2	207328225	207328226	rs76124375	chr15	89008531	89008532	rs146202557	chr8	37758088	37758089	rs568429653	chr9	130698237	130698238	rs552818098	chr2	69053753	69053754	rs75478626
chr3	150925267	150925268	rs185972302	chr8	11574624	11574625	rs185129587	chr11	74875529	74875530	rs546536778	chr15	35261929	35261930	rs531118504	chr18	9803491	9803492	rs574257108	chr1	27957819	27957820	rs570108218
chr8	82020057	82020058	rs181783218	chr4	159746564	159746565	rs572387495	chr4	8227714	8227715	rs527584641	chr10	74033712	74033713	rs559921729	chr6	10725335	10725336	rs143296263	chr8	21762038	21762039	rs140659075
chr1	160548086	160548087	rs139408216	chr17	45300687	45300688	rs557956102	chr10	5007890	5007891	rs571949922	chr5	76145911	76145912	rs189488980	chr1	54678783	54678784	rs549385804	chr15	40599982	40599983	rs80123138
chr11	118095783	118095784	rs538321712	chr4	95440304	95440305	rs191669094	chr8	144621301	144621302	rs185805345	chr20	2644714	2644715	rs540790504	chr1	223976935	223976936	rs577155787	chr1	40859234	40859235	rs143326400
chr4	113201190	113201191	rs534791992	chr8	144682071	144682072	rs570368485	chr9	19118771	19118772	rs192281173	chr1	44116203	44116204	rs560590723	chr19	574653	574654	rs531900250	chr14	91878103	91878104	rs191841102
chr6	134568312	134568313	rs576912327	chr8	2024063	2024064	rs554077345	chr15	89007522	89007523	rs563330936	chr1	45196834	45196835	rs573751084	chr17	71224939	71224940	rs192511447	chr6	35997276	35997277	rs190679123
chr19	1075106	1075107	rs144735649	chr1	181057913	181057914	rs577110268	chr5	177635832	177635833	rs548919221	chr16	87422162	87422163	rs543742465	chr5	43064947	43064948	rs140022571	chr3	47004272	47004273	rs73831430
chr22	47173616	47173617	rs541842479	chr16	4259158	4259159	rs555490148	chr15	80175690	80175691	rs527319746	chr20	10492278	10492279	rs8114269	chr20	62530629	62530630	rs6062330	chr14	21251226	21251227	rs187634569
chr14	91852979	91852980	rs560276389	chr5	126283026	126283027	rs552138269	chr4	169928163	169928164	rs41278615	chr15	45003574	45003575	rs534849009	chr11	3855822	3855823	rs146845176	chr2	192544544	192544545	rs182935719
chr1	160547408	160547409	rs182913835	chr5	192423	192424	rs368498068	chr22	50962319	50962320	rs370229835	chr6	26533074	26533075	rs138061907	chr20	3878163	3878164	rs532525660	chr13	46736590	46736591	rs9595424
chr3	3152929	3152930	rs17878498	chr1	12049865	12049866	rs192869326	chr12	121163698	121163699	rs569941838	chr1	113243667	113243668	rs188872130	chr5	139597514	139597515	rs189146371	chr2	136872821	136872822	rs180746866
chr3	114014633	114014634	rs146935299	chr4	123623115	123623116	rs116197951	chr17	38078655	38078656	rs142530116	chr17	25901184	25901185	rs570092358	chr6	36035707	36035708	rs577632050	chr1	31221524	31221525	rs373279157
chr13	30945216	30945217	rs533577872	chr10	121011720	121011721	rs554124829	chr12	32112402	32112403	rs530771472	chr5	72861664	72861665	rs181286582	chr6	20410205	20410206	rs528870061	chr19	911452	911453	rs1982772
chr1	200843362	200843363	rs182294559	chr19	19625077	19625078	rs533599894	chr11	66374967	66374968	rs554978889	chr19	41827797	41827798	rs533897739	chr2	99224741	99224742	rs367644268	chr10	73523957	73523958	rs147382739
chr6	106534341	106534342	rs553197915	chr4	37992898	37992899	rs189787876	chr12	112213484	112213485	rs185872513	chr5	81653355	81653356	rs192850515	chr5	176075577	176075578	rs534126905	chr7	50432493	50432494	rs114253315
chr7	138796231	138796232	rs114725460	chr5	127871130	127871131	rs150033582	chr1	12673751	12673752	rs184557772	chr11	94842246	94842247	rs532227283	chr2	238611779	238611780	rs147298528	chr20	62705340	62705341	rs186750098
chr12	105134587	105134588	rs138040783	chr10	116442009	116442010	rs183051276	chr14	103802389	103802390	rs144580069	chr2	70141767	70141768	rs149951925	chr22	36730734	36730735	rs148370753	chr2	182323290	182323291	rs532764420
chr15	80261592	80261593	rs7173136	chr11	11998568	11998569	rs572345313	chr3	49460257	49460258	rs184376044	chr7	148684274	148684275	rs559164630	chr5	134718175	134718176	rs563952093	chr17	66289774	66289775	rs186503682
chr16	50300576	50300577	rs147260337	chr12	40013609	40013610	rs547429890	chr21	33034656	33034657	rs190987945	chr19	7554031	7554032	rs114284027	chr16	30961692	30961693	rs529508476	chr11	73096196	73096197	rs139234070
chr1	42206829	42206830	rs186885714	chr9	71329085	71329086	rs191295505	chr22	37964897	37964898	rs45487894	chr5	72861454	72861455	rs2112159	chr14	70234848	70234849	rs148136561	chr2	69045309	69045310	rs58475093
