## Supplementary material for "TSABL: Trait Specific Annotation Based Locus Predictor": Table S7 (part 2 of 3)

### Sheet: A SNP lists (continued)
autoimmune	autoimmune	autoimmune	autoimmune	ECG	ECG	ECG	ECG	lipids	lipids	lipids	lipids	platelets	platelets	platelets	platelets	RBC	RBC	RBC	RBC	WBC	WBC	WBC	WBC
chr15	89198480	89198481	rs558971749	chr2	88383341	88383342	rs183944391	chr3	186760107	186760108	rs550150257	chr1	182809167	182809168	rs143394795	chr9	4850457	4850458	rs578027113	chr5	66511575	66511576	rs534756015
chr22	37705152	37705153	rs578084643	chr10	115825546	115825547	rs555221539	chr17	40716079	40716080	rs143964295	chr1	10475587	10475588	rs559257279	chr14	100609271	100609272	rs180922232	chr17	8820127	8820128	rs566036552
chr7	50365608	50365609	rs139967398	chr18	56211984	56211985	rs150607686	chr19	45411155	45411156	rs200125743	chr1	32394682	32394683	rs545786560	chr16	87888483	87888484	rs117779022	chr15	77302717	77302718	rs139152275
chr1	159057956	159057957	rs141854656	chr11	113725787	113725788	rs532310130	chr14	50090602	50090603	rs1957977	chr7	132937870	132937871	rs145271795	chr7	157194896	157194897	rs557004650	chr6	31323781	31323782	rs41556319
chr20	57758255	57758256	rs538626649	chr8	29955144	29955145	rs7816515	chr21	45554859	45554860	rs536620244	chr21	17114410	17114411	rs570625680	chr16	68114079	68114080	rs546511988	chr6	32633557	32633558	rs34230758
chr17	8852251	8852252	rs79088407	chr15	25101490	25101491	rs138924962	chr20	48811659	48811660	rs543916443	chr20	43700020	43700021	rs112589544	chr1	28833171	28833172	rs555132309	chr1	85040068	85040069	rs2911592
chr5	156642069	156642070	rs571285663	chr3	16980641	16980642	rs77594988	chr1	12674769	12674770	rs148982596	chr1	22345841	22345842	rs537545566	chr1	36628602	36628603	rs150974618	chr1	85039470	85039471	rs529686580
chr5	76147816	76147817	rs150575131	chr5	207797	207798	rs139016192	chr20	61588243	61588244	rs372148850	chr6	31658173	31658174	rs115302007	chr6	119633329	119633330	rs138663748	chr7	38374455	38374456	rs2240852
chr4	100739547	100739548	rs532361358	chr5	78777513	78777514	rs544517356	chr3	49393880	49393881	rs542748287	chr22	36054107	36054108	rs541818070	chr17	74733389	74733390	rs549741156	chr19	10450614	10450615	rs550635275
chr9	117151788	117151789	rs573182424	chr12	3374326	3374327	rs139929300	chr1	44013908	44013909	rs115597412	chr10	70848886	70848887	rs77511539	chr19	13056531	13056532	rs73004695	chr14	91845823	91845824	rs570531357
chr9	97021582	97021583	rs563828564	chr1	74886013	74886014	rs537323461	chr11	118892127	118892128	rs73559184	chr1	45285555	45285556	rs546181243	chr3	12994635	12994636	rs553604151	chr17	4384526	4384527	rs143107168
chr1	21619639	21619640	rs191603723	chr12	117507800	117507801	rs551917282	chr12	112215406	112215407	rs571716822	chr6	33756912	33756913	rs543445676	chr22	37638480	37638481	rs558155839	chr11	67767593	67767594	rs565100733
chr21	43823880	43823881	rs574194051	chr1	151115401	151115402	rs587682425	chr10	51566906	51566907	rs562627890	chr22	29666449	29666450	rs184585321	chr19	3985463	3985464	rs552443467	chr6	31164659	31164660	rs149571842
chr5	150472729	150472730	rs539884490	chr7	123303404	123303405	rs76421411	chr6	119664480	119664481	rs189190244	chr3	42003580	42003581	rs199982513	chr12	109083193	109083194	rs544457278	chr3	46997441	46997442	rs55832326
chr5	76146957	76146958	rs577530865	chr3	194201057	194201058	rs59302610	chr9	130865155	130865156	rs548852582	chr6	30582789	30582790	rs200491115	chr11	65245022	65245023	rs573565842	chr16	50710851	50710852	rs536991306
chr8	126937777	126937778	rs538510826	chr10	123884074	123884075	rs4405248	chr9	19114698	19114699	rs115148279	chr5	148724968	148724969	rs533636130	chr6	159238575	159238576	rs528092278	chr11	117858748	117858749	rs537541728
chr5	169702432	169702433	rs373180221	chr3	25633157	25633158	rs547185018	chr16	69363105	69363106	rs141051526	chr12	104992788	104992789	rs111366614	chr18	9803678	9803679	rs182353597	chr6	31549800	31549801	rs3093552
chr4	2787249	2787250	rs576593439	chr5	172674137	172674138	rs192256766	chr22	50962757	50962758	rs547698915	chr11	117095305	117095306	rs557084917	chr10	5976344	5976345	rs551166534	chr11	1785391	1785392	rs576441907
chr2	192502579	192502580	rs548728207	chr3	46902713	46902714	rs549111363	chr8	144618206	144618207	rs141957105	chr7	124569945	124569946	rs549858310	chr16	47495910	47495911	rs181165545	chr3	32475781	32475782	rs549408346
chr11	60758771	60758772	rs575892279	chr5	78995470	78995471	rs112590991	chr2	61244503	61244504	rs575922738	chr14	93673549	93673550	rs560452334	chr11	12222672	12222673	rs546718761	chr6	159070545	159070546	rs116404183
chr2	136889893	136889894	rs151217951	chr15	85378598	85378599	rs527239828	chr10	131268607	131268608	rs76496923	chr22	17579552	17579553	rs182394712	chr9	19380014	19380015	rs181018041	chr12	105076947	105076948	rs554296211
chr3	187086973	187086974	rs557497957	chr7	151366155	151366156	rs115466601	chr10	102116021	102116022	rs574732256	chr1	174968606	174968607	rs566090255	chr6	108883951	108883952	rs561093820	chr9	117130750	117130751	rs368698649
chr2	98344873	98344874	rs186484385	chr3	135685238	135685239	rs530898075	chr20	62366890	62366891	rs146057569	chr7	644358	644359	rs573706573	chr1	28879469	28879470	rs568245627	chr17	73839423	73839424	rs569742328
chr2	204808675	204808676	rs571961083	chr2	134912088	134912089	rs187827221	chr16	56716346	56716347	rs34713543	chr3	156878150	156878151	rs143562612	chr10	80908705	80908706	rs181149997	chr2	197014374	197014375	rs17300938
chr6	106443228	106443229	rs572431559	chr3	123118374	123118375	rs114366561	chr16	2085627	2085628	rs561998647	chr10	73513640	73513641	rs188082598	chr17	56084884	56084885	rs544301301	chr2	69022511	69022512	rs567793200
chr2	233943757	233943758	rs181407253	chr9	532625	532626	rs572214710	chr19	50018040	50018041	rs574636502	chr17	79881378	79881379	rs2376532	chr10	105378462	105378463	rs574739810	chr8	144640723	144640724	rs562749207
chr19	7722908	7722909	rs567542550	chr1	11997800	11997801	rs1208985	chr19	11204981	11204982	rs10425654	chr15	66679054	66679055	rs62013660	chr11	118899731	118899732	rs147891858	chr11	128579012	128579013	rs559326906
chr1	31224071	31224072	rs12085079	chr10	21179668	21179669	rs149793273	chr19	11203034	11203035	rs539851689	chr1	76252116	76252117	rs532284348	chr6	44193706	44193707	rs190890185	chr16	27377499	27377500	rs145204611
chr16	50718740	50718741	rs116798460	chr7	149320581	149320582	rs543538059	chr11	118964187	118964188	rs569144556	chr13	77566293	77566294	rs376454715	chr8	144376253	144376254	rs4354320	chr12	105132258	105132259	rs539952255
chr2	233957015	233957016	rs189559850	chr3	69924451	69924452	rs115467935	chr20	61587694	61587695	rs184421624	chr10	126406719	126406720	rs190811665	chr4	186123563	186123564	rs537399960	chr1	12246180	12246181	rs17883216
chr17	43509777	43509778	rs56020833	chr10	11791244	11791245	rs147464032	chr19	49404919	49404920	rs151092961	chr8	33371214	33371215	rs191940615	chr1	207197844	207197845	rs545995948	chr20	47337455	47337456	rs138238520
chr19	42063898	42063899	rs565819096	chr19	5894277	5894278	rs368077497	chr6	26027492	26027493	rs200152001	chr7	99098019	99098020	rs80010515	chr22	42576548	42576549	rs149273135	chr20	47341216	47341217	rs185930211
chr19	16250670	16250671	rs45461398	chr18	29078626	29078627	rs7227984	chr8	144619496	144619497	rs540443711	chr3	196669460	196669461	rs543579943	chr12	58176588	58176589	rs35957924	chr19	17666435	17666436	rs541815906
chr6	31547941	31547942	rs561802689	chr2	238816667	238816668	rs554349372	chr14	103800313	103800314	rs2281825	chr17	26926176	26926177	rs545145912	chr6	159238688	159238689	rs567495028	chr17	81009635	81009636	rs57923322
chr3	150924224	150924225	rs190162885	chr12	32989595	32989596	rs569125575	chr17	38077574	38077575	rs371753698	chr1	45196803	45196804	rs114277931	chr19	42724246	42724247	rs543985613	chr19	46020205	46020206	rs570680160
chr2	69027470	69027471	rs189793584	chr7	151430719	151430720	rs182123410	chr19	6730334	6730335	rs73922477	chr8	20058469	20058470	rs547619601	chr19	574994	574995	rs537692667	chr20	43605301	43605302	rs533993753
chr1	167464560	167464561	rs141066281	chr2	173939759	173939760	rs190923541	chr5	1107427	1107428	rs4535497	chr9	90124989	90124990	rs36228632	chr16	70462227	70462228	rs552340420	chr15	65150289	65150290	rs574402321
chr2	158301145	158301146	rs561137532	chr3	49058156	49058157	rs551359883	chr16	27225486	27225487	rs548147939	chr22	40586826	40586827	rs564690761	chr19	13058598	13058599	rs561185424	chr4	185358699	185358700	rs2553539
chr1	202128941	202128942	rs371189164	chr1	184941628	184941629	rs185169590	chr1	155103569	155103570	rs140257826	chr22	20117085	20117086	rs2871054	chr10	82264302	82264303	rs546328537	chr6	35269709	35269710	rs531758991
chr11	44581123	44581124	rs7925981	chr4	47818771	47818772	rs538114756	chr15	80166849	80166850	rs181456990	chr21	37670603	37670604	rs547110118	chr7	138775605	138775606	rs4732349	chr6	116783296	116783297	rs545721302
chr4	8200484	8200485	rs533241142	chr3	194204442	194204443	rs527864597	chr8	27452634	27452635	rs568001330	chr20	48727763	48727764	rs532330036	chr3	152017086	152017087	rs182240814	chr5	169161892	169161893	rs186306953
chr17	76112222	76112223	rs2008609	chr2	179719106	179719107	rs570341739	chr4	7066945	7066946	rs140283246	chr18	9404718	9404719	rs61067716	chr17	73772956	73772957	rs180811424	chr2	69032852	69032853	rs558128017
chr7	104581312	104581313	rs575448196	chr1	76191874	76191875	rs12042303	chr9	116149107	116149108	rs8177825	chr22	19435458	19435459	rs369407335	chr12	111843312	111843313	rs545269149	chr6	167373351	167373352	rs187651848
chr1	111268819	111268820	rs373706761	chr8	70746028	70746029	rs548457910	chr6	26026886	26026887	rs551093931	chr6	13274276	13274277	rs537586197	chr17	40463727	40463728	rs549283356	chr22	37684578	37684579	rs543690264
chr12	92899853	92899854	rs145249784	chr6	43743291	43743292	rs3799952	chr9	19122665	19122666	rs528132618	chr1	33116167	33116168	rs138735449	chr8	6286085	6286086	rs538283842	chr1	26609795	26609796	rs181340405
chr3	67048616	67048617	rs543991633	chr5	43602624	43602625	rs150340602	chr9	97785702	97785703	rs35849146	chr16	58163709	58163710	rs150665382	chr1	43152290	43152291	rs576319558	chr7	38350932	38350933	rs547094605
chr6	29676763	29676764	rs9258127	chr7	116589268	116589269	rs573235541	chr1	12589554	12589555	rs187367137	chr12	56521967	56521968	rs577191332	chr19	18485208	18485209	rs570270945	chr16	30487776	30487777	rs183353731
chr2	198074038	198074039	rs567069439	chr1	237384125	237384126	rs16835011	chr11	76480915	76480916	rs535893830	chr3	183853074	183853075	rs137921645	chr1	40524199	40524200	rs193136700	chr11	64639761	64639762	rs112146687
chr7	104627630	104627631	rs117401815	chr2	100020477	100020478	rs28382966	chr16	8953298	8953299	rs542747036	chr7	123198095	123198096	rs189887236	chr6	20409904	20409905	rs142928918	chr17	76375867	76375868	rs368069372
chr1	111732174	111732175	rs75169556	chr7	16684470	16684471	rs563918495	chr16	8959354	8959355	rs8050692	chr6	106760920	106760921	rs529708542	chr3	40351310	40351311	rs56308552	chr19	16259727	16259728	rs184801050
chr6	31466594	31466595	rs371143509	chr2	169609107	169609108	rs11893877	chr4	8227453	8227454	rs189260632	chr12	125398454	125398455	rs562063284	chr12	120109897	120109898	rs545006145	chr5	171531461	171531462	rs570701616
chr6	32997401	32997402	rs544122343	chr15	71890209	71890210	rs567798019	chr11	77781207	77781208	rs545501058	chr18	11851256	11851257	rs149773455	chr4	6911002	6911003	rs552267874	chr19	1040721	1040722	rs144662550
chr17	1470129	1470130	rs537313889	chr6	97345900	97345901	rs985481	chr5	172265004	172265005	rs190524497	chr2	43520995	43520996	rs530656663	chr22	43579543	43579544	rs74652745	chr1	203258958	203258959	rs576503289
chr15	44974763	44974764	rs112670478	chr1	180510633	180510634	rs114931327	chr16	2302197	2302198	rs191850099	chr19	45972721	45972722	rs190387856	chr1	32856560	32856561	rs138886922	chr1	45190651	45190652	rs573916633
chr1	26857783	26857784	rs548811221	chr6	53537302	53537303	rs540969102	chr10	64892801	64892802	rs541039508	chr16	85588979	85588980	rs575711714	chr5	96077583	96077584	rs62364733	chr2	127415301	127415302	rs550165516
chr16	88760979	88760980	rs147268101	chr5	127212014	127212015	rs538290851	chr16	8952649	8952650	rs547726649	chr15	74877247	74877248	rs572999707	chr9	135859875	135859876	rs531224154	chr17	4853850	4853851	rs540862459
chr11	48033663	48033664	rs79560246	chr22	44418625	44418626	rs531822701	chr5	32171379	32171380	rs73752827	chr12	120666997	120666998	rs376814496	chr8	27221604	27221605	rs568907316	chr1	202127462	202127463	rs549351641
chr5	76152262	76152263	rs566147314	chr12	108960905	108960906	rs10861945	chr7	76022496	76022497	rs4617087	chr12	123460627	123460628	rs116429389	chr20	30294941	30294942	rs189480516	chr11	48128844	48128845	rs569063843
chr19	6798759	6798760	rs111293563	chr1	232692317	232692318	rs543982156	chr6	31619006	31619007	rs540253853	chr5	175964777	175964778	rs539222986	chr1	166809873	166809874	rs550949251	chr2	233980270	233980271	rs60697246
chr1	160531055	160531056	rs553769315	chr5	175103385	175103386	rs562545220	chr9	19152206	19152207	rs547379665	chr20	39745059	39745060	rs144669580	chr7	157194704	157194705	rs552173585	chr6	137544108	137544109	rs568504821
chr6	159072349	159072350	rs6913851	chr11	130325574	130325575	rs570203922	chr15	40699919	40699920	rs140098686	chr17	1621035	1621036	rs184093936	chr3	186501471	186501472	rs190572503	chr3	122286228	122286229	rs574708983
chr1	26640396	26640397	rs573734360	chr7	151575222	151575223	rs75338652	chr16	27225862	27225863	rs574709885	chr19	3951157	3951158	rs562563736	chr12	58176810	58176811	rs541706069	chr21	46333944	46333945	rs138880009
chr4	38807491	38807492	rs564965509	chr14	34416455	34416456	rs550737435	chr11	1318841	1318842	rs188591370	chr11	46264977	46264978	rs566195609	chr3	127795742	127795743	rs145227301	chr14	21251784	21251785	rs77313474
chr17	33825754	33825755	rs538807005	chr16	46784666	46784667	rs540988728	chr8	144620583	144620584	rs80351785	chr16	29666291	29666292	rs561171707	chr7	157197844	157197845	rs183715345	chr3	121379832	121379833	rs532508346
chr7	117823565	117823566	rs150186274	chr13	76038966	76038967	rs572509899	chr7	105923949	105923950	rs577500335	chr15	80453058	80453059	rs184734532	chr1	15954761	15954762	rs529375429	chr9	95728475	95728476	rs73651345
chr2	68947672	68947673	rs541602371	chr8	74658584	74658585	rs534745180	chr6	31625506	31625507	rs707922	chr2	26991920	26991921	rs537313579	chr19	3985297	3985298	rs186023532	chr2	158326864	158326865	rs148159660
chr19	42054939	42054940	rs142406523	chr15	85973697	85973698	rs11856991	chr1	167905887	167905888	rs552498619	chr3	141030757	141030758	rs118076322	chr6	43744150	43744151	rs376279439	chr21	46974920	46974921	rs199580518
chr20	43680143	43680144	rs115902035	chr8	17638565	17638566	rs570947245	chr6	31625540	31625541	rs707921	chr19	45959236	45959237	rs187682462	chr6	36446219	36446220	rs115166630	chr5	171546594	171546595	rs555981424
chr10	50402333	50402334	rs576733577	chr18	12374722	12374723	rs145846608	chr5	132209935	132209936	rs543940858	chr6	99873836	99873837	rs76074928	chr20	49520244	49520245	rs138787042	chr5	169721621	169721622	rs141262026
chr7	23637000	23637001	rs531860512	chr10	3110718	3110719	rs180999464	chr7	134848821	134848822	rs73444207	chr13	45914678	45914679	rs540835450	chr14	74222480	74222481	rs192548960	chr12	111865799	111865800	rs144403248
chr2	7865641	7865642	rs529524713	chr10	116404511	116404512	rs528182517	chr8	134554998	134554999	rs114051207	chr22	19465368	19465369	rs569435213	chr1	159891975	159891976	rs542529886	chr3	14452182	14452183	rs139803655
chr1	25292002	25292003	rs547153466	chr2	40656308	40656309	rs530675800	chr8	144618102	144618103	rs547830340	chr9	139130018	139130019	rs184222117	chr2	127431499	127431500	rs549959830	chr3	14454220	14454221	rs535837633
chr6	108059742	108059743	rs575623921	chr2	40396672	40396673	rs541667576	chr19	4669113	4669114	rs114146627	chr19	56165190	56165191	rs528458186	chr17	27192497	27192498	rs563908318	chr8	27242982	27242983	rs576057408
chr16	88760862	88760863	rs530710242	chr17	55186263	55186264	rs112573810	chr22	19164428	19164429	rs542687249	chr4	170533731	170533732	rs532947272	chr1	203662306	203662307	rs188839434	chr19	908060	908061	rs149993641
chr2	198141876	198141877	rs538335190	chr1	165608896	165608897	rs544009604	chr14	21155765	21155766	rs190840536	chr11	62310568	62310569	rs567036102	chr19	39166841	39166842	rs74389432	chr6	29855391	29855392	rs3128880
chr16	4464841	4464842	rs539086289	chr8	17933101	17933102	rs575527558	chr19	2476227	2476228	rs116434815	chr15	63795581	63795582	rs528887274	chr13	95926515	95926516	rs142168223	chr20	47393514	47393515	rs2426101
chr5	176859509	176859510	rs528702481	chr5	44809495	44809496	rs139744880	chr6	119666358	119666359	rs371830655	chr7	104771765	104771766	rs563361945	chr19	47347533	47347534	rs183367550	chr19	17961357	17961358	rs191762184
chr11	73686175	73686176	rs201691196	chr1	145652571	145652572	rs184758600	chr2	74657173	74657174	rs560353735	chr7	95950906	95950907	rs532951954	chr3	186715081	186715082	rs548984855	chr16	28160937	28160938	rs572315387
chr1	31205315	31205316	rs564458693	chr5	41361189	41361190	rs190702236	chr14	51401126	51401127	rs80355854	chr10	11221098	11221099	rs149311263	chr9	33165861	33165862	rs193129665	chr21	42734927	42734928	rs148944077
chr4	143487162	143487163	rs544876938	chr3	69829913	69829914	rs574739469	chr5	1106309	1106310	rs543302592	chr5	5422369	5422370	rs531105247	chr10	49678562	49678563	rs562834685	chr21	46301366	46301367	rs570593723
chr5	14595938	14595939	rs540596485	chr2	103418646	103418647	rs533840621	chr6	151762991	151762992	rs569317329	chr17	57917509	57917510	rs142077942	chr17	61847679	61847680	rs571037372	chr2	175477046	175477047	rs184866238
chr22	40356862	40356863	rs538101886	chr3	39228679	39228680	rs543901842	chr11	118892715	118892716	rs538834147	chr18	9828276	9828277	rs138266777	chr1	27070591	27070592	rs566754797	chr14	24710853	24710854	rs539628981
chr22	37681321	37681322	rs532927427	chr6	17974115	17974116	rs139603635	chr17	80052417	80052418	rs564675936	chr1	41157705	41157706	rs541856392	chr19	47240163	47240164	rs545655541	chr7	50427251	50427252	rs183246171
chr1	117045328	117045329	rs146080432	chr11	119230197	119230198	rs547852039	chr13	52572925	52572926	rs58664885	chr3	4575655	4575656	rs575389028	chr7	6063637	6063638	rs191574702	chr6	137552499	137552500	rs111362244
chr1	32716904	32716905	rs535937841	chr13	23863358	23863359	rs185917398	chr15	80178282	80178283	rs12438477	chr6	112164921	112164922	rs559272750	chr2	127431626	127431627	rs535732639	chr11	321167	321168	rs559683398
chr20	57733413	57733414	rs563121398	chr11	45882144	45882145	rs184086667	chr17	79924818	79924819	rs534095846	chr17	41561279	41561280	rs531058843	chr9	132641768	132641769	rs558244732	chr9	117136548	117136549	rs564099350
chr7	138770038	138770039	rs191450734	chr2	238811146	238811147	rs531240068	chr1	44012343	44012344	rs79293636	chr12	109094048	109094049	rs566370648	chr11	2325346	2325347	rs201530910	chr4	185378282	185378283	rs536786563
chr2	197012313	197012314	rs13026507	chr4	141913584	141913585	rs565577282	chr19	39192163	39192164	rs571857224	chr8	103597482	103597483	rs149229423	chr9	132625390	132625391	rs143402849	chr11	73095754	73095755	rs192007775
chr1	111415243	111415244	rs186893591	chr5	172679027	172679028	rs142076369	chr8	134578446	134578447	rs544087225	chr1	109642875	109642876	rs570902781	chr1	228333441	228333442	rs192348508	chr9	95891303	95891304	rs142381214
chr2	69016371	69016372	rs139513740	chr4	174451638	174451639	rs116834799	chr20	61587098	61587099	rs183874424	chr18	55326811	55326812	rs113861579	chr6	10725706	10725707	rs4712869	chr14	77507843	77507844	rs567997784
chr6	26401179	26401180	rs191886946	chr5	140724540	140724541	rs150518799	chr7	134850607	134850608	rs565014281	chr5	132202376	132202377	rs369119794	chr11	2324978	2324979	rs573288441	chr19	7723142	7723143	rs148803200
chr17	37055303	37055304	rs78888218	chr4	114580077	114580078	rs572378025	chr8	22924357	22924358	rs7827294	chr12	58329730	58329731	rs551975712	chr1	227937060	227937061	rs550298300	chr1	26633805	26633806	rs553249548
chr22	40301831	40301832	rs555547645	chr15	25107522	25107523	rs547038905	chr19	11207823	11207824	rs535878567	chr8	125551363	125551364	rs34681068	chr16	15979941	15979942	rs180987701	chr17	43300189	43300190	rs111433230
chr19	42393995	42393996	rs181625077	chr4	47833808	47833809	rs1866688	chr8	74204811	74204812	rs572590861	chr3	14167510	14167511	rs545306807	chr2	127419724	127419725	rs116725153	chr17	8849507	8849508	rs117335539
chr9	100865628	100865629	rs114675792	chr3	69920655	69920656	rs558198755	chr1	44010920	44010921	rs368002739	chr8	146017732	146017733	rs138875716	chr17	56406978	56406979	rs74398948	chr1	209941000	209941001	rs540328021
chr1	161511870	161511871	rs536862404	chr5	41528352	41528353	rs2656959	chr19	45411024	45411025	rs533904656	chr3	156893998	156893999	rs565146413	chr21	46274585	46274586	rs142467553	chr1	192141098	192141099	rs146931804
chr4	40228967	40228968	rs576130460	chr7	128380748	128380749	rs2060717	chr5	177635983	177635984	rs567038153	chr16	88695104	88695105	rs34694719	chr8	144698521	144698522	rs552061562	chr5	100178162	100178163	rs78675445
chr8	18067609	18067610	rs544804203	chr6	36805559	36805560	rs182892450	chr2	85787457	85787458	rs556443291	chr16	66785603	66785604	rs9929143	chr1	12043740	12043741	rs190224857	chr16	84629270	84629271	rs562905428
chr12	92896376	92896377	rs113553682	chr10	13341450	13341451	rs147106209	chr20	43969319	43969320	rs540460474	chr5	40841492	40841493	rs563281399	chr6	10750035	10750036	rs552271568	chr8	134085415	134085416	rs541972439
chr9	117120606	117120607	rs560803317	chr18	56266513	56266514	rs116454314	chr19	11350900	11350901	rs79566395	chr7	96746866	96746867	rs538635571	chr1	156468111	156468112	rs143491595	chr19	13261033	13261034	rs191639143
chr19	6778293	6778294	rs186759327	chr12	58664317	58664318	rs550763732	chr18	71917043	71917044	rs562986118	chr19	39903126	39903127	rs181510459	chr10	106021072	106021073	rs542285879	chr19	16222691	16222692	rs568545831
chr1	167657580	167657581	rs184341923	chr10	123892476	123892477	rs554848090	chr10	102107164	102107165	rs201287582	chr19	54704860	54704861	rs377675545	chr17	42287626	42287627	rs180866474	chr19	908842	908843	rs552045868
chr5	76149404	76149405	rs375816454	chr4	47764992	47764993	rs563100974	chr10	102108893	102108894	rs562261716	chr5	40798570	40798571	rs185760524	chr1	230279618	230279619	rs574179696	chr3	50279805	50279806	rs587639631
chr22	40354710	40354711	rs185024059	chr6	141728936	141728937	rs188151095	chr11	320865	320866	rs549582348	chr8	128902865	128902866	rs532373710	chr1	27024993	27024994	rs148308730	chr1	28499816	28499817	rs56145744
chr11	128617849	128617850	rs556002783	chr5	65919190	65919191	rs141350067	chr12	121165373	121165374	rs547948688	chr14	23565033	23565034	rs77459724	chr6	30584427	30584428	rs142590324	chr21	34638126	34638127	rs573932931
chr5	14599192	14599193	rs189681495	chr12	94286349	94286350	rs571109964	chr11	57265523	57265524	rs550961839	chr17	73772668	73772669	rs546523278	chr8	124194857	124194858	rs552712981	chr5	43041053	43041054	rs114653806
chr1	26873022	26873023	rs543909947	chr5	66186717	66186718	rs575679498	chr14	65409630	65409631	rs568421670	chr5	172198276	172198277	rs568019803	chr17	73773041	73773042	rs566759562	chr7	99964962	99964963	rs528848876
chr6	29856515	29856516	rs111866224	chr6	123763462	123763463	rs536947334	chr14	50088215	50088216	rs372538664	chr5	150080603	150080604	rs535537223	chr1	12065876	12065877	rs575884069	chr1	160519147	160519148	rs570538764
chr8	144635836	144635837	rs568144628	chr4	186667085	186667086	rs558053722	chr19	11203600	11203601	rs145790310	chr8	23386115	23386116	rs567911055	chr19	13213374	13213375	rs537509427	chr1	167613637	167613638	rs547596515
chr6	33042890	33042891	rs180975660	chr3	119383357	119383358	rs139009227	chr7	134851193	134851194	rs149253436	chr12	50983798	50983799	rs549880314	chr17	42287923	42287924	rs546833146	chr6	108143765	108143766	rs6568508
chr16	50699728	50699729	rs534086274	chr14	95997293	95997294	rs558361047	chr5	36180786	36180787	rs27130	chr7	135628590	135628591	rs140191032	chr10	126738555	126738556	rs561003509	chr2	158327510	158327511	rs146225560
chr14	91874489	91874490	rs144315162	chr12	112431603	112431604	rs534370328	chr1	55331380	55331381	rs559519723	chr4	83350792	83350793	rs544087712	chr22	36730578	36730579	rs572376229	chr1	206754597	206754598	rs144011820
chr11	117864062	117864063	rs3135932	chr19	5904388	5904389	rs548450400	chr15	90349861	90349862	rs372928964	chr20	48909231	48909232	rs565671311	chr2	127417807	127417808	rs544005812	chr2	233964765	233964766	rs548617362
chr15	44965655	44965656	rs144745383	chr4	41575461	41575462	rs527956621	chr9	133373688	133373689	rs561241534	chr4	89444937	89444938	rs114675900	chr19	13213877	13213878	rs544534153	chr15	77287776	77287777	rs535408605
chr2	197028298	197028299	rs527285441	chr6	140400415	140400416	rs535492228	chr16	88718562	88718563	rs549761977	chr12	102090772	102090773	rs540141587	chr22	45710098	45710099	rs148376648	chr14	70176153	70176154	rs574241019
chr8	42150134	42150135	rs111526189	chr14	73243253	73243254	rs578045829	chr17	73970677	73970678	rs553919617	chr2	68589437	68589438	rs554836326	chr1	28837438	28837439	rs559206436	chr16	84630188	84630189	rs199959610
chr7	50413311	50413312	rs553045025	chr2	27988897	27988898	rs539938918	chr4	39523232	39523233	rs563016557	chr2	170440961	170440962	rs548557183	chr1	145438565	145438566	rs59266851	chr1	113162035	113162036	rs541292738
chr4	48130664	48130665	rs569737572	chr1	206898036	206898037	rs543433325	chr22	29192801	29192802	rs569443735	chr5	173043612	173043613	rs572790075	chr1	203662159	203662160	rs117824891	chr11	67175348	67175349	rs35121740
chr22	37704724	37704725	rs547320869	chr17	4981434	4981435	rs570925600	chr22	19162057	19162058	rs555564697	chr11	118187477	118187478	rs114069933	chr3	4867734	4867735	rs548219303	chr14	93134428	93134429	rs564594363
chr6	108050325	108050326	rs183479108	chr5	156113399	156113400	rs544556952	chr4	8204435	8204436	rs77920012	chr6	28367574	28367575	rs188671881	chr8	27219321	27219322	rs572262196	chr11	67053127	67053128	rs576286992
chr11	4414877	4414878	rs547954994	chr6	90122536	90122537	rs539451224	chr6	167413481	167413482	rs78127493	chr4	6894217	6894218	rs576373230	chr10	126406792	126406793	rs561120918	chr16	84640688	84640689	rs115928429
chr1	117297907	117297908	rs544660396	chr10	3135223	3135224	rs536254102	chr19	11204312	11204313	rs375052955	chr2	122288467	122288468	rs559979281	chr11	3856008	3856009	rs566314821	chr2	202122775	202122776	rs531931333
chr11	60763767	60763768	rs75983664	chr1	236687391	236687392	rs374214575	chr16	8957811	8957812	rs181844441	chr21	43315444	43315445	rs140306498	chr1	230279500	230279501	rs555730520	chr17	47292999	47293000	rs148920237
chr1	200836592	200836593	rs185927375	chr13	43628730	43628731	rs539185053	chr16	8959017	8959018	rs543364454	chr8	120845187	120845188	rs543806300	chr2	192701741	192701742	rs184366522	chr6	24951335	24951336	rs7764561
chr2	68999173	68999174	rs144917791	chr7	127982983	127982984	rs572326093	chr3	172036684	172036685	rs183041624	chr1	16767029	16767030	rs78873306	chr19	13213735	13213736	rs572786469	chr1	15749610	15749611	rs561276034
chr22	37641631	37641632	rs146751562	chr14	75781859	75781860	rs181441645	chr12	53576231	53576232	rs552002459	chr3	186715041	186715042	rs533164009	chr1	149856907	149856908	rs142503632	chr2	182322724	182322725	rs565561716
chr21	15906491	15906492	rs190586210	chr17	1012207	1012208	rs574974466	chr9	130566541	130566542	rs541685025	chr1	249168646	249168647	rs535025107	chr17	73343082	73343083	rs532359794	chr9	92152095	92152096	rs529974526
chr2	231454481	231454482	rs571908051	chr20	36720851	36720852	rs189989468	chr11	118899149	118899150	rs79849261	chr7	104771666	104771667	rs73717962	chr11	908904	908905	rs375337873	chr6	29912613	29912614	rs41545117
chr5	49966305	49966306	rs6890869	chr3	119394799	119394800	rs141605906	chr11	120088718	120088719	rs570873686	chr7	104771635	104771636	rs73717961	chr11	9596804	9596805	rs188800695	chr5	131834999	131835000	rs564886972
chr1	200845941	200845942	rs4915462	chr5	175139125	175139126	rs141160948	chr22	50965441	50965442	rs375542076	chr11	65686971	65686972	rs541770155	chr20	48808920	48808921	rs563412156	chr19	41860637	41860638	rs542445852
chr2	69039059	69039060	rs566214630	chr18	33877201	33877202	rs149033599	chr6	119664198	119664199	rs138195167	chr1	109677170	109677171	rs577430672	chr6	7199188	7199189	rs187206928	chr5	176857228	176857229	rs572612599
chr15	89199918	89199919	rs555208819	chr12	20525077	20525078	rs544950909	chr9	19125355	19125356	rs4977497	chr3	53164525	53164526	rs78365485	chr14	74222415	74222416	rs535358785	chr1	209932900	209932901	rs139728091
chr17	76710957	76710958	rs536737746	chr2	173984933	173984934	rs554265770	chr9	114393722	114393723	rs529967238	chr2	158732961	158732962	rs544125256	chr20	32673853	32673854	rs569562294	chr16	30488023	30488024	rs7196067
chr1	160540434	160540435	rs570912870	chr12	93578423	93578424	rs543696523	chr20	62366012	62366013	rs565326365	chr14	65509878	65509879	rs78193722	chr20	54987585	54987586	rs142858434	chr14	91777597	91777598	rs531118834
chr7	43668414	43668415	rs537579118	chr20	6006052	6006053	rs561181681	chr8	144621057	144621058	rs150994390	chr16	87984485	87984486	rs529481104	chr15	31657941	31657942	rs145608858	chr14	92999079	92999080	rs566107673
chr5	131837090	131837091	rs11740965	chr5	41476251	41476252	rs557901566	chr4	39453614	39453615	rs564860225	chr18	9825622	9825623	rs3786424	chr10	43891606	43891607	rs557565061	chr9	134145510	134145511	rs188044049
chr17	8804989	8804990	rs560301428	chr13	24153926	24153927	rs184608884	chr6	28891010	28891011	rs371586418	chr3	185647575	185647576	rs557081755	chr1	28879392	28879393	rs538056095	chr1	40848754	40848755	rs528829688
chr14	102180724	102180725	rs533656204	chr3	32148596	32148597	rs901093	chr7	1197098	1197099	rs571899930	chr3	46448701	46448702	rs528177793	chr6	37141848	37141849	rs146334836	chr22	50632778	50632779	rs138543095
chr16	50719516	50719517	rs147007593	chr9	116342020	116342021	rs562574406	chr15	80165379	80165380	rs538171446	chr19	56165183	56165184	rs559466049	chr14	100608980	100608981	rs539761656	chr5	171538435	171538436	rs570463970
chr11	48012259	48012260	rs185485722	chr6	34569679	34569680	rs150892350	chr6	31623717	31623718	rs191662908	chr17	58547388	58547389	rs75381110	chr5	134181774	134181775	rs184599692	chr19	1072987	1072988	rs139899985
chr11	48065096	48065097	rs535530757	chr3	69768494	69768495	rs187844861	chr4	39431575	39431576	rs2687978	chr7	135335754	135335755	rs148808130	chr2	99125088	99125089	rs188907482	chr1	198605997	198605998	rs181307957
chr5	169064864	169064865	rs139249798	chr17	74721888	74721889	rs564527090	chr17	40716102	40716103	rs148652390	chr9	80524519	80524520	rs564430417	chr15	41038128	41038129	rs567217077	chr7	138796096	138796097	rs548127614
chr1	160545144	160545145	rs529305768	chr6	140759165	140759166	rs570881127	chr16	57017425	57017426	rs561237246	chr2	70351325	70351326	rs565199954	chr6	119632951	119632952	rs7741003	chr15	65166465	65166466	rs145894196
chr8	145060622	145060623	rs374533809	chr7	116590947	116590948	rs576511532	chr17	79976899	79976900	rs183111147	chr8	55047713	55047714	rs181106477	chr1	25573926	25573927	rs529846950	chr9	71175719	71175720	rs563024937
chr11	60753548	60753549	rs566533057	chr6	30727816	30727817	rs545873718	chr4	39453667	39453668	rs2687972	chr1	28743930	28743931	rs533967283	chr17	71306089	71306090	rs552957253	chr3	14476310	14476311	rs11720548
chr16	88767520	88767521	rs141704187	chr14	23898028	23898029	rs2754164	chr4	39452943	39452944	rs2687971	chr10	80828737	80828738	rs531257175	chr12	120109942	120109943	rs564948215	chr11	73693109	73693110	rs568243507
chr19	7413596	7413597	rs553524451	chr3	118999025	118999026	rs9822038	chr4	39452753	39452754	rs2687970	chr9	131831689	131831690	rs17455594	chr19	34663485	34663486	rs555627446	chr12	105034717	105034718	rs73189329
chr16	57065178	57065179	rs547217919	chr12	57632697	57632698	rs188300992	chr6	26027393	26027394	rs150244822	chr1	236767942	236767943	rs377467737	chr17	62291493	62291494	rs201071615	chr5	171572172	171572173	rs11951082
chr11	104972215	104972216	rs575651174	chr9	134165731	134165732	rs201260198	chr21	44914306	44914307	rs539992488	chr11	65272012	65272013	rs534951940	chr1	150551873	150551874	rs587712554	chr3	32433930	32433931	rs117818263
chr2	231281301	231281302	rs527650838	chr8	102065480	102065481	rs553665143	chr16	8951919	8951920	rs7500138	chr9	127624353	127624354	rs370018905	chr1	228273275	228273276	rs553722674	chr6	25010685	25010686	rs80280680
chr17	25957979	25957980	rs575035600	chr9	14321697	14321698	rs186035774	chr2	165567616	165567617	rs538601315	chr12	120729473	120729474	rs16950044	chr16	47495643	47495644	rs367705697	chr5	172410920	172410921	rs199759060
chr22	40298782	40298783	rs557133908	chr22	39650457	39650458	rs73424773	chr17	40715958	40715959	rs550996329	chr3	45709507	45709508	rs548417560	chr17	56406983	56406984	rs531131067	chr11	48127483	48127484	rs558665099
chr9	117130198	117130199	rs541971483	chr14	55166067	55166068	rs7144545	chr1	155104816	155104817	rs563082538	chr6	30585388	30585389	rs532754607	chr19	13056394	13056395	rs576007693	chr2	113938781	113938782	rs55746251
chr3	108537394	108537395	rs558312367	chr10	93356020	93356021	rs139186133	chr9	19118431	19118432	rs199788908	chr16	29666285	29666286	rs144128684	chr3	40351160	40351161	rs555437372	chr12	105120761	105120762	rs557810755
chr1	160509762	160509763	rs552581469	chr11	34363806	34363807	rs573408458	chr15	80177686	80177687	rs2733106	chr1	11969778	11969779	rs531934940	chr4	10108299	10108300	rs188110622	chr17	73391893	73391894	rs147136888
chr7	138789230	138789231	rs576094830	chr9	112621195	112621196	rs563655738	chr15	80178611	80178612	rs2733107	chr12	116635182	116635183	rs532067280	chr9	4862722	4862723	rs573029096	chr11	104916772	104916773	rs545395775
chr2	241505238	241505239	rs547941856	chr3	101499282	101499283	rs570023075	chr3	172024728	172024729	rs557995976	chr3	36949687	36949688	rs58676588	chr19	4372499	4372500	rs565417323	chr16	57069379	57069380	rs192364647
chr1	117303750	117303751	rs574008772	chr5	102204591	102204592	rs528971340	chr14	24583276	24583277	rs376229181	chr6	26537721	26537722	rs557292267	chr8	124194759	124194760	rs557108903	chr17	29634174	29634175	rs184090688
chr19	42063889	42063890	rs114146802	chr5	139682824	139682825	rs575123982	chr22	24240782	24240783	rs8142578	chr1	150898802	150898803	rs372383951	chr9	114856046	114856047	rs562533977	chr6	30459539	30459540	rs193246407
chr8	130899796	130899797	rs574009429	chr3	16940252	16940253	rs116245468	chr1	12669645	12669646	rs564369006	chr11	6704788	6704789	rs571424502	chr1	45478524	45478525	rs561569250	chr11	65407440	65407441	rs548542127
chr9	117151538	117151539	rs1159310	chr20	36764118	36764119	rs540337521	chr8	134564360	134564361	rs138104130	chr9	80524609	80524610	rs537868318	chr22	36730904	36730905	rs539100077	chr3	46994347	46994348	rs567775643
chr2	74756949	74756950	rs535977877	chr10	92685311	92685312	rs184242276	chr4	48018459	48018460	rs532808929	chr10	80892613	80892614	rs553128008	chr11	2324937	2324938	rs546040198	chr5	49736091	49736092	rs148674387
chr2	234074167	234074168	rs575606525	chr2	159943249	159943250	rs564571299	chr1	1705369	1705370	rs550530632	chr11	12138241	12138242	rs556455147	chr20	3877762	3877763	rs181047886	chr14	91867200	91867201	rs537203797
chr8	126957041	126957042	rs144843336	chr13	48613068	48613069	rs9567983	chr7	73029209	73029210	rs113958095	chr7	101724094	101724095	rs555120310	chr19	3985147	3985148	rs6510778	chr6	137556208	137556209	rs141394771
chr5	14596448	14596449	rs567026854	chr8	97305086	97305087	rs568037895	chr4	123843418	123843419	rs546996603	chr1	9779309	9779310	rs533408651	chr1	10461037	10461038	rs561113042	chr9	139930879	139930880	rs564506845
chr17	8804941	8804942	rs9915170	chr4	114682095	114682096	rs73842805	chr11	93472963	93472964	rs7105804	chr5	140997958	140997959	rs115923254	chr16	81685752	81685753	rs564420980	chr11	1911438	1911439	rs17173834
chr17	8854795	8854796	rs80097028	chr14	55146635	55146636	rs565421897	chr16	31469394	31469395	rs149620200	chr1	11858583	11858584	rs41452445	chr11	63975330	63975331	rs2515241	chr8	56814420	56814421	rs1027989
chr7	36764106	36764107	rs546601232	chr4	23868887	23868888	rs61029090	chr3	194202741	194202742	rs551242487	chr17	77805766	77805767	rs377498204	chr9	19124294	19124295	rs190267287	chr1	198645091	198645092	rs115466710
chr20	43649461	43649462	rs117264131	chr4	47706719	47706720	rs144220000	chr19	4705003	4705004	rs60199752	chr10	3825240	3825241	rs189358208	chr16	88557976	88557977	rs371406842	chr15	65145973	65145974	rs551498752
chr7	138756956	138756957	rs10258917	chr9	38051786	38051787	rs73646140	chr12	89747913	89747914	rs574651576	chr1	27852109	27852110	rs555488872	chr1	25559442	25559443	rs189784403	chr14	92984495	92984496	rs74075418
chr16	50713054	50713055	rs548409150	chr3	179322729	179322730	rs140473776	chr16	8953541	8953542	rs116379302	chr15	66679153	66679154	rs571148714	chr1	46770382	46770383	rs188797036	chr17	8844640	8844641	rs191188751
chr1	45187301	45187302	rs578182403	chr3	138086574	138086575	rs190920512	chr19	11204164	11204165	rs138746713	chr6	11233063	11233064	rs143883668	chr4	40206858	40206859	rs562475852	chr4	1726085	1726086	rs544421506
chr1	26644490	26644491	rs549858396	chr9	563101	563102	rs28688556	chr1	55331544	55331545	rs565881570	chr2	112812874	112812875	rs558612507	chr12	120667098	120667099	rs3845191	chr17	8820485	8820486	rs112932824
chr2	158309970	158309971	rs566271915	chr2	134975694	134975695	rs568314008	chr14	51402120	51402121	rs530436177	chr7	99160581	99160582	rs138717507	chr1	25573952	25573953	rs568858370	chr19	45252923	45252924	rs540262977
chr17	33817678	33817679	rs533906703	chr14	23906939	23906940	rs566513653	chr5	32174486	32174487	rs551459567	chr16	11198931	11198932	rs35300161	chr7	6433414	6433415	rs540494082	chr11	64621841	64621842	rs529387634
chr20	43663577	43663578	rs147826034	chr19	52692571	52692572	rs192042774	chr9	19123745	19123746	rs547154922	chr6	35265689	35265690	rs202026924	chr11	65274595	65274596	rs186612852	chr17	76136220	76136221	rs547078383
chr2	233956958	233956959	rs536406867	chr10	91279495	91279496	rs139953649	chr17	79820902	79820903	rs150516938	chr3	13494404	13494405	rs556888388	chr20	45960267	45960268	rs549715814	chr4	154404187	154404188	rs115154788
chr11	104971063	104971064	rs183519068	chr8	131654653	131654654	rs538308257	chr1	55327905	55327906	rs150520914	chr11	118979396	118979397	rs550680879	chr4	57333707	57333708	rs572462294	chr4	84034153	84034154	rs78719084
chr2	198167902	198167903	rs550737254	chr8	1992098	1992099	rs185220011	chr7	155439249	155439250	rs6951564	chr1	40915695	40915696	rs569145429	chr9	19380373	19380374	rs564578173	chr19	48758999	48759000	rs12982256
chr19	42388441	42388442	rs563042084	chr13	75981414	75981415	rs191673111	chr11	34462334	34462335	rs192926623	chr6	119030720	119030721	rs1092208	chr1	43152374	43152375	rs541310474	chr9	92071209	92071210	rs146128700
chr11	67176017	67176018	rs564591197	chr9	100266653	100266654	rs148292115	chr16	8954358	8954359	rs376034450	chr5	81653272	81653273	rs551685129	chr22	40342930	40342931	rs547077302	chr1	26946607	26946608	rs561650783
chr6	24932489	24932490	rs557035328	chr10	116456815	116456816	rs74791985	chr9	137326213	137326214	rs551097827	chr19	533103	533104	rs553929381	chr17	79817127	79817128	rs144034161	chr1	27671784	27671785	rs547960465
chr14	50552361	50552362	rs192048812	chr11	12011486	12011487	rs550693723	chr20	43965959	43965960	rs6017546	chr19	1095510	1095511	rs531271318	chr16	72048085	72048086	rs539963192	chr5	171590727	171590728	rs146302369
chr5	131773817	131773818	rs369692805	chr1	65340850	65340851	rs116303405	chr12	89746464	89746465	rs566014700	chr1	41157501	41157502	rs549105512	chr8	144376267	144376268	rs548713848	chr6	31464797	31464798	rs2534675
chr2	98348431	98348432	rs114305115	chr9	570810	570811	rs542391517	chr4	39452271	39452272	rs183859671	chr1	179851997	179851998	rs199933063	chr3	12994851	12994852	rs557385738	chr11	67178147	67178148	rs541039461
chr6	108109961	108109962	rs577476332	chr2	238768075	238768076	rs539826422	chr17	73969952	73969953	rs3744033	chr3	193378621	193378622	rs75604189	chr21	46274068	46274069	rs558977314	chr1	167617236	167617237	rs539150353
chr15	44962519	44962520	rs184731792	chr4	23893998	23893999	rs536345582	chr9	37425105	37425106	rs138301447	chr6	17908157	17908158	rs115166010	chr6	3157781	3157782	rs3734491	chr1	203260018	203260019	rs376791914
chr7	99095121	99095122	rs183028174	chr3	156814343	156814344	rs555023645	chr8	74205791	74205792	rs143737238	chr5	118657343	118657344	rs187947979	chr6	3157784	3157785	rs3734492	chr16	4399074	4399075	rs8063556
chr1	111759561	111759562	rs554394350	chr3	178085960	178085961	rs542260453	chr4	8240668	8240669	rs541804155	chr1	6661097	6661098	rs543043222	chr6	3157790	3157791	rs3734493	chr19	49469164	49469165	rs551467958
chr2	198076974	198076975	rs181238297	chr9	71594340	71594341	rs550096322	chr15	89008536	89008537	rs182692194	chr10	80911543	80911544	rs565418480	chr3	46989990	46989991	rs552404691	chr22	50623938	50623939	rs556675820
chr1	89778282	89778283	rs547662105	chr6	97345566	97345567	rs139675421	chr11	65380788	65380789	rs565087687	chr5	140985354	140985355	rs555465023	chr22	20911755	20911756	rs5758468	chr6	29690640	29690641	rs574611152
chr1	45187346	45187347	rs75969443	chr11	126247919	126247920	rs535967452	chr16	2202339	2202340	rs186205063	chr7	72987387	72987388	rs531749447	chr13	95926436	95926437	rs79346860	chr7	50478655	50478656	rs532411353
chr19	14477712	14477713	rs546874672	chr6	139612320	139612321	rs149469245	chr11	93476990	93476991	rs113139642	chr3	142315188	142315189	rs539477264	chr11	65273026	65273027	rs576995154	chr19	10947263	10947264	rs558505202
chr16	81779988	81779989	rs573247442	chr8	142422114	142422115	rs150235362	chr20	57570609	57570610	rs552511082	chr2	109335814	109335815	rs556987944	chr6	74225912	74225913	rs572617510	chr22	37309784	37309785	rs549243195
chr2	197027840	197027841	rs146941723	chr1	205772332	205772333	rs535167828	chr22	50964164	50964165	rs575818870	chr15	40398789	40398790	rs144511634	chr20	30268291	30268292	rs147886400	chr11	64629831	64629832	rs575229338
chr1	167620728	167620729	rs182301885	chr22	19399485	19399486	rs532695498	chr3	186759611	186759612	rs566931855	chr6	2842174	2842175	rs540196026	chr3	10020854	10020855	rs546498241	chr5	39194451	39194452	rs573771874
chr12	32044275	32044276	rs180792252	chr7	123283885	123283886	rs139849838	chr19	11207515	11207516	rs73015030	chr9	35109451	35109452	rs188133943	chr12	125399382	125399383	rs569107910	chr5	171574301	171574302	rs543920591
chr19	36231002	36231003	rs192361014	chr8	1996499	1996500	rs543172734	chr8	37888687	37888688	rs148544115	chr11	61734244	61734245	rs568384182	chr8	129061054	129061055	rs187133442	chr14	93138038	93138039	rs572719858
chr7	3102980	3102981	rs191625673	chr14	23898416	23898417	rs184607533	chr6	3120943	3120944	rs79444131	chr8	22880452	22880453	rs201068780	chr3	46990039	46990040	rs534664920	chr12	104941607	104941608	rs2141861
chr18	2661330	2661331	rs563363814	chr3	48129220	48129221	rs529585699	chr9	130864444	130864445	rs530049767	chr6	31702784	31702785	rs551926398	chr17	62291509	62291510	rs531838924	chr9	117158836	117158837	rs186569114
chr11	63304927	63304928	rs570433445	chr14	32030799	32030800	rs372797763	chr8	126444856	126444857	rs113641027	chr3	43732419	43732420	rs186175534	chr11	63975106	63975107	rs371970022	chr21	42741230	42741231	rs568487503
chr10	91011759	91011760	rs11203051	chr10	21182951	21182952	rs566646439	chr6	43742110	43742111	rs569791806	chr1	2121384	2121385	rs538114557	chr20	47895053	47895054	rs574149544	chr7	139365628	139365629	rs548414925
chr2	204675859	204675860	rs532231764	chr20	33568899	33568900	rs551248268	chr19	49403709	49403710	rs182455073	chr2	58958623	58958624	rs546971358	chr8	11720245	11720246	rs531930072	chr19	14143561	14143562	rs572352084
chr8	131020890	131020891	rs185575939	chr6	122329969	122329970	rs2684222	chr6	28888186	28888187	rs144340578	chr8	129047409	129047410	rs117890885	chr16	70462566	70462567	rs192471932	chr9	134151603	134151604	rs139262340
chr2	69037585	69037586	rs544417837	chr13	76021581	76021582	rs568765638	chr12	104351023	104351024	rs545062110	chr22	17579477	17579478	rs575206756	chr12	51640530	51640531	rs542086691	chr6	42015317	42015318	rs181748689
chr21	43831818	43831819	rs185689164	chr2	40726570	40726571	rs567522659	chr8	134564248	134564249	rs531490344	chr6	41996370	41996371	rs184230574	chr6	108883903	108883904	rs113486951	chr12	94566062	94566063	rs551652280
chr5	14588158	14588159	rs544014020	chr5	126333827	126333828	rs533358106	chr9	19123778	19123779	rs535639492	chr12	123459108	123459109	rs150302366	chr17	7379680	7379681	rs548621550	chr10	129844533	129844534	rs538358180
chr22	23165797	23165798	rs192321063	chr3	167750292	167750293	rs150742203	chr1	12674814	12674815	rs189090713	chr17	74722115	74722116	rs560785436	chr4	106382542	106382543	rs72952301	chr9	130527335	130527336	rs183729348
chr13	46915757	46915758	rs533864529	chr3	73057877	73057878	rs10470588	chr1	1707434	1707435	rs72909062	chr11	20409039	20409040	rs577708582	chr1	204488161	204488162	rs527466139	chr21	34676272	34676273	rs527293092
chr2	204582937	204582938	rs565564506	chr10	123901581	123901582	rs529488391	chr7	134848942	134848943	rs576763431	chr3	13041103	13041104	rs145445361	chr17	62501151	62501152	rs564843391	chr10	73511482	73511483	rs199673713
chr19	35953973	35953974	rs577076436	chr13	24145824	24145825	rs550757242	chr8	144623838	144623839	rs551607635	chr4	129209549	129209550	rs557192654	chr9	135859756	135859757	rs139328356	chr17	29139670	29139671	rs570711202
chr6	29909375	29909376	rs9260087	chr3	123161101	123161102	rs553394426	chr9	19121107	19121108	rs536235001	chr1	17232007	17232008	rs549311607	chr12	122523746	122523747	rs142442718	chr11	2323716	2323717	rs558122921
chr6	29909371	29909372	rs9260086	chr5	175030418	175030419	rs531619689	chr11	76505000	76505001	rs555411869	chr3	183903646	183903647	rs546456487	chr7	6063977	6063978	rs141177635	chr7	73639646	73639647	rs375741579
chr6	29909359	29909360	rs9260085	chr18	33880485	33880486	rs529283478	chr1	1689435	1689436	rs569120383	chr6	106968756	106968757	rs545257394	chr11	65270393	65270394	rs561051925	chr21	35883960	35883961	rs140241429
chr12	10282925	10282926	rs569396014	chr8	142421346	142421347	rs192209129	chr18	71916774	71916775	rs574921497	chr3	169940039	169940040	rs559184955	chr12	123371939	123371940	rs566089440	chr7	143081619	143081620	rs76491646
chr6	29909248	29909249	rs9260083	chr1	201350503	201350504	rs564204408	chr4	8204551	8204552	rs538051971	chr8	10697351	10697352	rs147427087	chr10	75004928	75004929	rs532920299	chr9	95829236	95829237	rs57974003
chr6	29909237	29909238	rs9260082	chr15	71159399	71159400	rs11072231	chr17	79821032	79821033	rs149696542	chr17	38232130	38232131	rs542448532	chr8	145538690	145538691	rs148573496	chr17	80293310	80293311	rs188462790
chr6	29909152	29909153	rs9260081	chr4	25862356	25862357	rs191525419	chr8	144620438	144620439	rs150142925	chr16	85045231	85045232	rs561762683	chr4	186123786	186123787	rs138167015	chr12	62653425	62653426	rs553399882
chr6	29909070	29909071	rs9260080	chr13	75964876	75964877	rs9573536	chr8	145064303	145064304	rs187720814	chr5	131831485	131831486	rs568251607	chr6	74226002	74226003	rs562666593	chr11	1901753	1901754	rs552176850
chr6	31461998	31461999	rs553506949	chr2	72985126	72985127	rs534066716	chr19	50430731	50430732	rs558094143	chr22	18156111	18156112	rs541305451	chr6	158463508	158463509	rs548833209	chr7	50346768	50346769	rs573936475
chr5	157027714	157027715	rs558526282	chr4	174911539	174911540	rs77388920	chr3	171975917	171975918	rs555466330	chr1	230341746	230341747	rs534292779	chr3	128135038	128135039	rs143112551	chr11	67206936	67206937	rs140719649
chr5	169063461	169063462	rs573643843	chr12	93649378	93649379	rs184297881	chr19	49469028	49469029	rs557876420	chr3	142804054	142804055	rs560430164	chr5	118666069	118666070	rs536005241	chr1	12237216	12237217	rs111632345
chr17	76120829	76120830	rs371379212	chr12	3352208	3352209	rs150656006	chr17	17734209	17734210	rs191151621	chr16	19535074	19535075	rs574188629	chr5	134181555	134181556	rs373727165	chr15	75076163	75076164	rs186688456
chr11	73686853	73686854	rs553853379	chr2	100021851	100021852	rs189075719	chr9	19120208	19120209	rs536321389	chr12	122186754	122186755	rs554149510	chr6	74226236	74226237	rs183965550	chr11	48033713	48033714	rs577926031
chr2	231304534	231304535	rs549648517	chr5	41182121	41182122	rs575690819	chr19	4716060	4716061	rs115205709	chr8	125504013	125504014	rs560570257	chr22	36876231	36876232	rs541515468	chr17	76119396	76119397	rs138084552
chr3	46007469	46007470	rs559296131	chr3	188040371	188040372	rs574884472	chr14	50088378	50088379	rs563720279	chr1	44951432	44951433	rs186584803	chr16	11066206	11066207	rs559820704	chr10	45869824	45869825	rs532658793
chr19	42633739	42633740	rs57509424	chr5	175119907	175119908	rs557169655	chr16	8956323	8956324	rs575403236	chr16	70729655	70729656	rs186365617	chr16	14723967	14723968	rs559617389	chr4	2807909	2807910	rs10013269
chr16	50300421	50300422	rs570183747	chr4	53578693	53578694	rs187028977	chr1	12670296	12670297	rs141504556	chr19	11679288	11679289	rs571962624	chr19	5690332	5690333	rs539607905	chr2	69043254	69043255	rs543973458
chr11	1871954	1871955	rs144868767	chr17	17754777	17754778	rs530761595	chr9	6681219	6681220	rs149709732	chr1	205719732	205719733	rs543512234	chr11	65274656	65274657	rs571108065	chr14	93076856	93076857	rs150513354
chr5	156651720	156651721	rs2421470	chr8	94806372	94806373	rs552361931	chr4	140004192	140004193	rs558249698	chr2	88991003	88991004	rs535255380	chr1	11858822	11858823	rs565031840	chr8	27198176	27198177	rs149028245
chr11	117877550	117877551	rs181263055	chr11	67798462	67798463	rs7949657	chr15	40699892	40699893	rs561100929	chr2	58958872	58958873	rs554777047	chr16	163539	163540	rs544611384	chr19	6803251	6803252	rs187639334
chr6	29857012	29857013	rs7774113	chr3	72938131	72938132	rs13068268	chr8	74205252	74205253	rs556223614	chr11	76155728	76155729	rs542586458	chr11	2325308	2325309	rs557706830	chr11	58292546	58292547	rs577498481
chr6	159138600	159138601	rs73797090	chr4	106394633	106394634	rs564588561	chr19	49469135	49469136	rs540928309	chr3	101292880	101292881	rs548592201	chr5	157159970	157159971	rs139588885	chr9	93576224	93576225	rs560148328
chr5	169714496	169714497	rs369993840	chr11	63742084	63742085	rs138925707	chr3	172034707	172034708	rs551827844	chr10	45409059	45409060	rs570303024	chr1	12664496	12664497	rs531227981	chr5	171575412	171575413	rs114845055
chr6	108145298	108145299	rs547130572	chr7	150661199	150661200	rs554441588	chr8	144620341	144620342	rs1318196	chr17	74733315	74733316	rs531282122	chr21	46274584	46274585	rs114032698	chr14	91870678	91870679	rs560484188
chr6	32834078	32834079	rs567199106	chr14	77924253	77924254	rs187032202	chr12	89740162	89740163	rs368672120	chr1	151432124	151432125	rs544646923	chr10	49678088	49678089	rs568988736	chr11	613773	613774	rs574101679
chr11	65407862	65407863	rs140765903	chr8	145151813	145151814	rs560723062	chr14	51408224	51408225	rs77861073	chr11	61793181	61793182	rs142557654	chr12	1013222	1013223	rs12231991	chr7	144533601	144533602	rs565845238
chr19	15574558	15574559	rs180720339	chr10	17495073	17495074	rs76818018	chr15	90355613	90355614	rs559795647	chr16	85650409	85650410	rs559238878	chr3	186715027	186715028	rs544543868	chr19	54884840	54884841	rs11883082
chr16	88766718	88766719	rs372643548	chr9	14432823	14432824	rs148397329	chr16	8958907	8958908	rs254950	chr16	374672	374673	rs543941114	chr11	9596753	9596754	rs556642641	chr2	68589399	68589400	rs569334707
chr6	106555952	106555953	rs536729113	chr6	166796852	166796853	rs138388220	chr20	61587066	61587067	rs552381126	chr6	28109632	28109633	rs2277103	chr17	79817465	79817466	rs530698827	chr9	77763217	77763218	rs188006184
chr17	47286653	47286654	rs548954991	chr22	46535078	46535079	rs546080445	chr1	12585571	12585572	rs574262575	chr4	119606434	119606435	rs544884644	chr11	10830305	10830306	rs528616134	chr12	123914617	123914618	rs185020298
chr16	57578526	57578527	rs543796823	chr9	97760300	97760301	rs573799380	chr16	8952495	8952496	rs181850017	chr2	231578427	231578428	rs150620678	chr19	1208284	1208285	rs575178708	chr17	47296211	47296212	rs146124252
chr15	65127995	65127996	rs536476510	chr3	66551620	66551621	rs543159353	chr19	11346841	11346842	rs190151969	chr4	129209619	129209620	rs576360608	chr5	176075648	176075649	rs11134989	chr8	25202691	25202692	rs556302926
chr16	10973020	10973021	rs370798143	chr14	94444252	94444253	rs554312522	chr18	77708251	77708252	rs188234111	chr16	81685637	81685638	rs77979753	chr1	65330256	65330257	rs554435691	chr19	16258587	16258588	rs535619746
chr15	44956677	44956678	rs116636706	chr9	71554456	71554457	rs559188633	chr11	93476284	93476285	rs186791404	chr6	151773604	151773605	rs530956936	chr9	90125118	90125119	rs148345491	chr12	10281120	10281121	rs530936416
chr2	198075432	198075433	rs541170304	chr5	139623561	139623562	rs188420317	chr1	12673601	12673602	rs35231831	chr11	116943339	116943340	rs574061311	chr16	11066214	11066215	rs79658013	chr4	39027558	39027559	rs187164646
chr6	106549773	106549774	rs544744560	chr15	64270838	64270839	rs28521948	chr3	38176526	38176527	rs376353297	chr1	33116243	33116244	rs531035304	chr1	10461059	10461060	rs114643753	chr7	128588952	128588953	rs2230118
chr2	137013769	137013770	rs187109881	chr8	17608029	17608030	rs566972047	chr19	11254368	11254369	rs147898135	chr2	21022772	21022773	rs143665766	chr13	103259117	103259118	rs565882582	chr3	53203747	53203748	rs545874831
chr19	6777750	6777751	rs575942145	chr10	18743161	18743162	rs115156545	chr2	38959322	38959323	rs546216926	chr20	1099293	1099294	rs2072963	chr20	45960083	45960084	rs571863353	chr14	92979583	92979584	rs565196998
chr22	20863816	20863817	rs532390003	chr11	111783972	111783973	rs12420432	chr20	5986949	5986950	rs6085343	chr19	7553905	7553906	rs549367469	chr1	2517155	2517156	rs572160834	chr14	91877001	91877002	rs527365984
chr5	169708186	169708187	rs187109889	chr8	11600011	11600012	rs553898507	chr19	41257643	41257644	rs542330120	chr4	109541619	109541620	rs538953859	chr17	4741655	4741656	rs532469491	chr1	40538357	40538358	rs536664815
chr8	82046165	82046166	rs113311188	chr4	95419074	95419075	rs527401564	chr5	39401121	39401122	rs546940874	chr8	27221453	27221454	rs545904728	chr1	25559769	25559770	rs543050236	chr20	47331037	47331038	rs546723984
chr9	117140697	117140698	rs145956785	chr18	34044654	34044655	rs545087188	chr1	12676774	12676775	rs75216038	chr12	56367624	56367625	rs181725146	chr12	48171568	48171569	rs187056266	chr9	117153555	117153556	rs12002137
chr5	100240378	100240379	rs189115256	chr16	82768466	82768467	rs569528192	chr3	98310639	98310640	rs144356111	chr10	70848893	70848894	rs7900316	chr1	28836189	28836190	rs186668513	chr19	6774360	6774361	rs139972688
chr1	161039124	161039125	rs148490718	chr13	29105373	29105374	rs115461697	chr2	64068787	64068788	rs6710763	chr2	191219211	191219212	rs115057275	chr19	5690366	5690367	rs112374868	chr2	158277057	158277058	rs562963761
chr14	70105285	70105286	rs561731517	chr9	695096	695097	rs531345258	chr4	139937064	139937065	rs545757976	chr2	176046409	176046410	rs559134587	chr1	22076537	22076538	rs333192	chr16	28156665	28156666	rs543038597
chr2	202076872	202076873	rs530927807	chr4	23853254	23853255	rs192435582	chr9	137326285	137326286	rs567174354	chr8	11142034	11142035	rs545163681	chr19	32913005	32913006	rs546483168	chr11	67172327	67172328	rs577577184
chr16	57081154	57081155	rs536746153	chr3	159569504	159569505	rs537313187	chr19	11346801	11346802	rs151038983	chr3	52029884	52029885	rs558631049	chr1	54678808	54678809	rs566395176	chr11	128641755	128641756	rs557737593
chr17	76108923	76108924	rs535753352	chr2	101757210	101757211	rs187714910	chr9	115986448	115986449	rs542409696	chr3	194838872	194838873	rs148741891	chr12	51640305	51640306	rs577420978	chr20	47372408	47372409	rs117998153
chr21	46970542	46970543	rs184339617	chr9	38070154	38070155	rs7025530	chr3	172034731	172034732	rs150722037	chr17	33288459	33288460	rs551585398	chr11	57508966	57508967	rs536167405	chr20	47391117	47391118	rs373108199
chr5	169711901	169711902	rs116453713	chr3	10052666	10052667	rs113040126	chr9	19119024	19119025	rs540818098	chr1	11322977	11322978	rs547317705	chr4	10108566	10108567	rs532292763	chr5	131816086	131816087	rs3846732
chr19	42041419	42041420	rs189658431	chr13	34118413	34118414	rs138262278	chr19	11201343	11201344	rs576530433	chr21	30365321	30365322	rs2249028	chr12	109083126	109083127	rs138109873	chr2	175497620	175497621	rs147089193
chr19	7703594	7703595	rs201996502	chr7	116515149	116515150	rs536342760	chr9	130863184	130863185	rs571710568	chr7	148680892	148680893	rs576661483	chr4	87883291	87883292	rs74486245	chr21	45774747	45774748	rs531065544
chr16	50713335	50713336	rs142925574	chr4	114557667	114557668	rs557913801	chr16	67978494	67978495	rs572225766	chr12	125406384	125406385	rs139741163	chr19	3985399	3985400	rs200921166	chr1	198658613	198658614	rs75738133
chr11	60781289	60781290	rs551294288	chr7	136767085	136767086	rs147904644	chr16	2086971	2086972	rs576190027	chr11	117857189	117857190	rs56008037	chr12	122582750	122582751	rs535243551	chr14	77503899	77503900	rs78124678
chr6	108116537	108116538	rs568217967	chr7	101588272	101588273	rs150255833	chr1	1705272	1705273	rs149619378	chr3	57263460	57263461	rs116528518	chr16	47495700	47495701	rs565756017	chr1	25252419	25252420	rs77493793
chr2	113926059	113926060	rs539016451	chr10	112459586	112459587	rs190744529	chr14	51402010	51402011	rs117171255	chr3	47017999	47018000	rs570683317	chr1	11858278	11858279	rs145381829	chr12	104877793	104877794	rs143219551
chr14	50513911	50513912	rs72680102	chr12	3327868	3327869	rs190243881	chr16	8952523	8952524	rs3743802	chr7	55433994	55433995	rs559689533	chr8	11720277	11720278	rs559343019	chr20	56194478	56194479	rs180917726
chr16	3129890	3129891	rs113919757	chr5	41379139	41379140	rs559864247	chr8	144617838	144617839	rs574400402	chr7	100743504	100743505	rs548438495	chr9	135859917	135859918	rs543378134	chr8	142131300	142131301	rs184028820
chr16	88762981	88762982	rs533172687	chr5	16535720	16535721	rs139161033	chr4	39516381	39516382	rs6825569	chr1	11968228	11968229	rs112610504	chr9	19380433	19380434	rs114168785	chr3	32467135	32467136	rs566597358
chr21	43822927	43822928	rs550452574	chr18	32631569	32631570	rs190257829	chr7	65608516	65608517	rs181337265	chr9	114987273	114987274	rs535524182	chr1	228333853	228333854	rs374108032	chr7	99095892	99095893	rs374318708
chr19	39106978	39106979	rs17847690	chr10	112409344	112409345	rs149444300	chr7	105924142	105924143	rs4730155	chr3	187463035	187463036	rs191647350	chr2	99224938	99224939	rs192282513	chr5	76148845	76148846	rs73130984
chr2	98332682	98332683	rs191126192	chr6	138898611	138898612	rs183041504	chr3	15642014	15642015	rs11929113	chr9	132647038	132647039	rs529944308	chr8	38656200	38656201	rs547636025	chr5	39217044	39217045	rs137857613
chr2	233928619	233928620	rs190571147	chr4	65219958	65219959	rs551816271	chr1	44013473	44013474	rs115375519	chr19	16369292	16369293	rs4808043	chr11	45939555	45939556	rs547633051	chr7	38353037	38353038	rs182493967
chr11	60776832	60776833	rs151031569	chr6	76201617	76201618	rs142998881	chr5	132210879	132210880	rs535311379	chr7	151722760	151722761	rs560990562	chr2	201990456	201990457	rs10165532	chr2	68970425	68970426	rs545516487
chr10	70855891	70855892	rs75142737	chr17	36857884	36857885	rs180805644	chr9	32384491	32384492	rs528209714	chr1	36107164	36107165	rs553476665	chr3	98303109	98303110	rs185473750	chr8	27205693	27205694	rs145547031
chr22	37680688	37680689	rs182568114	chr4	186583560	186583561	rs568230137	chr19	45254167	45254168	rs8103315	chr1	114457002	114457003	rs565994035	chr11	65270814	65270815	rs188469226	chr4	2839341	2839342	rs552774262
chr5	176858694	176858695	rs537671431	chr22	18597929	18597930	rs535847544	chr8	144104106	144104107	rs537115636	chr9	134132016	134132017	rs352960	chr1	228333773	228333774	rs201190567	chr9	95822958	95822959	rs79893756
chr17	76116518	76116519	rs550799396	chr9	97790062	97790063	rs370003496	chr5	177658207	177658208	rs180824097	chr21	31029179	31029180	rs559098413	chr19	4376085	4376086	rs150902225	chr12	53602374	53602375	rs568101688
chr22	17568571	17568572	rs5992625	chr3	167749514	167749515	rs9845075	chr12	125346812	125346813	rs527968504	chr9	90125064	90125065	rs146550227	chr11	65274141	65274142	rs141326431	chr9	100864211	100864212	rs150990786
chr6	33040477	33040478	rs58063871	chr15	71145107	71145108	rs572644509	chr2	165567746	165567747	rs543368920	chr16	23875135	23875136	rs573292455	chr19	3985411	3985412	rs374797871	chr22	44579881	44579882	rs529044069
chr17	76110678	76110679	rs187028348	chr18	68006993	68006994	rs572997263	chr3	182817380	182817381	rs181077493	chr11	12136328	12136329	rs184783378	chr10	74035741	74035742	rs541338882	chr1	1711388	1711389	rs117658136
chr1	89735094	89735095	rs147825788	chr2	220502523	220502524	rs145199339	chr4	140004225	140004226	rs147148082	chr6	106258628	106258629	rs529522969	chr19	13213639	13213640	rs557475986	chr1	160681648	160681649	rs566555496
chr14	91850828	91850829	rs143215850	chr5	145317181	145317182	rs569689123	chr9	130864373	130864374	rs542169131	chr19	8634278	8634279	rs118029702	chr22	20012990	20012991	rs117207924	chr11	64511884	64511885	rs183607272
chr7	44084189	44084190	rs186964162	chr22	34293733	34293734	rs116612063	chr6	119662250	119662251	rs555279289	chr9	127624337	127624338	rs566499341	chr4	57333720	57333721	rs544926652	chr2	143907996	143907997	rs140549813
chr7	138728835	138728836	rs147292097	chr5	78673497	78673498	rs78272721	chr1	33511152	33511153	rs190444740	chr5	61601752	61601753	rs549776154	chr19	39166993	39166994	rs553387650	chr7	38381749	38381750	rs187819535
chr2	192502608	192502609	rs568608636	chr19	55972829	55972830	rs550572870	chr20	57570776	57570777	rs575953808	chr16	85045186	85045187	rs537372903	chr19	39169274	39169275	rs574326168	chr16	28214724	28214725	rs116555150
chr17	16342230	16342231	rs558045180	chr10	18763629	18763630	rs138234906	chr14	100795068	100795069	rs543410668	chr7	44925360	44925361	rs548837476	chr19	50003341	50003342	rs532851793	chr2	69004344	69004345	rs562129187
chr5	156968604	156968605	rs10067579	chr15	64300551	64300552	rs332263	chr12	121165072	121165073	rs370942874	chr19	54370954	54370955	rs575939078	chr1	11858781	11858782	rs561139839	chr1	175157441	175157442	rs552178266
chr16	57056751	57056752	rs553461578	chr12	111023274	111023275	rs567269505	chr3	50394064	50394065	rs149321489	chr11	67374536	67374537	rs556723340	chr1	149856975	149856976	rs587616289	chr5	176865674	176865675	rs571272511
chr2	231467891	231467892	rs138865140	chr7	563114	563115	rs150075221	chr8	144635842	144635843	rs58722757	chr6	11233074	11233075	rs190264800	chr16	163350	163351	rs17145202	chr19	2070182	2070183	rs562886450
chr5	66511898	66511899	rs554413127	chr20	42770831	42770832	rs146783569	chr22	29191971	29191972	rs537986542	chr10	73653736	73653737	rs570052556	chr6	3157634	3157635	rs574235580	chr10	26768834	26768835	rs187910077
chr16	57063510	57063511	rs181152228	chr6	41030609	41030610	rs138140633	chr5	132207584	132207585	rs140985121	chr6	80254704	80254705	rs558176460	chr12	109095369	109095370	rs541611409	chr12	32028821	32028822	rs182514635
chr2	231283998	231283999	rs562724310	chr2	238534869	238534870	rs567834303	chr2	38959375	38959376	rs550122456	chr10	122610997	122610998	rs138044064	chr6	159238608	159238609	rs571023273	chr5	39181674	39181675	rs192509696
chr7	50301174	50301175	rs186203173	chr17	17873264	17873265	rs550123412	chr11	47269067	47269068	rs115597089	chr17	56429702	56429703	rs539622938	chr7	157197919	157197920	rs1009329	chr19	10491189	10491190	rs529800288
chr5	96217148	96217149	rs184114163	chr18	33907216	33907217	rs529498383	chr1	226012775	226012776	rs3753660	chr12	121158471	121158472	rs544027803	chr7	157198030	157198031	rs1009328	chr1	26634909	26634910	rs546523440
chr2	68917567	68917568	rs78563709	chr4	186634008	186634009	rs72702058	chr3	52017424	52017425	rs575896717	chr7	150755321	150755322	rs537067910	chr20	37576630	37576631	rs567972680	chr17	76378197	76378198	rs7221708
chr1	27945043	27945044	rs112095277	chr3	142627518	142627519	rs564287016	chr14	51401141	51401142	rs567855783	chr21	36881024	36881025	rs570980687	chr11	65342737	65342738	rs545549520	chr6	41910747	41910748	rs542881716
chr2	233932854	233932855	rs544992810	chr19	49495312	49495313	rs566580515	chr12	53345758	53345759	rs558903353	chr1	45285465	45285466	rs191849627	chr6	37143875	37143876	rs555333745	chr8	56904320	56904321	rs1912818
chr2	7863175	7863176	rs143554890	chr9	4741275	4741276	rs565070922	chr9	130862626	130862627	rs74458232	chr9	131084924	131084925	rs150001858	chr22	36730561	36730562	rs558896321	chr9	77703703	77703704	rs570940171
chr14	91826854	91826855	rs550376887	chr9	5438171	5438172	rs529856841	chr2	38959181	38959182	rs115010896	chr15	75336210	75336211	rs543246709	chr19	3155366	3155367	rs548934913	chr8	142171144	142171145	rs80275915
chr6	29917037	29917038	rs28894079	chr9	97644673	97644674	rs192685419	chr1	235010548	235010549	rs146560341	chr1	27884197	27884198	rs186252325	chr7	100028805	100028806	rs200632337	chr12	105079925	105079926	rs77086354
chr6	29917032	29917033	rs28894078	chr7	157130098	157130099	rs574356299	chr19	41257591	41257592	rs188861343	chr1	36352670	36352671	rs533199890	chr16	87888570	87888571	rs113524243	chr9	95728275	95728276	rs4147165
chr11	60771373	60771374	rs187490884	chr5	155754134	155754135	rs142484129	chr1	12585740	12585741	rs532859015	chr7	5465633	5465634	rs139826832	chr1	65330161	65330162	rs565821115	chr3	52252638	52252639	rs557140700
chr17	62138692	62138693	rs535017140	chr7	80266944	80266945	rs141397180	chr11	1319644	1319645	rs527806118	chr6	26104291	26104292	rs377271397	chr10	104523160	104523161	rs564803215	chr1	160680605	160680606	rs567579889
chr17	8863100	8863101	rs557904014	chr3	138094031	138094032	rs191642863	chr8	134555045	134555046	rs566937662	chr12	121124745	121124746	rs571252936	chr7	101500632	101500633	rs192558658	chr5	76155423	76155424	rs111283060
chr22	50631818	50631819	rs551354130	chr3	119394736	119394737	rs75071261	chr14	103802577	103802578	rs146007333	chr17	73841592	73841593	rs553404592	chr22	43579799	43579800	rs536151480	chr3	183272101	183272102	rs573836201
chr7	104587105	104587106	rs551087278	chr9	5450183	5450184	rs569696310	chr15	89682876	89682877	rs553092780	chr6	130005363	130005364	rs533191639	chr19	1872563	1872564	rs571429857	chr19	48748999	48749000	rs190244882
chr4	8230443	8230444	rs114395741	chr2	238797867	238797868	rs567531543	chr16	56967413	56967414	rs538958942	chr7	99097914	99097915	rs534886366	chr1	27869224	27869225	rs551311308	chr1	151134088	151134089	rs587771499
chr6	31322216	31322217	rs151341409	chr15	44068403	44068404	rs183272065	chr6	119666932	119666933	rs546293281	chr1	27648508	27648509	rs149207965	chr22	45709876	45709877	rs77869815	chr12	6902620	6902621	rs192194091
chr10	82295801	82295802	rs565243237	chr13	24134882	24134883	rs563328734	chr11	45829373	45829374	rs562793101	chr19	36618697	36618698	rs75581773	chr14	105167111	105167112	rs76136813	chr17	76381782	76381783	rs545681142
chr11	60857852	60857853	rs563417199	chr17	47768439	47768440	rs573881381	chr7	65609200	65609201	rs316327	chr11	58345742	58345743	rs183462701	chr2	20548429	20548430	rs141489056	chr4	185375290	185375291	rs3756099
chr11	48021471	48021472	rs145270766	chr9	112889088	112889089	rs533038929	chr5	132208896	132208897	rs542069305	chr3	155608587	155608588	rs547454874	chr20	36154833	36154834	rs77381078	chr22	24037875	24037876	rs180766917
chr5	156653153	156653154	rs75399017	chr22	39629860	39629861	rs739014	chr15	41578377	41578378	rs576102734	chr9	74357433	74357434	rs553168559	chr1	32390748	32390749	rs77022613	chr2	175500582	175500583	rs189557890
chr1	117343094	117343095	rs555252004	chr22	26159488	26159489	rs529373566	chr4	8204733	8204734	rs555106056	chr17	80419967	80419968	rs529031477	chr19	54712061	54712062	rs114298246	chr9	92033311	92033312	rs551880322
chr20	43611000	43611001	rs560300447	chr9	14224257	14224258	rs546714782	chr6	53224043	53224044	rs574832221	chr12	117257149	117257150	rs148315542	chr9	4852558	4852559	rs116261299	chr3	14483692	14483693	rs185445502
chr19	15573366	15573367	rs115979854	chr2	88413750	88413751	rs548031638	chr22	19957834	19957835	rs150590034	chr1	45478744	45478745	rs552283400	chr1	32857144	32857145	rs79041742	chr11	64655411	64655412	rs554261705
chr17	8828206	8828207	rs530801252	chr13	22244305	22244306	rs185584366	chr8	126442725	126442726	rs3201475	chr1	223959958	223959959	rs1153949	chr22	36730552	36730553	rs77924047	chr2	219087696	219087697	rs190287093
chr13	41540675	41540676	rs572635919	chr16	4260583	4260584	rs370801492	chr2	120191557	120191558	rs141332320	chr11	47299387	47299388	rs2084542	chr1	159892178	159892179	rs549448882	chr20	47349992	47349993	rs140408213
chr11	48042145	48042146	rs190543017	chr10	51564886	51564887	rs75252734	chr19	4704718	4704719	rs190823106	chr16	857900	857901	rs554814589	chr16	88866434	88866435	rs114253273	chr22	22293548	22293549	rs183270349
chr2	233994084	233994085	rs147212349	chr10	123762389	123762390	rs575722112	chr7	105924101	105924102	rs560966872	chr6	41907490	41907491	rs115852485	chr9	135860212	135860213	rs555686026	chr9	95795226	95795227	rs35463329
chr19	1028290	1028291	rs62131169	chr9	134149063	134149064	rs561037572	chr6	151773338	151773339	rs535512911	chr12	58329871	58329872	rs556685498	chr20	49548420	49548421	rs554284729	chr6	32817800	32817801	rs2395271
chr6	108107359	108107360	rs115727672	chr9	2662865	2662866	rs536588675	chr16	2086564	2086565	rs183285238	chr7	107532737	107532738	rs145072934	chr11	2324760	2324761	rs79927484	chr5	176734707	176734708	rs374917822
chr6	159141088	159141089	rs189918812	chr10	123879005	123879006	rs145681343	chr5	132207748	132207749	rs150919044	chr1	38020023	38020024	rs367768316	chr9	4850715	4850716	rs538323773	chr20	47402640	47402641	rs548272761
chr11	128607300	128607301	rs192631929	chr1	180529765	180529766	rs148471715	chr19	49469255	49469256	rs571839878	chr10	73653856	73653857	rs184965946	chr14	105167393	105167394	rs557679767	chr7	43686193	43686194	rs970134
chr2	198072518	198072519	rs564397041	chr3	25493823	25493824	rs138747498	chr1	155107576	155107577	rs552089828	chr12	50957091	50957092	rs147035676	chr12	111843286	111843287	rs575190402	chr6	26271695	26271696	rs563245158
chr14	50469066	50469067	rs549344332	chr17	74679146	74679147	rs80319477	chr17	40690451	40690452	rs200496310	chr3	169940158	169940159	rs565181670	chr6	37143490	37143491	rs73730535	chr20	47394929	47394930	rs184950883
chr14	61906190	61906191	rs113395023	chr10	115403324	115403325	rs562371000	chr6	26027213	26027214	rs116366733	chr17	62533809	62533810	rs202192133	chr9	19124143	19124144	rs573610106	chr18	43593587	43593588	rs554354878
chr17	33856732	33856733	rs551514594	chr15	64303854	64303855	rs528246531	chr14	65405374	65405375	rs149308856	chr20	54987478	54987479	rs145646754	chr7	104652776	104652777	rs568943157	chr2	158326514	158326515	rs553672453
chr5	50023652	50023653	rs535493042	chr15	78496872	78496873	rs542222362	chr22	45073938	45073939	rs559990331	chr6	109416786	109416787	rs144928218	chr9	127623578	127623579	rs112248677	chr1	111422865	111422866	rs540643822
chr12	32124892	32124893	rs58883969	chr15	71948888	71948889	rs6494953	chr6	119666360	119666361	rs199733387	chr1	53704271	53704272	rs74686470	chr1	43402443	43402444	rs141743299	chr8	142137633	142137634	rs7009780
chr6	167532472	167532473	rs56155472	chr2	159984017	159984018	rs372553037	chr14	103802325	103802326	rs375621701	chr16	70462301	70462302	rs531413632	chr3	186715065	186715066	rs527246495	chr17	74487626	74487627	rs541117267
chr22	17698654	17698655	rs550624334	chr3	124770988	124770989	rs183625251	chr1	44012240	44012241	rs143896966	chr9	116037871	116037872	rs548132520	chr17	7482590	7482591	rs556152167	chr3	14471484	14471485	rs146563686
chr1	32729766	32729767	rs147056245	chr2	152685227	152685228	rs189229447	chr1	55331901	55331902	rs189290342	chr5	126083854	126083855	rs182322821	chr12	51415841	51415842	rs183294794	chr11	128566566	128566567	rs182351141
chr8	42149322	42149323	rs149460680	chr10	33564190	33564191	rs200483263	chr19	2477009	2477010	rs201926014	chr10	3710510	3710511	rs565285494	chr7	158654078	158654079	rs76689482	chr12	105046849	105046850	rs12230274
chr2	69051805	69051806	rs566782504	chr11	114311928	114311929	rs534264147	chr5	173193550	173193551	rs138020253	chr6	170862335	170862336	rs10946279	chr12	57933224	57933225	rs148913914	chr19	45251534	45251535	rs568996272
chr4	2788018	2788019	rs554239471	chr12	20524593	20524594	rs548064327	chr4	7069605	7069606	rs2276969	chr9	99540445	99540446	rs190214655	chr9	4852524	4852525	rs536732367	chr5	176728591	176728592	rs141145029
chr17	76137356	76137357	rs577946168	chr13	22248570	22248571	rs375273388	chr10	102108294	102108295	rs148713157	chr1	76251938	76251939	rs202157361	chr5	134717916	134717917	rs139484997	chr11	64630360	64630361	rs146406452
chr6	32820139	32820140	rs183998037	chr15	100011758	100011759	rs13329119	chr11	77781211	77781212	rs7124965	chr2	174828145	174828146	rs183428165	chr20	30537883	30537884	rs544933013	chr19	36394866	36394867	rs536334516
chr3	46403641	46403642	rs187677665	chr6	34677986	34677987	rs573575143	chr22	19164503	19164504	rs200437722	chr10	103912126	103912127	rs541483960	chr8	145538688	145538689	rs550168354	chr5	131835525	131835526	rs573517283
chr2	68972725	68972726	rs7593402	chr7	32002048	32002049	rs111586457	chr1	167905922	167905923	rs532123128	chr2	54196727	54196728	rs190362963	chr16	163643	163644	rs527582737	chr15	45003300	45003301	rs550450506
chr1	111730114	111730115	rs561148602	chr15	86032842	86032843	rs577908068	chr19	11347423	11347424	rs370660040	chr2	58958754	58958755	rs539281684	chr19	1490960	1490961	rs791472	chr17	73389749	73389750	rs372358954
chr6	24949716	24949717	rs552333922	chr7	80308257	80308258	rs189864016	chr3	101571036	101571037	rs553809052	chr2	61244325	61244326	rs571018735	chr19	1490887	1490888	rs791471	chr5	1489927	1489928	rs138753883
chr5	157023963	157023964	rs577150611	chr3	67048971	67048972	rs545632224	chr9	130863726	130863727	rs571700079	chr3	101293070	101293071	rs200918971	chr19	1490702	1490703	rs791470	chr6	74159920	74159921	rs539184005
chr17	47295374	47295375	rs112011245	chr12	54053482	54053483	rs543724314	chr15	80453181	80453182	rs145001576	chr4	164088200	164088201	rs571817569	chr11	118899757	118899758	rs80235222	chr5	171583609	171583610	rs41275267
chr16	50309536	50309537	rs550937602	chr3	123164313	123164314	rs143989476	chr14	103802860	103802861	rs147947482	chr7	2144095	2144096	rs7805888	chr1	32390840	32390841	rs189934211	chr15	75317454	75317455	rs187313310
chr3	114028390	114028391	rs13076738	chr8	22257687	22257688	rs142869480	chr16	11032110	11032111	rs552753351	chr6	3002237	3002238	rs4149352	chr6	159238434	159238435	rs6901094	chr14	50471080	50471081	rs114038720
chr5	133440648	133440649	rs571466848	chr7	80255312	80255313	rs566453236	chr6	26027177	26027178	rs149602824	chr6	3002322	3002323	rs4149353	chr7	6433395	6433396	rs369674683	chr4	174252440	174252441	rs6821844
chr7	44084751	44084752	rs550458522	chr2	40662529	40662530	rs375497785	chr8	144104312	144104313	rs4483136	chr10	73397938	73397939	rs570237958	chr22	32022999	32023000	rs542500127	chr12	47755577	47755578	rs117532348
chr2	204740263	204740264	rs557068242	chr11	45874512	45874513	rs545969470	chr8	144104187	144104188	rs4483135	chr2	43405210	43405211	rs34645708	chr16	30961482	30961483	rs574301474	chr7	104585699	104585700	rs563549066
chr15	44964147	44964148	rs564939209	chr15	35087091	35087092	rs540451830	chr1	155109864	155109865	rs183463046	chr20	30193006	30193007	rs114541688	chr7	6433504	6433505	rs530271451	chr3	13453396	13453397	rs542185093
chr6	159142321	159142322	rs61625788	chr7	21980883	21980884	rs6461623	chr7	150020382	150020383	rs559448960	chr7	16700812	16700813	rs540033413	chr11	65274232	65274233	rs537263284	chr6	32633593	32633594	rs117844647
chr17	8849264	8849265	rs572770737	chr1	100141123	100141124	rs113933074	chr22	37941738	37941739	rs181591443	chr15	60771377	60771378	rs569762449	chr1	213034355	213034356	rs10864009	chr21	46332334	46332335	rs552014193
chr16	4462896	4462897	rs11648292	chr7	80256113	80256114	rs560625366	chr8	134501509	134501510	rs559086956	chr7	151722545	151722546	rs537851653	chr16	374762	374763	rs556377614	chr2	219095880	219095881	rs570200690
chr16	31363167	31363168	rs140570887	chr2	179731094	179731095	rs570866716	chr1	2325487	2325488	rs191666904	chr7	120591385	120591386	rs571215475	chr3	128135027	128135028	rs545086797	chr11	128611024	128611025	rs546721000
chr19	1088946	1088947	rs545849567	chr3	25467543	25467544	rs559347030	chr16	8952381	8952382	rs533966011	chr11	85780832	85780833	rs562633490	chr17	73772999	73773000	rs1060120	chr6	41692223	41692224	rs531858786
chr8	126926592	126926593	rs143598885	chr12	68041904	68041905	rs375468322	chr6	119665581	119665582	rs148279491	chr19	36119887	36119888	rs564201357	chr1	113241925	113241926	rs536828172	chr3	183251309	183251310	rs542226509
chr9	117719496	117719497	rs73565064	chr2	40658766	40658767	rs543242945	chr14	65409589	65409590	rs548603440	chr3	176915861	176915862	rs186092794	chr1	150592474	150592475	rs139581347	chr8	56812962	56812963	rs182850733
chr3	46006655	46006656	rs368277819	chr15	58000146	58000147	rs537122080	chr2	209117385	209117386	rs528928825	chr1	114355221	114355222	rs188286127	chr16	85411691	85411692	rs561298944	chr11	128625853	128625854	rs578217645
chr19	42689711	42689712	rs114204850	chr12	94102667	94102668	rs12425274	chr21	35894062	35894063	rs537583558	chr22	26879820	26879821	rs34019374	chr17	42287961	42287962	rs535776679	chr2	233925986	233925987	rs4074287
chr19	6802217	6802218	rs549800733	chr4	41614489	41614490	rs148712408	chr4	166255771	166255772	rs555086945	chr7	129360274	129360275	rs542707447	chr9	130677072	130677073	rs73669495	chr1	198638340	198638341	rs529096961
chr2	202073741	202073742	rs370134075	chr8	17937186	17937187	rs540240335	chr15	69755337	69755338	rs536088278	chr13	103498226	103498227	rs548084530	chr19	49375815	49375816	rs552189317	chr17	4621094	4621095	rs113104031
chr3	113945527	113945528	rs117890939	chr3	192379673	192379674	rs545362779	chr3	52245014	52245015	rs537092390	chr6	157936223	157936224	rs141460509	chr9	19124277	19124278	rs546554212	chr8	27197725	27197726	rs562227992
chr6	106554316	106554317	rs201672270	chr9	13279102	13279103	rs543309950	chr4	39524189	39524190	rs533466649	chr3	148869659	148869660	rs59747617	chr16	47495571	47495572	rs550106142	chr10	73505266	73505267	rs533030588
chr2	202099417	202099418	rs35678349	chr9	13265330	13265331	rs146758244	chr3	172035100	172035101	rs139151046	chr5	41904405	41904406	rs570734576	chr10	3825342	3825343	rs10795076	chr15	80257304	80257305	rs143863405
chr5	76151456	76151457	rs565444036	chr16	68001846	68001847	rs570026324	chr1	1700630	1700631	rs114987731	chr19	16369409	16369410	rs4808479	chr8	27221602	27221603	rs186718239	chr15	75493380	75493381	rs117379590
chr2	69051890	69051891	rs531587201	chr7	44646630	44646631	rs559538652	chr17	17733589	17733590	rs574360054	chr18	11850380	11850381	rs536164230	chr1	114455883	114455884	rs143325700	chr21	34604029	34604030	rs61663029
chr5	50022944	50022945	rs531703695	chr15	42215052	42215053	rs534617580	chr22	29193146	29193147	rs527564006	chr11	18548518	18548519	rs559502048	chr7	6063951	6063952	rs530305950	chr1	167615230	167615231	rs142806320
chr14	91783514	91783515	rs536479606	chr6	123940353	123940354	rs554950820	chr6	26026664	26026665	rs150443498	chr1	206785815	206785816	rs537087219	chr6	44193788	44193789	rs530905175	chr1	198654918	198654919	rs144501773
chr8	23076066	23076067	rs558241826	chr2	238796119	238796120	rs76359978	chr8	22924326	22924327	rs561074097	chr19	9649257	9649258	rs138572947	chr3	15094647	15094648	rs558652787	chr17	1531970	1531971	rs535535616
chr17	47286378	47286379	rs3744319	chr15	92576561	92576562	rs141044159	chr5	132203293	132203294	rs200725534	chr22	21995873	21995874	rs139092586	chr12	120667152	120667153	rs554696631	chr19	14482776	14482777	rs541617119
chr11	48077553	48077554	rs185666195	chr2	3522598	3522599	rs573643398	chr1	2325768	2325769	rs563132052	chr1	203275755	203275756	rs569021546	chr6	32940141	32940142	rs571249592	chr22	50981339	50981340	rs113637408
chr19	48760595	48760596	rs7343086	chr17	55925603	55925604	rs532528476	chr11	34460651	34460652	rs534053039	chr6	43603467	43603468	rs3757271	chr12	125399527	125399528	rs577480543	chr6	30647073	30647074	rs558150955
chr20	57742375	57742376	rs564242501	chr16	82732074	82732075	rs527603668	chr2	208631594	208631595	rs541760352	chr1	20834609	20834610	rs6700034	chr10	82264187	82264188	rs185418529	chr5	169081134	169081135	rs145146713
chr20	57737301	57737302	rs190750969	chr5	148536827	148536828	rs35640710	chr10	25305615	25305616	rs571159886	chr4	8430319	8430320	rs542313904	chr3	152016805	152016806	rs574013391	chr14	93131985	93131986	rs545892464
chr20	43701232	43701233	rs571948880	chr11	107994421	107994422	rs114090969	chr12	89740294	89740295	rs549789748	chr1	70820565	70820566	rs191179772	chr22	45709977	45709978	rs577749686	chr20	47327446	47327447	rs541475786
chr16	57062334	57062335	rs368461880	chr7	116502743	116502744	rs564548452	chr5	118790160	118790161	rs60832077	chr1	22110228	22110229	rs536281015	chr8	128748405	128748406	rs576158247	chr12	111883226	111883227	rs544303364
chr19	48760675	48760676	rs7343088	chr3	69790837	69790838	rs150672520	chr1	167905888	167905889	rs564964940	chr13	115079757	115079758	rs571018750	chr8	11720651	11720652	rs575091490	chr16	84650129	84650130	rs142009504
chr6	33043804	33043805	rs149181738	chr11	16877226	16877227	rs144616815	chr1	45099796	45099797	rs117658414	chr11	33958962	33958963	rs540101565	chr1	38462904	38462905	rs12724533	chr14	23426172	23426173	rs535691977
chr5	156966130	156966131	rs151315301	chr14	23911044	23911045	rs75811905	chr11	64073561	64073562	rs560834494	chr22	37638849	37638850	rs114954834	chr19	47347459	47347460	rs534680734	chr12	32115619	32115620	rs74073679
chr6	108058537	108058538	rs180746882	chr11	47374164	47374165	rs530497648	chr3	172036052	172036053	rs181155881	chr18	46307940	46307941	rs552087097	chr19	1490967	1490968	rs570607496	chr2	175463172	175463173	rs143682795
chr5	35869640	35869641	rs191772161	chr4	186666866	186666867	rs528085925	chr11	120081762	120081763	rs548631734	chr6	26103997	26103998	rs7743957	chr12	125399350	125399351	rs550970796	chr16	9051720	9051721	rs376829358
chr1	167570882	167570883	rs573640786	chr13	30001699	30001700	rs528698850	chr16	57017484	57017485	rs532319623	chr6	106773814	106773815	rs568616167	chr16	74700159	74700160	rs563501333	chr11	3852069	3852070	rs531805652
chr1	89747686	89747687	rs138790371	chr3	187910565	187910566	rs34277939	chr4	7067943	7067944	rs140189257	chr6	158245461	158245462	rs182205359	chr17	74733742	74733743	rs555258344	chr19	8562415	8562416	rs533890064
chr1	26616409	26616410	rs550132839	chr4	47819362	47819363	rs79695096	chr8	134441321	134441322	rs549647943	chr14	93673478	93673479	rs544549052	chr1	27070609	27070610	rs558712602	chr14	91848048	91848049	rs554481467
chr1	27952878	27952879	rs182687893	chr7	123303794	123303795	rs553958237	chr3	50639482	50639483	rs149034632	chr19	1853676	1853677	rs113862429	chr9	4850405	4850406	rs142269012	chr13	46870652	46870653	rs142027749
chr7	128573825	128573826	rs562568118	chr5	145449763	145449764	rs181752362	chr3	186692614	186692615	rs191738532	chr11	58345838	58345839	rs556179204	chr3	186501634	186501635	rs188877505	chr16	28177264	28177265	rs56196070
chr14	70105298	70105299	rs529000895	chr14	55042529	55042530	rs578007788	chr7	134851399	134851400	rs536222376	chr4	71554124	71554125	rs113580250	chr16	85569289	85569290	rs555871841	chr19	15573453	15573454	rs555373293
chr18	2639047	2639048	rs111774736	chr2	179650634	179650635	rs541547610	chr11	64900169	64900170	rs372222472	chr5	171571386	171571387	rs565610649	chr16	11198937	11198938	rs34972832	chr5	169714183	169714184	rs192857706
chr22	40321617	40321618	rs115678319	chr6	13016591	13016592	rs548965296	chr19	51854306	51854307	rs566124624	chr12	32049640	32049641	rs527541362	chr9	90125145	90125146	rs10122321	chr2	158271330	158271331	rs186878588
chr20	56203596	56203597	rs17414380	chr2	118769428	118769429	rs74704242	chr16	56969171	56969172	rs146712017	chr4	109541622	109541623	rs558791544	chr9	130677310	130677311	rs375575774	chr7	128047615	128047616	rs575715699
chr11	60884160	60884161	rs570357275	chr10	93350048	93350049	rs539201289	chr21	46945324	46945325	rs112637375	chr17	42188796	42188797	rs562635978	chr6	44193759	44193760	rs545059540	chr16	50305919	50305920	rs190793310
chr3	46007426	46007427	rs183690197	chr3	183346669	183346670	rs188962422	chr1	226040403	226040404	rs1009668	chr3	154042207	154042208	rs559576605	chr1	114455767	114455768	rs536400357	chr2	182331057	182331058	rs112842467
chr19	42395999	42396000	rs137886179	chr1	212607589	212607590	rs565413564	chr7	134850415	134850416	rs549885289	chr2	68362900	68362901	rs553557166	chr3	152016999	152017000	rs142084890	chr19	18155893	18155894	rs187596095
chr6	29894583	29894584	rs422129	chr13	24136204	24136205	rs184298516	chr15	80174374	80174375	rs145173887	chr16	2015053	2015054	rs548162749	chr11	65403968	65403969	rs201418996	chr6	24995956	24995957	rs4712876
chr4	185339013	185339014	rs114990201	chr5	126366185	126366186	rs78843698	chr1	1700855	1700856	rs560872977	chr7	66310009	66310010	rs567920082	chr11	65272624	65272625	rs532511957	chr9	92052197	92052198	rs182229948
chr2	7862927	7862928	rs183549383	chr2	101515309	101515310	rs13418790	chr6	43741564	43741565	rs528894423	chr1	52344810	52344811	rs191292972	chr19	49122621	49122622	rs192132364	chr6	41997614	41997615	rs530703282
chr3	194118855	194118856	rs560286404	chr4	186580823	186580824	rs200880344	chr15	80178368	80178369	rs188103145	chr10	5590929	5590930	rs4881474	chr19	13058654	13058655	rs371486559	chr1	167614148	167614149	rs147807927
chr11	5706142	5706143	rs551858568	chr3	119369765	119369766	rs143138571	chr19	2476156	2476157	rs142805236	chr10	5591024	5591025	rs4881475	chr17	62084380	62084381	rs114212279	chr21	15922280	15922281	rs73161274
chr16	88760699	88760700	rs558368914	chr12	68043216	68043217	rs139451618	chr2	208631554	208631555	rs555759953	chr10	5591077	5591078	rs4881476	chr10	82257735	82257736	rs12246441	chr12	62651790	62651791	rs6581444
chr20	57826723	57826724	rs551175648	chr13	75940634	75940635	rs180880207	chr5	118790157	118790158	rs555179665	chr10	5591083	5591084	rs4881477	chr1	156468211	156468212	rs552056346	chr16	27332757	27332758	rs190368081
chr3	46395226	46395227	rs530885552	chr12	95396378	95396379	rs542115084	chr5	1107298	1107299	rs139644414	chr1	1690407	1690408	rs574879950	chr14	105167464	105167465	rs182157123	chr2	231082569	231082570	rs558673607
chr6	108051571	108051572	rs9285394	chr3	69937652	69937653	rs550513803	chr5	128430401	128430402	rs542426437	chr12	124118365	124118366	rs199613674	chr16	163465	163466	rs560431316	chr22	50981635	50981636	rs535306851
chr13	24849165	24849166	rs558297380	chr3	187666205	187666206	rs555429609	chr2	165599360	165599361	rs371064734	chr4	100763577	100763578	rs115680680	chr19	574635	574636	rs528018464	chr13	51491304	51491305	rs572864230
chr15	77281281	77281282	rs534714772	chr1	10003729	10003730	rs560718603	chr11	34461638	34461639	rs563651666	chr3	4801863	4801864	rs78129540	chr21	46274583	46274584	rs551038247	chr22	17596023	17596024	rs73876647
chr17	76131245	76131246	rs559819577	chr22	39634030	39634031	rs576869173	chr1	55326410	55326411	rs113543107	chr7	77429801	77429802	rs547737060	chr9	130698332	130698333	rs550319077	chr5	66501819	66501820	rs10223101
chr19	7701206	7701207	rs556410405	chr13	32743452	32743453	rs149838109	chr19	11203803	11203804	rs537293194	chr17	41173295	41173296	rs113013794	chr4	6911075	6911076	rs368114947	chr8	134067460	134067461	rs574952489
chr1	26866768	26866769	rs555139793	chr6	13028701	13028702	rs56827295	chr20	48811303	48811304	rs571747282	chr6	32936307	32936308	rs564667023	chr1	204488426	204488427	rs150970898	chr11	48056594	48056595	rs11607186
chr11	128590474	128590475	rs528910200	chr8	100904661	100904662	rs139719966	chr16	2086874	2086875	rs532548223	chr3	183602649	183602650	rs554572888	chr6	10725476	10725477	rs574805997	chr17	80417358	80417359	rs12051562
chr6	108049734	108049735	rs539080564	chr2	40732669	40732670	rs569920132	chr9	130864078	130864079	rs534301575	chr1	246276850	246276851	rs564779743	chr19	49376911	49376912	rs541650815	chr3	46403400	46403401	rs1034382
chr6	32409296	32409297	rs555701283	chr4	100576831	100576832	rs575175725	chr8	27462281	27462282	rs78455493	chr19	49376381	49376382	rs529516931	chr19	34663105	34663106	rs563014983	chr19	14482927	14482928	rs536886363
chr6	29913097	29913098	rs3129015	chr9	101726234	101726235	rs12005047	chr22	29193100	29193101	rs143559198	chr11	65266873	65266874	rs561374112	chr5	139597573	139597574	rs536762533	chr10	99080421	99080422	rs536720392
chr19	1069324	1069325	rs146118018	chr17	66464545	66464546	rs2909218	chr12	125346826	125346827	rs545438211	chr1	26826822	26826823	rs548233530	chr1	234740798	234740799	rs559122125	chr17	73379136	73379137	rs570322507
chr3	108559264	108559265	rs76039757	chr11	126230123	126230124	rs528156998	chr3	194207857	194207858	rs78572171	chr11	118783640	118783641	rs570846521	chr2	86416806	86416807	rs146383314	chr12	104867007	104867008	rs184855124
chr13	43566683	43566684	rs188374919	chr17	77023736	77023737	rs75865527	chr16	449933	449934	rs11863625	chr6	45345376	45345377	rs60883787	chr4	71769145	71769146	rs570051640	chr17	72464451	72464452	rs576439920
chr2	158300801	158300802	rs115313505	chr7	35296183	35296184	rs554867154	chr1	211750364	211750365	rs531719056	chr5	142504403	142504404	rs560026748	chr1	234741047	234741048	rs117205601	chr17	74485479	74485480	rs139533189
chr7	50434588	50434589	rs559958324	chr5	148661942	148661943	rs139621233	chr3	186693621	186693622	rs531636897	chr1	36626791	36626792	rs116303525	chr19	18484799	18484800	rs530567306	chr8	27244531	27244532	rs148625253
chr1	117283711	117283712	rs572176341	chr13	32803687	32803688	rs529047622	chr11	75481957	75481958	rs569592997	chr10	99408746	99408747	rs143868249	chr11	3854777	3854778	rs7126968	chr2	113940915	113940916	rs144616706
chr20	57758819	57758820	rs58704423	chr16	58451575	58451576	rs182868345	chr22	45077089	45077090	rs529207131	chr6	34241379	34241380	rs569889821	chr19	47291901	47291902	rs534616858	chr4	2796896	2796897	rs185638331
chr2	69013274	69013275	rs145315065	chr2	101726976	101726977	rs537572064	chr9	114393697	114393698	rs544358015	chr18	2571481	2571482	rs571815877	chr19	18268102	18268103	rs528289410	chr6	29908936	29908937	rs78179089
chr1	167477455	167477456	rs568835798	chr20	43201366	43201367	rs533093249	chr20	43966145	43966146	rs543838380	chr4	87975845	87975846	rs531569590	chr16	88522673	88522674	rs530652596	chr16	28120131	28120132	rs528806535
chr22	40351519	40351520	rs548495388	chr10	88443574	88443575	rs11599515	chr17	79816549	79816550	rs553365235	chr12	50419523	50419524	rs578119610	chr10	75004913	75004914	rs547724974	chr19	8624702	8624703	rs532432141
chr5	156644541	156644542	rs13167382	chr20	42753567	42753568	rs374986384	chr2	85825371	85825372	rs184405464	chr9	140113647	140113648	rs143460487	chr19	13051289	13051290	rs201985882	chr4	2800748	2800749	rs28528978
chr8	126934154	126934155	rs184774972	chr10	116383832	116383833	rs141359782	chr9	32426551	32426552	rs139504026	chr17	74351003	74351004	rs566353559	chr1	228333464	228333465	rs568738676	chr4	40203534	40203535	rs78058016
chr14	102198186	102198187	rs368498394	chr4	76999800	76999801	rs56693549	chr19	4718470	4718471	rs536845961	chr15	41694600	41694601	rs531339828	chr11	9596703	9596704	rs536734989	chr9	77756449	77756450	rs191240392
chr14	91836193	91836194	rs530898973	chr8	98796792	98796793	rs540961068	chr10	73100107	73100108	rs188866996	chr7	16697608	16697609	rs549510625	chr11	94842386	94842387	rs566809300	chr3	32471318	32471319	rs573043291
chr11	117869659	117869660	rs62636561	chr6	26224196	26224197	rs77317046	chr3	150321121	150321122	rs375485266	chr4	153584804	153584805	rs79771094	chr17	56407029	56407030	rs181133482	chr8	56809397	56809398	rs539621904
chr13	43565266	43565267	rs114246934	chr4	84503106	84503107	rs188376295	chr11	75481516	75481517	rs560405513	chr17	71301282	71301283	rs149569665	chr6	36086590	36086591	rs149366462	chr14	91843576	91843577	rs148766730
chr7	38393492	38393493	rs570300516	chr4	47804396	47804397	rs545859359	chr12	104326377	104326378	rs573302487	chr6	159421325	159421326	rs181627693	chr3	50648396	50648397	rs539178541	chr9	139929471	139929472	rs111533695
chr1	167484097	167484098	rs34322294	chr4	84540502	84540503	rs147882653	chr5	172263448	172263449	rs143069320	chr6	15267149	15267150	rs182559977	chr10	5936848	5936849	rs181457469	chr8	131009919	131009920	rs141049306
chr19	14145688	14145689	rs570886734	chr3	98453908	98453909	rs147650452	chr16	69362946	69362947	rs139585589	chr1	28655484	28655485	rs187095164	chr5	154198648	154198649	rs185230440	chr10	129857659	129857660	rs541502041
chr2	136997764	136997765	rs548888398	chr2	40677713	40677714	rs555959421	chr8	144104857	144104858	rs561831297	chr17	73663477	73663478	rs201680665	chr4	186123887	186123888	rs182883750	chr17	62406373	62406374	rs137907553
chr4	6689115	6689116	rs375549291	chr22	41870764	41870765	rs558345231	chr7	6487461	6487462	rs140258530	chr7	106507337	106507338	rs575198972	chr11	2324921	2324922	rs191695509	chr1	167639308	167639309	rs74120620
chr6	108030949	108030950	rs556568070	chr12	4390285	4390286	rs561459389	chr1	226000379	226000380	rs547897392	chr10	4891991	4891992	rs546225902	chr20	48715203	48715204	rs141749594	chr22	37621156	37621157	rs5995403
chr6	32833762	32833763	rs576381864	chr8	25897230	25897231	rs145798195	chr10	131269369	131269370	rs114253996	chr11	65337825	65337826	rs555878068	chr11	61731556	61731557	rs558776825	chr22	37685645	37685646	rs551528609
chr6	33042977	33042978	rs145250765	chr6	13422958	13422959	rs150141410	chr19	11201258	11201259	rs569448426	chr16	16082334	16082335	rs561609604	chr8	97266398	97266399	rs571312123	chr4	39028979	39028980	rs545187919
chr2	69012375	69012376	rs201345913	chr5	148536347	148536348	rs76809342	chr1	19221469	19221470	rs567063743	chr19	47987415	47987416	rs200446643	chr18	9191891	9191892	rs191449964	chr16	67969969	67969970	rs535762295
chr22	40319964	40319965	rs184102526	chr1	232766218	232766219	rs545006562	chr2	191217704	191217705	rs190252858	chr16	2653433	2653434	rs181551525	chr6	34249889	34249890	rs575652917	chr6	31321889	31321890	rs572137225
chr17	74496510	74496511	rs571004731	chr4	114496967	114496968	rs548861763	chr2	85786797	85786798	rs183055612	chr7	138729335	138729336	rs535844710	chr9	139557450	139557451	rs562126136	chr6	31164699	31164700	rs3130461
chr5	169704027	169704028	rs184725938	chr4	159737960	159737961	rs566051855	chr11	93470367	93470368	rs139661110	chr11	67080223	67080224	rs115187542	chr5	134717991	134717992	rs534256029	chr9	130531968	130531969	rs191707990
chr1	92938359	92938360	rs556926936	chr4	186048817	186048818	rs141731118	chr20	48810007	48810008	rs546180668	chr3	12598482	12598483	rs114199079	chr10	5936950	5936951	rs140094478	chr22	38037902	38037903	rs181313612
chr6	108051145	108051146	rs528914238	chr4	65348985	65348986	rs576095482	chr1	1690490	1690491	rs183382805	chr11	64013405	64013406	rs11605738	chr4	10108510	10108511	rs560877166	chr17	73829191	73829192	rs571854272
chr15	75081361	75081362	rs149655567	chr15	63193450	63193451	rs188157447	chr19	2475974	2475975	rs564795610	chr5	172229667	172229668	rs544980436	chr15	41038015	41038016	rs571247339	chr1	206755243	206755244	rs560586163
chr2	69037779	69037780	rs537223373	chr1	117169872	117169873	rs188594745	chr19	11350305	11350306	rs541132639	chr19	55629155	55629156	rs562170717	chr1	207198087	207198088	rs116343293	chr6	27107453	27107454	rs143475637
chr11	48026499	48026500	rs563685362	chr5	127772580	127772581	rs115138302	chr3	49394552	49394553	rs541359831	chr2	43521166	43521167	rs1322	chr1	22076704	22076705	rs2315931	chr17	8865224	8865225	rs139457423
chr17	76767778	76767779	rs528080361	chr15	86034167	86034168	rs147189006	chr12	110014055	110014056	rs78185249	chr12	121124646	121124647	rs144023410	chr8	145156927	145156928	rs188954031	chr3	14453494	14453495	rs191718327
chr1	160765923	160765924	rs150688444	chr3	192311690	192311691	rs182235550	chr10	5008216	5008217	rs201114964	chr1	45196824	45196825	rs112611377	chr1	159892249	159892250	rs191475149	chr10	135076676	135076677	rs561363568
chr7	50301111	50301112	rs34754739	chr15	57939546	57939547	rs2433198	chr9	37424674	37424675	rs571056643	chr8	27219773	27219774	rs565424280	chr8	27221598	27221599	rs148839993	chr20	47438231	47438232	rs572777377
chr8	37754066	37754067	rs529745655	chr4	159727366	159727367	rs572672458	chr16	8953550	8953551	rs149397519	chr15	45341153	45341154	rs73421347	chr3	195805844	195805845	rs575082957	chr11	35163485	35163486	rs2553809
chr4	48133696	48133697	rs10016563	chr12	33004399	33004400	rs115023878	chr5	128430202	128430203	rs562716480	chr6	3002360	3002361	rs529096326	chr9	19123957	19123958	rs117561316	chr21	15898039	15898040	rs73894245
chr1	167401110	167401111	rs189198029	chr5	156975910	156975911	rs116298982	chr1	211748855	211748856	rs543487973	chr16	1832977	1832978	rs544909668	chr22	18463705	18463706	rs377373465	chr3	183266699	183266700	rs543147350
chr11	48025039	48025040	rs148322275	chr9	104249811	104249812	rs564631500	chr19	11207187	11207188	rs531160095	chr4	77069706	77069707	rs541747997	chr16	85081272	85081273	rs188122066	chr12	51719988	51719989	rs12829179
chr5	131801571	131801572	rs561246844	chr4	23792689	23792690	rs565592970	chr8	126445801	126445802	rs199695896	chr3	9005081	9005082	rs146125790	chr19	18390241	18390242	rs41388451	chr4	8208788	8208789	rs1281131
chr4	8204124	8204125	rs551413400	chr3	40345534	40345535	rs150926450	chr14	65409971	65409972	rs562859729	chr1	38475137	38475138	rs547299473	chr14	105167221	105167222	rs542633731	chr14	93113326	93113327	rs545110755
chr2	202048785	202048786	rs532872555	chr5	1804355	1804356	rs562663129	chr4	8204243	8204244	rs572429121	chr1	38465252	38465253	rs544295204	chr22	20012961	20012962	rs117506927	chr16	84634477	84634478	rs558833535
chr3	45991297	45991298	rs549080884	chr10	88449972	88449973	rs537697135	chr1	12670225	12670226	rs12092989	chr5	77779710	77779711	rs532917491	chr1	223959799	223959800	rs114244681	chr15	38964130	38964131	rs192803217
chr19	42396190	42396191	rs201305646	chr10	13342133	13342134	rs529128194	chr20	36664565	36664566	rs547736352	chr14	24685289	24685290	rs566731661	chr11	57298706	57298707	rs558419173	chr5	150461062	150461063	rs566311213
chr7	128581413	128581414	rs561390534	chr17	909074	909075	rs533898378	chr4	88312330	88312331	rs144594763	chr7	19748630	19748631	rs145791338	chr3	128134870	128134871	rs568893023	chr12	89748346	89748347	rs566952658
chr17	8849678	8849679	rs182457603	chr2	207318919	207318920	rs185369350	chr17	80053110	80053111	rs541122724	chr19	18475891	18475892	rs540529359	chr20	54987339	54987340	rs564195571	chr7	50356688	50356689	rs117309612
chr3	32994010	32994011	rs557685665	chr1	11918711	11918712	rs574844256	chr8	96037255	96037256	rs559043276	chr17	71304449	71304450	rs549810447	chr11	329508	329509	rs539810156	chr11	73090264	73090265	rs56801796
chr18	74777641	74777642	rs78684102	chr7	150665850	150665851	rs537495278	chr3	172312513	172312514	rs551105638	chr1	26324666	26324667	rs139837629	chr14	74222363	74222364	rs535677339	chr16	4463696	4463697	rs550523403
chr14	91867284	91867285	rs4904773	chr1	117190671	117190672	rs539371573	chr12	110024540	110024541	rs2270375	chr20	54938206	54938207	rs6024830	chr8	144698483	144698484	rs533147964	chr4	154392677	154392678	rs10014994
chr14	91849197	91849198	rs4904771	chr1	201332501	201332502	rs483352833	chr9	137326260	137326261	rs536863536	chr11	65668195	65668196	rs533259252	chr3	40354472	40354473	rs185019510	chr10	129847712	129847713	rs578229104
chr14	91841180	91841181	rs4904770	chr6	10724988	10724989	rs115684812	chr3	49394364	49394365	rs376282394	chr1	245026376	245026377	rs368709119	chr22	36765010	36765011	rs77072154	chr11	2328860	2328861	rs563795573
chr1	117545298	117545299	rs547723218	chr4	152725837	152725838	rs4696297	chr6	3139784	3139785	rs369173810	chr5	154034625	154034626	rs531508711	chr10	5936872	5936873	rs577156113	chr1	9728279	9728280	rs554509740
chr14	91871793	91871794	rs4904774	chr3	67705412	67705413	rs145516023	chr9	19125847	19125848	rs113496330	chr6	32936034	32936035	rs568435893	chr10	80938641	80938642	rs552298414	chr17	78238666	78238667	rs534120881
chr2	197047927	197047928	rs138802705	chr10	121425681	121425682	rs556595258	chr14	103801949	103801950	rs576100717	chr1	8933718	8933719	rs545484651	chr1	118153944	118153945	rs577253787	chr20	43621972	43621973	rs527758142
chr6	31241126	31241127	rs13207315	chr2	179698373	179698374	rs549901460	chr6	31623973	31623974	rs553546889	chr22	42078376	42078377	rs571080655	chr6	135513308	135513309	rs559848129	chr19	1107739	1107740	rs533836784
chr3	114015772	114015773	rs188984639	chr3	38681199	38681200	rs138066973	chr16	8956705	8956706	rs117794786	chr2	47141240	47141241	rs35645564	chr6	43598980	43598981	rs200928959	chr4	154446338	154446339	rs6535919
chr2	68995490	68995491	rs544751574	chr5	79030796	79030797	rs201309113	chr6	3136825	3136826	rs75957683	chr17	76123350	76123351	rs554657629	chr2	27285859	27285860	rs17005812	chr2	197014692	197014693	rs533679106
chr16	57054595	57054596	rs528117664	chr6	10725943	10725944	rs372005208	chr20	57571195	57571196	rs139213180	chr19	4376098	4376099	rs80016274	chr6	36086638	36086639	rs552518750	chr8	22438190	22438191	rs192310002
chr19	49837849	49837850	rs570082300	chr15	57978498	57978499	rs554577556	chr19	11203994	11203995	rs189078888	chr3	13025898	13025899	rs360745	chr21	45304067	45304068	rs563926210	chr12	105073542	105073543	rs59497452
chr6	106559601	106559602	rs1934593	chr1	236860454	236860455	rs577061815	chr20	32890683	32890684	rs546056845	chr14	90863192	90863193	rs532127748	chr16	85081223	85081224	rs571779883	chr10	73517511	73517512	rs146018145
chr17	74487950	74487951	rs141689221	chr8	17927882	17927883	rs559519620	chr6	43741865	43741866	rs545535873	chr19	6061075	6061076	rs556291890	chr1	113241975	113241976	rs543684777	chr12	89747835	89747836	rs539949059
chr6	106529835	106529836	rs1934594	chr4	83956835	83956836	rs552240051	chr6	119666334	119666335	rs537165229	chr11	20408996	20408997	rs553109034	chr16	70462631	70462632	rs560475920	chr2	158272942	158272943	rs188239695
chr6	106540785	106540786	rs118165605	chr12	2659432	2659433	rs568586640	chr14	54907947	54907948	rs546610616	chr6	26216807	26216808	rs146142074	chr3	183903540	183903541	rs150115422	chr19	3178391	3178392	rs551762662
chr19	1086651	1086652	rs546489544	chr4	142000120	142000121	rs544011437	chr17	17734161	17734162	rs557268670	chr10	73532121	73532122	rs555659352	chr7	157197851	157197852	rs117451998	chr11	73092103	73092104	rs548382907
chr5	35875320	35875321	rs551059504	chr11	12041368	12041369	rs541626300	chr7	1197253	1197254	rs118068178	chr12	49658969	49658970	rs201246644	chr15	80447761	80447762	rs576152637	chr7	138757685	138757686	rs139586940
chr6	31462746	31462747	rs72844759	chr7	8322419	8322420	rs116752330	chr3	50394038	50394039	rs587729866	chr1	22094913	22094914	rs538275401	chr16	11198818	11198819	rs571653752	chr1	9740929	9740930	rs141776044
chr6	108048271	108048272	rs538534937	chr17	4901826	4901827	rs376977960	chr10	81110089	81110090	rs555290292	chr11	46958291	46958292	rs550075615	chr10	105378514	105378515	rs182523157	chr19	14480056	14480057	rs115552755
chr5	156647321	156647322	rs564902679	chr9	111861355	111861356	rs181950493	chr20	3522542	3522543	rs539077412	chr1	224691470	224691471	rs116639100	chr21	47740684	47740685	rs577798714	chr6	106546465	106546466	rs577645213
chr3	183255586	183255587	rs538396136	chr22	43081795	43081796	rs130383	chr10	102133477	102133478	rs191083144	chr7	26240327	26240328	rs146346849	chr1	12065544	12065545	rs570797191	chr9	95727806	95727807	rs13293147
chr7	150363423	150363424	rs539331940	chr3	178385595	178385596	rs183965509	chr8	134502610	134502611	rs543549225	chr10	103872297	103872298	rs558188786	chr5	43064841	43064842	rs146046177	chr1	198611709	198611710	rs532389140
chr3	45994983	45994984	rs574149979	chr18	25708154	25708155	rs532081755	chr7	134850827	134850828	rs28478959	chr5	36875978	36875979	rs142094052	chr19	3194570	3194571	rs181995703	chr19	1173839	1173840	rs372096825
chr6	109771592	109771593	rs144377569	chr1	237864306	237864307	rs563738818	chr10	5007301	5007302	rs369740890	chr11	65268316	65268317	rs181985505	chr6	108884216	108884217	rs181061716	chr14	93131968	93131969	rs543926063
chr14	102171352	102171353	rs555922368	chr10	123841395	123841396	rs77602672	chr1	211750473	211750474	rs185012093	chr14	89631927	89631928	rs185575747	chr12	120109998	120109999	rs547177428	chr1	209921458	209921459	rs536206705
chr6	35278457	35278458	rs181798723	chr13	50698897	50698898	rs569682907	chr19	11345970	11345971	rs113062255	chr11	68671286	68671287	rs556726235	chr20	56965758	56965759	rs142825211	chr9	117133502	117133503	rs145195702
chr19	6796363	6796364	rs528312787	chr5	78789876	78789877	rs115955203	chr9	19154218	19154219	rs547688525	chr15	58813857	58813858	rs146232329	chr3	128135291	128135292	rs189416849	chr19	3186229	3186230	rs537848214
chr12	32082196	32082197	rs78073546	chr7	107535364	107535365	rs73423582	chr15	80452843	80452844	rs146263676	chr3	47159575	47159576	rs566548606	chr9	114835696	114835697	rs547722396	chr1	28204431	28204432	rs551334430
chr1	207098736	207098737	rs548719990	chr8	97208045	97208046	rs145444608	chr1	17222675	17222676	rs563786425	chr10	126381594	126381595	rs145618840	chr9	137230367	137230368	rs545312841	chr3	183272420	183272421	rs554452731
chr16	30087234	30087235	rs551554960	chr3	48935955	48935956	rs573447423	chr17	80054596	80054597	rs572940421	chr6	135642789	135642790	rs11964493	chr19	4372235	4372236	rs557866098	chr17	28018803	28018804	rs190397360
chr22	23207574	23207575	rs145839575	chr3	192289509	192289510	rs187444953	chr12	89746108	89746109	rs183833024	chr10	35703445	35703446	rs147301418	chr4	186123627	186123628	rs77598491	chr6	31549540	31549541	rs538180237
chr2	204884448	204884449	rs79559246	chr17	5001140	5001141	rs547021128	chr12	89744102	89744103	rs537953996	chr16	28565244	28565245	rs529802148	chr15	67383916	67383917	rs561780016	chr1	27960871	27960872	rs556887332
chr12	92896495	92896496	rs539365569	chr20	30195206	30195207	rs555421078	chr20	57570890	57570891	rs531118235	chr11	28131882	28131883	rs139572677	chr7	135349027	135349028	rs566369445	chr2	69043319	69043320	rs147036006
chr1	92950965	92950966	rs577329173	chr19	573454	573455	rs546300301	chr5	32170300	32170301	rs192765255	chr10	74017022	74017023	rs544404133	chr17	25905185	25905186	rs72845090	chr22	50977723	50977724	rs183623268
chr17	8851519	8851520	rs147788931	chr2	228028954	228028955	rs569147697	chr6	119665547	119665548	rs188683894	chr16	4322903	4322904	rs552878285	chr1	25559653	25559654	rs536442658	chr12	62649964	62649965	rs535379718
chr19	6480138	6480139	rs542502548	chr12	19308860	19308861	rs549808217	chr16	27225725	27225726	rs187054149	chr4	6944051	6944052	rs572286476	chr17	74733384	74733385	rs577138635	chr3	52284197	52284198	rs540499818
chr11	60796349	60796350	rs528158158	chr20	42752254	42752255	rs535510937	chr6	53223871	53223872	rs575970085	chr15	83761429	83761430	rs188618344	chr1	43402087	43402088	rs554038017	chr15	40601833	40601834	rs78486802
chr7	98993564	98993565	rs140638970	chr14	73168965	73168966	rs141229052	chr11	93471925	93471926	rs114015616	chr21	17114466	17114467	rs573223799	chr17	56407122	56407123	rs144591436	chr19	14487249	14487250	rs2901193
chr19	15573942	15573943	rs192653605	chr17	21192178	21192179	rs559001744	chr7	155439514	155439515	rs116240530	chr15	74838732	74838733	rs527453234	chr17	25897174	25897175	rs115780402	chr3	5238867	5238868	rs150961925
chr6	108062415	108062416	rs563386488	chr1	214162841	214162842	rs559948106	chr10	81109272	81109273	rs377197625	chr6	3024248	3024249	rs77187887	chr7	104652754	104652755	rs548929730	chr6	32634009	32634010	rs3830058
chr1	160517721	160517722	rs547579841	chr8	102065552	102065553	rs112487118	chr1	12668736	12668737	rs573760567	chr15	58813956	58813957	rs566015703	chr11	9596492	9596493	rs537799086	chr16	50714746	50714747	rs543950855
chr14	91788389	91788390	rs557284768	chr6	17988689	17988690	rs146841004	chr4	40579135	40579136	rs189465010	chr2	69910483	69910484	rs187921703	chr2	192701894	192701895	rs570011362	chr14	93116010	93116011	rs942056
chr8	23076908	23076909	rs191520975	chr22	20004616	20004617	rs566893924	chr15	80455648	80455649	rs528149808	chr17	1633845	1633846	rs537423220	chr10	43891886	43891887	rs369793700	chr8	21762914	21762915	rs1075417
chr2	69022740	69022741	rs539420214	chr14	76775485	76775486	rs73310528	chr8	126445532	126445533	rs553909544	chr11	61734242	61734243	rs547859567	chr11	118958838	118958839	rs112181310	chr6	25034813	25034814	rs188762077
chr14	91783800	91783801	rs184163828	chr12	3186583	3186584	rs560540052	chr21	47575594	47575595	rs567982657	chr1	246378370	246378371	rs10802352	chr9	132641580	132641581	rs148284922	chr1	31217341	31217342	rs77510939
chr22	26975340	26975341	rs140840364	chr3	192443738	192443739	rs548689983	chr6	119665988	119665989	rs564481861	chr1	246378284	246378285	rs10802350	chr7	101500368	101500369	rs555205248	chr19	8633123	8633124	rs187828432
chr7	150384454	150384455	rs536088268	chr3	167580324	167580325	rs78903435	chr22	37942402	37942403	rs528343289	chr1	246378285	246378286	rs10802351	chr6	37282560	37282561	rs533596051	chr11	128617230	128617231	rs654484
chr16	4460155	4460156	rs185148152	chr9	139608214	139608215	rs11145838	chr4	77230253	77230254	rs142923856	chr4	10182909	10182910	rs549701444	chr11	2324944	2324945	rs564281442	chr15	75093005	75093006	rs34499151
chr7	50458038	50458039	rs538989754	chr15	77806160	77806161	rs142585924	chr19	11346850	11346851	rs546224642	chr9	100684623	100684624	rs569967200	chr6	150050050	150050051	rs568344655	chr1	198632078	198632079	rs562660445
chr11	117879010	117879011	rs533575188	chr7	45332544	45332545	rs114139176	chr20	5986748	5986749	rs2257015	chr14	61447851	61447852	rs556647178	chr1	35744724	35744725	rs536525522	chr4	2805736	2805737	rs73794804
chr6	32653597	32653598	rs12526612	chr18	25553115	25553116	rs532515225	chr14	51408711	51408712	rs537479293	chr12	122186890	122186891	rs558600710	chr1	11858031	11858032	rs45479906	chr4	185366147	185366148	rs575413392
chr1	167478329	167478330	rs530204054	chr17	36857761	36857762	rs149782570	chr10	5008200	5008201	rs530323152	chr20	31063310	31063311	rs576029239	chr6	43599094	43599095	rs574937439	chr7	50473327	50473328	rs571881683
chr16	30489260	30489261	rs191333200	chr18	25668404	25668405	rs17468818	chr17	73969537	73969538	rs537644723	chr8	144623744	144623745	rs531074180	chr12	54689661	54689662	rs566270253	chr1	11809160	11809161	rs17875954
chr11	73689111	73689112	rs45524433	chr15	86043190	86043191	rs112720163	chr8	27460293	27460294	rs115206151	chr7	139941915	139941916	rs575984506	chr16	88558083	88558084	rs556587666	chr19	18220180	18220181	rs558485121
chr18	2658782	2658783	rs577045708	chr6	153323773	153323774	rs532528454	chr1	12674986	12674987	rs184711541	chr17	7761305	7761306	rs145538236	chr10	75004927	75004928	rs192864168	chr10	6108071	6108072	rs562509882
chr17	29143504	29143505	rs557800206	chr6	13015845	13015846	rs539758217	chr3	186757733	186757734	rs143844991	chr6	138249205	138249206	rs529407792	chr22	37638618	37638619	rs551778458	chr17	43302199	43302200	rs533037862
chr8	82059752	82059753	rs530241489	chr6	79942719	79942720	rs139940970	chr19	50018788	50018789	rs150477758	chr13	114988355	114988356	rs538939802	chr16	163509	163510	rs540616287	chr5	176855042	176855043	rs535703303
chr2	68945916	68945917	rs560146551	chr9	7798545	7798546	rs200697624	chr19	11346313	11346314	rs374303943	chr17	49230901	49230902	rs542174457	chr10	3825253	3825254	rs541650711	chr8	134066208	134066209	rs2896691
chr4	100772106	100772107	rs552069587	chr7	158889484	158889485	rs75958105	chr3	186756641	186756642	rs556928179	chr1	161736051	161736052	rs111892839	chr16	85411666	85411667	rs187758575	chr21	15894073	15894074	rs146300198
chr3	113940376	113940377	rs552114442	chr22	32458988	32458989	rs140365243	chr4	140004336	140004337	rs531008945	chr20	30294662	30294663	rs538418801	chr12	51640080	51640081	rs563847832	chr14	105536289	105536290	rs147436485
chr5	131832100	131832101	rs535176641	chr16	83029519	83029520	rs192599887	chr16	8962802	8962803	rs552563820	chr12	123459078	123459079	rs138546002	chr16	88558223	88558224	rs576523126	chr8	56842515	56842516	rs541494902
chr8	126937635	126937636	rs535850774	chr6	2988378	2988379	rs568084027	chr3	186285201	186285202	rs535288259	chr17	38083846	38083847	rs565788723	chr22	36876485	36876486	rs532309777	chr5	172411249	172411250	rs533935996
chr1	167598648	167598649	rs191765567	chr3	64669897	64669898	rs567208681	chr16	69364839	69364840	rs548002506	chr16	23963711	23963712	rs143874809	chr17	79817514	79817515	rs528171464	chr14	91834681	91834682	rs541501377
chr2	204676431	204676432	rs62184861	chr14	55235681	55235682	rs138896118	chr6	119662124	119662125	rs570164231	chr6	53213924	53213925	rs541603103	chr9	4862944	4862945	rs542905587	chr9	77762462	77762463	rs547746993
chr19	1069283	1069284	rs536298402	chr5	138004196	138004197	rs556217600	chr3	186758066	186758067	rs562555954	chr1	47184921	47184922	rs548036646	chr11	65272231	65272232	rs565506832	chr4	185370322	185370323	rs567679930
chr8	130902271	130902272	rs538971823	chr16	31439312	31439313	rs190969236	chr1	211751007	211751008	rs540711132	chr19	5720161	5720162	rs532482572	chr10	99424481	99424482	rs150344124	chr22	50983674	50983675	rs531585984
chr16	88772786	88772787	rs531640048	chr10	76982406	76982407	rs182724637	chr8	144620333	144620334	rs145312531	chr13	103259044	103259045	rs547349478	chr1	68154324	68154325	rs145446079	chr19	41260030	41260031	rs533984935
chr16	57023093	57023094	rs79486714	chr13	76054457	76054458	rs187962926	chr11	74915294	74915295	rs527410873	chr12	56523079	56523080	rs561381417	chr16	88866529	88866530	rs538855805	chr6	36974392	36974393	rs79431369
chr6	159528796	159528797	rs534189966	chr10	116467638	116467639	rs571732951	chr21	35899191	35899192	rs188495818	chr4	25162039	25162040	rs546938016	chr1	227937070	227937071	rs539072233	chr7	73640054	73640055	rs548335439
chr2	69033942	69033943	rs190544829	chr17	74668352	74668353	rs76179059	chr19	49470199	49470200	rs55945473	chr9	95861010	95861011	rs540441402	chr6	30584980	30584981	rs137871471	chr16	29678517	29678518	rs182760418
chr2	198002891	198002892	rs143921264	chr5	150025630	150025631	rs564150829	chr19	41261570	41261571	rs574359960	chr18	21121001	21121002	rs193020582	chr20	55985098	55985099	rs6014992	chr12	105113514	105113515	rs544109988
chr5	156676112	156676113	rs541817671	chr1	216897137	216897138	rs531734044	chr7	73027037	73027038	rs146676041	chr12	49627111	49627112	rs545807194	chr20	55985088	55985089	rs6014991	chr12	123921348	123921349	rs1706476
chr7	45020590	45020591	rs138030790	chr20	30193325	30193326	rs542914436	chr1	226039181	226039182	rs531348560	chr2	43449186	43449187	rs142500609	chr1	207198170	207198171	rs568108358	chr17	43487773	43487774	rs540243368
chr17	77005962	77005963	rs562072900	chr17	27507271	27507272	rs572983447	chr20	62366013	62366014	rs142109835	chr8	8869703	8869704	rs148989236	chr1	12664765	12664766	rs6541041	chr9	134143841	134143842	rs569111916
chr19	6863142	6863143	rs565053062	chr8	25907294	25907295	rs148300023	chr8	103810053	103810054	rs17775215	chr1	212965100	212965101	rs367616365	chr19	39167092	39167093	rs561132329	chr20	43609868	43609869	rs557724336
chr7	44091047	44091048	rs181587157	chr8	1996558	1996559	rs12682058	chr6	119582525	119582526	rs572775017	chr12	31902310	31902311	rs569549176	chr1	28837769	28837770	rs74064874	chr3	47001729	47001730	rs545026004
chr19	42055139	42055140	rs190695918	chr10	33600540	33600541	rs541467742	chr1	155106053	155106054	rs4390169	chr3	39149017	39149018	rs368760988	chr1	28837716	28837717	rs74064871	chr5	171612791	171612792	rs554361747
chr1	111762761	111762762	rs183334426	chr3	42073983	42073984	rs74396540	chr11	118895053	118895054	rs368098510	chr2	178129465	178129466	rs192086766	chr9	132625417	132625418	rs4836676	chr15	65170617	65170618	rs201863764
chr12	32111826	32111827	rs532391733	chr12	110720312	110720313	rs114726034	chr8	23018298	23018299	rs553520900	chr4	164087986	164087987	rs558356279	chr10	43891681	43891682	rs555217348	chr6	25015711	25015712	rs557031825
chr6	32577654	32577655	rs550846914	chr15	92546612	92546613	rs547909961	chr6	43741414	43741415	rs3024988	chr19	7694548	7694549	rs185800476	chr16	85081276	85081277	rs574204744	chr6	31582769	31582770	rs542496980
chr16	3123200	3123201	rs538819711	chr5	41370741	41370742	rs184550996	chr6	43741958	43741959	rs3024989	chr1	28241325	28241326	rs548192944	chr8	37963422	37963423	rs539432536	chr9	130530433	130530434	rs534877792
chr15	44974987	44974988	rs57451506	chr22	26140085	26140086	rs549725915	chr6	31623842	31623843	rs548136627	chr17	17753575	17753576	rs562837702	chr16	163424	163425	rs17145223	chr5	66511311	66511312	rs561354554
chr22	50627237	50627238	rs180936156	chr15	86264924	86264925	rs186409194	chr4	140587073	140587074	rs574236280	chr8	26248738	26248739	rs549747872	chr12	58176613	58176614	rs10747783	chr9	92023648	92023649	rs542164868
chr12	105089273	105089274	rs78003033	chr12	3326959	3326960	rs527770436	chr9	38394661	38394662	rs546812675	chr19	46696556	46696557	rs138534164	chr16	16116637	16116638	rs555336113	chr22	37632450	37632451	rs75182739
chr1	89732273	89732274	rs201141768	chr4	114374421	114374422	rs529172085	chr9	19126965	19126966	rs369438356	chr16	31140402	31140403	rs538520530	chr19	49382035	49382036	rs148862782	chr11	64106679	64106680	rs541793839
chr18	2638640	2638641	rs78751676	chr3	192261453	192261454	rs542780767	chr19	41261171	41261172	rs555175206	chr5	14664679	14664680	rs568624720	chr17	74262862	74262863	rs549772313	chr5	171538000	171538001	rs116894747
chr16	57062992	57062993	rs543940911	chr1	228558306	228558307	rs543107416	chr6	31915507	31915508	rs565844467	chr12	72233584	72233585	rs551848485	chr2	219152458	219152459	rs548223381	chr2	202125192	202125193	rs184512527
chr9	117120890	117120891	rs568842045	chr19	36643948	36643949	rs73928402	chr4	77230358	77230359	rs115210175	chr1	226184246	226184247	rs115733211	chr8	38655721	38655722	rs549504631	chr4	84031169	84031170	rs565814448
chr7	50457889	50457890	rs6978646	chr20	43180493	43180494	rs114215044	chr2	43152176	43152177	rs182152888	chr18	33552493	33552494	rs561668528	chr15	67383581	67383582	rs554579012	chr14	93144223	93144224	rs559117058
chr17	33832327	33832328	rs55752441	chr4	140589876	140589877	rs192858540	chr16	1990845	1990846	rs368229562	chr19	45959359	45959360	rs563833378	chr16	374352	374353	rs538889101	chr17	76384437	76384438	rs62075744
chr3	101657425	101657426	rs546737524	chr16	29273318	29273319	rs146092470	chr9	107662271	107662272	rs572302733	chr5	150442954	150442955	rs565222621	chr9	137230505	137230506	rs550896777	chr11	118078243	118078244	rs191720865
chr2	233971920	233971921	rs570541471	chr15	92545887	92545888	rs149661842	chr11	34462355	34462356	rs535687729	chr12	116997225	116997226	rs78485539	chr8	38647920	38647921	rs115969000	chr17	80197287	80197288	rs563046264
chr9	117141945	117141946	rs113430138	chr3	4868864	4868865	rs189395781	chr22	29193077	29193078	rs148722004	chr15	66097563	66097564	rs576095372	chr5	118666248	118666249	rs11960246	chr1	160683821	160683822	rs570224370
chr5	35868117	35868118	rs552904910	chr2	40631411	40631412	rs78348644	chr1	55331615	55331616	rs111261888	chr4	40202645	40202646	rs547888872	chr19	18268089	18268090	rs559195611	chr5	39210371	39210372	rs142030753
chr4	40249364	40249365	rs7697102	chr1	245133389	245133390	rs538966017	chr19	45353041	45353042	rs372964113	chr5	118651532	118651533	rs530401326	chr10	43891362	43891363	rs551184889	chr14	92998881	92998882	rs560058472
chr16	30498920	30498921	rs532858665	chr16	83935282	83935283	rs3826129	chr22	24240394	24240395	rs550900809	chr11	65990413	65990414	rs537612970	chr9	19380384	19380385	rs550864834	chr12	110884895	110884896	rs539197489
chr6	108113638	108113639	rs181847148	chr19	49658532	49658533	rs148944566	chr21	45554856	45554857	rs115202111	chr7	10980446	10980447	rs557978307	chr11	65270870	65270871	rs571909713	chr2	113931477	113931478	rs575487086
chr1	89778154	89778155	rs541662397	chr12	3191263	3191264	rs4766040	chr22	19162882	19162883	rs3747054	chr2	55496390	55496391	rs539094090	chr22	30817615	30817616	rs188068402	chr11	48072768	48072769	rs537352262
chr2	182173563	182173564	rs182188435	chr3	46887747	46887748	rs555379333	chr17	73760416	73760417	rs151109760	chr6	27100657	27100658	rs117048840	chr6	158463538	158463539	rs534632007	chr4	1729844	1729845	rs537769084
chr3	46412553	46412554	rs149509262	chr3	64714688	64714689	rs186329472	chr10	102107169	102107170	rs11557928	chr19	54370817	54370818	rs76818117	chr9	4852631	4852632	rs112324885	chr8	134066251	134066252	rs148526578
chr3	114014599	114014600	rs61741540	chr16	46784029	46784030	rs540675087	chr6	31938125	31938126	rs565527954	chr6	26189374	26189375	rs574768041	chr2	10510054	10510055	rs540022541	chr7	106507411	106507412	rs564288975
chr11	60791527	60791528	rs561695755	chr1	78472088	78472089	rs371952881	chr22	21128392	21128393	rs564097279	chr1	26611523	26611524	rs542906288	chr14	74192738	74192739	rs527907340	chr19	19738505	19738506	rs2002318
chr2	42356210	42356211	rs545437877	chr3	69153321	69153322	rs561384129	chr15	80454455	80454456	rs554549343	chr9	132586662	132586663	rs573810065	chr19	18272036	18272037	rs556014963	chr12	105007760	105007761	rs79208788
chr2	197017130	197017131	rs78139275	chr5	78984509	78984510	rs576791971	chr7	134851478	134851479	rs143708624	chr1	40840197	40840198	rs534223410	chr3	4867324	4867325	rs563758343	chr9	92071210	92071211	rs9410488
chr2	182176587	182176588	rs536503899	chr3	25493107	25493108	rs147729254	chr11	76500227	76500228	rs566269049	chr11	82782827	82782828	rs536806544	chr5	139597411	139597412	rs559281283	chr1	111422029	111422030	rs141130091
chr14	91833322	91833323	rs541654970	chr6	13616863	13616864	rs74914481	chr5	138629962	138629963	rs3172746	chr18	21083249	21083250	rs531456169	chr16	85081237	85081238	rs534344829	chr11	64625097	64625098	rs543862263
chr1	111749349	111749350	rs541302962	chr3	46903024	46903025	rs536204099	chr9	123816006	123816007	rs190417567	chr4	10098086	10098087	rs560094741	chr9	130698028	130698029	rs7997	chr11	128566547	128566548	rs568289733
chr6	31325673	31325674	rs117431752	chr4	140589997	140589998	rs795596	chr9	19120172	19120173	rs565791664	chr8	37986355	37986356	rs191504963	chr22	20013185	20013186	rs189017863	chr5	171587594	171587595	rs527806166
chr2	197017611	197017612	rs532192374	chr14	73268890	73268891	rs181809012	chr19	11206331	11206332	rs541062405	chr1	29359787	29359788	rs185195686	chr16	81658938	81658939	rs537172724	chr1	198607327	198607328	rs3754094
chr17	74492865	74492866	rs570126962	chr4	114531709	114531710	rs536265641	chr4	37649955	37649956	rs531538528	chr7	148545008	148545009	rs576983094	chr12	120667261	120667262	rs190722196	chr17	76376544	76376545	rs567631983
chr14	93114792	93114793	rs141639130	chr12	94159713	94159714	rs539964545	chr9	136238858	136238859	rs587682562	chr17	79093808	79093809	rs551251647	chr6	139695409	139695410	rs141725001	chr9	92071801	92071802	rs538388936
chr3	46010961	46010962	rs537971394	chr8	135817149	135817150	rs533085280	chr16	57017632	57017633	rs537329160	chr5	5422512	5422513	rs570793022	chr12	123634317	123634318	rs577722967	chr11	47383419	47383420	rs536603603
chr3	108555050	108555051	rs180981672	chr9	38019080	38019081	rs191040934	chr12	50136879	50136880	rs541232822	chr12	109217763	109217764	rs80193791	chr20	39663328	39663329	rs10485678	chr17	80194490	80194491	rs72634335
chr3	111043126	111043127	rs2950972	chr17	42908914	42908915	rs542184984	chr19	4716431	4716432	rs541366879	chr22	20861886	20861887	rs544743789	chr8	128972608	128972609	rs190588262	chr2	202072975	202072976	rs150160468
chr6	139455941	139455942	rs538911915	chr3	124782982	124782983	rs529773861	chr12	123468013	123468014	rs573690588	chr4	25314463	25314464	rs199864530	chr2	43453987	43453988	rs542092545	chr16	88713419	88713420	rs576784904
chr21	43833918	43833919	rs576658581	chr10	60028879	60028880	rs535002429	chr22	19162060	19162061	rs565730738	chr12	112179417	112179418	rs532761908	chr1	45104095	45104096	rs374291305	chr10	45874333	45874334	rs370957106
chr22	40351435	40351436	rs76733604	chr6	129571142	129571143	rs74596225	chr2	208630867	208630868	rs533825962	chr5	171570130	171570131	rs76089206	chr8	27221591	27221592	rs546862899	chr21	46330494	46330495	rs564508160
chr6	167525298	167525299	rs137949404	chr1	95585033	95585034	rs182653405	chr8	134502675	134502676	rs528028660	chr19	11039474	11039475	rs200100374	chr6	37143747	37143748	rs140949210	chr11	48042409	48042410	rs185168101
chr4	48129794	48129795	rs529771543	chr14	55234655	55234656	rs137895989	chr8	23017746	23017747	rs374427793	chr1	235003110	235003111	rs535333096	chr9	71802542	71802543	rs557807707	chr9	114936984	114936985	rs544784828
chr6	32909580	32909581	rs148449686	chr1	167587956	167587957	rs536283964	chr11	57281017	57281018	rs144437545	chr2	132250605	132250606	rs151247370	chr19	47347451	47347452	rs112634057	chr4	2814428	2814429	rs145414970
chr14	70140499	70140500	rs560932579	chr12	94135629	94135630	rs555484074	chr4	140587043	140587044	rs809468	chr19	6061009	6061010	rs78908632	chr11	126216320	126216321	rs79254097	chr1	12246779	12246780	rs528562075
chr17	33850885	33850886	rs544401612	chr3	179373801	179373802	rs186946667	chr2	120126918	120126919	rs143452651	chr7	5468610	5468611	rs546868693	chr12	1020791	1020792	rs187391052	chr1	26606290	26606291	rs61775082
chr6	29690661	29690662	rs143621629	chr12	93614481	93614482	rs532008359	chr8	27461865	27461866	rs529447494	chr3	128445095	128445096	rs374777610	chr18	3596999	3597000	rs374376565	chr19	8638048	8638049	rs187659034
chr11	102184068	102184069	rs564527187	chr15	86050924	86050925	rs546947814	chr12	110013849	110013850	rs200320496	chr11	118187590	118187591	rs182176327	chr11	93451363	93451364	rs117555248	chr17	76120550	76120551	rs552751583
chr2	231035044	231035045	rs569302207	chr19	55667889	55667890	rs550969747	chr11	93477641	93477642	rs146617436	chr22	20877965	20877966	rs554109591	chr1	36628586	36628587	rs541836351	chr4	154441015	154441016	rs17369876
chr20	35274756	35274757	rs114053248	chr11	8553804	8553805	rs542695050	chr20	61587201	61587202	rs116855164	chr9	33165747	33165748	rs79050929	chr12	111843314	111843315	rs560443123	chr9	95875747	95875748	rs556156148
chr21	34672058	34672059	rs530750124	chr12	570691	570692	rs550636951	chr2	61244384	61244385	rs113353750	chr9	140113402	140113403	rs561230412	chr11	65274341	65274342	rs562176963	chr1	235121377	235121378	rs566702615
chr6	108063596	108063597	rs573709597	chr2	105653779	105653780	rs183290608	chr2	27436573	27436574	rs199832568	chr18	9404698	9404699	rs11663997	chr20	30538073	30538074	rs199847038	chr4	185331037	185331038	rs562707309
chr16	3117356	3117357	rs139622637	chr5	16551473	16551474	rs890823	chr8	144618648	144618649	rs539681705	chr1	204485571	204485572	rs4252668	chr12	58176834	58176835	rs575393835	chr14	91822059	91822060	rs180780377
chr11	44618458	44618459	rs572880819	chr2	86420485	86420486	rs546663238	chr6	44079914	44079915	rs558103106	chr3	45673089	45673090	rs3774670	chr1	43415542	43415543	rs2297974	chr21	34632449	34632450	rs182422358
chr2	204796777	204796778	rs560495850	chr8	135789926	135789927	rs4386936	chr10	102120330	102120331	rs376399660	chr11	63334987	63334988	rs113133576	chr1	43415515	43415516	rs2297975	chr7	128574871	128574872	rs573856313
chr5	142388769	142388770	rs571117902	chr5	131556308	131556309	rs7733814	chr6	31914288	31914289	rs186794325	chr17	25801123	25801124	rs143231068	chr1	43415543	43415544	rs2297973	chr20	56193936	56193937	rs529176634
chr6	36997785	36997786	rs542661898	chr3	192442711	192442712	rs567506263	chr19	11202192	11202193	rs528728022	chr7	5614037	5614038	rs547080971	chr6	119633195	119633196	rs557316341	chr19	50017361	50017362	rs538090898
chr7	43634731	43634732	rs570973588	chr3	8776114	8776115	rs577493236	chr22	24240376	24240377	rs571546146	chr7	150065383	150065384	rs533277391	chr6	34249911	34249912	rs546127900	chr19	799524	799525	rs78746929
chr20	47435389	47435390	rs577840176	chr3	40342027	40342028	rs149062778	chr10	102113877	102113878	rs150671208	chr16	81668450	81668451	rs539378370	chr17	4741653	4741654	rs35841479	chr17	73840530	73840531	rs559320264
chr8	126945571	126945572	rs143597933	chr8	17644367	17644368	rs75766670	chr8	145729951	145729952	rs371204142	chr22	42078665	42078666	rs6519270	chr20	32673678	32673679	rs111554919	chr3	13453494	13453495	rs7620337
chr6	35270863	35270864	rs554920934	chr1	116304731	116304732	rs555045377	chr14	65406666	65406667	rs151127021	chr2	202298582	202298583	rs7597785	chr19	40778865	40778866	rs969531	chr11	67037178	67037179	rs12363652
chr11	48042547	48042548	rs563879268	chr1	198155982	198155983	rs534218658	chr20	48811588	48811589	rs76496687	chr1	111433446	111433447	rs180753970	chr22	36730808	36730809	rs561206874	chr16	28206344	28206345	rs147920051
chr7	138728804	138728805	rs149593067	chr17	55935812	55935813	rs184483136	chr1	1690543	1690544	rs116344604	chr6	28193084	28193085	rs527628225	chr7	157198067	157198068	rs376073662	chr20	47337777	47337778	rs35009200
chr11	408955	408956	rs536427844	chr2	229045868	229045869	rs553446972	chr7	150020529	150020530	rs555788583	chr15	55532221	55532222	rs569704614	chr3	15094636	15094637	rs566688136	chr1	12255889	12255890	rs556400479
chr19	49469217	49469218	rs200426779	chr4	142142961	142142962	rs574044701	chr17	17735563	17735564	rs539729973	chr11	86748991	86748992	rs557894368	chr17	27506246	27506247	rs538180290	chr19	14516665	14516666	rs548189622
chr14	91874721	91874722	rs528604604	chr5	149979541	149979542	rs552758672	chr17	40716162	40716163	rs144328390	chr11	35052477	35052478	rs559902537	chr16	85081122	85081123	rs569933727	chr21	15904119	15904120	rs139602092
chr5	118676303	118676304	rs181058696	chr10	18429406	18429407	rs12764271	chr6	31619188	31619189	rs533907990	chr20	39745041	39745042	rs138731688	chr11	126216344	126216345	rs542425327	chr8	27262584	27262585	rs571573769
chr16	57078027	57078028	rs140418286	chr16	29271271	29271272	rs555520562	chr11	1328674	1328675	rs566840188	chr19	45946203	45946204	rs555102076	chr6	41996434	41996435	rs577598350	chr9	139268257	139268258	rs565675909
chr16	4401298	4401299	rs555049994	chr8	11570317	11570318	rs528627889	chr3	186758844	186758845	rs186356267	chr7	139553061	139553062	rs545918882	chr1	32856850	32856851	rs533134093	chr18	2639462	2639463	rs4798012
chr2	198167280	198167281	rs555455279	chr13	24462337	24462338	rs367600203	chr4	39431547	39431548	rs562737618	chr16	50105159	50105160	rs557211586	chr9	125016875	125016876	rs574002280	chr1	25257196	25257197	rs559050540
chr19	7701522	7701523	rs576268556	chr4	169424073	169424074	rs545846405	chr3	171975683	171975684	rs113014217	chr1	46768966	46768967	rs577864275	chr8	145539101	145539102	rs182306190	chr12	53601533	53601534	rs534734685
chr5	35861019	35861020	rs202083738	chr3	119136768	119136769	rs150392032	chr16	88718472	88718473	rs560249271	chr8	21775966	21775967	rs577157801	chr21	46274072	46274073	rs374645545	chr2	233982952	233982953	rs572828270
chr11	117845677	117845678	rs543957452	chr9	13914051	13914052	rs565915172	chr16	56967503	56967504	rs186854275	chr18	3595372	3595373	rs576634817	chr10	5976291	5976292	rs192263072	chr22	37630054	37630055	rs542622641
chr2	202048864	202048865	rs530101827	chr4	23854174	23854175	rs144600619	chr19	39191784	39191785	rs532609280	chr3	45709707	45709708	rs576446395	chr16	85568909	85568910	rs562525299	chr2	233955478	233955479	rs557144307
chr20	1642948	1642949	rs560844219	chr3	66533254	66533255	rs62243269	chr7	134851801	134851802	rs569313975	chr7	77428905	77428906	rs116686352	chr3	15094350	15094351	rs9812765	chr12	62657902	62657903	rs563535232
chr19	6793331	6793332	rs528435442	chr10	102295238	102295239	rs79450079	chr6	31914750	31914751	rs565594004	chr6	26305730	26305731	rs551410092	chr12	1013592	1013593	rs547363722	chr4	6690741	6690742	rs117942243
chr11	117883658	117883659	rs553100957	chr11	72882256	72882257	rs187996003	chr17	76183400	76183401	rs368543891	chr19	13056441	13056442	rs564508922	chr22	43579576	43579577	rs188793336	chr3	32441582	32441583	rs545946904
chr6	31466768	31466769	rs9267381	chr1	202318137	202318138	rs199909756	chr10	73108035	73108036	rs561044182	chr1	179941228	179941229	rs58316647	chr19	3985423	3985424	rs190787427	chr19	18169424	18169425	rs531150560
chr15	40599261	40599262	rs546058013	chr10	92695084	92695085	rs145992793	chr7	197548	197549	rs181949161	chr19	39894739	39894740	rs556768750	chr3	4867292	4867293	rs550833298	chr1	206642492	206642493	rs561245141
chr1	92949455	92949456	rs541917668	chr4	174446778	174446779	rs138611435	chr9	130866573	130866574	rs532935859	chr1	25573993	25573994	rs537838359	chr1	230279394	230279395	rs551452883	chr19	928211	928212	rs76009212
chr15	45014052	45014053	rs553276406	chr1	74878156	74878157	rs535655863	chr9	32427062	32427063	rs149937337	chr8	142238633	142238634	rs536865493	chr10	30726043	30726044	rs532103511	chr13	46871131	46871132	rs115180202
chr2	231183341	231183342	rs573601627	chr10	112434443	112434444	rs530245051	chr16	8954712	8954713	rs527871724	chr3	183853306	183853307	rs199637444	chr8	11720309	11720310	rs530945986	chr9	95827865	95827866	rs369549028
chr22	40307491	40307492	rs564477060	chr11	47368404	47368405	rs371651555	chr8	126445454	126445455	rs190796292	chr3	50637812	50637813	rs116508804	chr19	3985414	3985415	rs555077387	chr3	50281045	50281046	rs587616683
chr11	48055948	48055949	rs574196705	chr8	2022687	2022688	rs549049371	chr11	64900193	64900194	rs555021200	chr19	59031160	59031161	rs560439239	chr11	62359269	62359270	rs182182349	chr5	171577988	171577989	rs193097660
chr1	117343804	117343805	rs185774836	chr8	38792885	38792886	rs115860899	chr9	139688415	139688416	rs9411237	chr11	62607068	62607069	rs527331938	chr10	75005124	75005125	rs553656463	chr14	88471168	88471169	rs576755158
chr1	167487992	167487993	rs376279350	chr7	47978168	47978169	rs2708910	chr19	11201750	11201751	rs191017586	chr14	77428402	77428403	rs530302089	chr1	29483688	29483689	rs529528430	chr2	197013270	197013271	rs575057380
chr3	53198471	53198472	rs529512187	chr8	17178850	17178851	rs192247030	chr16	8953970	8953971	rs534152353	chr3	148869768	148869769	rs145046272	chr20	47894938	47894939	rs140796566	chr9	92069705	92069706	rs566003584
chr6	29917271	29917272	rs149112161	chr9	14221704	14221705	rs569946329	chr3	50394571	50394572	rs114681682	chr11	62572904	62572905	rs370858949	chr22	40343037	40343038	rs539180459	chr4	8224413	8224414	rs7437902
chr4	40211015	40211016	rs557164238	chr19	55665688	55665689	rs2288529	chr14	65406509	65406510	rs576377918	chr12	125399293	125399294	rs570705837	chr4	87975600	87975601	rs559275314	chr1	12221605	12221606	rs534146
chr9	117102504	117102505	rs561231242	chr4	3472270	3472271	rs540062579	chr17	38079078	38079079	rs182218925	chr17	79068670	79068671	rs183020205	chr17	42287976	42287977	rs567402315	chr2	69024487	69024488	rs536850502
chr6	159138272	159138273	rs7766157	chr2	26469077	26469078	rs73920255	chr11	47289942	47289943	rs548364931	chr11	64889630	64889631	rs547214662	chr12	51640176	51640177	rs569171642	chr6	109771416	109771417	rs188028404
chr2	202113142	202113143	rs545732197	chr4	142029264	142029265	rs561689440	chr20	36664974	36664975	rs376318992	chr12	124086742	124086743	rs555705518	chr1	25574356	25574357	rs530539822	chr11	64631416	64631417	rs145002376
chr5	156644655	156644656	rs554806957	chr8	17928998	17928999	rs12549594	chr14	50090270	50090271	rs572948832	chr16	3072540	3072541	rs113514200	chr11	70266508	70266509	rs538268897	chr3	14451805	14451806	rs565108797
chr1	200840109	200840110	rs146688674	chr18	34033630	34033631	rs148333437	chr18	2954071	2954072	rs574278810	chr3	57541865	57541866	rs532529389	chr5	43075724	43075725	rs140452546	chr16	50300742	50300743	rs4785207
chr17	47295174	47295175	rs532695122	chr11	45877100	45877101	rs182102111	chr11	76495349	76495350	rs563678277	chr1	179334933	179334934	rs10798670	chr8	141629359	141629360	rs117665211	chr1	26870510	26870511	rs553160954
chr17	43483743	43483744	rs571386115	chr7	101669218	101669219	rs10953357	chr21	35899247	35899248	rs75026481	chr6	34784497	34784498	rs553253111	chr15	41038081	41038082	rs12372947	chr6	35279879	35279880	rs552623070
chr3	122292665	122292666	rs539435928	chr8	33416000	33416001	rs553957597	chr6	31918561	31918562	rs540248609	chr19	2783267	2783268	rs534267505	chr16	85569253	85569254	rs145521788	chr6	32632658	32632659	rs9274390
chr14	91879192	91879193	rs552470902	chr11	47574831	47574832	rs181453279	chr9	136239039	136239040	rs587692118	chr6	15254321	15254322	rs549794814	chr1	68152354	68152355	rs564012443	chr8	134106155	134106156	rs189417673
chr7	50348484	50348485	rs542287292	chr13	30881619	30881620	rs533290272	chr19	11346592	11346593	rs560964864	chr11	65769703	65769704	rs141605220	chr11	65270497	65270498	rs148133626	chr2	136888790	136888791	rs187780924
chr6	32827300	32827301	rs148645171	chr14	55154244	55154245	rs144279654	chr20	56138177	56138178	rs28359544	chr4	25863336	25863337	rs183777957	chr10	51594503	51594504	rs569468443	chr5	171543109	171543110	rs3111490
chr10	30818479	30818480	rs540709801	chr5	110408742	110408743	rs11466742	chr17	73975658	73975659	rs570398282	chr11	65189107	65189108	rs191167468	chr15	41037976	41037977	rs139053721	chr8	27185467	27185468	rs550452971
chr2	98330625	98330626	rs12466903	chr8	134562484	134562485	rs16904944	chr1	167905986	167905987	rs11558510	chr16	19130520	19130521	rs562484469	chr16	88558065	88558066	rs570961088	chr20	56202736	56202737	rs6128102
chr1	154379903	154379904	rs575481682	chr12	32977120	32977121	rs199972182	chr10	21814639	21814640	rs186177296	chr1	156737233	156737234	rs547512580	chr11	3854834	3854835	rs7128013	chr5	50007179	50007180	rs575687639
chr2	98338477	98338478	rs527953963	chr4	23932782	23932783	rs530972431	chr2	38959377	38959378	rs377455785	chr16	29816995	29816996	rs538861663	chr1	230279506	230279507	rs537886090	chr19	1030319	1030320	rs67476743
chr2	68999938	68999939	rs182361155	chr4	186578177	186578178	rs372999372	chr11	57265240	57265241	rs114467256	chr8	144623617	144623618	rs557258153	chr19	1872725	1872726	rs578201947	chr9	100870102	100870103	rs545332180
chr11	118076546	118076547	rs141652681	chr12	2458162	2458163	rs377464905	chr16	11347833	11347834	rs573885982	chr3	10362864	10362865	rs532685099	chr6	41996534	41996535	rs139966824	chr6	36085613	36085614	rs561456727
chr3	32994013	32994014	rs184894675	chr5	133334391	133334392	rs189987379	chr6	26126473	26126474	rs529878401	chr12	50057020	50057021	rs548098157	chr12	122326549	122326550	rs566011482	chr8	27262298	27262299	rs78906448
chr6	33045948	33045949	rs2856818	chr3	81808754	81808755	rs536671076	chr8	22923285	22923286	rs543890080	chr15	45027860	45027861	rs11856066	chr20	48715259	48715260	rs138406841	chr8	56904025	56904026	rs16920192
chr5	35863475	35863476	rs577576084	chr5	133340769	133340770	rs531612647	chr16	8953263	8953264	rs1677483	chr10	70748532	70748533	rs187872398	chr19	47240143	47240144	rs201535838	chr19	42625348	42625349	rs552307734
chr1	117310648	117310649	rs74579149	chr3	119078600	119078601	rs73857018	chr17	79815834	79815835	rs557857137	chr1	27070674	27070675	rs75800109	chr20	54987215	54987216	rs17462136	chr15	65140345	65140346	rs140681304
chr6	33045933	33045934	rs2856817	chr10	103721209	103721210	rs3802682	chr4	39517127	39517128	rs187244735	chr7	2344349	2344350	rs551074251	chr3	4867698	4867699	rs528484701	chr11	104971799	104971800	rs112506664
chr2	231279793	231279794	rs543208877	chr20	36756232	36756233	rs572607562	chr16	8952848	8952849	rs374267684	chr5	39194820	39194821	rs185878636	chr22	37638590	37638591	rs533402765	chr4	154448292	154448293	rs561425966
chr2	137140058	137140059	rs76045532	chr3	178047342	178047343	rs572020476	chr3	186693755	186693756	rs188157493	chr8	27190666	27190667	rs79827124	chr19	13213551	13213552	rs193283079	chr6	6659642	6659643	rs557667349
chr11	117868141	117868142	rs572375356	chr4	156611492	156611493	rs137889336	chr8	74205313	74205314	rs545931404	chr11	57508677	57508678	rs12146541	chr11	61734370	61734371	rs570322118	chr19	13213945	13213946	rs115187438
chr6	159072373	159072374	rs144388194	chr3	140771258	140771259	rs573384301	chr3	126191293	126191294	rs556348261	chr1	12538400	12538401	rs115989177	chr9	130677111	130677112	rs57656987	chr19	3178243	3178244	rs12978223
chr15	89187934	89187935	rs373791531	chr14	73277158	73277159	rs114111544	chr12	89747851	89747852	rs553455021	chr1	229644087	229644088	rs542880334	chr11	73722620	73722621	rs826082	chr7	99953010	99953011	rs183981077
chr21	34756033	34756034	rs554255857	chr8	134503384	134503385	rs533109203	chr3	182817337	182817338	rs561405200	chr16	89164993	89164994	rs144570053	chr19	32912600	32912601	rs147887547	chr12	104940394	104940395	rs572171777
chr14	50468254	50468255	rs567634970	chr10	121062407	121062408	rs572088323	chr16	8954057	8954058	rs34242778	chr1	173837050	173837051	rs75315904	chr19	34663269	34663270	rs188417899	chr9	92041753	92041754	rs532777581
chr1	114393820	114393821	rs556328157	chr3	105586874	105586875	rs113488789	chr21	33034083	33034084	rs538603815	chr22	20850932	20850933	rs545805486	chr7	158654205	158654206	rs550117724	chr11	128578667	128578668	rs552411975
chr11	118214683	118214684	rs537955662	chr14	78348613	78348614	rs141632328	chr1	1710772	1710773	rs529549940	chr21	31014348	31014349	rs190802047	chr19	47347448	47347449	rs145749862	chr2	233943540	233943541	rs183807189
chr6	33043379	33043380	rs139618365	chr10	88436093	88436094	rs557717950	chr10	5007004	5007005	rs147652088	chr11	5617992	5617993	rs538387515	chr2	99224674	99224675	rs183231511	chr6	24935661	24935662	rs149789095
chr19	49465899	49465900	rs553810645	chr9	37903648	37903649	rs571602601	chr6	31619113	31619114	rs191530069	chr17	80843836	80843837	rs9915595	chr8	27221194	27221195	rs577166934	chr17	76125823	76125824	rs11870628
chr16	57031142	57031143	rs187167367	chr14	77424023	77424024	rs201348844	chr4	140608902	140608903	rs140032232	chr7	23571559	23571560	rs563001575	chr1	12065537	12065538	rs115537395	chr10	70855403	70855404	rs11817899
chr6	32814315	32814316	rs60937947	chr1	201348397	201348398	rs571531160	chr3	186757781	186757782	rs574668379	chr3	49066792	49066793	rs533465405	chr8	67574290	67574291	rs570840123	chr16	31362797	31362798	rs561852227
chr6	106566060	106566061	rs141026087	chr2	96923826	96923827	rs555685386	chr9	19120875	19120876	rs200733060	chr6	41996337	41996338	rs576776994	chr11	57192537	57192538	rs538294269	chr5	169070814	169070815	rs560921042
chr5	150474511	150474512	rs546062887	chr1	237300508	237300509	rs566354395	chr6	31924806	31924807	rs145130248	chr5	159826970	159826971	rs190750191	chr6	43744493	43744494	rs536269651	chr17	76136924	76136925	rs549190533
chr19	13210980	13210981	rs565437309	chr14	73362294	73362295	rs143111510	chr11	93472183	93472184	rs533080302	chr16	86588724	86588725	rs555250788	chr17	40471980	40471981	rs545212032	chr6	26032132	26032133	rs148381448
chr5	96213058	96213059	rs531291844	chr11	111780003	111780004	rs538347596	chr8	103821043	103821044	rs565466748	chr11	62420758	62420759	rs560796016	chr17	73772990	73772991	rs115820619	chr1	28201764	28201765	rs554873766
chr16	50299937	50299938	rs34216438	chr3	32617224	32617225	rs192654771	chr19	33793358	33793359	rs41434054	chr16	67694620	67694621	rs552391590	chr12	58176627	58176628	rs200747062	chr21	15902981	15902982	rs557195934
chr9	117139794	117139795	rs531040100	chr3	192444323	192444324	rs184766115	chr12	6901966	6901967	rs141839840	chr7	44120832	44120833	rs189924114	chr7	5569532	5569533	rs151192325	chr20	47401576	47401577	rs185340363
chr1	167465200	167465201	rs184254425	chr10	93353716	93353717	rs534946966	chr19	50018492	50018493	rs140465001	chr7	72395628	72395629	rs573024671	chr3	186501492	186501493	rs555645648	chr1	206755387	206755388	rs77681217
chr5	156674391	156674392	rs567266622	chr18	25665714	25665715	rs562205220	chr1	55325691	55325692	rs556951281	chr7	127983942	127983943	rs550474026	chr16	67228322	67228323	rs186265317	chr17	66293059	66293060	rs143218047
chr8	126945718	126945719	rs192231365	chr8	125354942	125354943	rs550880544	chr20	56138519	56138520	rs536856115	chr1	150586319	150586320	rs587715211	chr10	51594568	51594569	rs186555083	chr19	17865848	17865849	rs537967539
chr11	60792179	60792180	rs11230573	chr9	104162483	104162484	rs545714978	chr14	81984275	81984276	rs112012980	chr7	115858380	115858381	rs570330651	chr16	88866482	88866483	rs546830453	chr19	41868669	41868670	rs556241638
chr22	37880649	37880650	rs75369803	chr3	66167773	66167774	rs543363523	chr14	50089446	50089447	rs555074020	chr1	26361913	26361914	rs550460333	chr19	574602	574603	rs560075963	chr16	57068516	57068517	rs527481877
chr22	39493317	39493318	rs546545543	chr17	77023397	77023398	rs570911884	chr17	38061699	38061700	rs199978390	chr5	134074306	134074307	rs181306113	chr17	71306231	71306232	rs142431054	chr3	47009389	47009390	rs143398807
chr2	69050811	69050812	rs543099049	chr15	66790032	66790033	rs568885068	chr5	32166711	32166712	rs185313768	chr6	36409389	36409390	rs530844494	chr6	74225801	74225802	rs115452014	chr9	114941592	114941593	rs28541471
chr1	117046629	117046630	rs560024168	chr12	68048602	68048603	rs568552928	chr10	25305604	25305605	rs143720065	chr2	48338597	48338598	rs141917043	chr6	3157721	3157722	rs559687525	chr14	78056791	78056792	rs189074259
chr1	160544641	160544642	rs549521122	chr10	18467600	18467601	rs142866237	chr11	93471225	93471226	rs565782156	chr6	20404224	20404225	rs569197624	chr8	145157061	145157062	rs117580205	chr1	40860494	40860495	rs558240067
chr14	50550496	50550497	rs550632362	chr20	36738503	36738504	rs182459560	chr20	56157161	56157162	rs77676684	chr19	907245	907246	rs557830584	chr1	230279415	230279416	rs116199236	chr2	158292153	158292154	rs542844070
chr19	6795190	6795191	rs10408874	chr14	20799280	20799281	rs567979884	chr22	45076931	45076932	rs73889600	chr4	185307690	185307691	rs544357709	chr9	132625416	132625417	rs4837419	chr16	74735354	74735355	rs145395666
chr7	50441572	50441573	rs144086728	chr2	159920843	159920844	rs558843494	chr17	73972811	73972812	rs57969099	chr16	21623144	21623145	rs544212976	chr3	40351210	40351211	rs184841477	chr2	69015031	69015032	rs146399222
chr2	231120054	231120055	rs537387228	chr8	98817832	98817833	rs112339716	chr12	112213630	112213631	rs191158181	chr7	6048844	6048845	rs2302336	chr9	19380245	19380246	rs551080353	chr1	11798890	11798891	rs17875984
chr6	109767023	109767024	rs201086049	chr1	201924198	201924199	rs554429281	chr22	24240194	24240195	rs116236687	chr22	50683493	50683494	rs546795162	chr14	81770416	81770417	rs537394160	chr7	128049551	128049552	rs544932432
chr19	42082550	42082551	rs532388993	chr10	88429153	88429154	rs10887639	chr11	57192810	57192811	rs147356302	chr14	75355299	75355300	rs138373801	chr10	80908751	80908752	rs185639270	chr10	26771365	26771366	rs118156109
chr22	40342766	40342767	rs562731159	chr13	24462470	24462471	rs3794341	chr1	93646069	93646070	rs200461387	chr7	107220667	107220668	rs532834887	chr19	5690429	5690430	rs541486910	chr11	1872828	1872829	rs141026385
chr18	2637675	2637676	rs550064240	chr8	32785766	32785767	rs138970076	chr17	38078494	38078495	rs192211039	chr1	235093351	235093352	rs557514841	chr1	27070534	27070535	rs536223779	chr2	197026171	197026172	rs542258341
chr6	106563744	106563745	rs552597354	chr1	236880853	236880854	rs540106141	chr9	19161860	19161861	rs548532615	chr22	21213366	21213367	rs202138036	chr20	37576861	37576862	rs573891078	chr5	169740050	169740051	rs561806515
chr3	150900681	150900682	rs192967720	chr20	24445783	24445784	rs560752637	chr5	128430218	128430219	rs548488738	chr16	85081120	85081121	rs550136425	chr6	32940261	32940262	rs576064051	chr19	48752043	48752044	rs71357811
chr4	153022291	153022292	rs6535836	chr4	152726795	152726796	rs146949292	chr6	119665504	119665505	rs56855496	chr3	46976984	46976985	rs548239825	chr1	159891875	159891876	rs577715126	chr20	47336410	47336411	rs545762647
chr4	153002254	153002255	rs6535834	chr1	6259024	6259025	rs3789522	chr17	40716243	40716244	rs545304443	chr7	157197921	157197922	rs192956735	chr6	74226255	74226256	rs536043151	chr1	111758311	111758312	rs559463891
chr5	50022873	50022874	rs186814805	chr6	118826121	118826122	rs190584395	chr1	24125214	24125215	rs543222353	chr16	89045627	89045628	rs550719770	chr15	67383848	67383849	rs141005021	chr1	209922178	209922179	rs543135908
chr2	204815699	204815700	rs535878246	chr6	123776175	123776176	rs532819587	chr11	1328579	1328580	rs562134018	chr11	67374291	67374292	rs540715639	chr9	138844121	138844122	rs113392598	chr7	73625280	73625281	rs148533919
chr5	131744239	131744240	rs560484855	chr15	45024171	45024172	rs564633833	chr20	49363062	49363063	rs563113734	chr4	186317259	186317260	rs189143362	chr12	1013380	1013381	rs147979483	chr4	2800980	2800981	rs553311875
chr15	77295142	77295143	rs561490190	chr10	124006969	124006970	rs185337954	chr5	132209648	132209649	rs141074846	chr1	234866767	234866768	rs540857733	chr11	10477983	10477984	rs532021087	chr15	89184787	89184788	rs79447238
chr12	47612145	47612146	rs573431920	chr3	81809082	81809083	rs191584957	chr4	7067539	7067540	rs555309490	chr4	80928408	80928409	rs190762478	chr1	227936989	227936990	rs538046920	chr17	56362196	56362197	rs575731472
chr11	5716077	5716078	rs571144446	chr9	112529145	112529146	rs552442095	chr14	103800263	103800264	rs546530687	chr12	56522020	56522021	rs568228373	chr8	11720580	11720581	rs189958921	chr21	15856036	15856037	rs114503576
chr2	136998481	136998482	rs539831869	chr4	142051084	142051085	rs142185503	chr14	65409642	65409643	rs17883620	chr12	90150644	90150645	rs187995054	chr11	62359381	62359382	rs549922375	chr19	8558443	8558444	rs532394867
chr10	50388604	50388605	rs552353694	chr2	197404126	197404127	rs12104614	chr5	177658797	177658798	rs145740819	chr1	19652302	19652303	rs561579120	chr1	43418619	43418620	rs548904608	chr6	26195501	26195502	rs1341759
chr15	44961084	44961085	rs539923909	chr20	24484487	24484488	rs181669868	chr19	11350964	11350965	rs565072051	chr20	30198627	30198628	rs558673851	chr3	33096010	33096011	rs558553388	chr16	57080024	57080025	rs553542403
chr9	117139318	117139319	rs571786115	chr9	643215	643216	rs183024646	chr6	167413512	167413513	rs556099598	chr10	73532171	73532172	rs74145650	chr4	57333735	57333736	rs564804805	chr17	8857441	8857442	rs527766214
chr2	197045676	197045677	rs140732765	chr12	93638139	93638140	rs563238823	chr20	48810300	48810301	rs530118393	chr6	27870709	27870710	rs532417082	chr4	57333507	57333508	rs537627236	chr12	2026914	2026915	rs886941
chr17	43487170	43487171	rs542032687	chr9	112887745	112887746	rs539257253	chr1	1700771	1700772	rs554008299	chr9	125027079	125027080	rs560703081	chr17	74733901	74733902	rs553450716	chr5	169714639	169714640	rs548450959
chr1	160528302	160528303	rs372627171	chr3	37287794	37287795	rs111748430	chr22	19161305	19161306	rs570330811	chr6	20458659	20458660	rs557961340	chr11	107886237	107886238	rs537941722	chr3	14452778	14452779	rs574897436
chr2	233945508	233945509	rs548823425	chr16	74331873	74331874	rs117272345	chr15	90349983	90349984	rs189782508	chr7	18218211	18218212	rs540095165	chr20	30268419	30268420	rs539636385	chr12	104867084	104867085	rs142734606
chr17	33815107	33815108	rs573178574	chr14	55234093	55234094	rs373777910	chr3	51425171	51425172	rs540965507	chr22	50683417	50683418	rs181863609	chr19	50003431	50003432	rs530547106	chr17	8125360	8125361	rs140583953
chr11	104970465	104970466	rs564262556	chr18	29078623	29078624	rs188609235	chr5	1107363	1107364	rs541677990	chr3	193852862	193852863	rs562387858	chr9	137230652	137230653	rs553158719	chr14	52780329	52780330	rs552985913
chr2	137084488	137084489	rs567290956	chr14	32923874	32923875	rs147494116	chr16	56968079	56968080	rs181982154	chr2	99125002	99125003	rs544382894	chr11	61734157	61734158	rs533522150	chr4	185339800	185339801	rs148758064
chr1	117282871	117282872	rs181516742	chr12	21797957	21797958	rs148488862	chr22	50964010	50964011	rs548436427	chr16	30709499	30709500	rs545158518	chr20	30268290	30268291	rs146507077	chr11	117874228	117874229	rs12278794
chr1	53833746	53833747	rs114033431	chr5	41448592	41448593	rs141384877	chr2	20415157	20415158	rs3771236	chr6	158981175	158981176	rs543042346	chr17	62501103	62501104	rs572946450	chr20	47397785	47397786	rs111663023
chr17	76125823	76125824	rs11870628	chr1	232692719	232692720	rs143399016	chr2	20415167	20415168	rs3771235	chr6	143772015	143772016	rs563982781	chr4	6828720	6828721	rs573951955	chr22	44578117	44578118	rs576537920
chr9	352711	352712	rs537964672	chr10	98157406	98157407	rs143241537	chr8	23019289	23019290	rs10089572	chr6	133135336	133135337	rs560333653	chr11	118894815	118894816	rs77314616	chr2	69039416	69039417	rs11903226
chr1	198619631	198619632	rs114659396	chr6	76203918	76203919	rs73463787	chr17	40716362	40716363	rs540738540	chr8	135732761	135732762	rs560154569	chr1	29483900	29483901	rs151253986	chr5	14589278	14589279	rs531142934
chr16	50743340	50743341	rs528393558	chr5	172656592	172656593	rs3132141	chr2	188414969	188414970	rs72489102	chr3	135969939	135969940	rs559328063	chr7	30634660	30634661	rs1049402	chr6	32634368	32634369	rs1049056
chr15	89191761	89191762	rs554888490	chr11	16904697	16904698	rs111991263	chr5	132209380	132209381	rs185187252	chr11	47968742	47968743	rs57639610	chr6	7165462	7165463	rs533139300	chr21	46340055	46340056	rs560388658
chr2	231083254	231083255	rs538360365	chr5	66305735	66305736	rs78699453	chr6	119663008	119663009	rs543571021	chr2	178129706	178129707	rs539226917	chr10	75004952	75004953	rs569816881	chr17	43306523	43306524	rs577248692
chr19	1068841	1068842	rs137918751	chr16	58061165	58061166	rs184914582	chr9	130866680	130866681	rs191355124	chr5	7869066	7869067	rs368617086	chr11	65267891	65267892	rs528557696	chr1	161185603	161185604	rs553218414
chr8	11359577	11359578	rs540520242	chr1	65616341	65616342	rs528854961	chr21	33034438	33034439	rs531752965	chr6	16342630	16342631	rs187827132	chr11	57192122	57192123	rs191729509	chr10	129856302	129856303	rs184879202
chr11	60771399	60771400	rs539631333	chr2	173974429	173974430	rs142251372	chr19	17337205	17337206	rs531263316	chr7	92219569	92219570	rs201639420	chr10	80938637	80938638	rs184242551	chr3	46448388	46448389	rs375822173
chr2	233957523	233957524	rs558578522	chr3	178103091	178103092	rs545059720	chr14	51411783	51411784	rs554480166	chr17	79881412	79881413	rs561187541	chr12	111875643	111875644	rs112242588	chr17	76386325	76386326	rs552102935
chr21	43836768	43836769	rs538509440	chr10	115781590	115781591	rs538959572	chr11	76504991	76504992	rs535178880	chr6	36035702	36035703	rs559145071	chr14	105167359	105167360	rs549325361	chr11	128595108	128595109	rs562022991
chr17	33668825	33668826	rs546285468	chr9	547747	547748	rs535886643	chr8	145065345	145065346	rs184414393	chr3	171757360	171757361	rs549669156	chr4	87975984	87975985	rs73837575	chr18	43579597	43579598	rs554164802
chr7	45017297	45017298	rs550346296	chr7	44670264	44670265	rs543632771	chr5	89825418	89825419	rs536749132	chr18	5238004	5238005	rs544937318	chr12	122326640	122326641	rs557825960	chr19	3182703	3182704	rs181185030
chr16	88771821	88771822	rs187650301	chr3	192360903	192360904	rs184482882	chr1	44011631	44011632	rs143191994	chr11	2325191	2325192	rs117600357	chr19	1872569	1872570	rs181812969	chr2	68978504	68978505	rs181355525
chr21	43843659	43843660	rs542052048	chr9	38058317	38058318	rs560197833	chr7	155475418	155475419	rs142159592	chr3	44397321	44397322	rs147233066	chr11	107886241	107886242	rs568142327	chr17	73344078	73344079	rs12950752
chr10	129862949	129862950	rs572406178	chr10	112552872	112552873	rs577012110	chr3	186759859	186759860	rs562993753	chr8	56853914	56853915	rs138672954	chr21	46273946	46273947	rs143828694	chr11	48077183	48077184	rs556861005
chr1	167465716	167465717	rs548865830	chr10	116275116	116275117	rs183593183	chr3	52002942	52002943	rs571366095	chr12	124086694	124086695	rs558367073	chr16	67228237	67228238	rs527625811	chr14	92979768	92979769	rs189229074
chr12	54895027	54895028	rs551678783	chr10	89577272	89577273	rs563607747	chr12	6901708	6901709	rs527252271	chr19	1897633	1897634	rs565365822	chr3	4867598	4867599	rs555687649	chr19	36230906	36230907	rs199944101
chr16	11670814	11670815	rs114900617	chr10	116316978	116316979	rs143116376	chr11	47276879	47276880	rs561624593	chr6	42012217	42012218	rs577530088	chr1	223976836	223976837	rs554813961	chr4	2812426	2812427	rs565274002
chr14	91868199	91868200	rs7157901	chr5	156185347	156185348	rs183540781	chr12	89751792	89751793	rs530258514	chr18	11850137	11850138	rs181706757	chr20	30195013	30195014	rs150530248	chr4	174255344	174255345	rs111944296
chr11	60859578	60859579	rs555624046	chr1	94884700	94884701	rs533962587	chr9	139745074	139745075	rs144023712	chr12	108956429	108956430	rs550874413	chr11	65244990	65244991	rs577990608	chr17	25958496	25958497	rs531800597
chr14	88479551	88479552	rs575604495	chr14	76734247	76734248	rs182755092	chr11	66725987	66725988	rs559159591	chr17	4624920	4624921	rs560155164	chr19	49382037	49382038	rs563993509	chr1	198654098	198654099	rs140786096
chr2	98330142	98330143	rs201935281	chr1	232619600	232619601	rs552340506	chr11	34460540	34460541	rs1049982	chr17	27192466	27192467	rs8073260	chr22	45710283	45710284	rs192561450	chr15	45009347	45009348	rs542061897
chr6	108139923	108139924	rs532808185	chr15	42212096	42212097	rs571153576	chr2	220115511	220115512	rs141922502	chr19	1383897	1383898	rs368395960	chr1	28836713	28836714	rs558864477	chr16	31362200	31362201	rs558294283
chr2	233964728	233964729	rs190596999	chr8	42249130	42249131	rs568978358	chr6	44084788	44084789	rs529586608	chr4	4543753	4543754	rs567705727	chr6	20410276	20410277	rs72828438	chr12	104857330	104857331	rs557536519
chr7	43626760	43626761	rs535909774	chr12	3357039	3357040	rs368597338	chr1	155106438	155106439	rs114708813	chr5	118666304	118666305	rs542379591	chr3	193378626	193378627	rs372283417	chr12	66628515	66628516	rs533006578
chr19	36232097	36232098	rs552025660	chr12	2087543	2087544	rs543384764	chr12	53345377	53345378	rs529125152	chr5	73928224	73928225	rs115006957	chr16	81685726	81685727	rs556414134	chr3	46251237	46251238	rs116413036
chr17	8867999	8868000	rs148176453	chr5	139623145	139623146	rs200302949	chr7	134850481	134850482	rs183404579	chr12	102090825	102090826	rs567348945	chr10	126406508	126406509	rs184063091	chr13	46733788	46733789	rs141222728
chr2	69053748	69053749	rs140470176	chr8	22860412	22860413	rs182751679	chr17	79671855	79671856	rs181391380	chr17	58547281	58547282	rs553586141	chr19	18485144	18485145	rs561070169	chr9	95881413	95881414	rs77283902
chr17	8844844	8844845	rs188760382	chr1	936525	936526	rs150590336	chr1	44013615	44013616	rs188831985	chr2	38830015	38830016	rs543018416	chr11	61732351	61732352	rs140262296	chr11	72523057	72523058	rs183041938
chr2	192489428	192489429	rs150031787	chr8	125408441	125408442	rs546958982	chr3	186757828	186757829	rs185231547	chr3	150264575	150264576	rs575542256	chr17	42287896	42287897	rs2526013	chr15	45014254	45014255	rs139021420
chr16	50304132	50304133	rs562969343	chr2	40497167	40497168	rs141598854	chr20	20528186	20528187	rs539096254	chr1	27098318	27098319	rs34618114	chr12	58176535	58176536	rs541647565	chr7	50430839	50430840	rs541057900
chr19	6812453	6812454	rs557909522	chr5	66191069	66191070	rs386578	chr14	65405442	65405443	rs184156104	chr1	200638477	200638478	rs569515726	chr10	80938690	80938691	rs531629032	chr1	11802769	11802770	rs568405579
chr2	197076100	197076101	rs189006372	chr7	32767069	32767070	rs532423168	chr2	165567552	165567553	rs556206368	chr1	181059097	181059098	rs558194455	chr8	11719958	11719959	rs552180166	chr2	69054999	69055000	rs139764323
chr9	2844140	2844141	rs531059711	chr10	112465856	112465857	rs189963600	chr12	89745765	89745766	rs148576220	chr22	38576114	38576115	rs144514634	chr1	114455800	114455801	rs41283518	chr12	113345314	113345315	rs372433785
chr15	44964673	44964674	rs573246228	chr1	84970578	84970579	rs570535085	chr4	39528938	39528939	rs13146483	chr15	72529948	72529949	rs138229704	chr19	40778976	40778977	rs562820051	chr1	159888644	159888645	rs201020976
chr16	3118981	3118982	rs527364961	chr17	66463214	66463215	rs140834698	chr19	11200308	11200309	rs17242759	chr19	13056522	13056523	rs573403683	chr1	12065621	12065622	rs550992965	chr10	70850279	70850280	rs11815118
chr2	197010772	197010773	rs532047612	chr3	38573982	38573983	rs149646032	chr4	140610753	140610754	rs577977485	chr3	49066972	49066973	rs540625016	chr1	8602453	8602454	rs555378302	chr1	47078988	47078989	rs529251316
chr16	50717643	50717644	rs571272634	chr12	3373493	3373494	rs563766000	chr19	41261029	41261030	rs368915255	chr10	35688853	35688854	rs113757843	chr19	11205918	11205919	rs549174926	chr1	160808795	160808796	rs34984882
chr6	134568482	134568483	rs531912997	chr12	96028291	96028292	rs139910021	chr1	44011059	44011060	rs574507239	chr9	35727611	35727612	rs149596462	chr11	126216098	126216099	rs555453040	chr5	76147110	76147111	rs183189554
chr17	3615495	3615496	rs1107400	chr2	40360001	40360002	rs78523588	chr22	19163247	19163248	rs562982371	chr1	9777803	9777804	rs539823421	chr1	229691016	229691017	rs564156991	chr17	27221965	27221966	rs557030915
chr7	106512533	106512534	rs547195952	chr5	127801541	127801542	rs150821713	chr17	40716234	40716235	rs668799	chr8	22925563	22925564	rs553589864	chr3	152017049	152017050	rs570421371	chr7	100275942	100275943	rs560853556
chr2	69035872	69035873	rs529187932	chr3	138116679	138116680	rs34568901	chr1	226000024	226000025	rs536680477	chr10	82264145	82264146	rs180931796	chr9	132641596	132641597	rs562872267	chr11	64636457	64636458	rs116274734
chr20	43649578	43649579	rs563972250	chr15	64263847	64263848	rs559620168	chr8	74205541	74205542	rs113028694	chr14	95973915	95973916	rs576804619	chr3	23850289	23850290	rs565904302	chr1	111433952	111433953	rs76272444
chr4	106066292	106066293	rs17035311	chr19	55971123	55971124	rs549516279	chr20	36663338	36663339	rs76575169	chr16	87422249	87422250	rs142313976	chr18	9803475	9803476	rs17804174	chr9	95793715	95793716	rs140821230
chr4	84138889	84138890	rs140404936	chr7	158658006	158658007	rs144757517	chr8	74205199	74205200	rs566249085	chr12	49247257	49247258	rs547611204	chr2	10510156	10510157	rs562861968	chr11	67767119	67767120	rs181167380
chr20	47405790	47405791	rs185495334	chr3	42133148	42133149	rs4974011	chr11	93475131	93475132	rs531188220	chr6	13669113	13669114	rs540024600	chr17	56406699	56406700	rs140804614	chr19	35646468	35646469	rs140087598
chr19	7413855	7413856	rs532040967	chr18	3187026	3187027	rs116810907	chr20	30157724	30157725	rs73235708	chr4	56303603	56303604	rs573512197	chr19	50003180	50003181	rs141437227	chr16	68018272	68018273	rs570860017
chr7	50348723	50348724	rs577868356	chr6	141883154	141883155	rs545921193	chr9	130860634	130860635	rs7856792	chr3	171847936	171847937	rs114055887	chr9	130677182	130677183	rs548321220	chr5	171555382	171555383	rs547213032
chr7	50476690	50476691	rs59913779	chr6	3910000	3910001	rs185830268	chr16	56968009	56968010	rs565798277	chr19	1438454	1438455	rs538601430	chr6	7199433	7199434	rs527489156	chr16	50304684	50304685	rs141493043
chr11	104904212	104904213	rs546323789	chr5	126313802	126313803	rs189658217	chr14	74035959	74035960	rs200541919	chr17	17739584	17739585	rs146685884	chr16	81685899	81685900	rs540249716	chr16	74731970	74731971	rs563993236
chr10	6092070	6092071	rs532504306	chr11	17034910	17034911	rs562449785	chr6	26125137	26125138	rs561266538	chr10	70848970	70848971	rs187572310	chr3	4867829	4867830	rs570670634	chr6	27860398	27860399	rs183059283
chr3	45988524	45988525	rs61751654	chr3	138086477	138086478	rs3821694	chr1	2325445	2325446	rs561110843	chr1	36689806	36689807	rs558315146	chr6	150050013	150050014	rs148527566	chr17	61773697	61773698	rs544391579
chr6	29692829	29692830	rs376099110	chr3	188013958	188013959	rs182474039	chr16	8952674	8952675	rs539493584	chr8	22932321	22932322	rs553685666	chr11	3854955	3854956	rs192242340	chr17	28068612	28068613	rs564968486
chr3	111030023	111030024	rs530654282	chr3	38575052	38575053	rs544113006	chr6	43744241	43744242	rs527870063	chr17	42287765	42287766	rs532805762	chr16	87888118	87888119	rs7200918	chr21	34605203	34605204	rs151272210
chr16	57055041	57055042	rs112858120	chr6	45985473	45985474	rs79866272	chr9	139687850	139687851	rs147010071	chr17	58547217	58547218	rs144641624	chr13	97912586	97912587	rs187403683	chr21	46345888	46345889	rs529532967
chr14	91789581	91789582	rs116385760	chr1	120188368	120188369	rs115397610	chr4	140609781	140609782	rs562506354	chr10	32635228	32635229	rs185147086	chr1	43415445	43415446	rs377713768	chr5	1516538	1516539	rs534407432
chr14	91862167	91862168	rs148942318	chr10	33603975	33603976	rs527393024	chr1	2325028	2325029	rs139604351	chr1	230282037	230282038	rs78562946	chr14	96011306	96011307	rs533196878	chr16	57075128	57075129	rs558729647
chr21	43647853	43647854	rs564890093	chr1	237432572	237432573	rs561651037	chr4	7069682	7069683	rs201657195	chr6	106773840	106773841	rs552925263	chr6	119633330	119633331	rs564414940	chr12	105047705	105047706	rs181925293
chr20	43601571	43601572	rs563743142	chr9	116349940	116349941	rs573863278	chr2	85769180	85769181	rs569718492	chr7	5568775	5568776	rs73332405	chr3	128135301	128135302	rs556477018	chr7	50424288	50424289	rs576186432
chr1	117345134	117345135	rs563602879	chr3	42105560	42105561	rs140007459	chr8	22923436	22923437	rs533428694	chr1	167597357	167597358	rs552195181	chr8	11720517	11720518	rs138678856	chr2	192483039	192483040	rs547540551
chr16	50715465	50715466	rs137965444	chr16	58061057	58061058	rs564487149	chr1	45098782	45098783	rs567521170	chr7	77429590	77429591	rs551991991	chr22	44365645	44365646	rs560416562	chr19	910393	910394	rs531959160
chr6	32590472	32590473	rs2105899	chr1	85262908	85262909	rs540895448	chr16	1990669	1990670	rs549571660	chr5	40835573	40835574	rs554394207	chr12	122582437	122582438	rs146075586	chr9	134133089	134133090	rs550778992
chr6	32590497	32590498	rs2105898	chr1	237940112	237940113	rs529957125	chr8	144095157	144095158	rs371698004	chr16	2802607	2802608	rs538091761	chr11	65342912	65342913	rs541771336	chr6	29915407	29915408	rs2517721
chr3	113941287	113941288	rs184077098	chr12	119621180	119621181	rs11064694	chr8	74206832	74206833	rs551698535	chr8	21776055	21776056	rs116011941	chr3	4867461	4867462	rs570732326	chr5	150475215	150475216	rs574771774
chr11	117879907	117879908	rs538068000	chr5	79091967	79091968	rs369013765	chr9	107648778	107648779	rs190863378	chr12	124118379	124118380	rs200812386	chr9	33165967	33165968	rs560075551	chr19	18508055	18508056	rs181468783
chr6	31323069	31323070	rs201631619	chr11	16946571	16946572	rs571857258	chr9	19121466	19121467	rs529756439	chr11	63342168	63342169	rs145784902	chr16	67228422	67228423	rs569786532	chr21	15897443	15897444	rs2822730
chr5	39212097	39212098	rs559279836	chr18	32623670	32623671	rs577002497	chr1	226012689	226012690	rs564547018	chr9	132673062	132673063	rs142054414	chr22	44365740	44365741	rs550719323	chr14	105525978	105525979	rs561634754
chr16	4398179	4398180	rs181404951	chr11	34333852	34333853	rs542622089	chr8	144642436	144642437	rs186846173	chr1	173794023	173794024	rs529170828	chr11	61731607	61731608	rs148714447	chr6	25035810	25035811	rs369503818
chr1	158985544	158985545	rs543796373	chr9	111881647	111881648	rs540141722	chr3	194205595	194205596	rs181715675	chr16	70285825	70285826	rs570335967	chr11	2325070	2325071	rs552901039	chr8	23082002	23082003	rs568406081
chr5	49741528	49741529	rs2353436	chr15	63267710	63267711	rs192121887	chr6	43740450	43740451	rs943070	chr1	224691306	224691307	rs548490173	chr1	2517307	2517308	rs74390002	chr21	46332139	46332140	rs572291419
chr2	136885656	136885657	rs187231591	chr3	128030041	128030042	rs534104206	chr8	134584181	134584182	rs542200839	chr11	64124016	64124017	rs552339481	chr16	85568933	85568934	rs545322267	chr5	39191757	39191758	rs183575504
chr5	35836286	35836287	rs552143020	chr8	102040261	102040262	rs534328291	chr6	43774949	43774950	rs943074	chr12	123872170	123872171	rs563983964	chr4	57334004	57334005	rs575178037	chr4	40233701	40233702	rs566478746
chr16	3118136	3118137	rs563098871	chr4	152245068	152245069	rs12512464	chr10	5008382	5008383	rs7908994	chr20	48767704	48767705	rs550580140	chr12	111875786	111875787	rs556117578	chr17	54985086	54985087	rs188319621
chr7	43677183	43677184	rs150953869	chr20	36716087	36716088	rs549699084	chr19	11353364	11353365	rs539662299	chr12	57024366	57024367	rs143085259	chr17	61847784	61847785	rs567444172	chr10	97803804	97803805	rs551043982
chr7	3018105	3018106	rs571090659	chr8	25899546	25899547	rs542343373	chr8	134502437	134502438	rs568449712	chr2	201729484	201729485	rs187099318	chr7	107220436	107220437	rs565483349	chr16	57029280	57029281	rs542928424
chr10	7514088	7514089	rs571692341	chr3	69136538	69136539	rs559389684	chr15	80178887	80178888	rs183594409	chr6	17843602	17843603	rs577874131	chr13	95926717	95926718	rs565445882	chr6	31238715	31238716	rs41550819
chr6	106557368	106557369	rs181894034	chr13	32785844	32785845	rs545883360	chr17	48764181	48764182	rs541045473	chr1	32860172	32860173	rs547231707	chr8	56853671	56853672	rs1473075	chr21	15855720	15855721	rs556211325
chr11	5715044	5715045	rs566807746	chr5	167361597	167361598	rs188388749	chr2	38905218	38905219	rs537059376	chr10	11799635	11799636	rs539874665	chr3	50647871	50647872	rs575917285	chr2	233965148	233965149	rs73996025
chr20	57696248	57696249	rs186132524	chr8	17940775	17940776	rs563774598	chr11	45829240	45829241	rs16938376	chr5	61601755	61601756	rs138838827	chr4	6828658	6828659	rs577760177	chr16	88753295	88753296	rs563705351
chr5	150455372	150455373	rs563193985	chr15	86118109	86118110	rs567824833	chr14	81983882	81983883	rs183610927	chr3	17772104	17772105	rs114402588	chr19	16190174	16190175	rs146840440	chr7	104622095	104622096	rs148303032
chr1	31222797	31222798	rs565762513	chr7	101571160	101571161	rs546398837	chr6	26026843	26026844	rs185643353	chr16	87888158	87888159	rs577566731	chr19	54712016	54712017	rs531014782	chr8	27234602	27234603	rs576888933
chr3	46004049	46004050	rs193122168	chr2	40670035	40670036	rs543012788	chr19	2476979	2476980	rs192082242	chr4	8430300	8430301	rs559998777	chr7	157194873	157194874	rs535624782	chr8	56802550	56802551	rs113093211
chr7	50358709	50358710	rs183014567	chr1	85664238	85664239	rs192894187	chr16	2302350	2302351	rs536162543	chr12	109490445	109490446	rs550818746	chr12	1013501	1013502	rs550268560	chr19	36395688	36395689	rs536268270
chr4	8230402	8230403	rs113754298	chr3	42843203	42843204	rs186361208	chr1	1691019	1691020	rs138154380	chr1	28845332	28845333	rs542463943	chr1	166809914	166809915	rs559735346	chr11	46260222	46260223	rs7113478
chr2	241505352	241505353	rs556051705	chr3	64599033	64599034	rs187499108	chr3	186757488	186757489	rs147933453	chr2	114514206	114514207	rs564576734	chr4	87976000	87976001	rs566121119	chr2	68616258	68616259	rs116059106
chr2	69037717	69037718	rs146458468	chr1	100643060	100643061	rs189851391	chr17	79821075	79821076	rs537764265	chr21	45437763	45437764	rs575979097	chr2	86416848	86416849	rs115860750	chr6	167362872	167362873	rs117933444
chr1	198567191	198567192	rs536876469	chr22	19399296	19399297	rs138358091	chr19	4716897	4716898	rs549318134	chr17	76377886	76377887	rs572713795	chr17	79817105	79817106	rs145332986	chr2	68964614	68964615	rs568732502
chr16	50704519	50704520	rs191618494	chr2	101711435	101711436	rs149006090	chr22	45076095	45076096	rs574134153	chr19	40927288	40927289	rs147880994	chr5	43065037	43065038	rs574670	chr3	32438482	32438483	rs569466160
chr2	98331890	98331891	rs554883320	chr12	33006801	33006802	rs534891218	chr22	50964028	50964029	rs145052206	chr15	83735840	83735841	rs578224526	chr16	14723819	14723820	rs543850664	chr7	139368227	139368228	rs189177055
chr6	26401259	26401260	rs564973833	chr14	55178578	55178579	rs531136022	chr21	46830439	46830440	rs546712838	chr16	86588771	86588772	rs577129060	chr21	47740603	47740604	rs111332466	chr1	85039399	85039400	rs75736189
chr14	62129586	62129587	rs368126384	chr12	93775496	93775497	rs539506434	chr16	56967949	56967950	rs547712382	chr19	13885170	13885171	rs564359931	chr9	90125038	90125039	rs36228633	chr8	27193535	27193536	rs140728085
chr14	91800569	91800570	rs537458451	chr5	150029231	150029232	rs144726615	chr8	145065275	145065276	rs574178689	chr17	39845512	39845513	rs537830970	chr7	5569099	5569100	rs559963239	chr6	30477542	30477543	rs527558673
chr5	156975336	156975337	rs189607262	chr2	72982683	72982684	rs559182963	chr16	8957962	8957963	rs563067554	chr7	23571578	23571579	rs115263571	chr1	145438786	145438787	rs375629762	chr11	3863010	3863011	rs56275244
chr8	37752574	37752575	rs533401515	chr4	23934282	23934283	rs557277002	chr1	1689607	1689608	rs566700015	chr12	50056901	50056902	rs189916872	chr1	32857038	32857039	rs61003131	chr17	76140184	76140185	rs182653418
chr14	50439178	50439179	rs531949232	chr3	25475586	25475587	rs148944255	chr17	76183601	76183602	rs73999670	chr19	49378597	49378598	rs375049799	chr16	11066341	11066342	rs143195059	chr13	46754928	46754929	rs548319621
chr8	81913787	81913788	rs559156511	chr4	159726919	159726920	rs531205526	chr21	34697071	34697072	rs550470769	chr22	22020514	22020515	rs536392017	chr20	55985135	55985136	rs7264415	chr19	36233296	36233297	rs561300422
chr6	31442005	31442006	rs563883488	chr8	11589931	11589932	rs146063106	chr14	103801395	103801396	rs531624174	chr19	47234351	47234352	rs529605352	chr12	1020758	1020759	rs560483959	chr16	57104892	57104893	rs78659732
chr7	50459359	50459360	rs190579800	chr12	3263490	3263491	rs577096965	chr8	126447998	126447999	rs191155552	chr11	62328335	62328336	rs567742081	chr3	152016968	152016969	rs1426383	chr7	50347734	50347735	rs543035350
chr1	160550872	160550873	rs570330519	chr10	18761054	18761055	rs115917980	chr8	91013673	91013674	rs529159000	chr5	139049708	139049709	rs114311514	chr16	70462365	70462366	rs535766663	chr9	95889898	95889899	rs535833865
chr17	76120573	76120574	rs534900880	chr17	1012191	1012192	rs538526796	chr5	36181035	36181036	rs534090651	chr19	2169197	2169198	rs145107241	chr5	118666601	118666602	rs533902448	chr8	27183990	27183991	rs560023539
chr7	98978765	98978766	rs75866256	chr14	55146173	55146174	rs576236420	chr9	130863256	130863257	rs543628535	chr5	40798614	40798615	rs576654474	chr17	73773287	73773288	rs576262530	chr9	77709871	77709872	rs542033987
chr1	111733723	111733724	rs10857859	chr2	169498116	169498117	rs181085252	chr14	50089632	50089633	rs182393082	chr7	150066318	150066319	rs547604385	chr9	4863189	4863190	rs533421849	chr1	12218997	12218998	rs187096211
chr10	50396322	50396323	rs546449007	chr17	56012297	56012298	rs570535482	chr6	167415338	167415339	rs190568262	chr12	116996358	116996359	rs531539971	chr22	36730945	36730946	rs566053931	chr19	2080098	2080099	rs547670508
chr20	43661187	43661188	rs180840346	chr3	49537429	49537430	rs555846921	chr19	11353513	11353514	rs560544937	chr5	158634805	158634806	rs573657430	chr19	47240338	47240339	rs570238758	chr6	29915190	29915191	rs73725538
chr1	92944675	92944676	rs142549484	chr2	101711023	101711024	rs556682007	chr9	133375891	133375892	rs535153455	chr7	148787924	148787925	rs545981069	chr16	81529654	81529655	rs114334010	chr5	176934890	176934891	rs187460057
chr17	38699179	38699180	rs577433712	chr6	13407170	13407171	rs185194428	chr8	23019110	23019111	rs117371404	chr17	79670305	79670306	rs541436335	chr19	54712200	54712201	rs550790555	chr8	27189972	27189973	rs556627428
chr11	48065223	48065224	rs537751876	chr10	112509311	112509312	rs139072312	chr2	20811383	20811384	rs534675220	chr1	115300850	115300851	rs181438687	chr16	85568891	85568892	rs542598155	chr10	26730828	26730829	rs533876890
chr21	46334009	46334010	rs9980413	chr1	167632771	167632772	rs570089910	chr19	4704934	4704935	rs556557943	chr1	33282888	33282889	rs376449654	chr19	5690500	5690501	rs548116652	chr8	38793692	38793693	rs182525040
chr19	48752519	48752520	rs16981864	chr7	25164937	25164938	rs549242787	chr1	149224153	149224154	rs587640597	chr1	114472100	114472101	rs189620627	chr1	28837248	28837249	rs564676664	chr12	104879425	104879426	rs542991405
chr6	137424334	137424335	rs545525652	chr10	92783291	92783292	rs568540833	chr16	8952954	8952955	rs186497273	chr16	67694888	67694889	rs529619143	chr14	81770456	81770457	rs189008154	chr11	64622680	64622681	rs563121336
chr12	54896929	54896930	rs532035853	chr3	42120610	42120611	rs73828527	chr8	144620968	144620969	rs564831818	chr7	38375326	38375327	rs557579630	chr1	28836439	28836440	rs189559229	chr1	15744992	15744993	rs558101749
chr11	60755333	60755334	rs75261038	chr10	91253939	91253940	rs303176	chr19	4704793	4704794	rs182600000	chr6	43599098	43599099	rs535712283	chr9	139557503	139557504	rs572577952	chr1	40852011	40852012	rs74068899
chr2	69034846	69034847	rs3749128	chr11	66823201	66823202	rs76520367	chr22	50963156	50963157	rs565549087	chr11	85904650	85904651	rs114101380	chr8	38647928	38647929	rs554693723	chr22	37706817	37706818	rs374204043
chr2	69034795	69034796	rs3749129	chr17	17845050	17845051	rs140322756	chr4	139936631	139936632	rs542161589	chr8	103405248	103405249	rs28649712	chr4	53581042	53581043	rs189373681	chr1	202123060	202123061	rs141835338
chr2	233926409	233926410	rs557147001	chr18	33973410	33973411	rs73418938	chr6	119663537	119663538	rs144924781	chr1	32856830	32856831	rs544221225	chr14	74222535	74222536	rs74482618	chr7	45013511	45013512	rs191746049
chr2	204862002	204862003	rs184921367	chr13	75983914	75983915	rs116559496	chr5	32174405	32174406	rs558914268	chr6	35699939	35699940	rs533500810	chr19	13213486	13213487	rs553623258	chr2	68978255	68978256	rs557789400
chr11	60881023	60881024	rs565979351	chr16	82801784	82801785	rs75447402	chr2	85769245	85769246	rs1078005	chr15	91384283	91384284	rs375749839	chr19	39169392	39169393	rs73034606	chr1	40866798	40866799	rs150681764
chr12	109029692	109029693	rs558664014	chr5	141331094	141331095	rs550755129	chr17	38080611	38080612	rs556681670	chr15	42792310	42792311	rs73404711	chr19	42724194	42724195	rs545302140	chr9	92100084	92100085	rs72750935
chr5	55884955	55884956	rs872235	chr20	13780663	13780664	rs182680465	chr1	12673461	12673462	rs117680251	chr8	11720282	11720283	rs181325766	chr6	13678779	13678780	rs548204806	chr11	117883747	117883748	rs59899035
chr12	6532938	6532939	rs75339490	chr8	29952228	29952229	rs371839576	chr14	100795150	100795151	rs201454370	chr6	27870760	27870761	rs181075040	chr12	58176687	58176688	rs374690086	chr11	104838640	104838641	rs185790648
chr2	197024432	197024433	rs573101844	chr2	55496108	55496109	rs544140097	chr21	33034447	33034448	rs187282815	chr2	128458250	128458251	rs181504366	chr17	73773215	73773216	rs554130593	chr4	84004932	84004933	rs530958954
chr17	8861895	8861896	rs535931341	chr6	17988723	17988724	rs558516237	chr3	101568311	101568312	rs569217192	chr10	104192566	104192567	rs9665587	chr22	44365687	44365688	rs6006464	chr2	233951615	233951616	rs193045107
chr17	76114990	76114991	rs570060733	chr4	174494619	174494620	rs145464413	chr5	32168938	32168939	rs543397049	chr6	3002149	3002150	rs547554727	chr22	44365741	44365742	rs6006465	chr6	159461377	159461378	rs564073905
chr1	161033517	161033518	rs149935106	chr16	82794877	82794878	rs536966018	chr8	144635607	144635608	rs896960	chr7	157132797	157132798	rs534834615	chr19	1208195	1208196	rs571328110	chr5	43044704	43044705	rs546147720
chr7	104581514	104581515	rs546189056	chr10	73856504	73856505	rs539217092	chr15	80174518	80174519	rs183197219	chr1	111433423	111433424	rs188387196	chr1	32857082	32857083	rs115406503	chr10	45873698	45873699	rs561535459
chr1	235116914	235116915	rs572049947	chr2	72921865	72921866	rs144822106	chr17	38077184	38077185	rs112260932	chr3	183903601	183903602	rs564216008	chr1	27869302	27869303	rs142386167	chr16	21639455	21639456	rs572901965
chr5	156652168	156652169	rs34585804	chr6	46454767	46454768	rs528297460	chr22	50963072	50963073	rs188267742	chr4	130014639	130014640	rs73848904	chr1	10460498	10460499	rs201008071	chr2	233933742	233933743	rs540086263
chr6	32921021	32921022	rs557464757	chr7	112758730	112758731	rs142505894	chr5	173193761	173193762	rs182296860	chr5	36152192	36152193	rs538487664	chr1	35745110	35745111	rs140197419	chr11	128595878	128595879	rs115069415
chr5	176858728	176858729	rs567983050	chr10	93347427	93347428	rs144457301	chr8	103818672	103818673	rs537208721	chr11	33958934	33958935	rs557686807	chr19	49122780	49122781	rs556642796	chr8	27265475	27265476	rs725787
chr11	118212017	118212018	rs563164549	chr10	23728932	23728933	rs538125545	chr3	186758115	186758116	rs551321422	chr1	76251940	76251941	rs559318372	chr9	4850420	4850421	rs455864	chr5	100234525	100234526	rs375033600
chr2	68995632	68995633	rs188746645	chr18	56247975	56247976	rs11665647	chr9	133375117	133375118	rs542908950	chr12	123459105	123459106	rs528795878	chr3	12994786	12994787	rs117646040	chr6	159071730	159071731	rs138868469
chr4	8203541	8203542	rs148965083	chr2	192701351	192701352	rs200501578	chr14	51411807	51411808	rs564268526	chr6	34725160	34725161	rs575630184	chr8	141629408	141629409	rs148399840	chr1	27670473	27670474	rs552213177
chr11	104905275	104905276	rs546835017	chr15	86004690	86004691	rs148696215	chr14	103801885	103801886	rs186271244	chr2	12591949	12591950	rs183517463	chr3	40354494	40354495	rs528963244	chr6	109770292	109770293	rs9487110
chr15	89179693	89179694	rs555721095	chr1	65224083	65224084	rs568822801	chr17	73970765	73970766	rs542268050	chr15	91384397	91384398	rs74039632	chr20	49548363	49548364	rs538165515	chr17	4853307	4853308	rs532583939
chr21	43828326	43828327	rs558351615	chr2	238804370	238804371	rs559765059	chr11	102318936	102318937	rs148195242	chr17	2527953	2527954	rs186636814	chr8	38656033	38656034	rs571543757	chr9	95737451	95737452	rs145864842
chr14	91857047	91857048	rs559608918	chr2	40626660	40626661	rs541239017	chr1	12670106	12670107	rs541479454	chr1	45196718	45196719	rs187718385	chr19	49990968	49990969	rs140751837	chr21	15914397	15914398	rs115388606
chr3	46006954	46006955	rs146554934	chr12	661419	661420	rs557940467	chr15	80464862	80464863	rs74027248	chr8	126444935	126444936	rs566547396	chr3	40351277	40351278	rs567928983	chr9	134140914	134140915	rs555447792
chr6	106561624	106561625	rs186139604	chr15	65369428	65369429	rs566529505	chr14	65409056	65409057	rs17881414	chr19	39903087	39903088	rs16973403	chr20	3911861	3911862	rs183206254	chr11	67177078	67177079	rs539626954
chr5	171542929	171542930	rs576494040	chr10	21181825	21181826	rs558496160	chr2	74657154	74657155	rs540719456	chr21	37670696	37670697	rs28385572	chr19	50000872	50000873	rs200290984	chr3	158520032	158520033	rs560075419
chr1	12269282	12269283	rs549591868	chr8	135790014	135790015	rs527756380	chr16	1879089	1879090	rs554461252	chr6	42531760	42531761	rs546920956	chr6	30690168	30690169	rs148198842	chr10	73535489	73535490	rs139974561
chr17	29139749	29139750	rs536557478	chr1	85223566	85223567	rs574079145	chr3	49394783	49394784	rs531711260	chr5	179520746	179520747	rs541730849	chr19	1207780	1207781	rs533413754	chr17	43300271	43300272	rs191419185
chr19	48752845	48752846	rs144206571	chr1	31846450	31846451	rs80044323	chr14	76114806	76114807	rs573920409	chr22	20067588	20067589	rs569125680	chr11	65274094	65274095	rs546327866	chr2	69054507	69054508	rs115437090
chr1	53103202	53103203	rs542613813	chr18	25660575	25660576	rs146692390	chr9	4792929	4792930	rs529450577	chr3	185651899	185651900	rs537109026	chr2	10510106	10510107	rs565101882	chr9	95790057	95790058	rs10821057
chr3	32480670	32480671	rs117521161	chr9	112605288	112605289	rs537588218	chr9	136239874	136239875	rs146016715	chr3	154042313	154042314	rs377513491	chr4	87975845	87975846	rs531569590	chr5	1489247	1489248	rs75049635
chr2	198144308	198144309	rs6714572	chr2	72431433	72431434	rs555933884	chr8	22872499	22872500	rs115570625	chr15	91439008	91439009	rs114866541	chr20	55985155	55985156	rs535316021	chr21	42741256	42741257	rs556892374
chr3	142883587	142883588	rs187138799	chr5	16508285	16508286	rs33683	chr16	67979403	67979404	rs576077469	chr6	44026566	44026567	rs571405825	chr16	88866538	88866539	rs74035828	chr12	105068103	105068104	rs73191429
chr1	28199517	28199518	rs530813538	chr9	112911454	112911455	rs114874354	chr5	36181466	36181467	rs77630401	chr12	106695864	106695865	rs539775995	chr1	68152368	68152369	rs546732474	chr9	92137679	92137680	rs34687606
chr1	117344626	117344627	rs538919277	chr10	18714561	18714562	rs58687765	chr9	37425241	37425242	rs2235096	chr1	41174849	41174850	rs564815227	chr6	119633408	119633409	rs560743328	chr2	202128930	202128931	rs531969503
chr16	57080451	57080452	rs532653449	chr13	30011460	30011461	rs144085509	chr21	46945366	46945367	rs111987768	chr21	46275104	46275105	rs375993911	chr3	15094419	15094420	rs569023170	chr1	22778644	22778645	rs536413253
chr5	35854235	35854236	rs550216568	chr8	98814669	98814670	rs563018178	chr21	46945520	46945521	rs55783555	chr3	14693203	14693204	rs146433538	chr8	128972582	128972583	rs561755710	chr8	27234464	27234465	rs184616602
chr16	50718329	50718330	rs181234548	chr11	16827730	16827731	rs191554084	chr12	53345242	53345243	rs561055526	chr9	127703462	127703463	rs531722771	chr6	135513212	135513213	rs563952928	chr18	2656727	2656728	rs530816843
chr13	43566994	43566995	rs533278640	chr16	23151504	23151505	rs141041374	chr4	7067433	7067434	rs373139691	chr17	4625027	4625028	rs536807018	chr1	54678394	54678395	rs576033614	chr14	78056193	78056194	rs546471834
chr7	50431152	50431153	rs141399459	chr8	134551767	134551768	rs529719173	chr1	44013887	44013888	rs574225963	chr9	71831101	71831102	rs146433530	chr2	192701521	192701522	rs531355151	chr20	56203739	56203740	rs540679459
chr16	3118505	3118506	rs555055788	chr9	116335441	116335442	rs535357131	chr8	22927648	22927649	rs557494364	chr1	181003159	181003160	rs201173602	chr12	104861212	104861213	rs531713969	chr3	14467203	14467204	rs532815317
chr6	159516327	159516328	rs537990904	chr10	121093110	121093111	rs528614404	chr15	89008267	89008268	rs191533247	chr9	33001654	33001655	rs562778798	chr1	22076428	22076429	rs548197769	chr11	2325248	2325249	rs569200628
chr1	117047485	117047486	rs564466874	chr10	121441351	121441352	rs117652765	chr16	10546701	10546702	rs367873306	chr1	109632070	109632071	rs187582256	chr19	3155458	3155459	rs72983031	chr5	131753201	131753202	rs568797128
chr3	111043826	111043827	rs139242198	chr12	117505072	117505073	rs557309399	chr2	38968303	38968304	rs576830102	chr19	14474427	14474428	rs551694101	chr7	116516801	116516802	rs185463011	chr6	41903006	41903007	rs9529
chr6	32814038	32814039	rs186430868	chr12	3369312	3369313	rs537547505	chr14	65407190	65407191	rs534584185	chr5	131755400	131755401	rs552981073	chr12	111875572	111875573	rs138807816	chr11	128568631	128568632	rs370461381
chr7	138780606	138780607	rs183527081	chr7	116655628	116655629	rs187295188	chr11	2924610	2924611	rs533027622	chr2	29093304	29093305	rs570295235	chr5	118666567	118666568	rs558167141	chr1	111416334	111416335	rs563815269
chr19	48750723	48750724	rs559711197	chr1	173398815	173398816	rs138948833	chr6	31918463	31918464	rs4151659	chr20	32700243	32700244	rs577989756	chr8	38647822	38647823	rs554072879	chr17	76128446	76128447	rs199498761
chr7	50433944	50433945	rs149094417	chr8	107778618	107778619	rs538216673	chr6	18147608	18147609	rs564899962	chr6	26157511	26157512	rs564526718	chr1	228333748	228333749	rs56280722	chr1	161190018	161190019	rs185217426
chr11	117882057	117882058	rs112916943	chr12	4393808	4393809	rs77805457	chr1	55326591	55326592	rs552715584	chr17	17753482	17753483	rs572099025	chr19	49990991	49990992	rs78663425	chr1	161016684	161016685	rs115570034
chr2	113926348	113926349	rs541890026	chr17	55950926	55950927	rs554986028	chr22	37595455	37595456	rs543361213	chr15	65282476	65282477	rs182754999	chr19	50003211	50003212	rs7256307	chr11	67030328	67030329	rs567339845
chr1	15744173	15744174	rs12737425	chr8	41526223	41526224	rs564304627	chr6	31915945	31915946	rs4151652	chr3	186740287	186740288	rs578164252	chr17	74733438	74733439	rs370097238	chr16	84636337	84636338	rs550067953
chr1	26871525	26871526	rs144878423	chr1	237306228	237306229	rs557054390	chr7	65609140	65609141	rs558498064	chr20	39745173	39745174	rs552471795	chr19	54712044	54712045	rs530472296	chr7	44090305	44090306	rs112886601
chr14	91858787	91858788	rs147666703	chr3	188063663	188063664	rs554890246	chr6	31914889	31914890	rs4151650	chr11	9573473	9573474	rs148155118	chr17	62291665	62291666	rs556681679	chr19	1067626	1067627	rs538326574
chr2	158270386	158270387	rs567853474	chr6	137538004	137538005	rs531836601	chr6	31915613	31915614	rs4151651	chr19	39034935	39034936	rs115401047	chr19	1207927	1207928	rs370677326	chr1	9751378	9751379	rs570289430
chr12	104871763	104871764	rs76401508	chr2	170430183	170430184	rs568759336	chr3	172312580	172312581	rs144695045	chr6	36853836	36853837	rs533662586	chr7	101500203	101500204	rs535678630	chr2	68614045	68614046	rs17035398
chr6	29907953	29907954	rs190716630	chr3	25823403	25823404	rs571756102	chr19	49469086	49469087	rs2230267	chr5	149185558	149185559	rs537977436	chr2	70305712	70305713	rs116201766	chr4	154444990	154444991	rs78696564
chr2	136999360	136999361	rs189982305	chr3	81810500	81810501	rs28763905	chr6	31938187	31938188	rs45534831	chr7	127229264	127229265	rs202056240	chr6	7199475	7199476	rs186038177	chr1	198651189	198651190	rs570282659
chr2	69054478	69054479	rs556784456	chr6	42185561	42185562	rs141744276	chr3	101568285	101568286	rs550714366	chr6	20404419	20404420	rs73382439	chr17	74733745	74733746	rs180995659	chr17	25962875	25962876	rs116581357
chr2	234071895	234071896	rs545467198	chr6	45953346	45953347	rs138341556	chr9	19120278	19120279	rs547985825	chr1	212967269	212967270	rs562510978	chr17	37009786	37009787	rs542718491	chr3	5241302	5241303	rs535855917
chr7	43675853	43675854	rs555766569	chr3	49170973	49170974	rs557136388	chr19	11203621	11203622	rs551177302	chr5	1105683	1105684	rs541093061	chr1	45478163	45478164	rs572250528	chr11	72428037	72428038	rs77756118
chr16	88768664	88768665	rs564546884	chr1	181057683	181057684	rs148409899	chr17	73975905	73975906	rs560770274	chr22	29137735	29137736	rs185897360	chr17	74733391	74733392	rs542438039	chr16	50702082	50702083	rs545063908
chr1	23941734	23941735	rs12040769	chr12	50203464	50203465	rs549341034	chr5	132209309	132209310	rs7723970	chr11	108535681	108535682	rs376587062	chr3	40351253	40351254	rs531458294	chr9	92037152	92037153	rs183190181
chr6	31440126	31440127	rs534638508	chr5	137073075	137073076	rs563900693	chr12	53576504	53576505	rs181402628	chr6	34294803	34294804	rs575060906	chr16	16116930	16116931	rs186363044	chr6	109769035	109769036	rs200133887
chr6	36975054	36975055	rs535710061	chr1	27249140	27249141	rs532139402	chr9	137220365	137220366	rs528077810	chr1	28844953	28844954	rs568231004	chr11	57192568	57192569	rs185827290	chr3	183245589	183245590	rs540314631
chr3	183259160	183259161	rs557302423	chr10	18740427	18740428	rs147826768	chr19	2476161	2476162	rs190017210	chr1	1447496	1447497	rs182127890	chr19	574879	574880	rs547511336	chr1	27958790	27958791	rs533029480
chr17	8854635	8854636	rs191237705	chr5	41430617	41430618	rs192208783	chr3	182817604	182817605	rs537558614	chr17	62223514	62223515	rs565581780	chr19	3155201	3155202	rs79529493	chr4	1729056	1729057	rs73188147
chr1	89723385	89723386	rs145776691	chr8	97209354	97209355	rs561909006	chr17	73969377	73969378	rs139535982	chr1	181057927	181057928	rs188414598	chr6	43744115	43744116	rs3024995	chr1	12234143	12234144	rs538619440
chr12	32121750	32121751	rs190680890	chr3	127871407	127871408	rs76190179	chr17	17734393	17734394	rs116340103	chr9	130624686	130624687	rs561457843	chr6	43744246	43744247	rs3024996	chr6	159076111	159076112	rs191936495
chr2	98334583	98334584	rs556076798	chr9	523376	523377	rs529803219	chr10	102133053	102133054	rs563133815	chr18	3593619	3593620	rs368227217	chr8	27219755	27219756	rs545611826	chr12	51715606	51715607	rs538046859
chr14	102174801	102174802	rs557067027	chr12	33037729	33037730	rs552986602	chr11	1325959	1325960	rs565404526	chr6	27114687	27114688	rs142609510	chr11	65270907	65270908	rs560773874	chr17	66292436	66292437	rs371374505
chr17	8866060	8866061	rs142216569	chr10	76971499	76971500	rs547153297	chr7	134850468	134850469	rs1646982	chr6	144416684	144416685	rs147508693	chr1	22233546	22233547	rs113236844	chr1	40849813	40849814	rs114557330
chr6	32557605	32557606	rs17211105	chr8	33425124	33425125	rs575938836	chr5	130498877	130498878	rs147139520	chr17	79881570	79881571	rs536224638	chr1	68152657	68152658	rs370218470	chr8	27234941	27234942	rs531967460
chr17	74487402	74487403	rs77433379	chr14	55195536	55195537	rs529012487	chr19	11254447	11254448	rs533636274	chr7	102790684	102790685	rs575643694	chr16	88866384	88866385	rs530115015	chr9	92022493	92022494	rs531965898
chr2	198064354	198064355	rs113031501	chr4	71503661	71503662	rs539405547	chr20	61584010	61584011	rs562718347	chr6	15622216	15622217	rs76428974	chr1	166809783	166809784	rs543715124	chr9	117158311	117158312	rs566625876
chr19	15572174	15572175	rs544439903	chr4	169400078	169400079	rs187830800	chr17	80053444	80053445	rs573668388	chr5	131094193	131094194	rs533634038	chr20	45989328	45989329	rs565996410	chr5	39219696	39219697	rs539139525
chr20	43610173	43610174	rs6103946	chr15	86049746	86049747	rs568982804	chr16	69362790	69362791	rs570012870	chr2	202298577	202298578	rs544894404	chr12	122521144	122521145	rs536906955	chr2	68973221	68973222	rs7596505
chr2	196996652	196996653	rs79392551	chr18	33892537	33892538	rs533749544	chr19	49410969	49410970	rs10417068	chr3	53381655	53381656	rs540554803	chr8	124195201	124195202	rs575445998	chr17	29634018	29634019	rs570751605
chr17	62009447	62009448	rs544912233	chr18	32624925	32624926	rs58652919	chr22	50962559	50962560	rs138294250	chr11	62573093	62573094	rs536762233	chr19	13058592	13058593	rs542858511	chr5	176857712	176857713	rs543013344
chr18	2638318	2638319	rs7239335	chr8	145115740	145115741	rs576991796	chr14	76117291	76117292	rs573744052	chr10	126406602	126406603	rs193188246	chr2	43453997	43453998	rs540837586	chr12	111873381	111873382	rs2078862
chr2	98334662	98334663	rs578233763	chr1	113481792	113481793	rs74942496	chr1	17918809	17918810	rs568458103	chr3	134215473	134215474	rs189631498	chr19	39155670	39155671	rs185410283	chr20	48552833	48552834	rs533783921
chr6	26361832	26361833	rs533138911	chr1	206838814	206838815	rs185087142	chr2	38893134	38893135	rs576496053	chr2	122288459	122288460	rs533487249	chr4	186123711	186123712	rs563001915	chr17	73334334	73334335	rs546194988
chr2	202117575	202117576	rs571780552	chr13	45992650	45992651	rs540826264	chr12	53575836	53575837	rs534603070	chr7	148892486	148892487	rs568339628	chr17	16322618	16322619	rs533336438	chr5	171589069	171589070	rs572499311
chr3	108559598	108559599	rs549775662	chr12	3231834	3231835	rs7966190	chr10	131268921	131268922	rs536553018	chr20	48552918	48552919	rs544131747	chr4	71768758	71768759	rs527430956	chr14	91824494	91824495	rs533272132
chr6	24929654	24929655	rs184438622	chr17	934357	934358	rs112963663	chr17	202520	202521	rs535466310	chr12	46825709	46825710	rs138301758	chr8	27221181	27221182	rs575139595	chr2	197028749	197028750	rs542837631
chr20	57746391	57746392	rs532512659	chr22	19418154	19418155	rs577892536	chr9	130877166	130877167	rs572444960	chr12	56522944	56522945	rs12309692	chr5	148923282	148923283	rs551812617	chr5	1489802	1489803	rs144814485
chr2	233933573	233933574	rs114523277	chr5	172674947	172674948	rs565354355	chr11	75495199	75495200	rs189733698	chr2	70351324	70351325	rs191779862	chr11	65346320	65346321	rs181795690	chr10	45913290	45913291	rs539544761
chr17	43510449	43510450	rs539378915	chr5	111678795	111678796	rs559961006	chr16	2203927	2203928	rs147639876	chr3	49275926	49275927	rs531192114	chr11	94842376	94842377	rs139886057	chr14	91816221	91816222	rs140328112
chr2	202138588	202138589	rs7564913	chr6	5502078	5502079	rs537348718	chr12	89737916	89737917	rs79494527	chr1	245026411	245026412	rs568170217	chr4	40207138	40207139	rs188222791	chr10	99080270	99080271	rs571529407
chr3	14470549	14470550	rs562694938	chr16	82734245	82734246	rs530925408	chr6	26027503	26027504	rs182646611	chr12	56121936	56121937	rs556909486	chr11	63975275	63975276	rs2508209	chr20	47441207	47441208	rs562798574
chr2	136885451	136885452	rs550804382	chr2	179602760	179602761	rs533215209	chr5	138630272	138630273	rs191532656	chr13	41548891	41548892	rs572762336	chr4	87883230	87883231	rs185529725	chr6	25008731	25008732	rs9358818
chr1	209942050	209942051	rs189070193	chr1	170118109	170118110	rs151255329	chr2	38968958	38968959	rs188128856	chr14	68146914	68146915	rs78891962	chr11	118956224	118956225	rs540437103	chr22	17578745	17578746	rs143198423
chr14	91777229	91777230	rs78186318	chr2	11600004	11600005	rs144870533	chr16	20909452	20909453	rs375899424	chr1	207483515	207483516	rs539922392	chr19	11205940	11205941	rs531647368	chr16	84634669	84634670	rs547098676
chr7	50346997	50346998	rs533071987	chr10	76983329	76983330	rs191377292	chr9	136239452	136239453	rs185339843	chr16	85595166	85595167	rs191075985	chr17	56406594	56406595	rs569941495	chr6	31465102	31465103	rs2534674
chr11	4414514	4414515	rs541305393	chr20	62129774	62129775	rs185280020	chr1	17222509	17222510	rs549990535	chr3	196669458	196669459	rs576177704	chr3	195808887	195808888	rs538801028	chr4	8201259	8201260	rs537530145
chr2	192556028	192556029	rs147855112	chr5	41435496	41435497	rs571725135	chr16	2202179	2202180	rs551200813	chr17	39845579	39845580	rs57557512	chr1	1243735	1243736	rs574464290	chr19	10444762	10444763	rs544182900
chr7	45020306	45020307	rs528975019	chr4	122314425	122314426	rs576506875	chr4	77230300	77230301	rs548419384	chr1	221890342	221890343	rs554984357	chr12	92539459	92539460	rs3088003	chr5	171570552	171570553	rs78803781
chr3	14448195	14448196	rs141129565	chr15	63338801	63338802	rs190779291	chr7	134851674	134851675	rs567326025	chr11	65271750	65271751	rs528031023	chr11	63975467	63975468	rs542842770	chr1	28199900	28199901	rs559832455
chr16	88759957	88759958	rs528488275	chr10	18704743	18704744	rs544521795	chr2	231191893	231191894	rs578208750	chr1	68152467	68152468	rs115300969	chr19	11205931	11205932	rs561197771	chr12	105134606	105134607	rs529240275
chr14	91819486	91819487	rs529379414	chr5	173321360	173321361	rs567216198	chr22	29194357	29194358	rs369322871	chr1	45285480	45285481	rs140280158	chr17	54987830	54987831	rs78287074	chr2	202100484	202100485	rs545154972
chr11	60768003	60768004	rs557542657	chr2	152684265	152684266	rs181503496	chr19	4717514	4717515	rs113504637	chr20	33735002	33735003	rs138909529	chr7	104652945	104652946	rs184828277	chr4	2800828	2800829	rs112144136
chr1	167403472	167403473	rs540922745	chr11	76154318	76154319	rs564357318	chr22	24239618	24239619	rs183708078	chr10	70748522	70748523	rs537815015	chr16	87888202	87888203	rs369926780	chr2	143907411	143907412	rs4662314
chr11	60759184	60759185	rs548381097	chr9	27150241	27150242	rs111601640	chr8	144623781	144623782	rs546716634	chr4	41992514	41992515	rs193019124	chr7	150924672	150924673	rs565362566	chr2	69034418	69034419	rs141376321
chr2	204729195	204729196	rs138618615	chr18	25731412	25731413	rs190580827	chr1	12678201	12678202	rs138065244	chr2	19548116	19548117	rs372579040	chr3	183903485	183903486	rs544266681	chr22	37708665	37708666	rs111475939
chr22	40316074	40316075	rs545302204	chr9	2570796	2570797	rs188095284	chr12	89746260	89746261	rs560840124	chr5	140998928	140998929	rs528181551	chr11	61731574	61731575	rs565942468	chr1	9749107	9749108	rs550213624
chr12	47610813	47610814	rs185616594	chr11	16885195	16885196	rs138206685	chr12	110012992	110012993	rs188176995	chr3	185655101	185655102	rs534174636	chr22	36764636	36764637	rs533288686	chr16	57056608	57056609	rs1651667
chr2	69053320	69053321	rs531621710	chr3	192400841	192400842	rs140575224	chr19	4715610	4715611	rs545985947	chr7	101500328	101500329	rs540216341	chr2	99224805	99224806	rs200892190	chr5	39200551	39200552	rs541672481
chr6	29911683	29911684	rs9260164	chr11	119234334	119234335	rs538466854	chr18	2939543	2939544	rs570485374	chr6	35699914	35699915	rs529280511	chr17	74733940	74733941	rs573351710	chr12	62644964	62644965	rs148455917
chr6	29911789	29911790	rs9260166	chr1	236867311	236867312	rs114867311	chr10	102119323	102119324	rs578239402	chr11	102963045	102963046	rs569001950	chr1	8602402	8602403	rs557625286	chr20	62199539	62199540	rs538752807
chr1	167405227	167405228	rs183373067	chr1	31839168	31839169	rs150279474	chr4	8204842	8204843	rs577835909	chr4	25380055	25380056	rs187581132	chr17	62501307	62501308	rs144080312	chr5	1522579	1522580	rs375622214
chr14	91875743	91875744	rs117342043	chr1	936870	936871	rs571986831	chr12	104326858	104326859	rs543131009	chr11	62573002	62573003	rs568155710	chr11	61731549	61731550	rs202009890	chr5	169080201	169080202	rs78795266
chr14	91816984	91816985	rs117376313	chr19	16484475	16484476	rs555120950	chr16	56659799	56659800	rs546970150	chr2	219262707	219262708	rs73990475	chr3	152017016	152017017	rs568193252	chr5	169703592	169703593	rs559044215
chr20	56205292	56205293	rs557087076	chr11	19220285	19220286	rs574429239	chr1	24119762	24119763	rs189482841	chr20	1099070	1099071	rs548415492	chr1	2517303	2517304	rs541176906	chr15	65146281	65146282	rs556688096
chr11	48033713	48033714	rs577926031	chr10	33506101	33506102	rs529280317	chr16	8954080	8954081	rs1677487	chr4	2011149	2011150	rs521140	chr1	228334016	228334017	rs117654636	chr6	27858145	27858146	rs202049846
chr1	25288860	25288861	rs560895333	chr11	9594805	9594806	rs552973626	chr11	57264337	57264338	rs529577854	chr6	150049802	150049803	rs570775613	chr19	40778978	40778979	rs10418387	chr17	43305323	43305324	rs190025848
chr6	29675741	29675742	rs537474999	chr9	139623252	139623253	rs80188033	chr8	134577387	134577388	rs539357965	chr7	124569953	124569954	rs570039617	chr19	54712231	54712232	rs567443846	chr16	28202366	28202367	rs573754209
chr1	117308644	117308645	rs138857399	chr12	60008534	60008535	rs573133360	chr6	119671043	119671044	rs541947012	chr11	94801842	94801843	rs532244950	chr1	1243470	1243471	rs573106022	chr19	6801128	6801129	rs549978086
chr12	47755460	47755461	rs139414338	chr18	25752041	25752042	rs73402073	chr11	76504672	76504673	rs143311531	chr10	82265366	82265367	rs371781514	chr9	135860217	135860218	rs567664574	chr12	104944146	104944147	rs577575309
chr6	106560544	106560545	rs9373832	chr2	40594931	40594932	rs6544333	chr6	119667655	119667656	rs190429024	chr9	90166680	90166681	rs535193506	chr2	10510047	10510048	rs187687063	chr1	44441333	44441334	rs192762760
chr1	45162667	45162668	rs567108922	chr7	123293341	123293342	rs6971297	chr9	107674967	107674968	rs548928276	chr2	88991208	88991209	rs540040953	chr6	37143849	37143850	rs145108891	chr11	72519013	72519014	rs75448458
chr2	69031126	69031127	rs187941038	chr5	66304822	66304823	rs10471696	chr6	3136217	3136218	rs115784233	chr9	130188330	130188331	rs530238316	chr12	51639991	51639992	rs11169777	chr21	34755134	34755135	rs545304779
chr2	202134018	202134019	rs547594677	chr2	198758388	198758389	rs534766500	chr3	194207935	194207936	rs559117054	chr1	59249936	59249937	rs192294851	chr9	137230790	137230791	rs557119976	chr17	73840491	73840492	rs545924286
chr11	102189643	102189644	rs2408343	chr17	66469380	66469381	rs543650613	chr6	119666357	119666358	rs553184158	chr1	228352589	228352590	rs115523470	chr11	65272382	65272383	rs60151940	chr7	104597923	104597924	rs144182135
chr6	106539963	106539964	rs146747864	chr9	652720	652721	rs552228064	chr1	211748136	211748137	rs577239568	chr2	196378228	196378229	rs540531809	chr10	103872336	103872337	rs555524114	chr12	62660891	62660892	rs544964081
chr6	159072963	159072964	rs187415241	chr18	34007343	34007344	rs568376791	chr16	8951977	8951978	rs547619760	chr22	20863839	20863840	rs552199616	chr16	88866452	88866453	rs534605058	chr8	145061019	145061020	rs548079418
chr1	45189003	45189004	rs556244714	chr22	32459652	32459653	rs559731669	chr10	5009296	5009297	rs188989075	chr6	26157551	26157552	rs561341508	chr2	127432035	127432036	rs28387140	chr8	56905965	56905966	rs143487683
chr5	35863280	35863281	rs140219976	chr8	41522760	41522761	rs528911704	chr16	2086412	2086413	rs34634388	chr7	102985210	102985211	rs2074624	chr2	127432036	127432037	rs28387141	chr3	121379759	121379760	rs540904478
chr2	202053847	202053848	rs149543865	chr3	179374856	179374857	rs551266482	chr10	131269179	131269180	rs141651990	chr2	223909093	223909094	rs557323210	chr2	127432092	127432093	rs28387142	chr14	23589446	23589447	rs555197069
chr22	36558914	36558915	rs549916505	chr20	43229570	43229571	rs183029550	chr17	80052164	80052165	rs529087145	chr7	38375444	38375445	rs183626449	chr9	33165850	33165851	rs572442757	chr16	84650006	84650007	rs147559960
chr14	91775632	91775633	rs74362162	chr11	16883253	16883254	rs527891466	chr22	37942327	37942328	rs563366261	chr6	27114960	27114961	rs139039407	chr19	18484927	18484928	rs115764689	chr7	150266347	150266348	rs552732191
chr1	117304433	117304434	rs558075864	chr15	73671162	73671163	rs146792048	chr11	47279252	47279253	rs112982877	chr3	4801785	4801786	rs549595103	chr14	74222453	74222454	rs9323592	chr10	129843710	129843711	rs551995557
chr8	95972577	95972578	rs140145875	chr10	76986480	76986481	rs553454756	chr6	31916031	31916032	rs559712838	chr18	53257273	53257274	rs561456787	chr19	41873831	41873832	rs527823144	chr8	142099754	142099755	rs539976157
chr17	74491541	74491542	rs529781593	chr13	76022341	76022342	rs147321801	chr1	221890689	221890690	rs570437321	chr8	42195629	42195630	rs144157718	chr17	61847666	61847667	rs551084252	chr22	35777153	35777154	rs9282701
chr19	6478670	6478671	rs57346797	chr8	11546491	11546492	rs145774469	chr21	35894026	35894027	rs188633006	chr17	7761247	7761248	rs541705786	chr9	4863294	4863295	rs548357676	chr2	143908729	143908730	rs140250609
chr1	28190893	28190894	rs550192020	chr5	149990921	149990922	rs561218907	chr14	51409656	51409657	rs540563989	chr3	57263463	57263464	rs572442374	chr9	33165981	33165982	rs532205607	chr3	183251707	183251708	rs189534009
chr2	198033414	198033415	rs73991232	chr8	25902860	25902861	rs566749542	chr14	23444083	23444084	rs61737805	chr16	87888412	87888413	rs536881583	chr8	124194890	124194891	rs541958395	chr15	77288986	77288987	rs555260265
chr6	108077166	108077167	rs75450482	chr9	134206000	134206001	rs548446363	chr6	26124735	26124736	rs578004562	chr6	106773732	106773733	rs111693190	chr17	71306040	71306041	rs146112551	chr11	128625110	128625111	rs558049240
chr20	43701895	43701896	rs572012374	chr1	64161535	64161536	rs191693897	chr22	19161892	19161893	rs532726849	chr9	127624408	127624409	rs540555071	chr9	4852385	4852386	rs7026626	chr7	50412008	50412009	rs553117717
chr2	7868247	7868248	rs181233097	chr3	40341719	40341720	rs560619537	chr20	30157568	30157569	rs73235703	chr1	8938200	8938201	rs566420529	chr12	120667207	120667208	rs576641083	chr1	198591706	198591707	rs551970458
chr2	69010824	69010825	rs143093902	chr12	96042408	96042409	rs75947839	chr1	44007600	44007601	rs551250202	chr3	9437961	9437962	rs181081167	chr1	28837850	28837851	rs184863617	chr5	171606577	171606578	rs571976363
chr1	28655565	28655566	rs551303154	chr15	42218668	42218669	rs189934477	chr16	20909956	20909957	rs559625147	chr10	103124485	103124486	rs7091024	chr12	123634060	123634061	rs539330925	chr19	6801632	6801633	rs73920224
chr19	18214422	18214423	rs560050202	chr8	98790083	98790084	rs542714661	chr19	11353012	11353013	rs368677941	chr6	27870763	27870764	rs576245475	chr1	29506556	29506557	rs544776042	chr1	161033602	161033603	rs576065174
chr17	8849574	8849575	rs546298846	chr1	232646110	232646111	rs150537929	chr22	45076639	45076640	rs528881799	chr5	176421991	176421992	rs564492846	chr3	48592893	48592894	rs549023681	chr16	57076121	57076122	rs534416720
chr15	89193660	89193661	rs556944810	chr22	41870114	41870115	rs148886175	chr20	35236447	35236448	rs561308057	chr4	40200109	40200110	rs116267561	chr8	26248985	26248986	rs62490973	chr15	44955104	44955105	rs113950019
chr11	60790980	60790981	rs570277874	chr1	120176163	120176164	rs186762688	chr15	80175693	80175694	rs539020122	chr19	39034835	39034836	rs2292801	chr14	74222323	74222324	rs182654403	chr12	105083775	105083776	rs76222256
chr2	231182717	231182718	rs190445038	chr4	141951337	141951338	rs565230455	chr17	73975732	73975733	rs566617648	chr19	39034770	39034771	rs2292800	chr18	3596782	3596783	rs185422507	chr14	70175558	70175559	rs143320452
chr3	114010604	114010605	rs527272765	chr12	3360638	3360639	rs574165376	chr1	211750133	211750134	rs58823330	chr17	76837150	76837151	rs556202106	chr22	36730726	36730727	rs576840168	chr11	47400273	47400274	rs138117588
chr6	106562071	106562072	rs572362704	chr15	71971841	71971842	rs548875647	chr8	134502044	134502045	rs571912560	chr4	146019310	146019311	rs528204517	chr5	134718216	134718217	rs184337916	chr14	91831045	91831046	rs186115347
chr5	49741202	49741203	rs188545772	chr20	32030091	32030092	rs374018670	chr19	35741091	35741092	rs188552425	chr19	13265281	13265282	rs570945327	chr1	25573948	25573949	rs192152974	chr12	109018417	109018418	rs7137098
chr15	89192902	89192903	rs570689083	chr15	63348532	63348533	rs73438586	chr1	44011250	44011251	rs145258595	chr17	17991257	17991258	rs541943391	chr14	105167450	105167451	rs536883165	chr12	25206341	25206342	rs564018418
chr3	46409308	46409309	rs35078594	chr14	73246794	73246795	rs148110314	chr15	80456033	80456034	rs138081311	chr19	11679262	11679263	rs538634816	chr12	122582355	122582356	rs534469107	chr2	233939191	233939192	rs71421678
chr16	57062983	57062984	rs536500138	chr1	202403356	202403357	rs192375926	chr11	77781068	77781069	rs548304137	chr21	36386765	36386766	rs2242885	chr1	10460927	10460928	rs572269114	chr1	28205736	28205737	rs181515740
chr2	152147516	152147517	rs182388061	chr13	29538014	29538015	rs148529252	chr16	8959892	8959893	rs143493356	chr14	24685383	24685384	rs551737858	chr20	30537899	30537900	rs560102726	chr12	123916695	123916696	rs186121823
chr19	6862211	6862212	rs560121004	chr2	40471358	40471359	rs189116719	chr14	65409015	65409016	rs72558384	chr2	134906860	134906861	rs535040167	chr17	73343109	73343110	rs552282043	chr6	32809581	32809582	rs60507022
chr2	204862603	204862604	rs192745805	chr11	17035934	17035935	rs544703997	chr6	26027174	26027175	rs182575157	chr1	15744163	15744164	rs556010568	chr10	75534493	75534494	rs554196060	chr8	27213622	27213623	rs565435660
chr4	48116851	48116852	rs145278311	chr4	8272920	8272921	rs148353598	chr16	8952116	8952117	rs4985008	chr19	56146345	56146346	rs142815250	chr12	54679761	54679762	rs528483188	chr12	111884908	111884909	rs185411916
chr1	92952460	92952461	rs116216990	chr5	138003550	138003551	rs142900298	chr16	8957139	8957140	rs4985009	chr12	123868194	123868195	rs527671386	chr11	65274228	65274229	rs145114941	chr2	68616171	68616172	rs572022390
chr19	1066533	1066534	rs552790361	chr15	63339577	63339578	rs57645645	chr19	4718200	4718201	rs11085087	chr1	213225237	213225238	rs533885016	chr9	127623572	127623573	rs561967218	chr11	128598600	128598601	rs147989365
chr16	50369547	50369548	rs185728487	chr5	65895081	65895082	rs6879985	chr4	39529641	39529642	rs557381786	chr9	90125180	90125181	rs10122382	chr19	14648327	14648328	rs150298382	chr1	160676039	160676040	rs544984383
chr1	117350931	117350932	rs146357565	chr14	23908203	23908204	rs538333227	chr8	144601550	144601551	rs545331367	chr5	159435985	159435986	rs188742825	chr2	43454037	43454038	rs72875566	chr14	75981638	75981639	rs567705278
chr2	197017532	197017533	rs193195980	chr3	183364894	183364895	rs73056294	chr22	37965082	37965083	rs551498455	chr20	44563911	44563912	rs537429748	chr10	43891632	43891633	rs537140014	chr11	64628242	64628243	rs534582208
chr17	8826097	8826098	rs545056615	chr18	12373573	12373574	rs367716291	chr1	226039071	226039072	rs577979746	chr19	3155315	3155316	rs563251601	chr20	47894920	47894921	rs546826062	chr1	198626295	198626296	rs553583937
chr5	49960716	49960717	rs557380603	chr6	129456130	129456131	rs142872499	chr17	80054951	80054952	rs191233425	chr5	130975887	130975888	rs539839538	chr12	92539502	92539503	rs563481722	chr8	56809826	56809827	rs181942539
chr1	167469123	167469124	rs569624821	chr2	159939166	159939167	rs560264844	chr1	211748513	211748514	rs187323190	chr1	6259779	6259780	rs192312048	chr22	20013220	20013221	rs572667754	chr6	26252260	26252261	rs529144452
chr7	43660199	43660200	rs538621516	chr3	42085742	42085743	rs9836286	chr17	40715878	40715879	rs188130770	chr2	113551784	113551785	rs183975137	chr9	127623682	127623683	rs202022914	chr1	12268482	12268483	rs531331263
chr7	138756115	138756116	rs569244256	chr3	128100545	128100546	rs549127950	chr5	132210882	132210883	rs571713053	chr4	4250102	4250103	rs560939963	chr20	30258726	30258727	rs139359173	chr1	160831799	160831800	rs184700664
chr1	158904476	158904477	rs149083783	chr3	53915405	53915406	rs146708500	chr22	37942039	37942040	rs571115602	chr1	16161605	16161606	rs185812286	chr17	74733748	74733749	rs143811883	chr18	2659984	2659985	rs181652218
chr11	117847811	117847812	rs562402676	chr1	206900544	206900545	rs145595810	chr9	133375398	133375399	rs546018299	chr1	114447808	114447809	rs186281241	chr7	157191061	157191062	rs551574435	chr14	105529236	105529237	rs542729377
chr1	25250427	25250428	rs151003581	chr15	86050342	86050343	rs549203002	chr5	132203931	132203932	rs188040859	chr6	49431147	49431148	rs549490608	chr10	82263952	82263953	rs569296358	chr6	31170169	31170170	rs577208401
chr3	107846389	107846390	rs576358391	chr8	125380702	125380703	rs558259123	chr1	44011822	44011823	rs190581234	chr1	179941085	179941086	rs528658809	chr1	234740906	234740907	rs542200827	chr17	43314231	43314232	rs191688357
chr2	136885273	136885274	rs574638225	chr5	41264882	41264883	rs541512031	chr9	19125154	19125155	rs73417223	chr7	107383998	107383999	rs139446273	chr17	25905102	25905103	rs569537804	chr21	46960841	46960842	rs577765331
chr20	43622063	43622064	rs77649667	chr5	172670309	172670310	rs187196486	chr10	131269469	131269470	rs574858639	chr1	39735436	39735437	rs151096362	chr22	20911877	20911878	rs373691171	chr19	42635075	42635076	rs11879226
chr5	66498276	66498277	rs539049974	chr10	121014729	121014730	rs191036001	chr10	5114062	5114063	rs373227975	chr16	11199214	11199215	rs78088149	chr4	184366107	184366108	rs140569382	chr12	109026040	109026041	rs8179112
chr21	46341079	46341080	rs573521377	chr11	47543586	47543587	rs186742017	chr14	51408743	51408744	rs548443064	chr1	28908437	28908438	rs567727148	chr4	87975947	87975948	rs564995535	chr3	32453149	32453150	rs562679602
chr3	46009812	46009813	rs562531996	chr2	106001450	106001451	rs547933279	chr20	48811821	48811822	rs542121403	chr17	39940767	39940768	rs7213095	chr1	234741947	234741948	rs80340810	chr19	49840825	49840826	rs571276378
chr17	76133607	76133608	rs117808042	chr3	72847992	72847993	rs536327477	chr5	154217313	154217314	rs574537588	chr1	93645942	93645943	rs557602847	chr11	34460552	34460553	rs557973663	chr5	1345272	1345273	rs556063341
chr6	31240634	31240635	rs4361609	chr11	64002817	64002818	rs557179099	chr2	120127028	120127029	rs191334574	chr1	150586043	150586044	rs192302029	chr16	88866733	88866734	rs527716183	chr22	37880609	37880610	rs186923276
chr1	160529995	160529996	rs147186956	chr20	42809787	42809788	rs17755028	chr12	89741562	89741563	rs141267478	chr18	11850358	11850359	rs139335910	chr1	156468242	156468243	rs10908505	chr2	69027750	69027751	rs574157103
chr5	169704246	169704247	rs138472305	chr4	65255849	65255850	rs578238882	chr16	2086395	2086396	rs387907540	chr20	55043635	55043636	rs531884893	chr8	11720658	11720659	rs545895441	chr9	92042549	92042550	rs539884189
chr14	102171389	102171390	rs545700804	chr17	48190550	48190551	rs143373431	chr14	23445460	23445461	rs552350111	chr21	37802520	37802521	rs571455821	chr6	43598901	43598902	rs534207667	chr6	41994972	41994973	rs35128272
chr1	111434108	111434109	rs560128637	chr19	30153668	30153669	rs577493362	chr1	24119382	24119383	rs2232979	chr19	41829800	41829801	rs566197408	chr7	6433425	6433426	rs35121604	chr3	13461683	13461684	rs528897439
chr2	7868489	7868490	rs148668567	chr10	97044723	97044724	rs552361672	chr10	102116672	102116673	rs572289479	chr1	150551248	150551249	rs587673104	chr1	207198086	207198087	rs78290636	chr19	50015413	50015414	rs530727845
chr2	202078350	202078351	rs181534547	chr22	33751088	33751089	rs561397466	chr12	89741629	89741630	rs192797925	chr11	75785545	75785546	rs571525557	chr16	85081167	85081168	rs35283960	chr19	39820827	39820828	rs534857767
chr6	41990448	41990449	rs77898797	chr4	6889155	6889156	rs554778744	chr19	2476157	2476158	rs559432679	chr4	174210869	174210870	rs540051129	chr19	39166834	39166835	rs570271520	chr7	139419286	139419287	rs571838706
chr3	101657688	101657689	rs79885566	chr4	186625724	186625725	rs543588108	chr11	102318961	102318962	rs531115072	chr11	85862605	85862606	rs116965718	chr16	72047848	72047849	rs78383425	chr12	111884941	111884942	rs548009613
chr16	50303851	50303852	rs146401932	chr8	25792784	25792785	rs577347193	chr16	46953134	46953135	rs189410397	chr1	22352512	22352513	rs540008904	chr1	228333463	228333464	rs548569287	chr21	46343181	46343182	rs559192452
chr17	33788754	33788755	rs565442555	chr4	25915956	25915957	rs4521339	chr16	2202831	2202832	rs556712776	chr1	45285631	45285632	rs533529607	chr19	13180473	13180474	rs182104387	chr1	114412786	114412787	rs187666285
chr20	56193607	56193608	rs545004884	chr8	66754089	66754090	rs569282160	chr1	55327169	55327170	rs566336152	chr18	60117760	60117761	rs117083980	chr1	32856701	32856702	rs142465324	chr14	93031324	93031325	rs56152605
chr2	198131456	198131457	rs573264306	chr6	123548952	123548953	rs564189037	chr9	97770781	97770782	rs183258344	chr10	35703333	35703334	rs557757925	chr9	132625451	132625452	rs35595055	chr17	4619045	4619046	rs543825395
chr7	150328447	150328448	rs542621472	chr14	73291420	73291421	rs545685645	chr17	73975736	73975737	rs535301817	chr19	49467174	49467175	rs564324357	chr16	16215033	16215034	rs62032032	chr9	92037008	92037009	rs548564118
chr6	160490393	160490394	rs147906360	chr1	206882331	206882332	rs551600370	chr14	103800098	103800099	rs17609936	chr10	102131071	102131072	rs535608783	chr17	62084302	62084303	rs570875066	chr16	57069409	57069410	rs543146198
chr21	43822575	43822576	rs11910048	chr9	37969056	37969057	rs542132297	chr8	22872422	22872423	rs551758646	chr2	171785427	171785428	rs2195116	chr8	124195192	124195193	rs74621346	chr6	30653933	30653934	rs556484897
chr2	204719592	204719593	rs77607339	chr15	35959440	35959441	rs59007869	chr14	65410145	65410146	rs571075270	chr12	54070109	54070110	rs183208747	chr19	1490761	1490762	rs192882441	chr11	47411832	47411833	rs189876871
chr4	48131228	48131229	rs187955458	chr1	181059156	181059157	rs150437495	chr12	53575656	53575657	rs536796483	chr11	46958249	46958250	rs77436432	chr19	50881211	50881212	rs114330835	chr2	68611818	68611819	rs141474377
chr3	45983522	45983523	rs140172325	chr12	3387722	3387723	rs372946603	chr9	130864915	130864916	rs542105528	chr9	131037498	131037499	rs539902240	chr6	74226317	74226318	rs1390082	chr17	76387719	76387720	rs145231362
chr5	169715278	169715279	rs548101620	chr14	55237901	55237902	rs545796094	chr8	144104489	144104490	rs558616428	chr16	4357707	4357708	rs528670664	chr20	55985163	55985164	rs555422359	chr7	38356724	38356725	rs561708920
chr17	28086022	28086023	rs146872180	chr1	232736248	232736249	rs4545285	chr17	73972267	73972268	rs191836268	chr3	154042241	154042242	rs541834916	chr11	118894835	118894836	rs576859651	chr5	169720057	169720058	rs185038019
chr6	159475534	159475535	rs12192266	chr3	135685715	135685716	rs576195957	chr20	48809475	48809476	rs575350866	chr4	166248622	166248623	rs9998426	chr21	46274830	46274831	rs193285248	chr4	2811700	2811701	rs577524226
chr11	409223	409224	rs574804958	chr2	197403458	197403459	rs527800584	chr7	134850030	134850031	rs542818278	chr15	35261855	35261856	rs577543924	chr17	7482492	7482493	rs549159827	chr17	76259455	76259456	rs185552465
chr5	157026871	157026872	rs553676074	chr15	85873788	85873789	rs548543472	chr9	4793058	4793059	rs149545828	chr9	139622738	139622739	rs573010983	chr4	57333431	57333432	rs114788337	chr6	32159190	32159191	rs145686781
chr6	109769279	109769280	rs568341004	chr7	112627627	112627628	rs190256230	chr14	76116735	76116736	rs529077731	chr21	33985130	33985131	rs575969078	chr11	65403857	65403858	rs201933055	chr9	114935943	114935944	rs534636014
chr5	169081387	169081388	rs578109974	chr13	75964534	75964535	rs149442609	chr19	4718438	4718439	rs73920122	chr1	45285439	45285440	rs140757451	chr3	40351358	40351359	rs571087072	chr20	43668471	43668472	rs538331644
chr20	43620855	43620856	rs6513959	chr19	9938566	9938567	rs114327525	chr11	93477317	93477318	rs553763946	chr16	86588734	86588735	rs543504451	chr9	137230573	137230574	rs549393166	chr16	29024791	29024792	rs28540599
chr17	8819095	8819096	rs554223914	chr1	237691682	237691683	rs190385918	chr16	450342	450343	rs201253704	chr16	30961639	30961640	rs564465374	chr20	30258779	30258780	rs566347238	chr14	92995695	92995696	rs113669738
chr16	27378935	27378936	rs572236018	chr18	25624935	25624936	rs549004078	chr11	47276303	47276304	rs550449651	chr11	66112512	66112513	rs535611200	chr7	100028810	100028811	rs569706954	chr14	77503195	77503196	rs553984757
chr6	108047690	108047691	rs534711910	chr10	33748631	33748632	rs527613661	chr9	127021617	127021618	rs555988312	chr6	27860854	27860855	rs534602280	chr8	128972716	128972717	rs547387111	chr11	48074310	48074311	rs539110097
chr3	111386160	111386161	rs562330284	chr1	31848452	31848453	rs147995308	chr10	5009253	5009254	rs374459494	chr4	1884911	1884912	rs141827113	chr19	44279039	44279040	rs543527079	chr3	50371249	50371250	rs587693804
chr3	183259211	183259212	rs545836023	chr8	70745839	70745840	rs114534955	chr1	55326770	55326771	rs558246271	chr12	110939865	110939866	rs568981218	chr11	57508516	57508517	rs557422744	chr19	7414457	7414458	rs143142788
chr17	7338614	7338615	rs80237162	chr1	202377158	202377159	rs541171264	chr8	144645794	144645795	rs544935316	chr19	59031309	59031310	rs570808448	chr12	51415713	51415714	rs546289520	chr16	84640882	84640883	rs79495263
chr15	89182298	89182299	rs141648589	chr9	97792211	97792212	rs536775600	chr4	25156724	25156725	rs546059546	chr8	126525445	126525446	rs565026721	chr19	39167288	39167289	rs7250895	chr5	140013203	140013204	rs552352879
chr15	91396315	91396316	rs534163412	chr9	37944028	37944029	rs552767328	chr8	27461588	27461589	rs578075709	chr4	87933107	87933108	rs558262056	chr7	150657483	150657484	rs551435047	chr22	18262910	18262911	rs540085769
chr1	26642274	26642275	rs529667133	chr9	112559869	112559870	rs143595960	chr19	11206529	11206530	rs8110695	chr20	30192145	30192146	rs570160127	chr1	207197698	207197699	rs543301215	chr13	46748700	46748701	rs60703870
chr16	30500725	30500726	rs556812442	chr2	170429964	170429965	rs147779166	chr5	173216214	173216215	rs545213101	chr4	83350786	83350787	rs189841383	chr12	48171878	48171879	rs111633135	chr1	25566981	25566982	rs146078978
chr17	74487001	74487002	rs9902916	chr2	174037979	174037980	rs114931422	chr12	89740164	89740165	rs572165964	chr9	71394894	71394895	rs972058	chr11	2325164	2325165	rs183338409	chr19	38916738	38916739	rs546071343
chr6	31318299	31318300	rs551824378	chr14	55237047	55237048	rs569279996	chr22	19159202	19159203	rs113743090	chr6	26104100	26104101	rs568625359	chr22	36764971	36764972	rs185747695	chr11	73086369	73086370	rs574589658
chr12	12163267	12163268	rs139859964	chr3	25557602	25557603	rs189499985	chr19	11347525	11347526	rs372208548	chr12	64850836	64850837	rs61933195	chr1	28833272	28833273	rs577120713	chr17	74494314	74494315	rs551206841
chr1	92941912	92941913	rs549294424	chr10	18703810	18703811	rs563624764	chr5	1107933	1107934	rs557184651	chr3	4867533	4867534	rs572749473	chr22	45709997	45709998	rs531588619	chr6	27107500	27107501	rs571393732
chr5	133439746	133439747	rs550082402	chr9	112892594	112892595	rs558906377	chr19	11353519	11353520	rs549360626	chr1	93297627	93297628	rs535694254	chr11	73691843	73691844	rs45574434	chr14	93124048	93124049	rs542539844
chr17	76112722	76112723	rs537581283	chr4	6787305	6787306	rs544855894	chr11	76496159	76496160	rs372092127	chr1	28575171	28575172	rs115253009	chr20	49520366	49520367	rs529648971	chr11	128570240	128570241	rs549240420
chr9	351520	351521	rs78389565	chr12	54070115	54070116	rs563727793	chr9	139745180	139745181	rs200654924	chr6	31795541	31795542	rs553797882	chr8	37963400	37963401	rs568729441	chr6	24923943	24923944	rs528655503
chr1	160536610	160536611	rs188961426	chr13	29957772	29957773	rs145091960	chr1	211749725	211749726	rs568599178	chr15	58813866	58813867	rs532587172	chr14	74222485	74222486	rs11627539	chr9	95793180	95793181	rs540116366
chr22	40342288	40342289	rs188626104	chr5	128437464	128437465	rs570597278	chr8	144619151	144619152	rs550318161	chr22	17579469	17579470	rs546283712	chr22	45710188	45710189	rs570548993	chr10	129858319	129858320	rs111238785
chr11	60796421	60796422	rs2905523	chr2	71731562	71731563	rs544362177	chr18	77694869	77694870	rs562207840	chr20	34329335	34329336	rs532438291	chr11	10478005	10478006	rs202241696	chr21	46346422	46346423	rs551557943
chr11	60796004	60796005	rs2905522	chr4	142054044	142054045	rs560299530	chr11	93469907	93469908	rs112933843	chr16	89045610	89045611	rs539099251	chr19	40970863	40970864	rs529076336	chr16	27359111	27359112	rs568312264
chr11	60794699	60794700	rs2905521	chr8	125213571	125213572	rs540948817	chr9	101986014	101986015	rs147393967	chr11	61730831	61730832	rs531558293	chr19	3985623	3985624	rs376288212	chr2	182323358	182323359	rs563177389
chr11	60794036	60794037	rs2905520	chr10	112414922	112414923	rs368323177	chr20	61589135	61589136	rs556131353	chr2	62115765	62115766	rs377594655	chr19	4376200	4376201	rs537659204	chr17	4620215	4620216	rs139244790
chr17	8801143	8801144	rs139041637	chr17	74721510	74721511	rs201147986	chr20	30157714	30157715	rs542041450	chr11	114086917	114086918	rs75255277	chr1	68152596	68152597	rs534217864	chr2	197019514	197019515	rs191169844
chr5	14599394	14599395	rs533874301	chr7	8276575	8276576	rs534581570	chr2	120126687	120126688	rs564771194	chr3	186288405	186288406	rs184825975	chr19	18271539	18271540	rs138214123	chr5	39270464	39270465	rs79007757
chr11	60738201	60738202	rs2905529	chr10	93394365	93394366	rs574939401	chr16	2086672	2086673	rs115789061	chr6	161647570	161647571	rs188080752	chr3	183903669	183903670	rs550654368	chr11	72529027	72529028	rs147280877
chr11	60738083	60738084	rs2905528	chr2	242577021	242577022	rs4675796	chr17	38078495	38078496	rs563486118	chr3	32543555	32543556	rs75798922	chr10	51594378	51594379	rs146773217	chr7	138783767	138783768	rs569672735
chr16	67971765	67971766	rs184068402	chr9	13607313	13607314	rs1324189	chr14	103801954	103801955	rs541432265	chr16	88837439	88837440	rs563640815	chr7	135349078	135349079	rs538278481	chr16	30103659	30103660	rs567570907
chr22	50980279	50980280	rs12484142	chr15	90645455	90645456	rs563655870	chr5	177658554	177658555	rs566857057	chr16	68057189	68057190	rs533333487	chr14	70234768	70234769	rs188524991	chr16	88715740	88715741	rs62048002
chr7	50441026	50441027	rs190436597	chr1	165604232	165604233	rs188664013	chr11	62343567	62343568	rs544937112	chr8	29107633	29107634	rs183357742	chr8	128748465	128748466	rs149689040	chr19	51633280	51633281	rs115125845
chr1	167401442	167401443	rs80300692	chr1	212409462	212409463	rs566692065	chr4	8204893	8204894	rs548620470	chr22	22139151	22139152	rs570691732	chr5	176422005	176422006	rs190892859	chr3	14451790	14451791	rs546005679
chr1	117281603	117281604	rs549161189	chr14	32929260	32929261	rs181240641	chr14	51401390	51401391	rs10146041	chr1	19537016	19537017	rs75750439	chr17	74733364	74733365	rs9902379	chr1	2487983	2487984	rs140129485
chr9	117684126	117684127	rs145483345	chr12	93649380	93649381	rs151306311	chr18	77708004	77708005	rs563828549	chr19	2783308	2783309	rs576955955	chr16	163891	163892	rs186672002	chr2	136888167	136888168	rs532807954
chr1	160539750	160539751	rs116501452	chr5	102203898	102203899	rs529038753	chr5	176755187	176755188	rs140610964	chr7	135347898	135347899	rs570987425	chr16	68114092	68114093	rs571399065	chr12	122075520	122075521	rs531848733
chr2	68991684	68991685	rs191040152	chr14	34418948	34418949	rs147551203	chr19	11204890	11204891	rs555655385	chr1	229644126	229644127	rs545129202	chr1	22231362	22231363	rs543649034	chr8	27235326	27235327	rs554135910
chr3	150923654	150923655	rs558360629	chr17	7185939	7185940	rs577529037	chr16	698307	698308	rs573784049	chr22	50683565	50683566	rs557602590	chr21	40179092	40179093	rs149529137	chr6	41676420	41676421	rs555006919
chr17	8865323	8865324	rs543580317	chr15	79043705	79043706	rs143294586	chr17	48764164	48764165	rs186984859	chr3	4573190	4573191	rs557511032	chr10	3825257	3825258	rs368956187	chr20	43599042	43599043	rs117802554
chr14	91852875	91852876	rs17804071	chr16	75601623	75601624	rs572645408	chr8	134564781	134564782	rs577070646	chr10	52085202	52085203	rs544931482	chr1	10460555	10460556	rs529358008	chr9	130532107	130532108	rs149232424
chr2	233973617	233973618	rs542662691	chr2	86426800	86426801	rs569632257	chr2	120191605	120191606	rs577681115	chr7	124569967	124569968	rs370052325	chr11	94842490	94842491	rs184000051	chr11	128596539	128596540	rs150835372
chr16	30481948	30481949	rs528801483	chr12	3368285	3368286	rs16930366	chr2	10260777	10260778	rs549047562	chr11	18548504	18548505	rs529401201	chr10	99424241	99424242	rs11189312	chr9	130531654	130531655	rs546171390
chr17	33864770	33864771	rs8082605	chr15	63362178	63362179	rs73440433	chr5	133839100	133839101	rs139936934	chr16	70462084	70462085	rs574802959	chr20	30263836	30263837	rs187247358	chr5	169161806	169161807	rs537974652
chr20	1642965	1642966	rs534225844	chr8	94767437	94767438	rs74671511	chr11	64073450	64073451	rs371705706	chr5	131762405	131762406	rs188839073	chr1	149857143	149857144	rs184008606	chr1	26641343	26641344	rs187516457
chr14	88475600	88475601	rs11624879	chr1	6733297	6733298	rs550541921	chr6	26027474	26027475	rs116171042	chr7	101591404	101591405	rs186587121	chr13	97912184	97912185	rs532665790	chr20	47370858	47370859	rs574228067
chr12	6554618	6554619	rs201916358	chr4	152235365	152235366	rs11723291	chr16	2086433	2086434	rs557729425	chr1	45285621	45285622	rs148551547	chr1	204488199	204488200	rs146986941	chr13	46747097	46747098	rs34004196
chr5	156644040	156644041	rs534261296	chr7	80308061	80308062	rs577146966	chr16	8957563	8957564	rs565475225	chr6	159291169	159291170	rs550757946	chr11	65274577	65274578	rs548634556	chr3	128839364	128839365	rs547352564
chr17	33859836	33859837	rs192446212	chr6	5762965	5762966	rs542807000	chr5	177635214	177635215	rs533841844	chr16	31519659	31519660	rs544477176	chr11	62619092	62619093	rs80105097	chr11	2323700	2323701	rs575695701
chr2	204730788	204730789	rs555018383	chr3	42073516	42073517	rs576834969	chr6	31919611	31919612	rs555096162	chr3	150264360	150264361	rs550103045	chr12	58176796	58176797	rs11614185	chr2	233942098	233942099	rs539586349
chr1	167411788	167411789	rs78683571	chr13	24135638	24135639	rs563497429	chr1	24120081	24120082	rs565602493	chr1	25566495	25566496	rs556975427	chr1	11857950	11857951	rs4846052	chr11	72520246	72520247	rs555670523
chr2	202118883	202118884	rs549076923	chr13	32805550	32805551	rs543235636	chr2	38969428	38969429	rs570468579	chr6	28908927	28908928	rs376005893	chr6	150050000	150050001	rs566060377	chr12	15108954	15108955	rs535792990
chr6	108041932	108041933	rs146474518	chr9	112508174	112508175	rs16914475	chr3	38176363	38176364	rs150020522	chr6	30484164	30484165	rs544618113	chr20	30195206	30195207	rs555421078	chr4	174256579	174256580	rs115884362
chr3	33015911	33015912	rs4426633	chr15	85873782	85873783	rs188597918	chr6	26124989	26124990	rs571512784	chr1	181057898	181057899	rs151020210	chr19	1490958	1490959	rs527918006	chr19	925067	925068	rs183318176
chr7	144530402	144530403	rs193047335	chr3	192380094	192380095	rs58586545	chr9	6681351	6681352	rs575452896	chr9	134609410	134609411	rs534563709	chr1	234740881	234740882	rs575078409	chr11	65412839	65412840	rs572609771
chr20	57725562	57725563	rs577471172	chr18	33987554	33987555	rs79884843	chr15	80452570	80452571	rs78223708	chr16	85650394	85650395	rs545380101	chr9	125016776	125016777	rs557460142	chr17	3862803	3862804	rs562039820
chr5	156998910	156998911	rs139626715	chr2	40624664	40624665	rs535616320	chr9	107652961	107652962	rs150183551	chr1	16276156	16276157	rs542858271	chr3	128135180	128135181	rs9870571	chr7	143082026	143082027	rs9640381
chr5	150445615	150445616	rs536626630	chr12	93770201	93770202	rs533383155	chr16	67979490	67979491	rs140531124	chr2	68362672	68362673	rs537430841	chr11	57192250	57192251	rs184571820	chr12	15109602	15109603	rs115456356
chr16	50715191	50715192	rs571940411	chr9	71553950	71553951	rs190262832	chr19	2477029	2477030	rs530933483	chr4	169931460	169931461	rs535603262	chr1	28837603	28837604	rs184725410	chr10	11220662	11220663	rs151070204
chr1	89733960	89733961	rs191370630	chr5	111629173	111629174	rs140615368	chr5	176754889	176754890	rs541630853	chr7	100076941	100076942	rs114814820	chr1	27869422	27869423	rs188475932	chr12	62661471	62661472	rs564733988
chr15	44974580	44974581	rs577082508	chr10	7834563	7834564	rs76195164	chr16	20909434	20909435	rs534572892	chr16	23963737	23963738	rs563759483	chr4	57333820	57333821	rs139502866	chr5	57786400	57786401	rs560982409
chr1	204482352	204482353	rs529789349	chr2	106021008	106021009	rs113467075	chr8	134501161	134501162	rs569505007	chr9	95860985	95860986	rs73522721	chr17	62291679	62291680	rs139267669	chr1	161032814	161032815	rs77829611
chr7	106506999	106507000	rs186195544	chr4	169425114	169425115	rs538583198	chr15	90349959	90349960	rs41276924	chr8	22926734	22926735	rs192805043	chr7	150657766	150657767	rs555639571	chr8	27252634	27252635	rs575340013
chr6	128229233	128229234	rs141921757	chr10	112397191	112397192	rs150602062	chr11	34461776	34461777	rs567587217	chr4	110736578	110736579	rs371542433	chr10	3825355	3825356	rs542535537	chr20	47369037	47369038	rs527703802
chr1	167404189	167404190	rs556958838	chr7	23159338	23159339	rs183313306	chr8	126446372	126446373	rs542771614	chr11	57192356	57192357	rs549619331	chr5	134717860	134717861	rs183780498	chr16	50713469	50713470	rs576788513
chr20	57755059	57755060	rs75575888	chr1	43149297	43149298	rs557632051	chr5	10760352	10760353	rs548909171	chr5	148725097	148725098	rs575080273	chr16	85411658	85411659	rs559291593	chr6	32820568	32820569	rs191022549
chr1	111746991	111746992	rs539289160	chr11	130344801	130344802	rs540577059	chr12	121165812	121165813	rs148642194	chr1	1310947	1310948	rs557664189	chr1	234741959	234741960	rs527656019	chr16	84636518	84636519	rs146176478
chr3	113949882	113949883	rs72946654	chr7	139044115	139044116	rs538161208	chr4	39529699	39529700	rs3755899	chr11	10477399	10477400	rs112228421	chr8	146016875	146016876	rs550811383	chr12	104938988	104938989	rs540548558
chr22	44576457	44576458	rs16991618	chr3	42060871	42060872	rs571312065	chr1	45099645	45099646	rs112154380	chr4	74570338	74570339	rs61639982	chr10	82264420	82264421	rs541581126	chr17	73379705	73379706	rs550565773
chr2	136886319	136886320	rs148604858	chr5	145449981	145449982	rs533355572	chr19	50019309	50019310	rs543448497	chr12	104992863	104992864	rs544946915	chr9	19380424	19380425	rs551021089	chr11	128601790	128601791	rs78065336
chr19	42398949	42398950	rs569013797	chr3	42086752	42086753	rs145313806	chr9	136238999	136239000	rs587683835	chr19	41827838	41827839	rs543749547	chr11	63975025	63975026	rs375314540	chr12	32114848	32114849	rs73293114
chr7	150360357	150360358	rs371712424	chr10	22609259	22609260	rs188987005	chr17	80052592	80052593	rs559500183	chr7	155473705	155473706	rs73167121	chr15	31657957	31657958	rs572518434	chr19	35495030	35495031	rs147556185
chr17	33816225	33816226	rs9898870	chr1	65632768	65632769	rs569298132	chr19	11352715	11352716	rs117014874	chr7	99006601	99006602	rs557006861	chr2	10510125	10510126	rs539836860	chr2	113948966	113948967	rs534756619
chr17	76128693	76128694	rs531561319	chr16	2077765	2077766	rs74002767	chr16	8959979	8959980	rs571211511	chr19	47289958	47289959	rs73566946	chr21	45304124	45304125	rs528838314	chr19	8556770	8556771	rs560077259
chr6	167508984	167508985	rs185585029	chr5	154858579	154858580	rs112536639	chr4	140610656	140610657	rs573869638	chr8	124179924	124179925	rs576587230	chr1	229691184	229691185	rs370463169	chr1	27159210	27159211	rs556380018
chr2	136889724	136889725	rs62160907	chr11	118271898	118271899	rs540966485	chr7	73037486	73037487	rs537705405	chr7	139942017	139942018	rs541405688	chr19	49991005	49991006	rs545839422	chr5	176935312	176935313	rs147721747
chr2	136896863	136896864	rs62160908	chr17	55177051	55177052	rs567377475	chr19	49411578	49411579	rs542915471	chr14	24630319	24630320	rs543614515	chr1	22076472	22076473	rs528475762	chr15	75078889	75078890	rs559844129
chr12	32082870	32082871	rs145081641	chr10	120982888	120982889	rs147661412	chr19	11346462	11346463	rs551854471	chr1	163291748	163291749	rs189794484	chr20	48808878	48808879	rs533591849	chr16	50310662	50310663	rs143937439
chr1	26880466	26880467	rs184612712	chr20	55974764	55974765	rs542118429	chr17	40697454	40697455	rs540266794	chr16	85084864	85084865	rs184683985	chr15	31658239	31658240	rs561573793	chr2	175444574	175444575	rs56363829
chr17	33836748	33836749	rs185778498	chr12	617961	617962	rs562462501	chr5	36181803	36181804	rs145916268	chr6	31165724	31165725	rs189617626	chr6	10750383	10750384	rs79970925	chr12	105041663	105041664	rs2694414
chr5	131807531	131807532	rs543385710	chr18	25733942	25733943	rs554914844	chr7	134851781	134851782	rs529766922	chr6	27440118	27440119	rs576486609	chr1	28837584	28837585	rs573081184	chr22	17580393	17580394	rs13053889
chr13	28843121	28843122	rs539738145	chr1	76190457	76190458	rs545522153	chr4	8204988	8204989	rs538955473	chr7	72395555	72395556	rs535141878	chr17	54987968	54987969	rs563772315	chr11	128576531	128576532	rs75689224
chr2	69027815	69027816	rs560597313	chr12	651353	651354	rs190333134	chr2	209119036	209119037	rs573910992	chr7	137652314	137652315	rs140033816	chr16	22227781	22227782	rs573646502	chr1	12227801	12227802	rs527311823
chr2	98337093	98337094	rs532088726	chr9	116348455	116348456	rs144692962	chr10	102108302	102108303	rs539587743	chr8	22932395	22932396	rs183327679	chr16	88558088	88558089	rs112007391	chr1	167642187	167642188	rs79888021
chr17	33816571	33816572	rs140545346	chr1	120189173	120189174	rs587599117	chr6	119664170	119664171	rs539603506	chr9	128047293	128047294	rs183478852	chr21	46274771	46274772	rs113681810	chr3	183272674	183272675	rs576403685
chr6	24941070	24941071	rs147253162	chr1	205774027	205774028	rs181604420	chr5	138630351	138630352	rs538645155	chr1	249123103	249123104	rs557355223	chr19	54712103	54712104	rs183174074	chr5	171595284	171595285	rs572159751
chr16	57043170	57043171	rs552020931	chr5	171001249	171001250	rs1529700	chr1	1690890	1690891	rs572616952	chr6	42947247	42947248	rs189840815	chr5	118666161	118666162	rs575971724	chr19	35502365	35502366	rs372241421
chr2	202051357	202051358	rs143957372	chr12	2661091	2661092	rs192926038	chr9	137326227	137326228	rs569208250	chr6	41984971	41984972	rs183622172	chr20	48714939	48714940	rs112675844	chr19	1087611	1087612	rs113696619
chr6	31323557	31323558	rs577801468	chr12	94160158	94160159	rs115062211	chr12	110013626	110013627	rs11834517	chr1	235093228	235093229	rs553786257	chr21	45304393	45304394	rs541757361	chr19	42391956	42391957	rs41309437
chr2	136890122	136890123	rs545164467	chr12	106679053	106679054	rs545230791	chr14	76114778	76114779	rs578222313	chr10	11752937	11752938	rs571710866	chr5	96077745	96077746	rs149069639	chr10	6108126	6108127	rs552423829
chr11	5707267	5707268	rs571085637	chr17	21190980	21190981	rs546805415	chr12	56390972	56390973	rs184414235	chr9	97488971	97488972	rs568058479	chr1	45478139	45478140	rs538617421	chr19	48745357	48745358	rs543985871
chr2	204678280	204678281	rs186164603	chr19	16531948	16531949	rs568713855	chr4	159644532	159644533	rs540490102	chr15	35261853	35261854	rs200116349	chr9	137230265	137230266	rs114831560	chr16	28503392	28503393	rs141305257
chr5	171540186	171540187	rs3111493	chr16	58426771	58426772	rs546938119	chr9	37424784	37424785	rs556681315	chr22	20117003	20117004	rs570346401	chr16	85081089	85081090	rs567491241	chr22	37880667	37880668	rs5756691
chr2	198002608	198002609	rs118123738	chr1	40098931	40098932	rs567645210	chr17	73975490	73975491	rs529484541	chr17	47819756	47819757	rs187877386	chr9	19380203	19380204	rs369511403	chr11	73689838	73689839	rs192105487
chr14	91854459	91854460	rs545014020	chr10	88449304	88449305	rs554366464	chr9	37431114	37431115	rs41298174	chr9	131037538	131037539	rs192831308	chr2	99225044	99225045	rs549402236	chr10	135090468	135090469	rs570986648
chr5	171538375	171538376	rs3111496	chr9	38062527	38062528	rs529851876	chr9	19125965	19125966	rs191849049	chr6	10750025	10750026	rs530939449	chr3	50648195	50648196	rs531591888	chr9	117156137	117156138	rs565648696
chr21	43836082	43836083	rs9976479	chr1	237256155	237256156	rs552683359	chr18	2939624	2939625	rs148154982	chr19	18475806	18475807	rs564668510	chr5	43064881	43064882	rs73092431	chr15	101709342	101709343	rs1965875
chr7	44091950	44091951	rs536850363	chr2	106045287	106045288	rs72945089	chr5	132208241	132208242	rs200469002	chr1	36107220	36107221	rs574231529	chr9	4862668	4862669	rs150076680	chr6	24949221	24949222	rs435086
chr1	40847071	40847072	rs558462866	chr2	84686499	84686500	rs140936198	chr3	15641966	15641967	rs553556380	chr6	161676067	161676068	rs139201531	chr7	157194388	157194389	rs552763083	chr1	26641092	26641093	rs575532963
chr6	108116622	108116623	rs188065967	chr5	41370138	41370139	rs540731174	chr1	1700286	1700287	rs532538952	chr3	187463077	187463078	rs187967938	chr1	11857924	11857925	rs45449597	chr8	27204916	27204917	rs565683883
chr7	50417599	50417600	rs78426510	chr2	198737556	198737557	rs571110098	chr16	8958191	8958192	rs563205339	chr6	31671264	31671265	rs192555457	chr20	30538164	30538165	rs201481003	chr3	38181632	38181633	rs138357324
chr2	85788698	85788699	rs572702429	chr14	73334982	73334983	rs186252914	chr11	57264492	57264493	rs539078458	chr16	85588837	85588838	rs573457851	chr17	7379638	7379639	rs144303973	chr5	39204326	39204327	rs564705049
chr3	114013869	114013870	rs143729636	chr12	2081181	2081182	rs537154171	chr11	66725832	66725833	rs543694568	chr19	36119916	36119917	rs137952338	chr20	36154855	36154856	rs557126400	chr19	39820440	39820441	rs535200279
chr5	131762252	131762253	rs140510252	chr18	25656797	25656798	rs183465754	chr6	26027336	26027337	rs141516292	chr18	9849638	9849639	rs148729396	chr8	144698373	144698374	rs139998516	chr6	27779965	27779966	rs557445252
chr17	8851833	8851834	rs377234033	chr10	51568602	51568603	rs539524626	chr9	4792913	4792914	rs560666324	chr10	79803360	79803361	rs558406439	chr3	46989738	46989739	rs140937018	chr12	15112438	15112439	rs571647852
chr15	40598463	40598464	rs116390685	chr5	170851199	170851200	rs371605630	chr8	37888516	37888517	rs185158634	chr19	50144021	50144022	rs540458240	chr14	78073146	78073147	rs190338549	chr3	47019176	47019177	rs563220869
chr6	31233214	31233215	rs548972152	chr16	46766279	46766280	rs202183804	chr5	130498405	130498406	rs143377065	chr1	45987551	45987552	rs537896245	chr17	74262933	74262934	rs534033386	chr1	159891303	159891304	rs74230342
chr7	50440821	50440822	rs375655870	chr11	16807385	16807386	rs540219889	chr12	89744947	89744948	rs73448882	chr11	809734	809735	rs528351171	chr8	97266260	97266261	rs530036630	chr1	2488842	2488843	rs188416092
chr14	91819460	91819461	rs540917265	chr14	94443319	94443320	rs144340393	chr9	37424496	37424497	rs543091089	chr3	4801966	4801967	rs3792498	chr17	74733379	74733380	rs535772387	chr1	183603626	183603627	rs562256811
chr1	25292854	25292855	rs7528699	chr10	123926222	123926223	rs74158807	chr13	52573059	52573060	rs115097754	chr10	73398813	73398814	rs72813980	chr1	29506564	29506565	rs530580622	chr10	26777343	26777344	rs138534690
chr19	42625693	42625694	rs146998904	chr15	85872280	85872281	rs576429600	chr11	76497874	76497875	rs576200955	chr9	130841586	130841587	rs186284986	chr6	3157797	3157798	rs909964	chr5	39208244	39208245	rs567065925
chr2	197045687	197045688	rs13003408	chr6	97346058	97346059	rs112415398	chr9	127021681	127021682	rs560174925	chr1	234748486	234748487	rs533237362	chr6	3157808	3157809	rs909965	chr4	2808427	2808428	rs551911676
chr1	9715511	9715512	rs552727428	chr4	169419795	169419796	rs565009486	chr8	74205616	74205617	rs183907653	chr3	101280683	101280684	rs72948059	chr2	15698442	15698443	rs573873371	chr8	56851502	56851503	rs188543500
chr8	126958018	126958019	rs142265517	chr15	64273182	64273183	rs535002938	chr9	133374280	133374281	rs55927446	chr8	134552673	134552674	rs533902621	chr20	45960157	45960158	rs62203063	chr6	41999562	41999563	rs183262884
chr7	50459259	50459260	rs528790579	chr16	2300762	2300763	rs527663218	chr1	55332906	55332907	rs78167420	chr15	79165185	79165186	rs578170982	chr20	56965649	56965650	rs545875356	chr1	160510220	160510221	rs1324734
chr2	231279400	231279401	rs12694865	chr7	90240559	90240560	rs17866206	chr16	69074161	69074162	rs187450366	chr1	249132352	249132353	rs578222271	chr22	32022953	32022954	rs559714255	chr1	202115349	202115350	rs73085626
chr2	231279220	231279221	rs12694864	chr18	34103405	34103406	rs115878813	chr17	40718582	40718583	rs111289205	chr7	134845058	134845059	rs141520662	chr9	4850875	4850876	rs11999452	chr1	9729919	9729920	rs568369699
chr6	134557357	134557358	rs542929888	chr22	46544963	46544964	rs554551531	chr2	209117296	209117297	rs59684347	chr17	17991167	17991168	rs532762940	chr3	183903806	183903807	rs544305180	chr19	42720199	42720200	rs575711618
chr6	32819835	32819836	rs116106014	chr10	91224281	91224282	rs558583866	chr15	80454330	80454331	rs187304843	chr19	1438423	1438424	rs201504533	chr17	40471987	40471988	rs560373646	chr21	45795645	45795646	rs77916477
chr5	1503809	1503810	rs574380737	chr3	177010040	177010041	rs191517532	chr11	75479771	75479772	rs534078339	chr15	64856361	64856362	rs545731201	chr16	16215028	16215029	rs562420851	chr16	68113399	68113400	rs562920957
chr5	156648108	156648109	rs575195801	chr9	85846515	85846516	rs11139983	chr8	144621662	144621663	rs190361868	chr6	30464332	30464333	rs185485632	chr8	27221561	27221562	rs138383855	chr5	39274228	39274229	rs183454932
chr19	7409853	7409854	rs569903270	chr10	123900763	123900764	rs10887090	chr17	80053427	80053428	rs537740304	chr12	120729367	120729368	rs574134934	chr6	108884052	108884053	rs540352230	chr15	73067431	73067432	rs74803556
chr15	89198821	89198822	rs530085127	chr9	7798933	7798934	rs555834265	chr11	47290018	47290019	rs553799792	chr3	187463668	187463669	rs535758742	chr11	57508669	57508670	rs530792754	chr2	219086975	219086976	rs183301119
chr1	117543902	117543903	rs12076182	chr10	7832001	7832002	rs190104278	chr6	119663831	119663832	rs201948288	chr5	157286091	157286092	rs555774857	chr10	11541651	11541652	rs187293066	chr14	91782392	91782393	rs550566167
chr7	106507611	106507612	rs559452941	chr10	62049538	62049539	rs182019042	chr9	136242089	136242090	rs587612048	chr1	76252010	76252011	rs1146634	chr19	50003221	50003222	rs577427603	chr2	233931121	233931122	rs557351147
chr14	91855069	91855070	rs180907796	chr6	110736541	110736542	rs9487397	chr9	116937174	116937175	rs547820621	chr18	19266545	19266546	rs114890833	chr6	30690420	30690421	rs149652039	chr17	80194355	80194356	rs569981616
chr1	92948687	92948688	rs556262197	chr13	34117687	34117688	rs141216737	chr19	11206931	11206932	rs565220434	chr1	76251812	76251813	rs1146633	chr1	28836799	28836800	rs151281364	chr3	47016989	47016990	rs548635365
chr2	192544289	192544290	rs560134169	chr15	57942349	57942350	rs552713980	chr16	2202457	2202458	rs558891183	chr8	30013791	30013792	rs562181077	chr9	135859830	135859831	rs546147732	chr3	14474961	14474962	rs893085
chr6	29854246	29854247	rs2394237	chr18	68006127	68006128	rs151073292	chr4	39453718	39453719	rs552297812	chr1	229691003	229691004	rs184197585	chr9	130677141	130677142	rs200897291	chr19	54875855	54875856	rs545060057
chr6	29854207	29854208	rs2394236	chr5	150029752	150029753	rs532417010	chr9	19121336	19121337	rs112226256	chr19	50083879	50083880	rs549050157	chr19	4372556	4372557	rs530868055	chr17	80415913	80415914	rs7209788
chr6	29854171	29854172	rs2394235	chr10	115422188	115422189	rs561287982	chr12	89745849	89745850	rs527240303	chr17	71304502	71304503	rs11870739	chr11	2325369	2325370	rs138170136	chr3	38194197	38194198	rs538365328
chr6	29854134	29854135	rs2394234	chr14	55134630	55134631	rs186637604	chr9	19125812	19125813	rs181464319	chr1	40915824	40915825	rs150653691	chr20	55984981	55984982	rs189843995	chr19	14144658	14144659	rs548040019
chr5	150447978	150447979	rs551277277	chr14	104552249	104552250	rs577578296	chr6	30737435	30737436	rs539493930	chr19	18476041	18476042	rs568549224	chr11	65274641	65274642	rs191610195	chr8	131020890	131020891	rs185575939
chr1	160530019	160530020	rs548404986	chr10	93367726	93367727	rs527467133	chr21	47575598	47575599	rs535291305	chr3	37011623	37011624	rs58129217	chr10	105379007	105379008	rs191174432	chr6	30651822	30651823	rs372919516
chr6	29854272	29854273	rs2394239	chr17	48191474	48191475	rs546431993	chr9	19118501	19118502	rs562350022	chr11	65268498	65268499	rs531077007	chr11	57298786	57298787	rs189051155	chr6	109768347	109768348	rs200923926
chr6	29854261	29854262	rs2394238	chr12	108960276	108960277	rs78629437	chr1	55326432	55326433	rs572893015	chr6	26285755	26285756	rs201782924	chr19	4372304	4372305	rs556634856	chr3	50271575	50271576	rs587655489
chr22	40329007	40329008	rs558884612	chr10	116463577	116463578	rs138164156	chr16	2086704	2086705	rs527708848	chr4	10098085	10098086	rs545048952	chr6	30585216	30585217	rs555047223	chr1	31205788	31205789	rs8056
chr6	159075348	159075349	rs190246187	chr9	71559617	71559618	rs114203021	chr17	38078951	38078952	rs201475563	chr8	142427884	142427885	rs544057673	chr15	55574814	55574815	rs141624005	chr10	73509100	73509101	rs186774890
chr16	25030602	25030603	rs57507183	chr6	13397836	13397837	rs377235160	chr4	39453333	39453334	rs185552031	chr16	11188013	11188014	rs182491461	chr1	29483414	29483415	rs536043938	chr2	219086918	219086919	rs191040711
chr2	192554138	192554139	rs182306217	chr21	26979217	26979218	rs141452592	chr17	48943889	48943890	rs534246569	chr19	38807940	38807941	rs373092341	chr10	103872327	103872328	rs371494041	chr9	92047641	92047642	rs527802150
chr18	2681920	2681921	rs74530258	chr10	78386337	78386338	rs561111026	chr16	8956648	8956649	rs150634768	chr7	134854172	134854173	rs576626753	chr3	183903390	183903391	rs574074274	chr20	47330187	47330188	rs536649187
chr1	26947350	26947351	rs571719521	chr16	47007550	47007551	rs554745309	chr3	186758130	186758131	rs566151362	chr3	47517298	47517299	rs145924826	chr16	74699979	74699980	rs78397050	chr2	127414921	127414922	rs377675055
chr1	53833127	53833128	rs564704000	chr3	192321208	192321209	rs576698022	chr14	50090120	50090121	rs557292347	chr4	54232141	54232142	rs573380509	chr20	49520371	49520372	rs182991361	chr19	8583649	8583650	rs553171775
chr22	23161812	23161813	rs565012333	chr7	31928895	31928896	rs1544580	chr19	11206414	11206415	rs542307173	chr3	12598634	12598635	rs572518149	chr8	22461990	22461991	rs529919390	chr16	88714715	88714716	rs543852457
chr1	31230367	31230368	rs569318896	chr20	6006162	6006163	rs115986950	chr11	2924366	2924367	rs538378611	chr8	131355370	131355371	rs139327594	chr7	157194494	157194495	rs181548927	chr1	198611170	198611171	rs567968808
chr1	160490490	160490491	rs150824876	chr12	3353447	3353448	rs61408084	chr17	7486213	7486214	rs566837992	chr8	10697335	10697336	rs532363873	chr12	125399182	125399183	rs570427915	chr12	104851462	104851463	rs35676334
chr12	92452728	92452729	rs7306131	chr3	15562705	15562706	rs6786296	chr19	11203208	11203209	rs566826555	chr4	106629968	106629969	rs530082188	chr1	166810095	166810096	rs550048892	chr12	32027999	32028000	rs1666234
chr11	128583664	128583665	rs564354542	chr10	33616567	33616568	rs192479969	chr15	80166115	80166116	rs150524316	chr19	7694537	7694538	rs4134808	chr16	47495867	47495868	rs190700625	chr8	131021744	131021745	rs183567711
chr7	43634114	43634115	rs570936897	chr13	32785847	32785848	rs181864027	chr7	134852457	134852458	rs537689958	chr6	27870714	27870715	rs548413284	chr8	11720383	11720384	rs564186241	chr1	89738357	89738358	rs540363662
chr14	91828414	91828415	rs528169579	chr4	169417766	169417767	rs563056732	chr9	130863841	130863842	rs563469804	chr22	22139143	22139144	rs112327206	chr1	234741725	234741726	rs375740192	chr12	122076136	122076137	rs546391803
chr22	40344241	40344242	rs532570492	chr19	2271905	2271906	rs532142058	chr10	131269177	131269178	rs545041782	chr1	246378467	246378468	rs576150097	chr11	118899716	118899717	rs61902084	chr9	92093570	92093571	rs183659841
chr2	234075416	234075417	rs7583176	chr6	76196801	76196802	rs146546443	chr7	134852941	134852942	rs561284355	chr4	10097949	10097950	rs547406672	chr8	144698433	144698434	rs371490290	chr9	134137933	134137934	rs566942706
chr1	200840822	200840823	rs12081697	chr3	177011101	177011102	rs192709873	chr19	11204647	11204648	rs185765232	chr7	154997122	154997123	rs545462147	chr17	56406958	56406959	rs559518721	chr19	8630241	8630242	rs143542176
chr2	198076862	198076863	rs538439354	chr8	22301645	22301646	rs146224900	chr17	79821113	79821114	rs117316375	chr16	70380801	70380802	rs543332759	chr10	99424391	99424392	rs76968546	chr8	27184592	27184593	rs530043314
chr5	150439503	150439504	rs3805432	chr4	65228924	65228925	rs11131528	chr7	105925992	105925993	rs558304522	chr6	27741973	27741974	rs184264068	chr12	57933046	57933047	rs575392964	chr6	41994522	41994523	rs538552824
chr5	150439538	150439539	rs3805431	chr2	238803421	238803422	rs549869990	chr16	20436046	20436047	rs563051489	chr3	128134991	128134992	rs544913769	chr16	85569175	85569176	rs558474322	chr5	39275950	39275951	rs61275409
chr2	233930706	233930707	rs189992347	chr10	74007772	74007773	rs77871221	chr6	7139536	7139537	rs556345499	chr10	11728012	11728013	rs567465799	chr19	1207907	1207908	rs552886516	chr1	160653092	160653093	rs151008538
chr7	38375071	38375072	rs527842677	chr3	187990766	187990767	rs532635989	chr6	119667144	119667145	rs144860644	chr12	112179319	112179320	rs543918131	chr19	1207687	1207688	rs141043477	chr5	172410542	172410543	rs17661686
chr14	50443843	50443844	rs530630306	chr1	237208494	237208495	rs539829834	chr1	12669073	12669074	rs186808394	chr7	47521844	47521845	rs116659474	chr21	46274786	46274787	rs74380443	chr9	92106945	92106946	rs562553992
chr7	150434796	150434797	rs548907052	chr20	24484384	24484385	rs529803032	chr9	19161944	19161945	rs112866980	chr11	118782843	118782844	rs570741572	chr8	11720036	11720037	rs186973665	chr6	31321774	31321775	rs10947205
chr6	29695622	29695623	rs148119935	chr15	64303673	64303674	rs537681593	chr15	80455520	80455521	rs4778583	chr10	50382460	50382461	rs74133106	chr8	128748493	128748494	rs117856857	chr6	31553396	31553397	rs146274690
chr7	50446993	50446994	rs567079253	chr10	116280394	116280395	rs557798014	chr1	211753344	211753345	rs533500761	chr3	183602850	183602851	rs530211739	chr17	73773025	73773026	rs146252863	chr15	65153404	65153405	rs142352314
chr11	118087566	118087567	rs141108397	chr3	160814170	160814171	rs534116188	chr12	89743613	89743614	rs769700	chr6	7698632	7698633	rs147010726	chr12	125399165	125399166	rs554744057	chr9	134142052	134142053	rs143534096
chr2	198015430	198015431	rs112276652	chr1	180515544	180515545	rs533057506	chr3	172037142	172037143	rs535711938	chr19	18499421	18499422	rs1058587	chr1	223976975	223976976	rs559220026	chr2	136884297	136884298	rs572088950
chr2	68964605	68964606	rs148342614	chr8	145538691	145538692	rs539414357	chr14	23444182	23444183	rs201332657	chr1	234738482	234738483	rs191545841	chr20	37577041	37577042	rs565457651	chr6	31556465	31556466	rs540692205
chr7	144510531	144510532	rs548455213	chr1	41228959	41228960	rs34320811	chr9	19117541	19117542	rs568579324	chr7	131014357	131014358	rs534261027	chr19	18485250	18485251	rs148227058	chr15	75086385	75086386	rs72730503
chr4	40205455	40205456	rs140599024	chr1	201348247	201348248	rs2799690	chr5	10748183	10748184	rs559861448	chr10	75609102	75609103	rs201889859	chr6	7165647	7165648	rs192784203	chr12	105135986	105135987	rs566384660
chr17	25959526	25959527	rs538114064	chr1	150230176	150230177	rs587729421	chr6	31918208	31918209	rs112395152	chr19	1266365	1266366	rs556836781	chr11	73692145	73692146	rs560777820	chr17	25959225	25959226	rs139258138
chr1	167471494	167471495	rs561477231	chr18	19782774	19782775	rs541342659	chr11	57264168	57264169	rs564611921	chr4	146019317	146019318	rs4148230	chr10	5937179	5937180	rs199546997	chr2	136997731	136997732	rs560100379
chr2	231790257	231790258	rs556882558	chr3	159505329	159505330	rs533484948	chr9	127021608	127021609	rs372308836	chr11	63972139	63972140	rs187625679	chr1	68154262	68154263	rs3783484	chr16	31213374	31213375	rs566465926
chr1	161016897	161016898	rs181969613	chr15	91305822	91305823	rs55917230	chr2	85786494	85786495	rs17026453	chr12	120680210	120680211	rs577863844	chr17	47816894	47816895	rs572821945	chr11	128591071	128591072	rs572998389
chr11	118204072	118204073	rs530009228	chr17	17845766	17845767	rs575234195	chr11	118899599	118899600	rs71482166	chr8	29107699	29107700	rs141072045	chr17	79817323	79817324	rs112367493	chr2	202119817	202119818	rs7603014
chr4	8199952	8199953	rs73077985	chr18	12377270	12377271	rs543608468	chr8	27452749	27452750	rs553794866	chr11	65266625	65266626	rs565515899	chr1	68154207	68154208	rs3783483	chr16	27385609	27385610	rs187206205
chr19	6796024	6796025	rs183466303	chr5	66388900	66388901	rs184394694	chr22	37963598	37963599	rs572658434	chr1	11969933	11969934	rs148742724	chr1	68154203	68154204	rs3783482	chr1	117298041	117298042	rs3768447
chr2	197010439	197010440	rs536287952	chr6	5783535	5783536	rs17145862	chr17	72426905	72426906	rs575768257	chr17	73343183	73343184	rs115671673	chr16	47495883	47495884	rs555262190	chr14	91827824	91827825	rs572552448
chr19	6814770	6814771	rs115184472	chr12	32953986	32953987	rs73301718	chr19	40967905	40967906	rs576221791	chr9	127533907	127533908	rs182517838	chr19	47347449	47347450	rs539265075	chr7	99964676	99964677	rs79358371
chr2	137085548	137085549	rs113388122	chr14	70883286	70883287	rs534593619	chr11	74915289	74915290	rs561446476	chr18	3660968	3660969	rs560473164	chr4	184366114	184366115	rs574257042	chr5	171604525	171604526	rs540358945
chr4	40197573	40197574	rs533956710	chr8	145537178	145537179	rs188149925	chr16	8953585	8953586	rs147092702	chr3	71257454	71257455	rs187434079	chr20	36154857	36154858	rs575387879	chr19	2274862	2274863	rs533330110
chr14	91864914	91864915	rs555133969	chr2	220405828	220405829	rs202241914	chr4	123843180	123843181	rs138537716	chr17	15902933	15902934	rs577487170	chr11	9596476	9596477	rs568506471	chr4	40202691	40202692	rs570746862
chr1	117100922	117100923	rs114434486	chr10	121027605	121027606	rs183587658	chr11	47270777	47270778	rs534693132	chr3	32543758	32543759	rs560559917	chr4	87975534	87975535	rs369490464	chr1	40853725	40853726	rs561791429
chr3	53197001	53197002	rs552199560	chr19	9938610	9938611	rs544863866	chr7	73029481	73029482	rs147000493	chr14	105481766	105481767	rs59748048	chr19	18271840	18271841	rs552587586	chr15	75079555	75079556	rs563652689
chr2	202053996	202053997	rs567584253	chr19	16558547	16558548	rs535686692	chr8	23017864	23017865	rs367781313	chr19	2169304	2169305	rs147594217	chr19	50323416	50323417	rs189179708	chr9	114940950	114940951	rs113175885
chr2	68980236	68980237	rs551479891	chr2	128407871	128407872	rs144008142	chr8	74205906	74205907	rs545503972	chr1	26324674	26324675	rs532998868	chr2	27285943	27285944	rs568767093	chr21	46973143	46973144	rs138585638
chr2	192503600	192503601	rs144390857	chr9	2561110	2561111	rs144195813	chr20	56137797	56137798	rs1062600	chr6	17701210	17701211	rs544767905	chr17	56406829	56406830	rs575456632	chr11	48040557	48040558	rs556599107
chr8	126935557	126935558	rs546138737	chr14	55169701	55169702	rs533890015	chr17	80696318	80696319	rs147035545	chr2	191885257	191885258	rs535210011	chr11	57508861	57508862	rs140113510	chr2	192483612	192483613	rs536892672
chr1	114356022	114356023	rs545028311	chr10	101187899	101187900	rs559996362	chr13	52572943	52572944	rs555498548	chr19	45004733	45004734	rs191573676	chr11	65343101	65343102	rs115526063	chr2	158300960	158300961	rs577695312
chr6	32819853	32819854	rs72860338	chr9	106838027	106838028	rs151152720	chr9	19114406	19114407	rs10963967	chr2	54799559	54799560	rs10205331	chr12	111843445	111843446	rs549622950	chr15	65148909	65148910	rs544130178
chr6	32820042	32820043	rs72860339	chr1	232674661	232674662	rs539007599	chr7	134852398	134852399	rs2288238	chr2	112812919	112812920	rs188988008	chr15	41038004	41038005	rs551110784	chr1	117543697	117543698	rs138431032
chr14	91835174	91835175	rs553141483	chr5	145453716	145453717	rs13170424	chr5	172263151	172263152	rs138077286	chr8	37757858	37757859	rs528521058	chr6	10725494	10725495	rs541718346	chr11	128597044	128597045	rs114952004
chr19	6788478	6788479	rs547351815	chr12	110719191	110719192	rs3026433	chr16	2086534	2086535	rs41286703	chr12	58165891	58165892	rs200316265	chr17	62291469	62291470	rs546186176	chr6	31465818	31465819	rs3828914
chr17	29152951	29152952	rs187343046	chr16	31440335	31440336	rs8049666	chr4	39523544	39523545	rs566808434	chr11	64889727	64889728	rs769438	chr14	74222392	74222393	rs188912500	chr16	85968885	85968886	rs12597603
chr3	183236591	183236592	rs528568528	chr4	186592265	186592266	rs566971085	chr4	48018369	48018370	rs150057069	chr1	36626841	36626842	rs543463701	chr5	134723035	134723036	rs190411904	chr17	28036650	28036651	rs572183040
chr6	32819282	32819283	rs72860333	chr12	2605593	2605594	rs377564785	chr7	134851579	134851580	rs541303482	chr2	145340530	145340531	rs144493863	chr19	6061081	6061082	rs193174280	chr10	6110367	6110368	rs117964441
chr6	32819329	32819330	rs72860334	chr12	3310748	3310749	rs144886638	chr7	105923790	105923791	rs534837276	chr19	57752035	57752036	rs563106461	chr19	47240164	47240165	rs565423541	chr1	111422765	111422766	rs186133790
chr6	32819522	32819523	rs72860335	chr11	12029272	12029273	rs573334351	chr8	96037118	96037119	rs192367687	chr12	125406440	125406441	rs568782960	chr17	73772876	73772877	rs554470678	chr1	45187536	45187537	rs537204686
chr2	98333619	98333620	rs533675045	chr13	75901592	75901593	rs150672195	chr8	23019125	23019126	rs535777684	chr12	49627020	49627021	rs574966662	chr14	70234763	70234764	rs113003863	chr10	129844230	129844231	rs373730108
chr5	1316310	1316311	rs568323357	chr10	85899836	85899837	rs535877563	chr14	100795151	100795152	rs78830665	chr1	38478137	38478138	rs536136762	chr7	150924366	150924367	rs149304903	chr1	111421201	111421202	rs146709207
chr2	158301414	158301415	rs75656948	chr4	174454475	174454476	rs529256815	chr5	177657866	177657867	rs139395044	chr6	53213727	53213728	rs114179351	chr16	14724268	14724269	rs570003787	chr19	19738792	19738793	rs566872153
chr3	114004322	114004323	rs377694734	chr1	237383918	237383919	rs538788538	chr12	110024376	110024377	rs72648009	chr11	64653306	64653307	rs612625	chr1	27869017	27869018	rs184932420	chr12	2026912	2026913	rs183869472
chr19	3185615	3185616	rs117027917	chr3	69149079	69149080	rs141463059	chr12	57625489	57625490	rs373757480	chr5	142504248	142504249	rs7703874	chr16	70462550	70462551	rs114741736	chr16	31212672	31212673	rs530388436
chr21	43648104	43648105	rs546378845	chr7	151417369	151417370	rs150384726	chr10	5008050	5008051	rs114865600	chr6	139946717	139946718	rs576859805	chr11	63975042	63975043	rs529425713	chr21	34640599	34640600	rs186908108
chr5	131766225	131766226	rs143280194	chr1	184928016	184928017	rs542382773	chr6	26026821	26026822	rs181365344	chr5	158634708	158634709	rs143641161	chr16	74699931	74699932	rs539620425	chr12	104867029	104867030	rs188119600
chr1	198580519	198580520	rs115634248	chr14	94426003	94426004	rs3762140	chr8	145732249	145732250	rs201844010	chr12	120668579	120668580	rs534998486	chr20	56965807	56965808	rs73177687	chr6	29892865	29892866	rs568302798
chr14	22392717	22392718	rs73595132	chr8	38758813	38758814	rs560634672	chr8	22872221	22872222	rs549794499	chr18	55288983	55288984	rs571642293	chr14	78073169	78073170	rs146569296	chr17	74262800	74262801	rs572636213
chr22	50630669	50630670	rs738339	chr1	167065423	167065424	rs144536394	chr16	56716369	56716370	rs139798467	chr9	130856711	130856712	rs10987873	chr9	137230416	137230417	rs72768778	chr1	167622014	167622015	rs183652768
chr22	50625799	50625800	rs738338	chr3	192233783	192233784	rs187260416	chr20	61438394	61438395	rs376447079	chr1	10490349	10490350	rs148511711	chr19	5690508	5690509	rs201910502	chr5	39207105	39207106	rs117860794
chr12	111115669	111115670	rs190107046	chr6	139606146	139606147	rs6909584	chr10	102116594	102116595	rs576150970	chr7	73097853	73097854	rs553425551	chr13	95926532	95926533	rs188345038	chr16	50310996	50310997	rs74389713
chr6	106564563	106564564	rs534524461	chr12	2498005	2498006	rs568906418	chr8	74205835	74205836	rs149887192	chr1	28908369	28908370	rs560367040	chr1	68154670	68154671	rs556422333	chr10	129849507	129849508	rs562341168
chr2	202134310	202134311	rs534884641	chr1	19922967	19922968	rs545088548	chr20	48809314	48809315	rs4253443	chr15	93461456	93461457	rs529664482	chr11	9597038	9597039	rs551327568	chr3	47010028	47010029	rs554404050
chr19	15576000	15576001	rs114741853	chr9	103345179	103345180	rs115653383	chr15	80453085	80453086	rs189600409	chr6	43737919	43737920	rs562785377	chr10	75004944	75004945	rs551375680	chr17	73346774	73346775	rs35879369
chr5	157026880	157026881	rs572728692	chr2	72921773	72921774	rs190463200	chr2	191217791	191217792	rs373064021	chr17	39845743	39845744	rs551302766	chr16	72048090	72048091	rs188918598	chr11	48052544	48052545	rs78284435
chr2	198108012	198108013	rs561335930	chr6	140758067	140758068	rs543820992	chr11	65381959	65381960	rs560981301	chr12	112856631	112856632	rs554850776	chr7	157197800	157197801	rs148894461	chr5	171553183	171553184	rs142412692
chr2	136892153	136892154	rs561913922	chr2	159992395	159992396	rs538419782	chr8	22871689	22871690	rs549974864	chr20	57596362	57596363	rs188408165	chr12	1020832	1020833	rs543133089	chr4	2787984	2787985	rs570133354
chr2	198075676	198075677	rs181759825	chr3	127842221	127842222	rs113575260	chr6	31624483	31624484	rs537328543	chr9	131103802	131103803	rs533318460	chr8	145539078	145539079	rs551319551	chr16	88769386	88769387	rs568364125
chr2	233934007	233934008	rs55827216	chr13	29959202	29959203	rs540468868	chr17	80051545	80051546	rs146811868	chr16	89164699	89164700	rs528038204	chr15	31658231	31658232	rs547954629	chr1	25252492	25252493	rs181201406
chr3	46412549	46412550	rs527678371	chr6	17962108	17962109	rs569695692	chr1	150954532	150954533	rs587686929	chr5	79500810	79500811	rs564149425	chr8	11720404	11720405	rs376848717	chr19	51875544	51875545	rs141370148
chr5	14593129	14593130	rs114154580	chr21	35827430	35827431	rs7278630	chr11	75482347	75482348	rs542650867	chr17	1619887	1619888	rs563205703	chr22	45710263	45710264	rs188655951	chr15	77296919	77296920	rs188278080
chr7	43691908	43691909	rs560860190	chr3	123129433	123129434	rs186748726	chr16	20436025	20436026	rs11643938	chr6	44193695	44193696	rs186169538	chr1	149856719	149856720	rs55885412	chr19	54604343	54604344	rs368688103
chr5	50037734	50037735	rs542126318	chr9	503775	503776	rs532819573	chr7	134852304	134852305	rs563083870	chr9	126964990	126964991	rs536650407	chr19	3155162	3155163	rs574076262	chr1	159047177	159047178	rs185210082
chr14	91796004	91796005	rs558288742	chr3	128098532	128098533	rs550161741	chr22	19162325	19162326	rs12485084	chr2	30369468	30369469	rs528039159	chr1	11858064	11858065	rs568433069	chr17	25960072	25960073	rs61687781
chr17	7239324	7239325	rs142865692	chr10	91281061	91281062	rs566867380	chr14	24565960	24565961	rs114736929	chr19	4375249	4375250	rs558286325	chr6	158463835	158463836	rs146335120	chr16	66597331	66597332	rs75117080
chr1	167618169	167618170	rs2008981	chr6	53519320	53519321	rs115011385	chr7	197675	197676	rs538018133	chr1	115300684	115300685	rs6681671	chr1	45103718	45103719	rs548886071	chr6	25035914	25035915	rs142175141
chr11	60859186	60859187	rs575391410	chr13	76385080	76385081	rs531994905	chr1	44007629	44007630	rs527446922	chr1	109935577	109935578	rs10858091	chr10	97291767	97291768	rs182955781	chr17	8848003	8848004	rs60777060
chr9	117684643	117684644	rs574899832	chr22	46979516	46979517	rs544114243	chr9	115986833	115986834	rs149878964	chr8	22925380	22925381	rs532228136	chr11	65265160	65265161	rs184588683	chr3	47020194	47020195	rs151169079
chr5	169083368	169083369	rs142917260	chr1	201352511	201352512	rs192262447	chr4	140592627	140592628	rs139946171	chr22	36864160	36864161	rs148563365	chr1	25559825	25559826	rs573729169	chr11	48076432	48076433	rs190551644
chr3	69248648	69248649	rs4350924	chr3	37064771	37064772	rs150476476	chr16	2302161	2302162	rs563696827	chr11	108094371	108094372	rs555391000	chr2	127419518	127419519	rs370848422	chr12	109022355	109022356	rs542697083
chr11	48018740	48018741	rs573752926	chr9	589852	589853	rs539199607	chr11	75494065	75494066	rs73504569	chr1	156928244	156928245	rs576007148	chr1	3542539	3542540	rs181740661	chr14	91795168	91795169	rs149176931
chr7	50442769	50442770	rs565538771	chr3	188058236	188058237	rs550968544	chr16	2086421	2086422	rs555526303	chr1	202976388	202976389	rs529545133	chr12	111875729	111875730	rs536911614	chr19	6795146	6795147	rs2617815
chr20	47404515	47404516	rs549252640	chr14	104408488	104408489	rs542342735	chr16	67977969	67977970	rs560140762	chr9	136203246	136203247	rs587774670	chr4	6911167	6911168	rs554242766	chr1	160653652	160653653	rs146819264
chr7	104596543	104596544	rs542920594	chr1	46145294	46145295	rs116294600	chr6	43741410	43741411	rs546179386	chr5	138485593	138485594	rs563376013	chr3	183903634	183903635	rs369967649	chr9	66458448	66458449	rs1845066
chr11	57333871	57333872	rs191069141	chr3	42119824	42119825	rs146002417	chr19	11206839	11206840	rs574854982	chr11	2324937	2324938	rs546040198	chr19	49377088	49377089	rs148069203	chr1	85039186	85039187	rs573667400
chr20	50097412	50097413	rs560159526	chr1	26391411	26391412	rs554248813	chr1	44014734	44014735	rs2819334	chr11	64037500	64037501	rs550453760	chr4	174210446	174210447	rs529114577	chr7	50460181	50460182	rs145915304
chr11	118218052	118218053	rs149692532	chr2	106120479	106120480	rs563683850	chr1	44014824	44014825	rs2819335	chr7	97762605	97762606	rs568768267	chr12	51415828	51415829	rs531753579	chr6	137545626	137545627	rs190638196
chr2	204679494	204679495	rs192221910	chr16	46792504	46792505	rs535885981	chr6	43743702	43743703	rs182868338	chr19	7600539	7600540	rs114286667	chr19	4455428	4455429	rs185411512	chr3	14473379	14473380	rs542026021
chr2	98345788	98345789	rs542442326	chr12	579332	579333	rs73049831	chr5	172264130	172264131	rs146410250	chr10	45408939	45408940	rs559024162	chr22	20013247	20013248	rs564326984	chr8	27243514	27243515	rs569353696
chr11	58919916	58919917	rs550295839	chr1	145395715	145395716	rs587715688	chr6	3119418	3119419	rs538256134	chr15	50716596	50716597	rs556193883	chr19	16190073	16190074	rs148636191	chr1	15748433	15748434	rs78451273
chr6	108062160	108062161	rs556275070	chr6	118878951	118878952	rs539030389	chr16	72051278	72051279	rs537726145	chr6	26216861	26216862	rs191008734	chr14	100609364	100609365	rs61984558	chr7	50478338	50478339	rs149030222
chr19	1075091	1075092	rs578063523	chr3	66493448	66493449	rs78853916	chr11	47269263	47269264	rs556408366	chr3	40351228	40351229	rs545733731	chr11	65403984	65403985	rs527945848	chr8	27223510	27223511	rs527336203
chr5	169727767	169727768	rs577581461	chr2	103403647	103403648	rs115186608	chr11	68039630	68039631	rs566660340	chr2	98279573	98279574	rs11886239	chr8	37963435	37963436	rs558942938	chr2	233963408	233963409	rs146203233
chr1	89733338	89733339	rs555748596	chr3	16943235	16943236	rs551673725	chr2	42363096	42363097	rs528374239	chr12	120729406	120729407	rs180981341	chr17	80420197	80420198	rs559656850	chr20	43665062	43665063	rs568298677
chr7	138786907	138786908	rs150759370	chr6	13429041	13429042	rs571227856	chr19	19174274	19174275	rs535187749	chr7	150102595	150102596	rs186875694	chr3	17771916	17771917	rs370417106	chr2	68967912	68967913	rs187994878
chr19	17634021	17634022	rs531549820	chr6	46020425	46020426	rs563331316	chr5	177658631	177658632	rs559847607	chr7	148684377	148684378	rs560786454	chr1	43418377	43418378	rs564054029	chr5	176934770	176934771	rs533825464
chr1	160489072	160489073	rs190313872	chr15	63292560	63292561	rs118031207	chr16	69363005	69363006	rs575566111	chr1	52316280	52316281	rs72901919	chr3	50648179	50648180	rs549384325	chr14	50511204	50511205	rs541973075
chr7	43629048	43629049	rs182216743	chr14	32961150	32961151	rs527763268	chr9	133375195	133375196	rs554976822	chr10	27444314	27444315	rs567936483	chr19	3985343	3985344	rs201435755	chr21	46345028	46345029	rs547567748
chr11	73684418	73684419	rs565528384	chr3	187010832	187010833	rs187490394	chr16	56969931	56969932	rs188524608	chr6	33165470	33165471	rs564470759	chr11	63975388	63975389	rs553928801	chr6	31463788	31463789	rs562041486
chr6	108109859	108109860	rs575309693	chr10	3128828	3128829	rs187203277	chr10	131268958	131268959	rs76306638	chr6	146870080	146870081	rs547803449	chr6	7199452	7199453	rs181786375	chr17	8124242	8124243	rs192511766
chr5	156968221	156968222	rs558569385	chr2	134707107	134707108	rs10201761	chr19	4704754	4704755	rs531463715	chr16	81515318	81515319	rs79501848	chr7	123192975	123192976	rs562326855	chr20	47392025	47392026	rs535314542
chr8	37760940	37760941	rs367645754	chr5	149989937	149989938	rs189222523	chr16	8954155	8954156	rs144078629	chr12	50419452	50419453	rs535076622	chr19	1836864	1836865	rs369075253	chr19	46013238	46013239	rs559662826
chr1	114403901	114403902	rs188174175	chr4	141918978	141918979	rs73858681	chr1	55326465	55326466	rs146621180	chr19	59010779	59010780	rs528516973	chr9	135860190	135860191	rs77639595	chr6	31326565	31326566	rs116738814
chr1	89733231	89733232	rs374250341	chr17	73008714	73008715	rs568210902	chr3	101571148	101571149	rs543236850	chr22	21132337	21132338	rs559981214	chr9	19380171	19380172	rs12001628	chr17	7482820	7482821	rs538589406
chr6	32913259	32913260	rs568684692	chr4	141849331	141849332	rs145952659	chr16	11352935	11352936	rs152310	chr21	26979763	26979764	rs138935322	chr11	126216328	126216329	rs529109608	chr11	117872304	117872305	rs529136884
chr15	89182692	89182693	rs61733732	chr18	25655425	25655426	rs556929061	chr7	6487685	6487686	rs549272197	chr20	30148225	30148226	rs189719353	chr9	114835526	114835527	rs548684947	chr11	63974974	63974975	rs575642594
chr22	40351189	40351190	rs370309039	chr1	214178363	214178364	rs556177346	chr10	102115617	102115618	rs552478648	chr1	38157892	38157893	rs531770646	chr19	1208071	1208072	rs7256801	chr6	24932604	24932605	rs115312383
chr2	197041006	197041007	rs560140279	chr12	59992118	59992119	rs531443419	chr16	2088977	2088978	rs542148330	chr12	6454726	6454727	rs533984477	chr8	6286463	6286464	rs562011917	chr4	6690716	6690717	rs540226735
chr17	47287188	47287189	rs547573562	chr7	149413010	149413011	rs145268715	chr19	41260716	41260717	rs536380941	chr7	158533692	158533693	rs55933756	chr10	3825224	3825225	rs576413905	chr17	62407029	62407030	rs45588632
chr4	40213217	40213218	rs143050409	chr2	159921148	159921149	rs559125118	chr16	2204345	2204346	rs141999853	chr8	144630673	144630674	rs542424161	chr21	47740353	47740354	rs546695026	chr5	39217853	39217854	rs531514882
chr5	169716690	169716691	rs143307222	chr12	117504783	117504784	rs567307012	chr14	50090290	50090291	rs540917754	chr19	54370808	54370809	rs539383552	chr1	22231553	22231554	rs186387454	chr16	28175511	28175512	rs556219949
chr17	8842142	8842143	rs545963990	chr7	120487292	120487293	rs550876647	chr1	44014628	44014629	rs541283725	chr11	809989	809990	rs537570011	chr14	78073066	78073067	rs529103462	chr11	72429544	72429545	rs190002243
chr2	204670219	204670220	rs560039249	chr3	66444352	66444353	rs145295121	chr6	3136632	3136633	rs115334260	chr11	86013360	86013361	rs291241	chr1	68152733	68152734	rs536544976	chr7	150266472	150266473	rs116445627
chr19	1065618	1065619	rs558464856	chr10	116312785	116312786	rs74857480	chr5	177636047	177636048	rs537587266	chr6	167356461	167356462	rs577759868	chr16	87888415	87888416	rs147588878	chr10	73506704	73506705	rs531535580
chr7	43696280	43696281	rs566312607	chr19	49493898	49493899	rs111728227	chr4	8204227	8204228	rs568236314	chr2	122288636	122288637	rs184939100	chr16	163438	163439	rs577336686	chr1	12240595	12240596	rs5745985
chr7	128575015	128575016	rs572088365	chr10	33514491	33514492	rs556563324	chr11	74875508	74875509	rs529961147	chr22	19407343	19407344	rs5748195	chr19	3985155	3985156	rs561407164	chr14	92998133	92998134	rs76354323
chr1	27960845	27960846	rs116175952	chr2	40455112	40455113	rs562897839	chr14	51401411	51401412	rs74692440	chr1	179334919	179334920	rs534748018	chr11	65268289	65268290	rs189575055	chr1	192131796	192131797	rs569149491
chr9	117136263	117136264	rs186351017	chr10	112536608	112536609	rs556957717	chr8	23018661	23018662	rs535813899	chr7	89976031	89976032	rs192855470	chr1	113241736	113241737	rs192609508	chr6	31326152	31326153	rs199724218
chr17	76711617	76711618	rs192082912	chr4	186664922	186664923	rs548490973	chr11	118899047	118899048	rs546808955	chr8	27190892	27190893	rs141957283	chr20	56965813	56965814	rs570684269	chr2	68963442	68963443	rs140311700
chr6	108036218	108036219	rs1739860	chr13	22245276	22245277	rs537581205	chr5	132210509	132210510	rs3822760	chr8	33371017	33371018	rs571017960	chr9	132625675	132625676	rs571140418	chr1	89737222	89737223	rs3806336
chr6	108035712	108035713	rs1739861	chr15	100027784	100027785	rs530019180	chr6	119663221	119663222	rs187749764	chr1	207483520	207483521	rs74388759	chr7	104653066	104653067	rs181349872	chr21	46327046	46327047	rs59490451
chr6	108046128	108046129	rs1739865	chr7	73097813	73097814	rs577179670	chr1	12669340	12669341	rs12027375	chr17	62223261	62223262	rs543263499	chr9	132641534	132641535	rs572040420	chr21	34604140	34604141	rs556009584
chr14	91792711	91792712	rs114903635	chr18	34077366	34077367	rs551413816	chr8	144104247	144104248	rs544405269	chr8	30028850	30028851	rs372894014	chr16	87888550	87888551	rs113210873	chr21	34607527	34607528	rs541639875
chr11	60793729	60793730	rs549986462	chr5	16493674	16493675	rs71595968	chr5	177659789	177659790	rs531592228	chr8	125551280	125551281	rs371587477	chr11	57509056	57509057	rs575638559	chr1	40866817	40866818	rs1987577
chr2	233964327	233964328	rs77209705	chr1	11847435	11847436	rs2184226	chr14	65409291	65409292	rs199615908	chr3	47018046	47018047	rs553661943	chr6	7165296	7165297	rs556488014	chr10	70849932	70849933	rs11815086
chr3	13394431	13394432	rs561810293	chr1	206900161	206900162	rs144006027	chr16	20890326	20890327	rs562932808	chr16	85587972	85587973	rs572993133	chr6	37141644	37141645	rs142234876	chr11	73689727	73689728	rs75525044
chr17	37911928	37911929	rs573609292	chr10	120938289	120938290	rs369293519	chr16	30996527	30996528	rs533142775	chr9	80602043	80602044	rs546137720	chr22	43579707	43579708	rs138952	chr11	104839134	104839135	rs568014807
chr2	233965436	233965437	rs555522684	chr18	33891812	33891813	rs62101307	chr19	2476370	2476371	rs566039710	chr19	574892	574893	rs138039913	chr1	10460866	10460867	rs538590027	chr18	2641776	2641777	rs78363135
chr9	117144207	117144208	rs10982187	chr4	41616381	41616382	rs571827691	chr11	77781420	77781421	rs540239235	chr4	56303704	56303705	rs529860796	chr9	137230648	137230649	rs535143131	chr5	171537816	171537817	rs3103581
chr5	169728442	169728443	rs189280146	chr14	34416086	34416087	rs1769619	chr16	8958060	8958061	rs556078852	chr2	39351356	39351357	rs577585656	chr11	118956566	118956567	rs530550029	chr15	40601680	40601681	rs183831707
chr2	234071576	234071577	rs561118159	chr8	9005793	9005794	rs540500251	chr1	55330600	55330601	rs564158150	chr3	43732494	43732495	rs138400599	chr3	128134163	128134164	rs375241214	chr15	65150572	65150573	rs576056125
chr7	106504250	106504251	rs566222065	chr1	57151159	57151160	rs533844323	chr6	151762940	151762941	rs113450303	chr21	26979843	26979844	rs560086836	chr20	55985421	55985422	rs542099748	chr12	104959187	104959188	rs574825651
chr11	60754221	60754222	rs143905000	chr10	115826349	115826350	rs141076882	chr20	61589067	61589068	rs149432347	chr8	11142039	11142040	rs560785813	chr1	68154792	68154793	rs72922718	chr10	94451106	94451107	rs544169564
chr1	158255775	158255776	rs553033444	chr9	71555553	71555554	rs75681001	chr1	12676639	12676640	rs528654675	chr22	20748390	20748391	rs75964244	chr1	203661873	203661874	rs568332710	chr17	62410200	62410201	rs565483075
chr16	50311729	50311730	rs572514404	chr1	12040677	12040678	rs528526732	chr1	1699707	1699708	rs571242086	chr1	45965839	45965840	rs566673525	chr2	232574955	232574956	rs577253094	chr11	67054054	67054055	rs547728636
chr20	43668827	43668828	rs554079023	chr4	23886945	23886946	rs181106712	chr9	107675061	107675062	rs569141461	chr6	31620480	31620481	rs543864086	chr4	6828806	6828807	rs188248632	chr2	202110252	202110253	rs564505582
chr2	198076797	198076798	rs549843557	chr9	4742831	4742832	rs376373	chr1	226000161	226000162	rs199506046	chr7	150066378	150066379	rs556392148	chr9	4862711	4862712	rs116547419	chr2	233946095	233946096	rs114474821
chr2	202121252	202121253	rs536510452	chr2	72986654	72986655	rs544476218	chr2	38968478	38968479	rs528481786	chr15	34517245	34517246	rs547467605	chr2	99124716	99124717	rs76619368	chr7	36765757	36765758	rs3807609
chr11	60793259	60793260	rs186522118	chr3	192400815	192400816	rs561711919	chr1	35325319	35325320	rs566669544	chr6	53412879	53412880	rs550903479	chr8	146016434	146016435	rs140504303	chr22	50981435	50981436	rs131784
chr16	57036589	57036590	rs562160528	chr16	82767682	82767683	rs557587218	chr19	11350816	11350817	rs577368422	chr1	167657462	167657463	rs569158236	chr11	61734520	61734521	rs576056583	chr6	32818305	32818306	rs540230087
chr1	89738269	89738270	rs564039903	chr13	24123470	24123471	rs76565960	chr1	155105487	155105488	rs574694157	chr9	108006548	108006549	rs528542825	chr1	234741734	234741735	rs144855625	chr11	67066621	67066622	rs544273679
chr2	152147249	152147250	rs144382856	chr5	41528286	41528287	rs555710859	chr1	12676002	12676003	rs556540541	chr7	65447339	65447340	rs528812520	chr22	44365493	44365494	rs554034546	chr15	65154501	65154502	rs540155712
chr14	91799324	91799325	rs554994379	chr2	220489334	220489335	rs111456850	chr5	177635160	177635161	rs140337460	chr6	106773520	106773521	rs553126902	chr12	54679857	54679858	rs146354980	chr11	128611941	128611942	rs575608707
chr2	152143135	152143136	rs532402029	chr1	117190247	117190248	rs143980541	chr3	194207491	194207492	rs559342896	chr17	45727165	45727166	rs548379834	chr9	135859670	135859671	rs2519085	chr8	134086607	134086608	rs60970828
chr2	202078735	202078736	rs575395420	chr12	114837681	114837682	rs530906055	chr16	56716315	56716316	rs530945119	chr12	109248505	109248506	rs545207337	chr7	150924287	150924288	rs536112137	chr18	43635136	43635137	rs144145497
chr5	156970150	156970151	rs13165747	chr6	140664777	140664778	rs191398805	chr1	226012669	226012670	rs34747882	chr5	138485568	138485569	rs72790933	chr20	30537796	30537797	rs141840918	chr5	176854443	176854444	rs186226394
chr22	23208435	23208436	rs184657920	chr5	138730406	138730407	rs73255289	chr10	5007654	5007655	rs573600458	chr2	74276325	74276326	rs116373679	chr22	40343055	40343056	rs569467498	chr17	28068659	28068660	rs541428752
chr6	108139320	108139321	rs4452673	chr2	134892393	134892394	rs530087654	chr19	11253502	11253503	rs573107443	chr6	29932735	29932736	rs148153302	chr1	166809851	166809852	rs565227625	chr4	8201171	8201172	rs536623167
chr14	91826972	91826973	rs532101000	chr6	45983092	45983093	rs554829342	chr11	320771	320772	rs12252	chr1	167684808	167684809	rs532108565	chr11	118958849	118958850	rs76159084	chr14	91866693	91866694	rs61988435
chr1	15742722	15742723	rs539457390	chr10	93393997	93393998	rs148756727	chr6	119665617	119665618	rs552660486	chr12	11951986	11951987	rs545625717	chr1	29506658	29506659	rs560821029	chr19	35505124	35505125	rs202058211
chr22	44578565	44578566	rs539921083	chr5	16466140	16466141	rs371733569	chr8	144104251	144104252	rs530636616	chr15	60771443	60771444	rs577283142	chr8	141629281	141629282	rs564323811	chr2	101925293	101925294	rs113548092
chr1	26644143	26644144	rs367594963	chr6	45923700	45923701	rs569884822	chr1	226000801	226000802	rs184103086	chr22	19842460	19842461	rs562905729	chr4	6828960	6828961	rs184266279	chr17	43487437	43487438	rs550967862
chr16	57104518	57104519	rs79567966	chr5	171006687	171006688	rs141729531	chr4	140005486	140005487	rs534250876	chr12	31868378	31868379	rs575025321	chr11	12222714	12222715	rs555287684	chr8	56894399	56894400	rs570746801
chr7	50342323	50342324	rs550403887	chr16	82735023	82735024	rs190406375	chr11	64008462	64008463	rs571217852	chr8	42125241	42125242	rs183405384	chr19	1490902	1490903	rs184481484	chr5	39177445	39177446	rs75484972
chr16	3117969	3117970	rs566548333	chr7	116647212	116647213	rs536191081	chr5	177657273	177657274	rs76578850	chr19	16189983	16189984	rs139781709	chr1	45478432	45478433	rs12749939	chr2	68962427	68962428	rs58366097
chr7	138803007	138803008	rs114374658	chr5	66120117	66120118	rs573909600	chr4	7067538	7067539	rs184684536	chr1	11969911	11969912	rs140632127	chr3	12994734	12994735	rs528946215	chr10	73521730	73521731	rs112139772
chr11	117861688	117861689	rs560310133	chr7	116505448	116505449	rs546861061	chr1	226039107	226039108	rs560865189	chr7	35731783	35731784	rs17766963	chr19	50323639	50323640	rs552610920	chr1	26633545	26633546	rs571400904
chr2	68612767	68612768	rs143713509	chr18	25756773	25756774	rs149264440	chr12	53346377	53346378	rs548263579	chr15	55532087	55532088	rs28594400	chr10	74035997	74035998	rs550360657	chr12	111875798	111875799	rs367602572
chr16	68033067	68033068	rs191537623	chr18	56212755	56212756	rs559075149	chr12	89740566	89740567	rs534840141	chr11	62554771	62554772	rs372280960	chr14	70234817	70234818	rs181278650	chr8	27221839	27221840	rs577499517
chr11	117883370	117883371	rs541822422	chr14	34403463	34403464	rs187830321	chr16	56641420	56641421	rs532535593	chr1	46806289	46806290	rs557330988	chr10	3825502	3825503	rs560705249	chr22	24059525	24059526	rs570494902
chr1	117298041	117298042	rs3768447	chr8	124632493	124632494	rs567443012	chr14	55369501	55369502	rs1753589	chr17	29152846	29152847	rs531044035	chr8	144698415	144698416	rs192441717	chr6	24938886	24938887	rs117792212
chr2	198061748	198061749	rs558691881	chr12	95396668	95396669	rs6538588	chr11	57264740	57264741	rs555280821	chr6	37140171	37140172	rs542173444	chr21	46273827	46273828	rs139247854	chr1	167631842	167631843	rs554402396
chr7	50441343	50441344	rs185926291	chr7	151323854	151323855	rs1362237	chr7	918251	918252	rs77918115	chr1	41157446	41157447	rs546661357	chr6	74225998	74225999	rs544515226	chr10	73508546	73508547	rs576786661
chr11	104913864	104913865	rs493426	chr18	33918993	33918994	rs557048320	chr20	61583971	61583972	rs574219842	chr7	139553002	139553003	rs547301773	chr1	22076566	22076567	rs188100976	chr5	39271967	39271968	rs572008652
chr22	40295688	40295689	rs193245895	chr5	148652156	148652157	rs535541103	chr19	4723905	4723906	rs76065513	chr2	20102017	20102018	rs1370584	chr10	51594658	51594659	rs553132345	chr19	1038924	1038925	rs10426279
chr1	117298892	117298893	rs3768448	chr4	84465335	84465336	rs183307573	chr2	61244367	61244368	rs568739551	chr2	20101877	20101878	rs1370585	chr19	50881273	50881274	rs578196219	chr22	37684954	37684955	rs185072504
chr2	233937666	233937667	rs114870060	chr9	14432157	14432158	rs116951726	chr5	177657703	177657704	rs540787519	chr17	42173192	42173193	rs574993142	chr16	374561	374562	rs549247134	chr17	29141001	29141002	rs560235269
chr19	1068660	1068661	rs532671973	chr5	170868550	170868551	rs557739071	chr8	37888500	37888501	rs537148535	chr11	118286642	118286643	rs578223234	chr1	15954847	15954848	rs569153236	chr16	88748755	88748756	rs114213781
chr3	107844483	107844484	rs565844629	chr9	112500306	112500307	rs577292912	chr8	22926598	22926599	rs545652083	chr17	40463556	40463557	rs578078183	chr9	132625372	132625373	rs541164870	chr9	35111413	35111414	rs573790482
chr5	96216811	96216812	rs140120970	chr16	67205289	67205290	rs562303648	chr1	155103798	155103799	rs76891364	chr9	35109571	35109572	rs944699	chr19	18271701	18271702	rs548017113	chr16	30088302	30088303	rs190363987
chr10	6096374	6096375	rs189128637	chr8	91012712	91012713	rs555075430	chr6	119668741	119668742	rs558936878	chr9	35109499	35109500	rs944698	chr18	9191912	9191913	rs137864748	chr1	11793565	11793566	rs534554910
chr2	137082313	137082314	rs67717162	chr1	237419524	237419525	rs145714641	chr20	30157980	30157981	rs568303568	chr6	42012158	42012159	rs4554318	chr19	4372660	4372661	rs566805094	chr10	135075433	135075434	rs78644651
chr2	198018407	198018408	rs561464484	chr10	61995659	61995660	rs578241254	chr6	119662829	119662830	rs145515939	chr1	8064974	8064975	rs568621274	chr19	18267933	18267934	rs73925434	chr19	2083150	2083151	rs116968515
chr22	40304942	40304943	rs573238177	chr2	40351452	40351453	rs888073	chr21	35893949	35893950	rs199689865	chr6	28109679	28109680	rs535557115	chr19	40970889	40970890	rs569793439	chr1	200990056	200990057	rs114695369
chr5	171537332	171537333	rs570096719	chr5	66391210	66391211	rs143110486	chr22	50963838	50963839	rs552658729	chr5	36152226	36152227	rs534520509	chr20	3911880	3911881	rs539785292	chr14	52779480	52779481	rs572194561
chr2	204774049	204774050	rs144722946	chr6	45926965	45926966	rs1204334	chr14	81984330	81984331	rs144149143	chr2	231524119	231524120	rs147373995	chr1	145438791	145438792	rs369886072	chr1	15745727	15745728	rs7533371
chr22	40354137	40354138	rs183833541	chr10	121411170	121411171	rs200388926	chr16	8959475	8959476	rs567403940	chr1	15946897	15946898	rs569031955	chr22	36764518	36764519	rs143977533	chr16	28220489	28220490	rs182258205
chr2	69026783	69026784	rs551535694	chr3	37068832	37068833	rs542328725	chr17	40717272	40717273	rs200908147	chr7	148787959	148787960	rs541890388	chr12	109250054	109250055	rs549659526	chr6	30653956	30653957	rs576280558
chr19	49839030	49839031	rs374817937	chr1	201332197	201332198	rs564931294	chr14	76114911	76114912	rs11159149	chr17	8076870	8076871	rs77558339	chr1	12664301	12664302	rs532524676	chr19	10445411	10445412	rs141587193
chr15	40599075	40599076	rs533952019	chr3	188042045	188042046	rs539006362	chr1	1707261	1707262	rs537825959	chr3	37011703	37011704	rs187052551	chr13	97912129	97912130	rs142696815	chr10	98410444	98410445	rs559394932
chr6	108139725	108139726	rs562208241	chr13	24086802	24086803	rs549066698	chr19	11202366	11202367	rs190593380	chr2	127431669	127431670	rs184083970	chr11	65272811	65272812	rs181887222	chr12	110884435	110884436	rs138019277
chr11	117841717	117841718	rs34306783	chr2	40688523	40688524	rs536162941	chr6	119645272	119645273	rs78681435	chr19	39903319	39903320	rs62119731	chr3	4867774	4867775	rs185638777	chr12	104878274	104878275	rs115689626
chr7	3082711	3082712	rs527707231	chr10	3110912	3110913	rs540928972	chr19	11202841	11202842	rs551336876	chr16	23912802	23912803	rs559351111	chr19	49470834	49470835	rs554546471	chr1	167615825	167615826	rs567202327
chr5	156655713	156655714	rs115540837	chr7	158934787	158934788	rs138655797	chr9	116149723	116149724	rs560189518	chr6	31802534	31802535	rs17207594	chr12	58176747	58176748	rs113076435	chr15	73075184	73075185	rs186597085
chr11	128608650	128608651	rs118003510	chr6	30781196	30781197	rs536257274	chr10	102115874	102115875	rs188550680	chr9	116037968	116037969	rs16931980	chr19	49376964	49376965	rs144761982	chr6	41994959	41994960	rs182511439
chr14	21250508	21250509	rs78750001	chr22	34167906	34167907	rs548795651	chr9	114397401	114397402	rs141202998	chr4	164088114	164088115	rs544520131	chr9	114855927	114855928	rs553948830	chr1	26879892	26879893	rs376383316
chr8	126941715	126941716	rs145392951	chr13	75947643	75947644	rs574668296	chr19	11201819	11201820	rs562965958	chr12	111842790	111842791	rs549998314	chr4	106382494	106382495	rs72952299	chr14	93076404	93076405	rs559419679
chr6	29855062	29855063	rs28540017	chr3	178386190	178386191	rs546547634	chr17	48762172	48762173	rs140060241	chr2	102844392	102844393	rs34975131	chr1	29483868	29483869	rs143565336	chr1	117049179	117049180	rs557976775
chr1	89732616	89732617	rs567899470	chr1	214205085	214205086	rs140920446	chr3	49394619	49394620	rs529928312	chr15	66679138	66679139	rs77540803	chr17	27192330	27192331	rs553084426	chr14	21251878	21251879	rs545949487
chr2	197010570	197010571	rs560614970	chr11	16915271	16915272	rs10741712	chr6	53224199	53224200	rs114920050	chr1	184020820	184020821	rs61738765	chr6	36035612	36035613	rs144606296	chr16	50300034	50300035	rs556054632
chr19	1067854	1067855	rs554473805	chr10	72083976	72083977	rs3829178	chr1	155106760	155106761	rs189626946	chr19	10947000	10947001	rs140789286	chr3	127795709	127795710	rs150141610	chr20	47378798	47378799	rs6125457
chr19	6798062	6798063	rs9917111	chr22	36023811	36023812	rs181174925	chr11	1318869	1318870	rs573038654	chr12	53693053	53693054	rs145140400	chr5	154198082	154198083	rs182479136	chr17	43312830	43312831	rs1989230
chr16	88717696	88717697	rs532233129	chr11	119240169	119240170	rs188440727	chr20	30156705	30156706	rs576693692	chr20	62694318	62694319	rs35213536	chr11	118900026	118900027	rs560764004	chr10	98411511	98411512	rs569274294
chr5	100189174	100189175	rs141471451	chr7	116142457	116142458	rs35062002	chr17	38078245	38078246	rs575782125	chr5	171569906	171569907	rs569494618	chr10	126406764	126406765	rs536484196	chr6	35272157	35272158	rs550439082
chr2	197039409	197039410	rs546515197	chr10	88442196	88442197	rs193159234	chr16	8954228	8954229	rs116473155	chr19	4400761	4400762	rs113878207	chr20	49520300	49520301	rs6096174	chr16	88716100	88716101	rs372594092
chr17	62009537	62009538	rs373437028	chr5	115694233	115694234	rs554906141	chr9	133374715	133374716	rs541427237	chr11	108070891	108070892	rs560906774	chr1	47184773	47184774	rs377233892	chr2	68981732	68981733	rs138715856
chr22	40334926	40334927	rs107140	chr13	30881176	30881177	rs551144222	chr19	11199554	11199555	rs576239673	chr17	73854914	73854915	rs536505655	chr12	109083405	109083406	rs528229679	chr2	175454227	175454228	rs527946718
chr3	114014361	114014362	rs563201127	chr2	106119468	106119469	rs550237318	chr6	96025813	96025814	rs549658217	chr6	30690420	30690421	rs149652039	chr5	134181494	134181495	rs533385409	chr7	99955902	99955903	rs202213596
chr16	3119286	3119287	rs148189652	chr9	124919561	124919562	rs569080173	chr8	144621838	144621839	rs964196	chr9	130624756	130624757	rs186400773	chr1	68154718	68154719	rs545499775	chr3	32440278	32440279	rs185194066
chr5	96215642	96215643	rs190219466	chr18	34034520	34034521	rs538496427	chr4	140593085	140593086	rs528263310	chr1	26826812	26826813	rs568710818	chr11	61731653	61731654	rs542292756	chr5	39189165	39189166	rs532619387
chr1	167403633	167403634	rs182972526	chr22	35984943	35984944	rs530069625	chr4	8203147	8203148	rs575433677	chr12	90150571	90150572	rs190890264	chr8	11720453	11720454	rs139241844	chr2	68954291	68954292	rs566263140
chr20	56192836	56192837	rs56063919	chr5	111667407	111667408	rs72781686	chr6	7108117	7108118	rs78165303	chr3	156893955	156893956	rs543562891	chr19	4372796	4372797	rs185078458	chr4	84005064	84005065	rs149397742
chr6	108050142	108050143	rs542361487	chr1	216790948	216790949	rs186789790	chr5	32165891	32165892	rs146905878	chr15	40391136	40391137	rs551060560	chr19	54712131	54712132	rs551522309	chr7	138804635	138804636	rs564932388
chr9	100864371	100864372	rs2417729	chr9	534258	534259	rs6476954	chr4	8227975	8227976	rs185464785	chr12	93963738	93963739	rs537140090	chr1	43402204	43402205	rs841849	chr7	50345647	50345648	rs142762599
chr11	60761712	60761713	rs7941091	chr4	47706722	47706723	rs564404169	chr6	31915777	31915778	rs535291979	chr19	14118046	14118047	rs535206020	chr9	35728898	35728899	rs144371871	chr1	31226585	31226586	rs187828604
chr8	42150361	42150362	rs4282553	chr15	91260135	91260136	rs550160238	chr10	135185378	135185379	rs139886808	chr11	86749038	86749039	rs201980730	chr20	34330598	34330599	rs76753674	chr11	72521643	72521644	rs144780353
chr16	31363401	31363402	rs375049066	chr7	136556674	136556675	rs558869224	chr19	11205984	11205985	rs547130558	chr7	644323	644324	rs552903459	chr20	3990181	3990182	rs146246582	chr1	12257534	12257535	rs572057731
chr16	88770409	88770410	rs147363896	chr5	71723728	71723729	rs564570902	chr1	226000765	226000766	rs61837996	chr22	21213305	21213306	rs534931954	chr10	126738005	126738006	rs529029799	chr16	27340807	27340808	rs551408879
chr11	48042336	48042337	rs80277114	chr12	94077217	94077218	rs569276997	chr21	40182767	40182768	rs534991483	chr22	21984312	21984313	rs200249229	chr6	20409888	20409889	rs148991267	chr21	46344836	46344837	rs576110934
chr5	149790992	149790993	rs192290199	chr9	112619751	112619752	rs143614397	chr16	8959040	8959041	rs529286947	chr1	22013765	22013766	rs142744733	chr5	179127539	179127540	rs184078091	chr3	14464135	14464136	rs555086932
chr1	160536508	160536509	rs558826600	chr1	64167209	64167210	rs138403597	chr22	29194611	29194612	rs572157814	chr9	115095214	115095215	rs566093563	chr11	108070477	108070478	rs533790561	chr1	31225285	31225286	rs560636943
chr9	117156137	117156138	rs565648696	chr15	63233315	63233316	rs28654160	chr1	12674296	12674297	rs145852271	chr6	13689146	13689147	rs114407140	chr6	3157923	3157924	rs147871075	chr9	92040546	92040547	rs73486144
chr19	45251357	45251358	rs138482264	chr12	32990750	32990751	rs16920297	chr3	49460161	49460162	rs560403006	chr1	45196827	45196828	rs112355581	chr6	41904414	41904415	rs373501238	chr9	92079031	92079032	rs150430675
chr17	76771312	76771313	rs145294877	chr2	106114413	106114414	rs185215333	chr22	37959021	37959022	rs550095648	chr22	21925514	21925515	rs191425448	chr19	40778840	40778841	rs192261440	chr15	40594830	40594831	rs558409146
chr9	117146320	117146321	rs185136860	chr9	112608139	112608140	rs559430177	chr22	37958438	37958439	rs570695956	chr1	23696374	23696375	rs558503898	chr2	232574962	232574963	rs371087536	chr21	46329279	46329280	rs550207420
chr16	3122123	3122124	rs377756720	chr14	33283464	33283465	rs116493030	chr19	49405214	49405215	rs114359301	chr1	235093454	235093455	rs375090076	chr7	16707594	16707595	rs111384293	chr11	3852235	3852236	rs181497111
chr17	8867330	8867331	rs368830107	chr2	40510426	40510427	rs138475237	chr8	22871424	22871425	rs533305799	chr17	8076804	8076805	rs199918636	chr10	49678548	49678549	rs544642340	chr5	66488933	66488934	rs5744480
chr3	121379707	121379708	rs544362604	chr1	115793920	115793921	rs570575126	chr9	136654647	136654648	rs140644464	chr8	56852741	56852742	rs113334442	chr18	9803644	9803645	rs564025173	chr17	16319754	16319755	rs183808942
chr5	150476104	150476105	rs529584962	chr8	33422064	33422065	rs376336906	chr14	65406046	65406047	rs61465663	chr19	45959093	45959094	rs547827297	chr7	150924239	150924240	rs551846280	chr1	161510053	161510054	rs548187543
chr2	69013462	69013463	rs187642307	chr15	57988813	57988814	rs185216961	chr12	53339941	53339942	rs2682292	chr5	54040385	54040386	rs527700232	chr7	107220502	107220503	rs570378116	chr7	99964050	99964051	rs570119720
chr7	50356450	50356451	rs186771834	chr3	171359336	171359337	rs7622276	chr11	76499771	76499772	rs556741730	chr1	45805733	45805734	rs571304759	chr1	203280829	203280830	rs547179147	chr3	32455409	32455410	rs11914839
chr1	15738214	15738215	rs557622806	chr3	64893921	64893922	rs555080060	chr9	133374149	133374150	rs145945090	chr22	36725480	36725481	rs79162245	chr7	107220506	107220507	rs79044539	chr17	72707603	72707604	rs73361347
chr17	74497170	74497171	rs563197881	chr10	18713693	18713694	rs531551781	chr5	132207859	132207860	rs886452	chr5	90576488	90576489	rs141163799	chr3	40351142	40351143	rs542213178	chr3	32471543	32471544	rs566737393
chr17	8854318	8854319	rs547367195	chr10	69456861	69456862	rs572641389	chr4	7067970	7067971	rs556140172	chr2	219260791	219260792	rs562926662	chr6	32136051	32136052	rs147503745	chr8	56892091	56892092	rs117025250
chr6	137424379	137424380	rs550685784	chr3	49508712	49508713	rs545059877	chr16	2301598	2301599	rs199982693	chr16	89165004	89165005	rs577925407	chr12	125399208	125399209	rs548262038	chr19	7722209	7722210	rs144933399
chr14	91797145	91797146	rs543540137	chr11	16914677	16914678	rs572513679	chr16	8952436	8952437	rs147373925	chr12	124086602	124086603	rs542727834	chr1	114455714	114455715	rs144362419	chr19	1075599	1075600	rs529727272
chr11	104906976	104906977	rs191779501	chr13	31778096	31778097	rs575229645	chr12	53575563	53575564	rs546542048	chr1	145438517	145438518	rs587750520	chr2	15698437	15698438	rs147696750	chr12	15109812	15109813	rs564632438
chr2	198077240	198077241	rs530105325	chr13	76056521	76056522	rs529122374	chr8	23019097	23019098	rs562191777	chr5	175964762	175964763	rs547285880	chr3	152016982	152016983	rs562789845	chr19	2266796	2266797	rs74741761
chr6	108077538	108077539	rs569383727	chr15	63351686	63351687	rs4775614	chr7	73037497	73037498	rs565108815	chr5	176421842	176421843	rs145270045	chr11	108070456	108070457	rs182578525	chr19	8641224	8641225	rs139516079
chr15	44959792	44959793	rs546054959	chr3	64891036	64891037	rs543829442	chr6	28889254	28889255	rs139093553	chr1	44679172	44679173	rs556854804	chr1	28836701	28836702	rs368239027	chr12	10282153	10282154	rs150724767
chr10	91011691	91011692	rs1332326	chr4	23867998	23867999	rs550243757	chr19	11205300	11205301	rs538748616	chr1	9599277	9599278	rs572602831	chr9	19123972	19123973	rs185011225	chr4	154445857	154445858	rs555916103
chr6	24932640	24932641	rs115493253	chr3	192313494	192313495	rs145244979	chr1	17378604	17378605	rs548808238	chr6	36446051	36446052	rs142284794	chr2	74757992	74757993	rs573555457	chr20	47400720	47400721	rs534353627
chr6	159108217	159108218	rs117376663	chr13	29957656	29957657	rs560188565	chr7	134850720	134850721	rs187564703	chr1	12043863	12043864	rs141725275	chr11	65274073	65274074	rs550857785	chr6	29909070	29909071	rs9260080
chr19	48751807	48751808	rs10405717	chr3	42113320	42113321	rs539580278	chr14	21151074	21151075	rs564195248	chr1	45480209	45480210	rs568156973	chr3	12994893	12994894	rs567809020	chr6	24927639	24927640	rs544710585
chr6	31235407	31235408	rs28367568	chr20	6012907	6012908	rs527723036	chr11	34461840	34461841	rs528298221	chr7	30186109	30186110	rs576798674	chr6	10750247	10750248	rs75693540	chr9	95845342	95845343	rs531999213
chr6	31236101	31236102	rs28367569	chr7	90350334	90350335	rs559803793	chr19	11204219	11204220	rs531706798	chr11	65667999	65668000	rs540285077	chr14	100609475	100609476	rs185329442	chr6	31325989	31325990	rs73390205
chr19	42689820	42689821	rs528173207	chr1	180605501	180605502	rs540668118	chr20	30157036	30157037	rs201596839	chr21	27107412	27107413	rs150566464	chr16	85411331	85411332	rs182637048	chr1	117545014	117545015	rs149466205
chr6	106590739	106590740	rs539162763	chr7	136554679	136554680	rs538085574	chr15	80175262	80175263	rs182787349	chr3	156893784	156893785	rs558812211	chr1	203650840	203650841	rs544257607	chr10	73533498	73533499	rs563004494
chr17	76133539	76133540	rs569628339	chr10	97048507	97048508	rs191497703	chr1	211748134	211748135	rs558630836	chr16	81486058	81486059	rs191502074	chr4	87883234	87883235	rs533086508	chr14	93132774	93132775	rs149671355
chr5	43037664	43037665	rs28490330	chr9	112507258	112507259	rs191587237	chr6	3136625	3136626	rs957638	chr17	43306523	43306524	rs577248692	chr2	127419589	127419590	rs556367982	chr10	45913876	45913877	rs148158474
chr2	204798662	204798663	rs578096332	chr2	187462580	187462581	rs4233788	chr9	19114415	19114416	rs538487243	chr18	21083296	21083297	rs9965722	chr19	18267976	18267977	rs562075392	chr4	100767753	100767754	rs60899666
chr17	8847296	8847297	rs538597821	chr9	38058696	38058697	rs577092774	chr22	45076277	45076278	rs566692333	chr1	35744894	35744895	rs537070104	chr11	65272446	65272447	rs561441834	chr11	47409928	47409929	rs184745320
chr2	69001438	69001439	rs138167395	chr5	78986425	78986426	rs144435471	chr22	24240363	24240364	rs115509626	chr7	157196074	157196075	rs571033251	chr11	45939736	45939737	rs552131343	chr2	68612913	68612914	rs186226441
chr11	60757476	60757477	rs563773495	chr6	118875161	118875162	rs13192336	chr9	19117046	19117047	rs557748507	chr1	212408178	212408179	rs576215468	chr11	65265166	65265167	rs568864879	chr7	73630445	73630446	rs563116112
chr2	198099047	198099048	rs188669262	chr10	106013839	106013840	rs568849936	chr1	17222662	17222663	rs560925486	chr16	87498484	87498485	rs369286568	chr1	22076402	22076403	rs562365666	chr7	139637154	139637155	rs543007292
chr16	57034499	57034500	rs548073134	chr15	86169243	86169244	rs534998859	chr1	12676180	12676181	rs541535357	chr6	138231812	138231813	rs75618370	chr19	907354	907355	rs541256590	chr1	89753037	89753038	rs149650630
chr17	76121728	76121729	rs555836654	chr6	129218366	129218367	rs543054517	chr6	26124840	26124841	rs35276045	chr3	196669610	196669611	rs549548189	chr17	61847735	61847736	rs191566822	chr15	40595749	40595750	rs543270322
chr1	31204538	31204539	rs546118102	chr7	131241602	131241603	rs577638432	chr3	194202771	194202772	rs6778291	chr11	95945604	95945605	rs73529223	chr6	119632917	119632918	rs541854764	chr22	38032808	38032809	rs148872318
chr16	57081255	57081256	rs117662299	chr15	42232643	42232644	rs569528965	chr15	80453513	80453514	rs534916898	chr9	130608669	130608670	rs568966397	chr1	25573929	25573930	rs566514607	chr10	6092561	6092562	rs531516384
chr1	198625725	198625726	rs12062772	chr4	174426861	174426862	rs571041481	chr8	23019119	23019120	rs73222564	chr9	132641656	132641657	rs114792794	chr18	3597192	3597193	rs376847676	chr1	45196271	45196272	rs76176600
chr1	117314543	117314544	rs534803311	chr8	11558619	11558620	rs146285065	chr3	186285202	186285203	rs186541356	chr16	81529584	81529585	rs533482009	chr19	39155667	39155668	rs77861753	chr17	73824059	73824060	rs533281672
chr3	183234329	183234330	rs116538715	chr1	41209507	41209508	rs116332037	chr14	68160568	68160569	rs10135963	chr9	130922707	130922708	rs576192348	chr1	45104147	45104148	rs75546363	chr17	47295754	47295755	rs545189431
chr17	76121226	76121227	rs528902960	chr5	156149520	156149521	rs146329746	chr12	104351056	104351057	rs784080	chr15	45341100	45341101	rs536172437	chr8	145156744	145156745	rs571714085	chr20	49158385	49158386	rs530988361
chr1	111433985	111433986	rs544422248	chr4	114608200	114608201	rs188878380	chr8	23018848	23018849	rs73222561	chr1	11968177	11968178	rs185201589	chr2	127417591	127417592	rs539290212	chr11	65408370	65408371	rs569233460
chr2	98357666	98357667	rs577692297	chr3	39219551	39219552	rs535563576	chr6	43739390	43739391	rs564114663	chr1	32292870	32292871	rs187977870	chr17	62291515	62291516	rs542449396	chr19	42381765	42381766	rs187702970
chr22	37663511	37663512	rs569900018	chr9	85875148	85875149	rs1323785	chr4	7067985	7067986	rs578013865	chr8	22932402	22932403	rs540256118	chr16	12887443	12887444	rs140539936	chr4	84138256	84138257	rs557198010
chr2	233930387	233930388	rs370375606	chr10	71091483	71091484	rs12262687	chr6	31618722	31618723	rs9380266	chr7	5594657	5594658	rs557072223	chr1	22256991	22256992	rs185005820	chr1	89738608	89738609	rs370384233
chr16	57052642	57052643	rs535754660	chr5	78792343	78792344	rs6871510	chr22	50962681	50962682	rs544087266	chr21	17114482	17114483	rs541846325	chr3	46989865	46989866	rs114010790	chr1	12229649	12229650	rs576813540
chr3	108540291	108540292	rs146086408	chr2	179634069	179634070	rs546248384	chr16	8958283	8958284	rs527787641	chr4	140188065	140188066	rs570513866	chr8	27219779	27219780	rs531248430	chr13	46748104	46748105	rs147204682
chr22	50629085	50629086	rs558865192	chr4	100600829	100600830	rs73832855	chr1	2324880	2324881	rs11804135	chr13	52377949	52377950	rs554300100	chr19	16190136	16190137	rs182368883	chr9	92022107	92022108	rs190413677
chr8	126942312	126942313	rs541040378	chr4	110651810	110651811	rs189893932	chr1	226040033	226040034	rs543066742	chr6	28864077	28864078	rs566167704	chr12	109083371	109083372	rs576777363	chr22	37636604	37636605	rs139394730
chr6	29892750	29892751	rs114957604	chr3	192398008	192398009	rs556456027	chr16	2086539	2086540	rs189683395	chr7	106685137	106685138	rs530958092	chr6	119633297	119633298	rs555433583	chr16	28119905	28119906	rs553263748
chr6	25007651	25007652	rs535438143	chr2	159853138	159853139	rs191930253	chr17	80053736	80053737	rs544781914	chr7	98520627	98520628	rs570770323	chr22	40342992	40342993	rs148328786	chr12	6900543	6900544	rs188717717
chr9	117106890	117106891	rs535640566	chr2	135035937	135035938	rs185895214	chr1	12676505	12676506	rs140953325	chr20	34287340	34287341	rs533190322	chr21	40179016	40179017	rs139268695	chr5	1504792	1504793	rs2927665
chr3	13455774	13455775	rs188748912	chr8	1999653	1999654	rs565144755	chr16	11347587	11347588	rs559103560	chr16	11198932	11198933	rs142359995	chr19	44278686	44278687	rs200491983	chr2	69018877	69018878	rs183881467
chr17	8862536	8862537	rs9893987	chr22	47083234	47083235	rs135666	chr6	3139360	3139361	rs529362194	chr17	8076863	8076864	rs76164795	chr5	157159861	157159862	rs146749248	chr17	76128857	76128858	rs112142227
chr1	111759528	111759529	rs76358915	chr4	114367311	114367312	rs188467076	chr20	57571407	57571408	rs112994615	chr7	107532743	107532744	rs571111421	chr5	154198319	154198320	rs551700545	chr19	695454	695455	rs56412202
chr16	57058027	57058028	rs577361040	chr3	192211809	192211810	rs567429057	chr13	33002358	33002359	rs544787019	chr8	103597585	103597586	rs965661	chr19	50880869	50880870	rs201933823	chr19	41084671	41084672	rs576752903
chr8	126947168	126947169	rs184713243	chr4	65228091	65228092	rs529964550	chr9	37431200	37431201	rs548973071	chr8	103597491	103597492	rs965660	chr12	51640550	51640551	rs200401466	chr4	154443974	154443975	rs558934076
chr19	6791259	6791260	rs58826700	chr13	75941911	75941912	rs535585448	chr17	79817039	79817040	rs534290895	chr7	75253647	75253648	rs587729740	chr20	54987326	54987327	rs572400550	chr1	206642489	206642490	rs565982641
chr5	169704123	169704124	rs116184034	chr14	72399356	72399357	rs545634766	chr1	2140072	2140073	rs185446101	chr2	27906423	27906424	rs529291242	chr17	73773355	73773356	rs190612804	chr15	77294101	77294102	rs74024529
chr5	14598689	14598690	rs551562536	chr22	41874633	41874634	rs576374127	chr10	102111828	102111829	rs367584996	chr18	3246298	3246299	rs3819222	chr16	14724100	14724101	rs564863266	chr5	169704009	169704010	rs146402809
chr2	7869610	7869611	rs535295285	chr2	101440045	101440046	rs552076216	chr7	150020488	150020489	rs3735174	chr1	109633409	109633410	rs531014946	chr16	163793	163794	rs183374691	chr19	54899235	54899236	rs535993361
chr15	89184324	89184325	rs35277189	chr2	15732842	15732843	rs144755079	chr7	150020456	150020457	rs3735175	chr19	10305589	10305590	rs558926359	chr16	11066272	11066273	rs563130860	chr7	138791294	138791295	rs545274488
chr5	96216301	96216302	rs79787059	chr3	81809926	81809927	rs181658637	chr19	50018460	50018461	rs566482981	chr15	58624667	58624668	rs146805631	chr1	28837168	28837169	rs568949390	chr22	44569903	44569904	rs148551316
chr11	60861416	60861417	rs570166407	chr1	65633289	65633290	rs181395939	chr22	37942280	37942281	rs559148392	chr17	8076869	8076870	rs78363053	chr8	37963285	37963286	rs184944190	chr19	2266729	2266730	rs545550884
chr6	6659408	6659409	rs141242055	chr8	145151472	145151473	rs567977435	chr20	36664355	36664356	rs572617198	chr17	47910420	47910421	rs549865574	chr7	157194722	157194723	rs182860130	chr2	231192828	231192829	rs150393552
chr2	241505276	241505277	rs79444596	chr3	179066507	179066508	rs531624279	chr7	150020525	150020526	rs3735173	chr17	74265116	74265117	rs558408581	chr10	11541684	11541685	rs546539798	chr9	95791740	95791741	rs530086714
chr6	159141806	159141807	rs569491569	chr7	31927830	31927831	rs189781482	chr1	9299853	9299854	rs558431550	chr1	16176678	16176679	rs557804776	chr19	47240279	47240280	rs550466376	chr7	73629470	73629471	rs540549994
chr17	29137351	29137352	rs548100141	chr6	150534254	150534255	rs543674889	chr8	134461136	134461137	rs546064718	chr1	235010270	235010271	rs573169611	chr10	126738304	126738305	rs567852695	chr7	138794935	138794936	rs139258452
chr1	89744889	89744890	rs568289062	chr18	34108469	34108470	rs552423764	chr19	2475775	2475776	rs558067564	chr11	117873068	117873069	rs551572941	chr12	120667025	120667026	rs569580379	chr4	154410918	154410919	rs528383917
chr1	45189629	45189630	rs538513163	chr3	188054135	188054136	rs540564457	chr22	19165965	19165966	rs545891378	chr2	27273648	27273649	rs575873527	chr16	374367	374368	rs145826757	chr22	18261543	18261544	rs5992835
chr17	8825816	8825817	rs114673121	chr8	97243812	97243813	rs562248966	chr14	103802704	103802705	rs540442401	chr15	34394185	34394186	rs560511868	chr10	43891377	43891378	rs76889847	chr17	76115007	76115008	rs201678717
chr2	233940890	233940891	rs568890282	chr3	40351424	40351425	rs556941019	chr9	19118111	19118112	rs10811115	chr11	64889518	64889519	rs573814624	chr1	223976943	223976944	rs541101051	chr6	159108392	159108393	rs557251056
chr2	137000310	137000311	rs139598456	chr15	83470118	83470119	rs55934845	chr8	126448422	126448423	rs555283941	chr14	105481789	105481790	rs563891434	chr1	223976652	223976653	rs553238136	chr17	16341524	16341525	rs572436494
chr1	167462982	167462983	rs374707372	chr15	25107348	25107349	rs534967935	chr7	134849847	134849848	rs557742539	chr10	11183703	11183704	rs186183579	chr19	574926	574927	rs12609912	chr11	128619834	128619835	rs11221457
chr17	33837521	33837522	rs563859266	chr3	192358526	192358527	rs183239724	chr9	19124719	19124720	rs10811116	chr11	86749039	86749040	rs200555782	chr1	207198051	207198052	rs189418780	chr6	32818296	32818297	rs56366814
chr11	48128750	48128751	rs4752807	chr10	116415757	116415758	rs142260828	chr12	89738057	89738058	rs547874192	chr17	73841406	73841407	rs537346348	chr18	9803630	9803631	rs77044139	chr11	117882569	117882570	rs559773610
chr7	44084193	44084194	rs551428002	chr5	132201712	132201713	rs562856013	chr9	32427076	32427077	rs116501576	chr3	42632400	42632401	rs370129489	chr7	100028894	100028895	rs181637660	chr5	171593175	171593176	rs547689269
chr1	160519984	160519985	rs74124859	chr9	116105960	116105961	rs529972011	chr10	102114756	102114757	rs631315	chr6	26157480	26157481	rs4141885	chr13	97912271	97912272	rs531503509	chr6	42896961	42896962	rs534909817
chr2	69024461	69024462	rs181941342	chr14	55041765	55041766	rs148062021	chr8	126442621	126442622	rs184720308	chr12	122238002	122238003	rs368792239	chr1	223960107	223960108	rs146625941	chr6	42012976	42012977	rs542335687
chr16	3123109	3123110	rs561395693	chr3	57928771	57928772	rs6796752	chr11	64882121	64882122	rs555372850	chr11	35052540	35052541	rs75996907	chr20	37576833	37576834	rs184187888	chr16	50701956	50701957	rs79124041
chr22	40336030	40336031	rs527571751	chr2	207325901	207325902	rs187035236	chr14	51408520	51408521	rs141605193	chr5	172192628	172192629	rs75467304	chr9	138843827	138843828	rs377363568	chr21	34639668	34639669	rs8178442
chr1	160512263	160512264	rs74124857	chr5	175096233	175096234	rs189323407	chr16	46953160	46953161	rs112342841	chr1	29253455	29253456	rs182903092	chr12	109095811	109095812	rs577117324	chr4	113206404	113206405	rs547793929
chr1	26880421	26880422	rs113855506	chr1	237247574	237247575	rs7538500	chr7	918409	918410	rs148336590	chr20	30193269	30193270	rs377464239	chr8	145539091	145539092	rs566464359	chr2	69036657	69036658	rs564784024
chr19	6791950	6791951	rs542657317	chr18	32657604	32657605	rs566797940	chr14	51402425	51402426	rs12717412	chr1	45196699	45196700	rs534873114	chr5	179127437	179127438	rs542422702	chr11	117883576	117883577	rs537827699
chr7	138772265	138772266	rs550161291	chr14	69783315	69783316	rs542022380	chr5	36181087	36181088	rs116416896	chr6	35699926	35699927	rs544640299	chr3	10020832	10020833	rs572807509	chr22	37618636	37618637	rs933222
chr6	108062540	108062541	rs9386662	chr2	101726346	101726347	rs112016704	chr20	48809522	48809523	rs555800142	chr22	26984308	26984309	rs555840265	chr17	74262909	74262910	rs551289311	chr1	11796032	11796033	rs534204847
chr17	76702590	76702591	rs554807639	chr18	33972386	33972387	rs143943230	chr5	10760372	10760373	rs182073	chr5	1345198	1345199	rs561455184	chr19	18268276	18268277	rs544703477	chr11	58343996	58343997	rs544494991
chr19	54882026	54882027	rs570945705	chr2	128414028	128414029	rs113174467	chr6	30737585	30737586	rs139458054	chr22	47000612	47000613	rs552634283	chr20	62530399	62530400	rs570674431	chr16	3125426	3125427	rs4786377
chr11	117859338	117859339	rs542657319	chr4	186603294	186603295	rs141210594	chr8	74205208	74205209	rs533606494	chr16	30961692	30961693	rs529508476	chr3	152038282	152038283	rs116377113	chr16	50715948	50715949	rs565677148
chr2	197011168	197011169	rs559735418	chr14	55043923	55043924	rs537622785	chr14	103802463	103802464	rs186905723	chr16	85600971	85600972	rs550000696	chr6	3157974	3157975	rs2326176	chr11	128604165	128604166	rs558216356
chr19	19753455	19753456	rs529581870	chr4	174445833	174445834	rs137883368	chr10	64893115	64893116	rs550667453	chr4	926036	926037	rs574614112	chr19	18484921	18484922	rs888663	chr3	14457700	14457701	rs531001686
chr2	192487360	192487361	rs548268259	chr12	4758904	4758905	rs182934001	chr1	44013354	44013355	rs2782641	chr15	91384466	91384467	rs560373491	chr17	56407153	56407154	rs144554229	chr8	134094013	134094014	rs576745888
chr11	60773863	60773864	rs531909124	chr6	17910804	17910805	rs184032326	chr5	132203752	132203753	rs563502848	chr5	138630091	138630092	rs545054845	chr4	57333858	57333859	rs111673705	chr10	135090324	135090325	rs549852199
chr9	117155060	117155061	rs77436904	chr2	106110135	106110136	rs563242264	chr22	19161209	19161210	rs182336373	chr1	25566404	25566405	rs536660520	chr11	118900066	118900067	rs571267951	chr11	128605541	128605542	rs542673309
chr2	204729889	204729890	rs527439831	chr1	120188675	120188676	rs61697179	chr19	11254842	11254843	rs529110044	chr3	150264556	150264557	rs573090669	chr11	63974979	63974980	rs369062120	chr4	40205723	40205724	rs538105731
chr2	234076012	234076013	rs7570656	chr11	22218587	22218588	rs535271911	chr1	211750545	211750546	rs558423967	chr9	90131380	90131381	rs79739525	chr17	74733539	74733540	rs149086881	chr11	118076966	118076967	rs530831060
chr12	47609562	47609563	rs181873540	chr8	125608327	125608328	rs573011493	chr11	66725946	66725947	rs545916385	chr11	18416035	18416036	rs541861048	chr19	13056436	13056437	rs546550137	chr15	45002470	45002471	rs184506123
chr20	57729282	57729283	rs573813037	chr4	24069201	24069202	rs76941605	chr1	12669752	12669753	rs12028194	chr1	156711171	156711172	rs573013279	chr9	4862726	4862727	rs541958239	chr17	73384445	73384446	rs534581537
chr9	117137592	117137593	rs551310789	chr9	71512823	71512824	rs12553327	chr6	31865683	31865684	rs528617300	chr22	23624123	23624124	rs188979773	chr6	158463799	158463800	rs143375342	chr2	232420219	232420220	rs555939931
chr21	34671120	34671121	rs558640865	chr12	662411	662412	rs35419938	chr14	51407927	51407928	rs60561477	chr16	21623396	21623397	rs560385693	chr22	36730546	36730547	rs184044091	chr14	23583374	23583375	rs148652002
chr21	34639786	34639787	rs543136078	chr15	72518114	72518115	rs111716715	chr15	80173784	80173785	rs186547421	chr20	2644812	2644813	rs554271438	chr22	37638690	37638691	rs541194272	chr16	57022977	57022978	rs151200656
chr2	68972623	68972624	rs576657798	chr15	71982568	71982569	rs531484833	chr19	51869069	51869070	rs567210960	chr17	15903019	15903020	rs549693931	chr12	120110025	120110026	rs567111235	chr4	2835726	2835727	rs111920545
chr6	29692610	29692611	rs542033044	chr6	123954485	123954486	rs150439387	chr20	5988437	5988438	rs189363656	chr10	35668464	35668465	rs113727764	chr3	50649611	50649612	rs561572321	chr15	65135581	65135582	rs190297815
chr6	159077376	159077377	rs193013821	chr19	3951567	3951568	rs533076624	chr6	43734711	43734712	rs114448812	chr1	54953948	54953949	rs577161957	chr1	228333909	228333910	rs565778094	chr6	31168396	31168397	rs9263868
chr22	40301744	40301745	rs192026234	chr15	40634971	40634972	rs148851032	chr19	11346321	11346322	rs200935357	chr6	30655260	30655261	rs529284038	chr5	176075939	176075940	rs549962302	chr2	101917817	101917818	rs574870913
chr6	32912551	32912552	rs10484567	chr2	40665665	40665666	rs138845340	chr1	221890904	221890905	rs377240318	chr8	26150751	26150752	rs560831255	chr19	574860	574861	rs145675941	chr19	39109141	39109142	rs531321725
chr6	32835257	32835258	rs10484566	chr15	75200717	75200718	rs560249034	chr1	64106824	64106825	rs561589204	chr10	5936950	5936951	rs140094478	chr6	41996356	41996357	rs545541149	chr12	62643666	62643667	rs549492337
chr19	15566073	15566074	rs556460347	chr9	2561439	2561440	rs546517593	chr12	50496542	50496543	rs544864269	chr14	24740677	24740678	rs567695517	chr6	119633207	119633208	rs539628233	chr19	7722141	7722142	rs536950839
chr22	40307788	40307789	rs569987262	chr13	24121597	24121598	rs17332399	chr3	49393298	49393299	rs560809063	chr1	12221987	12221988	rs181623752	chr21	46275045	46275046	rs571133096	chr2	69033685	69033686	rs72830937
chr6	29857042	29857043	rs376053170	chr10	116321381	116321382	rs2497738	chr5	132207917	132207918	rs60173854	chr11	20480877	20480878	rs536733560	chr1	28833204	28833205	rs372507846	chr1	198604429	198604430	rs150306406
chr18	2658459	2658460	rs562674478	chr3	188014392	188014393	rs553830482	chr1	17918694	17918695	rs116487711	chr16	24551045	24551046	rs17768065	chr19	50323462	50323463	rs185557503	chr7	104623557	104623558	rs575038356
chr7	50353244	50353245	rs550389833	chr8	19540393	19540394	rs547200565	chr11	57265128	57265129	rs546266343	chr3	47029512	47029513	rs545263900	chr19	4376017	4376018	rs141554064	chr6	137556170	137556171	rs574731404
chr11	48043013	48043014	rs117296223	chr2	128410689	128410690	rs139440128	chr17	73972169	73972170	rs371902773	chr11	102217963	102217964	rs537374593	chr1	230279597	230279598	rs183831021	chr17	16319560	16319561	rs553969354
chr15	44958035	44958036	rs17515639	chr3	73047815	73047816	rs562515003	chr15	80452824	80452825	rs201846592	chr2	179343241	179343242	rs556037155	chr3	33095884	33095885	rs78739623	chr3	14450377	14450378	rs191009078
chr12	54896648	54896649	rs189718326	chr2	40473813	40473814	rs546921500	chr1	55330778	55330779	rs537110457	chr8	124934557	124934558	rs746747	chr5	150479881	150479882	rs528483237	chr6	29854298	29854299	rs6921379
chr4	8203099	8203100	rs191685875	chr3	67704964	67704965	rs530822934	chr11	75479885	75479886	rs188120120	chr1	12222141	12222142	rs570494842	chr19	49377003	49377004	rs563814474	chr9	117156023	117156024	rs533322523
chr2	204678170	204678171	rs180987177	chr3	196008646	196008647	rs571583976	chr17	38078781	38078782	rs201193746	chr8	33371208	33371209	rs541966621	chr11	62619205	62619206	rs498751	chr13	50202399	50202400	rs143362456
chr17	78237494	78237495	rs372376812	chr7	32767485	32767486	rs190554312	chr5	132204058	132204059	rs541723204	chr11	65245022	65245023	rs573565842	chr8	128748435	128748436	rs543595570	chr2	175496629	175496630	rs72914550
chr2	202074687	202074688	rs41440351	chr9	469804	469805	rs531477731	chr20	36664571	36664572	rs139140991	chr17	33895086	33895087	rs548918551	chr15	67383801	67383802	rs546385524	chr15	65142134	65142135	rs144455966
chr19	6793910	6793911	rs543004222	chr12	93638024	93638025	rs558404491	chr4	39523525	39523526	rs547061343	chr7	30066444	30066445	rs553249096	chr1	207198104	207198105	rs566170023	chr2	202118830	202118831	rs563751729
chr16	27386358	27386359	rs567273544	chr2	64100875	64100876	rs140649916	chr2	209115631	209115632	rs533846555	chr7	30634501	30634502	rs531483802	chr19	1208015	1208016	rs374599606	chr16	74733835	74733836	rs114240655
chr5	169078630	169078631	rs142061956	chr12	58677484	58677485	rs142880553	chr17	56594448	56594449	rs567860082	chr8	135732453	135732454	rs566734411	chr1	11857898	11857899	rs561724361	chr6	31171146	31171147	rs558801967
chr11	118206614	118206615	rs542064179	chr14	45600323	45600324	rs573127345	chr1	55327608	55327609	rs146355597	chr19	11039398	11039399	rs556270247	chr12	104861282	104861283	rs527967678	chr9	117149503	117149504	rs190957759
chr19	49840734	49840735	rs145628446	chr7	35300327	35300328	rs559071855	chr8	145729792	145729793	rs145331563	chr3	53164480	53164481	rs556074781	chr19	39169347	39169348	rs7259599	chr11	64640532	64640533	rs191163002
chr17	76380530	76380531	rs368019062	chr6	16206972	16206973	rs541439620	chr19	11206593	11206594	rs537239974	chr3	196230484	196230485	rs550110617	chr2	127432091	127432092	rs547342316	chr6	159454386	159454387	rs73800139
chr10	45916127	45916128	rs573316845	chr2	197099588	197099589	rs557290642	chr12	53345515	53345516	rs565940319	chr10	73620471	73620472	rs560607070	chr1	159892205	159892206	rs553143835	chr17	73312425	73312426	rs144701703
chr2	202057647	202057648	rs575101570	chr18	19743457	19743458	rs2891772	chr6	3136783	3136784	rs568558228	chr6	26104170	26104171	rs200049708	chr11	118899635	118899636	rs183332765	chr6	144537249	144537250	rs566793826
chr13	30949860	30949861	rs573316842	chr16	29272817	29272818	rs542513729	chr11	93471753	93471754	rs190519612	chr22	22001231	22001232	rs560870728	chr19	18484899	18484900	rs149467616	chr11	117859260	117859261	rs377268794
chr19	42382305	42382306	rs138162876	chr5	16471542	16471543	rs182753225	chr1	225999659	225999660	rs540776551	chr3	194838949	194838950	rs555340836	chr22	43579510	43579511	rs561590991	chr5	156970567	156970568	rs13436270
chr2	202055245	202055246	rs539164338	chr3	140796495	140796496	rs529123376	chr8	22871983	22871984	rs181064140	chr4	74965278	74965279	rs187336485	chr6	135513432	135513433	rs551824999	chr1	26870328	26870329	rs552375063
chr6	159457825	159457826	rs144047559	chr8	134568029	134568030	rs540224055	chr14	51408244	51408245	rs141895855	chr16	85649629	85649630	rs534517107	chr1	12065733	12065734	rs143065633	chr17	73339744	73339745	rs2891714
chr17	33857485	33857486	rs531115695	chr12	2497667	2497668	rs577821211	chr1	12669782	12669783	rs72872611	chr6	28109665	28109666	rs138626847	chr1	28879509	28879510	rs546132618	chr11	104915461	104915462	rs111607496
chr11	118211850	118211851	rs572431797	chr19	49655175	49655176	rs538100055	chr10	81110493	81110494	rs145683287	chr9	90131241	90131242	rs543220167	chr9	90125225	90125226	rs565402755	chr17	76130946	76130947	rs62079073
chr2	197018401	197018402	rs7586917	chr2	101493246	101493247	rs141233822	chr5	177657736	177657737	rs565488550	chr2	68384884	68384885	rs559819033	chr1	32857116	32857117	rs538503524	chr1	198616040	198616041	rs546476444
chr9	117126073	117126074	rs2787350	chr17	48255791	48255792	rs185769434	chr19	2477262	2477263	rs200560570	chr3	37284678	37284679	rs541048998	chr19	13051880	13051881	rs144091785	chr2	175475363	175475364	rs79413570
chr9	117127033	117127034	rs2787351	chr4	95335934	95335935	rs372933728	chr1	17222876	17222877	rs58800859	chr6	20404338	20404339	rs534793255	chr22	45709979	45709980	rs112810456	chr4	185371452	185371453	rs145734876
chr4	40226841	40226842	rs546733608	chr2	170695886	170695887	rs567534920	chr22	50964254	50964255	rs112723255	chr10	76970425	76970426	rs183536649	chr8	97266230	97266231	rs375049435	chr12	105084974	105084975	rs149961511
chr5	156681826	156681827	rs550662483	chr1	206912118	206912119	rs143368470	chr11	75479882	75479883	rs539976120	chr11	77348788	77348789	rs116408850	chr1	29506692	29506693	rs529265673	chr6	31466835	31466836	rs548148725
chr2	192489519	192489520	rs146611361	chr18	19766407	19766408	rs574985030	chr14	51403564	51403565	rs561665354	chr16	68323816	68323817	rs147757911	chr1	27070987	27070988	rs546607524	chr1	40861121	40861122	rs529494345
chr17	57923705	57923706	rs534371955	chr10	60029762	60029763	rs546798578	chr16	20911248	20911249	rs552343423	chr16	2054011	2054012	rs80128944	chr14	100609150	100609151	rs188097732	chr20	43599571	43599572	rs532056185
chr11	67039382	67039383	rs183775644	chr1	117453341	117453342	rs576319623	chr1	12669022	12669023	rs142666360	chr14	77510058	77510059	rs559025417	chr3	15094392	15094393	rs11706556	chr7	98973704	98973705	rs113005214
chr11	117854607	117854608	rs540961691	chr22	17639041	17639042	rs570476809	chr11	118899465	118899466	rs142235996	chr5	138485741	138485742	rs114738196	chr10	11541632	11541633	rs574522216	chr15	65175010	65175011	rs534210166
chr1	167597408	167597409	rs570502463	chr15	83468138	83468139	rs151243242	chr8	27461903	27461904	rs528753124	chr20	3801301	3801302	rs537633321	chr9	4850611	4850612	rs564528954	chr19	54605626	54605627	rs141920406
chr7	50457263	50457264	rs76164362	chr17	1012061	1012062	rs545752104	chr18	77708181	77708182	rs569791959	chr3	9005059	9005060	rs531231872	chr5	43065319	43065320	rs563082679	chr14	91818074	91818075	rs539907306
chr9	92037284	92037285	rs186763889	chr12	54068257	54068258	rs55777415	chr16	2086541	2086542	rs557525263	chr6	26537797	26537798	rs143893043	chr5	43065187	43065188	rs572231221	chr11	128622448	128622449	rs561315322
chr14	91855866	91855867	rs191192575	chr9	551199	551200	rs147238433	chr11	118955363	118955364	rs534905676	chr8	21818246	21818247	rs567947022	chr12	51415689	51415690	rs115487847	chr12	123912159	123912160	rs569298816
chr16	57056095	57056096	rs186467812	chr3	69836430	69836431	rs28378222	chr12	110024596	110024597	rs556971422	chr10	97849914	97849915	rs552832579	chr20	55985345	55985346	rs570955111	chr17	74485399	74485400	rs574117181
chr1	160536713	160536714	rs7550816	chr2	179788955	179788956	rs571963617	chr16	11348440	11348441	rs530331412	chr7	96747037	96747038	rs376842534	chr11	73722703	73722704	rs535294876	chr20	47415445	47415446	rs754064
chr9	117152850	117152851	rs576723928	chr9	112508233	112508234	rs141849227	chr1	24125172	24125173	rs199591357	chr5	172216143	172216144	rs73803617	chr17	54987977	54987978	rs531016445	chr19	48761459	48761460	rs11083926
chr14	91796727	91796728	rs549759681	chr8	125406549	125406550	rs139784210	chr5	177657300	177657301	rs72819004	chr5	61601890	61601891	rs553658699	chr8	145538691	145538692	rs539414357	chr21	34851505	34851506	rs73366176
chr7	144539677	144539678	rs116948990	chr7	150673672	150673673	rs150936524	chr9	130862624	130862625	rs527353594	chr15	40861563	40861564	rs138814687	chr2	232574949	232574950	rs558889875	chr5	100162577	100162578	rs563151524
chr12	6536035	6536036	rs559286107	chr4	89264947	89264948	rs188858560	chr1	55332856	55332857	rs561083536	chr19	10764459	10764460	rs550482244	chr14	55850620	55850621	rs555487152	chr8	56918151	56918152	rs530552479
chr6	32814817	32814818	rs9469284	chr1	31856923	31856924	rs79391414	chr17	80053802	80053803	rs560829224	chr1	28832532	28832533	rs548717763	chr1	204488234	204488235	rs188627457	chr7	38385082	38385083	rs577135789
chr4	48132346	48132347	rs11944549	chr9	112509560	112509561	rs375479830	chr2	27719518	27719519	rs138018802	chr15	66084794	66084795	rs568803928	chr21	46274063	46274064	rs540750172	chr9	134130836	134130837	rs139448928
chr7	50341743	50341744	rs556740499	chr1	74934528	74934529	rs567914533	chr12	120976622	120976623	rs546915286	chr1	172411649	172411650	rs201429163	chr1	28837707	28837708	rs566304453	chr11	128576424	128576425	rs549939768
chr19	6786429	6786430	rs113104679	chr6	30726508	30726509	rs373082929	chr12	121164917	121164918	rs121908003	chr7	1544101	1544102	rs28723680	chr16	22227939	22227940	rs191575335	chr16	28502638	28502639	rs371579236
chr1	117336257	117336258	rs540010926	chr4	23819617	23819618	rs534309135	chr17	17732985	17732986	rs567918532	chr2	202085051	202085052	rs551256605	chr22	45709981	45709982	rs188463130	chr6	29894406	29894407	rs114779824
chr6	32813755	32813756	rs9469283	chr19	16581806	16581807	rs182646728	chr1	155099199	155099200	rs564736176	chr22	21222024	21222025	rs562493874	chr10	49678639	49678640	rs566351514	chr20	47437547	47437548	rs371437925
chr17	54985716	54985717	rs147370483	chr7	23163300	23163301	rs542356642	chr10	5007338	5007339	rs561722163	chr6	157936376	157936377	rs529680637	chr1	43401979	43401980	rs547231818	chr19	1072847	1072848	rs555074122
chr2	137133063	137133064	rs115233858	chr3	187958984	187958985	rs569438538	chr2	43152796	43152797	rs895502	chr16	85600640	85600641	rs558314435	chr4	57333980	57333981	rs6857233	chr19	8564672	8564673	rs142791911
chr6	108040735	108040736	rs56072288	chr9	100278757	100278758	rs572646447	chr8	126447704	126447705	rs576488861	chr6	15482290	15482291	rs527582755	chr3	152017071	152017072	rs539305905	chr2	68979045	68979046	rs577957896
chr17	76133131	76133132	rs149218656	chr9	116351013	116351014	rs571277672	chr10	102116423	102116424	rs191760025	chr17	76588664	76588665	rs117559776	chr17	79817560	79817561	rs557201636	chr7	106509616	106509617	rs182937691
chr21	46340507	46340508	rs561523165	chr8	11604696	11604697	rs551049603	chr6	31915531	31915532	rs4151670	chr1	221881575	221881576	rs184163872	chr7	5569298	5569299	rs201751191	chr2	69014766	69014767	rs529929410
chr12	32124436	32124437	rs73294846	chr1	65209889	65209890	rs567901532	chr6	31918902	31918903	rs4151671	chr3	171524585	171524586	rs558262249	chr2	27285996	27285997	rs527801080	chr6	30459687	30459688	rs530135961
chr6	31322128	31322129	rs17192932	chr14	23888981	23888982	rs544976606	chr6	31919829	31919830	rs4151672	chr9	134609056	134609057	rs546069684	chr1	47184905	47184906	rs539854301	chr1	111729914	111729915	rs541846534
chr5	156640117	156640118	rs30136	chr2	40682973	40682974	rs559342902	chr12	53576761	53576762	rs533327108	chr16	30366594	30366595	rs528002365	chr1	68154204	68154205	rs181300981	chr8	134059055	134059056	rs190350354
chr1	167410660	167410661	rs35041963	chr4	141856467	141856468	rs540952793	chr3	172024649	172024650	rs535415121	chr6	27440763	27440764	rs576218041	chr19	40970819	40970820	rs546775136	chr11	3856973	3856974	rs114721964
chr9	117672644	117672645	rs546126198	chr5	43643902	43643903	rs150831570	chr14	103800362	103800363	rs573320657	chr9	127703470	127703471	rs551438335	chr11	65273007	65273008	rs557034515	chr2	202059637	202059638	rs548225955
chr21	46340064	46340065	rs551899314	chr13	75901445	75901446	rs575893746	chr1	17222107	17222108	rs187129186	chr14	56687085	56687086	rs546172573	chr20	48715138	48715139	rs76794032	chr5	76151483	76151484	rs77203867
chr9	95826976	95826977	rs548052732	chr10	61995400	61995401	rs533179865	chr1	149224083	149224084	rs587641159	chr6	53213691	53213692	rs564783951	chr2	192701592	192701593	rs192618776	chr6	30457204	30457205	rs61356961
chr11	118216366	118216367	rs538107195	chr19	48282654	48282655	rs140970396	chr20	48809609	48809610	rs541412243	chr16	25118562	25118563	rs561701858	chr17	56407126	56407127	rs186579149	chr3	14463550	14463551	rs567152783
chr10	6104249	6104250	rs576484330	chr3	66490896	66490897	rs550519900	chr20	43972895	43972896	rs552850527	chr1	8021485	8021486	rs555540871	chr17	79817474	79817475	rs193078914	chr22	37257405	37257406	rs538465190
chr9	117719339	117719340	rs533178484	chr3	188016016	188016017	rs185900090	chr3	49394992	49394993	rs201709949	chr6	36853715	36853716	rs569050634	chr17	16322551	16322552	rs544708177	chr6	25009296	25009297	rs553043605
chr17	33816520	33816521	rs539763780	chr8	105550421	105550422	rs77201149	chr4	39452733	39452734	rs534158697	chr7	35734833	35734834	rs560582071	chr4	186123596	186123597	rs574160076	chr11	67805380	67805381	rs4147780
chr11	64624315	64624316	rs146806945	chr3	12703606	12703607	rs560347382	chr16	56967522	56967523	rs75936299	chr3	33138723	33138724	rs562645245	chr5	134181469	134181470	rs562835914	chr1	15749334	15749335	rs534225004
chr2	233946935	233946936	rs4260233	chr3	192357795	192357796	rs556244861	chr16	88718774	88718775	rs542107009	chr5	10607287	10607288	rs533035157	chr1	150592189	150592190	rs186164531	chr3	52272501	52272502	rs372532451
chr1	167413093	167413094	rs142304874	chr3	192442710	192442711	rs73195171	chr8	22923570	22923571	rs549104733	chr13	77566146	77566147	rs200353554	chr22	30817951	30817952	rs115900219	chr14	105532662	105532663	rs542425128
chr9	117691557	117691558	rs3181360	chr9	107538643	107538644	rs569541816	chr22	19161445	19161446	rs143944019	chr2	70369850	70369851	rs112804662	chr1	207198054	207198055	rs138219129	chr17	80290231	80290232	rs576875390
chr14	88480147	88480148	rs146581747	chr12	70015620	70015621	rs571345228	chr8	74205254	74205255	rs574768199	chr17	7761287	7761288	rs546019103	chr19	1207677	1207678	rs148151780	chr2	85806974	85806975	rs551572655
chr19	6812101	6812102	rs374119	chr10	88439865	88439866	rs45613039	chr5	132207716	132207717	rs554064381	chr16	2015075	2015076	rs141448902	chr16	88575780	88575781	rs368542289	chr11	3849932	3849933	rs576003756
chr5	169708529	169708530	rs4256361	chr18	19787405	19787406	rs541001693	chr3	52016511	52016512	rs139006421	chr6	119633020	119633021	rs74686959	chr12	57933072	57933073	rs111995174	chr19	800844	800845	rs182729452
chr6	108058514	108058515	rs117680153	chr2	40662330	40662331	rs560589692	chr17	73969896	73969897	rs200746349	chr19	41328822	41328823	rs112673025	chr5	139049702	139049703	rs558618068	chr6	36976721	36976722	rs114619383
chr5	131436628	131436629	rs148715751	chr5	175090852	175090853	rs531900508	chr5	172264762	172264763	rs148858616	chr17	27052383	27052384	rs555266561	chr16	72047980	72047981	rs561115087	chr9	134150340	134150341	rs148015834
chr17	43485714	43485715	rs541592909	chr16	2301126	2301127	rs558070382	chr9	19117860	19117861	rs151056170	chr6	170863528	170863529	rs58758881	chr5	154198207	154198208	rs147109169	chr14	105533330	105533331	rs555210775
chr7	50432155	50432156	rs573363421	chr13	30014761	30014762	rs146095155	chr17	79815922	79815923	rs112098160	chr3	13494431	13494432	rs574150275	chr2	192701882	192701883	rs549954265	chr5	171610346	171610347	rs538041712
chr2	136894322	136894323	rs535441759	chr9	14349770	14349771	rs574563606	chr19	11207133	11207134	rs547924276	chr3	4575479	4575480	rs570784953	chr19	49376991	49376992	rs199891815	chr15	75072179	75072180	rs573160512
chr6	139446191	139446192	rs183913015	chr3	69786406	69786407	rs557507967	chr8	22873017	22873018	rs142069460	chr11	69259221	69259222	rs183751704	chr21	47647438	47647439	rs76428496	chr20	1603973	1603974	rs149054019
chr1	92940849	92940850	rs1325432	chr18	33905647	33905648	rs562536725	chr1	155103695	155103696	rs183147225	chr6	36446219	36446220	rs115166630	chr16	74700094	74700095	rs535699108	chr11	73689919	73689920	rs528892663
chr2	198103314	198103315	rs576050373	chr20	42938812	42938813	rs144381046	chr8	144618572	144618573	rs202015628	chr12	104992826	104992827	rs559967635	chr9	4850504	4850505	rs573886584	chr16	30486335	30486336	rs6565187
chr2	109228752	109228753	rs189237356	chr10	123952823	123952824	rs186057445	chr1	55330846	55330847	rs557192271	chr1	46806446	46806447	rs577068614	chr1	2517324	2517325	rs533151002	chr6	159125158	159125159	rs539801708
chr19	6789512	6789513	rs7245566	chr22	34249760	34249761	rs190353291	chr1	44011523	44011524	rs116367712	chr8	66655516	66655517	rs572679001	chr19	39169326	39169327	rs181167108	chr17	7483335	7483336	rs150260572
chr11	117858552	117858553	rs117552287	chr8	98803619	98803620	rs545419034	chr14	103803206	103803207	rs199540700	chr1	16174250	16174251	rs541484418	chr6	135513182	135513183	rs543748304	chr9	117143402	117143403	rs570076924
chr15	77296602	77296603	rs562890795	chr5	154861274	154861275	rs568150807	chr8	126447722	126447723	rs12541939	chr12	102090760	102090761	rs3764025	chr19	1837023	1837024	rs192939701	chr6	31549731	31549732	rs541371875
chr6	159140755	159140756	rs563365617	chr10	92690436	92690437	rs77988985	chr20	36664833	36664834	rs150058894	chr7	138146070	138146071	rs538989322	chr16	88558232	88558233	rs17700747	chr11	72528933	72528934	rs375989927
chr16	4475107	4475108	rs540997607	chr9	14224388	14224389	rs557251687	chr4	7068370	7068371	rs559475271	chr6	138725405	138725406	rs139293128	chr16	88522670	88522671	rs74032871	chr1	26616785	26616786	rs570435270
chr11	65419700	65419701	rs543802729	chr4	186582410	186582411	rs10440508	chr10	51566866	51566867	rs540341888	chr17	75084876	75084877	rs548802694	chr19	13213948	13213949	rs143321152	chr19	48760619	48760620	rs566955006
chr19	6480771	6480772	rs532902044	chr15	42239065	42239066	rs182107534	chr14	55369342	55369343	rs561899295	chr12	120680224	120680225	rs145404705	chr9	138844129	138844130	rs552233822	chr16	68030093	68030094	rs568980217
chr5	157009058	157009059	rs548388091	chr12	622230	622231	rs28815546	chr19	41257860	41257861	rs185342823	chr19	54714029	54714030	rs531741219	chr10	5975953	5975954	rs569400762	chr5	39264902	39264903	rs572302255
chr11	60757148	60757149	rs181148616	chr3	156825206	156825207	rs552097956	chr5	1107594	1107595	rs528194885	chr5	118651476	118651477	rs144204460	chr7	101500456	101500457	rs111447710	chr6	31463679	31463680	rs3130926
chr3	45991238	45991239	rs56750762	chr18	8623083	8623084	rs561078883	chr3	186758759	186758760	rs189792624	chr5	140943739	140943740	rs554683922	chr12	111875872	111875873	rs545091324	chr22	37622094	37622095	rs116445218
chr5	35870537	35870538	rs538038695	chr9	71328799	71328800	rs138644314	chr14	23444254	23444255	rs200247985	chr1	32405462	32405463	rs543797448	chr19	49990617	49990618	rs7246497	chr4	2792600	2792601	rs548561244
chr11	117877118	117877119	rs546385811	chr6	16247570	16247571	rs575280392	chr4	39523253	39523254	rs147818096	chr14	81889817	81889818	rs190692534	chr12	120110059	120110060	rs200494126	chr1	27021972	27021973	rs565788210
chr22	40303933	40303934	rs137963	chr8	133774067	133774068	rs890210	chr22	29192898	29192899	rs573470992	chr11	114030976	114030977	rs566911436	chr20	55985270	55985271	rs557334280	chr7	104627567	104627568	rs551653473
chr7	50474163	50474164	rs149085263	chr15	92398987	92398988	rs188128794	chr20	45318195	45318196	rs376070805	chr1	28832661	28832662	rs188359143	chr21	47740269	47740270	rs559741416	chr21	46974755	46974756	rs117473978
chr2	7913810	7913811	rs536929663	chr9	92218861	92218862	rs3138489	chr8	27461851	27461852	rs372415096	chr11	116943417	116943418	rs556595304	chr22	36764645	36764646	rs78856546	chr11	73691483	73691484	rs139247174
chr17	43485274	43485275	rs556875024	chr18	3197736	3197737	rs574590847	chr9	19115919	19115920	rs114680185	chr10	73557819	73557820	rs375071172	chr16	81685738	81685739	rs546329275	chr9	35116453	35116454	rs562997361
chr1	158904303	158904304	rs193232715	chr3	25514582	25514583	rs529597065	chr16	8952895	8952896	rs529339903	chr14	90863396	90863397	rs559147833	chr1	11857820	11857821	rs570048078	chr12	15117266	15117267	rs144697674
chr8	74903571	74903572	rs181653709	chr9	13706208	13706209	rs148608609	chr1	155103818	155103819	rs145089843	chr19	1383693	1383694	rs548335612	chr19	3155330	3155331	rs574048812	chr17	72707555	72707556	rs567540770
chr12	92896744	92896745	rs4760454	chr2	220436718	220436719	rs571731510	chr16	2202143	2202144	rs558928425	chr11	65729280	65729281	rs202145026	chr19	14648308	14648309	rs11670622	chr1	111755719	111755720	rs553857954
chr22	40301479	40301480	rs137960	chr14	32874847	32874848	rs139208553	chr16	2203301	2203302	rs199569631	chr14	105481768	105481769	rs547439201	chr21	47740336	47740337	rs551222593	chr13	46744636	46744637	rs9634799
chr16	68033612	68033613	rs148293731	chr17	36860127	36860128	rs146183646	chr1	19227818	19227819	rs575671853	chr6	31795383	31795384	rs17201199	chr11	876310	876311	rs576213699	chr16	88750789	88750790	rs8050696
chr14	91842721	91842722	rs74084802	chr8	102022148	102022149	rs375100215	chr7	76022647	76022648	rs548013900	chr2	68384929	68384930	rs73935108	chr8	11720258	11720259	rs576899697	chr5	49723978	49723979	rs147353714
chr20	57828425	57828426	rs182165461	chr2	128409660	128409661	rs562242720	chr9	6681228	6681229	rs1759403	chr16	16082290	16082291	rs557778281	chr16	374406	374407	rs374532886	chr20	47320104	47320105	rs140504428
chr16	50717627	50717628	rs189031580	chr5	74063664	74063665	rs76839819	chr9	6681353	6681354	rs1759404	chr3	52029944	52029945	rs149812186	chr10	126738221	126738222	rs114075091	chr16	81831698	81831699	rs111841794
chr20	43642710	43642711	rs6017464	chr9	140136594	140136595	rs553607077	chr7	134849456	134849457	rs572695038	chr6	17962931	17962932	rs114156560	chr3	12994774	12994775	rs548812750	chr14	91835498	91835499	rs192863847
chr3	121378965	121378966	rs148564503	chr18	25646448	25646449	rs575763660	chr4	88312341	88312342	rs76535608	chr6	35265400	35265401	rs552357918	chr2	127419662	127419663	rs28369974	chr22	37635728	37635729	rs565031463
chr3	52280734	52280735	rs181199719	chr5	145316901	145316902	rs576062957	chr8	23018231	23018232	rs368103008	chr1	174968482	174968483	rs543304574	chr17	54987765	54987766	rs541080928	chr16	57035169	57035170	rs559656899
chr6	32636040	32636041	rs9274627	chr14	73358604	73358605	rs541041864	chr9	19126064	19126065	rs145379948	chr11	77348884	77348885	rs75616623	chr2	127419617	127419618	rs28369973	chr10	129848417	129848418	rs561087167
chr6	32636020	32636021	rs9274624	chr13	24086285	24086286	rs562160980	chr9	136242977	136242978	rs587770935	chr9	94877570	94877571	rs372434894	chr3	50647985	50647986	rs545193321	chr7	138785064	138785065	rs552908069
chr22	40304580	40304581	rs137964	chr7	56038855	56038856	rs377461926	chr17	38078661	38078662	rs111593324	chr11	2324978	2324979	rs573288441	chr9	71802521	71802522	rs190582446	chr10	98411601	98411602	rs577984401
chr6	32635989	32635990	rs9274622	chr16	2010085	2010086	rs338791	chr3	172037121	172037122	rs549703773	chr11	47270460	47270461	rs541058086	chr22	36765030	36765031	rs575564520	chr7	150416230	150416231	rs540805022
chr5	96039041	96039042	rs111911155	chr22	26163385	26163386	rs181309855	chr5	176776521	176776522	rs187736358	chr16	67261044	67261045	rs533615162	chr19	574881	574882	rs117933091	chr2	137140766	137140767	rs537057723
chr6	32635964	32635965	rs9274620	chr6	53529046	53529047	rs560304574	chr6	119664115	119664116	rs537087316	chr18	21121243	21121244	rs562194754	chr11	2325289	2325290	rs202189471	chr15	43399338	43399339	rs542262639
chr2	204732007	204732008	rs11571317	chr8	67045907	67045908	rs143661548	chr7	1196875	1196876	rs188465609	chr19	9546394	9546395	rs75691630	chr20	49520007	49520008	rs539325149	chr3	32458539	32458540	rs115963670
chr11	48075943	48075944	rs563124075	chr9	130890964	130890965	rs570951620	chr8	144621267	144621268	rs200402267	chr6	109703825	109703826	rs554162795	chr1	227937167	227937168	rs554177049	chr19	54600226	54600227	rs587677742
chr14	91856184	91856185	rs565451133	chr9	14324022	14324023	rs563927209	chr9	19125426	19125427	rs556031504	chr7	5614572	5614573	rs540732531	chr22	36730628	36730629	rs554940882	chr8	27212264	27212265	rs548816264
chr6	106529955	106529956	rs539358113	chr5	173353431	173353432	rs572016624	chr1	1700946	1700947	rs532393664	chr15	52273806	52273807	rs141524740	chr11	61731684	61731685	rs556116201	chr3	14479726	14479727	rs73030156
chr1	89738524	89738525	rs57722087	chr7	157149551	157149552	rs563462960	chr5	132209488	132209489	rs565521095	chr19	36119910	36119911	rs115287649	chr12	1013253	1013254	rs560875732	chr11	71709775	71709776	rs143691295
chr5	49986637	49986638	rs141848281	chr11	834630	834631	rs568582104	chr14	65407355	65407356	rs145825405	chr19	1855612	1855613	rs182176520	chr11	61732446	61732447	rs201120647	chr10	45905326	45905327	rs541969843
chr2	98343418	98343419	rs77439690	chr2	96906369	96906370	rs373113687	chr9	130877245	130877246	rs367561625	chr3	9464436	9464437	rs575178396	chr9	137230368	137230369	rs12006409	chr12	105087392	105087393	rs549873175
chr16	50312517	50312518	rs199788178	chr9	124920318	124920319	rs7850855	chr10	5008180	5008181	rs138675307	chr6	13575681	13575682	rs2804926	chr10	105379002	105379003	rs186203576	chr22	37619244	37619245	rs542108351
chr17	8825636	8825637	rs145494468	chr18	34072772	34072773	rs544374728	chr16	2087215	2087216	rs552478431	chr17	56429562	56429563	rs367858264	chr1	22233583	22233584	rs66850327	chr16	4398804	4398805	rs565181046
chr11	128566274	128566275	rs189986474	chr12	3319720	3319721	rs190577585	chr16	20909489	20909490	rs568134853	chr1	151030507	151030508	rs116949571	chr19	3155523	3155524	rs190093332	chr6	32633843	32633844	rs9274487
chr21	43826738	43826739	rs190646275	chr9	38064861	38064862	rs146933877	chr5	36181577	36181578	rs540837632	chr17	57643068	57643069	rs35023906	chr19	1207967	1207968	rs147463204	chr7	36766729	36766730	rs56154495
chr1	117348630	117348631	rs561520819	chr3	123140516	123140517	rs115559380	chr5	172264819	172264820	rs553274504	chr1	19536778	19536779	rs187343473	chr8	124194723	124194724	rs150560576	chr14	91841837	91841838	rs748367
chr15	45013228	45013229	rs557352364	chr8	42250862	42250863	rs548591181	chr17	79821027	79821028	rs547600799	chr3	14167466	14167467	rs138365853	chr19	50323626	50323627	rs556915051	chr16	57029576	57029577	rs193288094
chr2	98335708	98335709	rs148289772	chr10	112469928	112469929	rs569036819	chr8	22924283	22924284	rs530473504	chr21	46274149	46274150	rs9985043	chr6	43744255	43744256	rs571027910	chr8	27201550	27201551	rs575190641
chr5	131823906	131823907	rs560377698	chr15	40617047	40617048	rs571441009	chr7	76022577	76022578	rs532410868	chr7	102082285	102082286	rs4342524	chr7	107220489	107220490	rs114205169	chr11	71709136	71709137	rs5743657
chr1	160530606	160530607	rs79431892	chr11	16844146	16844147	rs187277593	chr2	209117255	209117256	rs545436546	chr21	46274831	46274832	rs115101723	chr11	57192162	57192163	rs79468656	chr8	27200963	27200964	rs7015863
chr6	149793092	149793093	rs77029526	chr12	581882	581883	rs138982569	chr17	80052303	80052304	rs9901600	chr2	70369847	70369848	rs570261141	chr16	14723926	14723927	rs541255358	chr14	91878743	91878744	rs184571395
chr11	73694888	73694889	rs528779590	chr8	2076133	2076134	rs185648211	chr16	8951982	8951983	rs572205113	chr17	49022028	49022029	rs541415635	chr1	11858319	11858320	rs539259350	chr8	27238466	27238467	rs571275274
chr16	88760397	88760398	rs112853369	chr6	75951773	75951774	rs144516286	chr1	55331549	55331550	rs188591494	chr1	155214649	155214650	rs548611379	chr3	183903648	183903649	rs568217563	chr7	73625169	73625170	rs553654597
chr14	21248795	21248796	rs11627265	chr20	42786408	42786409	rs181155137	chr9	19126896	19126897	rs532193949	chr1	45196830	45196831	rs553705318	chr1	38462932	38462933	rs190589825	chr22	37269885	37269886	rs569598346
chr20	43610816	43610817	rs555621293	chr3	183345790	183345791	rs531287383	chr11	1318877	1318878	rs113859207	chr2	86790715	86790716	rs17027296	chr1	27868956	27868957	rs143938913	chr2	233972409	233972410	rs533056751
chr1	111746462	111746463	rs181774135	chr8	98818208	98818209	rs148314353	chr9	130860537	130860538	rs535515171	chr18	13726499	13726500	rs532192400	chr7	150657682	150657683	rs181095912	chr14	101588402	101588403	rs72702952
chr15	45002470	45002471	rs184506123	chr2	9616993	9616994	rs529121978	chr14	23445625	23445626	rs367814359	chr2	174904675	174904676	rs545196059	chr14	70234825	70234826	rs115376236	chr5	156569392	156569393	rs546514699
chr14	70086154	70086155	rs184449766	chr8	11579042	11579043	rs182295329	chr11	64882169	64882170	rs544170554	chr2	9748083	9748084	rs112279867	chr22	32022879	32022880	rs559126989	chr1	161037736	161037737	rs556790591
chr11	64110360	64110361	rs528367654	chr19	2769962	2769963	rs554756296	chr17	73937410	73937411	rs576559906	chr1	32671161	32671162	rs371073866	chr9	130677093	130677094	rs74637072	chr4	84032518	84032519	rs530122577
chr22	40334745	40334746	rs548095614	chr3	188118973	188118974	rs150567560	chr17	40715653	40715654	rs183263493	chr18	46474923	46474924	rs537972025	chr6	30690587	30690588	rs532292127	chr3	53201183	53201184	rs114470539
chr3	111043148	111043149	rs114344780	chr8	97207806	97207807	rs2514548	chr19	2477004	2477005	rs200901798	chr6	157041269	157041270	rs78653691	chr6	41996724	41996725	rs77743540	chr2	85806086	85806087	rs201988068
chr8	11356922	11356923	rs116755589	chr12	31741072	31741073	rs1259359	chr10	102114014	102114015	rs533991319	chr7	12727158	12727159	rs2280634	chr11	73722838	73722839	rs140824348	chr2	175467000	175467001	rs549934829
chr2	136995537	136995538	rs553048156	chr3	159482648	159482649	rs550762310	chr15	80176695	80176696	rs529899106	chr3	98302922	98302923	rs143925715	chr22	29666422	29666423	rs576291984	chr9	135820785	135820786	rs11243938
chr2	68958951	68958952	rs76909318	chr7	112758060	112758061	rs540892951	chr20	30157458	30157459	rs114958591	chr1	11969838	11969839	rs147210085	chr6	41996605	41996606	rs184759974	chr5	50007129	50007130	rs545953477
chr6	108041565	108041566	rs73523415	chr20	32027475	32027476	rs149133565	chr5	172264183	172264184	rs75282115	chr6	13355718	13355719	rs555127189	chr14	55850610	55850611	rs569374396	chr1	40862470	40862471	rs563055340
chr3	14464960	14464961	rs575425567	chr5	115694185	115694186	rs79714258	chr6	7108278	7108279	rs571001780	chr1	12221916	12221917	rs78494725	chr1	204488310	204488311	rs571812426	chr3	14481775	14481776	rs571216927
chr6	31233732	31233733	rs559117193	chr2	40456788	40456789	rs190003699	chr9	19120771	19120772	rs548340271	chr11	113953672	113953673	rs376747443	chr16	85081171	85081172	rs6564099	chr7	50422425	50422426	rs185778742
chr2	68951410	68951411	rs560848957	chr15	99999548	99999549	rs537795959	chr17	79815921	79815922	rs541352359	chr8	56852860	56852861	rs11985083	chr12	109095630	109095631	rs148826176	chr7	139427090	139427091	rs531124191
chr21	43843816	43843817	rs151246764	chr7	107602166	107602167	rs148969203	chr6	30737485	30737486	rs3094117	chr21	45209462	45209463	rs373081728	chr5	134722903	134722904	rs569907747	chr5	156983510	156983511	rs533939225
chr19	1040888	1040889	rs559704903	chr4	108909112	108909113	rs184200062	chr6	26128493	26128494	rs551327980	chr6	157041287	157041288	rs540335346	chr1	25573880	25573881	rs530518210	chr16	57079731	57079732	rs527345567
chr11	60753571	60753572	rs576312272	chr13	76364431	76364432	rs528021238	chr7	105924208	105924209	rs543459261	chr7	138818322	138818323	rs542643840	chr1	159892026	159892027	rs138969643	chr17	28051028	28051029	rs377516209
chr5	134733942	134733943	rs183793075	chr2	238774321	238774322	rs542436078	chr9	33165984	33165985	rs10813958	chr3	101280570	101280571	rs535973639	chr1	11858549	11858550	rs45504202	chr9	134134606	134134607	rs541532232
chr11	118755586	118755587	rs557637792	chr4	84547835	84547836	rs573674940	chr6	43742419	43742420	rs181547584	chr2	86790563	86790564	rs547922190	chr9	138842082	138842083	rs543159295	chr11	72536236	72536237	rs193273361
chr8	23078725	23078726	rs548148269	chr4	152732004	152732005	rs551706921	chr12	6480468	6480469	rs530684895	chr21	31029063	31029064	rs553266463	chr5	43075760	43075761	rs553404788	chr20	56204294	56204295	rs143791024
chr1	160516559	160516560	rs554016280	chr20	42815247	42815248	rs573848816	chr20	61584031	61584032	rs77003828	chr2	39351568	39351569	rs6726833	chr1	22233439	22233440	rs187784422	chr14	78072842	78072843	rs17106085
chr2	69022953	69022954	rs114560811	chr10	88430735	88430736	rs563936152	chr17	38079335	38079336	rs564310143	chr20	30193110	30193111	rs544737583	chr16	163701	163702	rs570992242	chr5	39274602	39274603	rs571479405
chr14	91817462	91817463	rs575407099	chr9	547195	547196	rs556737524	chr18	19282251	19282252	rs544343223	chr9	138392427	138392428	rs570270919	chr1	25574165	25574166	rs373874377	chr8	134093568	134093569	rs2702977
chr6	106543547	106543548	rs553128700	chr9	534545	534546	rs147918566	chr16	2201843	2201844	rs9925752	chr19	54704780	54704781	rs139210154	chr11	61731417	61731418	rs181016777	chr19	41871070	41871071	rs150381102
chr16	57049525	57049526	rs552142259	chr2	238778765	238778766	rs533748826	chr22	29192058	29192059	rs139355676	chr10	73532132	73532133	rs553059428	chr4	10108538	10108539	rs140630757	chr12	25207114	25207115	rs558470844
chr19	1090504	1090505	rs562797708	chr5	172675795	172675796	rs543857462	chr7	155439545	155439546	rs532626061	chr19	954885	954886	rs534804587	chr19	18267908	18267909	rs553654373	chr1	25566897	25566898	rs146277526
chr21	43829063	43829064	rs371662157	chr15	85383966	85383967	rs150985765	chr7	6488096	6488097	rs7807755	chr3	10362870	10362871	rs551303022	chr9	90125128	90125129	rs10125534	chr12	105041026	105041027	rs562832184
chr16	57071341	57071342	rs562666118	chr13	32856162	32856163	rs145599131	chr11	76499467	76499468	rs550409853	chr2	9748061	9748062	rs141716794	chr6	74225865	74225866	rs140448519	chr1	161039778	161039779	rs145408286
chr12	122214172	122214173	rs370721431	chr5	115731599	115731600	rs548636220	chr5	32170543	32170544	rs566085598	chr7	108210234	108210235	rs531374463	chr1	1243441	1243442	rs567232978	chr7	98971902	98971903	rs541269101
chr2	137038970	137038971	rs4954407	chr5	111676944	111676945	rs527658484	chr5	132210274	132210275	rs535381095	chr1	45285456	45285457	rs116321121	chr22	45710204	45710205	rs112187135	chr16	28199344	28199345	rs550296703
chr1	45196639	45196640	rs182648399	chr2	179916027	179916028	rs533926034	chr14	55369414	55369415	rs112573943	chr3	46977031	46977032	rs552239458	chr20	30268626	30268627	rs114675364	chr5	171593091	171593092	rs185104613
chr2	137000365	137000366	rs4954401	chr2	135020362	135020363	rs531846834	chr7	134850902	134850903	rs191043641	chr1	246741104	246741105	rs3898320	chr3	12994849	12994850	rs79280744	chr19	41869560	41869561	rs576803068
chr6	167363844	167363845	rs73789707	chr2	238876712	238876713	rs138224676	chr20	20528394	20528395	rs574739699	chr6	34583665	34583666	rs547399397	chr1	68154372	68154373	rs77985416	chr7	139418189	139418190	rs193095030
chr3	45922648	45922649	rs554515459	chr3	25615007	25615008	rs116610204	chr16	56716375	56716376	rs143564920	chr7	104655658	104655659	rs538369888	chr1	22257039	22257040	rs111385098	chr19	41931482	41931483	rs61443543
chr20	56203407	56203408	rs560637492	chr5	126347936	126347937	rs531248972	chr10	5009192	5009193	rs11548049	chr16	11066341	11066342	rs143195059	chr1	213034516	213034517	rs546902746	chr15	75079167	75079168	rs547189945
chr5	156976075	156976076	rs144717398	chr17	15194860	15194861	rs55683203	chr1	55330141	55330142	rs114819441	chr16	68113659	68113660	rs181880485	chr11	3855916	3855917	rs4397843	chr2	68989089	68989090	rs77488415
chr10	50398351	50398352	rs116696589	chr1	65639250	65639251	rs76790101	chr16	695981	695982	rs527936283	chr6	43693000	43693001	rs541171683	chr17	61847919	61847920	rs117082006	chr5	131825246	131825247	rs564278427
chr7	50421634	50421635	rs6592921	chr1	232726794	232726795	rs150624539	chr11	76505056	76505057	rs577507131	chr3	142315118	142315119	rs145473973	chr7	123193135	123193136	rs7792671	chr17	73343462	73343463	rs184709401
chr20	57727054	57727055	rs144198179	chr10	115388620	115388621	rs541345840	chr4	7068309	7068310	rs527469951	chr19	17445606	17445607	rs139210488	chr22	36876260	36876261	rs554722811	chr1	27962684	27962685	rs1292087
chr2	204718554	204718555	rs182063847	chr5	126283452	126283453	rs535781057	chr19	4715402	4715403	rs538808717	chr1	114447855	114447856	rs28364565	chr3	46989747	46989748	rs554447174	chr7	102073256	102073257	rs569468743
chr16	57045440	57045441	rs542245583	chr8	131557115	131557116	rs192710304	chr12	104326990	104326991	rs1920413	chr6	8435571	8435572	rs567776819	chr12	122521123	122521124	rs138220725	chr11	46260303	46260304	rs11038827
chr7	50303110	50303111	rs570338808	chr5	79014981	79014982	rs542324242	chr12	132345420	132345421	rs528048009	chr1	114447977	114447978	rs28364566	chr3	12994718	12994719	rs187048297	chr10	73529294	73529295	rs10823841
chr17	33835847	33835848	rs145574229	chr17	17790097	17790098	rs541374070	chr19	2476502	2476503	rs576751807	chr1	26758804	26758805	rs577345526	chr9	4852629	4852630	rs552393080	chr1	1709633	1709634	rs141640281
chr17	29148021	29148022	rs143941408	chr6	39029947	39029948	rs565350390	chr6	43742645	43742646	rs548941193	chr6	20445214	20445215	rs553096244	chr16	85569487	85569488	rs113657067	chr11	118095513	118095514	rs76554241
chr1	167638616	167638617	rs12133243	chr7	75932445	75932446	rs148768691	chr7	105922962	105922963	rs115447043	chr3	141944553	141944554	rs148734659	chr2	70305689	70305690	rs74427800	chr12	25208491	25208492	rs150031783
chr17	74495653	74495654	rs377671643	chr3	187979678	187979679	rs13323293	chr1	12668786	12668787	rs147664530	chr2	180871734	180871735	rs113924588	chr8	145539073	145539074	rs532821500	chr2	113933703	113933704	rs551480700
chr10	6114211	6114212	rs564243458	chr4	77008849	77008850	rs4308383	chr16	56659728	56659729	rs202120239	chr17	7740336	7740337	rs567090331	chr20	3878155	3878156	rs146754622	chr1	40847821	40847822	rs79904641
chr19	48761700	48761701	rs192736093	chr13	76019629	76019630	rs547738662	chr10	102120100	102120101	rs537427927	chr17	80188823	80188824	rs572955961	chr17	71306130	71306131	rs189322719	chr17	80406496	80406497	rs570409027
chr11	60773201	60773202	rs563028186	chr15	58001674	58001675	rs144371129	chr9	33167580	33167581	rs533049939	chr1	109289131	109289132	rs193136203	chr1	43402050	43402051	rs537983511	chr12	105076115	105076116	rs188547348
chr2	197039073	197039074	rs574840376	chr3	38630550	38630551	rs75422442	chr2	70360005	70360006	rs7599072	chr3	193853807	193853808	rs55782996	chr6	10725296	10725297	rs200432758	chr17	76373935	76373936	rs546624050
chr16	88758696	88758697	rs536263071	chr3	119382301	119382302	rs529538552	chr20	48811863	48811864	rs78281564	chr11	67195958	67195959	rs548310125	chr1	28836258	28836259	rs565829049	chr1	28210600	28210601	rs558380843
chr2	69018498	69018499	rs186520044	chr1	202406185	202406186	rs529257999	chr9	19114692	19114693	rs542948404	chr20	40054202	40054203	rs189657538	chr19	3985679	3985680	rs540332491	chr7	139427868	139427869	rs542805230
chr2	69034224	69034225	rs531812913	chr5	172671155	172671156	rs185703403	chr8	126442077	126442078	rs546116108	chr9	100684474	100684475	rs541417493	chr17	54987402	54987403	rs549461185	chr8	27230000	27230001	rs533388086
chr12	32115866	32115867	rs561607777	chr4	186490393	186490394	rs554428915	chr7	134848952	134848953	rs545564020	chr16	70380768	70380769	rs568555152	chr11	63975357	63975358	rs540338864	chr2	68966302	68966303	rs182755848
chr5	49969578	49969579	rs191046773	chr3	40345407	40345408	rs9868700	chr10	102107620	102107621	rs545688198	chr12	76953596	76953597	rs144455349	chr1	213034505	213034506	rs10779586	chr16	57038245	57038246	rs529092622
chr16	57027093	57027094	rs60169561	chr14	55238870	55238871	rs4901543	chr1	1689051	1689052	rs536212929	chr16	89571922	89571923	rs186124961	chr15	80447885	80447886	rs112699321	chr17	43310821	43310822	rs532332460
chr2	69053556	69053557	rs9902	chr9	32572673	32572674	rs554610387	chr16	449880	449881	rs147327469	chr3	15140781	15140782	rs564138604	chr11	61731844	61731845	rs189937363	chr6	31556294	31556295	rs184203129
chr8	126958719	126958720	rs535605457	chr8	52639186	52639187	rs562313002	chr9	116149027	116149028	rs183495331	chr6	157738288	157738289	rs587743914	chr8	37724802	37724803	rs543340024	chr12	122067181	122067182	rs544807505
chr14	91834827	91834828	rs544462295	chr13	24080881	24080882	rs145903088	chr9	130863991	130863992	rs570191221	chr19	50862240	50862241	rs201527551	chr22	45709922	45709923	rs189956116	chr22	37710083	37710084	rs541559420
chr10	70816037	70816038	rs558291985	chr7	47978188	47978189	rs545270370	chr16	2086492	2086493	rs371625359	chr1	211556204	211556205	rs547388829	chr20	45960276	45960277	rs141592612	chr19	1036914	1036915	rs533322921
chr16	50304573	50304574	rs1540619	chr3	188012917	188012918	rs555002888	chr5	36180709	36180710	rs560782246	chr15	64110601	64110602	rs114223896	chr6	74226321	74226322	rs539952985	chr14	93134331	93134332	rs189814053
chr7	43669556	43669557	rs192525975	chr15	63192771	63192772	rs2899685	chr17	40715979	40715980	rs200561549	chr2	38829999	38830000	rs200327825	chr7	157194780	157194781	rs546639746	chr7	155438033	155438034	rs557531366
chr12	109029680	109029681	rs537132306	chr12	32953756	32953757	rs74584616	chr1	226012930	226012931	rs146795278	chr10	45408938	45408939	rs6593448	chr3	15094472	15094473	rs551063820	chr3	14463406	14463407	rs550947578
chr5	156966381	156966382	rs534595789	chr7	35291545	35291546	rs556457783	chr20	61588737	61588738	rs566980086	chr6	44281032	44281033	rs570367042	chr16	88575839	88575840	rs560177943	chr11	67048321	67048322	rs563940090
chr6	108058423	108058424	rs113179638	chr22	47081715	47081716	rs801721	chr2	85786533	85786534	rs74587875	chr1	163291705	163291706	rs144424423	chr11	57508950	57508951	rs371593712	chr16	50312501	50312502	rs8061808
chr6	167533718	167533719	rs530054003	chr18	34068854	34068855	rs184886498	chr14	100795109	100795110	rs200927970	chr1	28995178	28995179	rs543842076	chr3	16346792	16346793	rs9852706	chr21	42739432	42739433	rs9977147
chr6	32815029	32815030	rs565701007	chr10	121414471	121414472	rs532231621	chr7	134850885	134850886	rs538026497	chr6	28908901	28908902	rs548243486	chr9	4850536	4850537	rs185054670	chr22	37257325	37257326	rs527765264
chr6	32634395	32634396	rs551381124	chr13	30029100	30029101	rs531478805	chr1	24125302	24125303	rs140540126	chr19	2783369	2783370	rs556184938	chr19	13213389	13213390	rs189984642	chr3	46402625	46402626	rs530882456
chr17	29137639	29137640	rs183328136	chr13	76037643	76037644	rs151034034	chr6	3118901	3118902	rs568132243	chr1	42800957	42800958	rs528799502	chr22	20012998	20012999	rs114176759	chr14	91795484	91795485	rs560851051
chr9	117102515	117102516	rs574681793	chr7	115994537	115994538	rs142279897	chr1	44011424	44011425	rs150269646	chr1	16212988	16212989	rs139535803	chr19	13213489	13213490	rs568686673	chr20	47323657	47323658	rs559569143
chr2	231467653	231467654	rs538193877	chr19	48613607	48613608	rs532215962	chr11	76504448	76504449	rs11824342	chr8	120845161	120845162	rs574170195	chr1	27070873	27070874	rs563108397	chr19	3176211	3176212	rs116928019
chr4	2837142	2837143	rs191233292	chr14	34407632	34407633	rs116214174	chr17	40717536	40717537	rs555759624	chr1	45196727	45196728	rs552723369	chr10	30726202	30726203	rs3751450	chr7	50348803	50348804	rs149212265
chr2	127420425	127420426	rs28387101	chr19	39421117	39421118	rs562251304	chr17	48764267	48764268	rs549842018	chr1	246277113	246277114	rs192550620	chr7	6433244	6433245	rs542839134	chr17	54992878	54992879	rs550054551
chr2	197996192	197996193	rs559188995	chr2	40598756	40598757	rs181379205	chr8	134576183	134576184	rs527915851	chr1	27098280	27098281	rs540766582	chr8	27219660	27219661	rs144229353	chr5	176937804	176937805	rs561156614
chr1	40807896	40807897	rs570278485	chr22	43116276	43116277	rs74946168	chr20	56138229	56138230	rs201972484	chr3	16346491	16346492	rs78109007	chr17	56406457	56406458	rs150329213	chr8	133772267	133772268	rs75604339
chr9	117124581	117124582	rs73656049	chr2	106053351	106053352	rs116279496	chr22	36648015	36648016	rs537688687	chr4	184316669	184316670	rs183232775	chr11	12222691	12222692	rs61875234	chr14	91790427	91790428	rs540757070
chr8	126933828	126933829	rs76983428	chr12	3312315	3312316	rs190862617	chr3	171973590	171973591	rs150063615	chr16	29816814	29816815	rs151315532	chr1	22076413	22076414	rs529954792	chr12	104940561	104940562	rs1628116
chr2	192542401	192542402	rs527791557	chr5	111674656	111674657	rs76807045	chr10	102113094	102113095	rs564614757	chr7	5632540	5632541	rs542638306	chr8	97266377	97266378	rs562429298	chr6	159075704	159075705	rs147376895
chr16	88759556	88759557	rs563839545	chr12	639797	639798	rs548738749	chr17	79820607	79820608	rs369331729	chr4	4543763	4543764	rs573229188	chr19	11205696	11205697	rs577119707	chr12	104964628	104964629	rs189773202
chr1	200847096	200847097	rs143111482	chr2	106046788	106046789	rs6750100	chr11	320890	320891	rs551793293	chr2	38830126	38830127	rs111881390	chr7	150924264	150924265	rs571694762	chr3	50378186	50378187	rs587718484
chr20	43613824	43613825	rs6130721	chr20	36792556	36792557	rs74806872	chr19	11254800	11254801	rs372994982	chr11	95523584	95523585	rs188204115	chr16	85080828	85080829	rs556172402	chr3	32451390	32451391	rs530376909
chr11	2321542	2321543	rs577681698	chr4	141998121	141998122	rs116988620	chr10	131268475	131268476	rs146852513	chr9	136009236	136009237	rs542301	chr12	111843395	111843396	rs560819835	chr1	12256699	12256700	rs116578719
chr1	31223310	31223311	rs180697235	chr4	123610595	123610596	rs111924307	chr16	56716539	56716540	rs191588336	chr6	26597021	26597022	rs374165794	chr16	23607503	23607504	rs466719	chr1	209925203	209925204	rs543328900
chr18	2638502	2638503	rs574978783	chr13	30005031	30005032	rs113591144	chr8	126447107	126447108	rs148048095	chr5	118657632	118657633	rs144794641	chr19	49990881	49990882	rs374716280	chr20	52226514	52226515	rs564607936
chr19	48747670	48747671	rs187404227	chr17	74702825	74702826	rs76036967	chr5	118790226	118790227	rs144061574	chr5	112197045	112197046	rs73220042	chr11	63975086	63975087	rs146533229	chr4	2793083	2793084	rs550310683
chr15	89191635	89191636	rs187404225	chr20	36738532	36738533	rs549081112	chr20	30135158	30135159	rs544021266	chr6	14729115	14729116	rs569846796	chr14	74222515	74222516	rs576263987	chr3	158519554	158519555	rs544095794
chr14	91779680	91779681	rs561095337	chr17	36858437	36858438	rs74595262	chr2	138727472	138727473	rs114615175	chr1	16276208	16276209	rs75810116	chr21	45304068	45304069	rs531424031	chr8	27214075	27214076	rs143484785
chr11	60749203	60749204	rs573386322	chr13	20711255	20711256	rs559598720	chr10	21814901	21814902	rs113166747	chr6	45345179	45345180	rs115996353	chr2	74757749	74757750	rs183216401	chr12	32120628	32120629	rs548717808
chr17	74492082	74492083	rs185489734	chr12	54068788	54068789	rs547490043	chr17	80051194	80051195	rs556347422	chr3	101293088	101293089	rs200444775	chr19	49990653	49990654	rs542340035	chr11	67051562	67051563	rs550239564
chr11	47943738	47943739	rs112498623	chr4	122313467	122313468	rs547122957	chr5	10760555	10760556	rs112592033	chr4	152020678	152020679	rs143587010	chr2	43454214	43454215	rs535342455	chr1	111747665	111747666	rs539200130
chr2	231466055	231466056	rs539180592	chr15	63170019	63170020	rs541326771	chr7	6487566	6487567	rs145079254	chr5	10763151	10763152	rs77624459	chr2	43453430	43453431	rs531595158	chr17	28258528	28258529	rs555294546
chr22	40336736	40336737	rs151330750	chr22	38848473	38848474	rs534568980	chr11	76499525	76499526	rs570320931	chr10	80843164	80843165	rs559513244	chr12	109250017	109250018	rs563694116	chr17	62406372	62406373	rs190727533
chr2	231184071	231184072	rs569671673	chr16	691713	691714	rs529961418	chr10	102113142	102113143	rs562449823	chr6	6750248	6750249	rs148411169	chr1	27070927	27070928	rs560940593	chr17	8844906	8844907	rs149990944
chr8	42149331	42149332	rs527480131	chr12	3352750	3352751	rs552544983	chr20	57571063	57571064	rs565315217	chr11	117856927	117856928	rs554536297	chr1	28837358	28837359	rs574895522	chr15	75316627	75316628	rs182604350
chr13	30948485	30948486	rs7997295	chr7	80271971	80271972	rs192548450	chr1	44013616	44013617	rs193223803	chr3	46989990	46989991	rs552404691	chr1	25574306	25574307	rs560842419	chr21	35883489	35883490	rs41315471
chr2	69012675	69012676	rs577128821	chr18	33905217	33905218	rs182128177	chr6	26027186	26027187	rs567364267	chr10	3846326	3846327	rs7906552	chr16	163396	163397	rs567199138	chr16	28502865	28502866	rs562525993
chr1	167635878	167635879	rs541014098	chr4	23881019	23881020	rs560508738	chr17	7486391	7486392	rs568138953	chr4	152020676	152020677	rs79339972	chr17	4851971	4851972	rs544376701	chr6	31327057	31327058	rs564170445
chr6	31543290	31543291	rs537401710	chr22	38831598	38831599	rs143327295	chr1	55325442	55325443	rs536703569	chr17	55063345	55063346	rs553591891	chr20	30195284	30195285	rs577385655	chr6	29693498	29693499	rs2235383
chr2	136886267	136886268	rs149417707	chr3	105586488	105586489	rs549525401	chr17	40714014	40714015	rs545720982	chr9	93927074	93927075	rs548350302	chr11	118958636	118958637	rs140421489	chr11	117870437	117870438	rs552847009
chr7	50365521	50365522	rs531135862	chr15	85364510	85364511	rs571832148	chr20	43969139	43969140	rs556240894	chr1	33475460	33475461	rs41265879	chr1	28833069	28833070	rs6699748	chr1	202129185	202129186	rs115050483
chr1	111422999	111423000	rs139556737	chr4	174429763	174429764	rs542584943	chr14	50089511	50089512	rs535357344	chr15	64987955	64987956	rs535175039	chr17	25905099	25905100	rs551255122	chr6	30478542	30478543	rs535435231
chr2	202120777	202120778	rs573109302	chr2	40592222	40592223	rs558164197	chr19	49404748	49404749	rs547049460	chr10	73621009	73621010	rs74980167	chr9	114856251	114856252	rs2059964	chr10	73523261	73523262	rs369372417
chr20	57744868	57744869	rs11906149	chr7	151384413	151384414	rs542776077	chr19	45253798	45253799	rs549254652	chr6	15622195	15622196	rs529025365	chr8	144376249	144376250	rs4993196	chr19	51624873	51624874	rs143354356
chr14	93117390	93117391	rs115841044	chr4	186670218	186670219	rs555905103	chr3	50639467	50639468	rs548996841	chr2	158643595	158643596	rs532474122	chr8	144376248	144376249	rs4993195	chr12	47601627	47601628	rs548037957
chr5	35835243	35835244	rs111763473	chr15	65055086	65055087	rs577587603	chr1	12676526	12676527	rs6667806	chr7	99063759	99063760	rs201512015	chr1	28836413	28836414	rs41266181	chr6	116783128	116783129	rs553081588
chr22	40294835	40294836	rs551437311	chr6	129219799	129219800	rs544845144	chr10	81109513	81109514	rs185070920	chr6	143485882	143485883	rs538809908	chr1	28836630	28836631	rs41266183	chr1	206647217	206647218	rs12739461
chr3	14476013	14476014	rs144181622	chr7	101581654	101581655	rs564726768	chr4	8202708	8202709	rs139468778	chr1	52316494	52316495	rs146144854	chr1	28837011	28837012	rs41266185	chr3	47021600	47021601	rs533599701
chr1	160492617	160492618	rs11265421	chr17	55173692	55173693	rs549774891	chr10	5009169	5009170	rs531014284	chr3	12598631	12598632	rs371377637	chr1	28837391	28837392	rs41266187	chr7	150413911	150413912	rs3800786
chr5	50023559	50023560	rs77914927	chr4	169433066	169433067	rs201653170	chr15	80174027	80174028	rs528006342	chr3	15140727	15140728	rs561677617	chr1	1243895	1243896	rs61766198	chr1	161033828	161033829	rs548467190
chr1	209929546	209929547	rs76702045	chr6	13218522	13218523	rs143167110	chr3	186766245	186766246	rs115010149	chr6	26188836	26188837	rs367902291	chr17	25901552	25901553	rs147746097	chr19	16260659	16260660	rs113674649
chr2	69055753	69055754	rs543415483	chr1	26563200	26563201	rs534475000	chr8	144104137	144104138	rs188291350	chr11	46264958	46264959	rs549704481	chr19	13056616	13056617	rs373372584	chr17	54989864	54989865	rs115054219
chr7	45019332	45019333	rs145070283	chr7	116138575	116138576	rs12669740	chr8	144642352	144642353	rs549446342	chr20	47895053	47895054	rs574149544	chr19	3985433	3985434	rs369523513	chr1	166458825	166458826	rs11583236
chr19	1072043	1072044	rs540150567	chr9	116337588	116337589	rs542640277	chr10	25305568	25305569	rs548617074	chr21	47740451	47740452	rs566879843	chr8	6286364	6286365	rs560472750	chr11	128614065	128614066	rs146256243
chr11	117875952	117875953	rs545537571	chr13	28025659	28025660	rs79776767	chr1	55329960	55329961	rs527305604	chr14	93673381	93673382	rs534621977	chr11	62619004	62619005	rs547819099	chr17	74264779	74264780	rs553351527
chr7	50477874	50477875	rs114486409	chr10	112422813	112422814	rs535885741	chr8	74205477	74205478	rs185984543	chr6	31763808	31763809	rs148883936	chr3	50329069	50329070	rs587749415	chr7	43687205	43687206	rs199621151
chr16	57069679	57069680	rs570961163	chr4	182186394	182186395	rs570692731	chr8	134577508	134577509	rs187165028	chr6	157041170	157041171	rs558542869	chr6	30690615	30690616	rs146959764	chr8	142171363	142171364	rs190680134
chr9	5493802	5493803	rs530694839	chr14	33282979	33282980	rs577992643	chr6	119662234	119662235	rs572674484	chr7	107384166	107384167	rs17154383	chr1	27070915	27070916	rs550670261	chr12	111869897	111869898	rs529756367
chr17	74491128	74491129	rs115618475	chr7	150662621	150662622	rs113491353	chr11	93470177	93470178	rs576263630	chr1	154599891	154599892	rs146405032	chr12	57933298	57933299	rs368291891	chr1	25255168	25255169	rs552732820
chr20	43606117	43606118	rs545252518	chr1	237249937	237249938	rs80235574	chr5	172263449	172263450	rs557200861	chr5	10734270	10734271	rs190936198	chr9	139557390	139557391	rs187446282	chr19	41931491	41931492	rs199553590
chr3	111388001	111388002	rs556300814	chr9	134208211	134208212	rs188567525	chr6	31914912	31914913	rs559980890	chr2	8817899	8817900	rs150019109	chr17	54987486	54987487	rs534331899	chr11	104913687	104913688	rs147063499
chr2	198149537	198149538	rs563373749	chr4	141865420	141865421	rs138547043	chr19	11199476	11199477	rs553714993	chr7	157180125	157180126	rs551542864	chr1	54823516	54823517	rs114266925	chr16	84650996	84650997	rs546629167
chr1	161033065	161033066	rs577588857	chr5	127811482	127811483	rs187087903	chr15	80463983	80463984	rs567580553	chr14	61201553	61201554	rs144521688	chr11	62359030	62359031	rs376099100	chr2	202125092	202125093	rs553711711
chr2	204797792	204797793	rs186988644	chr7	101590906	101590907	rs554473699	chr20	5986805	5986806	rs528808592	chr19	1042274	1042275	rs536624584	chr1	116197894	116197895	rs114672162	chr15	75496070	75496071	rs574913268
chr12	123372260	123372261	rs571733183	chr12	112431542	112431543	rs186213860	chr16	2203721	2203722	rs564936700	chr15	49913147	49913148	rs559458700	chr1	11858512	11858513	rs555105118	chr5	171553306	171553307	rs546027790
chr3	53198468	53198469	rs540585783	chr18	13658506	13658507	rs547770669	chr10	11757976	11757977	rs114068439	chr20	50158049	50158050	rs530467508	chr20	3878178	3878179	rs187488728	chr6	30482579	30482580	rs575162478
chr1	117314820	117314821	rs563827799	chr6	164525063	164525064	rs533481023	chr2	209117739	209117740	rs79385589	chr22	36727174	36727175	rs116218472	chr7	101500592	101500593	rs569110331	chr17	7240718	7240719	rs199990916
chr21	43838583	43838584	rs61735849	chr6	10722668	10722669	rs188648793	chr19	39191665	39191666	rs138769040	chr1	40850010	40850011	rs77101338	chr16	374668	374669	rs78365415	chr5	156983505	156983506	rs190524814
chr9	117110800	117110801	rs540867802	chr5	102131044	102131045	rs541362399	chr19	11200271	11200272	rs565675103	chr12	109249887	109249888	rs559634243	chr19	47729466	47729467	rs541315546	chr2	231090218	231090219	rs547212256
chr17	8838628	8838629	rs139850062	chr6	17971818	17971819	rs547994639	chr3	38180213	38180214	rs533607667	chr8	10697534	10697535	rs139731824	chr2	27285853	27285854	rs570920289	chr1	200990427	200990428	rs58480623
chr19	48752386	48752387	rs537756172	chr22	34292109	34292110	rs542161769	chr12	89740237	89740238	rs112041795	chr10	6076075	6076076	rs12722531	chr16	30961410	30961411	rs140225467	chr17	81006897	81006898	rs539502175
chr2	233950437	233950438	rs528321917	chr12	119619875	119619876	rs184180013	chr3	49394587	49394588	rs140725168	chr19	1042553	1042554	rs73920555	chr12	120105905	120105906	rs544140980	chr14	92982224	92982225	rs553193651
chr6	160490087	160490088	rs534139807	chr15	85361888	85361889	rs550838817	chr12	89742518	89742519	rs577049399	chr16	740620	740621	rs569528218	chr2	127431876	127431877	rs141207511	chr5	169729641	169729642	rs531945251
chr2	69052987	69052988	rs139005152	chr2	64068277	64068278	rs11540495	chr8	103820942	103820943	rs574868132	chr22	21925724	21925725	rs182427807	chr6	32135877	32135878	rs205000	chr19	6796780	6796781	rs537173149
chr14	91846289	91846290	rs533555676	chr2	106107339	106107340	rs150033510	chr20	43965695	43965696	rs561402654	chr8	37594069	37594070	rs372875705	chr19	18268111	18268112	rs528078510	chr1	31213272	31213273	rs566108352
chr22	40340954	40340955	rs182586187	chr9	100286005	100286006	rs183847732	chr19	49468679	49468680	rs533127337	chr6	134274296	134274297	rs9493768	chr14	100609272	100609273	rs533446498	chr16	30087934	30087935	rs562627499
chr1	202129185	202129186	rs115050483	chr3	64677269	64677270	rs7624120	chr1	55326584	55326585	rs184927909	chr16	24550764	24550765	rs558773131	chr20	56965694	56965695	rs528634326	chr9	92139304	92139305	rs151145580
chr1	111731210	111731211	rs530064598	chr12	3295832	3295833	rs4765718	chr7	6487623	6487624	rs565063487	chr12	57029748	57029749	rs190530982	chr1	230279802	230279803	rs545044980	chr1	9716124	9716125	rs57784284
chr7	44092076	44092077	rs370516845	chr13	42273176	42273177	rs200823515	chr16	2086913	2086914	rs114686991	chr3	9438210	9438211	rs575291614	chr3	186501528	186501529	rs545469568	chr14	91849623	91849624	rs554108628
chr19	19740244	19740245	rs376720625	chr9	97806964	97806965	rs10761371	chr10	5008176	5008177	rs1138576	chr6	27741824	27741825	rs2179094	chr19	47291838	47291839	rs538771337	chr11	117857112	117857113	rs185159635
chr5	169708342	169708343	rs568552615	chr2	169316895	169316896	rs566570222	chr22	29194319	29194320	rs564379519	chr10	80853545	80853546	rs537258537	chr10	103872329	103872330	rs537560156	chr22	38038183	38038184	rs533318810
chr12	54893207	54893208	rs148094880	chr1	174129149	174129150	rs115269257	chr6	53224223	53224224	rs532953647	chr17	72199833	72199834	rs76291586	chr6	119633145	119633146	rs149541336	chr1	207097070	207097071	rs291086
chr7	50346797	50346798	rs184710845	chr11	130319144	130319145	rs138290327	chr3	172023932	172023933	rs546958858	chr1	45273599	45273600	rs539823335	chr1	223976632	223976633	rs552353872	chr2	197026105	197026106	rs573353904
chr8	126958199	126958200	rs553266768	chr10	123873308	123873309	rs570935902	chr11	66374798	66374799	rs139029030	chr19	45256792	45256793	rs112822283	chr9	19124304	19124305	rs546966845	chr21	40181288	40181289	rs536209829
chr6	137555823	137555824	rs548411918	chr2	134927692	134927693	rs540033896	chr19	11202662	11202663	rs568674994	chr5	172229793	172229794	rs368543285	chr20	36154990	36154991	rs577472500	chr6	27114603	27114604	rs574690888
chr1	167678528	167678529	rs143406121	chr5	141334781	141334782	rs61737138	chr20	62366006	62366007	rs545412610	chr3	186715027	186715028	rs544543868	chr17	75360155	75360156	rs74832411	chr1	209940365	209940366	rs182296556
chr12	111115125	111115126	rs534568922	chr1	145040295	145040296	rs10910713	chr19	4717017	4717018	rs568961611	chr8	37724892	37724893	rs536461909	chr1	22231752	22231753	rs534825891	chr9	130540412	130540413	rs566904254
chr17	76121636	76121637	rs533380161	chr10	78386632	78386633	rs575240607	chr11	64881907	64881908	rs111266386	chr9	100684584	100684585	rs143058977	chr11	65274282	65274283	rs138999250	chr6	41694305	41694306	rs530302225
chr2	197995337	197995338	rs139637309	chr3	16980371	16980372	rs578175816	chr16	27226007	27226008	rs545584550	chr1	224691419	224691420	rs147591137	chr19	6061070	6061071	rs551685752	chr17	8802474	8802475	rs12945251
chr8	21769267	21769268	rs529836261	chr8	25906760	25906761	rs533251794	chr6	119662417	119662418	rs527315927	chr17	40346646	40346647	rs551544334	chr1	32857008	32857009	rs566946602	chr12	105073304	105073305	rs187665578
chr2	198128108	198128109	rs534653868	chr6	33659987	33659988	rs575251116	chr4	8240372	8240373	rs531066412	chr3	42003838	42003839	rs556271909	chr13	97912542	97912543	rs192424692	chr11	128623699	128623700	rs556245145
chr16	57039836	57039837	rs567098447	chr20	55973021	55973022	rs116307935	chr4	48018375	48018376	rs114980044	chr3	101280794	101280795	rs568490331	chr11	3855035	3855036	rs566867299	chr3	47037436	47037437	rs72909834
chr19	15575378	15575379	rs150028220	chr6	129605229	129605230	rs530141916	chr7	6487876	6487877	rs557046930	chr9	90125118	90125119	rs148345491	chr9	71802468	71802469	rs184477043	chr4	38804840	38804841	rs45482391
chr11	63973160	63973161	rs559799266	chr17	2612097	2612098	rs114426774	chr1	44012369	44012370	rs570888396	chr16	11066214	11066215	rs79658013	chr1	113241971	113241972	rs75202428	chr15	65162829	65162830	rs557974221
chr11	64110347	64110348	rs11602301	chr15	57978154	57978155	rs576616798	chr5	177658581	177658582	rs559200996	chr13	103259117	103259118	rs565882582	chr1	203280942	203280943	rs191211658	chr16	50298691	50298692	rs188097216
chr2	152143181	152143182	rs78878140	chr10	121417357	121417358	rs196342	chr4	140609919	140609920	rs577695227	chr2	26291641	26291642	rs183457151	chr10	82257616	82257617	rs184384110	chr17	73839426	73839427	rs537745084
chr5	50035283	50035284	rs566617850	chr11	34331034	34331035	rs183482368	chr8	144640931	144640932	rs529641120	chr10	73119268	73119269	rs182164145	chr1	27869301	27869302	rs536742499	chr5	176870298	176870299	rs148005402
chr3	183257165	183257166	rs569727077	chr22	24960047	24960048	rs571668829	chr17	79816610	79816611	rs191163084	chr7	23230996	23230997	rs75302027	chr10	80908816	80908817	rs551989523	chr3	53203713	53203714	rs147902737
chr22	37680580	37680581	rs574058213	chr13	75993446	75993447	rs536121367	chr9	19114555	19114556	rs543225928	chr7	26239583	26239584	rs188822196	chr16	88575875	88575876	rs527409271	chr21	46326904	46326905	rs548099370
chr14	65755749	65755750	rs557155680	chr6	164526484	164526485	rs56340143	chr15	89007841	89007842	rs536663871	chr18	33077918	33077919	rs528263703	chr22	20911862	20911863	rs184618416	chr8	27222964	27222965	rs527414417
chr11	102164723	102164724	rs568721505	chr14	32982143	32982144	rs149085996	chr15	90349869	90349870	rs540005091	chr12	51640305	51640306	rs577420978	chr16	30961385	30961386	rs533807139	chr17	66343051	66343052	rs537967770
chr2	198107391	198107392	rs73988415	chr2	101726698	101726699	rs531027984	chr8	103818539	103818540	rs532871546	chr12	120729412	120729413	rs186020657	chr8	128748587	128748588	rs73707292	chr9	35112388	35112389	rs553291607
chr2	197011777	197011778	rs534893719	chr2	106047797	106047798	rs187070284	chr6	167415187	167415188	rs140850421	chr19	9546212	9546213	rs574610374	chr9	4852754	4852755	rs115474619	chr12	94598700	94598701	rs575720325
chr21	43830516	43830517	rs541227147	chr1	198134774	198134775	rs532508115	chr2	38959082	38959083	rs144594720	chr6	106773652	106773653	rs546924989	chr6	37141981	37141982	rs530980474	chr1	27956458	27956459	rs542330017
chr1	25283484	25283485	rs371973870	chr7	112755799	112755800	rs115652418	chr6	26124869	26124870	rs201551201	chr17	15394064	15394065	rs182926155	chr19	4455515	4455516	rs138817781	chr8	141608634	141608635	rs116516174
chr6	31240522	31240523	rs184786607	chr14	104291494	104291495	rs562162508	chr1	55331397	55331398	rs551034152	chr7	75253576	75253577	rs587617151	chr8	56853741	56853742	rs111237452	chr15	65137144	65137145	rs74019327
chr6	29892951	29892952	rs377091094	chr3	66493585	66493586	rs79301204	chr5	118788147	118788148	rs574383895	chr1	111704692	111704693	rs556388303	chr22	36876374	36876375	rs192396832	chr16	31276425	31276426	rs138855251
chr1	31221234	31221235	rs575225247	chr2	173973105	173973106	rs183152995	chr1	12669772	12669773	rs533588102	chr5	14664927	14664928	rs550978022	chr7	6433482	6433483	rs562241479	chr7	139418720	139418721	rs191290049
chr2	198120320	198120321	rs73988418	chr12	93574298	93574299	rs571090849	chr19	4668900	4668901	rs554161909	chr3	42623757	42623758	rs540278155	chr6	7199451	7199452	rs548758797	chr22	50976549	50976550	rs186796849
chr8	130895579	130895580	rs115264299	chr10	50486729	50486730	rs7082469	chr1	235093407	235093408	rs41310551	chr21	47875893	47875894	rs551219203	chr10	75005074	75005075	rs12250119	chr11	67175455	67175456	rs572462667
chr6	26405815	26405816	rs55676749	chr4	95423153	95423154	rs190448854	chr5	132204051	132204052	rs572921958	chr12	69080650	69080651	rs114115055	chr12	104861377	104861378	rs59677130	chr16	28510360	28510361	rs552871223
chr1	117298524	117298525	rs562283266	chr12	93783427	93783428	rs575730221	chr5	32165894	32165895	rs139008305	chr19	49379865	49379866	rs580907	chr19	3985364	3985365	rs199633826	chr11	48013901	48013902	rs550568180
chr14	76006005	76006006	rs549647482	chr3	178047557	178047558	rs572488767	chr1	55330549	55330550	rs72903518	chr8	11720277	11720278	rs559343019	chr19	50323425	50323426	rs181661762	chr8	131004149	131004150	rs571440600
chr11	60791554	60791555	rs550958143	chr8	124656780	124656781	rs564636834	chr4	140592281	140592282	rs112665253	chr7	99097950	99097951	rs117567365	chr1	227936926	227936927	rs527950991	chr14	76008881	76008882	rs72723624
chr16	88761919	88761920	rs185755480	chr12	21795303	21795304	rs527426868	chr3	38176544	38176545	rs542692080	chr6	170863373	170863374	rs552203630	chr19	47291731	47291732	rs550381960	chr1	209924645	209924646	rs540362642
chr4	36325007	36325008	rs531916383	chr15	63353096	63353097	rs200173919	chr1	12674991	12674992	rs533386142	chr22	40342703	40342704	rs146496517	chr1	12043656	12043657	rs536450595	chr5	176861343	176861344	rs180833299
chr14	75981591	75981592	rs563139997	chr1	180533117	180533118	rs561558948	chr1	12674045	12674046	rs192574428	chr11	6640689	6640690	rs576582372	chr21	46274652	46274653	rs547264282	chr19	1027791	1027792	rs533679718
chr11	118187599	118187600	rs569116561	chr20	36712310	36712311	rs563338069	chr4	8204106	8204107	rs117923749	chr10	3894639	3894640	rs571310467	chr12	51415597	51415598	rs192572446	chr5	169713934	169713935	rs183213652
chr7	24861099	24861100	rs576110074	chr20	62128823	62128824	rs577406462	chr14	55369618	55369619	rs568934011	chr11	71811493	71811494	rs529176232	chr4	6828839	6828840	rs115022203	chr16	84649319	84649320	rs116343820
chr16	3116913	3116914	rs117152546	chr5	53751263	53751264	rs4865832	chr4	8227469	8227470	rs539316848	chr11	77790954	77790955	rs536742610	chr3	183903804	183903805	rs140363318	chr12	111872915	111872916	rs561678530
chr18	2681890	2681891	rs61036665	chr7	157182956	157182957	rs12536831	chr5	177635083	177635084	rs11743721	chr1	12040375	12040376	rs538606220	chr11	10478189	10478190	rs550107131	chr5	100176255	100176256	rs76885028
chr6	159077136	159077137	rs532464856	chr3	25473168	25473169	rs538615518	chr3	172037350	172037351	rs537852910	chr20	37075386	37075387	rs551665922	chr1	28837350	28837351	rs142486987	chr17	76120457	76120458	rs568353865
chr2	68943045	68943046	rs572626222	chr10	112412195	112412196	rs550640728	chr8	144618994	144618995	rs545207376	chr14	100534965	100534966	rs539255375	chr1	40524168	40524169	rs188973961	chr4	154410789	154410790	rs185879983
chr5	131835962	131835963	rs528794369	chr2	106129808	106129809	rs6543308	chr5	177658403	177658404	rs552429776	chr9	97488957	97488958	rs577282738	chr7	6063673	6063674	rs12657	chr1	27951978	27951979	rs150564178
chr9	134143862	134143863	rs536661220	chr1	55014159	55014160	rs299872	chr19	50017860	50017861	rs558501032	chr1	109618554	109618555	rs201682049	chr3	127795617	127795618	rs531946411	chr12	25209035	25209036	rs859124
chr7	144516155	144516156	rs190205441	chr15	71971139	71971140	rs112974096	chr6	26026952	26026953	rs551140469	chr5	43007771	43007772	rs146448453	chr22	20012955	20012956	rs193107127	chr14	93115332	93115333	rs576950183
chr11	60762505	60762506	rs190282755	chr5	133746918	133746919	rs543095128	chr7	134853230	134853231	rs17168271	chr19	2168539	2168540	rs78069541	chr10	43891626	43891627	rs569384208	chr20	47441595	47441596	rs534217418
chr2	127415609	127415610	rs572249519	chr2	187470408	187470409	rs533111844	chr3	194206035	194206036	rs559889034	chr8	125503774	125503775	rs16899639	chr20	47894963	47894964	rs539437889	chr12	109022172	109022173	rs554808400
chr7	104580525	104580526	rs570808791	chr10	127569116	127569117	rs201349585	chr16	69360843	69360844	rs558186322	chr21	45437593	45437594	rs145946572	chr19	1872818	1872819	rs76687637	chr16	88713282	88713283	rs199662040
chr3	46006151	46006152	rs554661199	chr12	49959461	49959462	rs149163789	chr9	116150856	116150857	rs576478274	chr8	125503738	125503739	rs16899637	chr5	43064867	43064868	rs530268504	chr6	25008012	25008013	rs528733885
chr6	33041650	33041651	rs147041385	chr20	30194490	30194491	rs554289345	chr16	11032872	11032873	rs562777497	chr7	105712869	105712870	rs557950916	chr21	47740843	47740844	rs7282008	chr11	2323516	2323517	rs530261831
chr7	138797377	138797378	rs556274232	chr17	56030189	56030190	rs142952771	chr9	139689193	139689194	rs546718375	chr1	182808998	182808999	rs528866199	chr19	1490525	1490526	rs570444502	chr11	2328612	2328613	rs568310014
chr19	1073085	1073086	rs570318951	chr4	186549101	186549102	rs149724671	chr5	118788254	118788255	rs201823783	chr16	2732514	2732515	rs182437562	chr7	123192950	123192951	rs545559705	chr3	101655821	101655822	rs548101634
chr19	15571037	15571038	rs3764565	chr19	37742713	37742714	rs529125288	chr1	12678055	12678056	rs71647049	chr14	93673312	93673313	rs553646458	chr16	88866563	88866564	rs554608035	chr14	35342688	35342689	rs553584275
chr19	15570930	15570931	rs3764566	chr2	135160353	135160354	rs565862251	chr1	12676195	12676196	rs549951766	chr22	21213314	21213315	rs562974306	chr16	88558039	88558040	rs113185051	chr8	56795667	56795668	rs569002488
chr21	46903382	46903383	rs142062293	chr1	60374466	60374467	rs11572277	chr3	52019927	52019928	rs139537461	chr5	76145837	76145838	rs149230220	chr14	70234797	70234798	rs540204656	chr22	39410813	39410814	rs569395097
chr5	131756914	131756915	rs573453184	chr3	46032708	46032709	rs183446957	chr11	45826767	45826768	rs575777014	chr10	112617507	112617508	rs540074503	chr8	129061053	129061054	rs112969224	chr12	51711733	51711734	rs115114662
chr17	29140993	29140994	rs548358162	chr3	123096703	123096704	rs546554889	chr19	45250500	45250501	rs529448296	chr6	31795523	31795524	rs567032880	chr17	62501353	62501354	rs552792732	chr11	128600463	128600464	rs553820448
chr16	68034039	68034040	rs551717000	chr2	27507496	27507497	rs556753239	chr3	42846154	42846155	rs184259544	chr6	143485928	143485929	rs566301833	chr6	108884129	108884130	rs532741270	chr12	105037472	105037473	rs75560640
chr11	117874634	117874635	rs59661894	chr12	114819485	114819486	rs566415816	chr16	20908648	20908649	rs115244066	chr17	76268320	76268321	rs150711591	chr6	30690634	30690635	rs17189364	chr2	202054382	202054383	rs562007359
chr5	156681571	156681572	rs559703067	chr2	40603064	40603065	rs111292581	chr9	130865991	130865992	rs201869990	chr3	23987580	23987581	rs116283045	chr9	132641657	132641658	rs536146270	chr9	114832537	114832538	rs551040809
chr2	202122141	202122142	rs571034157	chr13	30881013	30881014	rs546262718	chr16	8956164	8956165	rs534920449	chr11	68671314	68671315	rs200398233	chr20	48809153	48809154	rs534576560	chr6	32818014	32818015	rs573316595
chr1	117309670	117309671	rs146839924	chr5	79024240	79024241	rs144652895	chr1	1689027	1689028	rs566925127	chr6	36997330	36997331	rs9470457	chr19	39897691	39897692	rs543999747	chr2	202127541	202127542	rs571818275
chr5	156652928	156652929	rs30114	chr9	37988828	37988829	rs2265166	chr1	2325611	2325612	rs149842649	chr12	108956297	108956298	rs58946991	chr1	204488304	204488305	rs570386850	chr5	169075302	169075303	rs574288365
chr15	45007607	45007608	rs149900092	chr9	112904000	112904001	rs140908810	chr19	11206646	11206647	rs571033578	chr11	65267053	65267054	rs183072922	chr6	36446105	36446106	rs530245498	chr6	29914376	29914377	rs376646
chr8	11416883	11416884	rs533715119	chr12	572491	572492	rs12312815	chr5	118788605	118788606	rs11949545	chr1	33827222	33827223	rs113851316	chr16	81686061	81686062	rs186489652	chr2	182324823	182324824	rs565967834
chr5	131773101	131773102	rs576473588	chr2	40601460	40601461	rs140127397	chr15	80178584	80178585	rs75867406	chr3	42632130	42632131	rs564187627	chr5	176076015	176076016	rs547369078	chr2	175445279	175445280	rs539959854
chr5	156653123	156653124	rs30113	chr10	81109261	81109262	rs564083661	chr12	104326860	104326861	rs559815527	chr19	41829753	41829754	rs180951246	chr19	1872780	1872781	rs116145105	chr19	35505620	35505621	rs187867649
chr5	156655717	156655718	rs30112	chr8	102040495	102040496	rs896410	chr9	19122268	19122269	rs145335199	chr21	17114676	17114677	rs540360778	chr10	5936896	5936897	rs186486356	chr2	137139819	137139820	rs137904924
chr16	27378992	27378993	rs566886168	chr4	186618174	186618175	rs955264	chr15	89008509	89008510	rs552972282	chr10	112261109	112261110	rs540798479	chr22	45709911	45709912	rs114033899	chr4	154448443	154448444	rs151280636
chr19	6799980	6799981	rs547256197	chr6	90123039	90123040	rs568160440	chr14	103802879	103802880	rs527799659	chr3	142887372	142887373	rs185883968	chr17	73775706	73775707	rs539128750	chr6	26198822	26198823	rs545004933
chr1	111759606	111759607	rs552969870	chr15	83736211	83736212	rs554389562	chr4	77227629	77227630	rs543094164	chr1	40849295	40849296	rs183091249	chr19	54711954	54711955	rs553376211	chr5	171573377	171573378	rs559536197
chr1	167462951	167462952	rs577002466	chr6	79941532	79941533	rs147544511	chr1	2324986	2324987	rs147367247	chr9	108006590	108006591	rs565127901	chr12	123371833	123371834	rs529606430	chr1	235146767	235146768	rs111639573
chr17	8856306	8856307	rs189791127	chr19	36643142	36643143	rs550766986	chr11	47270312	47270313	rs41275182	chr7	135349078	135349079	rs538278481	chr12	125399285	125399286	rs2070625	chr17	7254468	7254469	rs539827764
chr12	105038282	105038283	rs555307095	chr10	112442691	112442692	rs114188829	chr3	186758136	186758137	rs533567987	chr5	60704594	60704595	rs532863631	chr12	125399538	125399539	rs2070624	chr7	149192913	149192914	rs146734086
chr17	76119347	76119348	rs191388212	chr9	116327345	116327346	rs540263098	chr16	57017473	57017474	rs289741	chr1	11858781	11858782	rs561139839	chr19	907424	907425	rs552106395	chr21	15918621	15918622	rs545011422
chr11	67030290	67030291	rs77293637	chr1	101492026	101492027	rs549390805	chr9	37424500	37424501	rs563077316	chr20	55043657	55043658	rs375772435	chr11	57298601	57298602	rs117526191	chr2	68989196	68989197	rs182794857
chr1	111422865	111422866	rs540643822	chr15	42741938	42741939	rs202003018	chr22	37897756	37897757	rs547444441	chr17	57642916	57642917	rs530470335	chr9	125016878	125016879	rs73663060	chr16	88716148	88716149	rs72563770
chr7	99963793	99963794	rs187251822	chr3	69909892	69909893	rs116082010	chr8	23019314	23019315	rs529486404	chr5	40835384	40835385	rs138730843	chr21	45304053	45304054	rs2096854	chr2	74776768	74776769	rs141984491
chr1	31215765	31215766	rs141877216	chr3	69801275	69801276	rs564685918	chr9	19114843	19114844	rs529755970	chr20	48293354	48293355	rs527421991	chr21	45304071	45304072	rs2096855	chr12	32119629	32119630	rs535734742
chr16	27325854	27325855	rs571325600	chr1	237336303	237336304	rs143283721	chr11	47279095	47279096	rs41275184	chr20	1099104	1099105	rs547546693	chr1	166810158	166810159	rs538968020	chr8	27213803	27213804	rs10102753
chr1	117279547	117279548	rs144275836	chr5	127826336	127826337	rs578196426	chr6	31624863	31624864	rs3117581	chr17	73029900	73029901	rs73995733	chr9	132641597	132641598	rs531780868	chr3	5240500	5240501	rs117237249
chr7	50435917	50435918	rs190815823	chr2	173940032	173940033	rs78443254	chr1	211748905	211748906	rs199570787	chr19	56165251	56165252	rs569557351	chr6	34249610	34249611	rs575026041	chr9	95735729	95735730	rs536599734
chr16	10972910	10972911	rs566781670	chr15	40620212	40620213	rs182737163	chr9	130863095	130863096	rs569796243	chr6	44215289	44215290	rs2173829	chr12	120667305	120667306	rs183136375	chr2	233982402	233982403	rs528285463
chr14	70082540	70082541	rs77965051	chr9	14221473	14221474	rs562181698	chr6	7239381	7239382	rs577151695	chr11	65342737	65342738	rs545549520	chr19	1836849	1836850	rs529745310	chr20	47394196	47394197	rs116433562
chr17	8824573	8824574	rs554158928	chr6	45981120	45981121	rs540966878	chr15	80464689	80464690	rs181220993	chr4	38530842	38530843	rs535043318	chr7	123193025	123193026	rs150311992	chr5	169702754	169702755	rs562053642
chr4	100738222	100738223	rs72911129	chr5	41436333	41436334	rs73079722	chr6	43737780	43737781	rs79469752	chr7	65958649	65958650	rs117710963	chr9	137230819	137230820	rs542928597	chr8	38793874	38793875	rs552987355
chr2	97193074	97193075	rs185085649	chr6	82461031	82461032	rs533562423	chr16	8959772	8959773	rs116783584	chr1	45285491	45285492	rs143512754	chr17	54987708	54987709	rs536442907	chr14	91840640	91840641	rs531065757
chr21	46328174	46328175	rs531538465	chr7	16068701	16068702	rs10257602	chr15	80454829	80454830	rs73482870	chr6	26305569	26305570	rs529178773	chr1	47646714	47646715	rs566974035	chr15	100105291	100105292	rs12914317
chr4	84029937	84029938	rs576527856	chr13	32857259	32857260	rs188241495	chr19	11253476	11253477	rs575294188	chr2	219262673	219262674	rs559425264	chr1	114457030	114457031	rs181100810	chr10	73510784	73510785	rs533883221
chr20	43668106	43668107	rs180885442	chr9	14100568	14100569	rs554174528	chr16	11031962	11031963	rs144891675	chr10	3846250	3846251	rs59988874	chr1	118153857	118153858	rs537172058	chr9	117691720	117691721	rs557310988
chr17	8825843	8825844	rs566035644	chr3	58292223	58292224	rs567904985	chr19	41260830	41260831	rs2607416	chr1	12235540	12235541	rs551079396	chr1	45103722	45103723	rs368858072	chr16	57074962	57074963	rs145546591
chr11	60785601	60785602	rs537840632	chr14	35178658	35178659	rs544786481	chr19	45245445	45245446	rs7248877	chr1	39492038	39492039	rs375280397	chr14	96011194	96011195	rs374916315	chr2	112249362	112249363	rs532531593
chr2	233932562	233932563	rs79550752	chr1	193074580	193074581	rs554713403	chr7	105925260	105925261	rs546942751	chr1	234866661	234866662	rs543159234	chr16	88575892	88575893	rs375701388	chr12	104895509	104895510	rs372743782
chr11	102178223	102178224	rs187253463	chr3	128103221	128103222	rs558571755	chr8	144635836	144635837	rs568144628	chr19	47729411	47729412	rs558699200	chr11	57508992	57508993	rs61743262	chr16	50305402	50305403	rs548820202
chr3	49850871	49850872	rs377653503	chr4	120058946	120058947	rs56231990	chr16	2086509	2086510	rs567934622	chr11	64102593	64102594	rs538465717	chr19	4375942	4375943	rs541349891	chr15	65173326	65173327	rs565198628
chr5	150447977	150447978	rs532829461	chr1	43152270	43152271	rs536354471	chr10	131269348	131269349	rs116674796	chr7	116502735	116502736	rs527866796	chr1	207198050	207198051	rs561658922	chr8	134083387	134083388	rs569936036
chr5	169077140	169077141	rs565160049	chr13	32661454	32661455	rs367890235	chr5	132208037	132208038	rs540626806	chr17	57367874	57367875	rs563655349	chr20	55985333	55985334	rs147924495	chr11	73692091	73692092	rs151326533
chr4	48133104	48133105	rs545164933	chr20	36715493	36715494	rs530491990	chr16	11348626	11348627	rs538539048	chr6	43021650	43021651	rs80311039	chr5	43065078	43065079	rs541705570	chr19	1087114	1087115	rs557187292
chr6	108035840	108035841	rs576111307	chr16	30797078	30797079	rs545954046	chr14	55369622	55369623	rs539481786	chr1	235010522	235010523	rs530523641	chr2	43454015	43454016	rs535572022	chr19	47885230	47885231	rs374537824
chr12	51712855	51712856	rs192487236	chr17	37820706	37820707	rs142529105	chr8	144635546	144635547	rs540241950	chr6	31795617	31795618	rs541674586	chr1	8602381	8602382	rs149819155	chr10	129843958	129843959	rs562730810
chr19	42398252	42398253	rs184564161	chr18	3249672	3249673	rs550712123	chr3	38172175	38172176	rs570298429	chr10	80911715	80911716	rs117577457	chr19	11205973	11205974	rs571224061	chr3	14453477	14453478	rs546563495
chr5	169713612	169713613	rs77648858	chr5	41871177	41871178	rs571122206	chr3	172034635	172034636	rs187917711	chr7	131014383	131014384	rs555278616	chr7	157197842	157197843	rs78831397	chr19	8626889	8626890	rs570022220
chr1	167464907	167464908	rs35915022	chr1	36620672	36620673	rs187868286	chr12	121165401	121165402	rs551182104	chr12	32049679	32049680	rs547826440	chr16	2203570	2203571	rs193028602	chr17	76131920	76131921	rs191499977
chr11	60778411	60778412	rs547006718	chr12	3323974	3323975	rs533837873	chr8	134502380	134502381	rs181980159	chr10	113943512	113943513	rs79259123	chr8	11720465	11720466	rs143345827	chr17	47817901	47817902	rs567921081
chr2	136889930	136889931	rs552533335	chr5	122369872	122369873	rs45452894	chr16	8953501	8953502	rs557159617	chr19	45981695	45981696	rs189434924	chr1	154130309	154130310	rs571837382	chr20	43598726	43598727	rs571904909
chr11	48034878	48034879	rs541861892	chr2	220497792	220497793	rs547004334	chr7	105924501	105924502	rs187317408	chr3	183602864	183602865	rs563354525	chr12	125399132	125399133	rs41276688	chr11	60719349	60719350	rs532049011
chr7	50438020	50438021	rs537354093	chr2	40411095	40411096	rs142304442	chr11	93476834	93476835	rs562218865	chr1	33475222	33475223	rs556577262	chr20	3878037	3878038	rs4815621	chr1	31214883	31214884	rs116773819
chr22	37878160	37878161	rs560626850	chr10	112529288	112529289	rs540003099	chr17	1666779	1666780	rs186703681	chr6	44193543	44193544	rs546847720	chr19	39169412	39169413	rs540965341	chr6	6591901	6591902	rs533457012
chr19	15562832	15562833	rs201303529	chr7	116044205	116044206	rs1626998	chr9	130864552	130864553	rs552386514	chr6	26056491	26056492	rs563303107	chr3	33095924	33095925	rs113609699	chr11	118072621	118072622	rs148662627
chr2	98336446	98336447	rs78041807	chr12	3328343	3328344	rs185407863	chr4	8202548	8202549	rs115147012	chr19	17448232	17448233	rs573502868	chr22	18463662	18463663	rs572241069	chr5	176832555	176832556	rs538797824
chr12	40620135	40620136	rs528467288	chr1	237195478	237195479	rs147740167	chr15	80174365	80174366	rs117230349	chr5	158634743	158634744	rs533598409	chr19	1872559	1872560	rs553269741	chr1	202125376	202125377	rs12076736
chr11	48042113	48042114	rs185352955	chr7	75937024	75937025	rs188016771	chr10	102107404	102107405	rs114842382	chr1	159892178	159892179	rs549448882	chr7	104652887	104652888	rs146446514	chr1	209924211	209924212	rs183434189
chr5	156969956	156969957	rs562115733	chr12	93570411	93570412	rs572183493	chr3	38176345	38176346	rs28657014	chr17	3543521	3543522	rs547987979	chr20	3877861	3877862	rs537947948	chr15	77294086	77294087	rs142537104
chr2	192613523	192613524	rs554243998	chr7	44178937	44178938	rs140160059	chr1	55327856	55327857	rs546620932	chr20	49548420	49548421	rs554284729	chr1	113241771	113241772	rs188655763	chr16	28190630	28190631	rs548220291
chr8	126957963	126957964	rs528594856	chr14	55162668	55162669	rs549644760	chr8	126445186	126445187	rs145220929	chr14	23589924	23589925	rs570315936	chr22	40343050	40343051	rs550869452	chr14	91784127	91784128	rs566916100
chr2	85637461	85637462	rs531001583	chr9	116298537	116298538	rs371521214	chr6	31895083	31895084	rs564109347	chr1	242011087	242011088	rs188100014	chr21	45304327	45304328	rs570195397	chr9	92052131	92052132	rs547656059
chr14	24630838	24630839	rs139317982	chr2	207329754	207329755	rs577254554	chr16	69361327	69361328	rs570120515	chr1	22778504	22778505	rs528182424	chr8	6286556	6286557	rs554671180	chr6	42896144	42896145	rs572285878
chr14	88471527	88471528	rs530865358	chr4	174494947	174494948	rs185686053	chr5	1107328	1107329	rs369398446	chr7	139942055	139942056	rs201919215	chr4	57333985	57333986	rs558468263	chr5	131753033	131753034	rs190611366
chr2	98335612	98335613	rs76771099	chr1	241682356	241682357	rs576141558	chr3	126191259	126191260	rs539931999	chr3	156878072	156878073	rs60291272	chr6	41996594	41996595	rs552384014	chr1	85038760	85038761	rs185123896
chr4	2787511	2787512	rs79885152	chr14	33080234	33080235	rs141464462	chr6	119669604	119669605	rs201606937	chr11	70159288	70159289	rs564730638	chr19	49376583	49376584	rs3786734	chr6	27112598	27112599	rs188252250
chr1	26880135	26880136	rs182006701	chr8	52324065	52324066	rs191135892	chr16	8960092	8960093	rs74008096	chr10	11799753	11799754	rs529023526	chr19	4372952	4372953	rs538844029	chr19	54885691	54885692	rs7259643
chr17	8852208	8852209	rs555665014	chr19	39321851	39321852	rs547787126	chr15	80464928	80464929	rs143590053	chr16	16092597	16092598	rs556807085	chr8	145538788	145538789	rs187079015	chr1	209938461	209938462	rs575667089
chr17	33831919	33831920	rs554442169	chr1	26388700	26388701	rs575426993	chr6	26128390	26128391	rs76685149	chr10	79803805	79803806	rs575417892	chr7	104653298	104653299	rs187418460	chr15	94776949	94776950	rs28732672
chr11	48025849	48025850	rs140334770	chr22	46745980	46745981	rs538016414	chr10	4989979	4989980	rs570216761	chr6	134617249	134617250	rs185577235	chr11	62619028	62619029	rs78670244	chr14	101587846	101587847	rs548377874
chr1	198625774	198625775	rs11810527	chr4	186580726	186580727	rs577493479	chr19	51854343	51854344	rs181335298	chr12	72233400	72233401	rs116304126	chr1	1243996	1243997	rs566370557	chr12	105078546	105078547	rs572043757
chr2	152147294	152147295	rs534806788	chr13	24464145	24464146	rs117337785	chr2	165567665	165567666	rs183148458	chr12	125406397	125406398	rs564715647	chr1	45478378	45478379	rs545478219	chr16	57117549	57117550	rs548363532
chr7	50460102	50460103	rs547037648	chr12	50510495	50510496	rs144748690	chr4	140608926	140608927	rs544234139	chr12	54811114	54811115	rs4436585	chr19	5690484	5690485	rs200368171	chr9	92106892	92106893	rs116907360
chr17	33837315	33837316	rs536500950	chr6	129209142	129209143	rs6913749	chr15	80165215	80165216	rs547955590	chr22	50978216	50978217	rs62239507	chr9	137230441	137230442	rs528215745	chr19	18156321	18156322	rs114275092
chr9	117153759	117153760	rs189342285	chr3	140842962	140842963	rs145365791	chr19	17350983	17350984	rs576687621	chr7	47521862	47521863	rs2964955	chr12	120666998	120666999	rs191012414	chr4	2811683	2811684	rs535224270
chr5	156971653	156971654	rs181455627	chr14	35180785	35180786	rs553079487	chr14	74035872	74035873	rs577523563	chr7	47521854	47521855	rs2964954	chr21	46274727	46274728	rs575132092	chr10	98412197	98412198	rs184576037
chr6	108112963	108112964	rs141086669	chr3	188062304	188062305	rs576872704	chr12	125346638	125346639	rs4371014	chr10	122610982	122610983	rs35692153	chr21	40178931	40178932	rs181149750	chr1	160673111	160673112	rs527553178
chr1	111746032	111746033	rs574518480	chr6	123925301	123925302	rs559458762	chr1	226000600	226000601	rs534938966	chr8	56926478	56926479	rs540478883	chr19	3985137	3985138	rs575621229	chr4	8224009	8224010	rs147063218
chr2	136999463	136999464	rs541481487	chr5	41462072	41462073	rs554030051	chr17	73972345	73972346	rs73997680	chr15	93352599	93352600	rs8029262	chr5	130708971	130708972	rs189630125	chr5	43039000	43039001	rs553748469
chr2	98348881	98348882	rs545204750	chr4	75893029	75893030	rs536015889	chr4	39452501	39452502	rs189571791	chr1	61919199	61919200	rs117450656	chr12	1013615	1013616	rs565686596	chr11	104904212	104904213	rs546323789
chr1	111747672	111747673	rs555948793	chr1	201346025	201346026	rs547189258	chr8	144645796	144645797	rs563146293	chr19	4375894	4375895	rs561319004	chr10	126738469	126738470	rs578262658	chr14	24809162	24809163	rs184653551
chr5	169706806	169706807	rs558063914	chr21	46129394	46129395	rs577853573	chr16	8954091	8954092	rs139210842	chr2	74781497	74781498	rs555438261	chr7	104653283	104653284	rs534322508	chr10	73534908	73534909	rs17644754
chr2	197006867	197006868	rs146615421	chr15	92326263	92326264	rs4447404	chr15	80453876	80453877	rs572263087	chr11	6628323	6628324	rs541498070	chr7	157198002	157198003	rs548580570	chr1	153517308	153517309	rs191039924
chr6	90994661	90994662	rs189392553	chr3	124782595	124782596	rs73189231	chr3	186285272	186285273	rs575631489	chr17	8055722	8055723	rs3027172	chr9	125016844	125016845	rs561926592	chr22	17567973	17567974	rs550400082
chr2	204676063	204676064	rs137980997	chr5	71749687	71749688	rs569517385	chr20	48811520	48811521	rs60991247	chr11	66610977	66610978	rs111716594	chr2	127431877	127431878	rs373572309	chr1	167596162	167596163	rs537153057
chr20	47355525	47355526	rs116890407	chr22	34269063	34269064	rs570738300	chr6	7165164	7165165	rs533753875	chr17	8076861	8076862	rs143605147	chr10	5936836	5936837	rs543572064	chr17	73342001	73342002	rs535639640
chr16	57104364	57104365	rs543232631	chr11	119251507	119251508	rs147752511	chr16	20910214	20910215	rs12325670	chr7	120591248	120591249	rs114383422	chr6	33165906	33165907	rs368759650	chr3	47037830	47037831	rs551738744
chr16	57104097	57104098	rs548679436	chr5	127826452	127826453	rs13175872	chr14	81983809	81983810	rs547194602	chr6	159238434	159238435	rs6901094	chr1	166809859	166809860	rs532696182	chr4	154447574	154447575	rs74485196
chr6	31240770	31240771	rs13203722	chr20	32011279	32011280	rs531471040	chr17	79976906	79976907	rs147482770	chr19	18655049	18655050	rs566123490	chr16	67228207	67228208	rs565262883	chr14	105527646	105527647	rs141219600
chr11	287898	287899	rs539420603	chr18	25703702	25703703	rs114440297	chr3	172036848	172036849	rs6793982	chr14	70163920	70163921	rs550175942	chr3	193378601	193378602	rs555676091	chr5	66503555	66503556	rs59776466
chr2	198139068	198139069	rs188518800	chr7	157149932	157149933	rs575795098	chr15	41056108	41056109	rs565791978	chr16	24850174	24850175	rs573257890	chr2	127419644	127419645	rs555724175	chr13	46748124	46748125	rs531795788
chr6	32577954	32577955	rs145258794	chr15	75200495	75200496	rs575305723	chr9	107652979	107652980	rs80197000	chr1	206785834	206785835	rs147496502	chr1	15954518	15954519	rs533323542	chr11	35163564	35163565	rs543159979
chr17	8866616	8866617	rs886081	chr22	34189745	34189746	rs11912570	chr12	89740160	89740161	rs545215603	chr7	2344302	2344303	rs116674724	chr15	80447883	80447884	rs560886744	chr8	134067531	134067532	rs2702969
chr20	57726122	57726123	rs80271186	chr7	151430376	151430377	rs139574602	chr1	211749037	211749038	rs41283138	chr2	131130370	131130371	rs10195163	chr19	50880932	50880933	rs565500202	chr12	105082703	105082704	rs551873910
chr3	46411802	46411803	rs545373945	chr14	55036543	55036544	rs567179303	chr6	119665765	119665766	rs181127381	chr2	223908919	223908920	rs535245250	chr6	43599060	43599061	rs113256043	chr8	131026144	131026145	rs532062778
chr11	128593061	128593062	rs75016743	chr16	4267040	4267041	rs563556362	chr1	55330038	55330039	rs184033035	chr5	56060019	56060020	rs183111660	chr8	124195058	124195059	rs376459350	chr8	27203854	27203855	rs113216336
chr2	232419660	232419661	rs565999662	chr3	38765006	38765007	rs539704919	chr16	11032847	11032848	rs75744920	chr9	138392508	138392509	rs374202724	chr7	157194525	157194526	rs528211939	chr20	47380029	47380030	rs559003671
chr6	32814446	32814447	rs6457684	chr6	45924699	45924700	rs185064843	chr19	49403681	49403682	rs529294105	chr5	41925355	41925356	rs2231915	chr10	97292157	97292158	rs550653410	chr11	67040481	67040482	rs558279181
chr6	32912280	32912281	rs117217050	chr2	160061486	160061487	rs116402422	chr15	80445380	80445381	rs375149490	chr1	24104556	24104557	rs543840309	chr3	195808788	195808789	rs528723726	chr19	13259247	13259248	rs538388181
chr1	16292822	16292823	rs150130821	chr15	89007066	89007067	rs111675928	chr1	156165274	156165275	rs565873020	chr1	16276429	16276430	rs149963697	chr17	62501348	62501349	rs190004324	chr15	89181594	89181595	rs538092217
chr6	29908592	29908593	rs113858731	chr3	194202610	194202611	rs544762750	chr8	145728849	145728850	rs190931650	chr7	1199822	1199823	rs186256650	chr1	113241954	113241955	rs556761800	chr5	169707262	169707263	rs555033588
chr11	48049960	48049961	rs571313536	chr12	20598388	20598389	rs76048421	chr16	67979293	67979294	rs539363823	chr11	95523598	95523599	rs191394966	chr14	100609329	100609330	rs367765047	chr1	47078709	47078710	rs574352913
chr2	197018657	197018658	rs189522916	chr12	20521180	20521181	rs140667423	chr2	165567677	165567678	rs187682028	chr1	76190344	76190345	rs537233466	chr16	70462301	70462302	rs531413632	chr2	158272448	158272449	rs543786674
chr1	111746379	111746380	rs550318280	chr22	33975846	33975847	rs537356333	chr22	50962423	50962424	rs186248656	chr1	222817798	222817799	rs17531007	chr19	13213537	13213538	rs1122234	chr19	15571983	15571984	rs538441564
chr2	98342791	98342792	rs538972358	chr17	16472070	16472071	rs574948849	chr17	40717493	40717494	rs146857074	chr3	128135027	128135028	rs545086797	chr19	13213515	13213516	rs1122233	chr6	25008750	25008751	rs528966381
chr2	198121602	198121603	rs534932193	chr4	8288042	8288043	rs147323554	chr1	211750566	211750567	rs575958116	chr19	18654993	18654994	rs535558018	chr19	13051401	13051402	rs144562269	chr6	31322116	31322117	rs572049214
chr9	117154280	117154281	rs537588742	chr10	18469670	18469671	rs527361382	chr9	101986294	101986295	rs530627596	chr16	70285778	70285779	rs531804444	chr9	130677074	130677075	rs149244569	chr3	14451195	14451196	rs571648193
chr19	38539309	38539310	rs186524028	chr9	116346249	116346250	rs544498367	chr3	186759138	186759139	rs73071454	chr6	138231744	138231745	rs555273390	chr1	68152670	68152671	rs116264280	chr9	92106939	92106940	rs552511815
chr16	30484732	30484733	rs559414493	chr10	33566124	33566125	rs141211199	chr12	89749626	89749627	rs555472841	chr8	22462276	22462277	rs201375888	chr15	31658086	31658087	rs145243690	chr20	57738784	57738785	rs547477149
chr19	6815638	6815639	rs79557804	chr4	123706408	123706409	rs558949432	chr7	6488205	6488206	rs548902473	chr19	2169086	2169087	rs531025257	chr1	12228313	12228314	rs5745958	chr11	5721750	5721751	rs561459166
chr1	111414984	111414985	rs191218760	chr10	112449422	112449423	rs56359622	chr16	448718	448719	rs564162619	chr20	3990310	3990311	rs77111329	chr19	49376791	49376792	rs539319692	chr10	129857708	129857709	rs77948825
chr19	48762291	48762292	rs536434581	chr5	175113914	175113915	rs535869356	chr16	450016	450017	rs139031581	chr22	28122975	28122976	rs74814744	chr1	12228232	12228233	rs5745957	chr7	144540018	144540019	rs139312508
chr16	57103243	57103244	rs182127499	chr8	97290961	97290962	rs181320161	chr16	2203967	2203968	rs183966572	chr19	5627745	5627746	rs561298941	chr1	12227870	12227871	rs5745956	chr22	37686037	37686038	rs140671693
chr17	8854396	8854397	rs139589141	chr12	68048322	68048323	rs529938644	chr20	48810247	48810248	rs188860551	chr12	54698154	54698155	rs542706930	chr1	12227864	12227865	rs5745955	chr16	84626253	84626254	rs8046153
chr19	42394050	42394051	rs533391588	chr8	143858917	143858918	rs564517734	chr6	31914305	31914306	rs117314762	chr17	25680711	25680712	rs563156230	chr1	12227840	12227841	rs5745954	chr16	57078212	57078213	rs529113603
chr2	69026792	69026793	rs571777729	chr8	11555777	11555778	rs142784988	chr7	134850339	134850340	rs9432	chr11	78003462	78003463	rs528254205	chr6	34250166	34250167	rs13466	chr13	46870402	46870403	rs187585103
chr13	46752670	46752671	rs3783205	chr5	137911080	137911081	rs564220983	chr16	20910176	20910177	rs563508429	chr6	144416642	144416643	rs530093771	chr7	104652857	104652858	rs537924251	chr11	117858052	117858053	rs114445347
chr5	66512007	66512008	rs534375091	chr2	159901692	159901693	rs77267731	chr1	2140026	2140027	rs547920398	chr7	157179889	157179890	rs535854635	chr1	1243448	1243449	rs553273377	chr4	2820403	2820404	rs182821
chr9	117693807	117693808	rs576047222	chr10	112444384	112444385	rs555139541	chr21	33034513	33034514	rs565211656	chr6	119215356	119215357	rs558559674	chr12	54679714	54679715	rs149141494	chr1	31228709	31228710	rs7514358
chr16	57578024	57578025	rs532577486	chr14	34404435	34404436	rs180950034	chr9	130566644	130566645	rs540189322	chr14	76127578	76127579	rs182253095	chr1	43402367	43402368	rs527358109	chr8	27233181	27233182	rs115558459
chr16	57072324	57072325	rs539159840	chr9	13280053	13280054	rs187786560	chr4	8204968	8204969	rs79793827	chr16	81515344	81515345	rs115508388	chr3	195808854	195808855	rs571567913	chr3	196358779	196358780	rs73221610
chr19	42063670	42063671	rs140801638	chr6	150496730	150496731	rs146806653	chr17	17734852	17734853	rs187099071	chr1	16279385	16279386	rs926619	chr11	65268254	65268255	rs557173040	chr5	169161940	169161941	rs187302916
chr12	92429052	92429053	rs75208776	chr6	5510388	5510389	rs145674281	chr6	43772330	43772331	rs372164629	chr4	140135396	140135397	rs111995870	chr12	120110168	120110169	rs80330613	chr11	48003195	48003196	rs1681611
chr6	32823882	32823883	rs190463640	chr1	198240830	198240831	rs538201233	chr4	140610620	140610621	rs536300461	chr2	196378001	196378002	rs577133657	chr9	137230789	137230790	rs4917350	chr19	48757598	48757599	rs576306872
chr22	40327751	40327752	rs543876502	chr1	117457566	117457567	rs554539668	chr9	115986718	115986719	rs541708505	chr12	120667152	120667153	rs554696631	chr7	100028760	100028761	rs565647638	chr12	57881616	57881617	rs548614605
chr11	60763298	60763299	rs564540939	chr7	44180360	44180361	rs200176140	chr3	52003343	52003344	rs141410429	chr11	66610882	66610883	rs547206952	chr20	54987505	54987506	rs183155890	chr5	171551300	171551301	rs115011373
chr1	160521556	160521557	rs6427529	chr12	122461270	122461271	rs181225670	chr19	45253095	45253096	rs551543319	chr22	19419248	19419249	rs531063195	chr3	50649670	50649671	rs370153991	chr20	47412367	47412368	rs576430123
chr2	158327849	158327850	rs539982904	chr2	64081760	64081761	rs537716438	chr16	2203570	2203571	rs193028602	chr5	66300317	66300318	rs576502543	chr19	32912621	32912622	rs17832737	chr1	160509521	160509522	rs191243164
chr11	67807982	67807983	rs574605171	chr3	16930094	16930095	rs191247462	chr3	171973690	171973691	rs547483344	chr10	11727873	11727874	rs532541984	chr11	65342980	65342981	rs67924081	chr20	47388695	47388696	rs532834631
chr6	32826974	32826975	rs566594003	chr9	100294773	100294774	rs573708245	chr3	150458677	150458678	rs73006988	chr6	20458614	20458615	rs546135382	chr17	40463714	40463715	rs560317850	chr1	111733282	111733283	rs185908324
chr6	33045697	33045698	rs7750458	chr18	25687612	25687613	rs535977186	chr2	85786510	85786511	rs530103096	chr1	45285417	45285418	rs72674051	chr1	230279523	230279524	rs557789432	chr11	1875882	1875883	rs568210193
chr2	233930697	233930698	rs11677752	chr6	17910450	17910451	rs558965946	chr11	34462189	34462190	rs188532784	chr3	128444854	128444855	rs184463183	chr20	55984949	55984950	rs562751852	chr9	95794898	95794899	rs540077410
chr2	152145459	152145460	rs541351823	chr18	56246843	56246844	rs78302914	chr4	8227223	8227224	rs111255482	chr22	21996348	21996349	rs181462642	chr12	122523369	122523370	rs552437348	chr5	1493745	1493746	rs574626842
chr7	128581036	128581037	rs114240329	chr9	71305646	71305647	rs191614289	chr9	19126478	19126479	rs564899921	chr19	29704155	29704156	rs568410104	chr9	4850921	4850922	rs571716867	chr19	54886216	54886217	rs574271476
chr11	1876302	1876303	rs374632252	chr4	114460765	114460766	rs142673423	chr7	76022644	76022645	rs529828611	chr1	206846843	206846844	rs74147142	chr1	43418459	43418460	rs540489921	chr6	31324050	31324051	rs41551018
chr13	41568354	41568355	rs145359135	chr11	45793313	45793314	rs569384516	chr1	55331667	55331668	rs573119278	chr7	148684349	148684350	rs545209408	chr8	11720226	11720227	rs1293303	chr4	185328756	185328757	rs182212868
chr7	50309119	50309120	rs532183043	chr9	2576863	2576864	rs559325829	chr4	166256204	166256205	rs148648471	chr12	32049689	32049690	rs1150970	chr19	14648536	14648537	rs556251467	chr6	36081984	36081985	rs546255954
chr12	109027645	109027646	rs188348867	chr12	114845329	114845330	rs191940710	chr22	36044449	36044450	rs574275467	chr18	2854187	2854188	rs4798034	chr8	11720544	11720545	rs1293304	chr19	3184145	3184146	rs142772235
chr18	2682166	2682167	rs575433718	chr3	64636914	64636915	rs185818048	chr14	70247121	70247122	rs191938779	chr18	2854138	2854139	rs4798033	chr6	7165768	7165769	rs184455860	chr14	91847293	91847294	rs566646312
chr6	36974959	36974960	rs147978193	chr1	237690577	237690578	rs2805442	chr3	150458523	150458524	rs532522310	chr5	112849472	112849473	rs532690011	chr17	27192821	27192822	rs72848959	chr17	43315311	43315312	rs188718071
chr1	89754546	89754547	rs549452861	chr6	13078120	13078121	rs114090556	chr19	11254764	11254765	rs554205719	chr12	131355513	131355514	rs552416467	chr1	12065650	12065651	rs563653507	chr1	12248008	12248009	rs570344120
chr11	60772380	60772381	rs28546162	chr14	32926824	32926825	rs570477962	chr5	32174477	32174478	rs563349226	chr6	37786689	37786690	rs566418787	chr20	3911829	3911830	rs115920021	chr19	41083145	41083146	rs141761549
chr5	131793992	131793993	rs556113580	chr7	115994864	115994865	rs73206007	chr17	80053168	80053169	rs17848944	chr6	143832825	143832826	rs9496650	chr12	57933529	57933530	rs560242074	chr17	29636025	29636026	rs184043948
chr6	32810403	32810404	rs542904797	chr1	111996615	111996616	rs548276965	chr3	186756636	186756637	rs191446307	chr7	150066509	150066510	rs535617843	chr20	37576459	37576460	rs565522235	chr1	161018207	161018208	rs538155601
chr15	44974896	44974897	rs532675403	chr4	23889097	23889098	rs188244757	chr16	69074245	69074246	rs564095556	chr10	122610942	122610943	rs148286007	chr9	4862879	4862880	rs117381610	chr6	31321916	31321917	rs117007172
chr2	158323487	158323488	rs533199615	chr19	3968706	3968707	rs534524141	chr6	26127975	26127976	rs576155114	chr17	71304685	71304686	rs554073974	chr19	6061211	6061212	rs556096349	chr12	110887971	110887972	rs145886124
chr1	31227501	31227502	rs571068840	chr15	89634291	89634292	rs74586687	chr5	130498465	130498466	rs137919372	chr3	5020512	5020513	rs113972290	chr3	12994654	12994655	rs78328545	chr10	73516725	73516726	rs551804888
chr19	14149848	14149849	rs189705911	chr9	111874594	111874595	rs528407068	chr21	46945325	46945326	rs181249666	chr2	61244433	61244434	rs535022613	chr7	123193049	123193050	rs183294029	chr14	93111712	93111713	rs578014385
chr22	40346489	40346490	rs189083770	chr4	186666134	186666135	rs548950922	chr12	56727834	56727835	rs533127924	chr6	33244958	33244959	rs566773233	chr19	1872847	1872848	rs183699612	chr20	56195144	56195145	rs576012653
chr16	88761280	88761281	rs569523162	chr9	38061904	38061905	rs571177974	chr3	52019872	52019873	rs557112022	chr7	65447219	65447220	rs201504866	chr17	62501213	62501214	rs549206580	chr6	24931055	24931056	rs533153108
chr16	50303411	50303412	rs561581895	chr20	36662862	36662863	rs573414617	chr6	31623517	31623518	rs542151422	chr9	71394802	71394803	rs193268517	chr4	53581456	53581457	rs369982853	chr4	8231078	8231079	rs188365512
chr20	57758464	57758465	rs576139299	chr3	25475116	25475117	rs7620632	chr1	19221430	19221431	rs28715641	chr12	46121303	46121304	rs190324956	chr11	65274266	65274267	rs184211752	chr14	102173743	102173744	rs142653323
chr1	167476947	167476948	rs566959309	chr1	236670496	236670497	rs550959118	chr14	51402054	51402055	rs3818871	chr11	85845935	85845936	rs576065927	chr19	40970831	40970832	rs45526136	chr6	24951317	24951318	rs373700825
chr2	198157678	198157679	rs376255286	chr15	99994801	99994802	rs564560640	chr17	27072243	27072244	rs147942768	chr22	19929284	19929285	rs45581136	chr8	146016544	146016545	rs575009443	chr19	47839471	47839472	rs187458749
chr1	92938406	92938407	rs575604068	chr20	6006832	6006833	rs146234174	chr19	11353832	11353833	rs186366125	chr15	64988123	64988124	rs148079813	chr9	138843945	138843946	rs562797570	chr17	6916718	6916719	rs570243600
chr16	50301817	50301818	rs529007758	chr15	85395711	85395712	rs191101648	chr7	134851213	134851214	rs78847228	chr1	158789511	158789512	rs572488299	chr1	28836774	28836775	rs574807713	chr11	5714240	5714241	rs539716646
chr16	4474883	4474884	rs191319793	chr4	8274097	8274098	rs118181508	chr17	38076583	38076584	rs549141977	chr7	30634528	30634529	rs568199609	chr19	42724268	42724269	rs565385890	chr8	56793416	56793417	rs557675797
chr1	89664707	89664708	rs571091775	chr7	127983257	127983258	rs544727172	chr2	220363630	220363631	rs561031906	chr15	45003587	45003588	rs74929217	chr7	2811346	2811347	rs111577616	chr22	22301484	22301485	rs570447463
chr6	159141402	159141403	rs186275679	chr6	164525463	164525464	rs186736772	chr1	155105448	155105449	rs377668455	chr1	207484819	207484820	rs547261169	chr1	213034405	213034406	rs549548153	chr19	3178477	3178478	rs150887302
chr4	142558005	142558006	rs191765115	chr1	205771101	205771102	rs550056678	chr1	155107939	155107940	rs576659554	chr12	98987515	98987516	rs549237503	chr6	108884145	108884146	rs114081878	chr13	46701173	46701174	rs4391952
chr4	918389	918390	rs112574777	chr4	174440614	174440615	rs561394321	chr3	150458736	150458737	rs568054151	chr6	3027133	3027134	rs112074086	chr2	15698154	15698155	rs16862765	chr16	68113771	68113772	rs554767682
chr9	117676043	117676044	rs559842315	chr18	32557319	32557320	rs149567103	chr17	38079906	38079907	rs568560385	chr3	141741339	141741340	rs113494903	chr10	5937386	5937387	rs577317494	chr9	214238	214239	rs552853394
chr17	76111288	76111289	rs191219412	chr9	7799253	7799254	rs548755645	chr11	45828138	45828139	rs569270756	chr1	167597213	167597214	rs192053970	chr6	44193802	44193803	rs542664302	chr1	202130390	202130391	rs10920346
chr7	138791650	138791651	rs538880713	chr20	62129834	62129835	rs116300806	chr12	57625225	57625226	rs555694592	chr12	76953693	76953694	rs561681879	chr20	30298708	30298709	rs564198811	chr2	136895407	136895408	rs189779217
chr2	197995283	197995284	rs556440070	chr14	73243144	73243145	rs2052144	chr11	76499181	76499182	rs563208739	chr9	130841496	130841497	rs550756677	chr11	57509018	57509019	rs183890297	chr9	92043510	92043511	rs556682251
chr17	33864631	33864632	rs11650473	chr9	128000066	128000067	rs560482789	chr12	56474859	56474860	rs551575420	chr7	6433013	6433014	rs532102012	chr6	36035786	36035787	rs559730978	chr21	46902954	46902955	rs529248610
chr19	42402084	42402085	rs530469064	chr8	66753611	66753612	rs556163054	chr1	55326932	55326933	rs6676123	chr10	43903235	43903236	rs563740851	chr17	74733760	74733761	rs557983112	chr1	198652271	198652272	rs376642162
chr17	33816131	33816132	rs562513320	chr10	75408393	75408394	rs148629603	chr11	118963792	118963793	rs563127237	chr1	214776169	214776170	rs138305612	chr6	10725557	10725558	rs192134678	chr1	26639855	26639856	rs114497183
chr12	112452603	112452604	rs142341971	chr7	8273560	8273561	rs537551011	chr6	26128537	26128538	rs35902160	chr12	49412708	49412709	rs2293446	chr6	43744203	43744204	rs577927525	chr1	26609353	26609354	rs543842002
chr7	104624625	104624626	rs3823752	chr8	11562871	11562872	rs547978940	chr10	5008504	5008505	rs139444003	chr12	49412714	49412715	rs2293447	chr1	8602446	8602447	rs547055268	chr12	10282467	10282468	rs112541911
chr1	89734521	89734522	rs199922486	chr4	114499566	114499567	rs11731896	chr14	51408527	51408528	rs551902544	chr6	86388462	86388463	rs531347777	chr8	11720239	11720240	rs190517788	chr19	35500389	35500390	rs368456311
chr5	156684323	156684324	rs183065840	chr3	178376664	178376665	rs555359193	chr6	26128175	26128176	rs564188413	chr1	27481566	27481567	rs542884078	chr5	179127885	179127886	rs375517533	chr1	114412584	114412585	rs563221363
chr1	175162109	175162110	rs556378309	chr18	33958538	33958539	rs562440130	chr19	6730564	6730565	rs560095082	chr12	6277260	6277261	rs184530789	chr2	127419869	127419870	rs183149112	chr4	39034293	39034294	rs112632352
chr4	48132244	48132245	rs574014829	chr7	123296055	123296056	rs115300455	chr15	80178158	80178159	rs548745405	chr3	171524437	171524438	rs111312624	chr11	57508607	57508608	rs544153115	chr15	40598763	40598764	rs576994386
chr1	160541032	160541033	rs536047408	chr12	93637704	93637705	rs529728614	chr12	120976624	120976625	rs11065155	chr1	114472217	114472218	rs1217441	chr4	106382617	106382618	rs527490753	chr11	64643899	64643900	rs553960934
chr19	1087890	1087891	rs564968955	chr5	66388483	66388484	rs147641479	chr4	159644484	159644485	rs567432287	chr12	122235106	122235107	rs74597892	chr2	27285752	27285753	rs138742634	chr11	67049929	67049930	rs577748709
chr2	202136178	202136179	rs145486840	chr3	171379459	171379460	rs573919551	chr19	45254024	45254025	rs556439878	chr8	144623815	144623816	rs550570077	chr10	30725989	30725990	rs564721608	chr1	167586716	167586717	rs181029474
chr19	6774533	6774534	rs189256961	chr5	148537249	148537250	rs185313454	chr12	104350973	104350974	rs2293619	chr19	18484799	18484800	rs530567306	chr19	47347595	47347596	rs187328267	chr14	93124994	93124995	rs565119923
chr5	171538416	171538417	rs189655941	chr6	13239094	13239095	rs562725099	chr1	2325365	2325366	rs562863761	chr15	60771369	60771370	rs183095227	chr19	39155616	39155617	rs558295567	chr14	91819486	91819487	rs529379414
chr11	67040053	67040054	rs140869547	chr6	13385627	13385628	rs571160882	chr8	74205800	74205801	rs145816236	chr12	46121603	46121604	rs558215957	chr3	40350981	40350982	rs532295902	chr9	92091652	92091653	rs558019304
chr5	131802022	131802023	rs574777037	chr11	119236840	119236841	rs536185418	chr3	49393395	49393396	rs72556560	chr3	196230588	196230589	rs150525467	chr11	62619040	62619041	rs569832324	chr12	104997575	104997576	rs577322723
chr19	41803652	41803653	rs537183106	chr5	16532147	16532148	rs570636691	chr2	120126974	120126975	rs556015925	chr4	106629873	106629874	rs545581169	chr1	113241717	113241718	rs187515063	chr5	171580220	171580221	rs576263917
chr16	30498323	30498324	rs371953185	chr4	152720804	152720805	rs542940676	chr17	202596	202597	rs574728261	chr9	135879624	135879625	rs8193011	chr10	5975979	5975980	rs114153476	chr20	56203379	56203380	rs540990690
chr17	33832027	33832028	rs186605170	chr6	13014773	13014774	rs556967776	chr2	85786339	85786340	rs572886756	chr7	107384177	107384178	rs373072493	chr11	61734481	61734482	rs542244972	chr2	113940838	113940839	rs4849167
chr2	68952167	68952168	rs549708682	chr14	55159620	55159621	rs573355376	chr2	120126396	120126397	rs554219087	chr7	157197738	157197739	rs536633983	chr8	146017006	146017007	rs184142074	chr3	5238931	5238932	rs577999575
chr3	194119019	194119020	rs370787336	chr10	18737955	18737956	rs74121229	chr5	10748271	10748272	rs149545161	chr1	206785776	206785777	rs548575199	chr1	150551966	150551967	rs587612386	chr7	101929517	101929518	rs376454951
chr6	31553860	31553861	rs139410432	chr20	42780340	42780341	rs571180009	chr11	74915319	74915320	rs547188710	chr12	110010948	110010949	rs67900037	chr18	3596893	3596894	rs149735693	chr17	29144783	29144784	rs369587488
chr6	139493855	139493856	rs553031346	chr6	45925532	45925533	rs532064397	chr16	8957232	8957233	rs558617457	chr8	33330784	33330785	rs537980561	chr20	54987278	54987279	rs73285280	chr20	47345016	47345017	rs144793779
chr6	31438883	31438884	rs7758267	chr2	201936159	201936160	rs186888342	chr1	55327220	55327221	rs562998491	chr15	66790150	66790151	rs562101199	chr1	25559871	25559872	rs556192318	chr1	183600210	183600211	rs550789837
chr15	45007978	45007979	rs113588976	chr9	109437751	109437752	rs182083434	chr8	144642239	144642240	rs117862780	chr9	139839495	139839496	rs536709061	chr11	329394	329395	rs181501562	chr19	54886518	54886519	rs8102042
chr1	114411570	114411571	rs182269351	chr14	73297801	73297802	rs578262473	chr12	89741968	89741969	rs73210361	chr16	84766626	84766627	rs188932300	chr3	193378552	193378553	rs56395302	chr9	92035278	92035279	rs542003045
chr6	31440106	31440107	rs558802253	chr16	2011697	2011698	rs564366695	chr17	38079764	38079765	rs552679821	chr10	89622062	89622063	rs569894367	chr1	149856813	149856814	rs587634244	chr7	36763803	36763804	rs554726957
chr4	48132939	48132940	rs181505241	chr15	71302952	71302953	rs185260727	chr1	2325654	2325655	rs574433611	chr6	31671235	31671236	rs187602650	chr1	149856884	149856885	rs587620236	chr21	46960227	46960228	rs192789725
chr5	150458760	150458761	rs559544404	chr10	121173124	121173125	rs12256373	chr5	176755355	176755356	rs573809919	chr1	161735978	161735979	rs142912146	chr16	68114029	68114030	rs375613766	chr9	92034270	92034271	rs73654784
chr19	50007359	50007360	rs567839357	chr10	18750007	18750008	rs549961134	chr3	38176367	38176368	rs147268473	chr6	36086590	36086591	rs149366462	chr17	61848081	61848082	rs558336048	chr9	140503245	140503246	rs573936365
chr2	69053400	69053401	rs568662412	chr10	121040262	121040263	rs565237850	chr3	172023749	172023750	rs144990903	chr3	142166981	142166982	rs184289356	chr10	105379041	105379042	rs182681694	chr2	175435165	175435166	rs140872449
chr10	6100951	6100952	rs552776422	chr10	69456457	69456458	rs576836571	chr11	77780908	77780909	rs560591022	chr10	5936848	5936849	rs181457469	chr22	18463482	18463483	rs145114071	chr7	50433745	50433746	rs77159002
chr2	197025305	197025306	rs146046996	chr5	41407444	41407445	rs186298293	chr17	38080054	38080055	rs562129946	chr6	28104633	28104634	rs9380057	chr12	125399164	125399165	rs536314129	chr9	139925071	139925072	rs556195664
chr19	13210218	13210219	rs545061070	chr15	25200313	25200314	rs75182612	chr16	8956338	8956339	rs183414185	chr6	28104475	28104476	rs9380056	chr3	40351011	40351012	rs533611240	chr8	27246551	27246552	rs573099634
chr2	68945898	68945899	rs574613388	chr2	40635211	40635212	rs190479411	chr20	43969181	43969182	rs188831210	chr6	154754195	154754196	rs117290682	chr2	238611876	238611877	rs188520577	chr4	185331095	185331096	rs542495647
chr19	7703622	7703623	rs146165014	chr3	188015756	188015757	rs377564896	chr8	23018205	23018206	rs571056857	chr5	41904402	41904403	rs552321166	chr1	203662082	203662083	rs561101463	chr5	171602953	171602954	rs562093814
chr2	136895431	136895432	rs139534405	chr9	95967556	95967557	rs565585920	chr19	11201664	11201665	rs144212607	chr1	235003098	235003099	rs567824770	chr1	27070974	27070975	rs536342266	chr19	3181431	3181432	rs188510265
chr6	41993458	41993459	rs542174176	chr17	66505925	66505926	rs574528361	chr6	2989756	2989757	rs77219486	chr1	12290082	12290083	rs548402648	chr3	186715308	186715309	rs190999472	chr2	233938070	233938071	rs542644249
chr16	57045279	57045280	rs4783965	chr3	39228061	39228062	rs201274945	chr6	31624370	31624371	rs547048259	chr8	20058633	20058634	rs539304587	chr19	54712015	54712016	rs192445513	chr17	29142429	29142430	rs192729806
chr16	57070616	57070617	rs4783967	chr14	65312927	65312928	rs143068403	chr1	55328788	55328789	rs572542770	chr21	47878071	47878072	rs187238289	chr1	227936609	227936610	rs187557817	chr4	154446638	154446639	rs191519068
chr16	57068359	57068360	rs4783966	chr7	123296128	123296129	rs572707876	chr19	17337340	17337341	rs557948405	chr10	3846188	3846189	rs566492216	chr1	28833219	28833220	rs77494819	chr11	67176285	67176286	rs377178045
chr9	117146042	117146043	rs7041363	chr1	202395202	202395203	rs567243861	chr4	7066988	7066989	rs573096337	chr13	103498050	103498051	rs143108749	chr1	223977078	223977079	rs552489185	chr19	1038288	1038289	rs3087680
chr16	57023801	57023802	rs4783963	chr2	198361615	198361616	rs188264614	chr7	150021985	150021986	rs571475991	chr22	30217576	30217577	rs183690658	chr1	43402366	43402367	rs564997264	chr6	35279961	35279962	rs114535982
chr19	3185767	3185768	rs541996683	chr15	63346402	63346403	rs189213074	chr9	19119033	19119034	rs7847408	chr6	35265470	35265471	rs148818940	chr7	150924292	150924293	rs552994867	chr3	49760248	49760249	rs559649410
chr18	2681563	2681564	rs188200726	chr10	60030318	60030319	rs561960177	chr16	8956251	8956252	rs190519674	chr14	21905486	21905487	rs115581954	chr10	126738282	126738283	rs145623361	chr17	47296204	47296205	rs142008150
chr14	70134970	70134971	rs6573897	chr6	17275378	17275379	rs534098463	chr3	186693273	186693274	rs542905946	chr18	21083313	21083314	rs566483610	chr17	61847800	61847801	rs536548954	chr11	5705625	5705626	rs184706418
chr16	50372393	50372394	rs539134454	chr6	137540374	137540375	rs371150014	chr2	38959401	38959402	rs529443603	chr16	1992045	1992046	rs532098577	chr12	92539522	92539523	rs551873606	chr9	139927564	139927565	rs79691515
chr2	202075661	202075662	rs535785379	chr5	126255956	126255957	rs10079212	chr16	8953256	8953257	rs61290400	chr6	3027225	3027226	rs3734479	chr19	5690377	5690378	rs542104098	chr7	45015527	45015528	rs527253761
chr2	192482741	192482742	rs577667870	chr6	30749190	30749191	rs575521528	chr4	8240404	8240405	rs549686101	chr10	135092072	135092073	rs564961021	chr9	125016809	125016810	rs540238004	chr20	62205132	62205133	rs543677393
chr14	23259656	23259657	rs575791703	chr8	135791767	135791768	rs568660454	chr11	118899079	118899080	rs375754042	chr5	73928149	73928150	rs528836695	chr6	7199466	7199467	rs537726755	chr2	219233076	219233077	rs568958785
chr1	117544074	117544075	rs116267055	chr6	122451556	122451557	rs540710402	chr5	176753175	176753176	rs189609670	chr18	60117991	60117992	rs562634944	chr6	32135855	32135856	rs542859605	chr8	131026775	131026776	rs562614415
chr1	42217112	42217113	rs539048080	chr15	63337360	63337361	rs572710678	chr8	144621007	144621008	rs566638065	chr2	65659841	65659842	rs552923738	chr8	124195077	124195078	rs570595703	chr1	26871661	26871662	rs570910257
chr1	45186898	45186899	rs571099564	chr1	62533508	62533509	rs540010513	chr9	114393783	114393784	rs10980984	chr1	28415069	28415070	rs557229196	chr19	1836906	1836907	rs552348734	chr6	24930893	24930894	rs216261
chr1	207094145	207094146	rs566324100	chr3	159568170	159568171	rs374704535	chr2	120126668	120126669	rs137897578	chr1	228291026	228291027	rs534382991	chr8	6286530	6286531	rs139592879	chr1	202126183	202126184	rs12131552
chr6	159474780	159474781	rs559999525	chr1	184796069	184796070	rs112676762	chr1	12673614	12673615	rs549220808	chr6	26056674	26056675	rs182383892	chr11	3855867	3855868	rs4379840	chr4	185369354	185369355	rs571581387
chr19	6773997	6773998	rs529265762	chr6	108581635	108581636	rs73511867	chr15	69755317	69755318	rs556455390	chr9	132646836	132646837	rs542924455	chr1	223976734	223976735	rs568420934	chr19	6799590	6799591	rs540465832
chr3	113943800	113943801	rs561540698	chr7	123299498	123299499	rs140305619	chr22	29194448	29194449	rs142278697	chr19	533185	533186	rs576472281	chr19	1872637	1872638	rs555437979	chr7	150383494	150383495	rs531702753
chr16	4460097	4460098	rs537789931	chr15	71923046	71923047	rs117300671	chr4	88312462	88312463	rs142597664	chr3	154042468	154042469	rs182600707	chr1	45098753	45098754	rs527624876	chr19	2079849	2079850	rs115611452
chr2	204580552	204580553	rs114371275	chr10	103729864	103729865	rs552404541	chr4	39524303	39524304	rs16995354	chr19	10362914	10362915	rs191116424	chr19	1490480	1490481	rs527414495	chr15	50647873	50647874	rs556484771
chr7	50410825	50410826	rs561117551	chr8	135823900	135823901	rs563781480	chr7	6487629	6487630	rs532451989	chr9	139839296	139839297	rs2271870	chr5	118666668	118666669	rs545234022	chr19	17861902	17861903	rs555725572
chr16	85922640	85922641	rs143339473	chr22	47043972	47043973	rs373305258	chr1	1689889	1689890	rs113122902	chr17	62159599	62159600	rs144191630	chr9	19380201	19380202	rs542046649	chr1	167598575	167598576	rs550202693
chr7	50475889	50475890	rs186764492	chr9	112907092	112907093	rs560570574	chr1	226013017	226013018	rs140708547	chr11	78001374	78001375	rs538405212	chr19	1490663	1490664	rs67782512	chr6	33267520	33267521	rs41266729
chr7	104624379	104624380	rs543946615	chr14	23905067	23905068	rs112635270	chr19	4716802	4716803	rs79831450	chr1	40723897	40723898	rs200527699	chr8	38648169	38648170	rs531950708	chr1	160679293	160679294	rs569615668
chr14	65771140	65771141	rs533354203	chr2	40624715	40624716	rs367889921	chr9	136654869	136654870	rs148811771	chr10	6515532	6515533	rs536248112	chr1	204488365	204488366	rs189036241	chr21	34640395	34640396	rs540806869
chr20	57741115	57741116	rs556715059	chr2	197098018	197098019	rs60520193	chr14	51401818	51401819	rs146741789	chr22	36635582	36635583	rs532955652	chr1	68152725	68152726	rs535210293	chr5	169065636	169065637	rs77625254
chr9	117155798	117155799	rs527700457	chr1	184797598	184797599	rs571256377	chr17	80052132	80052133	rs531263358	chr20	54987339	54987340	rs564195571	chr7	16707812	16707813	rs77966925	chr19	17960481	17960482	rs137929363
chr21	46312985	46312986	rs34546748	chr10	22604330	22604331	rs540825885	chr17	80053958	80053959	rs570196525	chr6	30690613	30690614	rs552254580	chr3	128134984	128134985	rs140912260	chr9	117136479	117136480	rs372943702
chr2	198137078	198137079	rs570173875	chr8	105601517	105601518	rs111561910	chr16	11347307	11347308	rs548730046	chr6	42013626	42013627	rs555908872	chr16	88575838	88575839	rs548124701	chr1	167638994	167638995	rs569420038
chr16	68035621	68035622	rs142462988	chr11	16865580	16865581	rs141297084	chr5	132208871	132208872	rs189797567	chr2	100388257	100388258	rs528603893	chr10	126406839	126406840	rs529944859	chr16	50308489	50308490	rs115352463
chr16	57040963	57040964	rs142462986	chr15	100256760	100256761	rs545541712	chr6	31917808	31917809	rs147831298	chr10	27531134	27531135	rs540429855	chr16	14724141	14724142	rs547656546	chr12	62658719	62658720	rs11174404
chr22	17701503	17701504	rs189658815	chr14	21495272	21495273	rs568562685	chr16	56968305	56968306	rs189890019	chr12	120978376	120978377	rs538418462	chr8	141629329	141629330	rs535968060	chr8	27249989	27249990	rs539697544
chr22	40339379	40339380	rs529567867	chr4	159746948	159746949	rs528735758	chr1	44012623	44012624	rs554778247	chr1	52870332	52870333	rs576884562	chr2	127419820	127419821	rs190642054	chr16	57070081	57070082	rs201051347
chr5	49969148	49969149	rs552861584	chr2	237156903	237156904	rs191913281	chr16	2088976	2088977	rs116996336	chr20	31158436	31158437	rs544725957	chr19	6061087	6061088	rs184979195	chr12	32122685	32122686	rs149891890
chr5	150472631	150472632	rs557247660	chr9	95969629	95969630	rs546826992	chr3	50395711	50395712	rs143476159	chr6	41907212	41907213	rs3218090	chr4	10108126	10108127	rs4697705	chr6	41909125	41909126	rs573762582
chr11	67205903	67205904	rs530415676	chr2	40474171	40474172	rs565230423	chr14	55369511	55369512	rs115939621	chr1	1790207	1790208	rs576899522	chr20	55985234	55985235	rs572083075	chr1	167603396	167603397	rs143134267
chr5	66483627	66483628	rs547426385	chr12	117504786	117504787	rs188042303	chr9	19121371	19121372	rs180774841	chr9	80442598	80442599	rs560501137	chr14	96011059	96011060	rs576546414	chr1	183603672	183603673	rs140487557
chr9	117691275	117691276	rs150316498	chr10	86189166	86189167	rs34255862	chr10	11757071	11757072	rs369005743	chr9	35727610	35727611	rs138290691	chr2	70305722	70305723	rs567604802	chr3	32449158	32449159	rs572415142
chr6	159137850	159137851	rs148139806	chr6	30584013	30584014	rs546952477	chr20	3026433	3026434	rs560143950	chr1	203643425	203643426	rs538447779	chr19	4372658	4372659	rs546923507	chr4	40209278	40209279	rs548060603
chr20	46118299	46118300	rs190183665	chr4	47821201	47821202	rs145397564	chr12	89747964	89747965	rs376273082	chr19	17445775	17445776	rs184237172	chr6	10725395	10725396	rs147126762	chr12	111870830	111870831	rs554921189
chr17	43481962	43481963	rs540098580	chr11	93275691	93275692	rs574156972	chr5	118790094	118790095	rs552942724	chr20	5530166	5530167	rs114590350	chr1	3542423	3542424	rs557382736	chr19	41861857	41861858	rs11466310
chr17	33819705	33819706	rs563678308	chr3	183348850	183348851	rs528775396	chr19	11253496	11253497	rs557393659	chr1	179334983	179334984	rs10753193	chr18	3596817	3596818	rs76573302	chr2	233943915	233943916	rs146780429
chr16	57021807	57021808	rs578257823	chr1	184929390	184929391	rs138711177	chr11	76495167	76495168	rs538538259	chr6	2842365	2842366	rs533882033	chr21	45304333	45304334	rs555978776	chr11	64624315	64624316	rs146806945
chr11	118217864	118217865	rs560764472	chr3	48077540	48077541	rs547760100	chr11	77780838	77780839	rs574443617	chr12	49524294	49524295	rs557045705	chr4	71769190	71769191	rs574340036	chr11	128599329	128599330	rs538608745
chr1	160537615	160537616	rs114981605	chr22	46636147	46636148	rs187517722	chr15	80179846	80179847	rs8042012	chr4	83350774	83350775	rs558448801	chr5	139049680	139049681	rs537067719	chr8	27264933	27264934	rs567554005
chr5	169703747	169703748	rs551282740	chr7	151360489	151360490	rs557586208	chr17	79821541	79821542	rs533069218	chr4	185734470	185734471	rs545368274	chr16	87888559	87888560	rs557398902	chr2	68962040	68962041	rs192905636
chr15	44969477	44969478	rs183617308	chr1	85263067	85263068	rs531708064	chr20	48810441	48810442	rs550193740	chr22	21922604	21922605	rs73400415	chr11	61734318	61734319	rs556790843	chr1	198618382	198618383	rs182033915
chr3	183245534	183245535	rs142570408	chr19	10946413	10946414	rs148493574	chr1	1690910	1690911	rs145650232	chr3	47804013	47804014	rs563512694	chr1	1243881	1243882	rs532820578	chr4	40203215	40203216	rs539244327
chr6	31319156	31319157	rs2442730	chr10	91274842	91274843	rs111482512	chr17	38077484	38077485	rs3169574	chr10	93683460	93683461	rs375382176	chr12	93966567	93966568	rs557928135	chr2	233966473	233966474	rs142705980
chr6	31318384	31318385	rs2442731	chr20	36772139	36772140	rs45489695	chr11	57264201	57264202	rs144001011	chr3	185647832	185647833	rs149930540	chr6	37143656	37143657	rs262928	chr22	50631863	50631864	rs567879834
chr7	150434895	150434896	rs142570405	chr20	36711371	36711372	rs147767008	chr19	49411078	49411079	rs144668575	chr17	47910350	47910351	rs541718626	chr1	207198068	207198069	rs570374607	chr19	35502173	35502174	rs528849652
chr14	91796719	91796720	rs144487692	chr3	121343751	121343752	rs138242922	chr19	49468728	49468729	rs551897697	chr10	3846202	3846203	rs533916126	chr6	20410121	20410122	rs531315562	chr2	113938623	113938624	rs537716214
chr1	167401429	167401430	rs142550570	chr20	36738560	36738561	rs531576020	chr9	133375498	133375499	rs76863200	chr20	30193193	30193194	rs567214145	chr19	4455244	4455245	rs533211000	chr1	183601470	183601471	rs12036830
chr16	57069725	57069726	rs78279261	chr12	4386329	4386330	rs548506259	chr6	119661251	119661252	rs556728178	chr3	182638413	182638414	rs577641695	chr18	9803837	9803838	rs558029873	chr1	161039706	161039707	rs574732997
chr7	50476203	50476204	rs567341639	chr10	115389540	115389541	rs552363130	chr1	44011037	44011038	rs553173981	chr1	52870158	52870159	rs531243393	chr7	5569300	5569301	rs553518880	chr16	28192116	28192117	rs185647671
chr22	40332192	40332193	rs545019511	chr11	16877323	16877324	rs148024827	chr10	102108147	102108148	rs550096447	chr7	1544277	1544278	rs185294164	chr6	34249720	34249721	rs141093930	chr9	130528756	130528757	rs556557442
chr11	60764082	60764083	rs552534847	chr1	31852729	31852730	rs138649229	chr10	102107296	102107297	rs201033598	chr9	101011148	101011149	rs370247974	chr21	46274597	46274598	rs549017049	chr10	6389864	6389865	rs527559525
chr1	25249687	25249688	rs12092031	chr10	90005783	90005784	rs143187467	chr10	5007646	5007647	rs555105121	chr6	80254783	80254784	rs555638261	chr16	85080831	85080832	rs575752290	chr12	123915088	123915089	rs144742334
chr5	169078364	169078365	rs187425053	chr2	198756802	198756803	rs147548016	chr9	130863011	130863012	rs554307796	chr1	168147891	168147892	rs2281016	chr16	14723813	14723814	rs187645317	chr2	68593437	68593438	rs78553891
chr16	50305836	50305837	rs564213242	chr1	214196360	214196361	rs545739996	chr1	17222637	17222638	rs572446441	chr4	185655315	185655316	rs535714453	chr17	42287628	42287629	rs199896856	chr7	150412803	150412804	rs73163554
chr19	13210619	13210620	rs62109907	chr17	7184586	7184587	rs72556543	chr14	103801620	103801621	rs568915976	chr16	81348351	81348352	rs566174803	chr16	81529418	81529419	rs2966090	chr1	167619140	167619141	rs149874373
chr7	98992834	98992835	rs529359787	chr12	96085315	96085316	rs146667847	chr22	19158925	19158926	rs575983159	chr12	109085696	109085697	rs183587045	chr3	40351424	40351425	rs556941019	chr17	43301273	43301274	rs545756082
chr11	60753417	60753418	rs185941992	chr13	30038512	30038513	rs9551685	chr1	211779954	211779955	rs553225618	chr20	352664	352665	rs568926266	chr1	22076332	22076333	rs192321258	chr19	14498139	14498140	rs533158443
chr17	74510158	74510159	rs142058961	chr6	43738229	43738230	rs572864799	chr22	19163790	19163791	rs562994942	chr19	4247717	4247718	rs28473520	chr17	73773105	73773106	rs10338	chr19	8583620	8583621	rs573905389
chr6	31320954	31320955	rs560410353	chr9	101719502	101719503	rs535747856	chr15	80454534	80454535	rs559726689	chr5	7869152	7869153	rs142579733	chr13	100010162	100010163	rs57125709	chr7	50359935	50359936	rs116160330
chr17	29138552	29138553	rs149828119	chr4	114366454	114366455	rs533217909	chr9	136240070	136240071	rs587679580	chr8	33371053	33371054	rs375934739	chr11	10830186	10830187	rs552421237	chr16	81864911	81864912	rs182276717
chr1	160540445	160540446	rs557034703	chr10	1102734	1102735	rs533157869	chr19	39192164	39192165	rs184684818	chr1	150534571	150534572	rs587734687	chr3	195808745	195808746	rs549293785	chr21	34632536	34632537	rs556338379
chr4	48127536	48127537	rs185477799	chr2	40698829	40698830	rs556421865	chr20	57570685	57570686	rs372596273	chr17	15903147	15903148	rs73276080	chr17	62501092	62501093	rs573710733	chr1	235123374	235123375	rs551937700
chr7	50458113	50458114	rs113429444	chr3	192320981	192320982	rs2089060	chr8	23018966	23018967	rs66624774	chr6	139696428	139696429	rs76757432	chr12	123371709	123371710	rs543692157	chr1	198651778	198651779	rs12127956
chr13	46915562	46915563	rs183584664	chr7	149417467	149417468	rs535104604	chr1	155105855	155105856	rs565014458	chr6	151773534	151773535	rs528676692	chr1	11858672	11858673	rs189798757	chr19	14517022	14517023	rs543167147
chr8	42137243	42137244	rs552113768	chr6	34567441	34567442	rs140284889	chr6	2988936	2988937	rs56101234	chr16	21610949	21610950	rs140246504	chr20	30263570	30263571	rs559203788	chr8	27205564	27205565	rs149694937
chr19	6774360	6774361	rs139972688	chr2	198732515	198732516	rs576650234	chr11	57264089	57264090	rs139126291	chr19	9546220	9546221	rs541626482	chr12	125399239	125399240	rs527473271	chr17	29138579	29138580	rs548954729
chr11	128627064	128627065	rs565946308	chr3	14276809	14276810	rs544721523	chr6	43742286	43742287	rs571692329	chr5	36151342	36151343	rs28362652	chr12	1013451	1013452	rs565844753	chr1	53102770	53102771	rs542952628
chr17	8854213	8854214	rs542381125	chr3	64676151	64676152	rs532803418	chr16	8954346	8954347	rs117716909	chr7	92077710	92077711	rs184802032	chr7	6063931	6063932	rs562812863	chr1	12250087	12250088	rs186079264
chr19	1069499	1069500	rs373704651	chr22	34229069	34229070	rs546583379	chr22	19159014	19159015	rs712959	chr17	79881434	79881435	rs546825447	chr6	10725309	10725310	rs201890523	chr5	96519579	96519580	rs561787182
chr2	202101714	202101715	rs2037815	chr12	3239152	3239153	rs668938	chr19	4718401	4718402	rs546634579	chr4	119606460	119606461	rs564525680	chr1	149856815	149856816	rs192110294	chr19	8563263	8563264	rs538003572
chr11	118747149	118747150	rs529309835	chr5	71801366	71801367	rs550494135	chr5	177656555	177656556	rs141886460	chr20	56965731	56965732	rs146263147	chr11	57509089	57509090	rs11552988	chr11	73090642	73090643	rs539184321
chr17	3865850	3865851	rs141525739	chr8	67050653	67050654	rs552268241	chr8	22872776	22872777	rs561698173	chr20	35234069	35234070	rs2232907	chr6	108883958	108883959	rs559305823	chr17	1533151	1533152	rs564762510
chr1	158905265	158905266	rs545616756	chr8	22274397	22274398	rs558181847	chr9	32384508	32384509	rs551369515	chr10	11654605	11654606	rs558097300	chr10	99424644	99424645	rs138323767	chr5	169725924	169725925	rs181039196
chr4	39033682	39033683	rs113226451	chr1	31854947	31854948	rs573665372	chr14	24565181	24565182	rs550694862	chr5	172192609	172192610	rs574517434	chr1	234742026	234742027	rs550036445	chr5	176856041	176856042	rs554000650
chr16	57076403	57076404	rs35885237	chr15	85382131	85382132	rs565878629	chr5	132207607	132207608	rs534207755	chr8	56926665	56926666	rs183896808	chr5	154214617	154214618	rs543184036	chr1	198646904	198646905	rs181321021
chr11	118767666	118767667	rs546765409	chr17	66513209	66513210	rs116641831	chr19	11205109	11205110	rs527444348	chr1	39670398	39670399	rs559440218	chr2	15698371	15698372	rs115992462	chr16	85969508	85969509	rs569474194
chr11	60772729	60772730	rs569567016	chr8	97291877	97291878	rs536731770	chr9	136239214	136239215	rs587741540	chr1	8586154	8586155	rs537442250	chr3	4867860	4867861	rs553026793	chr3	50276248	50276249	rs371760810
chr5	156680550	156680551	rs565929466	chr11	64084449	64084450	rs573016315	chr11	75494327	75494328	rs547059564	chr10	43951127	43951128	rs189073977	chr16	74700164	74700165	rs116170072	chr2	65087571	65087572	rs180770349
chr16	30480741	30480742	rs543772884	chr10	112490535	112490536	rs7072857	chr6	28887888	28887889	rs139570691	chr12	92537898	92537899	rs544927217	chr16	14724146	14724147	rs565970183	chr6	30455606	30455607	rs533251885
chr20	43667799	43667800	rs368539480	chr4	23861398	23861399	rs577198058	chr16	8953199	8953200	rs369820747	chr3	142297800	142297801	rs552759467	chr1	22233478	22233479	rs540305422	chr16	28120106	28120107	rs559963446
chr1	31216975	31216976	rs543205874	chr10	50519358	50519359	rs116012851	chr11	93470528	93470529	rs72974689	chr11	117873122	117873123	rs567195056	chr3	152017031	152017032	rs547153196	chr16	29025077	29025078	rs553335404
chr11	73683926	73683927	rs545433778	chr3	25823539	25823540	rs1488994	chr19	49411585	49411586	rs561585669	chr1	27481529	27481530	rs7542969	chr8	144698317	144698318	rs146763559	chr1	40853917	40853918	rs183092795
chr20	56202815	56202816	rs567131299	chr5	156011273	156011274	rs75354763	chr5	32174480	32174481	rs186343410	chr9	135879658	135879659	rs376715118	chr19	13213932	13213933	rs562634671	chr10	135076640	135076641	rs576947417
chr10	6104379	6104380	rs527495168	chr6	129213138	129213139	rs563423150	chr20	30157585	30157586	rs114873859	chr6	27440109	27440110	rs371797805	chr11	9596938	9596939	rs562201298	chr4	2840392	2840393	rs145350139
chr22	40333502	40333503	rs545689097	chr8	41528227	41528228	rs3802316	chr6	31924792	31924793	rs142824536	chr17	76268438	76268439	rs534050557	chr9	4863221	4863222	rs546490183	chr2	136997247	136997248	rs143262276
chr18	2638097	2638098	rs557573402	chr8	42271341	42271342	rs73631747	chr9	19161970	19161971	rs567842483	chr17	7761319	7761320	rs540794544	chr19	16190045	16190046	rs149866445	chr1	15748000	15748001	rs575879703
chr2	198143151	198143152	rs565678025	chr7	99064030	99064031	rs570650791	chr19	49470617	49470618	rs543037389	chr5	171569813	171569814	rs34365894	chr2	238611729	238611730	rs553540099	chr22	37617500	37617501	rs561339814
chr19	14477502	14477503	rs546563477	chr19	41937503	41937504	rs183264433	chr19	50016536	50016537	rs543281857	chr17	8055704	8055705	rs527631374	chr6	33165929	33165930	rs558875333	chr1	26948086	26948087	rs17162281
chr16	88769277	88769278	rs141236516	chr5	175026610	175026611	rs551454136	chr11	76505112	76505113	rs562721666	chr11	48083008	48083009	rs575024572	chr11	65265157	65265158	rs533013436	chr9	134137902	134137903	rs113035211
chr16	3125265	3125266	rs575874150	chr1	206879627	206879628	rs561982278	chr5	36181616	36181617	rs3804435	chr7	100743478	100743479	rs190406461	chr20	54938198	54938199	rs559612771	chr6	31322243	31322244	rs554375828
chr2	137139454	137139455	rs574626105	chr1	202321096	202321097	rs561478612	chr17	38077483	38077484	rs569770640	chr19	8454728	8454729	rs549226339	chr1	113241753	113241754	rs570340500	chr14	78061171	78061172	rs10140195
chr6	24940876	24940877	rs6929465	chr22	19419755	19419756	rs536909508	chr5	36180421	36180422	rs3804437	chr19	3374868	3374869	rs141451169	chr22	37638763	37638764	rs535299913	chr9	117139525	117139526	rs141666624
chr6	32809254	32809255	rs542781886	chr8	17628482	17628483	rs114264844	chr16	56641235	56641236	rs554595595	chr6	44215337	44215338	rs183923096	chr16	85080911	85080912	rs543352971	chr11	117858402	117858403	rs142547731
chr17	8857777	8857778	rs111710522	chr10	81927522	81927523	rs183551114	chr9	19121338	19121339	rs72698315	chr6	32825533	32825534	rs537983097	chr20	62530549	62530550	rs188814443	chr10	135072461	135072462	rs570087056
chr1	111748972	111748973	rs565922339	chr15	86036253	86036254	rs539674890	chr8	134502314	134502315	rs560723265	chr19	18654940	18654941	rs182665435	chr6	158463550	158463551	rs552888799	chr17	73382755	73382756	rs72852857
chr18	21121117	21121118	rs145362908	chr6	45926839	45926840	rs1204333	chr16	8953935	8953936	rs569439018	chr3	4781568	4781569	rs543569232	chr16	374393	374394	rs370235212	chr1	160673173	160673174	rs116758291
chr14	91869339	91869340	rs540503854	chr1	165615916	165615917	rs558403821	chr14	51402811	51402812	rs55949231	chr10	64893116	64893117	rs180982791	chr12	104970848	104970849	rs530329259	chr19	54873993	54873994	rs2885685
chr8	142173234	142173235	rs149604098	chr1	6657652	6657653	rs75366952	chr19	45353042	45353043	rs567902090	chr5	132202170	132202171	rs150867588	chr2	127432018	127432019	rs28387139	chr20	1471883	1471884	rs369500508
chr16	88717266	88717267	rs527724732	chr17	36860245	36860246	rs532881940	chr4	39523388	39523389	rs562161291	chr6	43599094	43599095	rs574937439	chr3	40351203	40351204	rs113060212	chr6	36084226	36084227	rs180971493
chr5	131828105	131828106	rs571636139	chr13	22248120	22248121	rs555196144	chr5	133839144	133839145	rs565450509	chr19	40927335	40927336	rs536467519	chr10	104523073	104523074	rs546408545	chr15	101709812	101709813	rs555412444
chr17	76135643	76135644	rs574888695	chr1	120174289	120174290	rs587594326	chr10	73107665	73107666	rs116542487	chr10	75004927	75004928	rs192864168	chr4	186123782	186123783	rs562083100	chr3	50378138	50378139	rs587675007
chr2	202117040	202117041	rs568625849	chr2	135073208	135073209	rs562864400	chr9	136242827	136242828	rs587730744	chr7	66767458	66767459	rs185852857	chr19	32913042	32913043	rs2868084	chr6	30650904	30650905	rs148103483
chr2	231313765	231313766	rs373011557	chr4	113594088	113594089	rs535757098	chr1	55327025	55327026	rs149650761	chr16	163509	163510	rs540616287	chr3	50329075	50329076	rs587616638	chr1	235113212	235113213	rs144828715
chr21	34641276	34641277	rs534296879	chr9	134149683	134149684	rs189711506	chr1	12668543	12668544	rs556588394	chr10	3825253	3825254	rs541650711	chr9	19380382	19380383	rs529159128	chr3	32452465	32452466	rs143089668
chr1	117345575	117345576	rs547694343	chr16	58066072	58066073	rs190910517	chr16	8959414	8959415	rs563490279	chr10	13203597	13203598	rs576146978	chr9	114835314	114835315	rs186493672	chr22	22290703	22290704	rs553919477
chr6	167537831	167537832	rs183294696	chr8	9006163	9006164	rs13268006	chr19	11206039	11206040	rs17248748	chr7	106505984	106505985	rs187024800	chr10	99424242	99424243	rs140358702	chr3	32448137	32448138	rs552705402
chr16	88763522	88763523	rs535266430	chr10	116386445	116386446	rs140247872	chr16	696094	696095	rs565771718	chr13	27557214	27557215	rs75735440	chr19	18484850	18484851	rs541086236	chr1	25255642	25255643	rs533522091
chr1	46009910	46009911	rs540551474	chr5	78999692	78999693	rs113361147	chr15	80166677	80166678	rs564401569	chr17	39845528	39845529	rs60943660	chr4	10108424	10108425	rs74729562	chr6	31547998	31547999	rs138680740
chr1	167401123	167401124	rs567107852	chr3	98450502	98450503	rs3755570	chr19	41260958	41260959	rs375861578	chr3	170587954	170587955	rs554710245	chr11	3856102	3856103	rs555891480	chr14	70097201	70097202	rs564263383
chr5	150457312	150457313	rs559604311	chr3	188044946	188044947	rs565455358	chr2	38968728	38968729	rs558492945	chr17	25801313	25801314	rs541753514	chr19	4376220	4376221	rs184363254	chr11	3860429	3860430	rs575237589
chr7	50477723	50477724	rs574356993	chr10	116415397	116415398	rs572480752	chr16	56642668	56642669	rs547698259	chr19	1021754	1021755	rs544368432	chr1	213034523	213034524	rs571277877	chr9	117142348	117142349	rs562282343
chr6	109769387	109769388	rs545532723	chr18	56236275	56236276	rs542707507	chr9	19114229	19114230	rs72698310	chr5	96077881	96077882	rs376665266	chr9	4850496	4850497	rs554057068	chr21	34634730	34634731	rs371716055
chr6	25992062	25992063	rs538700549	chr18	34111453	34111454	rs536858904	chr1	17378622	17378623	rs568980514	chr15	93447737	93447738	rs551917181	chr1	28837138	28837139	rs561271178	chr12	104894182	104894183	rs182544302
chr17	76710798	76710799	rs562294898	chr4	169425338	169425339	rs4692943	chr9	19116460	19116461	rs200207399	chr2	109335719	109335720	rs150922542	chr22	36730861	36730862	rs550314569	chr12	94602612	94602613	rs141314048
chr2	68945095	68945096	rs190306344	chr10	18693736	18693737	rs530608230	chr5	173254129	173254130	rs12514113	chr16	163666	163667	rs11865131	chr5	96077939	96077940	rs11750399	chr22	37625343	37625344	rs568606986
chr19	14149472	14149473	rs566691131	chr7	73097355	73097356	rs201500317	chr9	19120682	19120683	rs547433362	chr15	67373546	67373547	rs565611529	chr19	49377128	49377129	rs150011740	chr5	171593416	171593417	rs554008357
chr11	48042980	48042981	rs575904443	chr3	66500382	66500383	rs118018864	chr6	43741926	43741927	rs184333858	chr19	54704720	54704721	rs150252737	chr5	118666621	118666622	rs573769188	chr2	136997379	136997380	rs150435057
chr17	25959225	25959226	rs139258138	chr3	119366151	119366152	rs192386249	chr6	3139239	3139240	rs145564832	chr17	42767848	42767849	rs557027220	chr6	135513166	135513167	rs540597494	chr1	25256877	25256878	rs549421688
chr2	68958917	68958918	rs140963437	chr9	112903951	112903952	rs369163007	chr9	130863031	130863032	rs144918082	chr7	5526576	5526577	rs115060030	chr11	10830198	10830199	rs559531124	chr6	31168276	31168277	rs567386455
chr17	76735566	76735567	rs566136266	chr15	92600520	92600521	rs117263239	chr10	102131131	102131132	rs554053933	chr22	19097088	19097089	rs564957562	chr12	109095703	109095704	rs181624133	chr14	93120508	93120509	rs182733739
chr17	33846316	33846317	rs566920036	chr10	18765313	18765314	rs552181153	chr9	19125039	19125040	rs184137771	chr19	56186552	56186553	rs559863076	chr9	19380178	19380179	rs541296826	chr22	37630266	37630267	rs139357361
chr10	45917004	45917005	rs199776504	chr8	125366302	125366303	rs531321862	chr2	208630360	208630361	rs577014972	chr3	142887481	142887482	rs577736733	chr11	61731507	61731508	rs143838307	chr1	26612608	26612609	rs192300196
chr11	104916552	104916553	rs149747906	chr11	16886742	16886743	rs405268	chr1	44012438	44012439	rs545933106	chr6	43595076	43595077	rs559277760	chr11	94842383	94842384	rs112864198	chr2	233981911	233981912	rs10933431
chr22	40354789	40354790	rs189934863	chr11	126229928	126229929	rs565127314	chr20	56139629	56139630	rs28359550	chr7	6048702	6048703	rs559634583	chr20	30294528	30294529	rs548292032	chr9	95820043	95820044	rs115244169
chr11	48033363	48033364	rs547130646	chr10	115407764	115407765	rs10885483	chr8	144645784	144645785	rs112484283	chr10	5590972	5590973	rs190364921	chr1	207197886	207197887	rs528169287	chr1	160673385	160673386	rs555874845
chr2	233965128	233965129	rs553350023	chr20	33573946	33573947	rs142381066	chr10	5007998	5007999	rs139493488	chr22	20072475	20072476	rs140567089	chr9	35728921	35728922	rs558779175	chr20	47405862	47405863	rs116251946
chr11	73689264	73689265	rs369586591	chr11	47545073	47545074	rs114221770	chr5	172263186	172263187	rs563565854	chr12	50983781	50983782	rs564743365	chr1	10460710	10460711	rs549527936	chr17	4619309	4619310	rs550672157
chr5	14588581	14588582	rs548577265	chr16	66963963	66963964	rs575462370	chr19	49469089	49469090	rs529012958	chr22	19842612	19842613	rs374096452	chr1	149856878	149856879	rs587743437	chr14	35304627	35304628	rs553639000
chr3	114017895	114017896	rs569719928	chr3	64680026	64680027	rs138303227	chr22	37965129	37965130	rs555772173	chr5	131755701	131755702	rs536519062	chr1	213034266	213034267	rs113717948	chr7	99962166	99962167	rs554139917
chr11	5720039	5720040	rs560474430	chr8	98811638	98811639	rs572130367	chr20	48811302	48811303	rs547138153	chr18	2571441	2571442	rs569000215	chr1	28836574	28836575	rs536888878	chr9	134128237	134128238	rs139616777
chr7	150362671	150362672	rs76496796	chr10	121028912	121028913	rs533770942	chr5	172263604	172263605	rs543786225	chr16	71929476	71929477	rs16973481	chr8	141629292	141629293	rs528688483	chr20	1603850	1603851	rs566330318
chr2	202076447	202076448	rs6435068	chr4	152641153	152641154	rs541523873	chr1	44007513	44007514	rs542226978	chr11	68606776	68606777	rs546115506	chr1	15954502	15954503	rs117200484	chr5	39187895	39187896	rs75422299
chr2	202078493	202078494	rs6435069	chr1	237858730	237858731	rs189725907	chr17	17735544	17735545	rs570382690	chr1	228333388	228333389	rs552281965	chr6	3157833	3157834	rs538410332	chr5	156997155	156997156	rs192826024
chr6	29893511	29893512	rs114248517	chr1	100140549	100140550	rs181024086	chr9	130863623	130863624	rs539274578	chr1	181057878	181057879	rs573088420	chr19	18271955	18271956	rs553996499	chr12	47755286	47755287	rs569947309
chr14	91818345	91818346	rs533472357	chr15	86054145	86054146	rs184315309	chr9	130876695	130876696	rs530279281	chr16	16116637	16116638	rs555336113	chr22	20013125	20013126	rs556287776	chr17	72475232	72475233	rs531878889
chr11	117864394	117864395	rs537587829	chr5	79031184	79031185	rs200945698	chr6	28887926	28887927	rs575242348	chr12	110011084	110011085	rs549054527	chr2	43453399	43453400	rs563686680	chr18	43634843	43634844	rs182936987
chr2	233937936	233937937	rs577276912	chr1	6295568	6295569	rs115156943	chr17	17734046	17734047	rs554120561	chr18	19266832	19266833	rs568260076	chr7	104653203	104653204	rs573162788	chr14	93130969	93130970	rs554286311
chr15	44965763	44965764	rs575602627	chr10	112530171	112530172	rs77993974	chr17	17475614	17475615	rs574658023	chr17	8023578	8023579	rs554165176	chr11	2325149	2325150	rs551594884	chr11	128593282	128593283	rs61907858
chr19	14479309	14479310	rs534259308	chr3	25490246	25490247	rs571182973	chr6	28888750	28888751	rs534642677	chr22	22146234	22146235	rs191526982	chr22	20911814	20911815	rs552930866	chr7	99096867	99096868	rs527278374
chr15	44957365	44957366	rs574943103	chr2	159886788	159886789	rs531683165	chr16	56969784	56969785	rs77665021	chr7	5568710	5568711	rs560194132	chr6	158461784	158461785	rs557768844	chr1	40543395	40543396	rs539040620
chr22	40338649	40338650	rs145937810	chr10	116394842	116394843	rs61867922	chr5	176755107	176755108	rs549129834	chr17	66434347	66434348	rs552138571	chr8	97266189	97266190	rs541125960	chr17	73397812	73397813	rs7208112
chr16	57022946	57022947	rs553796990	chr6	164573481	164573482	rs117323674	chr17	48940782	48940783	rs148778191	chr2	170430276	170430277	rs185872753	chr8	27221185	27221186	rs540938689	chr20	47431838	47431839	rs542449754
chr7	50420663	50420664	rs150553595	chr4	114577617	114577618	rs535164233	chr17	38080473	38080474	rs112862475	chr10	43903341	43903342	rs61858963	chr15	31658160	31658161	rs545413862	chr1	23853668	23853669	rs368389729
chr2	242785042	242785043	rs534400396	chr13	75769064	75769065	rs546566632	chr7	134849630	134849631	rs151231260	chr8	103875320	103875321	rs547642739	chr11	65342932	65342933	rs561703840	chr11	5721414	5721415	rs538537228
chr3	53198863	53198864	rs535278561	chr9	14238878	14238879	rs540174242	chr6	2989636	2989637	rs138350186	chr1	32671306	32671307	rs200205658	chr17	80419785	80419786	rs576233223	chr22	37630787	37630788	rs1476002
chr3	108525195	108525196	rs140024787	chr3	66163964	66163965	rs4074363	chr11	64010655	64010656	rs184565421	chr17	25902327	25902328	rs539138034	chr9	135860020	135860021	rs528944850	chr5	66511517	66511518	rs554770554
chr12	54892736	54892737	rs113322650	chr2	27507371	27507372	rs553667919	chr1	2325849	2325850	rs74782057	chr19	3374701	3374702	rs718202	chr20	49520301	49520302	rs6096175	chr16	88758438	88758439	rs149860664
chr16	88766249	88766250	rs544076820	chr1	111992252	111992253	rs201405036	chr19	11207560	11207561	rs182639075	chr1	33116170	33116171	rs559493031	chr12	58176607	58176608	rs138461986	chr6	170152079	170152080	rs376917751
chr17	33847457	33847458	rs148756322	chr11	66825118	66825119	rs528204651	chr12	89743716	89743717	rs560760322	chr8	144630433	144630434	rs181797394	chr11	9596871	9596872	rs559904526	chr15	57593120	57593121	rs17239536
chr6	159072217	159072218	rs558701139	chr13	76032520	76032521	rs535969948	chr6	26125064	26125065	rs552655812	chr16	4357644	4357645	rs574803697	chr16	81686210	81686211	rs140429699	chr10	45915936	45915937	rs538610316
chr6	108041599	108041600	rs576815159	chr6	41027648	41027649	rs62397205	chr1	44014691	44014692	rs530200584	chr16	857860	857861	rs543199059	chr20	55985458	55985459	rs562208802	chr17	25960173	25960174	rs182415002
chr14	91830132	91830133	rs531025352	chr1	156645617	156645618	rs540224548	chr8	144618143	144618144	rs548639425	chr19	6737795	6737796	rs545907729	chr12	109093855	109093856	rs368923856	chr6	24932147	24932148	rs181767844
chr14	91809969	91809970	rs373719057	chr11	12041402	12041403	rs180701367	chr14	23443881	23443882	rs941720	chr15	63795616	63795617	rs559137548	chr20	48809073	48809074	rs549014431	chr5	169075397	169075398	rs527753177
chr6	108030645	108030646	rs144268492	chr19	48284479	48284480	rs192148450	chr16	56968018	56968019	rs190103434	chr1	20834682	20834683	rs559619280	chr6	159238498	159238499	rs148596501	chr19	6796266	6796267	rs2660488
chr19	18157550	18157551	rs10424480	chr17	55927386	55927387	rs560256951	chr16	46952991	46952992	rs184664396	chr3	195848988	195848989	rs141713887	chr20	49520179	49520180	rs146061957	chr6	167363420	167363421	rs148289668
chr6	24952336	24952337	rs577247931	chr4	8319468	8319469	rs367673719	chr2	64068796	64068797	rs547180131	chr9	127624414	127624415	rs189904170	chr19	18485092	18485093	rs527691084	chr1	26640560	26640561	rs575613918
chr3	111030455	111030456	rs74463222	chr8	25865869	25865870	rs537516981	chr2	209117816	209117817	rs552953330	chr16	31470885	31470886	rs151069962	chr19	10922898	10922899	rs548718675	chr16	57071232	57071233	rs539459254
chr1	46010937	46010938	rs115516936	chr2	11623157	11623158	rs564703823	chr4	8203289	8203290	rs562245353	chr11	12136455	12136456	rs573475770	chr11	61731587	61731588	rs534854547	chr21	34576227	34576228	rs9976616
chr17	45813224	45813225	rs11079787	chr3	122695666	122695667	rs2053652	chr20	36664256	36664257	rs578134885	chr7	92439068	92439069	rs542744044	chr10	80908783	80908784	rs532295354	chr3	46248143	46248144	rs537642061
chr12	31902407	31902408	rs138964291	chr5	16539669	16539670	rs553437435	chr19	11345664	11345665	rs563297102	chr11	70159394	70159395	rs188905885	chr11	65343006	65343007	rs75173434	chr17	43488045	43488046	rs551031052
chr2	68651399	68651400	rs7571403	chr8	19586801	19586802	rs59549163	chr8	23018122	23018123	rs566845134	chr11	63639575	63639576	rs111754279	chr7	5569095	5569096	rs529258672	chr11	72425962	72425963	rs536517047
chr17	76128869	76128870	rs371997832	chr13	32739983	32739984	rs703216	chr9	19124240	19124241	rs575771366	chr3	13025796	13025797	rs543067328	chr17	74262852	74262853	rs77582544	chr7	106542135	106542136	rs547444612
chr6	29895699	29895700	rs140219525	chr2	71356784	71356785	rs573140356	chr17	17735511	17735512	rs149965532	chr4	39640788	39640789	rs548000755	chr1	27070759	27070760	rs189211936	chr15	77309901	77309902	rs115902547
chr17	3614594	3614595	rs112250121	chr5	65900871	65900872	rs559140738	chr17	79937903	79937904	rs193007456	chr12	51157550	51157551	rs190218622	chr16	88866751	88866752	rs76351181	chr9	134129817	134129818	rs373165907
chr19	6815015	6815016	rs540536988	chr5	150538024	150538025	rs555368926	chr8	27467983	27467984	rs9331893	chr15	101708437	101708438	rs552307946	chr17	73772933	73772934	rs539366979	chr16	57095354	57095355	rs557263259
chr6	108045101	108045102	rs557810524	chr7	16067802	16067803	rs571406379	chr3	38176516	38176517	rs190580697	chr9	124049282	124049283	rs4836844	chr19	3985289	3985290	rs563097826	chr2	158274208	158274209	rs73968435
chr14	50469196	50469197	rs61983855	chr22	39649114	39649115	rs556089743	chr8	27467945	27467946	rs9331894	chr1	26611404	26611405	rs140733222	chr16	88866544	88866545	rs575451856	chr1	27958650	27958651	rs112787519
chr6	106429336	106429337	rs9398057	chr2	169378075	169378076	rs566435221	chr2	61245285	61245286	rs187137423	chr7	132937913	132937914	rs560096370	chr8	67574346	67574347	rs554275533	chr20	47437247	47437248	rs576036368
chr6	106442731	106442732	rs9398058	chr5	139682319	139682320	rs187980275	chr9	137220410	137220411	rs143339170	chr3	126630454	126630455	rs551620806	chr19	50003499	50003500	rs546496318	chr12	47609727	47609728	rs541294557
chr1	167410048	167410049	rs77678314	chr10	69872220	69872221	rs147910577	chr20	48811230	48811231	rs12625080	chr6	37400943	37400944	rs574569056	chr11	65403969	65403970	rs571835847	chr11	2327584	2327585	rs531538846
chr5	50023647	50023648	rs569690326	chr3	192391076	192391077	rs563064577	chr11	45828777	45828778	rs531733394	chr1	212965086	212965087	rs554367758	chr19	3985605	3985606	rs556797179	chr12	105085379	105085380	rs553782537
chr14	52372771	52372772	rs542263529	chr5	126313466	126313467	rs4835921	chr21	46889665	46889666	rs2282117	chr2	30372574	30372575	rs538996053	chr16	74700113	74700114	rs62053585	chr3	50280023	50280024	rs79233068
chr17	33827987	33827988	rs562506067	chr4	186520871	186520872	rs77299299	chr12	89741957	89741958	rs528150903	chr1	155178417	155178418	rs570891424	chr6	10725528	10725529	rs563285231	chr2	233948229	233948230	rs541384165
chr2	202136510	202136511	rs35569880	chr8	28573285	28573286	rs192219536	chr5	133839127	133839128	rs116516145	chr17	8076796	8076797	rs200655899	chr6	37143498	37143499	rs182458802	chr3	50291756	50291757	rs146516948
chr11	48055063	48055064	rs548905889	chr1	154195311	154195312	rs570869747	chr9	97770676	97770677	rs114207888	chr10	70847880	70847881	rs187487224	chr19	47240348	47240349	rs539250506	chr17	73344697	73344698	rs181828022
chr14	88478111	88478112	rs200659686	chr2	177135472	177135473	rs6720043	chr1	44007703	44007704	rs549426635	chr4	73935577	73935578	rs531278327	chr1	43415488	43415489	rs556327676	chr9	77760978	77760979	rs77419700
chr2	233945573	233945574	rs566440666	chr10	18690499	18690500	rs530266140	chr2	20415129	20415130	rs571048324	chr1	54874063	54874064	rs536171558	chr3	50648371	50648372	rs550230319	chr11	6634171	6634172	rs576395587
chr5	50007870	50007871	rs548686139	chr8	9014379	9014380	rs574044693	chr1	1699937	1699938	rs191839476	chr6	31515282	31515283	rs555489747	chr18	2659589	2659590	rs544139489	chr8	56803203	56803204	rs544408324
chr6	32816475	32816476	rs200865723	chr15	72513275	72513276	rs190710225	chr17	79815717	79815718	rs553971665	chr1	22095018	22095019	rs113760433	chr9	90125098	90125099	rs376488196	chr19	42385543	42385544	rs568866293
chr6	36974392	36974393	rs79431369	chr4	47819566	47819567	rs78834774	chr17	38077104	38077105	rs565141515	chr6	149867171	149867172	rs544724495	chr22	32022785	32022786	rs138094567	chr9	92040089	92040090	rs185991680
chr1	111759320	111759321	rs151311878	chr19	1383625	1383626	rs566778566	chr19	50018199	50018200	rs551367380	chr12	93964618	93964619	rs559312010	chr2	99224919	99224920	rs542112716	chr4	8224657	8224658	rs546584596
chr1	235116970	235116971	rs78183239	chr10	112490755	112490756	rs559193872	chr12	121163632	121163633	rs567626964	chr11	82997373	82997374	rs574655915	chr19	39167234	39167235	rs558899586	chr11	48019466	48019467	rs145016253
chr2	197024181	197024182	rs570040570	chr4	174912257	174912258	rs573685022	chr17	79821007	79821008	rs115456970	chr17	28443912	28443913	rs201491188	chr11	61731456	61731457	rs527436384	chr8	142130013	142130014	rs556191329
chr7	150385878	150385879	rs571283399	chr5	172667657	172667658	rs567642947	chr1	45098568	45098569	rs529250562	chr1	29508456	29508457	rs565324198	chr1	228334015	228334016	rs184845034	chr1	112015526	112015527	rs546503583
chr1	117544946	117544947	rs553922767	chr6	55954504	55954505	rs150440870	chr7	105923256	105923257	rs543747589	chr5	43007639	43007640	rs574667467	chr12	111875959	111875960	rs572452988	chr3	14455652	14455653	rs569683048
chr19	10489375	10489376	rs531271901	chr1	214200746	214200747	rs186840389	chr10	5005564	5005565	rs558598949	chr10	126381683	126381684	rs558573401	chr6	36086631	36086632	rs548344841	chr17	43488080	43488081	rs190751295
chr15	70434661	70434662	rs539837091	chr15	71792370	71792371	rs190839976	chr18	71919002	71919003	rs547668885	chr9	111870400	111870401	rs58269953	chr12	123371882	123371883	rs547768424	chr2	113941601	113941602	rs150555959
chr17	38717462	38717463	rs548798609	chr10	123839137	123839138	rs190225049	chr16	11031572	11031573	rs188591923	chr2	122288446	122288447	rs190164088	chr1	29483497	29483498	rs577605992	chr17	62409926	62409927	rs544134345
chr11	48034474	48034475	rs566228330	chr1	84972455	84972456	rs558692035	chr1	155106550	155106551	rs564674783	chr2	3381772	3381773	rs112301616	chr1	159891916	159891917	rs6427499	chr14	91779703	91779704	rs61743881
chr3	113941437	113941438	rs531594238	chr2	240893409	240893410	rs542038202	chr8	134501813	134501814	rs530453617	chr1	93544642	93544643	rs535711969	chr12	122523390	122523391	rs538163724	chr2	136888549	136888550	rs567798739
chr17	38482074	38482075	rs373696474	chr8	29956015	29956016	rs112387461	chr19	35771225	35771226	rs80108247	chr19	30097228	30097229	rs560619277	chr10	5936988	5936989	rs189353543	chr9	117157849	117157850	rs146079982
chr7	150365577	150365578	rs116252842	chr17	7518424	7518425	rs550422143	chr20	61587707	61587708	rs575549602	chr6	45345241	45345242	rs191955268	chr11	61731976	61731977	rs17156609	chr16	3124783	3124784	rs537210101
chr9	117115060	117115061	rs537701561	chr3	66164286	66164287	rs150506159	chr6	167415455	167415456	rs150129123	chr7	107204440	107204441	rs536210903	chr2	86416790	86416791	rs574569109	chr19	41850817	41850818	rs199879125
chr6	108075621	108075622	rs150475191	chr10	123893385	123893386	rs4237537	chr16	8952385	8952386	rs568504047	chr6	34249911	34249912	rs546127900	chr1	25559659	25559660	rs573416668	chr22	37270627	37270628	rs146097511
chr13	30946325	30946326	rs576248484	chr17	21188393	21188394	rs545687439	chr19	51869024	51869025	rs570289813	chr17	40925379	40925380	rs531705770	chr8	124195000	124195001	rs190150841	chr17	73321686	73321687	rs7207618
chr16	50300742	50300743	rs4785207	chr4	141783534	141783535	rs186963914	chr14	65407345	65407346	rs556238416	chr1	25566641	25566642	rs544283582	chr1	28836705	28836706	rs563616201	chr8	56883882	56883883	rs907422
chr1	167598326	167598327	rs115965330	chr2	106021855	106021856	rs546392809	chr1	19227727	19227728	rs534481305	chr12	46121445	46121446	rs368236570	chr20	36155010	36155011	rs541313461	chr17	66286994	66286995	rs561821246
chr2	198173510	198173511	rs142883763	chr14	23901952	23901953	rs199637885	chr1	12669361	12669362	rs573675944	chr16	85650565	85650566	rs574984076	chr1	203661987	203661988	rs539861822	chr5	131831067	131831068	rs186680377
chr17	76123027	76123028	rs189885493	chr7	151402772	151402773	rs148326700	chr2	138726475	138726476	rs556232276	chr6	13712461	13712462	rs552271696	chr1	223977058	223977059	rs531118283	chr20	43606734	43606735	rs567682937
chr6	31319538	31319539	rs35370128	chr3	27383812	27383813	rs113999720	chr22	45076588	45076589	rs9626516	chr11	460670	460671	rs562967069	chr17	74262871	74262872	rs531523380	chr17	28031228	28031229	rs377031992
chr7	50367642	50367643	rs527694167	chr2	88382945	88382946	rs556263577	chr15	41056348	41056349	rs573965855	chr6	5261776	5261777	rs563338386	chr16	30961270	30961271	rs142281591	chr2	69006043	69006044	rs568356654
chr6	29856551	29856552	rs114099463	chr10	116395491	116395492	rs541027964	chr12	89749697	89749698	rs148779355	chr6	34241270	34241271	rs536337327	chr19	49382058	49382059	rs543011678	chr7	128045333	128045334	rs574999624
chr2	197010127	197010128	rs181869226	chr14	102976895	102976896	rs540122367	chr4	139936934	139936935	rs576976567	chr11	60658727	60658728	rs377348006	chr22	36764538	36764539	rs184592925	chr11	73689562	73689563	rs45444191
chr2	131129825	131129826	rs562602623	chr1	232644193	232644194	rs529294366	chr9	97786834	97786835	rs138123580	chr2	8665735	8665736	rs561228463	chr11	73722536	73722537	rs570033377	chr5	171542206	171542207	rs541635909
chr21	43827488	43827489	rs568871189	chr15	25203373	25203374	rs393784	chr22	19159203	19159204	rs534421617	chr21	46274072	46274073	rs374645545	chr3	50648180	50648181	rs146334574	chr19	54871594	54871595	rs368721640
chr21	43843714	43843715	rs527615452	chr13	42489309	42489310	rs527683997	chr20	56157332	56157333	rs148934646	chr1	52870142	52870143	rs115659270	chr19	13051761	13051762	rs116396710	chr19	6480138	6480139	rs542502548
chr6	31554395	31554396	rs189756512	chr2	160023702	160023703	rs556968766	chr4	77227878	77227879	rs201760045	chr19	54713813	54713814	rs540017248	chr11	329438	329439	rs116524811	chr2	152146262	152146263	rs543009535
chr21	46339259	46339260	rs144861949	chr2	40732467	40732468	rs115434183	chr16	8956415	8956416	rs188018443	chr3	47029379	47029380	rs576279015	chr1	43402030	43402031	rs114600670	chr22	44577853	44577854	rs187713294
chr7	106503492	106503493	rs190504837	chr22	36008961	36008962	rs186543174	chr5	36153846	36153847	rs33674	chr2	179279646	179279647	rs151116895	chr13	95926839	95926840	rs567188811	chr12	105067802	105067803	rs577782813
chr16	57057267	57057268	rs538022597	chr18	34023369	34023370	rs535697986	chr22	29965364	29965365	rs112506860	chr7	65958424	65958425	rs570456543	chr6	10750417	10750418	rs114802044	chr14	91818443	91818444	rs139804291
chr1	111736593	111736594	rs2282248	chr12	72151100	72151101	rs181224718	chr17	79820804	79820805	rs541535427	chr19	47839248	47839249	rs562686778	chr17	7482627	7482628	rs114185215	chr8	23082007	23082008	rs535584981
chr17	47297031	47297032	rs114344847	chr3	42064220	42064221	rs565377654	chr5	36153836	36153837	rs33673	chr3	44481499	44481500	rs116432956	chr18	9191872	9191873	rs150717839	chr3	53196923	53196924	rs188567598
chr5	49986724	49986725	rs185100561	chr13	30015108	30015109	rs183625881	chr5	36153750	36153751	rs33672	chr6	111196032	111196033	rs573881435	chr12	125399149	125399150	rs8397	chr2	232419699	232419700	rs373475256
chr16	50302885	50302886	rs12934796	chr13	75986279	75986280	rs186270018	chr8	22872711	22872712	rs144094795	chr7	102036817	102036818	rs115632452	chr17	73775713	73775714	rs553055420	chr20	47346383	47346384	rs73138218
chr18	2639423	2639424	rs4797077	chr8	135825057	135825058	rs182601082	chr6	43738065	43738066	rs538029256	chr3	47029452	47029453	rs555363561	chr19	13213862	13213863	rs529148898	chr12	25204811	25204812	rs538301308
chr17	8824629	8824630	rs183296872	chr7	151402935	151402936	rs115310513	chr6	26125157	26125158	rs540629852	chr20	46130665	46130666	rs1332495	chr22	32022748	32022749	rs186576075	chr17	72473144	72473145	rs568492359
chr2	204733097	204733098	rs117492436	chr3	27389712	27389713	rs566698479	chr17	79269412	79269413	rs531364811	chr22	24059577	24059578	rs541961840	chr11	65274367	65274368	rs1152622	chr5	176856090	176856091	rs572285413
chr5	150474270	150474271	rs552446384	chr6	43740228	43740229	rs541187238	chr16	69360875	69360876	rs114503931	chr7	75544362	75544363	rs535193583	chr7	157194411	157194412	rs541758735	chr15	44975784	44975785	rs138627478
chr17	76115757	76115758	rs556977096	chr11	111957664	111957665	rs34677591	chr12	112214846	112214847	rs566877088	chr8	11720309	11720310	rs530945986	chr16	81529555	81529556	rs191655230	chr6	137550361	137550362	rs78464431
chr11	104915441	104915442	rs146225248	chr20	62586218	62586219	rs546435792	chr4	8203079	8203080	rs568003369	chr16	85604682	85604683	rs573439656	chr19	11205596	11205597	rs543723520	chr4	185390332	185390333	rs571914375
chr3	113940934	113940935	rs552273864	chr19	51868725	51868726	rs11673704	chr19	50019051	50019052	rs142425351	chr1	26758755	26758756	rs537689646	chr19	13180690	13180691	rs547368773	chr1	26646782	26646783	rs41285429
chr2	68948823	68948824	rs185789700	chr17	37822234	37822235	rs558480997	chr3	186756678	186756679	rs114743501	chr17	73841418	73841419	rs3893328	chr13	95926461	95926462	rs557104668	chr1	15741208	15741209	rs570313205
chr11	104972088	104972089	rs182598569	chr3	192370225	192370226	rs529020715	chr1	19221221	19221222	rs547252940	chr10	73506634	73506635	rs183467986	chr9	114835382	114835383	rs559917474	chr7	73631434	73631435	rs115112041
chr17	1470225	1470226	rs556992626	chr1	236910505	236910506	rs546837140	chr3	172037134	172037135	rs553050358	chr6	13354842	13354843	rs74521364	chr20	30294681	30294682	rs80054178	chr3	196359309	196359310	rs1684466
chr19	42400515	42400516	rs373879693	chr12	64063343	64063344	rs555682435	chr19	11203946	11203947	rs183963860	chr1	184020855	184020856	rs368852288	chr20	30537900	30537901	rs370408584	chr20	1446334	1446335	rs73891552
chr11	118187477	118187478	rs114069933	chr2	40736810	40736811	rs192676426	chr2	138727421	138727422	rs188999046	chr3	53381592	53381593	rs147420988	chr12	48171549	48171550	rs148562253	chr19	2273306	2273307	rs553980516
chr21	43837085	43837086	rs7277004	chr7	136769633	136769634	rs544702439	chr9	137326511	137326512	rs560114799	chr5	90610392	90610393	rs28369128	chr1	25559939	25559940	rs76519010	chr20	43624627	43624628	rs150552956
chr11	48029835	48029836	rs138132000	chr17	21178998	21178999	rs531722393	chr1	55330848	55330849	rs569806496	chr17	42287976	42287977	rs567402315	chr17	8286725	8286726	rs552953734	chr19	17634505	17634506	rs551736889
chr7	50304137	50304138	rs561984947	chr17	36908504	36908505	rs531398149	chr16	11350060	11350061	rs570589103	chr4	170533838	170533839	rs556277388	chr11	3855093	3855094	rs540326385	chr11	1885155	1885156	rs567528181
chr8	82066384	82066385	rs536406559	chr4	141913472	141913473	rs565188982	chr8	134577265	134577266	rs550330094	chr11	18548428	18548429	rs546481671	chr6	36035506	36035507	rs181956643	chr7	139366454	139366455	rs10248518
chr20	43613651	43613652	rs190900105	chr12	2492642	2492643	rs139559116	chr8	22927645	22927646	rs539280978	chr15	64110554	64110555	rs559427570	chr17	56406938	56406939	rs549760965	chr21	45579584	45579585	rs546680420
chr2	69014501	69014502	rs559979287	chr1	201345939	201345940	rs528392880	chr8	74205095	74205096	rs139783926	chr8	141629359	141629360	rs117665211	chr16	163417	163418	rs216086	chr19	16439428	16439429	rs147006111
chr12	32117446	32117447	rs548556858	chr10	134324774	134324775	rs150629240	chr3	186758376	186758377	rs150302098	chr5	130971007	130971008	rs572393336	chr1	22233371	22233372	rs538867537	chr12	105143495	105143496	rs182274083
chr16	57576267	57576268	rs560530046	chr8	38756918	38756919	rs568592869	chr19	4704966	4704967	rs192740478	chr17	17380352	17380353	rs200061321	chr1	22231797	22231798	rs190738962	chr15	80261605	80261606	rs555255144
chr17	33852602	33852603	rs560637954	chr3	119367447	119367448	rs144452223	chr3	172037187	172037188	rs116461058	chr1	167517661	167517662	rs190742658	chr3	195808930	195808931	rs557415456	chr12	47611062	47611063	rs543203051
chr6	167364940	167364941	rs548556850	chr4	141913870	141913871	rs80171131	chr19	11346256	11346257	rs575361918	chr20	44600481	44600482	rs540106605	chr4	57256062	57256063	rs7683193	chr14	93005720	93005721	rs10498634
chr11	128604528	128604529	rs528684172	chr5	41411385	41411386	rs143460568	chr9	19115778	19115779	rs572881036	chr16	85569253	85569254	rs145521788	chr17	25905172	25905173	rs77214757	chr15	40594837	40594838	rs577007522
chr19	42057191	42057192	rs117477837	chr11	113032848	113032849	rs138669558	chr1	55326074	55326075	rs78842553	chr3	14693043	14693044	rs182743773	chr3	40351222	40351223	rs532160353	chr16	88759206	88759207	rs11646325
chr19	6791445	6791446	rs573697152	chr2	174017597	174017598	rs563807914	chr11	65382743	65382744	rs191524877	chr2	145263294	145263295	rs571469884	chr3	15094381	15094382	rs532474974	chr6	35997767	35997768	rs16883819
chr7	43691710	43691711	rs577546437	chr3	188055828	188055829	rs552545454	chr8	134501595	134501596	rs112947372	chr9	4798508	4798509	rs148945247	chr1	12228383	12228384	rs574517558	chr11	67068183	67068184	rs573613934
chr1	92950514	92950515	rs79160953	chr8	25900583	25900584	rs535793684	chr17	80053219	80053220	rs375732222	chr3	4535112	4535113	rs568628916	chr6	7165439	7165440	rs185171148	chr20	47353932	47353933	rs186583553
chr19	6772043	6772044	rs183000730	chr7	35285584	35285585	rs569351786	chr7	134850395	134850396	rs566625236	chr17	27253349	27253350	rs551011673	chr19	49990907	49990908	rs369319596	chr12	104990141	104990142	rs540963161
chr6	29695179	29695180	rs1419696	chr1	174959754	174959755	rs569577392	chr19	4704794	4704795	rs568678260	chr19	13991201	13991202	rs115341945	chr16	85569480	85569481	rs572021079	chr1	183603961	183603962	rs10911383
chr7	138770970	138770971	rs550034031	chr2	106132946	106132947	rs539573693	chr1	17222747	17222748	rs9325651	chr15	42841093	42841094	rs553300137	chr20	55984972	55984973	rs143418189	chr2	182324399	182324400	rs534208859
chr2	198065040	198065041	rs577350323	chr17	13972594	13972595	rs553438839	chr16	8956702	8956703	rs254945	chr12	54811063	54811064	rs539081876	chr17	79817153	79817154	rs200706040	chr6	41693015	41693016	rs549477887
chr17	8851350	8851351	rs184687769	chr17	18165516	18165517	rs185876301	chr3	49393423	49393424	rs188109331	chr17	73901261	73901262	rs529612531	chr10	74036076	74036077	rs567270322	chr2	113942442	113942443	rs557230874
chr9	117720735	117720736	rs543162500	chr9	547697	547698	rs566850597	chr12	32112373	32112374	rs561875518	chr7	5492699	5492700	rs75129521	chr11	73691761	73691762	rs189457783	chr1	167622112	167622113	rs544706175
chr5	131761380	131761381	rs187081145	chr11	16933794	16933795	rs560310595	chr6	151763670	151763671	rs560571160	chr11	10921700	10921701	rs539355888	chr3	128134013	128134014	rs551920862	chr6	41674476	41674477	rs558578195
chr1	26633805	26633806	rs553249548	chr13	28024300	28024301	rs74043909	chr20	61587128	61587129	rs188884727	chr6	20458755	20458756	rs573680349	chr11	118899834	118899835	rs530294916	chr3	52280379	52280380	rs116291331
chr6	108056603	108056604	rs188009677	chr4	37983683	37983684	rs142012045	chr22	45076271	45076272	rs188797059	chr5	121297534	121297535	rs567329211	chr17	62084216	62084217	rs527648734	chr2	69012696	69012697	rs192520383
chr14	91786555	91786556	rs28793366	chr10	121041359	121041360	rs7904439	chr4	140610520	140610521	rs145277485	chr11	62420869	62420870	rs7926862	chr6	30690516	30690517	rs540462228	chr22	50627008	50627009	rs532929398
chr1	167477270	167477271	rs539951758	chr10	3944303	3944304	rs72772920	chr9	19125596	19125597	rs181351233	chr22	20072522	20072523	rs529873540	chr12	123371963	123371964	rs570085471	chr7	106505373	106505374	rs565525174
chr1	25282382	25282383	rs115158947	chr3	167770385	167770386	rs540070225	chr14	51411822	51411823	rs550162255	chr3	23958650	23958651	rs544939960	chr6	30584986	30584987	rs143442404	chr1	1707983	1707984	rs548184333
chr6	11382675	11382676	rs114395210	chr9	569909	569910	rs881988	chr1	55332775	55332776	rs565227538	chr22	30217405	30217406	rs116309513	chr17	75360449	75360450	rs547076635	chr16	30471118	30471119	rs527327444
chr3	46448701	46448702	rs528177793	chr10	18601806	18601807	rs538169759	chr16	449975	449976	rs567405990	chr1	59362508	59362509	rs376190213	chr1	230279531	230279532	rs370318591	chr20	52201990	52201991	rs6022602
chr19	42402932	42402933	rs553349214	chr15	86004476	86004477	rs566126110	chr7	150020345	150020346	rs541076262	chr1	181059089	181059090	rs141671790	chr1	22076372	22076373	rs532103628	chr20	47320061	47320062	rs571252178
chr1	167484458	167484459	rs368089777	chr12	4381699	4381700	rs560365329	chr17	27072337	27072338	rs552634250	chr6	15482237	15482238	rs532092036	chr3	4867516	4867517	rs552798958	chr7	98971188	98971189	rs570410537
chr10	129858531	129858532	rs551592984	chr3	105393555	105393556	rs535757824	chr2	188414786	188414787	rs368913654	chr4	152020689	152020690	rs113197535	chr7	158654180	158654181	rs115299080	chr7	104586768	104586769	rs188961438
chr13	43566916	43566917	rs562096060	chr4	95424482	95424483	rs188654725	chr1	55325487	55325488	rs57777659	chr1	1447324	1447325	rs6690515	chr4	106382734	106382735	rs6831101	chr9	114943078	114943079	rs113951043
chr5	66511868	66511869	rs562819145	chr15	86122437	86122438	rs115984398	chr11	93476746	93476747	rs139500925	chr11	65341886	65341887	rs529240482	chr9	35109483	35109484	rs144417568	chr4	40206111	40206112	rs149192287
chr7	44090064	44090065	rs567109660	chr14	73259384	73259385	rs188028296	chr11	57264729	57264730	rs143055373	chr2	39351543	39351544	rs533159068	chr7	101500598	101500599	rs551828455	chr11	47412706	47412707	rs373775884
chr5	96221984	96221985	rs77268058	chr22	35999989	35999990	rs556301036	chr6	31918339	31918340	rs183293697	chr3	4867698	4867699	rs528484701	chr6	37143763	37143764	rs550678113	chr16	88716985	88716986	rs538859618
chr17	33864300	33864301	rs548151040	chr22	39642785	39642786	rs560442924	chr9	116150057	116150058	rs188876339	chr3	186740294	186740295	rs115877942	chr19	44278835	44278836	rs570227572	chr11	3850066	3850067	rs7928606
chr2	68976725	68976726	rs138949877	chr14	33283845	33283846	rs147728846	chr16	20911222	20911223	rs568587625	chr17	27182077	27182078	rs201411632	chr3	12994787	12994788	rs116045279	chr10	73504775	73504776	rs9415991
chr16	3114103	3114104	rs182724025	chr5	130506379	130506380	rs553633112	chr10	5007564	5007565	rs138816131	chr22	37638590	37638591	rs533402765	chr19	47291652	47291653	rs189134133	chr1	26867452	26867453	rs11580180
chr11	60885632	60885633	rs566579520	chr4	114500154	114500155	rs13122281	chr21	47575639	47575640	rs558778254	chr22	40552310	40552311	rs549885107	chr19	50003390	50003391	rs563079945	chr11	48041436	48041437	rs540148682
chr6	42901711	42901712	rs141932031	chr16	82767043	82767044	rs117249940	chr19	49403535	49403536	rs116778343	chr3	5020593	5020594	rs573959638	chr1	203650983	203650984	rs529549400	chr1	114410979	114410980	rs17031955
chr8	37749726	37749727	rs552714142	chr4	114456759	114456760	rs561699379	chr11	14665434	14665435	rs577983682	chr3	128135020	128135021	rs113332579	chr8	129061571	129061572	rs531251732	chr1	203258445	203258446	rs540891854
chr1	160530865	160530866	rs185900461	chr3	48153543	48153544	rs374548980	chr11	93476585	93476586	rs147377122	chr7	26240325	26240326	rs533636446	chr6	7165385	7165386	rs9505053	chr16	57077532	57077533	rs116080011
chr16	57060187	57060188	rs202133400	chr1	11998177	11998178	rs145790937	chr1	55329061	55329062	rs185709185	chr1	110438580	110438581	rs141417226	chr17	16322658	16322659	rs540235160	chr17	43311738	43311739	rs148012563
chr7	50310414	50310415	rs545705140	chr18	34032516	34032517	rs180887643	chr8	144635780	144635781	rs528606516	chr7	139942080	139942081	rs193126935	chr20	55985091	55985092	rs111230531	chr22	22292216	22292217	rs240067
chr6	29913223	29913224	rs576363490	chr5	175107530	175107531	rs528133294	chr19	6730612	6730613	rs76808725	chr19	50084019	50084020	rs556776512	chr22	29666429	29666430	rs543314876	chr21	42741210	42741211	rs438646
chr1	117545828	117545829	rs116070700	chr10	71077830	71077831	rs560084955	chr17	40715824	40715825	rs528627809	chr20	62496497	62496498	rs573675385	chr12	120110343	120110344	rs571365614	chr5	131819188	131819189	rs146531199
chr1	160537380	160537381	rs191848377	chr1	217263959	217263960	rs529461297	chr1	17222717	17222718	rs559436647	chr1	45285619	45285620	rs192524658	chr10	80908599	80908600	rs189058265	chr19	46015261	46015262	rs576041853
chr11	60791345	60791346	rs558402735	chr15	86043102	86043103	rs561881151	chr19	17357811	17357812	rs540967114	chr21	31029062	31029063	rs536581302	chr11	61568459	61568460	rs17156381	chr6	31322143	31322144	rs3819305
chr11	48025893	48025894	rs144194722	chr5	173322493	173322494	rs532404610	chr9	139688058	139688059	rs551035607	chr5	1105807	1105808	rs561090629	chr7	104652734	104652735	rs77205034	chr5	50005936	50005937	rs547524907
chr7	138789391	138789392	rs560784853	chr4	95380480	95380481	rs549129799	chr3	172034131	172034132	rs551498495	chr16	87812743	87812744	rs577784711	chr16	16116722	16116723	rs574020462	chr6	32634225	32634226	rs68033958
chr17	33826904	33826905	rs375711469	chr12	823038	823039	rs558377511	chr19	11202459	11202460	rs17242787	chr10	52085209	52085210	rs542388263	chr19	18271923	18271924	rs111848145	chr17	54992346	54992347	rs375434260
chr5	169702857	169702858	rs539631752	chr10	50479005	50479006	rs142621647	chr16	20910421	20910422	rs192896162	chr8	8860261	8860262	rs552720336	chr8	144698259	144698260	rs373597106	chr11	118085841	118085842	rs77884560
chr14	93143658	93143659	rs545618975	chr2	169591528	169591529	rs527614094	chr12	123467809	123467810	rs372197689	chr1	22013755	22013756	rs200045284	chr6	119633341	119633342	rs533477658	chr20	47324032	47324033	rs551616758
chr12	32116295	32116296	rs150252221	chr12	39789761	39789762	rs184772361	chr1	12676732	12676733	rs574831230	chr7	120591305	120591306	rs367660853	chr6	41996707	41996708	rs570342987	chr15	77285750	77285751	rs576072252
chr7	99098757	99098758	rs536643144	chr10	60096966	60096967	rs531265471	chr10	102109355	102109356	rs572441351	chr9	73034534	73034535	rs537721200	chr16	163601	163602	rs141116149	chr4	84006924	84006925	rs574149345
chr2	204810252	204810253	rs577289817	chr3	124759379	124759380	rs533014964	chr9	136240410	136240411	rs587706957	chr4	2010978	2010979	rs550402891	chr2	15698514	15698515	rs192346543	chr19	48761531	48761532	rs557811863
chr17	8857934	8857935	rs533450816	chr8	42332328	42332329	rs550836565	chr19	49467210	49467211	rs114554784	chr12	49486269	49486270	rs531380424	chr19	47291814	47291815	rs570139341	chr7	104586879	104586880	rs139179917
chr11	102187769	102187770	rs529570947	chr1	26387609	26387610	rs144474205	chr3	128838620	128838621	rs527990926	chr1	45285326	45285327	rs377089120	chr3	46989756	46989757	rs17079331	chr19	54899310	54899311	rs558888295
chr10	72336090	72336091	rs138077300	chr4	3463630	3463631	rs566343389	chr22	19163873	19163874	rs41277611	chr13	41579560	41579561	rs572718248	chr19	1207778	1207779	rs566410247	chr17	73340687	73340688	rs182907531
chr19	45504625	45504626	rs570182988	chr22	46732562	46732563	rs149768322	chr17	17474336	17474337	rs116807874	chr14	55738988	55738989	rs114044282	chr17	62501209	62501210	rs138521299	chr1	9740398	9740399	rs190056295
chr6	159142224	159142225	rs530093318	chr20	42775800	42775801	rs187874083	chr4	8203741	8203742	rs3115217	chr2	114514279	114514280	rs529617837	chr1	12664657	12664658	rs534816734	chr6	31585040	31585041	rs71563354
chr6	29894605	29894606	rs534651329	chr2	160021509	160021510	rs17422028	chr14	70246934	70246935	rs570184376	chr6	3157721	3157722	rs559687525	chr20	56965817	56965818	rs534475772	chr9	92137482	92137483	rs531907454
chr3	114012247	114012248	rs551436369	chr12	19342414	19342415	rs35200179	chr19	11204971	11204972	rs572277806	chr1	186344857	186344858	rs367903899	chr20	30538291	30538292	rs533720262	chr7	100184858	100184859	rs143252312
chr2	197016250	197016251	rs4850384	chr3	123096819	123096820	rs9883204	chr3	186760172	186760173	rs553679845	chr13	45914830	45914831	rs529078731	chr8	145156978	145156979	rs145703823	chr17	56357308	56357309	rs138269172
chr6	24952253	24952254	rs540636189	chr13	30003386	30003387	rs115282390	chr18	703464	703465	rs559041156	chr17	28443771	28443772	rs565476950	chr1	68154801	68154802	rs76945778	chr19	54874734	54874735	rs557332990
chr2	197016140	197016141	rs4850383	chr5	122372364	122372365	rs200682048	chr4	140586802	140586803	rs189938805	chr3	137918908	137918909	rs138722194	chr11	62619296	62619297	rs149275517	chr5	49963998	49963999	rs571659444
chr19	42397269	42397270	rs537151817	chr1	173444513	173444514	rs536353494	chr4	8204124	8204125	rs551413400	chr9	100684688	100684689	rs187366296	chr17	54987413	54987414	rs567903994	chr17	76135942	76135943	rs528693574
chr16	50713675	50713676	rs533244278	chr4	169432886	169432887	rs140236743	chr19	11206023	11206024	rs565415874	chr10	126381607	126381608	rs575449997	chr5	179127534	179127535	rs561216192	chr11	48007614	48007615	rs575452268
chr2	197010540	197010541	rs185270788	chr7	47980048	47980049	rs77699053	chr2	209118114	209118115	rs116289908	chr7	111202851	111202852	rs575513994	chr22	29666449	29666450	rs184585321	chr12	105136272	105136273	rs116710288
chr1	167407480	167407481	rs542496547	chr5	32713326	32713327	rs3828589	chr3	172034442	172034443	rs4894543	chr2	69869861	69869862	rs561597219	chr19	47292002	47292003	rs541973219	chr1	159062197	159062198	rs191325302
chr5	150445858	150445859	rs557894292	chr2	159967869	159967870	rs553437313	chr11	47276940	47276941	rs564291336	chr15	45020871	45020872	rs551987163	chr1	68154298	68154299	rs606470	chr7	50473343	50473344	rs79188992
chr2	69044302	69044303	rs181667943	chr9	112626588	112626589	rs188114494	chr9	19125834	19125835	rs527462013	chr12	53894802	53894803	rs539137436	chr12	111875627	111875628	rs553948285	chr12	123918432	123918433	rs560661530
chr6	108037036	108037037	rs540136747	chr1	206838334	206838335	rs118030347	chr1	45097564	45097565	rs537606753	chr13	114988233	114988234	rs534821261	chr11	3855895	3855896	rs569476428	chr1	167586991	167586992	rs553215197
chr19	48746073	48746074	rs185756005	chr4	120057437	120057438	rs554859636	chr16	56968726	56968727	rs1820788	chr19	48835948	48835949	rs538873007	chr5	139597160	139597161	rs141876975	chr11	64125475	64125476	rs571263762
chr6	106594124	106594125	rs545128851	chr2	198667115	198667116	rs557904102	chr5	176777324	176777325	rs149389229	chr11	64889587	64889588	rs562540853	chr11	45939510	45939511	rs190755748	chr8	131000247	131000248	rs527809050
chr2	158326870	158326871	rs575778065	chr2	106101073	106101074	rs556649971	chr8	144635631	144635632	rs149195384	chr1	159891875	159891876	rs577715126	chr6	7165687	7165688	rs527550703	chr21	46350548	46350549	rs181338363
chr22	40321586	40321587	rs77260205	chr17	45307643	45307644	rs142364544	chr12	104326148	104326149	rs201119782	chr3	14452450	14452451	rs571204635	chr8	11720111	11720112	rs554665042	chr12	89743935	89743936	rs704077
chr2	198138558	198138559	rs543846050	chr7	75678405	75678406	rs564069858	chr9	74292855	74292856	rs575972507	chr6	159291080	159291081	rs559282562	chr17	47817008	47817009	rs532320881	chr2	158277209	158277210	rs527945814
chr17	73826540	73826541	rs576759232	chr9	104276435	104276436	rs543246307	chr1	225999857	225999858	rs141671863	chr11	65683396	65683397	rs568853825	chr16	85569127	85569128	rs569265909	chr21	15898096	15898097	rs559668145
chr1	26647518	26647519	rs150789994	chr13	30831277	30831278	rs542054573	chr3	50395124	50395125	rs587658755	chr6	31697557	31697558	rs707916	chr19	50881053	50881054	rs55671147	chr4	1724091	1724092	rs558421424
chr4	84029522	84029523	rs566492313	chr17	48174436	48174437	rs7216539	chr4	8205123	8205124	rs537568429	chr17	62533889	62533890	rs192102697	chr7	157197901	157197902	rs188239937	chr15	65153886	65153887	rs528358187
chr20	57580398	57580399	rs553593453	chr3	188189530	188189531	rs376902391	chr12	53576081	53576082	rs546380399	chr5	159827000	159827001	rs569607082	chr22	36730548	36730549	rs549972529	chr8	56814134	56814135	rs371012195
chr2	68972145	68972146	rs548079574	chr3	156812580	156812581	rs35649103	chr14	103803242	103803243	rs572166963	chr15	67383848	67383849	rs141005021	chr19	39167051	39167052	rs78049720	chr19	1064839	1064840	rs369276510
chr17	33849746	33849747	rs192417831	chr14	75782299	75782300	rs563853374	chr1	1689590	1689591	rs552910343	chr22	24059442	24059443	rs377007725	chr15	31658261	31658262	rs530307398	chr6	106442727	106442728	rs546357145
chr5	169075343	169075344	rs562903764	chr22	43095504	43095505	rs373021077	chr15	80189090	80189091	rs552627668	chr19	566489	566490	rs189190140	chr6	74225989	74225990	rs185923006	chr2	202098348	202098349	rs566870779
chr7	50429445	50429446	rs193184477	chr1	116305993	116305994	rs559401117	chr16	11351245	11351246	rs35407301	chr8	142238614	142238615	rs535546754	chr17	73773109	73773110	rs4567786	chr2	182337873	182337874	rs114671865
chr5	156640751	156640752	rs192869045	chr4	23837748	23837749	rs147266368	chr18	5238531	5238532	rs574477019	chr2	7148199	7148200	rs554597938	chr1	38462752	38462753	rs183333076	chr6	31707413	31707414	rs28381342
chr1	117045279	117045280	rs115475060	chr6	45923125	45923126	rs6909306	chr10	102113714	102113715	rs544002540	chr11	10477452	10477453	rs565529352	chr17	61848127	61848128	rs112434406	chr14	92984040	92984041	rs562124690
chr11	111247486	111247487	rs79112258	chr10	81110089	81110090	rs555290292	chr9	116937299	116937300	rs77288479	chr16	89571929	89571930	rs150100885	chr6	3157921	3157922	rs71552169	chr16	4465856	4465857	rs564657174
chr2	231118804	231118805	rs528915672	chr12	6643926	6643927	rs3741915	chr17	79269367	79269368	rs552000735	chr1	19536775	19536776	rs534242878	chr5	118666409	118666410	rs547371302	chr9	95893509	95893510	rs527489234
chr14	50468659	50468660	rs76861757	chr10	86586385	86586386	rs577399634	chr5	173190091	173190092	rs191827394	chr4	4543935	4543936	rs61753427	chr22	20013201	20013202	rs542421995	chr17	72462878	72462879	rs149797027
chr5	100115869	100115870	rs150151354	chr5	173289035	173289036	rs2594845	chr10	11758171	11758172	rs140775455	chr3	49066851	49066852	rs72624904	chr6	119632924	119632925	rs183053236	chr19	14484230	14484231	rs188450063
chr1	117345383	117345384	rs187518303	chr3	17097106	17097107	rs140801389	chr20	48810058	48810059	rs4253444	chr3	49066900	49066901	rs72624903	chr3	15094517	15094518	rs190914260	chr3	32434939	32434940	rs559954488
chr6	29895468	29895469	rs3129024	chr11	16833885	16833886	rs534306746	chr20	48810811	48810812	rs4253445	chr11	118230334	118230335	rs147754044	chr2	74757688	74757689	rs2231247	chr1	15746128	15746129	rs554741058
chr2	233936260	233936261	rs147141729	chr7	44172598	44172599	rs533040239	chr19	4521722	4521723	rs541073041	chr11	3860519	3860520	rs147049950	chr2	74757612	74757613	rs2231248	chr21	46345720	46345721	rs545536931
chr9	352135	352136	rs548303891	chr10	115411428	115411429	rs115018914	chr16	30366958	30366959	rs538336421	chr11	47968664	47968665	rs552863415	chr9	138844241	138844242	rs537847883	chr8	134086032	134086033	rs571076946
chr20	57739293	57739294	rs553515123	chr2	106043853	106043854	rs552903724	chr16	11017836	11017837	rs548867769	chr1	27852251	27852252	rs79665899	chr18	3596827	3596828	rs527626515	chr5	14589263	14589264	rs182586949
chr16	57118026	57118027	rs576276274	chr10	62050494	62050495	rs568807001	chr6	3118968	3118969	rs368016718	chr16	16082333	16082334	rs540141822	chr1	22231414	22231415	rs562342066	chr16	31364657	31364658	rs553156490
chr19	1086653	1086654	rs183036775	chr15	83475911	83475912	rs564112554	chr17	17734675	17734676	rs186942019	chr11	108535648	108535649	rs573740361	chr6	30585059	30585060	rs570105073	chr19	1174526	1174527	rs555302555
chr19	1041063	1041064	rs535658649	chr9	100264801	100264802	rs561614761	chr4	140593263	140593264	rs3822044	chr19	47714213	47714214	rs553447408	chr4	57255962	57255963	rs554430540	chr17	16321999	16322000	rs544618135
chr9	117114950	117114951	rs559968560	chr10	73977722	73977723	rs548053998	chr5	36180547	36180548	rs544936913	chr6	30029063	30029064	rs376851357	chr2	43454076	43454077	rs562933437	chr1	160519984	160519985	rs74124859
chr2	198152207	198152208	rs568572350	chr5	127806487	127806488	rs532999548	chr20	56138321	56138322	rs148846509	chr6	138249083	138249084	rs185242064	chr20	3990005	3990006	rs575089910	chr8	145051577	145051578	rs550765167
chr19	42396974	42396975	rs563950113	chr3	138109285	138109286	rs527957485	chr19	4716444	4716445	rs187022375	chr18	3246264	3246265	rs3819224	chr19	44279002	44279003	rs574781754	chr6	26032323	26032324	rs142552261
chr9	117669584	117669585	rs1322055	chr9	14270729	14270730	rs540834495	chr7	134849245	134849246	rs139682481	chr14	21151588	21151589	rs559058784	chr12	123634276	123634277	rs540341496	chr9	100871762	100871763	rs16912731
chr1	200839779	200839780	rs57788106	chr4	141864014	141864015	rs185595826	chr10	102113232	102113233	rs371008938	chr19	4639023	4639024	rs181638914	chr20	37576662	37576663	rs200195397	chr20	43597309	43597310	rs140913303
chr1	209929621	209929622	rs188129944	chr6	2948612	2948613	rs201048748	chr3	38180226	38180227	rs79867863	chr2	15701402	15701403	rs541771140	chr20	36154962	36154963	rs565300293	chr11	67052160	67052161	rs556615193
chr1	160513794	160513795	rs552070371	chr3	16813000	16813001	rs549323678	chr5	177635519	177635520	rs545627154	chr5	79500874	79500875	rs35151850	chr19	54712492	54712493	rs559363140	chr20	42286377	42286378	rs574837079
chr17	74267194	74267195	rs539684037	chr5	16456343	16456344	rs540899360	chr8	74205101	74205102	rs142601994	chr2	8818005	8818006	rs545253816	chr2	232574963	232574964	rs376051788	chr16	84627988	84627989	rs547214238
chr22	22564910	22564911	rs17490152	chr17	33475643	33475644	rs147145705	chr16	8952013	8952014	rs188119398	chr6	112165014	112165015	rs569744014	chr7	157194662	157194663	rs563991582	chr1	1711824	1711825	rs535383621
chr20	56192992	56192993	rs559260564	chr3	120273428	120273429	rs575829944	chr10	135185152	135185153	rs544344856	chr1	67224054	67224055	rs561082323	chr16	88866517	88866518	rs116483512	chr1	117048649	117048650	rs573960180
chr2	202061344	202061345	rs539711842	chr5	150603468	150603469	rs201499330	chr2	220363655	220363656	rs180718165	chr11	61734157	61734158	rs533522150	chr16	163682	163683	rs555766374	chr11	67042863	67042864	rs115437917
chr2	197045302	197045303	rs534343883	chr6	133561064	133561065	rs530374983	chr11	93470423	93470424	rs200535494	chr7	149321975	149321976	rs3213668	chr19	18485015	18485016	rs546128645	chr5	100239039	100239040	rs185485891
chr11	60772167	60772168	rs545840704	chr6	45958408	45958409	rs146620600	chr16	8952953	8952954	rs182582047	chr18	19266572	19266573	rs77710637	chr19	54712422	54712423	rs374495149	chr8	27243057	27243058	rs145084374
chr10	6172092	6172093	rs536582538	chr6	164521766	164521767	rs140176819	chr2	20415292	20415293	rs114685395	chr17	71304389	71304390	rs374663744	chr1	203662167	203662168	rs12130234	chr5	43037745	43037746	rs540271353
chr8	126941505	126941506	rs189162742	chr13	29959702	29959703	rs538292524	chr17	38077106	38077107	rs577418113	chr20	30263316	30263317	rs6060633	chr7	2811299	2811300	rs572353683	chr19	54876357	54876358	rs189612973
chr2	198018408	198018409	rs530417488	chr7	16691320	16691321	rs537555887	chr4	7067829	7067830	rs562600968	chr4	185395869	185395870	rs570193314	chr19	39167189	39167190	rs547122544	chr14	91826495	91826496	rs11844094
chr8	23075922	23075923	rs547453112	chr12	93781973	93781974	rs554844044	chr17	79817004	79817005	rs1010954	chr17	8023788	8023789	rs376575509	chr19	40778735	40778736	rs75654965	chr17	7482761	7482762	rs527361191
chr2	69043694	69043695	rs868434	chr3	72870405	72870406	rs569931631	chr15	76603709	76603710	rs557160401	chr10	75004952	75004953	rs569816881	chr1	45478322	45478323	rs144931065	chr5	169066933	169066934	rs558930213
chr2	204805516	204805517	rs576333273	chr6	129571271	129571272	rs36044314	chr16	2203358	2203359	rs529533871	chr11	63974910	63974911	rs139520045	chr13	103259302	103259303	rs77150886	chr2	136897623	136897624	rs552594719
chr8	126924116	126924117	rs533802791	chr7	151338480	151338481	rs6464158	chr17	80053610	80053611	rs570258047	chr9	126964715	126964716	rs12001665	chr1	161136666	161136667	rs574852826	chr4	8200091	8200092	rs57380207
chr7	150372991	150372992	rs577837458	chr7	44163587	44163588	rs552181162	chr1	156165317	156165318	rs7532140	chr17	37010007	37010008	rs566316934	chr1	28837192	28837193	rs528305614	chr20	56205019	56205020	rs577850328
chr7	104581872	104581873	rs568881789	chr12	21808978	21808979	rs117502213	chr9	19114547	19114548	rs531650284	chr10	80938637	80938638	rs184242551	chr2	43454156	43454157	rs549627964	chr19	1028142	1028143	rs540415868
chr2	136965005	136965006	rs144455729	chr5	41432600	41432601	rs143846335	chr18	2939636	2939637	rs556536736	chr12	120729530	120729531	rs61945844	chr11	3856034	3856035	rs10835177	chr2	158326882	158326883	rs188493430
chr1	117044157	117044158	rs189797856	chr1	85654396	85654397	rs72722607	chr9	19121821	19121822	rs537526887	chr10	6076028	6076029	rs142223690	chr11	65342630	65342631	rs557139283	chr6	24922059	24922060	rs586953
chr17	33849019	33849020	rs543007499	chr1	206866801	206866802	rs182233848	chr19	11254205	11254206	rs150974061	chr17	57906862	57906863	rs117319837	chr13	97912266	97912267	rs562903755	chr1	198642973	198642974	rs530999506
chr5	49961289	49961290	rs569078212	chr12	3317537	3317538	rs574949871	chr8	27462488	27462489	rs200999462	chr1	54930407	54930408	rs549814452	chr19	1872543	1872544	rs144958301	chr2	68969967	68969968	rs567418865
chr1	92950494	92950495	rs532764328	chr7	132738807	132738808	rs542886937	chr5	32170490	32170491	rs148089312	chr19	6737693	6737694	rs569686562	chr1	1243442	1243443	rs536254166	chr15	77296131	77296132	rs183219503
chr2	7887978	7887979	rs549297796	chr7	31986408	31986409	rs73686844	chr19	11350767	11350768	rs10164278	chr3	183602702	183602703	rs544161982	chr12	122582590	122582591	rs570431859	chr6	24949581	24949582	rs527848236
chr2	233965882	233965883	rs149494847	chr15	85379254	85379255	rs180976270	chr16	56969161	56969162	rs200895004	chr1	11970028	11970029	rs542454507	chr11	61734476	61734477	rs573237623	chr20	47333628	47333629	rs574141432
chr22	37706292	37706293	rs190045170	chr8	19540706	19540707	rs546936934	chr6	119662331	119662332	rs571418093	chr1	45805623	45805624	rs185172591	chr18	9803512	9803513	rs57222606	chr17	28045704	28045705	rs143881975
chr17	37951171	37951172	rs190013627	chr3	187915463	187915464	rs143257839	chr12	53345991	53345992	rs576288276	chr7	2811124	2811125	rs138354825	chr16	11199066	11199067	rs557363233	chr1	27670144	27670145	rs530697665
chr7	142247748	142247749	rs11520893	chr8	142433683	142433684	rs565486755	chr19	4705823	4705824	rs147463744	chr6	34833282	34833283	rs529783012	chr5	148923474	148923475	rs565323245	chr19	1070990	1070991	rs10421359
chr2	158327424	158327425	rs576538744	chr10	21173854	21173855	rs185879163	chr22	50962849	50962850	rs548297257	chr11	65686752	65686753	rs576813387	chr22	36764943	36764944	rs553598305	chr12	104969688	104969689	rs575438410
chr7	50309630	50309631	rs541942645	chr5	41376034	41376035	rs79471406	chr16	450068	450069	rs533164324	chr6	106773784	106773785	rs569288820	chr20	56965735	56965736	rs4810130	chr19	54900478	54900479	rs574916397
chr5	169083927	169083928	rs142106425	chr7	43909839	43909840	rs567449524	chr16	8957515	8957516	rs192237329	chr1	38465436	38465437	rs376390436	chr1	28833315	28833316	rs565150134	chr16	27379581	27379582	rs556168985
chr11	104915819	104915820	rs551996792	chr10	123914670	123914671	rs573969564	chr9	19120326	19120327	rs567888135	chr17	56429814	56429815	rs9893266	chr8	129061047	129061048	rs531071412	chr8	134087554	134087555	rs529323640
chr2	68943800	68943801	rs138568808	chr10	115425646	115425647	rs78938569	chr22	50963242	50963243	rs140988974	chr4	6944039	6944040	rs145949129	chr12	57933165	57933166	rs530425208	chr3	14464830	14464831	rs138537975
chr6	159107835	159107836	rs185673264	chr4	152244971	152244972	rs568052049	chr22	19163163	19163164	rs543109896	chr19	47234583	47234584	rs547534286	chr5	118665852	118665853	rs373633218	chr22	50628229	50628230	rs565022714
chr19	42400527	42400528	rs199751095	chr22	34177630	34177631	rs377383004	chr4	8205026	8205027	rs536657703	chr16	58163518	58163519	rs3809597	chr19	3985392	3985393	rs538946476	chr1	207094782	207094783	rs536689624
chr16	89390778	89390779	rs538526962	chr10	121012894	121012895	rs369660356	chr20	62366927	62366928	rs559973707	chr8	145158804	145158805	rs138355198	chr5	96077702	96077703	rs138019389	chr5	171603619	171603620	rs562321702
chr11	64511249	64511250	rs557542498	chr1	167652843	167652844	rs150546957	chr8	22926514	22926515	rs528540783	chr17	58547170	58547171	rs550483097	chr16	374584	374585	rs190865314	chr22	17594691	17594692	rs181990355
chr22	37882862	37882863	rs144815418	chr12	110753197	110753198	rs3026457	chr16	2202170	2202171	rs547998239	chr9	102582425	102582426	rs575157634	chr6	20409933	20409934	rs73382448	chr1	167631460	167631461	rs565061930
chr11	117875312	117875313	rs4936415	chr6	129600961	129600962	rs265370	chr1	55335086	55335087	rs56311881	chr20	55926290	55926291	rs189752345	chr8	38648222	38648223	rs113684999	chr1	117047170	117047171	rs187745738
chr1	209929707	209929708	rs192752572	chr5	41374482	41374483	rs142814822	chr2	38968891	38968892	rs574340839	chr6	7166804	7166805	rs149666724	chr1	223959805	223959806	rs564221041	chr4	106112537	106112538	rs537027505
chr16	50362496	50362497	rs546260359	chr1	60372405	60372406	rs573934474	chr3	186760162	186760163	rs552502426	chr1	11968319	11968320	rs193128723	chr11	73691961	73691962	rs554059418	chr19	14485299	14485300	rs182202832
chr11	65405376	65405377	rs532584304	chr6	137537301	137537302	rs3799489	chr11	1328666	1328667	rs551618843	chr21	37670476	37670477	rs142464124	chr19	49376628	49376629	rs568042227	chr21	46902770	46902771	rs74572465
chr1	117302946	117302947	rs191435301	chr3	64599012	64599013	rs73832347	chr19	11345795	11345796	rs191290923	chr9	132539542	132539543	rs550184136	chr5	134181672	134181673	rs535574059	chr1	183600001	183600002	rs115105616
chr20	57736345	57736346	rs527571453	chr19	40561407	40561408	rs563731736	chr19	4705448	4705449	rs533490119	chr17	8055798	8055799	rs531805213	chr1	234740907	234740908	rs560549632	chr11	64512921	64512922	rs548414971
chr2	175499377	175499378	rs182656145	chr10	50518742	50518743	rs12414082	chr19	4716165	4716166	rs533421725	chr19	2740086	2740087	rs573611509	chr10	80908923	80908924	rs568032745	chr19	48760792	48760793	rs537749264
chr6	26361145	26361146	rs115817589	chr5	41454663	41454664	rs554693592	chr9	19121824	19121825	rs558762277	chr17	79881325	79881326	rs555231871	chr19	5690324	5690325	rs553500565	chr11	73690326	73690327	rs556984103
chr11	47416416	47416417	rs555713565	chr10	112493172	112493173	rs547735840	chr18	29599582	29599583	rs79228121	chr16	2732470	2732471	rs532803117	chr14	100609223	100609224	rs374685545	chr20	47331995	47331996	rs149221266
chr2	7866742	7866743	rs11885798	chr5	41365877	41365878	rs191438665	chr9	114397402	114397403	rs534841675	chr1	12065621	12065622	rs550992965	chr19	47291722	47291723	rs547348462	chr3	183267279	183267280	rs74359933
chr1	117282402	117282403	rs146147910	chr6	45912274	45912275	rs563309001	chr22	45073664	45073665	rs192511871	chr6	41999004	41999005	rs143838769	chr12	51640113	51640114	rs552375926	chr1	28286026	28286027	rs571507251
chr19	45251257	45251258	rs570854776	chr1	74902589	74902590	rs3765670	chr17	80052657	80052658	rs537827722	chr19	10764614	10764615	rs537688931	chr3	152017097	152017098	rs535410926	chr6	24927410	24927411	rs111534139
chr1	209923054	209923055	rs575662190	chr1	31848333	31848334	rs143496727	chr8	23017752	23017753	rs188517794	chr15	66083953	66083954	rs559339202	chr17	65714128	65714129	rs139874546	chr2	202057490	202057491	rs534498059
chr5	131831485	131831486	rs568251607	chr12	94288049	94288050	rs540652731	chr16	8951911	8951912	rs145649020	chr1	32292931	32292932	rs573843661	chr3	4867858	4867859	rs539646375	chr12	47601393	47601394	rs560110657
chr17	29143670	29143671	rs541275180	chr2	101541634	101541635	rs142182575	chr1	15945449	15945450	rs143711862	chr11	3900013	3900014	rs536496018	chr19	49377241	49377242	rs557806	chr5	14593796	14593797	rs569703824
chr1	160538809	160538810	rs566069350	chr13	29528489	29528490	rs563815537	chr1	226040221	226040222	rs569823290	chr15	45003829	45003830	rs185185288	chr8	144376087	144376088	rs576376169	chr10	135077885	135077886	rs547734954
chr17	8861812	8861813	rs192515869	chr2	40594707	40594708	rs138915747	chr16	88718681	88718682	rs566255213	chr8	120845034	120845035	rs16893214	chr19	1872570	1872571	rs114802700	chr6	28891566	28891567	rs143247452
chr2	7865933	7865934	rs555626624	chr7	44677680	44677681	rs112127822	chr3	150458826	150458827	rs561749770	chr11	76535451	76535452	rs182121632	chr8	27219735	27219736	rs148730524	chr6	29894852	29894853	rs9259825
chr17	8837986	8837987	rs138279109	chr17	3570347	3570348	rs147903760	chr1	55332947	55332948	rs145274688	chr15	55611446	55611447	rs371584829	chr9	90125290	90125291	rs551172800	chr17	73367078	73367079	rs539374779
chr7	43698471	43698472	rs576201239	chr11	12003579	12003580	rs556326250	chr8	126445193	126445194	rs533899236	chr5	112196962	112196963	rs527483914	chr11	61734490	61734491	rs182219101	chr19	45245171	45245172	rs12977877
chr14	75981411	75981412	rs545094709	chr1	31854390	31854391	rs12058198	chr16	450154	450155	rs537797251	chr6	157738499	157738500	rs587706505	chr12	122523683	122523684	rs539877736	chr21	15904316	15904317	rs574554286
chr2	202051184	202051185	rs564100690	chr3	81809511	81809512	rs143183044	chr12	89744905	89744906	rs537436760	chr11	65270819	65270820	rs555983322	chr16	74699944	74699945	rs556542707	chr1	28498326	28498327	rs566463107
chr18	2643409	2643410	rs544887075	chr9	14238918	14238919	rs570266149	chr9	19161977	19161978	rs569952121	chr4	926064	926065	rs572027304	chr6	32136079	32136080	rs547338058	chr8	27267103	27267104	rs193053708
chr20	56197459	56197460	rs527879639	chr4	140684165	140684166	rs4863509	chr22	50964066	50964067	rs576722669	chr9	102584165	102584166	rs141015489	chr19	4372954	4372955	rs558422068	chr17	76374068	76374069	rs4461143
chr1	161030180	161030181	rs112311686	chr22	34227352	34227353	rs532219516	chr21	40182480	40182481	rs541188724	chr19	954844	954845	rs555366279	chr13	100010163	100010164	rs564057734	chr5	39196015	39196016	rs148439429
chr11	60757077	60757078	rs535930697	chr3	187915599	187915600	rs576327087	chr1	55329463	55329464	rs77645556	chr6	139969736	139969737	rs544179233	chr5	154198492	154198493	rs557343148	chr19	42082485	42082486	rs147772504
chr11	67176020	67176021	rs75846272	chr9	71353721	71353722	rs568731156	chr20	43965637	43965638	rs547881633	chr1	8933727	8933728	rs560578057	chr15	67383821	67383822	rs147333151	chr4	113201371	113201372	rs74972115
chr2	152143860	152143861	rs531682314	chr5	31637395	31637396	rs528545228	chr12	89743788	89743789	rs140042461	chr16	81348397	81348398	rs543695268	chr6	74225855	74225856	rs181076483	chr2	182322292	182322293	rs201159770
chr6	31465029	31465030	rs6922431	chr3	14163485	14163486	rs541920796	chr6	151763767	151763768	rs570241306	chr6	33757097	33757098	rs114070541	chr8	27221631	27221632	rs549285970	chr5	39207715	39207716	rs181738281
chr5	49999105	49999106	rs185854030	chr1	236886563	236886564	rs576413033	chr19	4715495	4715496	rs574399095	chr1	38465361	38465362	rs560307350	chr10	126738270	126738271	rs537157214	chr19	18284929	18284930	rs575909363
chr16	57079826	57079827	rs114110218	chr5	149983807	149983808	rs186096249	chr14	24583692	24583693	rs535706101	chr12	124118296	124118297	rs576953141	chr18	9803486	9803487	rs540280474	chr15	74832667	74832668	rs531367106
chr13	31318717	31318718	rs569918767	chr10	33501276	33501277	rs560383435	chr17	38079622	38079623	rs111810120	chr5	33441028	33441029	rs535774815	chr11	118956301	118956302	rs72997370	chr7	138781290	138781291	rs551053872
chr10	6390258	6390259	rs559073291	chr3	128028187	128028188	rs550899885	chr6	28891037	28891038	rs546837888	chr1	26361926	26361927	rs142622475	chr2	220082811	220082812	rs199926731	chr5	176326598	176326599	rs527760000
chr6	108143393	108143394	rs575117346	chr15	42745888	42745889	rs7169767	chr16	2301526	2301527	rs199944223	chr20	36621477	36621478	rs573365574	chr4	10108464	10108465	rs184368472	chr3	183274011	183274012	rs143353768
chr16	30087169	30087170	rs181388890	chr12	22090681	22090682	rs541981058	chr3	194203138	194203139	rs542544829	chr17	40419001	40419002	rs540436422	chr11	118956204	118956205	rs183341788	chr16	31366015	31366016	rs11150614
chr5	35856567	35856568	rs551103152	chr4	47813141	47813142	rs550006274	chr15	80455998	80455999	rs578163705	chr3	19988519	19988520	rs577458658	chr6	43744108	43744109	rs190228917	chr6	36997791	36997792	rs531750508
chr16	10965596	10965597	rs6416647	chr7	116150384	116150385	rs143397566	chr16	11031740	11031741	rs79748582	chr22	40552233	40552234	rs138084134	chr2	127419885	127419886	rs531791278	chr12	15110753	15110754	rs113831684
chr21	34640520	34640521	rs565175979	chr7	23374143	23374144	rs116860124	chr19	4342687	4342688	rs564511063	chr3	196014618	196014619	rs572094685	chr17	54987540	54987541	rs74731673	chr7	144531808	144531809	rs565394190
chr21	43832559	43832560	rs9975418	chr10	121137954	121137955	rs567867334	chr15	80455515	80455516	rs149054904	chr6	26305622	26305623	rs61534839	chr20	48809102	48809103	rs567160237	chr5	131831588	131831589	rs150338858
chr5	1316308	1316309	rs190144815	chr5	170880692	170880693	rs77980434	chr3	186757280	186757281	rs116007552	chr12	54679254	54679255	rs536721561	chr10	74036161	74036162	rs115519539	chr17	73380086	73380087	rs575723044
chr19	1089024	1089025	rs75639405	chr10	88492711	88492712	rs556787635	chr17	40717335	40717336	rs199787345	chr19	3374679	3374680	rs562843252	chr19	1208273	1208274	rs557011009	chr14	70175359	70175360	rs200945506
chr7	50457976	50457977	rs558775817	chr2	169379202	169379203	rs577360076	chr3	186759957	186759958	rs549192286	chr18	3660898	3660899	rs554465396	chr9	135859947	135859948	rs561634833	chr1	198617539	198617540	rs116137899
chr6	109768495	109768496	rs534581488	chr2	73022111	73022112	rs548659533	chr16	69360884	69360885	rs538035956	chr8	131355525	131355526	rs543540219	chr8	129061580	129061581	rs185698135	chr4	100766566	100766567	rs530499748
chr7	43698357	43698358	rs530857311	chr19	46881061	46881062	rs186535033	chr20	45318230	45318231	rs370324293	chr22	22292490	22292491	rs545249257	chr19	13180565	13180566	rs532507952	chr4	106112421	106112422	rs577962149
chr16	57634407	57634408	rs7404397	chr1	74889585	74889586	rs560021185	chr11	118955353	118955354	rs573896497	chr20	33708022	33708023	rs2016438	chr11	57192567	57192568	rs553684449	chr17	43325309	43325310	rs144020777
chr6	29692809	29692810	rs142311857	chr5	138002166	138002167	rs545212432	chr1	65885849	65885850	rs186866658	chr1	184020656	184020657	rs573801720	chr12	122523460	122523461	rs574937547	chr6	137546136	137546137	rs567382957
chr3	108581823	108581824	rs562044478	chr10	112521054	112521055	rs531271632	chr9	130863750	130863751	rs574508178	chr11	119252404	119252405	rs531473842	chr17	62501200	62501201	rs563511481	chr11	72427366	72427367	rs534047047
chr7	50341843	50341844	rs185632110	chr17	16487994	16487995	rs542377824	chr16	69363126	69363127	rs532978967	chr2	220408763	220408764	rs528602696	chr2	99125037	99125038	rs574556733	chr6	109773741	109773742	rs116647620
chr6	108046546	108046547	rs187229322	chr9	85873491	85873492	rs75720405	chr16	69361236	69361237	rs369294405	chr12	110906288	110906289	rs188852690	chr10	51594588	51594589	rs550602799	chr3	47012626	47012627	rs116280897
chr6	108106520	108106521	rs72933188	chr13	29105071	29105072	rs111296190	chr22	21132307	21132308	rs573274624	chr6	15482440	15482441	rs1546851	chr20	48715095	48715096	rs148056417	chr8	27261986	27261987	rs557180039
chr7	150375583	150375584	rs558921086	chr2	86414079	86414080	rs140451052	chr9	37431067	37431068	rs182067410	chr7	66387132	66387133	rs368406975	chr13	97912554	97912555	rs111387887	chr9	100881524	100881525	rs2761063
chr2	231084270	231084271	rs74733828	chr8	17933961	17933962	rs187734017	chr20	61583974	61583975	rs80182637	chr22	21240229	21240230	rs185538461	chr19	40779050	40779051	rs559296220	chr7	50473224	50473225	rs549854211
chr7	44090509	44090510	rs549363772	chr3	98467601	98467602	rs182558614	chr1	44007377	44007378	rs540334343	chr7	44925352	44925353	rs527318345	chr6	7199477	7199478	rs141810101	chr4	2799437	2799438	rs73791901
chr22	40346023	40346024	rs192668344	chr6	13026588	13026589	rs561292556	chr9	130866301	130866302	rs562096109	chr7	117432283	117432284	rs181262746	chr6	158463885	158463886	rs545145735	chr9	95737284	95737285	rs76983281
chr1	160539453	160539454	rs181731167	chr5	111675869	111675870	rs578222801	chr9	19121678	19121679	rs547723772	chr19	13949815	13949816	rs576767372	chr10	80908690	80908691	rs576123016	chr11	128563142	128563143	rs570991758
chr2	98358441	98358442	rs541045164	chr3	66534379	66534380	rs567219096	chr17	80054195	80054196	rs201369909	chr12	122237886	122237887	rs183007227	chr22	32022708	32022709	rs62237839	chr11	47413609	47413610	rs193076849
chr6	159138769	159138770	rs564278979	chr13	75973686	75973687	rs558243136	chr10	81109344	81109345	rs145073666	chr9	125026999	125027000	rs578256088	chr4	6828826	6828827	rs545253424	chr14	105531455	105531456	rs78762761
chr2	233993882	233993883	rs190151326	chr20	25237143	25237144	rs8114792	chr9	136239723	136239724	rs587767045	chr17	40346448	40346449	rs182846306	chr22	44365760	44365761	rs546872560	chr6	32861972	32861973	rs547866686
chr15	75092418	75092419	rs554898786	chr22	34294038	34294039	rs566849764	chr3	126191440	126191441	rs572362940	chr18	60117982	60117983	rs73465652	chr11	65342729	65342730	rs577287073	chr19	15572071	15572072	rs377347063
chr1	161040249	161040250	rs538045263	chr17	48191883	48191884	rs542570495	chr12	89751616	89751617	rs527240341	chr16	23963826	23963827	rs568530100	chr17	73775671	73775672	rs576662813	chr3	158519498	158519499	rs550777723
chr17	43488512	43488513	rs150781532	chr15	75181573	75181574	rs180963894	chr17	80696546	80696547	rs2253131	chr22	22001228	22001229	rs75999512	chr4	186123638	186123639	rs112531756	chr6	24938278	24938279	rs184096867
chr17	8860729	8860730	rs572233150	chr14	105946706	105946707	rs191488408	chr1	44008087	44008088	rs74071955	chr6	107077516	107077517	rs144848117	chr1	22231703	22231704	rs564509576	chr12	104893618	104893619	rs115885373
chr5	169077916	169077917	rs560769954	chr1	12039052	12039053	rs75307683	chr1	155104382	155104383	rs542499075	chr5	134094266	134094267	rs540698376	chr6	3157787	3157788	rs13219681	chr18	2659531	2659532	rs114064107
chr9	117143329	117143330	rs376227009	chr1	117210326	117210327	rs570856019	chr7	73028885	73028886	rs79358117	chr9	33001668	33001669	rs547196826	chr2	127417453	127417454	rs537188722	chr22	18260424	18260425	rs73148873
chr3	108525959	108525960	rs537467546	chr12	650870	650871	rs12369919	chr6	43742316	43742317	rs188789444	chr2	202123513	202123514	rs550367068	chr16	85569077	85569078	rs542317818	chr12	122067285	122067286	rs530658314
chr8	82066457	82066458	rs143700490	chr4	41440448	41440449	rs141768126	chr15	41056373	41056374	rs559997291	chr3	49027424	49027425	rs548638497	chr3	40350999	40351000	rs568549150	chr10	73530549	73530550	rs192836478
chr2	202100782	202100783	rs77214497	chr13	22310210	22310211	rs187603938	chr3	49460158	49460159	rs545194228	chr2	176046599	176046600	rs543374092	chr20	49548031	49548032	rs561738557	chr19	1070808	1070809	rs57034481
chr17	76704793	76704794	rs540089123	chr13	75984014	75984015	rs111981268	chr5	132203390	132203391	rs555978932	chr19	54704760	54704761	rs537790095	chr11	3855141	3855142	rs61606572	chr2	68611708	68611709	rs75332117
chr16	50716849	50716850	rs557648463	chr3	42143023	42143024	rs530539747	chr3	186757832	186757833	rs189679606	chr4	166248486	166248487	rs550212490	chr10	43891552	43891553	rs547271341	chr11	104971390	104971391	rs559681964
chr17	29141492	29141493	rs541912035	chr9	103342389	103342390	rs533399604	chr9	133374993	133374994	rs559407825	chr1	115259765	115259766	rs549309151	chr17	61847638	61847639	rs528141343	chr16	57077008	57077009	rs368211202
chr4	40230189	40230190	rs149384586	chr15	64311946	64311947	rs558730937	chr16	20910207	20910208	rs143087997	chr5	43065037	43065038	rs574670	chr3	40351091	40351092	rs2278930	chr5	156536472	156536473	rs183430216
chr5	157024207	157024208	rs562270410	chr1	46769391	46769392	rs189462146	chr4	140609610	140609611	rs140586951	chr7	92219566	92219567	rs539699812	chr7	150657525	150657526	rs571347794	chr2	234072686	234072687	rs538925539
chr1	117302319	117302320	rs553486692	chr9	97822292	97822293	rs564953911	chr12	89751481	89751482	rs185370150	chr17	62223502	62223503	rs545572453	chr20	30263948	30263949	rs535221102	chr11	104915032	104915033	rs530394997
chr2	198015884	198015885	rs553806300	chr10	123891925	123891926	rs547559961	chr8	27460579	27460580	rs527308627	chr9	90125038	90125039	rs36228633	chr8	97266394	97266395	rs551654573	chr21	34605766	34605767	rs577183112
chr1	26635830	26635831	rs10902738	chr5	91632890	91632891	rs543964538	chr2	70359661	70359662	rs150034012	chr6	16320561	16320562	rs114073896	chr22	30817958	30817959	rs573621325	chr5	171615083	171615084	rs202051945
chr5	76150661	76150662	rs536710291	chr7	47977801	47977802	rs569060535	chr12	112214285	112214286	rs544785642	chr1	152007244	152007245	rs185192790	chr6	74226108	74226109	rs192446229	chr6	41993935	41993936	rs539629450
chr2	69010142	69010143	rs529724967	chr10	123949177	123949178	rs530213803	chr5	177658046	177658047	rs537679078	chr3	154042306	154042307	rs528685022	chr11	118894769	118894770	rs540105737	chr9	130541576	130541577	rs562773741
chr2	152144376	152144377	rs143611378	chr6	105626378	105626379	rs543623890	chr1	9309723	9309724	rs11809790	chr6	16131403	16131404	rs188511465	chr16	87888172	87888173	rs376327238	chr2	233959651	233959652	rs191183819
chr5	169080188	169080189	rs80070649	chr2	134936277	134936278	rs557028847	chr5	36153717	36153718	rs565518683	chr4	153457432	153457433	rs545948120	chr19	3985676	3985677	rs529695706	chr12	54894316	54894317	rs558387284
chr2	69008197	69008198	rs139788775	chr1	26405411	26405412	rs72884721	chr10	81110306	81110307	rs1316313	chr11	65149905	65149906	rs557777	chr20	48808888	48808889	rs551986838	chr10	73516811	73516812	rs556243530
chr17	33835875	33835876	rs186993697	chr10	123896811	123896812	rs74503698	chr10	81110416	81110417	rs1316312	chr17	8023591	8023592	rs572651940	chr1	1243545	1243546	rs575394979	chr15	77280896	77280897	rs534702669
chr22	50630127	50630128	rs7284611	chr18	56207887	56207888	rs185772647	chr1	55330066	55330067	rs79830489	chr10	74927822	74927823	rs546478442	chr8	129061514	129061515	rs187559094	chr19	913547	913548	rs531837588
chr11	60747062	60747063	rs189486341	chr1	39491480	39491481	rs117038204	chr5	132209492	132209493	rs534532205	chr16	89449570	89449571	rs546618755	chr22	29666680	29666681	rs531923060	chr11	48033834	48033835	rs185471238
chr17	16318555	16318556	rs544089855	chr3	192379080	192379081	rs11919454	chr10	5007747	5007748	rs111670882	chr9	140083001	140083002	rs562403249	chr8	128748525	128748526	rs559856816	chr3	46448223	46448224	rs558114364
chr22	40301543	40301544	rs151031810	chr10	18435555	18435556	rs111843672	chr20	48810159	48810160	rs555605317	chr4	140587147	140587148	rs551731866	chr10	82264015	82264016	rs554517173	chr11	104915407	104915408	rs190438669
chr3	13463135	13463136	rs59676851	chr3	156828336	156828337	rs549137849	chr6	26127822	26127823	rs577687875	chr4	169931408	169931409	rs568537199	chr2	86416719	86416720	rs538039534	chr22	37620531	37620532	rs115593192
chr14	65754884	65754885	rs561357075	chr10	93352346	93352347	rs560138185	chr2	38905124	38905125	rs149682578	chr10	74021471	74021472	rs546983867	chr5	134722731	134722732	rs140353200	chr10	6110325	6110326	rs7089861
chr19	16439389	16439390	rs4808046	chr8	97288144	97288145	rs560231842	chr20	56157111	56157112	rs140807657	chr16	88840561	88840562	rs545993026	chr3	128134961	128134962	rs556011234	chr14	91879242	91879243	rs570938774
chr16	2737337	2737338	rs370391310	chr2	101755303	101755304	rs139934153	chr7	105922799	105922800	rs6957743	chr1	145442908	145442909	rs587749004	chr5	134717944	134717945	rs142781518	chr19	10445656	10445657	rs532825765
chr14	91862431	91862432	rs570718361	chr2	3582178	3582179	rs537149445	chr12	57625801	57625802	rs539783447	chr18	33077970	33077971	rs565132885	chr18	3596774	3596775	rs531385208	chr11	118887487	118887488	rs188062841
chr2	68980057	68980058	rs550876338	chr3	192225266	192225267	rs562785737	chr9	130865016	130865017	rs112399399	chr19	8386472	8386473	rs73495502	chr11	73722508	73722509	rs826081	chr11	128612772	128612773	rs569191143
chr16	88769044	88769045	rs548723670	chr10	69913700	69913701	rs539288142	chr6	96025716	96025717	rs9387286	chr14	34547516	34547517	rs536818295	chr11	2325238	2325239	rs2234295	chr10	99091562	99091563	rs563845565
chr16	57037627	57037628	rs1108470	chr4	23929442	23929443	rs191074547	chr16	8952271	8952272	rs557545574	chr1	12235268	12235269	rs560868775	chr11	118900051	118900052	rs546577012	chr21	46902923	46902924	rs542502206
chr1	160515415	160515416	rs114946111	chr20	55974714	55974715	rs142162841	chr17	79821907	79821908	rs545111599	chr12	27396969	27396970	rs527476098	chr11	3855124	3855125	rs185027325	chr2	219260571	219260572	rs114190569
chr1	200844119	200844120	rs111572458	chr1	236869750	236869751	rs556080004	chr17	80696435	80696436	rs150907420	chr10	74385779	74385780	rs560440231	chr19	39169365	39169366	rs564119465	chr16	50304132	50304133	rs562969343
chr22	40320725	40320726	rs139677667	chr5	41836608	41836609	rs548625957	chr3	172035738	172035739	rs540593036	chr1	45480529	45480530	rs182878625	chr19	39169483	39169484	rs529478937	chr1	40841690	40841691	rs148524468
chr9	117661753	117661754	rs75320228	chr8	11591131	11591132	rs548214663	chr10	5113951	5113952	rs561116425	chr3	43732639	43732640	rs533047610	chr19	3155196	3155197	rs148564510	chr19	54714413	54714414	rs183174734
chr2	204810025	204810026	rs10932032	chr14	55205113	55205114	rs532183740	chr10	135185120	135185121	rs538451079	chr1	45285610	45285611	rs144745590	chr20	55985248	55985249	rs534315746	chr12	105079590	105079591	rs181261780
chr2	204804493	204804494	rs10932031	chr18	33981399	33981400	rs188526511	chr22	45077065	45077066	rs543262955	chr12	58329764	58329765	rs534522903	chr13	103259016	103259017	rs182369609	chr7	106505914	106505915	rs140392095
chr9	134146021	134146022	rs562073584	chr9	5437679	5437680	rs114668250	chr15	89008738	89008739	rs560581352	chr4	83295307	83295308	rs554308831	chr6	41996725	41996726	rs74861368	chr5	39275242	39275243	rs568911388
chr10	11239281	11239282	rs560172791	chr2	135121081	135121082	rs576372123	chr19	11204681	11204682	rs560647512	chr7	102789607	102789608	rs188341077	chr8	129061190	129061191	rs565637557	chr5	176935771	176935772	rs140866310
chr15	89194642	89194643	rs12913485	chr14	77431022	77431023	rs539638086	chr9	19116234	19116235	rs138102347	chr9	33001548	33001549	rs145658621	chr10	17704900	17704901	rs188646940	chr22	38034454	38034455	rs530726950
chr2	233949046	233949047	rs113586165	chr10	93369956	93369957	rs547303624	chr17	73976015	73976016	rs192628400	chr6	36562163	36562164	rs562610856	chr4	57334034	57334035	rs28718765	chr17	76126632	76126633	rs370798944
chr4	48114026	48114027	rs3792623	chr5	172654963	172654964	rs141216208	chr16	8953623	8953624	rs529811018	chr19	3374819	3374820	rs570589080	chr1	22256961	22256962	rs114778635	chr1	200986684	200986685	rs554468384
chr2	98333300	98333301	rs114455290	chr6	129667824	129667825	rs115997897	chr6	28891716	28891717	rs187918017	chr7	137652368	137652369	rs535413027	chr3	50648068	50648069	rs527891400	chr8	27195207	27195208	rs148079753
chr6	106556577	106556578	rs539174583	chr5	126333960	126333961	rs61279308	chr17	48941029	48941030	rs199964464	chr7	23145414	23145415	rs556626844	chr19	42724299	42724300	rs532616451	chr12	105113659	105113660	rs17036283
chr11	60789272	60789273	rs117342429	chr7	120497692	120497693	rs561951533	chr19	50017544	50017545	rs530230990	chr11	47968624	47968625	rs574787897	chr9	4852782	4852783	rs548399999	chr16	28121891	28121892	rs569145714
chr2	233972764	233972765	rs529033356	chr14	73352594	73352595	rs536268201	chr2	38968581	38968582	rs532612698	chr6	13678779	13678780	rs548204806	chr9	139557426	139557427	rs542286735	chr3	52283868	52283869	rs562988121
chr7	138766839	138766840	rs370585447	chr6	141731628	141731629	rs548323546	chr7	134849529	134849530	rs186256537	chr5	139944286	139944287	rs572322482	chr16	87888261	87888262	rs568692213	chr6	159458110	159458111	rs569240044
chr2	8684039	8684040	rs752226	chr5	170881399	170881400	rs566892793	chr1	211776939	211776940	rs555670649	chr16	24850125	24850126	rs553489269	chr19	18268157	18268158	rs537138130	chr3	14454569	14454570	rs547492258
chr21	43826896	43826897	rs527963902	chr19	58458938	58458939	rs558755101	chr14	103801819	103801820	rs569213235	chr22	36724851	36724852	rs368816653	chr19	39167105	39167106	rs531520049	chr7	99098067	99098068	rs543737843
chr11	44590859	44590860	rs117249098	chr4	37970331	37970332	rs140045704	chr3	172025227	172025228	rs36032820	chr3	142315007	142315008	rs79372492	chr12	109095542	109095543	rs189016020	chr19	6774973	6774974	rs191046226
chr3	183270636	183270637	rs376322522	chr9	14203136	14203137	rs555184521	chr4	8202828	8202829	rs570739710	chr20	57226319	57226320	rs373008020	chr11	63975026	63975027	rs560752986	chr5	1513953	1513954	rs537453777
chr14	91784633	91784634	rs551785184	chr9	740131	740132	rs16923243	chr1	55329169	55329170	rs527336061	chr1	156629975	156629976	rs559702996	chr17	62501382	62501383	rs544816964	chr6	27859452	27859453	rs200969
chr6	159458110	159458111	rs569240044	chr3	16944115	16944116	rs185702077	chr12	51327506	51327507	rs551934433	chr6	7141356	7141357	rs558273006	chr3	126191176	126191177	rs371114645	chr19	7701704	7701705	rs367982083
chr2	204677606	204677607	rs115377597	chr12	20524113	20524114	rs183325401	chr17	48944187	48944188	rs536560118	chr7	19748864	19748865	rs114325667	chr16	85081298	85081299	rs147126265	chr11	64640481	64640482	rs527881927
chr2	8655761	8655762	rs73912832	chr4	152719067	152719068	rs78639748	chr3	52019891	52019892	rs545489719	chr1	32110419	32110420	rs561656706	chr16	74700126	74700127	rs557808543	chr8	27245741	27245742	rs542457552
chr6	32835362	32835363	rs536457078	chr8	67037128	67037129	rs146391773	chr14	23443513	23443514	rs10140304	chr3	12994786	12994787	rs117646040	chr6	37141855	37141856	rs36084391	chr19	42702896	42702897	rs547852676
chr15	40601704	40601705	rs543502626	chr2	220501081	220501082	rs61729099	chr9	136242222	136242223	rs183095751	chr17	26220354	26220355	rs4063521	chr1	1243663	1243664	rs140656780	chr6	31321594	31321595	rs13210028
chr2	98333491	98333492	rs531280438	chr1	237564313	237564314	rs574650664	chr1	225999752	225999753	rs145977976	chr10	35688598	35688599	rs550306105	chr11	65268173	65268174	rs575253490	chr1	26857284	26857285	rs76616945
chr12	47601813	47601814	rs377259897	chr5	145445838	145445839	rs541182730	chr9	136238867	136238868	rs141494205	chr7	65447113	65447114	rs573989102	chr18	3596661	3596662	rs533427299	chr16	28205804	28205805	rs550093542
chr1	209922178	209922179	rs543135908	chr13	34082730	34082731	rs569211603	chr5	177020677	177020678	rs201495637	chr17	71301463	71301464	rs180864840	chr19	3194551	3194552	rs142951210	chr16	31213140	31213141	rs574943389
chr2	198002802	198002803	rs532100527	chr2	33708762	33708763	rs188408660	chr16	69363173	69363174	rs114794947	chr7	99160673	99160674	rs187104233	chr1	156467870	156467871	rs575794657	chr14	91795346	91795347	rs564539643
chr5	131756910	131756911	rs553669822	chr11	16886480	16886481	rs553453821	chr16	11347800	11347801	rs557094898	chr18	21108810	21108811	rs563183544	chr12	58176827	58176828	rs563367121	chr7	139366436	139366437	rs187569396
chr6	32636086	32636087	rs75128960	chr12	117508397	117508398	rs535339933	chr8	23017771	23017772	rs75983643	chr9	90407929	90407930	rs543540306	chr20	47894970	47894971	rs238193	chr3	150888752	150888753	rs563973368
chr7	150329506	150329507	rs537710300	chr17	48191336	48191337	rs564137587	chr1	6642638	6642639	rs190660447	chr3	14167382	14167383	rs577546540	chr3	10020734	10020735	rs141614214	chr1	198652082	198652083	rs6696159
chr6	159463066	159463067	rs376158291	chr9	14345525	14345526	rs575782440	chr1	12669599	12669600	rs561273534	chr12	46384308	46384309	rs145107918	chr7	6062743	6062744	rs551032530	chr2	101918055	101918056	rs531240810
chr5	35865268	35865269	rs558284137	chr3	57877503	57877504	rs144179813	chr16	449978	449979	rs62030826	chr11	118187429	118187430	rs542890627	chr22	36764852	36764853	rs558027034	chr8	142159815	142159816	rs150167322
chr18	2687875	2687876	rs73382134	chr2	40639562	40639563	rs568160841	chr11	76504267	76504268	rs192021090	chr11	118444259	118444260	rs553385435	chr16	30961336	30961337	rs184943944	chr19	3184348	3184349	rs182175270
chr14	91795214	91795215	rs554037216	chr3	120317638	120317639	rs138411401	chr16	449976	449977	rs62030825	chr2	10510106	10510107	rs565101882	chr12	104970828	104970829	rs537483605	chr2	202129697	202129698	rs564620682
chr7	43698815	43698816	rs10081357	chr1	237413629	237413630	rs190501877	chr19	45245349	45245350	rs185122323	chr8	103597650	103597651	rs563127250	chr6	7165688	7165689	rs139691879	chr8	134070159	134070160	rs184525047
chr2	204798401	204798402	rs56324422	chr6	44196542	44196543	rs142041064	chr17	40715829	40715830	rs191530176	chr6	27100628	27100629	rs543162438	chr8	124195139	124195140	rs141153009	chr9	35104253	35104254	rs556796375
chr1	161025251	161025252	rs12140700	chr1	65340602	65340603	rs559513056	chr19	4716113	4716114	rs528013352	chr7	128503624	128503625	rs141874099	chr9	4850415	4850416	rs374762062	chr11	117873525	117873526	rs547213279
chr3	32499735	32499736	rs342737	chr12	117487171	117487172	rs187524553	chr1	226000268	226000269	rs530793586	chr1	1447476	1447477	rs570348876	chr11	73722622	73722623	rs549368843	chr2	175456630	175456631	rs544045678
chr2	233942463	233942464	rs561475830	chr4	174457531	174457532	rs559374153	chr8	22924144	22924145	rs541642249	chr20	55985155	55985156	rs535316021	chr1	166809985	166809986	rs527370578	chr1	198603278	198603279	rs1926231
chr14	91782730	91782731	rs530570970	chr22	34165816	34165817	rs138262771	chr1	1700380	1700381	rs567593331	chr18	57585808	57585809	rs568552984	chr19	1490843	1490844	rs576826803	chr17	76381601	76381602	rs551773967
chr1	89733021	89733022	rs549299997	chr1	237691332	237691333	rs568816027	chr4	123843165	123843166	rs115875251	chr21	45188007	45188008	rs563075550	chr21	47647259	47647260	rs148720870	chr6	137546284	137546285	rs572730519
chr16	50716291	50716292	rs374697917	chr13	29713549	29713550	rs574163473	chr14	65407656	65407657	rs2412065	chr7	134845032	134845033	rs556142963	chr10	82263928	82263929	rs549712916	chr9	36151952	36151953	rs138397232
chr6	31325744	31325745	rs74618856	chr4	174606865	174606866	rs191609942	chr6	119668654	119668655	rs536722485	chr8	21994966	21994967	rs560038879	chr1	203662275	203662276	rs368450920	chr1	160652731	160652732	rs573519356
chr12	53598372	53598373	rs141280938	chr2	103425903	103425904	rs148895057	chr16	698281	698282	rs11551692	chr21	31029203	31029204	rs146780157	chr1	43415255	43415256	rs530398435	chr18	43636329	43636330	rs567975268
chr2	42360305	42360306	rs550424365	chr4	186623264	186623265	rs548045108	chr5	133839150	133839151	rs577433944	chr1	17232026	17232027	rs572879868	chr21	46274926	46274927	rs145653927	chr19	49470424	49470425	rs77100029
chr2	69008508	69008509	rs555495266	chr10	116445233	116445234	rs185940416	chr17	80053738	80053739	rs192771988	chr11	6640872	6640873	rs547340654	chr6	10750332	10750333	rs550825308	chr6	24918806	24918807	rs78737701
chr2	204606610	204606611	rs144644844	chr12	6643315	6643316	rs6489721	chr14	70247081	70247082	rs533001322	chr14	24685089	24685090	rs181484047	chr8	129061186	129061187	rs547545097	chr22	37258175	37258176	rs141562746
chr2	137000304	137000305	rs374084217	chr4	141860065	141860066	rs563798338	chr16	69360903	69360904	rs72795274	chr8	22880327	22880328	rs562217560	chr13	103258931	103258932	rs549926862	chr12	32113872	32113873	rs540324847
chr6	108059310	108059311	rs117506590	chr15	71159293	71159294	rs577115417	chr12	57625544	57625545	rs375584473	chr2	74781674	74781675	rs545634407	chr1	150592218	150592219	rs587623963	chr17	4389392	4389393	rs564733652
chr12	122211039	122211040	rs576778469	chr5	66191893	66191894	rs146838008	chr10	73107725	73107726	rs192252455	chr1	16940505	16940506	rs59586346	chr8	6286591	6286592	rs574429171	chr1	175157824	175157825	rs553382076
chr15	45007571	45007572	rs201416792	chr4	95330553	95330554	rs181270890	chr16	2202045	2202046	rs532313694	chr2	131130087	131130088	rs538684856	chr19	1253602	1253603	rs181414443	chr9	117148176	117148177	rs541785869
chr9	117142626	117142627	rs534149549	chr8	17629085	17629086	rs114839849	chr6	167414304	167414305	rs530108738	chr14	90863224	90863225	rs547450961	chr14	105167367	105167368	rs565950530	chr1	111422539	111422540	rs550361716
chr2	97152113	97152114	rs559686356	chr6	150486596	150486597	rs2181919	chr2	42360531	42360532	rs182050946	chr5	169230754	169230755	rs149415390	chr11	62619045	62619046	rs150457577	chr7	106504111	106504112	rs146507820
chr19	42395992	42395993	rs548161069	chr18	34009015	34009016	rs114316109	chr1	235093345	235093346	rs77619364	chr3	45709647	45709648	rs143776064	chr20	49548394	49548395	rs568472456	chr2	232410819	232410820	rs574404157
chr17	16323469	16323470	rs377493407	chr3	159521790	159521791	rs556141084	chr2	43019901	43019902	rs543614036	chr11	65189791	65189792	rs3015963	chr10	97291964	97291965	rs149857936	chr6	159073750	159073751	rs184296487
chr14	91865094	91865095	rs573305294	chr14	55039179	55039180	rs144708364	chr1	45097680	45097681	rs562311035	chr9	94877747	94877748	rs111298150	chr16	88558041	88558042	rs189382207	chr17	66283447	66283448	rs116201955
chr18	2663353	2663354	rs185397956	chr18	34051203	34051204	rs545407326	chr8	134564430	134564431	rs568134942	chr19	1241586	1241587	rs559221536	chr1	35745049	35745050	rs141979325	chr9	92137673	92137674	rs543889343
chr17	8864689	8864690	rs9303234	chr22	39629853	39629854	rs55823804	chr17	73760345	73760346	rs542661324	chr17	27253190	27253191	rs191944810	chr10	103872112	103872113	rs566056109	chr21	45775396	45775397	rs544768051
chr6	159461931	159461932	rs573970453	chr6	55951031	55951032	rs73745556	chr14	51401525	51401526	rs12887698	chr5	90576579	90576580	rs4377733	chr4	71769189	71769190	rs556102290	chr6	31237352	31237353	rs67827555
chr1	31215890	31215891	rs554356945	chr4	174467012	174467013	rs182108502	chr4	39431119	39431120	rs149011364	chr15	50978964	50978965	rs369080985	chr7	157194604	157194605	rs530311345	chr11	128605833	128605834	rs531963102
chr8	82020208	82020209	rs7834167	chr15	85965873	85965874	rs139352816	chr17	38077214	38077215	rs530354173	chr2	26578508	26578509	rs570898108	chr22	18463644	18463645	rs572987231	chr19	6772645	6772646	rs187618943
chr6	25991703	25991704	rs139026294	chr12	120977330	120977331	rs189286796	chr17	40718024	40718025	rs202162428	chr2	74682067	74682068	rs539076820	chr16	87888067	87888068	rs79388113	chr14	105530335	105530336	rs557372935
chr5	131836216	131836217	rs143932485	chr1	85665623	85665624	rs140992280	chr2	113925161	113925162	rs572916723	chr15	76196345	76196346	rs566243164	chr6	41996698	41996699	rs80211614	chr15	75081685	75081686	rs529567787
chr9	117140766	117140767	rs556522538	chr8	134584320	134584321	rs546433639	chr12	89745927	89745928	rs536864459	chr19	55553382	55553383	rs530261520	chr3	128135262	128135263	rs367828898	chr6	31582489	31582490	rs556227148
chr20	62198976	62198977	rs371388731	chr3	38764858	38764859	rs548434418	chr9	116150368	116150369	rs534194948	chr3	4573352	4573353	rs78966757	chr20	30195114	30195115	rs550271250	chr6	24936618	24936619	rs554089148
chr3	108557444	108557445	rs548740239	chr5	78987061	78987062	rs537171057	chr20	57571262	57571263	rs191633972	chr1	44440611	44440612	rs201016212	chr8	27219661	27219662	rs573356187	chr6	41166622	41166623	rs145075653
chr2	202104955	202104956	rs75459929	chr6	76195114	76195115	rs559034190	chr3	172034143	172034144	rs570015170	chr12	102091374	102091375	rs562547789	chr9	4850546	4850547	rs576059949	chr22	37628510	37628511	rs56016773
chr11	117856672	117856673	rs45553434	chr18	56219050	56219051	rs571736553	chr17	79937386	79937387	rs147020746	chr18	53257105	53257106	rs537373745	chr7	6062721	6062722	rs185213421	chr11	67038993	67038994	rs546484307
chr9	117103430	117103431	rs561343793	chr5	16470653	16470654	rs551028344	chr4	987174	987175	rs146248099	chr7	101724209	101724210	rs376758093	chr1	29506503	29506504	rs572925234	chr1	235115361	235115362	rs139943642
chr11	117855145	117855146	rs45553438	chr12	96183427	96183428	rs145781580	chr12	51326778	51326779	rs188466566	chr1	45196837	45196838	rs564473394	chr10	126737996	126737997	rs3012066	chr12	105074772	105074773	rs543530984
chr3	150924338	150924339	rs142261903	chr2	238811181	238811182	rs553585424	chr6	26127625	26127626	rs112126063	chr15	51915811	51915812	rs10519313	chr20	49520062	49520063	rs111823162	chr19	17956878	17956879	rs139980350
chr16	57038154	57038155	rs545102385	chr15	42240203	42240204	rs144858147	chr9	98079388	98079389	rs4647352	chr19	18497140	18497141	rs1059369	chr1	45104049	45104050	rs72671954	chr9	92032379	92032380	rs148229741
chr3	113943401	113943402	rs139770919	chr11	119240204	119240205	rs530796094	chr9	37424292	37424293	rs572305927	chr15	89631320	89631321	rs149787763	chr1	230279333	230279334	rs562521981	chr11	128603977	128603978	rs148447023
chr16	3116532	3116533	rs11641468	chr17	47769432	47769433	rs532248889	chr3	172034780	172034781	rs549352731	chr5	72861682	72861683	rs534081242	chr4	53580931	53580932	rs549645233	chr7	128047757	128047758	rs574328258
chr2	98350146	98350147	rs142557745	chr4	106392973	106392974	rs558628044	chr10	81110588	81110589	rs111456847	chr6	36391257	36391258	rs544511801	chr22	37638525	37638526	rs541601244	chr5	176832195	176832196	rs372962146
chr11	118757487	118757488	rs541118074	chr10	120982299	120982300	rs142379014	chr14	74004125	74004126	rs559767298	chr10	3782668	3782669	rs150805519	chr20	30263935	30263936	rs571003929	chr20	47417753	47417754	rs186268577
chr15	44959519	44959520	rs576033770	chr14	32876164	32876165	rs561316938	chr9	130860877	130860878	rs150615663	chr6	30483879	30483880	rs367612462	chr9	4850819	4850820	rs554119515	chr5	171611462	171611463	rs562254995
chr11	117863901	117863902	rs140904373	chr7	23375096	23375097	rs186955417	chr11	57192671	57192672	rs554230823	chr16	23875193	23875194	rs575597748	chr6	7199400	7199401	rs564261855	chr15	65164929	65164930	rs12441708
chr19	54874761	54874762	rs555312188	chr12	123998031	123998032	rs544463964	chr1	44007307	44007308	rs114645329	chr11	34127186	34127187	rs183697907	chr19	39169354	39169355	rs150635076	chr1	26606654	26606655	rs542673263
chr16	57061051	57061052	rs13339323	chr9	14277601	14277602	rs567876426	chr4	140593310	140593311	rs181541282	chr4	44680390	44680391	rs547039571	chr9	19380404	19380405	rs191401587	chr2	198113600	198113601	rs543478413
chr7	138796112	138796113	rs566972856	chr1	216773476	216773477	rs530583997	chr9	98079165	98079166	rs4647354	chr17	43225286	43225287	rs3744411	chr12	123371643	123371644	rs189664555	chr22	50963153	50963154	rs147335141
chr11	128574883	128574884	rs541483966	chr10	18702729	18702730	rs539579399	chr6	26125336	26125337	rs188057135	chr6	7199475	7199476	rs186038177	chr1	204488277	204488278	rs1380576	chr19	41848858	41848859	rs115652066
chr1	198625875	198625876	rs553690208	chr12	2485196	2485197	rs182687935	chr8	144621103	144621104	rs571946966	chr9	132597515	132597516	rs536693008	chr19	34663419	34663420	rs570019828	chr6	31236766	31236767	rs1049579
chr16	10965432	10965433	rs556126398	chr12	33050525	33050526	rs559496622	chr19	11206536	11206537	rs139595307	chr17	38267926	38267927	rs141552382	chr19	3985325	3985326	rs374763929	chr19	6804299	6804300	rs554777349
chr20	56205662	56205663	rs183420755	chr5	172678524	172678525	rs557894975	chr16	88718755	88718756	rs576100576	chr5	71616075	71616076	rs142109827	chr11	2325166	2325167	rs528220546	chr1	118155579	118155580	rs568478485
chr6	32818488	32818489	rs569509737	chr14	55167006	55167007	rs540025659	chr14	103800616	103800617	rs554899067	chr1	93646239	93646240	rs374426944	chr1	25559709	25559710	rs570363674	chr14	91792418	91792419	rs145930193
chr14	91769065	91769066	rs536505362	chr19	30153582	30153583	rs554649950	chr11	27396001	27396002	rs188862408	chr8	129062482	129062483	rs115714397	chr19	575082	575083	rs12609053	chr12	66629503	66629504	rs1152908
chr9	92037257	92037258	rs73654785	chr4	3470867	3470868	rs545241712	chr2	220115026	220115027	rs376317489	chr1	16939137	16939138	rs537515878	chr9	131832122	131832123	rs566508886	chr19	8565291	8565292	rs529259650
chr14	91856552	91856553	rs528657186	chr10	3109437	3109438	rs12411702	chr17	79821482	79821483	rs529179911	chr3	41240878	41240879	rs562131836	chr19	574972	574973	rs7255181	chr1	26868173	26868174	rs547210146
chr16	50304400	50304401	rs577137813	chr4	141861037	141861038	rs558078818	chr19	11347380	11347381	rs563427912	chr18	9870080	9870081	rs182962488	chr3	10020728	10020729	rs17535477	chr5	172411173	172411174	rs577558014
chr3	46249875	46249876	rs192954098	chr4	174601052	174601053	rs114545505	chr14	74004065	74004066	rs554663507	chr17	43423130	43423131	rs190882120	chr9	114856168	114856169	rs531559963	chr15	65169206	65169207	rs572158902
chr6	30462289	30462290	rs548957264	chr4	186608602	186608603	rs143426605	chr16	2202271	2202272	rs371500994	chr3	142297838	142297839	rs570823429	chr16	85569145	85569146	rs149659766	chr19	41931486	41931487	rs529499406
chr19	15573718	15573719	rs542573250	chr3	42069944	42069945	rs189907769	chr16	10546875	10546876	rs563041165	chr12	49484427	49484428	rs575058721	chr8	27219853	27219854	rs79071019	chr11	48037875	48037876	rs552520184
chr2	69019071	69019072	rs528050899	chr16	82733632	82733633	rs540897446	chr1	2140058	2140059	rs193158507	chr2	95831535	95831536	rs564195439	chr12	122523517	122523518	rs536345546	chr5	169711995	169711996	rs315718
chr19	50919065	50919066	rs555452657	chr3	66468821	66468822	rs79282949	chr19	11204844	11204845	rs550048547	chr5	67730149	67730150	rs190467618	chr19	1836999	1837000	rs115187453	chr7	104585894	104585895	rs528437847
chr3	15598281	15598282	rs541672344	chr22	36862129	36862130	rs542802572	chr1	17379061	17379062	rs540544008	chr19	39035070	39035071	rs566462019	chr20	62530579	62530580	rs534309207	chr14	50511832	50511833	rs371176278
chr1	111759142	111759143	rs544478713	chr13	50701760	50701761	rs557094499	chr14	51403724	51403725	rs115598800	chr6	43693060	43693061	rs115743118	chr2	27285870	27285871	rs181768132	chr16	81852237	81852238	rs553690490
chr1	167406244	167406245	rs2995082	chr19	38865919	38865920	rs556272909	chr17	40718296	40718297	rs189242970	chr14	56686873	56686874	rs1953210	chr16	67228284	67228285	rs369525978	chr12	105078033	105078034	rs574515442
chr2	202047509	202047510	rs573753670	chr19	16558288	16558289	rs573049639	chr10	102114278	102114279	rs533552152	chr12	112856748	112856749	rs560323658	chr19	49471204	49471205	rs552989945	chr1	198604274	198604275	rs180914640
chr15	77306121	77306122	rs374131649	chr9	134151818	134151819	rs539728768	chr1	2324701	2324702	rs572796389	chr6	29932833	29932834	rs575384455	chr9	19380345	19380346	rs190251914	chr12	105032718	105032719	rs557712465
chr2	204810730	204810731	rs190127179	chr8	33421592	33421593	rs192161762	chr11	57265861	57265862	rs372313604	chr17	8023632	8023633	rs527544330	chr1	114455795	114455796	rs79911151	chr19	42083050	42083051	rs559740205
chr6	109769817	109769818	rs531573732	chr5	65894888	65894889	rs6449826	chr8	144618397	144618398	rs201437544	chr1	35658708	35658709	rs111712925	chr21	46275104	46275105	rs375993911	chr3	32525607	32525608	rs559764987
chr21	43648522	43648523	rs372119533	chr5	111677054	111677055	rs538339950	chr1	44013331	44013332	rs529385186	chr10	74021320	74021321	rs567357676	chr10	49678155	49678156	rs558103237	chr11	72522673	72522674	rs553688606
chr11	102184146	102184147	rs538455775	chr17	17838554	17838555	rs529167857	chr17	40717222	40717223	rs199822609	chr6	30641042	30641043	rs186164349	chr15	80447857	80447858	rs192906762	chr12	105089551	105089552	rs530679423
chr7	43688110	43688111	rs191850478	chr5	16456299	16456300	rs529276088	chr11	118892214	118892215	rs145707602	chr12	22199703	22199704	rs548489358	chr17	56406634	56406635	rs191392214	chr4	2803379	2803380	rs546292702
chr3	114017257	114017258	rs2693051	chr2	134978321	134978322	rs117475044	chr17	38077189	38077190	rs190253468	chr16	29674863	29674864	rs184980634	chr2	99224944	99224945	rs564546627	chr20	47346121	47346122	rs539549379
chr2	202048218	202048219	rs17860398	chr8	97280827	97280828	rs560953961	chr8	126446953	126446954	rs566938653	chr4	40207138	40207139	rs188222791	chr6	32136028	32136029	rs1802036	chr21	15920627	15920628	rs556270583
chr3	114011018	114011019	rs2693053	chr12	49173987	49173988	rs530112753	chr18	2954039	2954040	rs146845100	chr6	26056423	26056424	rs556238695	chr6	119632876	119632877	rs150357886	chr19	1130283	1130284	rs12609108
chr3	114012466	114012467	rs2693052	chr12	2481808	2481809	rs565852322	chr17	80051400	80051401	rs17848960	chr9	132539587	132539588	rs565737115	chr1	29483894	29483895	rs550729596	chr6	29913637	29913638	rs13488
chr1	209925846	209925847	rs534243612	chr7	101683876	101683877	rs189955569	chr17	73969447	73969448	rs192832077	chr17	3543519	3543520	rs531411098	chr14	74192931	74192932	rs558133923	chr10	97803123	97803124	rs184732587
chr11	117876437	117876438	rs568023252	chr13	75986366	75986367	rs546523730	chr6	26126515	26126516	rs568557602	chr4	153457219	153457220	rs576846049	chr8	38656203	38656204	rs565745088	chr1	209932025	209932026	rs2294406
chr11	65407899	65407900	rs575734585	chr10	121097906	121097907	rs552567688	chr1	19221293	19221294	rs142217915	chr3	195808887	195808888	rs538801028	chr19	39169284	39169285	rs541886414	chr9	92057913	92057914	rs556220243
chr22	40358967	40358968	rs191574158	chr17	48242623	48242624	rs138191456	chr3	150474657	150474658	rs79220446	chr19	13056646	13056647	rs551272782	chr11	65267907	65267908	rs568479578	chr8	130901475	130901476	rs149571016
chr2	198121739	198121740	rs545452370	chr2	33746301	33746302	rs566025885	chr1	1700341	1700342	rs142284158	chr3	4535127	4535128	rs183196616	chr12	111875976	111875977	rs573453643	chr15	44976018	44976019	rs201733129
chr20	43596574	43596575	rs2267852	chr1	237245669	237245670	rs558453241	chr7	134851642	134851643	rs199908962	chr7	154997242	154997243	rs540503007	chr12	125399424	125399425	rs191248323	chr19	1040743	1040744	rs10422202
chr6	106563128	106563129	rs572898319	chr7	158893140	158893141	rs540348445	chr8	27462340	27462341	rs530790235	chr4	87932931	87932932	rs114985921	chr17	74733402	74733403	rs3744061	chr2	69029421	69029422	rs565916081
chr6	159078171	159078172	rs566680905	chr12	114848425	114848426	rs113168706	chr10	131269507	131269508	rs4751086	chr22	47000658	47000659	rs534473113	chr19	5690506	5690507	rs568209843	chr19	17954523	17954524	rs3212718
chr19	48759135	48759136	rs12984829	chr14	23236041	23236042	rs556511104	chr9	139688938	139688939	rs73556100	chr17	56429578	56429579	rs138846393	chr1	223959963	223959964	rs144225740	chr22	50964028	50964029	rs145052206
chr3	108540750	108540751	rs546099965	chr19	55662147	55662148	rs556868266	chr20	3026456	3026457	rs143324969	chr16	30007444	30007445	rs115906553	chr16	30961201	30961202	rs550438375	chr3	183257078	183257079	rs529843432
chr9	77762885	77762886	rs540604506	chr10	33564323	33564324	rs562233029	chr19	4718509	4718510	rs573815667	chr8	33371012	33371013	rs368546554	chr8	11720082	11720083	rs140473256	chr12	104965490	104965491	rs115736242
chr16	50361229	50361230	rs191518766	chr18	71819551	71819552	rs9319894	chr2	85786901	85786902	rs75566086	chr17	75456274	75456275	rs145254939	chr8	11720286	11720287	rs563476009	chr5	156972105	156972106	rs115985661
chr5	66483382	66483383	rs181242128	chr2	207344801	207344802	rs562250480	chr8	144622086	144622087	rs536476632	chr6	170863252	170863253	rs543434273	chr1	12227824	12227825	rs565804119	chr6	36084820	36084821	rs560670230
chr7	50484654	50484655	rs77077270	chr9	97817572	97817573	rs77053648	chr19	35741313	35741314	rs148172260	chr10	27531152	27531153	rs553650571	chr11	62359035	62359036	rs546164811	chr2	233983030	233983031	rs547052829
chr15	45015539	45015540	rs187434426	chr17	55186738	55186739	rs555691018	chr15	80464623	80464624	rs374865516	chr9	139622645	139622646	rs9411221	chr19	4375952	4375953	rs564203855	chr16	50306324	50306325	rs537393219
chr1	202129723	202129724	rs542698065	chr12	110717936	110717937	rs181692081	chr22	37897883	37897884	rs557338588	chr1	2187274	2187275	rs562440295	chr4	10108536	10108537	rs531378044	chr11	67049457	67049458	rs187857597
chr2	233946605	233946606	rs527852613	chr18	3221431	3221432	rs144055692	chr22	19164281	19164282	rs559459651	chr9	139622732	139622733	rs553097643	chr6	74226087	74226088	rs577638464	chr17	79283291	79283292	rs78943370
chr2	198009624	198009625	rs183135605	chr1	113495473	113495474	rs574306252	chr20	30823871	30823872	rs543805422	chr11	118783499	118783500	rs548028253	chr20	48715181	48715182	rs77858494	chr3	32438563	32438564	rs555424041
chr6	106440519	106440520	rs139348072	chr10	89927955	89927956	rs181781223	chr7	76009612	76009613	rs144816094	chr16	85601182	85601183	rs545135273	chr17	7379850	7379851	rs184250018	chr9	35646973	35646974	rs564988375
chr2	68949534	68949535	rs528436410	chr11	112049553	112049554	rs193076337	chr2	61245253	61245254	rs367945635	chr1	28499517	28499518	rs560253741	chr19	6061263	6061264	rs534315555	chr6	159463738	159463739	rs79774715
chr1	160512936	160512937	rs191049268	chr9	115143129	115143130	rs77925810	chr14	51411895	51411896	rs181242433	chr7	92219643	92219644	rs11558505	chr19	54712192	54712193	rs188148645	chr2	233955624	233955625	rs185017450
chr11	5710182	5710183	rs885002	chr5	91633180	91633181	rs531950342	chr16	2203525	2203526	rs375558851	chr6	8064727	8064728	rs562953253	chr9	4852440	4852441	rs568175854	chr21	46334709	46334710	rs185183520
chr14	65757912	65757913	rs28546829	chr16	75600248	75600249	rs568162825	chr5	32169875	32169876	rs564639863	chr1	40915668	40915669	rs555286988	chr16	374859	374860	rs545324774	chr10	26762664	26762665	rs558879982
chr11	60764762	60764763	rs570586898	chr10	127569074	127569075	rs7070216	chr19	11350388	11350389	rs201199003	chr1	27049915	27049916	rs186961649	chr19	3985448	3985449	rs373888946	chr1	28203563	28203564	rs146602260
chr4	2789641	2789642	rs528660952	chr3	124764283	124764284	rs537510086	chr4	139936910	139936911	rs144591367	chr6	119215427	119215428	rs574624424	chr22	40342759	40342760	rs118087945	chr9	100684331	100684332	rs146680138
chr7	142192049	142192050	rs187406962	chr10	112457945	112457946	rs533949219	chr5	132203337	132203338	rs573546990	chr15	40861572	40861573	rs200596069	chr9	4850683	4850684	rs549523797	chr2	202101539	202101540	rs553249634
chr2	42356282	42356283	rs551653916	chr6	17983794	17983795	rs191474154	chr5	176754953	176754954	rs137870367	chr22	26984497	26984498	rs76690691	chr1	12664243	12664244	rs188850593	chr12	104963504	104963505	rs143048306
chr5	133439752	133439753	rs565203421	chr4	47787259	47787260	rs189861865	chr22	24240856	24240857	rs77114196	chr19	16190057	16190058	rs144898942	chr19	13180771	13180772	rs548828299	chr1	113162537	113162538	rs199900757
chr11	67808429	67808430	rs79086102	chr2	106018239	106018240	rs183785569	chr16	8963211	8963212	rs531640876	chr2	241505149	241505150	rs561470815	chr16	70462521	70462522	rs117468975	chr13	46759161	46759162	rs562442626
chr6	29696655	29696656	rs885947	chr3	196008050	196008051	rs561212473	chr16	67978817	67978818	rs561845884	chr22	50683291	50683292	rs529537144	chr1	22076550	22076551	rs183609654	chr21	46338920	46338921	rs577480866
chr6	29696656	29696657	rs885946	chr17	55911346	55911347	rs147670160	chr15	80178969	80178970	rs146006090	chr1	231664202	231664203	rs1630250	chr5	118666264	118666265	rs138979695	chr12	122064810	122064811	rs572379138
chr6	29696851	29696852	rs885945	chr16	46767891	46767892	rs180923699	chr10	5008660	5008661	rs570133279	chr2	32390831	32390832	rs549917525	chr20	30268347	30268348	rs141559732	chr14	93145703	93145704	rs550646916
chr5	131816409	131816410	rs562508345	chr14	104606166	104606167	rs570000541	chr16	31469393	31469394	rs551088792	chr3	196669484	196669485	rs561665487	chr19	6061226	6061227	rs565636784	chr10	73513622	73513623	rs16929304
chr8	126942416	126942417	rs146843718	chr11	16878569	16878570	rs150053092	chr11	1318979	1318980	rs185939754	chr19	45004698	45004699	rs12978068	chr9	114856220	114856221	rs541824612	chr8	134088812	134088813	rs575430336
chr6	106439891	106439892	rs79528730	chr9	37938601	37938602	rs545741617	chr3	186692977	186692978	rs549969577	chr12	26427859	26427860	rs79971389	chr22	36764444	36764445	rs560237861	chr3	53201809	53201810	rs561094837
chr20	57583257	57583258	rs532086705	chr2	40429065	40429066	rs187023370	chr7	73027142	73027143	rs566314708	chr19	54704669	54704670	rs597744	chr1	204488296	204488297	rs181396671	chr19	19752013	19752014	rs529014877
chr14	91774299	91774300	rs554438187	chr5	16550065	16550066	rs375163154	chr12	121165370	121165371	rs189842628	chr15	66112229	66112230	rs182546492	chr17	80419967	80419968	rs529031477	chr12	105141386	105141387	rs369692174
chr2	202075863	202075864	rs543097334	chr1	100642054	100642055	rs185506414	chr6	31914466	31914467	rs537708066	chr7	135347264	135347265	rs551907780	chr1	10460583	10460584	rs562535917	chr16	84643238	84643239	rs6564064
chr2	68993041	68993042	rs150038974	chr13	32736752	32736753	rs548133049	chr6	119667295	119667296	rs563217337	chr17	62159607	62159608	rs1971298	chr12	57933011	57933012	rs11611460	chr1	27951654	27951655	rs561642042
chr2	204676900	204676901	rs542697564	chr15	85365591	85365592	rs11073740	chr14	103802290	103802291	rs149351959	chr11	74170760	74170761	rs182506070	chr20	49548391	49548392	rs556565646	chr15	75160597	75160598	rs555848732
chr12	32049640	32049641	rs527541362	chr12	56052685	56052686	rs576830767	chr11	57264396	57264397	rs75546263	chr17	36908934	36908935	rs534014863	chr20	3911715	3911716	rs115211617	chr12	111115140	111115141	rs575245932
chr5	66498963	66498964	rs552746986	chr5	78792156	78792157	rs188463619	chr17	79976907	79976908	rs548343359	chr6	26305809	26305810	rs192161543	chr12	109085547	109085548	rs557772867	chr3	183234329	183234330	rs116538715
chr16	88769059	88769060	rs552721633	chr13	24135222	24135223	rs191082829	chr1	44011408	44011409	rs181672393	chr5	72143840	72143841	rs558703533	chr6	34249843	34249844	rs563898443	chr19	48754785	48754786	rs12460147
chr2	69023812	69023813	rs146800944	chr10	112468897	112468898	rs78871627	chr12	53575558	53575559	rs3814777	chr2	32288443	32288444	rs540157875	chr6	158463689	158463690	rs543687228	chr21	46340640	46340641	rs760452
chr2	198166160	198166161	rs552436750	chr22	46544932	46544933	rs575341177	chr17	40690265	40690266	rs150830186	chr1	204370078	204370079	rs553535609	chr19	11205658	11205659	rs181403568	chr10	129860572	129860573	rs558309917
chr15	45002265	45002266	rs542271105	chr14	58764108	58764109	rs538687342	chr17	80052349	80052350	rs574619634	chr6	13276538	13276539	rs545312774	chr16	88558311	88558312	rs59865663	chr1	167603248	167603249	rs139901375
chr1	26645984	26645985	rs12143663	chr2	101721665	101721666	rs540703248	chr3	186758979	186758980	rs563686732	chr17	33288493	33288494	rs550798365	chr17	74733699	74733700	rs147061525	chr19	6795374	6795375	rs540664950
chr3	43431374	43431375	rs145001791	chr9	504885	504886	rs35414372	chr2	120127700	120127701	rs78948541	chr1	26453076	26453077	rs144962562	chr8	6286519	6286520	rs146365596	chr21	34576707	34576708	rs191306146
chr17	76133570	76133571	rs143371947	chr10	18705335	18705336	rs67744136	chr9	19125140	19125141	rs540645103	chr10	6205810	6205811	rs574767961	chr19	1836893	1836894	rs527585935	chr17	66289811	66289812	rs78490907
chr1	89739747	89739748	rs531777764	chr1	46388407	46388408	rs574787545	chr16	8958363	8958364	rs72768255	chr17	33288513	33288514	rs567600702	chr1	12043431	12043432	rs565894213	chr11	48021379	48021380	rs567870628
chr16	57052331	57052332	rs150984612	chr2	101494618	101494619	rs542279738	chr22	24239870	24239871	rs62239047	chr20	57483221	57483222	rs561095651	chr12	48171469	48171470	rs575267210	chr14	91881219	91881220	rs188048360
chr16	57083601	57083602	rs141546328	chr3	69167035	69167036	rs145749029	chr1	17222566	17222567	rs565591369	chr7	140396359	140396360	rs188286824	chr8	6286535	6286536	rs115334359	chr1	12242204	12242205	rs114642381
chr2	69053713	69053714	rs541351951	chr1	6733797	6733798	rs142334405	chr16	46953093	46953094	rs545084763	chr5	139017577	139017578	rs536838952	chr11	65403827	65403828	rs529742679	chr5	171532852	171532853	rs114093030
chr19	10489236	10489237	rs142844110	chr6	150511772	150511773	rs12200795	chr16	11033044	11033045	rs527648071	chr16	31470696	31470697	rs567084105	chr19	39167114	39167115	rs116094416	chr4	2803690	2803691	rs577079435
chr17	74497746	74497747	rs147204017	chr22	26162901	26162902	rs4820654	chr15	80166481	80166482	rs189018126	chr18	21083104	21083105	rs529018085	chr19	34663234	34663235	rs568645268	chr22	44576591	44576592	rs538407911
chr19	54876524	54876525	rs114374365	chr10	116281769	116281770	rs539120535	chr17	79671919	79671920	rs533019634	chr2	219433630	219433631	rs185530568	chr6	7199124	7199125	rs561579241	chr9	92078356	92078357	rs534396776
chr6	108054419	108054420	rs75807773	chr13	49324059	49324060	rs9595989	chr15	69755281	69755282	rs368103814	chr6	34664897	34664898	rs549367597	chr9	19380051	19380052	rs568851294	chr8	134084040	134084041	rs541646652
chr11	60759344	60759345	rs146368401	chr2	179634169	179634170	rs555873482	chr15	69755253	69755254	rs556272541	chr19	13991234	13991235	rs143012721	chr13	95926747	95926748	rs531133557	chr17	28037709	28037710	rs546140229
chr16	68037426	68037427	rs117923518	chr5	148532695	148532696	rs531857246	chr16	2201688	2201689	rs534422528	chr17	40608854	40608855	rs563112714	chr8	146016922	146016923	rs200347596	chr16	57095408	57095409	rs140644178
chr11	128625299	128625300	rs530385415	chr14	73257531	73257532	rs11852056	chr14	103800267	103800268	rs566142916	chr7	127984004	127984005	rs183186540	chr9	90125115	90125116	rs543187252	chr11	64626419	64626420	rs3937001
chr11	104915898	104915899	rs181595695	chr9	2573158	2573159	rs577766506	chr10	102119458	102119459	rs3750714	chr6	37467588	37467589	rs115486046	chr11	118956440	118956441	rs192530155	chr6	31557835	31557836	rs77107611
chr7	43700545	43700546	rs180948520	chr10	115423653	115423654	rs192176629	chr4	25156795	25156796	rs529777050	chr12	109022476	109022477	rs8179127	chr6	37141959	37141960	rs528554956	chr6	109769995	109769996	rs555748622
chr20	57733992	57733993	rs187422698	chr2	169386114	169386115	rs144878714	chr11	34461933	34461934	rs515130	chr1	182809158	182809159	rs76188779	chr16	87888301	87888302	rs543186696	chr8	134063715	134063716	rs538087639
chr12	57487656	57487657	rs186547360	chr8	66720348	66720349	rs77624463	chr8	126446416	126446417	rs531612789	chr5	131094496	131094497	rs184070349	chr12	54689675	54689676	rs549764808	chr1	167624232	167624233	rs560866678
chr2	136964226	136964227	rs552065771	chr6	141486137	141486138	rs146260353	chr4	39516760	39516761	rs566885250	chr7	107204291	107204292	rs139763861	chr11	63975333	63975334	rs577578987	chr13	46754232	46754233	rs532538084
chr2	197029563	197029564	rs149637272	chr11	47543877	47543878	rs544366872	chr7	134849825	134849826	rs555560730	chr2	48492445	48492446	rs6712985	chr7	5569584	5569585	rs376459880	chr19	51640473	51640474	rs565580189
chr20	57759424	57759425	rs183825568	chr11	47537292	47537293	rs577494819	chr9	107653053	107653054	rs542711446	chr7	65958543	65958544	rs192451299	chr14	74192993	74192994	rs2336074	chr22	50978518	50978519	rs190517010
chr20	56194794	56194795	rs537430246	chr7	116040884	116040885	rs537991624	chr6	28888516	28888517	rs139284636	chr20	23128757	23128758	rs567968847	chr16	81529549	81529550	rs544546018	chr22	37638488	37638489	rs140405812
chr2	198167483	198167484	rs141674552	chr3	42145555	42145556	rs560553392	chr20	56138488	56138489	rs373781019	chr13	27712746	27712747	rs144356487	chr16	22228072	22228073	rs138857172	chr7	50322073	50322074	rs535339532
chr11	73683880	73683881	rs145330637	chr4	174443265	174443266	rs191298569	chr5	118788151	118788152	rs11739468	chr10	80892515	80892516	rs568075671	chr2	15698178	15698179	rs571313642	chr12	105080511	105080512	rs576348013
chr8	11349628	11349629	rs375146346	chr15	57978642	57978643	rs139355484	chr10	102115362	102115363	rs532918942	chr17	73772783	73772784	rs555121221	chr11	57508979	57508980	rs550969584	chr14	91877037	91877038	rs183508046
chr22	40344696	40344697	rs533948233	chr14	73282920	73282921	rs551503841	chr12	53576804	53576805	rs539955142	chr1	213225339	213225340	rs191799205	chr1	27048589	27048590	rs138412084	chr8	21767586	21767587	rs147066963
chr10	26768923	26768924	rs183109005	chr12	57036747	57036748	rs565725846	chr6	31895219	31895220	rs550786489	chr7	75544295	75544296	rs530054504	chr15	31658012	31658013	rs541152748	chr19	41869937	41869938	rs116599193
chr19	18155316	18155317	rs573667087	chr18	25754746	25754747	rs567603377	chr2	191217792	191217793	rs144860103	chr14	24630473	24630474	rs561781877	chr1	38462519	38462520	rs553216513	chr6	41701903	41701904	rs539391883
chr2	202127701	202127702	rs147423603	chr14	31973997	31973998	rs577574802	chr12	125347161	125347162	rs78538022	chr9	127624435	127624436	rs542620229	chr9	35109498	35109499	rs540821743	chr3	53204759	53204760	rs58435324
chr7	50361629	50361630	rs547826340	chr1	46385400	46385401	rs564021570	chr14	100795138	100795139	rs35007880	chr1	184020934	184020935	rs199604629	chr8	128748727	128748728	rs554049915	chr3	52283534	52283535	rs571919470
chr2	137083518	137083519	rs115046003	chr6	140399829	140399830	rs114307753	chr5	132208936	132208937	rs527784388	chr17	62103176	62103177	rs546010072	chr13	97912241	97912242	rs552245061	chr9	92097948	92097949	rs192613760
chr16	50701237	50701238	rs572399451	chr1	236857952	236857953	rs560822004	chr17	40693435	40693436	rs566873079	chr5	138897618	138897619	rs573411518	chr22	18463382	18463383	rs536095942	chr10	70845846	70845847	rs373299409
chr5	131837378	131837379	rs560966080	chr7	80238107	80238108	rs570027562	chr16	8952291	8952292	rs561676324	chr13	41345331	41345332	rs185008291	chr11	118958375	118958376	rs554584999	chr12	105036744	105036745	rs548392795
chr20	56203877	56203878	rs527741719	chr15	77805881	77805882	rs373629758	chr1	204114216	204114217	rs76064822	chr18	3596782	3596783	rs185422507	chr10	43891553	43891554	rs11817723	chr1	160676227	160676228	rs183910101
chr16	3130144	3130145	rs2179018	chr3	192443806	192443807	rs531022335	chr16	8956302	8956303	rs545039293	chr9	95056023	95056024	rs542460409	chr8	124194967	124194968	rs3739291	chr3	47019926	47019927	rs7625011
chr17	28033850	28033851	rs538967437	chr7	123257560	123257561	rs562253475	chr9	116150767	116150768	rs183947197	chr22	19935379	19935380	rs562527420	chr21	46274073	46274074	rs544647226	chr9	92051487	92051488	rs140389526
chr2	198121319	198121320	rs560966087	chr1	12039035	12039036	rs368532909	chr22	45077077	45077078	rs563223224	chr9	35728018	35728019	rs10972567	chr3	4867390	4867391	rs548817911	chr17	43313362	43313363	rs548852380
chr19	36394962	36394963	rs182961452	chr5	41439274	41439275	rs74398828	chr9	116150067	116150068	rs540216798	chr2	122354230	122354231	rs552782480	chr6	3157928	3157929	rs573475649	chr9	130527659	130527660	rs185551841
chr16	3128427	3128428	rs2179016	chr3	105585569	105585570	rs181576951	chr14	74004111	74004112	rs111952950	chr12	46825978	46825979	rs555270652	chr16	163934	163935	rs540829291	chr20	47366250	47366251	rs181427172
chr16	3130139	3130140	rs2179017	chr10	18638170	18638171	rs542124789	chr9	130566582	130566583	rs201597477	chr12	104879661	104879662	rs536580363	chr7	150924282	150924283	rs550392993	chr17	80452309	80452310	rs558986745
chr16	57045558	57045559	rs536677859	chr11	44749229	44749230	rs538241399	chr16	8958176	8958177	rs544578253	chr6	43021450	43021451	rs181740642	chr19	1208019	1208020	rs533693133	chr15	75317367	75317368	rs573288140
chr2	231121653	231121654	rs192858769	chr13	24151298	24151299	rs149674764	chr4	139936477	139936478	rs146514193	chr5	61601635	61601636	rs150662013	chr10	11541655	11541656	rs563912699	chr6	27107454	27107455	rs188731680
chr18	21120916	21120917	rs371570182	chr4	47755448	47755449	rs368987461	chr9	19120099	19120100	rs547374218	chr3	183853215	183853216	rs544851337	chr17	73775727	73775728	rs541818689	chr1	160679344	160679345	rs183007330
chr19	7722719	7722720	rs186666270	chr20	24459540	24459541	rs549404413	chr22	29191511	29191512	rs546506103	chr17	73343109	73343110	rs552282043	chr8	27219832	27219833	rs530174809	chr11	73095009	73095010	rs578102701
chr17	33813979	33813980	rs576905939	chr12	32953493	32953494	rs149365980	chr16	8962682	8962683	rs527651611	chr17	73257829	73257830	rs2279161	chr17	73773138	73773139	rs557906001	chr16	84651541	84651542	rs542958429
chr19	42379816	42379817	rs534215916	chr6	36853479	36853480	rs190633802	chr4	8202933	8202934	rs193298539	chr12	109249860	109249861	rs147355935	chr3	152016964	152016965	rs560782853	chr1	207095191	207095192	rs114123219
chr14	91843230	91843231	rs571651837	chr8	74884504	74884505	rs534782630	chr5	130498140	130498141	rs549068609	chr2	122288520	122288521	rs377619732	chr1	59249567	59249568	rs3748814	chr15	91428187	91428188	rs76642265
chr7	106507337	106507338	rs575198972	chr22	47081104	47081105	rs138424623	chr12	89744413	89744414	rs182001170	chr16	50105044	50105045	rs551954826					chr13	46741197	46741198	rs190202267
chr1	117303418	117303419	rs557883190	chr15	89006550	89006551	rs113813687	chr3	186757749	186757750	rs78057658	chr9	101011468	101011469	rs191521932					chr5	49962005	49962006	rs548396119
chr3	122399586	122399587	rs571841820	chr10	127511614	127511615	rs566042011	chr4	8204102	8204103	rs568870073	chr11	73882004	73882005	rs370401045					chr6	29909446	29909447	rs9260092
chr7	50348393	50348394	rs540042184	chr12	58497815	58497816	rs527444161	chr16	20909292	20909293	rs548349271	chr1	90289446	90289447	rs532531352					chr5	176734578	176734579	rs184284188
chr19	48745290	48745291	rs58249067	chr5	41371558	41371559	rs561766091	chr15	90350027	90350028	rs573619740	chr22	20013220	20013221	rs572667754					chr11	48009755	48009756	rs75992819
chr2	69010023	69010024	rs145633925	chr10	116322446	116322447	rs149085616	chr17	38083076	38083077	rs538733256	chr16	88636685	88636686	rs552572125					chr1	12254658	12254659	rs5746032
chr2	197042829	197042830	rs536002078	chr6	139154772	139154773	rs9321679	chr16	10546826	10546827	rs533063869	chr17	42148084	42148085	rs553084692					chr10	26770298	26770299	rs144326332
chr1	40850712	40850713	rs189403252	chr8	1992204	1992205	rs10101852	chr6	31917708	31917709	rs528519983	chr15	101137270	101137271	rs188272522					chr9	77765926	77765927	rs577770347
chr7	144531542	144531543	rs73464354	chr9	92218833	92218834	rs150711527	chr19	41257676	41257677	rs116800729	chr5	134074153	134074154	rs558501288					chr2	69010771	69010772	rs539949840
chr2	85804732	85804733	rs372410964	chr10	112596535	112596536	rs557045846	chr14	24564895	24564896	rs558646568	chr3	101293053	101293054	rs370971443					chr2	233933258	233933259	rs544224282
chr19	6800926	6800927	rs575711997	chr12	19329467	19329468	rs573570312	chr4	39523519	39523520	rs570989819	chr7	157191061	157191062	rs551574435					chr6	31555984	31555985	rs559465408
chr5	169715800	169715801	rs533113835	chr8	87529171	87529172	rs533807127	chr19	11352631	11352632	rs137997705	chr3	101293049	101293050	rs538859396					chr6	167370514	167370515	rs574889545
chr5	131834729	131834730	rs79342650	chr3	156816734	156816735	rs561597088	chr4	39454063	39454064	rs190067757	chr10	82263952	82263953	rs569296358					chr12	47601765	47601766	rs574347380
chr16	3127119	3127120	rs151201747	chr9	97784037	97784038	rs527680169	chr6	26027297	26027298	rs143317609	chr9	4798464	4798465	rs7870861					chr7	73631247	73631248	rs571342315
chr22	44578087	44578088	rs562870064	chr6	46388695	46388696	rs536742963	chr20	30823674	30823675	rs56245555	chr7	138775931	138775932	rs547046527					chr2	69004343	69004344	rs143241955
chr5	156645410	156645411	rs138646625	chr20	55968484	55968485	rs570683042	chr2	20811328	20811329	rs189255346	chr3	119357977	119357978	rs546778163					chr19	16439592	16439593	rs147648778
chr17	76139453	76139454	rs370404196	chr12	2605105	2605106	rs530797614	chr19	50019449	50019450	rs57780967	chr8	37749324	37749325	rs183605337					chr15	77308305	77308306	rs540749497
chr1	26875201	26875202	rs540826337	chr11	111789492	111789493	rs114095021	chr22	29191667	29191668	rs112130171	chr7	139875142	139875143	rs139194693					chr2	192545725	192545726	rs148232402
chr7	50470155	50470156	rs62447208	chr12	3323410	3323411	rs182743361	chr4	166255604	166255605	rs550075709	chr19	17448020	17448021	rs568001195					chr16	85970649	85970650	rs4843866
chr2	202076263	202076264	rs549492497	chr1	180510602	180510603	rs189955193	chr19	11254806	11254807	rs543118377	chr19	7553773	7553774	rs541997771					chr3	13453173	13453174	rs533839889
chr7	43692650	43692651	rs185952939	chr14	33190307	33190308	rs544644574	chr4	140608836	140608837	rs75913833	chr1	202976465	202976466	rs537846486					chr3	196358550	196358551	rs567723649
chr17	33788391	33788392	rs141635224	chr1	237175192	237175193	rs190688870	chr6	119664057	119664058	rs548262523	chr5	118651463	118651464	rs559600172					chr9	117720413	117720414	rs184979576
chr6	108039681	108039682	rs560938224	chr12	663250	663251	rs561342228	chr11	65382761	65382762	rs150628550	chr20	47894920	47894921	rs546826062					chr10	73515220	73515221	rs114058651
chr7	50434023	50434024	rs62447200	chr5	148535135	148535136	rs182235193	chr9	19119445	19119446	rs565781117	chr17	56429547	56429548	rs191215919					chr19	7416079	7416080	rs543020574
chr7	50434178	50434179	rs62447201	chr11	130324587	130324588	rs145290136	chr5	132210848	132210849	rs1698105	chr22	20117039	20117040	rs376361152					chr6	32441201	32441202	rs9269085
chr2	43521166	43521167	rs1322	chr18	12289876	12289877	rs572452606	chr3	150321194	150321195	rs535843284	chr9	132597617	132597618	rs540403157					chr17	1531362	1531363	rs556208852
chr7	138794966	138794967	rs149572910	chr5	126347043	126347044	rs552215882	chr2	120126053	120126054	rs562249106	chr16	85081167	85081168	rs35283960					chr5	169721082	169721083	rs552208194
chr2	7869520	7869521	rs149191939	chr1	6266521	6266522	rs61760805	chr2	208631877	208631878	rs200917287	chr19	45972399	45972400	rs536815683					chr1	160679934	160679935	rs10752639
chr2	233935265	233935266	rs141190600	chr8	107776865	107776866	rs529806093	chr16	8959090	8959091	rs551576409	chr7	75795962	75795963	rs544159274					chr18	2656812	2656813	rs117373946
chr19	6790717	6790718	rs192194573	chr9	112580163	112580164	rs193217822	chr2	38959337	38959338	rs185838456	chr11	65149852	65149853	rs576749959					chr19	13260724	13260725	rs182047549
chr8	27219773	27219774	rs565424280	chr3	14264508	14264509	rs990592	chr6	43741742	43741743	rs535066580	chr9	130188138	130188139	rs527257867					chr12	53600568	53600569	rs576529096
chr2	242800972	242800973	rs562086586	chr1	214281671	214281672	rs140914469	chr3	194207664	194207665	rs372726923	chr15	66994425	66994426	rs551284241					chr7	100452039	100452040	rs567126303
chr5	131827469	131827470	rs573794738	chr6	76191397	76191398	rs9343291	chr19	39191863	39191864	rs547870547	chr20	30263224	30263225	rs535288386					chr14	91869073	91869074	rs185693123
chr5	150454773	150454774	rs565497443	chr6	139605404	139605405	rs576875051	chr5	79500972	79500973	rs548922665	chr18	3247195	3247196	rs112015547					chr17	73381765	73381766	rs148206000
chr9	117147852	117147853	rs569874205	chr1	197872294	197872295	rs190232513	chr2	165567592	165567593	rs190953067	chr6	30650082	30650083	rs540425834					chr22	17596030	17596031	rs573476286
chr6	29908666	29908667	rs1655920	chr5	172669503	172669504	rs550216923	chr19	11352424	11352425	rs528715066	chr12	102090770	102090771	rs3764026					chr1	12228925	12228926	rs148763418
chr6	29908188	29908189	rs1655921	chr2	40743201	40743202	rs138216781	chr17	80696578	80696579	rs138396544	chr1	115259372	115259373	rs538211039					chr19	47840778	47840779	rs184434131
chr12	32040371	32040372	rs539763372	chr3	25599845	25599846	rs114927719	chr19	11207456	11207457	rs76987683	chr1	242011035	242011036	rs138457162					chr15	80259321	80259322	rs185452844
chr3	14419840	14419841	rs555524638	chr3	123140301	123140302	rs578223255	chr12	89740677	89740678	rs539564990	chr10	80892679	80892680	rs60419105					chr10	73524885	73524886	rs543096300
chr2	233939191	233939192	rs71421678	chr8	11546185	11546186	rs543970879	chr1	55328147	55328148	rs675320	chr6	27107129	27107130	rs560111648					chr19	36393770	36393771	rs549266930
chr1	25291226	25291227	rs562983775	chr4	186522096	186522097	rs534084838	chr8	145065172	145065173	rs550714127	chr11	77790890	77790891	rs557908984					chr20	30640902	30640903	rs555608525
chr6	159071046	159071047	rs374435246	chr16	47006446	47006447	rs568719028	chr8	144104864	144104865	rs529198018	chr6	15482204	15482205	rs561343150					chr5	176831262	176831263	rs556795861
chr19	42625959	42625960	rs530079339	chr9	71557973	71557974	rs187793541	chr16	11348597	11348598	rs536056934	chr6	126110869	126110870	rs190773333					chr21	15920281	15920282	rs576147133
chr16	57054023	57054024	rs371324035	chr5	102134084	102134085	rs560300240	chr15	80166665	80166666	rs575872610	chr2	109335835	109335836	rs557291504					chr17	28036803	28036804	rs149606022
chr2	136995118	136995119	rs72978287	chr4	3534359	3534360	rs141852402	chr9	19123587	19123588	rs561433088	chr10	30842316	30842317	rs193143883					chr5	156570643	156570644	rs569710589
chr14	91797741	91797742	rs548164353	chr7	157132431	157132432	rs147589606	chr17	48943718	48943719	rs529947216	chr3	5163998	5163999	rs574232525					chr8	56919890	56919891	rs577137596
chr5	169704704	169704705	rs147463156	chr3	158286857	158286858	rs553775496	chr17	17474477	17474478	rs527973746	chr6	52369111	52369112	rs556337740					chr16	81870316	81870317	rs568625139
chr9	459523	459524	rs112574638	chr18	71816516	71816517	rs149882351	chr8	134584532	134584533	rs539315409	chr5	172192349	172192350	rs114503346					chr17	74476978	74476979	rs538943159
chr5	35861581	35861582	rs550070193	chr5	173352704	173352705	rs573573338	chr7	134852003	134852004	rs184457971	chr19	45970842	45970843	rs375068388					chr14	91877455	91877456	rs527427489
chr1	111757789	111757790	rs529367830	chr3	66506777	66506778	rs148282272	chr22	37941930	37941931	rs568765956	chr9	132648046	132648047	rs558527808					chr7	150384993	150384994	rs541117915
chr11	48022126	48022127	rs79187571	chr14	33172928	33172929	rs149081049	chr16	20908600	20908601	rs534717159	chr2	99797756	99797757	rs576649794					chr11	63975993	63975994	rs545721922
chr16	57625191	57625192	rs554684361	chr3	187681620	187681621	rs187009079	chr17	38080438	38080439	rs566704888	chr9	111696242	111696243	rs117100816					chr12	104880757	104880758	rs575313951
chr11	60756895	60756896	rs527321954	chr15	86051334	86051335	rs529689275	chr19	11345534	11345535	rs79078772	chr21	45188072	45188073	rs536815970					chr18	2653756	2653757	rs187147783
chr11	73689919	73689920	rs528892663	chr13	29231974	29231975	rs567792126	chr4	986735	986736	rs115548745	chr10	106100081	106100082	rs577115846					chr12	104886353	104886354	rs185089502
chr2	136997324	136997325	rs574342003	chr3	121322604	121322605	rs574037378	chr9	136654843	136654844	rs574419978	chr17	49230814	49230815	rs546306870					chr15	43398693	43398694	rs188907702
chr2	198103164	198103165	rs189463886	chr18	25644610	25644611	rs531706461	chr6	31915475	31915476	rs373357787	chr1	211432317	211432318	rs561086312					chr7	128047664	128047665	rs188776469
chr14	91818630	91818631	rs562461817	chr8	41524931	41524932	rs536131999	chr8	27462186	27462187	rs543435380	chr4	56303746	56303747	rs140117339					chr14	91861258	91861259	rs191982702
chr1	167623424	167623425	rs140998486	chr8	145149859	145149860	rs6984764	chr19	2477040	2477041	rs549030277	chr12	56511891	56511892	rs534490876					chr7	99956388	99956389	rs552530478
chr6	31536654	31536655	rs548474760	chr17	74690700	74690701	rs182108768	chr1	19221720	19221721	rs185614943	chr6	144416667	144416668	rs200165826					chr10	45914138	45914139	rs59243389
chr19	6806971	6806972	rs547421757	chr3	66417271	66417272	rs565160939	chr5	36180794	36180795	rs151281258	chr7	16697656	16697657	rs192691222					chr22	50966754	50966755	rs553714318
chr7	50348367	50348368	rs577812220	chr15	92544696	92544697	rs56112368	chr11	66374803	66374804	rs532710928	chr7	128095886	128095887	rs573288997					chr22	37679296	37679297	rs527835133
chr16	57080024	57080025	rs553542403	chr10	21188612	21188613	rs567801299	chr6	31938176	31938177	rs199944121	chr1	179015388	179015389	rs549071971					chr17	73399942	73399943	rs549185063
chr1	26909764	26909765	rs6598858	chr3	98451981	98451982	rs75864651	chr4	39453917	39453918	rs181267737	chr11	65266536	65266537	rs376467321					chr15	75322141	75322142	rs558936894
chr6	108111180	108111181	rs557874285	chr15	25108176	25108177	rs566181835	chr17	79937278	79937279	rs576940823	chr7	64460288	64460289	rs190935801					chr17	76375940	76375941	rs571777533
chr17	76132336	76132337	rs139264780	chr7	49670776	49670777	rs148790401	chr8	126446922	126446923	rs145462121	chr9	134609024	134609025	rs375168772					chr1	198641541	198641542	rs184026468
chr5	35863537	35863538	rs118137916	chr11	47371835	47371836	rs533325133	chr9	137220345	137220346	rs368959869	chr12	90150600	90150601	rs377077471					chr17	66283397	66283398	rs191852292
chr12	32083135	32083136	rs527629638	chr12	651397	651398	rs193184281	chr7	73028723	73028724	rs185382481	chr17	8076648	8076649	rs547702935					chr19	36397544	36397545	rs188984802
chr19	1067220	1067221	rs549686945	chr1	206810262	206810263	rs200283372	chr16	2086526	2086527	rs375914363	chr3	10362742	10362743	rs577039396					chr17	76383228	76383229	rs554891531
chr5	66500756	66500757	rs75870215	chr15	57883705	57883706	rs562412527	chr11	47290426	47290427	rs564655241	chr19	51014830	51014831	rs562466381					chr11	47379736	47379737	rs560686734
chr3	38180071	38180072	rs536061117	chr1	57149392	57149393	rs2796511	chr6	26027432	26027433	rs3752419	chr4	83350690	83350691	rs370944367					chr19	14513194	14513195	rs534896117
chr5	156675414	156675415	rs575021230	chr3	66533583	66533584	rs6789830	chr19	49410999	49411000	rs541170999	chr17	37027792	37027793	rs181032527					chr17	73390068	73390069	rs552006583
chr7	50366575	50366576	rs574946643	chr4	89213068	89213069	rs537438480	chr15	80455656	80455657	rs192223276	chr11	73694462	73694463	rs571984064					chr17	76132090	76132091	rs533693312
chr6	159111144	159111145	rs535139399	chr1	116294999	116295000	rs571237501	chr14	103802752	103802753	rs140043665	chr16	53241718	53241719	rs371097522					chr21	34588871	34588872	rs73360244
chr15	89188850	89188851	rs572069577	chr4	186519375	186519376	rs73876117	chr3	172312612	172312613	rs563337233	chr20	30147828	30147829	rs565336783					chr15	80260669	80260670	rs370981149
chr16	50369558	50369559	rs572844755	chr8	28559520	28559521	rs574921951	chr1	2325832	2325833	rs143786138	chr2	88991220	88991221	rs559380161					chr6	31321752	31321753	rs563209172
chr1	235184078	235184079	rs557558782	chr18	25578107	25578108	rs531854907	chr7	134850887	134850888	rs571339610	chr2	113464074	113464075	rs73955258					chr1	12235447	12235448	rs113533746
chr2	136890058	136890059	rs7574456	chr21	40822228	40822229	rs144701133	chr16	69361143	69361144	rs562235574	chr6	27106870	27106871	rs551050359					chr17	73312519	73312520	rs187745703
chr19	14153662	14153663	rs566470536	chr5	148534655	148534656	rs564001450	chr8	126447995	126447996	rs532077566	chr19	10230544	10230545	rs542063781					chr1	40540730	40540731	rs367631530
chr12	14392977	14392978	rs553665805	chr6	150492280	150492281	rs548936325	chr1	19222008	19222009	rs530410950	chr2	145199581	145199582	rs562689506					chr14	91865557	91865558	rs145090501
chr14	50467302	50467303	rs527396807	chr3	160282028	160282029	rs533139890	chr16	2086964	2086965	rs536133818	chr18	3603826	3603827	rs150225865					chr15	77293077	77293078	rs577199005
chr5	55965856	55965857	rs10063589	chr5	66186971	66186972	rs138530256	chr14	74550562	74550563	rs184250421	chr6	28367592	28367593	rs556993232					chr19	1090900	1090901	rs200343416
chr11	111247575	111247576	rs538210406	chr13	75943132	75943133	rs374814862	chr10	102119546	102119547	rs546357376	chr22	22089684	22089685	rs534884092					chr5	131821037	131821038	rs558500603
chr12	109011811	109011812	rs569949900	chr13	20701545	20701546	rs75031980	chr16	31469541	31469542	rs144372259	chr3	5164052	5164053	rs570051382					chr3	13457910	13457911	rs138923136
chr1	161028583	161028584	rs574315621	chr9	97816792	97816793	rs149578867	chr11	76500596	76500597	rs145519996	chr16	71929305	71929306	rs556089420					chr8	134075876	134075877	rs191421835
chr16	88758259	88758260	rs559831192	chr18	3199393	3199394	rs535291914	chr8	22924310	22924311	rs548682380	chr5	176422005	176422006	rs190892859					chr11	72526726	72526727	rs573980900
chr19	10489066	10489067	rs533026972	chr9	35102563	35102564	rs555385612	chr19	2477050	2477051	rs560933813	chr8	66717726	66717727	rs57416148					chr20	1446666	1446667	rs74759040
chr17	76134616	76134617	rs541493545	chr3	38680329	38680330	rs555418936	chr1	19221957	19221958	rs532571012	chr12	46777260	46777261	rs538633645					chr11	3860084	3860085	rs151107568
chr16	30488076	30488077	rs368365316	chr1	116304341	116304342	rs536720757	chr17	7486237	7486238	rs534564747	chr19	9546176	9546177	rs559161867					chr12	104941097	104941098	rs113879018
chr11	73691570	73691571	rs567446345	chr2	26468132	26468133	rs143481127	chr8	144620327	144620328	rs140254248	chr6	28304366	28304367	rs561960795					chr21	15895748	15895749	rs2822724
chr11	117845668	117845669	rs575036984	chr3	37057178	37057179	rs546602134	chr6	31919697	31919698	rs11541541	chr12	56520091	56520092	rs3809133					chr9	139925773	139925774	rs567683314
chr3	183231948	183231949	rs558415569	chr13	75993746	75993747	rs186930296	chr11	34484404	34484405	rs566401315	chr17	79779783	79779784	rs554887863					chr20	47403587	47403588	rs148319585
chr6	31321411	31321412	rs553973956	chr2	33697518	33697519	rs114431469	chr7	134848939	134848940	rs189679143	chr1	44440641	44440642	rs72890650					chr11	117883866	117883867	rs117906991
chr5	35852069	35852070	rs547155293	chr8	133773397	133773398	rs182310712	chr21	40182721	40182722	rs532104475	chr19	54704759	54704760	rs3810232					chr14	35303095	35303096	rs559870099
chr6	32633553	32633554	rs550011103	chr10	89577632	89577633	rs569303152	chr2	113925060	113925061	rs4849159	chr1	110438661	110438662	rs77018082					chr1	167523242	167523243	rs541466149
chr14	52794036	52794037	rs181468557	chr10	112461749	112461750	rs534426596	chr14	23444018	23444019	rs182964081	chr9	101899674	101899675	rs527286289					chr22	37705486	37705487	rs532774234
chr7	43693972	43693973	rs557674596	chr9	653084	653085	rs561665772	chr14	103803207	103803208	rs201750015	chr6	56954571	56954572	rs551625931					chr8	25056390	25056391	rs555218999
chr9	140172311	140172312	rs538567155	chr1	237560341	237560342	rs143379492	chr10	5007762	5007763	rs116504888	chr10	3825257	3825258	rs368956187					chr1	26953609	26953610	rs184574009
chr16	3131704	3131705	rs527966256	chr2	26468323	26468324	rs544547755	chr10	102107064	102107065	rs367723440	chr5	64858981	64858982	rs542352928					chr16	57070824	57070825	rs149835011
chr4	6689513	6689514	rs183397664	chr8	22236092	22236093	rs564834653	chr9	130566677	130566678	rs41306702	chr11	94842490	94842491	rs184000051					chr17	4616269	4616270	rs534836672
chr21	43608410	43608411	rs78870324	chr12	94171391	94171392	rs558996160	chr22	45076179	45076180	rs564020960	chr2	122288576	122288577	rs576987062					chr15	65168463	65168464	rs560146186
chr5	131834999	131835000	rs564886972	chr5	150602392	150602393	rs186000318	chr20	43969085	43969086	rs536343772	chr7	5553334	5553335	rs370352628					chr2	68615653	68615654	rs2241946
chr2	98349667	98349668	rs200035151	chr3	192325590	192325591	rs188249265	chr1	9299912	9299913	rs141044231	chr1	150534730	150534731	rs587692591					chr19	1029329	1029330	rs552170045
chr7	138775667	138775668	rs77028647	chr15	92545347	92545348	rs77217508	chr8	144618985	144618986	rs528696877	chr17	40465131	40465132	rs140543683					chr12	6902291	6902292	rs549832229
chr17	43304654	43304655	rs150913006	chr3	186980886	186980887	rs552200737	chr16	449743	449744	rs367933433	chr5	159826794	159826795	rs542430054					chr19	42052648	42052649	rs557940721
chr1	160537837	160537838	rs564785140	chr13	75957155	75957156	rs544941233	chr2	165599377	165599378	rs540663954	chr22	18121505	18121506	rs567041016					chr14	35339016	35339017	rs374971097
chr5	131751366	131751367	rs547814355	chr15	86052249	86052250	rs538510233	chr5	79500804	79500805	rs35696683	chr7	5614471	5614472	rs181245903					chr4	113204535	113204536	rs12510546
chr1	111757797	111757798	rs191977430	chr2	169491438	169491439	rs113488934	chr1	12676193	12676194	rs561177598	chr4	185606148	185606149	rs555919249					chr7	50418524	50418525	rs559642642
chr2	69025180	69025181	rs544005029	chr20	2645236	2645237	rs540469363	chr16	11347513	11347514	rs536937839	chr10	6515393	6515394	rs116038597					chr8	134067485	134067486	rs145168078
chr5	156637845	156637846	rs79177076	chr14	55177027	55177028	rs11847437	chr21	33034174	33034175	rs186530743	chr1	247267740	247267741	rs184741449					chr6	32816533	32816534	rs146075993
chr3	108540013	108540014	rs183936468	chr16	284347	284348	rs574469247	chr19	51854066	51854067	rs185281608	chr3	171847878	171847879	rs530698081					chr14	88468291	88468292	rs531261470
chr14	102189128	102189129	rs150721200	chr1	85354523	85354524	rs571140055	chr9	33165833	33165834	rs374385710	chr16	58163688	58163689	rs562876902					chr14	91868388	91868389	rs532936634
chr2	233927053	233927054	rs543896986	chr17	66440290	66440291	rs191249229	chr17	40717169	40717170	rs544357049	chr16	2014953	2014954	rs2302176					chr1	27961808	27961809	rs575551845
chr22	17568846	17568847	rs538807700	chr9	128652982	128652983	rs540471211	chr4	140609045	140609046	rs566987467	chr12	49524360	49524361	rs541215748					chr13	46700393	46700394	rs138220979
chr14	93117507	93117508	rs557945983	chr4	75942861	75942862	rs574056123	chr16	8958260	8958261	rs560543690	chr19	5720378	5720379	rs553522744					chr11	1873209	1873210	rs116280968
chr5	169083379	169083380	rs566038342	chr1	217314212	217314213	rs139011270	chr17	48762173	48762174	rs532964362	chr3	33833308	33833309	rs185556803					chr5	100234193	100234194	rs559553344
chr1	117545826	117545827	rs115387266	chr5	173345402	173345403	rs541200831	chr8	27461104	27461105	rs558264241	chr9	125016776	125016777	rs557460142					chr9	77720605	77720606	rs554258117
chr2	191980759	191980760	rs572407824	chr1	65634549	65634550	rs186215586	chr11	65382860	65382861	rs538857234	chr5	14664641	14664642	rs546180463					chr19	13213515	13213516	rs1122233
chr1	117302426	117302427	rs545787002	chr15	44169204	44169205	rs553453456	chr16	2203323	2203324	rs577853654	chr11	57192250	57192251	rs184571820					chr2	202101400	202101401	rs569010648
chr5	156997122	156997123	rs550320686	chr18	33887433	33887434	rs562458317	chr11	93476942	93476943	rs148579088	chr19	49382155	49382156	rs77238866					chr8	21770815	21770816	rs568373345
chr6	108046169	108046170	rs553361403	chr6	36857879	36857880	rs370450	chr11	74875684	74875685	rs147086986	chr7	107204311	107204312	rs530072276					chr20	43625612	43625613	rs537674259
chr1	198592391	198592392	rs537560811	chr4	156590133	156590134	rs7662654	chr15	80174491	80174492	rs62027992	chr5	140985551	140985552	rs569768212					chr6	159515678	159515679	rs552565692
chr14	93144037	93144038	rs142321301	chr2	197148867	197148868	rs547510387	chr7	76009129	76009130	rs369682152	chr17	40714247	40714248	rs377332971					chr11	72499390	72499391	rs149873996
chr6	159073023	159073024	rs192213178	chr12	113658645	113658646	rs575969652	chr3	52019839	52019840	rs200500757	chr16	81515319	81515320	rs140844911					chr12	105081556	105081557	rs558899733
chr2	68996413	68996414	rs182531368	chr12	4758534	4758535	rs11831461	chr15	80175295	80175296	rs62027993	chr3	15311020	15311021	rs552820196					chr5	14581620	14581621	rs546649033
chr16	50308179	50308180	rs11859543	chr5	85914035	85914036	rs16902282	chr22	29191997	29191998	rs202031808	chr17	62291679	62291680	rs139267669					chr1	9790658	9790659	rs148584143
chr22	40314978	40314979	rs554012185	chr3	160821550	160821551	rs7650705	chr10	5009154	5009155	rs563977504	chr12	120729567	120729568	rs572999534					chr20	47403912	47403913	rs6066859
chr6	108038853	108038854	rs528065117	chr1	117114383	117114384	rs575640661	chr7	197741	197742	rs550268586	chr1	46806222	46806223	rs534444631					chr2	182322107	182322108	rs575291716
chr19	14494661	14494662	rs569999995	chr4	186594838	186594839	rs532961871	chr15	80454137	80454138	rs559814006	chr6	170125562	170125563	rs143657211					chr3	183272581	183272582	rs536777121
chr19	1066398	1066399	rs566213722	chr9	14436967	14436968	rs185605385	chr5	36180197	36180198	rs182119383	chr12	54679187	54679188	rs111768814					chr1	31222010	31222011	rs189738640
chr16	30502718	30502719	rs560594383	chr3	66528773	66528774	rs574521100	chr12	53575599	53575600	rs193089246	chr4	26321279	26321280	rs557293578					chr1	167614640	167614641	rs945872
chr9	117151164	117151165	rs148989180	chr2	101884739	101884740	rs558456141	chr6	28888131	28888132	rs183745325	chr2	219260944	219260945	rs570974167					chr21	15893023	15893024	rs73173235
chr6	31319118	31319119	rs9391844	chr10	33505931	33505932	rs115543348	chr1	15945526	15945527	rs574833861	chr11	48083222	48083223	rs75008648					chr5	96216131	96216132	rs143822393
chr19	6480302	6480303	rs547114465	chr15	63169917	63169918	rs557899921	chr16	450011	450012	rs573431104	chr13	52165201	52165202	rs529992897					chr19	14481445	14481446	rs147207847
chr11	118743673	118743674	rs143326407	chr4	141904092	141904093	rs183986829	chr16	2202343	2202344	rs555562465	chr11	82783101	82783102	rs565498888					chr11	72427770	72427771	rs75818294
chr19	8634204	8634205	rs578201805	chr5	126214883	126214884	rs116693512	chr2	85786585	85786586	rs377112979	chr11	35052488	35052489	rs2785160					chr2	233971926	233971927	rs533092071
chr1	26633218	26633219	rs544318664	chr3	12701727	12701728	rs573864774	chr20	56133679	56133680	rs530370831	chr3	196295608	196295609	rs568740126					chr7	100464438	100464439	rs547110277
chr21	43841374	43841375	rs144686771	chr6	36805451	36805452	rs566709759	chr15	80178651	80178652	rs62027997	chr19	44529365	44529366	rs540004454					chr2	69006073	69006074	rs547480073
chr2	204804981	204804982	rs185477614	chr10	88468173	88468174	rs143462726	chr17	72426892	72426893	rs542040579	chr16	21610803	21610804	rs1478461					chr5	1518718	1518719	rs575106581
chr7	50367746	50367747	rs144724360	chr11	111779293	111779294	rs538657643	chr17	73969834	73969835	rs3744032	chr5	112197103	112197104	rs367813945					chr1	111729525	111729526	rs542232960
chr18	2664008	2664009	rs183941462	chr5	71749383	71749384	rs190219458	chr6	3139569	3139570	rs537351668	chr6	151773449	151773450	rs546209797					chr19	3176714	3176715	rs534437241
chr11	118747851	118747852	rs570378059	chr12	120966808	120966809	rs139585780	chr9	99146058	99146059	rs531352489	chr2	10510125	10510126	rs539836860					chr12	111846238	111846239	rs545703156
chr19	42401343	42401344	rs550234905	chr15	75229813	75229814	rs183197606	chr8	27467806	27467807	rs529566528	chr7	149321787	149321788	rs546350592					chr3	47013252	47013253	rs528112359
chr17	33828796	33828797	rs555412086	chr10	121416509	121416510	rs566353483	chr1	12678189	12678190	rs114161112	chr9	130856616	130856617	rs545702021					chr5	40406129	40406130	rs6871591
chr19	1089965	1089966	rs200721795	chr15	57937226	57937227	rs34906389	chr16	8953669	8953670	rs533588311	chr17	75084892	75084893	rs561136618					chr4	2815862	2815863	rs563474853
chr7	138774151	138774152	rs12667708	chr3	25598311	25598312	rs147024673	chr20	36663872	36663873	rs192128137	chr20	54967611	54967612	rs2104015					chr5	169723774	169723775	rs567502008
chr10	11728016	11728017	rs1994779	chr7	128379496	128379497	rs548445274	chr17	40716608	40716609	rs548699190	chr3	9437976	9437977	rs532276169					chr10	45869232	45869233	rs528674765
chr2	202054284	202054285	rs539093314	chr15	57944464	57944465	rs73424731	chr5	132209235	132209236	rs576657215	chr1	22076472	22076473	rs528475762					chr4	2801442	2801443	rs553588928
chr7	150373432	150373433	rs569955636	chr4	141921433	141921434	rs572949600	chr9	130863527	130863528	rs536430566	chr5	139944278	139944279	rs560260877					chr17	4384556	4384557	rs77770526
chr21	34611317	34611318	rs12482014	chr9	128511178	128511179	rs544157916	chr9	139745260	139745261	rs148399003	chr11	65265203	65265204	rs557800775					chr14	93129570	93129571	rs545151111
chr7	50429892	50429893	rs538739817	chr13	50698611	50698612	rs532318601	chr8	144620157	144620158	rs200999845	chr5	41925334	41925335	rs550564556					chr12	25208985	25208986	rs190026807
chr6	29909278	29909279	rs28749142	chr6	2989482	2989483	rs569819056	chr17	73969305	73969306	rs571662355	chr7	128864391	128864392	rs532893889					chr13	46870208	46870209	rs368548937
chr6	29909043	29909044	rs28749141	chr2	135118317	135118318	rs113652507	chr7	134850052	134850053	rs138045669	chr3	140660422	140660423	rs551623572					chr1	114415811	114415812	rs563486743
chr5	169064028	169064029	rs567271740	chr4	65264148	65264149	rs112956238	chr7	1196674	1196675	rs12666678	chr6	136610470	136610471	rs374564120					chr12	2026690	2026691	rs187256971
chr21	43835105	43835106	rs189638232	chr1	85337799	85337800	rs190944028	chr1	204114432	204114433	rs116911664	chr6	6713124	6713125	rs551328896					chr15	57592858	57592859	rs569496143
chr9	117129939	117129940	rs146163104	chr9	101755814	101755815	rs567905009	chr6	43741519	43741520	rs561681320	chr17	73343232	73343233	rs567553007					chr1	12235299	12235300	rs563324525
chr5	131820942	131820943	rs566265428	chr16	82795526	82795527	rs568921683	chr12	89745015	89745016	rs78469369	chr21	46274771	46274772	rs113681810					chr12	109024142	109024143	rs541746468
chr2	198124676	198124677	rs150441477	chr9	104161231	104161232	rs543242580	chr1	44011228	44011229	rs7544842	chr1	167587160	167587161	rs74383300					chr6	2841764	2841765	rs188173002
chr5	156966339	156966340	rs553068407	chr15	83468812	83468813	rs12899020	chr11	76504870	76504871	rs571108842	chr19	45674747	45674748	rs543925717					chr8	142130745	142130746	rs542534981
chr15	81594395	81594396	rs146116631	chr18	56204944	56204945	rs3809972	chr4	39452932	39452933	rs140719049	chr1	150479281	150479282	rs587748198					chr6	31549792	31549793	rs186288832
chr6	106539748	106539749	rs140004953	chr6	150575049	150575050	rs117586360	chr11	75479896	75479897	rs566531018	chr19	13265247	13265248	rs527832796					chr19	42625153	42625154	rs116200928
chr4	6686479	6686480	rs188106574	chr12	59991491	59991492	rs974459	chr21	46830508	46830509	rs189475969	chr4	146019423	146019424	rs539636778					chr14	93075848	93075849	rs114366743
chr3	45995117	45995118	rs1552490	chr5	79021945	79021946	rs542322219	chr7	1197198	1197199	rs185741261	chr9	71831091	71831092	rs574221877					chr12	104874855	104874856	rs192185443
chr16	85969410	85969411	rs527298112	chr6	122331242	122331243	rs6899946	chr9	19117591	19117592	rs146859942	chr6	13712274	13712275	rs545153026					chr20	47422515	47422516	rs574976941
chr22	37878493	37878494	rs377282728	chr3	98410997	98410998	rs539593009	chr14	81983499	81983500	rs534857586	chr11	62649295	62649296	rs559343780					chr7	99962876	99962877	rs558645739
chr4	48133080	48133081	rs548304489	chr7	21966785	21966786	rs539756716	chr15	80180648	80180649	rs560111146	chr16	85089344	85089345	rs534249101					chr11	104905587	104905588	rs561635474
chr11	117867587	117867588	rs574197775	chr6	56239088	56239089	rs551688972	chr9	136238990	136238991	rs587624580	chr19	13958517	13958518	rs8102772					chr1	161031102	161031103	rs530146911
chr7	104596754	104596755	rs6961188	chr9	38006718	38006719	rs181664693	chr2	20415256	20415257	rs116768204	chr1	8586218	8586219	rs539223200					chr1	40846813	40846814	rs530714872
chr7	43662125	43662126	rs541555120	chr9	112878797	112878798	rs117405090	chr5	132210649	132210650	rs564916527	chr16	85081089	85081090	rs567491241					chr15	65152114	65152115	rs534659227
chr17	74508160	74508161	rs75541424	chr8	11489578	11489579	rs2256885	chr1	235011459	235011460	rs10910521	chr7	148680788	148680789	rs532059697					chr6	41697911	41697912	rs75519835
chr6	32815003	32815004	rs571602342	chr3	66536985	66536986	rs575925583	chr6	31917760	31917761	rs546699122	chr10	73620350	73620351	rs566096769					chr6	32820929	32820930	rs147255912
chr5	169076162	169076163	rs76997212	chr6	13368255	13368256	rs79612961	chr22	37965543	37965544	rs532083174	chr19	35453378	35453379	rs572413236					chr21	42733981	42733982	rs115464883
chr19	42433407	42433408	rs566573100	chr22	44417062	44417063	rs539000727	chr3	186693395	186693396	rs59814369	chr9	123555878	123555879	rs545339342					chr19	42704117	42704118	rs545454881
chr18	2681625	2681626	rs575074715	chr11	126249102	126249103	rs548774706	chr5	132203236	132203237	rs557522949	chr3	170587983	170587984	rs369862481					chr1	155108704	155108705	rs561949987
chr15	45008195	45008196	rs184735585	chr9	100280805	100280806	rs567317143	chr4	8227930	8227931	rs566328020	chr1	1690526	1690527	rs562874993					chr7	138728792	138728793	rs182726095
chr4	40202645	40202646	rs547888872	chr8	22860187	22860188	rs577804363	chr22	21128354	21128355	rs529886953	chr9	73034669	73034670	rs370117475					chr5	39205910	39205911	rs188024497
chr14	91787165	91787166	rs140993927	chr2	159989235	159989236	rs190682729	chr16	8956699	8956700	rs573199761	chr7	139875375	139875376	rs540201631					chr2	202053465	202053466	rs138716421
chr17	76110818	76110819	rs551994112	chr11	72887791	72887792	rs528527152	chr8	144620659	144620660	rs143014673	chr6	44281035	44281036	rs537231845					chr12	54894478	54894479	rs562990204
chr3	45992171	45992172	rs567338626	chr13	42188583	42188584	rs375039841	chr1	155106625	155106626	rs562426563	chr4	41992649	41992650	rs534281084					chr6	31323253	31323254	rs61759952
chr2	198158147	198158148	rs192504610	chr5	173354045	173354046	rs567071984	chr6	119645194	119645195	rs3823004	chr1	11857924	11857925	rs45449597					chr2	158270386	158270387	rs567853474
chr22	23162146	23162147	rs142285633	chr22	17639067	17639068	rs568338201	chr6	167414831	167414832	rs559188934	chr18	3660857	3660858	rs148983446					chr13	30963326	30963327	rs559863799
chr7	50346794	50346795	rs542173101	chr4	141948102	141948103	rs564060931	chr15	80464969	80464970	rs575797281	chr5	150593824	150593825	rs34493265					chr19	14887665	14887666	rs555608099
chr17	33845698	33845699	rs567404627	chr4	23861272	23861273	rs137934664	chr8	126444267	126444268	rs55637010	chr1	25174469	25174470	rs115981766					chr15	45003035	45003036	rs114232590
chr14	91823501	91823502	rs570838601	chr1	184922190	184922191	rs534829992	chr3	186766141	186766142	rs553660974	chr1	11968220	11968221	rs188460461					chr19	46015870	46015871	rs533165581
chr22	50969449	50969450	rs201395684	chr2	43310812	43310813	rs141411663	chr19	49468965	49468966	rs553352704	chr2	24299201	24299202	rs552043274					chr3	183272692	183272693	rs544796534
chr3	183234629	183234630	rs562504324	chr2	241376522	241376523	rs547158595	chr11	14665233	14665234	rs541367726	chr14	77428161	77428162	rs554506523					chr19	8561991	8561992	rs184546650
chr6	26402047	26402048	rs185518367	chr5	16460936	16460937	rs39931	chr14	51401787	51401788	rs538733037	chr5	132202271	132202272	rs548641026					chr19	6799154	6799155	rs559980763
chr11	118217324	118217325	rs560701846	chr2	187473349	187473350	rs186858234	chr3	42846900	42846901	rs555681448	chr20	31162548	31162549	rs540079418					chr2	219096617	219096618	rs530219510
chr17	43482219	43482220	rs544872231	chr2	101738032	101738033	rs183416885	chr1	226038935	226038936	rs574213940	chr7	106507182	106507183	rs573465399					chr20	47337048	47337049	rs6095255
chr2	197030448	197030449	rs533393695	chr1	6733527	6733528	rs190500721	chr1	55329723	55329724	rs192632142	chr19	49375724	49375725	rs566352513					chr17	73341899	73341900	rs540563517
chr1	26611523	26611524	rs542906288	chr2	159966805	159966806	rs553459672	chr20	56138668	56138669	rs574265290	chr6	28864223	28864224	rs574572161					chr4	185332354	185332355	rs541539884
chr19	7402463	7402464	rs545204584	chr3	188015564	188015565	rs185085608	chr14	103802220	103802221	rs200373919	chr11	47399994	47399995	rs531697987					chr5	150439856	150439857	rs201398098
chr2	68993757	68993758	rs542927478	chr6	140665127	140665128	rs141068912	chr3	172024654	172024655	rs553455595	chr15	101137208	101137209	rs115929252					chr9	134148758	134148759	rs73545956
chr1	160542777	160542778	rs77379107	chr6	13025880	13025881	rs559091034	chr10	51574705	51574706	rs540138283	chr9	130860640	130860641	rs534863013					chr22	39473081	39473082	rs557219357
chr12	32044216	32044217	rs189296640	chr10	116299131	116299132	rs576042269	chr3	186760381	186760382	rs534603639	chr1	19536940	19536941	rs539914695					chr9	95732919	95732920	rs193096338
chr18	2717405	2717406	rs28634629	chr2	40730501	40730502	rs186975450	chr6	31916002	31916003	rs532026092	chr4	106630006	106630007	rs28450989					chr8	27231608	27231609	rs114044042
chr13	46753936	46753937	rs544676196	chr10	116379062	116379063	rs142318937	chr12	89740065	89740066	rs187636544	chr17	74733379	74733380	rs535772387					chr17	72709227	72709228	rs563249083
chr1	203734411	203734412	rs140689630	chr10	121076642	121076643	rs563497825	chr14	65405472	65405473	rs547462833	chr7	102082307	102082308	rs545418610					chr7	139469639	139469640	rs142387360
chr1	117546078	117546079	rs373430115	chr18	34010369	34010370	rs139214593	chr7	6488118	6488119	rs141801892	chr2	11893892	11893893	rs559494564					chr6	25027785	25027786	rs539721954
chr2	68942919	68942920	rs537780352	chr3	135791222	135791223	rs559199522	chr12	6494677	6494678	rs568877375	chr12	90150592	90150593	rs183456793					chr8	56837578	56837579	rs181793388
chr5	35839097	35839098	rs573741867	chr1	205886089	205886090	rs191713246	chr8	27462513	27462514	rs367989790	chr17	75422985	75422986	rs532535040					chr3	32442613	32442614	rs190052134
chr11	73702350	73702351	rs556054335	chr3	37074832	37074833	rs183870059	chr2	120127524	120127525	rs557873254	chr8	144363812	144363813	rs61746809					chr5	169702466	169702467	rs543253629
chr2	197022249	197022250	rs562748220	chr18	25751636	25751637	rs11874478	chr12	53345819	53345820	rs138920451	chr17	40714012	40714013	rs563192501					chr2	69000738	69000739	rs148063695
chr2	198112889	198112890	rs191374503	chr4	169436920	169436921	rs143976828	chr16	56716415	56716416	rs534868319	chr11	64863681	64863682	rs575107564					chr16	9055839	9055840	rs562830536
chr22	44589352	44589353	rs539952308	chr3	25633231	25633232	rs75554259	chr14	23444172	23444173	rs530065086	chr7	127526253	127526254	rs536863527					chr16	67969332	67969333	rs200864375
chr16	88763326	88763327	rs562382015	chr3	48059421	48059422	rs184799312	chr3	150321224	150321225	rs11548663	chr1	198131557	198131558	rs75139788					chr19	42636224	42636225	rs539846508
chr7	43692278	43692279	rs139365599	chr16	82768998	82768999	rs182809562	chr22	37942240	37942241	rs540590153	chr8	144363822	144363823	rs61746807					chr19	49839897	49839898	rs555248493
chr1	117297498	117297499	rs563470187	chr3	32609055	32609056	rs537156586	chr14	55369663	55369664	rs540505941	chr19	54714653	54714654	rs554517487					chr11	72681700	72681701	rs77836591
chr16	68029738	68029739	rs56303487	chr18	12378022	12378023	rs565785408	chr19	49470700	49470701	rs540695258	chr12	52348571	52348572	rs570236374					chr6	137534185	137534186	rs573151451
chr7	138765341	138765342	rs557004560	chr1	237195145	237195146	rs140084399	chr18	71919155	71919156	rs189288951	chr7	158622489	158622490	rs563662200					chr1	161509939	161509940	rs538147393
chr9	117106230	117106231	rs141490855	chr1	12046543	12046544	rs540827683	chr14	23443920	23443921	rs567218913	chr17	8076553	8076554	rs565889461					chr5	39165093	39165094	rs570947696
chr10	26833024	26833025	rs112169497	chr18	32656020	32656021	rs182793835	chr16	8952112	8952113	rs62033507	chr6	133135379	133135380	rs562702663					chr19	49839788	49839789	rs545269765
chr1	167410280	167410281	rs545503054	chr3	48056880	48056881	rs541490996	chr19	4716671	4716672	rs578260589	chr1	11969917	11969918	rs76263854					chr6	29909375	29909376	rs9260087
chr4	2787984	2787985	rs570133354	chr16	66963020	66963021	rs530649779	chr8	27461704	27461705	rs561625939	chr17	40471987	40471988	rs560373646					chr14	88470838	88470839	rs115029640
chr5	55965959	55965960	rs534600804	chr12	49172688	49172689	rs560049019	chr6	119663312	119663313	rs190882577	chr11	82783111	82783112	rs17144536					chr2	68975740	68975741	rs546089988
chr7	50307560	50307561	rs547737810	chr3	101499502	101499503	rs150225012	chr4	159644493	159644494	rs2070630	chr5	176421822	176421823	rs558526735					chr1	27942275	27942276	rs142998887
chr14	91835733	91835734	rs11844090	chr9	97794905	97794906	rs551396417	chr17	80051477	80051478	rs560453532	chr16	84986619	84986620	rs550447783					chr6	25006525	25006526	rs78902227
chr14	70151079	70151080	rs541459170	chr6	123769100	123769101	rs561532196	chr9	74293050	74293051	rs140879791	chr3	4534945	4534946	rs577201585					chr19	7414790	7414791	rs78529044
chr2	69018935	69018936	rs569242839	chr6	150505552	150505553	rs545998107	chr5	32171410	32171411	rs578130060	chr2	3606049	3606050	rs146899548					chr17	3867052	3867053	rs573778000
chr6	149806081	149806082	rs543283207	chr9	95948046	95948047	rs2398818	chr19	45411109	45411110	rs769452	chr7	138729244	138729245	rs547117066					chr17	54985460	54985461	rs558473721
chr1	167488798	167488799	rs863454	chr15	72515562	72515563	rs142845516	chr22	29180106	29180107	rs193192983	chr22	21997328	21997329	rs544617655					chr11	4414670	4414671	rs142721895
chr2	98328594	98328595	rs537565575	chr2	179664839	179664840	rs900772	chr12	53346014	53346015	rs543607490	chr6	108884052	108884053	rs540352230					chr17	16319821	16319822	rs368541318
chr2	137067977	137067978	rs530451149	chr3	64801853	64801854	rs536112304	chr5	177658634	177658635	rs527267666	chr1	235002263	235002264	rs531475045					chr8	56836597	56836598	rs540562253
chr20	47338796	47338797	rs557210984	chr7	116501983	116501984	rs547104291	chr10	102120254	102120255	rs599189	chr19	5718711	5718712	rs141248194					chr1	159038302	159038303	rs567299828
chr20	47404534	47404535	rs563872405	chr16	21169020	21169021	rs557636187	chr19	2476314	2476315	rs544175927	chr6	31509886	31509887	rs114500081					chr5	1505687	1505688	rs558747903
chr9	117689837	117689838	rs7854103	chr8	67038077	67038078	rs141292519	chr6	119666085	119666086	rs150722308	chr1	150480472	150480473	rs141248191					chr2	113945257	113945258	rs17624793
chr9	117148465	117148466	rs527695151	chr5	171022818	171022819	rs570888283	chr7	134852209	134852210	rs192686904	chr1	244462882	244462883	rs12736173					chr19	42626639	42626640	rs568167924
chr17	73110483	73110484	rs116335602	chr3	48055659	48055660	rs564446015	chr6	31918212	31918213	rs201297029	chr19	8454997	8454998	rs77960487					chr7	106514961	106514962	rs191070145
chr20	56204081	56204082	rs182876413	chr14	73273120	73273121	rs61188157	chr16	2202776	2202777	rs567206183	chr12	4262957	4262958	rs574312087					chr1	26635988	26635989	rs559684901
chr1	117346625	117346626	rs530389236	chr2	159901800	159901801	rs544409948	chr11	76492411	76492412	rs563209030	chr12	112856728	112856729	rs562614931					chr7	73640278	73640279	rs114269505
chr2	233973273	233973274	rs77924965	chr13	32691614	32691615	rs558309563	chr14	103801456	103801457	rs566942259	chr5	61606492	61606493	rs182547220					chr19	49836660	49836661	rs138874070
chr22	47170370	47170371	rs189945354	chr22	44420501	44420502	rs111826791	chr22	37965606	37965607	rs549382904	chr14	90863356	90863357	rs12885713					chr8	134079095	134079096	rs138350956
chr1	89752972	89752973	rs147517004	chr17	55950789	55950790	rs558676421	chr17	80696229	80696230	rs180780837	chr1	151032160	151032161	rs587732489					chr9	92137486	92137487	rs188821173
chr5	156968590	156968591	rs114084188	chr8	17498106	17498107	rs6586615	chr5	177636030	177636031	rs558915156	chr8	59560274	59560275	rs544335480					chr6	41906777	41906778	rs528884413
chr5	1313412	1313413	rs188784044	chr12	2619574	2619575	rs542610212	chr20	57570973	57570974	rs532225175	chr1	174968675	174968676	rs568827243					chr9	117145912	117145913	rs554740372
chr9	117657493	117657494	rs188689997	chr4	47813041	47813042	rs115271707	chr8	27460998	27460999	rs572437956	chr12	109531339	109531340	rs76163903					chr6	35267188	35267189	rs182567698
chr17	29136707	29136708	rs185347995	chr2	101512393	101512394	rs139330113	chr8	144640723	144640724	rs562749207	chr19	46018476	46018477	rs114340668					chr9	117125835	117125836	rs141945521
chr6	159461059	159461060	rs563469333	chr14	105943245	105943246	rs587662284	chr9	32426075	32426076	rs140192396	chr9	126101302	126101303	rs569145393					chr17	73345250	73345251	rs538936547
chr2	136971083	136971084	rs567218373	chr8	11575191	11575192	rs553576251	chr3	172036361	172036362	rs191629881	chr3	45673132	45673133	rs7612399					chr12	105039932	105039933	rs17815142
chr1	117310134	117310135	rs150940945	chr15	40332582	40332583	rs75649848	chr12	89742408	89742409	rs537245341	chr12	109490223	109490224	rs141935506					chr6	26032348	26032349	rs184952244
chr5	156644391	156644392	rs116123634	chr12	93716735	93716736	rs6538409	chr3	186761060	186761061	rs141692826	chr7	66387384	66387385	rs565266815					chr6	29856444	29856445	rs1611616
chr2	68988911	68988912	rs4383367	chr1	167598646	167598647	rs186918658	chr9	19120626	19120627	rs532398052	chr11	73694486	73694487	rs541056978					chr1	28213844	28213845	rs114621012
chr15	89201195	89201196	rs577874478	chr8	124644356	124644357	rs189097713	chr17	2614062	2614063	rs577520980	chr1	17232014	17232015	rs200659519					chr1	166459093	166459094	rs531129397
chr7	50456309	50456310	rs183317095	chr17	37308630	37308631	rs184508830	chr9	130865483	130865484	rs574261157	chr1	11968210	11968211	rs141466170					chr8	27197761	27197762	rs186274474
chr1	117348526	117348527	rs539364545	chr11	72883835	72883836	rs574767329	chr19	49411219	49411220	rs533183415	chr7	157132976	157132977	rs140536940					chr14	77510332	77510333	rs568530816
chr10	6096468	6096469	rs574133646	chr18	25742325	25742326	rs17536848	chr15	80178456	80178457	rs142526567	chr10	103872327	103872328	rs371494041					chr1	92930752	92930753	rs545702561
chr16	50718120	50718121	rs575251285	chr3	123095942	123095943	rs9861812	chr9	116150077	116150078	rs560079133	chr11	118187434	118187435	rs535947331					chr19	48749583	48749584	rs7254278
chr11	60752279	60752280	rs561938052	chr9	32572584	32572585	rs537919682	chr12	53576883	53576884	rs534347385	chr1	200638552	200638553	rs138620978					chr2	68989618	68989619	rs139966525
chr1	161033969	161033970	rs188937351	chr3	42065147	42065148	rs546108389	chr16	56969436	56969437	rs563200657	chr16	28985887	28985888	rs571621147					chr4	185353465	185353466	rs55996943
chr4	48107494	48107495	rs76491774	chr20	36741592	36741593	rs147298548	chr19	45253160	45253161	rs566758820	chr12	125406295	125406296	rs530016376					chr21	15895684	15895685	rs2822723
chr6	108055828	108055829	rs527982417	chr3	138119213	138119214	rs560211972	chr5	154241296	154241297	rs574943199	chr11	47299192	47299193	rs531882904					chr7	139422084	139422085	rs183458372
chr11	67204150	67204151	rs74458365	chr5	175031936	175031937	rs61241171	chr16	449825	449826	rs550400962	chr8	22462213	22462214	rs572302523					chr8	142141225	142141226	rs185886027
chr6	32817498	32817499	rs558207318	chr4	77228798	77228799	rs530189324	chr4	986769	986770	rs574175665	chr11	64124129	64124130	rs559661069					chr6	31237460	31237461	rs72502556
chr19	49839279	49839280	rs183623102	chr1	184874624	184874625	rs564653647	chr15	40700016	40700017	rs548453855	chr19	47839217	47839218	rs182861705					chr5	171602685	171602686	rs539366407
chr8	22437982	22437983	rs3735892	chr4	8323774	8323775	rs142989198	chr19	49412398	49412399	rs375101622	chr16	81348486	81348487	rs530547916					chr21	46338621	46338622	rs567485508
chr17	76136814	76136815	rs564432738	chr4	23891879	23891880	rs551123308	chr17	80053522	80053523	rs547504806	chr1	166810095	166810096	rs550048892					chr1	161035429	161035430	rs532944607
chr19	7722610	7722611	rs140403176	chr22	43107662	43107663	rs544609949	chr16	67978490	67978491	rs141453215	chr3	20082445	20082446	rs533290676					chr8	134077145	134077146	rs79167208
chr16	88760534	88760535	rs191687803	chr19	58459030	58459031	rs542697875	chr14	103803135	103803136	rs369879640	chr8	120844966	120844967	rs532532182					chr16	28155283	28155284	rs557389186
chr13	43567273	43567274	rs551646947	chr2	179660604	179660605	rs550794497	chr14	51402331	51402332	rs537422178	chr19	56146260	56146261	rs561452018					chr17	28048330	28048331	rs559135423
chr6	29855260	29855261	rs566941689	chr5	156987373	156987374	rs544388288	chr16	56972956	56972957	rs375109017	chr22	23624135	23624136	rs77939345					chr2	233937629	233937630	rs567542346
chr9	117130934	117130935	rs147144783	chr17	73043047	73043048	rs532615747	chr12	89746353	89746354	rs549805853	chr17	79093677	79093678	rs542635605					chr19	1131331	1131332	rs536747283
chr6	31322350	31322351	rs41564115	chr3	69142641	69142642	rs542574437	chr4	7069770	7069771	rs559713101	chr5	90576352	90576353	rs368119319					chr2	144003267	144003268	rs575359882
chr10	50398491	50398492	rs182246911	chr22	26160361	26160362	rs111313718	chr17	73972494	73972495	rs551800638	chr7	96746883	96746884	rs558308124					chr16	9052472	9052473	rs4076904
chr15	63773580	63773581	rs143633863	chr18	19753352	19753353	rs576786998	chr19	4716202	4716203	rs10401938	chr4	8442501	8442502	rs576395482					chr11	104970831	104970832	rs149348558
chr20	57762454	57762455	rs192338180	chr3	119378014	119378015	rs13065893	chr22	21133169	21133170	rs561350253	chr15	41047534	41047535	rs546118427					chr8	56884974	56884975	rs573356309
chr3	114011475	114011476	rs529061368	chr1	193155445	193155446	rs541925867	chr11	64010790	64010791	rs565990214	chr5	43008780	43008781	rs545645509					chr20	43597179	43597180	rs75641996
chr5	14597455	14597456	rs566023849	chr2	238795632	238795633	rs563335473	chr3	172024830	172024831	rs28409420	chr4	169931421	169931422	rs532784168					chr17	76133976	76133977	rs565760515
chr17	43312456	43312457	rs61255676	chr15	35105883	35105884	rs28652820	chr8	126444426	126444427	rs144842276	chr15	55489103	55489104	rs13733					chr14	50438797	50438798	rs112932818
chr18	74775369	74775370	rs190667200	chr20	19788692	19788693	rs566396777	chr1	155099808	155099809	rs147048645	chr16	71929230	71929231	rs3812989					chr6	41694370	41694371	rs566083330
chr12	32082859	32082860	rs576048911	chr9	590734	590735	rs16920619	chr17	79820630	79820631	rs112188518	chr5	142504310	142504311	rs575493666					chr4	2793245	2793246	rs183517129
chr22	40332811	40332812	rs370873355	chr4	159710032	159710033	rs148608662	chr12	32113680	32113681	rs572874887	chr10	73620227	73620228	rs73281605					chr20	56205108	56205109	rs573183244
chr10	50398403	50398404	rs566513737	chr3	119366882	119366883	rs484809	chr17	80053899	80053900	rs533407919	chr13	41345244	41345245	rs185925279					chr15	45009191	45009192	rs556440571
chr14	102175100	102175101	rs567952240	chr22	51021127	51021128	rs370762990	chr6	119661304	119661305	rs565530336	chr20	57483005	57483006	rs556060246					chr9	117154180	117154181	rs548251210
chr4	6687693	6687694	rs73798336	chr9	134146439	134146440	rs192043417	chr10	102115814	102115815	rs142151191	chr16	31470866	31470867	rs556559969					chr9	92048027	92048028	rs577264222
chr4	6686577	6686578	rs73798335	chr3	47996523	47996524	rs188525260	chr19	11202229	11202230	rs552203393	chr1	236767827	236767828	rs115378012					chr2	143899201	143899202	rs192860857
chr2	198016257	198016258	rs529750900	chr10	33522938	33522939	rs576755961	chr8	144620909	144620910	rs191952144	chr19	6061226	6061227	rs565636784					chr6	42013814	42013815	rs150539982
chr22	50624256	50624257	rs117588167	chr22	36785297	36785298	rs138110109	chr16	23464093	23464094	rs138769706	chr2	15701950	15701951	rs2052438					chr1	111729593	111729594	rs555490124
chr1	117308241	117308242	rs115161120	chr5	150538016	150538017	rs536644525	chr5	177635180	177635181	rs12514956	chr2	15702028	15702029	rs2052439					chr6	32634197	32634198	rs281860915
chr12	122211068	122211069	rs544259960	chr5	141303683	141303684	rs557521495	chr16	2204009	2204010	rs556486339	chr3	23987528	23987529	rs537579126					chr19	46012391	46012392	rs558958326
chr3	113951038	113951039	rs145124770	chr17	45296424	45296425	rs575453814	chr3	52019794	52019795	rs552931654	chr4	123073532	123073533	rs539213499					chr19	54881384	54881385	rs548373804
chr3	183231703	183231704	rs183099529	chr5	80532048	80532049	rs151322763	chr16	2088811	2088812	rs539484631	chr19	1241780	1241781	rs564285599					chr6	31326291	31326292	rs9405085
chr7	104624893	104624894	rs575625939	chr1	236686052	236686053	rs10925158	chr3	150474545	150474546	rs112330733	chr11	9573517	9573518	rs7951583					chr9	95737041	95737042	rs150244025
chr11	48034761	48034762	rs561652287	chr2	106112759	106112760	rs538838707	chr17	7489094	7489095	rs200909635	chr1	9599266	9599267	rs545435576					chr2	197037002	197037003	rs139328275
chr17	8864732	8864733	rs574109771	chr10	116481253	116481254	rs138506844	chr17	40718563	40718564	rs569894519	chr5	150080631	150080632	rs577020132					chr3	183270152	183270153	rs115231017
chr5	100240267	100240268	rs186693088	chr15	63353426	63353427	rs200794206	chr6	119645380	119645381	rs79618554	chr7	55434071	55434072	rs531498527					chr7	150385971	150385972	rs546542688
chr16	19130520	19130521	rs562484469	chr10	18632705	18632706	rs577110844	chr19	2477089	2477090	rs528287960	chr19	556179	556180	rs560643147					chr17	8864359	8864360	rs146508582
chr2	69011517	69011518	rs576057456	chr9	130612264	130612265	rs543926093	chr21	35917506	35917507	rs187061734	chr3	13025788	13025789	rs574055623					chr17	8845999	8846000	rs562530720
chr4	40249296	40249297	rs7697344	chr1	116296764	116296765	rs538505086	chr10	81110311	81110312	rs542872343	chr22	23540242	23540243	rs529947324					chr19	19531637	19531638	rs114459912
chr9	139929624	139929625	rs555204638	chr5	127830134	127830135	rs79530525	chr16	2086452	2086453	rs540526798	chr5	112196871	112196872	rs573629335					chr7	100450223	100450224	rs76367760
chr17	8820853	8820854	rs530152375	chr14	77427187	77427188	rs559881297	chr12	94071144	94071145	rs149462405	chr1	113243665	113243666	rs57573777					chr17	43487955	43487956	rs58842672
chr11	118208645	118208646	rs186661414	chr5	175084579	175084580	rs545783550	chr16	20909802	20909803	rs543714540	chr22	36727799	36727800	rs576017815					chr19	932808	932809	rs373538937
chr3	183304809	183304810	rs145080226	chr3	12673080	12673081	rs4684868	chr6	3135494	3135495	rs75691772	chr22	42078408	42078409	rs200296538					chr1	198652369	198652370	rs559151096
chr1	206290279	206290280	rs571568986	chr10	112414390	112414391	rs531959496	chr22	50965449	50965450	rs530870588	chr9	116102487	116102488	rs41276795					chr17	28009435	28009436	rs569203240
chr2	136873957	136873958	rs533230774	chr2	198758159	198758160	rs550027208	chr20	3522589	3522590	rs557542642	chr18	3595590	3595591	rs541469314					chr6	32441098	32441099	rs575842496
chr6	106547646	106547647	rs537393014	chr2	179684408	179684409	rs539477025	chr3	42847120	42847121	rs187418598	chr12	52366784	52366785	rs575205041					chr19	49465674	49465675	rs141741958
chr1	117302367	117302368	rs557213677	chr14	55037104	55037105	rs544765635	chr9	136654832	136654833	rs7046387	chr3	195848969	195848970	rs148034813					chr5	171609083	171609084	rs570723292
chr1	53833154	53833155	rs560689924	chr5	150618385	150618386	rs574702874	chr6	31913316	31913317	rs567255004	chr21	27107478	27107479	rs542272241					chr16	81865783	81865784	rs72832051
chr17	8828381	8828382	rs111261572	chr1	236688221	236688222	rs185370303	chr20	43965498	43965499	rs6065807	chr6	43027157	43027158	rs186240386					chr9	114937884	114937885	rs73542620
chr1	27070674	27070675	rs75800109	chr2	170685043	170685044	rs144974134	chr22	24240497	24240498	rs538353735	chr7	106685079	106685080	rs542492248					chr1	31228710	31228711	rs139296332
chr11	118743585	118743586	rs369806314	chr7	32058575	32058576	rs185948028	chr5	132203607	132203608	rs4415070	chr4	170533775	170533776	rs72694709					chr7	50476112	50476113	rs550980296
chr11	111249603	111249604	rs536392886	chr9	93984219	93984220	rs116208979	chr19	4721926	4721927	rs56945978	chr16	23875102	23875103	rs553183755					chr22	37704874	37704875	rs144076579
chr12	15109250	15109251	rs573886863	chr12	19293614	19293615	rs570829182	chr8	134500541	134500542	rs537917960	chr1	109633476	109633477	rs569669253					chr7	139475097	139475098	rs185429416
chr2	7869425	7869426	rs577142420	chr19	3935163	3935164	rs188702428	chr2	38969385	38969386	rs534478662	chr4	129730834	129730835	rs148493982					chr5	169719989	169719990	rs191335555
chr5	35874656	35874657	rs568980414	chr12	3334743	3334744	rs56383158	chr9	116150420	116150421	rs544063249	chr6	20454599	20454600	rs577028499					chr19	2276370	2276371	rs557687551
chr2	136891704	136891705	rs574708407	chr4	140657546	140657547	rs557678940	chr20	56138129	56138130	rs17847716	chr19	1897754	1897755	rs117822089					chr5	169708345	169708346	rs557153307
chr2	198111496	198111497	rs148347011	chr14	23299551	23299552	rs568095511	chr20	30157355	30157356	rs552845171	chr4	1884904	1884905	rs574505939					chr21	15919905	15919906	rs188767671
chr17	8841032	8841033	rs76231923	chr1	201328728	201328729	rs45495692	chr8	74205913	74205914	rs192883308	chr20	3993596	3993597	rs538820396					chr19	2082582	2082583	rs545674086
chr2	198145111	198145112	rs564253022	chr13	41344283	41344284	rs139297763	chr16	27376065	27376066	rs551007315	chr18	53257185	53257186	rs377100839					chr5	39217784	39217785	rs559716535
chr17	74496219	74496220	rs183185919	chr5	133336397	133336398	rs13156551	chr19	4722250	4722251	rs566194439	chr3	156544205	156544206	rs551498672					chr16	3137337	3137338	rs552077357
chr6	109766789	109766790	rs190431572	chr10	121030761	121030762	rs551430676	chr1	226039283	226039284	rs532136280	chr19	1897677	1897678	rs533878957					chr14	91798860	91798861	rs185684212
chr17	33832779	33832780	rs567610751	chr3	38623044	38623045	rs549541654	chr12	53346234	53346235	rs148504607	chr11	57508861	57508862	rs140113510					chr11	48104890	48104891	rs534001612
chr3	114026716	114026717	rs143299551	chr15	86258721	86258722	rs192665357	chr19	49405077	49405078	rs561268357	chr17	76377954	76377955	rs183716966					chr22	22304654	22304655	rs573220260
chr5	156649411	156649412	rs573155037	chr11	113746508	113746509	rs553080312	chr20	56138667	56138668	rs554852774	chr12	124086550	124086551	rs542526942					chr19	8642981	8642982	rs34367204
chr14	91834388	91834389	rs72701436	chr14	65310482	65310483	rs78376731	chr10	102111688	102111689	rs112350571	chr21	45759289	45759290	rs533084696					chr17	76131799	76131800	rs78968121
chr1	26947051	26947052	rs542890070	chr1	110949985	110949986	rs149274123	chr8	22924490	22924491	rs550933826	chr6	28864301	28864302	rs536740998					chr9	134142154	134142155	rs573878499
chr22	50980179	50980180	rs558701318	chr6	122723859	122723860	rs558685099	chr1	226040130	226040131	rs116476085	chr17	39835013	39835014	rs59415919					chr1	9729780	9729781	rs563205679
chr14	91823539	91823540	rs72701432	chr1	167078226	167078227	rs147984461	chr19	11345452	11345453	rs537087928	chr11	47968763	47968764	rs575240129					chr16	4465817	4465818	rs575977697
chr22	50051017	50051018	rs182011496	chr5	41507437	41507438	rs75984882	chr4	8202917	8202918	rs188787987	chr15	66790167	66790168	rs541662688					chr7	50420598	50420599	rs548463597
chr4	48134763	48134764	rs550997150	chr2	40473964	40473965	rs535951799	chr5	177633964	177633965	rs540228007	chr17	62533871	62533872	rs200397675					chr7	99955866	99955867	rs548223091
chr7	138781175	138781176	rs542436468	chr15	35089286	35089287	rs539060452	chr1	55328525	55328526	rs568480301	chr1	246741102	246741103	rs543261697					chr14	101587885	101587886	rs546343471
chr1	160548407	160548408	rs563064843	chr4	47770531	47770532	rs187056453	chr3	50395252	50395253	rs587730820	chr11	94886805	94886806	rs473213					chr9	92021115	92021116	rs549513243
chr20	56205604	56205605	rs190761923	chr10	11784762	11784763	rs570308078	chr9	19154351	19154352	rs76859980	chr6	53224312	53224313	rs569565535					chr16	29753102	29753103	rs186598043
chr8	18067555	18067556	rs573228206	chr10	112412147	112412148	rs561738979	chr9	130860870	130860871	rs547339694	chr9	33001702	33001703	rs138208070					chr16	28207558	28207559	rs138648628
chr19	6479306	6479307	rs552862393	chr1	214224073	214224074	rs565513785	chr16	2204045	2204046	rs576278839	chr1	204381072	204381073	rs376451743					chr1	167598101	167598102	rs551320994
chr11	104970877	104970878	rs115045302	chr12	111181949	111181950	rs191651854	chr3	52002969	52002970	rs547165633	chr19	49990912	49990913	rs556131273					chr20	47394322	47394323	rs565964696
chr2	198139893	198139894	rs533368421	chr16	4265947	4265948	rs147155030	chr1	226039771	226039772	rs115016428	chr1	38465522	38465523	rs553702623					chr12	51715251	51715252	rs187597773
chr2	137086314	137086315	rs139059191	chr3	25557438	25557439	rs566293737	chr12	110024368	110024369	rs533229041	chr1	100598438	100598439	rs55863167					chr17	80195383	80195384	rs190239907
chr6	167363851	167363852	rs73041490	chr12	93772353	93772354	rs538434665	chr11	77781036	77781037	rs183610034	chr7	138818388	138818389	rs576330581					chr16	30106008	30106009	rs556711163
chr7	50357918	50357919	rs55937525	chr10	116480626	116480627	rs540847734	chr17	79816432	79816433	rs573517776	chr14	24740909	24740910	rs533898943					chr19	1073082	1073083	rs112803298
chr11	64569457	64569458	rs541889893	chr10	116394976	116394977	rs75697884	chr19	11205753	11205754	rs76106226	chr12	56511882	56511883	rs116066328					chr3	121372850	121372851	rs190080539
chr7	138782434	138782435	rs538419990	chr18	34039882	34039883	rs184336525	chr1	45098664	45098665	rs180787561	chr22	20046639	20046640	rs139674450					chr15	40600837	40600838	rs549934025
chr11	1874770	1874771	rs531738665	chr4	113593802	113593803	rs569395842	chr8	134577116	134577117	rs183973461	chr19	19599486	19599487	rs530545422					chr15	81603708	81603709	rs17875559
chr1	153931276	153931277	rs148627322	chr3	105541468	105541469	rs115673286	chr1	2324586	2324587	rs115091659	chr1	109632142	109632143	rs190718806					chr2	231084389	231084390	rs191378163
chr1	25288738	25288739	rs188221910	chr5	79024948	79024949	rs150802939	chr1	35325435	35325436	rs188658255	chr7	66386051	66386052	rs537562416					chr1	160635216	160635217	rs191215549
chr16	88762215	88762216	rs146149476	chr22	34303060	34303061	rs143168024	chr8	23017603	23017604	rs6557619	chr17	47838476	47838477	rs139075292					chr12	105122290	105122291	rs200487633
chr14	91789847	91789848	rs576204437	chr12	3342901	3342902	rs574998676	chr17	73970032	73970033	rs527811708	chr11	9634984	9634985	rs114677334					chr2	68988223	68988224	rs528518238
chr19	45520511	45520512	rs538303131	chr1	24423680	24423681	rs543887393	chr22	37965193	37965194	rs377403546	chr1	246743272	246743273	rs147606082					chr12	109017453	109017454	rs74792300
chr16	57079924	57079925	rs537785402	chr8	1996472	1996473	rs139054003	chr8	144645612	144645613	rs538409652	chr16	30366723	30366724	rs142115973					chr19	1026847	1026848	rs116087737
chr16	57044388	57044389	rs142488892	chr14	65346846	65346847	rs1951493	chr11	64900885	64900886	rs535590379	chr1	156308267	156308268	rs541617718					chr19	6796581	6796582	rs569748379
chr20	43622351	43622352	rs556476761	chr12	123959495	123959496	rs537443889	chr4	8240343	8240344	rs548223199	chr12	56694994	56694995	rs533823764					chr11	73097824	73097825	rs540343471
chr5	14593876	14593877	rs73046723	chr5	80533586	80533587	rs569289741	chr12	89742307	89742308	rs74785244	chr20	10492514	10492515	rs185266647					chr1	235116124	235116125	rs192210581
chr16	57050199	57050200	rs150884369	chr18	56280739	56280740	rs547485794	chr19	11345762	11345763	rs565010967	chr2	86790623	86790624	rs370318516					chr4	185359903	185359904	rs557998291
chr16	88763330	88763331	rs541694717	chr4	186659104	186659105	rs568035059	chr11	64008259	64008260	rs551130704	chr5	60704603	60704604	rs566113987					chr11	48009134	48009135	rs1228016
chr2	137139706	137139707	rs6739031	chr18	19779138	19779139	rs182453841	chr5	36180951	36180952	rs149995901	chr13	115079683	115079684	rs549683053					chr19	1026327	1026328	rs58797780
chr2	233965289	233965290	rs547955895	chr1	57122466	57122467	rs2143749	chr19	41260988	41260989	rs571542025	chr9	130608945	130608946	rs41381344					chr11	63978168	63978169	rs201046544
chr9	117134860	117134861	rs186037651	chr19	46283717	46283718	rs556522505	chr14	50088131	50088132	rs201411811	chr6	26056602	26056603	rs199906554					chr3	183268895	183268896	rs199659623
chr17	38482563	38482564	rs543893611	chr15	42248144	42248145	rs141070935	chr16	2088844	2088845	rs566871689	chr19	13885162	13885163	rs552416193					chr17	61774628	61774629	rs534293638
chr11	60788535	60788536	rs574781661	chr1	156647398	156647399	rs561784309	chr6	28889196	28889197	rs544009599	chr21	37802313	37802314	rs562977784					chr5	171539493	171539494	rs184206374
chr2	69055176	69055177	rs564515474	chr2	40649084	40649085	rs111622310	chr14	51401496	51401497	rs114150033	chr7	157197800	157197801	rs148894461					chr15	57592438	57592439	rs2544128
chr6	31325473	31325474	rs548327820	chr11	112049210	112049211	rs187861617	chr9	32384432	32384433	rs559215701	chr19	42388240	42388241	rs542304793					chr1	40850084	40850085	rs556215534
chr11	67030316	67030317	rs549096488	chr3	135744025	135744026	rs565902493	chr4	10023023	10023024	rs147368076	chr14	77509823	77509824	rs554310763					chr1	45187340	45187341	rs565921465
chr5	131828474	131828475	rs76086964	chr6	164531261	164531262	rs528314093	chr16	2087165	2087166	rs544129186	chr3	101280714	101280715	rs531086716					chr2	182322177	182322178	rs200101934
chr4	38859339	38859340	rs141628846	chr1	201330225	201330226	rs12564577	chr5	177657288	177657289	rs550280197	chr10	5591076	5591077	rs137948708					chr22	37249422	37249423	rs73887003
chr9	117143587	117143588	rs78980088	chr10	112398155	112398156	rs1981245	chr1	53387209	53387210	rs545747807	chr1	235002179	235002180	rs563942570					chr7	50358245	50358246	rs189757940
chr11	117860256	117860257	rs374330101	chr2	229041443	229041444	rs575677743	chr10	131268924	131268925	rs546539244	chr3	5058340	5058341	rs181263004					chr15	94840411	94840412	rs16948877
chr1	25228122	25228123	rs535728901	chr2	3580654	3580655	rs536238945	chr16	8956103	8956104	rs186761207	chr21	17114452	17114453	rs186398527					chr12	51702148	51702149	rs150585804
chr1	111188213	111188214	rs530916498	chr1	11997550	11997551	rs74511381	chr19	40971687	40971688	rs375270544	chr19	3670233	3670234	rs574800548					chr1	31223465	31223466	rs565256971
chr5	169705933	169705934	rs61075950	chr7	116505730	116505731	rs553615201	chr5	172264988	172264989	rs142610541	chr5	149319816	149319817	rs556236900					chr7	139366745	139366746	rs577138258
chr17	8828233	8828234	rs372543763	chr5	172692519	172692520	rs147999891	chr7	134851545	134851546	rs199672225	chr7	75795909	75795910	rs557264899					chr9	130526987	130526988	rs535262073
chr3	122402049	122402050	rs530704149	chr20	42770110	42770111	rs565401199	chr6	26027490	26027491	rs188668625	chr15	83735838	83735839	rs113504890					chr1	9740761	9740762	rs185531224
chr16	30490853	30490854	rs11862597	chr10	116272970	116272971	rs140436371	chr5	177658149	177658150	rs555011866	chr3	46977039	46977040	rs570964037					chr5	150475906	150475907	rs572120261
chr2	204730681	204730682	rs557863021	chr3	138094297	138094298	rs117814972	chr3	172024047	172024048	rs546037992	chr10	5936932	5936933	rs560015012					chr8	38796317	38796318	rs551065264
chr1	200842611	200842612	rs555947735	chr4	95461776	95461777	rs373350394	chr17	73972405	73972406	rs141387745	chr4	6918340	6918341	rs185017865					chr2	158310624	158310625	rs548719245
chr22	38039311	38039312	rs117732653	chr5	127212301	127212302	rs187463736	chr14	74004116	74004117	rs547590948	chr7	18217893	18217894	rs140819564					chr2	202100500	202100501	rs530537429
chr2	136999214	136999215	rs566981929	chr8	11599425	11599426	rs181576427	chr12	56114069	56114070	rs552779772	chr19	50143763	50143764	rs534094946					chr7	128049601	128049602	rs548958818
chr5	171612941	171612942	rs112963963	chr4	169431075	169431076	rs12508093	chr17	40717495	40717496	rs200715008	chr1	111422888	111422889	rs563701360					chr12	123913685	123913686	rs527692537
chr17	29298114	29298115	rs567029339	chr1	205780847	205780848	rs547302468	chr21	46830445	46830446	rs571348447	chr9	140130888	140130889	rs550502661					chr14	93099519	93099520	rs542849296
chr11	73096256	73096257	rs60349549	chr3	159573572	159573573	rs141991033	chr4	140005269	140005270	rs551232680	chr7	1199911	1199912	rs6969322					chr12	104993578	104993579	rs6539162
chr1	111748892	111748893	rs569689720	chr11	61215312	61215313	rs553566904	chr16	2204327	2204328	rs77656906	chr16	70285996	70285997	rs567705357					chr2	233928223	233928224	rs191123580
chr20	57720537	57720538	rs563514852	chr12	131439345	131439346	rs567473914	chr16	450139	450140	rs28411877	chr1	147806900	147806901	rs189472434					chr8	134082231	134082232	rs539580203
chr22	40341622	40341623	rs578228309	chr9	95945586	95945587	rs540433454	chr8	144104541	144104542	rs548269976	chr5	112196984	112196985	rs372312295					chr13	46734341	46734342	rs117580244
chr2	192502347	192502348	rs138574908	chr9	104250472	104250473	rs573696880	chr15	80189091	80189092	rs186098809	chr6	146870144	146870145	rs535486956					chr12	51712262	51712263	rs560574125
chr6	159455026	159455027	rs115784950	chr2	27435142	27435143	rs564260142	chr9	99146639	99146640	rs538484347	chr21	45446072	45446073	rs560934715					chr5	171544215	171544216	rs6890926
chr6	31241055	31241056	rs552159963	chr2	88383469	88383470	rs189662337	chr8	126444841	126444842	rs533157157	chr7	12727378	12727379	rs71536895					chr11	67030585	67030586	rs373608991
chr2	204735004	204735005	rs550168522	chr10	21462557	21462558	rs536220166	chr22	45072853	45072854	rs118122297	chr3	149470344	149470345	rs550689958					chr4	113206643	113206644	rs571716891
chr2	198105040	198105041	rs529621817	chr2	106015271	106015272	rs184175958	chr19	11204815	11204816	rs17249176	chr7	5492692	5492693	rs115353970					chr11	73688815	73688816	rs552105313
chr14	50511983	50511984	rs558229621	chr16	46774618	46774619	rs560474620	chr10	70091922	70091923	rs10998072	chr6	109625673	109625674	rs536026957					chr6	29893156	29893157	rs9259812
chr21	34671456	34671457	rs529840479	chr4	95465772	95465773	rs544207080	chr4	39453946	39453947	rs186358833	chr4	87857600	87857601	rs141700996					chr2	231085006	231085007	rs187817866
chr21	30568818	30568819	rs370817425	chr8	107777392	107777393	rs79903917	chr1	44014108	44014109	rs116775343	chr6	20404145	20404146	rs550558949					chr14	91828824	91828825	rs537762113
chr19	6800777	6800778	rs568457652	chr8	25906659	25906660	rs541821045	chr9	136240039	136240040	rs370011901	chr18	32870352	32870353	rs149991952					chr17	74485870	74485871	rs577909791
chr11	5719984	5719985	rs562862184	chr10	116438654	116438655	rs149702086	chr1	211776908	211776909	rs546157526	chr1	45205610	45205611	rs200313536					chr1	26633787	26633788	rs188585870
chr3	14448059	14448060	rs552453150	chr17	13972346	13972347	rs548593048	chr4	140593359	140593360	rs8192035	chr15	91445132	91445133	rs149593571					chr4	8202457	8202458	rs190037020
chr4	48132214	48132215	rs555755524	chr9	112498176	112498177	rs535968153	chr22	19163499	19163500	rs536207008	chr5	70751439	70751440	rs146360164					chr14	35327472	35327473	rs188098901
chr2	98329159	98329160	rs551449540	chr15	86259428	86259429	rs529518437	chr2	20811265	20811266	rs553064360	chr1	46153823	46153824	rs573336623					chr7	50459873	50459874	rs545842945
chr14	91770354	91770355	rs549925877	chr4	37992894	37992895	rs560164839	chr17	38061178	38061179	rs200966169	chr18	60117736	60117737	rs111680097					chr12	104863448	104863449	rs572539400
chr2	197033067	197033068	rs191054134	chr3	69769512	69769513	rs567755375	chr10	102114897	102114898	rs530246317	chr3	17771916	17771917	rs370417106					chr21	15913700	15913701	rs144561244
chr17	8841841	8841842	rs138531983	chr2	63822425	63822426	rs114683159	chr14	65407574	65407575	rs17880209	chr6	24721668	24721669	rs536604618					chr17	73343209	73343210	rs553646614
chr11	118756991	118756992	rs557194529	chr6	39029269	39029270	rs140695320	chr6	96025767	96025768	rs529552061	chr10	76614128	76614129	rs569787730					chr8	56893649	56893650	rs546436159
chr2	98357392	98357393	rs547133414	chr5	41379305	41379306	rs142438392	chr2	74729720	74729721	rs538923349	chr8	27173158	27173159	rs144416840					chr12	15102473	15102474	rs566828431
chr9	117130709	117130710	rs375854616	chr3	112709870	112709871	rs545098321	chr9	139687950	139687951	rs192498976	chr3	183602626	183602627	rs553632116					chr14	91840883	91840884	rs575630626
chr19	13211090	13211091	rs185777542	chr3	64713407	64713408	rs191523768	chr16	2089386	2089387	rs539528228	chr6	26204818	26204819	rs577353282					chr22	37270742	37270743	rs187328305
chr17	33825538	33825539	rs183855852	chr22	46638814	46638815	rs182701954	chr20	48807012	48807013	rs555658928	chr4	106382465	106382466	rs563754190					chr5	39205780	39205781	rs539446406
chr3	46411368	46411369	rs41384848	chr18	33917388	33917389	rs149898694	chr11	118899173	118899174	rs144054862	chr17	79093525	79093526	rs537059363					chr1	27943753	27943754	rs535305096
chr2	68978790	68978791	rs551638268	chr22	39632496	39632497	rs148994048	chr8	22926603	22926604	rs559497981	chr7	65958723	65958724	rs549388122					chr6	31164769	31164770	rs28397275
chr2	233945229	233945230	rs575379336	chr10	75012792	75012793	rs187698326	chr17	80054542	80054543	rs76959756	chr6	28908860	28908861	rs544225332					chr14	91856440	91856441	rs563658339
chr1	28196406	28196407	rs544050148	chr10	73600318	73600319	rs550835226	chr12	104326120	104326121	rs11547724	chr1	45285573	45285574	rs566625888					chr9	92055441	92055442	rs566789381
chr16	50369199	50369200	rs115002186	chr18	25556637	25556638	rs188487732	chr11	77781751	77781752	rs570415799	chr2	170430367	170430368	rs562568875					chr11	48034702	48034703	rs537579437
chr2	198107501	198107502	rs76806340	chr12	619612	619613	rs367667505	chr7	134850534	134850535	rs535795033	chr12	123872881	123872882	rs182054028					chr17	4616128	4616129	rs569599544
chr11	60792991	60792992	rs542593620	chr1	78366837	78366838	rs554276739	chr1	44011521	44011522	rs186212495	chr1	156711056	156711057	rs41304249					chr11	118741193	118741194	rs193295714
chr1	111186783	111186784	rs2797533	chr12	33026754	33026755	rs57049661	chr3	58512456	58512457	rs543195747	chr9	96929221	96929222	rs550169723					chr6	36001162	36001163	rs539553494
chr2	233978680	233978681	rs560478704	chr9	116305021	116305022	rs560188304	chr9	19116239	19116240	rs202052120	chr11	59436962	59436963	rs557102371					chr16	3137260	3137261	rs12919933
chr1	111190725	111190726	rs2797535	chr9	7800238	7800239	rs72697242	chr9	19126764	19126765	rs574856365	chr17	4607518	4607519	rs547555025					chr11	1873036	1873037	rs530563783
chr1	111189721	111189722	rs2797534	chr10	103733215	103733216	rs549234990	chr16	8959234	8959235	rs572713007	chr6	26305691	26305692	rs182556299					chr15	81605477	81605478	rs17875572
chr12	1913832	1913833	rs536429089	chr20	36781255	36781256	rs575640172	chr17	73969471	73969472	rs555388500	chr20	56008233	56008234	rs527850560					chr3	32438631	32438632	rs544892233
chr1	25252536	25252537	rs564333632	chr19	51869414	51869415	rs372854256	chr8	144620898	144620899	rs186238217	chr12	125406207	125406208	rs141829557					chr2	241505238	241505239	rs547941856
chr21	43825518	43825519	rs7283281	chr18	56259850	56259851	rs576728591	chr22	37897787	37897788	rs539011248	chr4	103940928	103940929	rs151316629					chr19	14494258	14494259	rs563265633
chr6	31320414	31320415	rs6929927	chr22	44351302	44351303	rs537397529	chr6	26125092	26125093	rs148364857	chr16	28986093	28986094	rs555738032					chr5	169077443	169077444	rs547058436
chr3	53202356	53202357	rs148604909	chr18	33983933	33983934	rs535630808	chr6	31917790	31917791	rs561714547	chr1	44440581	44440582	rs55965000					chr14	91790336	91790337	rs74790743
chr9	117120911	117120912	rs184337394	chr22	46543902	46543903	rs530685274	chr11	93470790	93470791	rs543618884	chr6	27798458	27798459	rs545194040					chr19	14894461	14894462	rs540284985
chr8	11416780	11416781	rs528967574	chr11	76154582	76154583	rs570425362	chr14	51403082	51403083	rs77885724	chr20	62496584	62496585	rs182617645					chr7	44089256	44089257	rs533557208
chr14	91826992	91826993	rs79879313	chr22	34172414	34172415	rs388536	chr19	2476817	2476818	rs183137231	chr3	4573132	4573133	rs146840558					chr22	22306405	22306406	rs530959032
chr2	198077697	198077698	rs561619250	chr3	69135925	69135926	rs576520964	chr17	79671716	79671717	rs150973550	chr19	39165469	39165470	rs565117091					chr19	1135514	1135515	rs550378830
chr8	27219755	27219756	rs545611826	chr18	19775797	19775798	rs145782254	chr5	172264466	172264467	rs548664431	chr8	104427353	104427354	rs146475888					chr9	92041067	92041068	rs547427154
chr21	34674575	34674576	rs573905574	chr4	124792345	124792346	rs533906057	chr19	35771181	35771182	rs535216810	chr8	42125338	42125339	rs76361874					chr9	139926188	139926189	rs369126859
chr20	56203825	56203826	rs370690901	chr3	160938397	160938398	rs554506838	chr17	38083854	38083855	rs536394955	chr1	45205316	45205317	rs536116636					chr11	5711846	5711847	rs151147170
chr2	152144241	152144242	rs79804227	chr2	72921762	72921763	rs186470925	chr19	11207410	11207411	rs548886515	chr11	17099217	17099218	rs570724635					chr5	131775521	131775522	rs527754579
chr14	91786440	91786441	rs74339801	chr3	128097545	128097546	rs574192663	chr10	102113079	102113080	rs192675694	chr3	9005245	9005246	rs114117187					chr14	92986247	92986248	rs192806004
chr11	67206233	67206234	rs11601245	chr7	106239464	106239465	rs551510203	chr12	89737951	89737952	rs563215523	chr2	62115770	62115771	rs547525529					chr7	104623882	104623883	rs552923944
chr1	89753417	89753418	rs562794672	chr22	43079360	43079361	rs560905173	chr1	44010975	44010976	rs144716808	chr6	17701175	17701176	rs529277693					chr6	32813522	32813523	rs563899405
chr6	109770924	109770925	rs199774053	chr5	66121946	66121947	rs573490499	chr22	45076723	45076724	rs187235585	chr6	27870871	27870872	rs568607207					chr14	105530222	105530223	rs142553262
chr2	202059440	202059441	rs550901171	chr20	48789289	48789290	rs547883275	chr12	125346810	125346811	rs7964517	chr19	47987506	47987507	rs191678241					chr12	47601138	47601139	rs538365293
chr19	18155616	18155617	rs566750664	chr13	24137669	24137670	rs549029707	chr6	31623708	31623709	rs532054915	chr3	49066799	49066800	rs202072822					chr5	76151506	76151507	rs544868551
chr11	60749672	60749673	rs566207093	chr9	109240228	109240229	rs563109165	chr11	76482156	76482157	rs558156400	chr13	45915264	45915265	rs566905872					chr11	67038397	67038398	rs141501111
chr1	117369801	117369802	rs540896142	chr2	169338949	169338950	rs575915774	chr10	102108356	102108357	rs640773	chr9	132648286	132648287	rs563463897					chr16	29753356	29753357	rs139009994
chr9	459819	459820	rs543651079	chr6	139598086	139598087	rs199943794	chr12	32114175	32114176	rs551645711	chr2	28114108	28114109	rs558779678					chr11	5710409	5710410	rs571403968
chr2	69029180	69029181	rs146296823	chr5	137910561	137910562	rs541082654	chr6	3139612	3139613	rs188271199	chr6	31795560	31795561	rs11576013					chr7	139418713	139418714	rs149084810
chr14	91822085	91822086	rs550141354	chr2	40678182	40678183	rs568848645	chr19	11352149	11352150	rs535690161	chr3	4856086	4856087	rs6800071					chr1	117312274	117312275	rs542426450
chr2	202052441	202052442	rs565907504	chr3	105544367	105544368	rs569572803	chr19	11254345	11254346	rs146501880	chr22	50683303	50683304	rs189169901					chr14	91861120	91861121	rs530239879
chr19	48746607	48746608	rs77585144	chr3	158290826	158290827	rs375868320	chr5	177658272	177658273	rs529751638	chr16	87984473	87984474	rs575689616					chr21	46338108	46338109	rs561539216
chr2	113925051	113925052	rs556527935	chr4	47803895	47803896	rs141327758	chr6	31895097	31895098	rs546870634	chr14	21905555	21905556	rs151081261					chr15	40601089	40601090	rs76817914
chr20	43619175	43619176	rs150500817	chr10	62044256	62044257	rs143785662	chr6	119665163	119665164	rs561891590	chr19	5791381	5791382	rs554524393					chr20	43625613	43625614	rs557493371
chr2	69035036	69035037	rs190286121	chr15	41221758	41221759	rs191735938	chr11	77781147	77781148	rs138394476	chr9	111696305	111696306	rs546888564					chr17	16319898	16319899	rs4792737
chr2	198062802	198062803	rs182555089	chr1	202435272	202435273	rs533652835	chr9	116149300	116149301	rs536359638	chr1	40866293	40866294	rs542287878					chr7	38381993	38381994	rs74658303
chr2	234074668	234074669	rs548038011	chr8	94816204	94816205	rs558182046	chr8	27462379	27462380	rs187410471	chr3	142315184	142315185	rs112514146					chr6	25017772	25017773	rs139171372
chr12	108691770	108691771	rs536182846	chr5	137909212	137909213	rs543222595	chr22	37420122	37420123	rs11704682	chr17	33894969	33894970	rs572665925					chr19	7701326	7701327	rs572449444
chr22	39381288	39381289	rs146841123	chr3	188041481	188041482	rs139538655	chr6	28887962	28887963	rs560629598	chr16	31140271	31140272	rs571005015					chr16	84627778	84627779	rs2914835
chr6	106572866	106572867	rs6921649	chr12	114819233	114819234	rs190243416	chr22	37965704	37965705	rs571867852	chr8	126104073	126104074	rs548842612					chr6	27859773	27859774	rs186083796
chr11	48030361	48030362	rs545116194	chr10	81954317	81954318	rs113514356	chr20	61438916	61438917	rs190940284	chr6	150039864	150039865	rs57591663					chr6	30647799	30647800	rs571838177
chr17	33832550	33832551	rs529815643	chr4	106393970	106393971	rs78439825	chr10	64893093	64893094	rs189294313	chr1	28585665	28585666	rs551966774					chr11	1874803	1874804	rs549897334
chr19	6863714	6863715	rs73484485	chr10	93412330	93412331	rs76958453	chr17	80052253	80052254	rs539727050	chr4	39368178	39368179	rs557398757					chr10	73523819	73523820	rs540127940
chr2	197024182	197024183	rs532571621	chr9	14393732	14393733	rs144830369	chr4	39516657	39516658	rs10856844	chr22	36635764	36635765	rs55771205					chr19	54900654	54900655	rs143964846
chr1	26865156	26865157	rs144198993	chr10	116239202	116239203	rs73353707	chr6	119667262	119667263	rs574111391	chr18	67692983	67692984	rs540719625					chr8	130898777	130898778	rs139565429
chr3	46003555	46003556	rs567838710	chr7	35288275	35288276	rs17675148	chr2	27719422	27719423	rs146987717	chr3	36964415	36964416	rs570182971					chr17	66282738	66282739	rs144967870
chr8	130904407	130904408	rs79005214	chr3	122515124	122515125	rs549140279	chr1	155104260	155104261	rs183658940	chr1	204485506	204485507	rs545830108					chr21	46343214	46343215	rs62214472
chr19	48754785	48754786	rs12460147	chr12	33030559	33030560	rs539582128	chr11	62342993	62342994	rs147326331	chr1	40915766	40915767	rs192904257					chr19	42392490	42392491	rs139886016
chr12	32082694	32082695	rs2388965	chr1	46388034	46388035	rs140892810	chr17	48941291	48941292	rs141596811	chr8	1708467	1708468	rs576997111					chr14	91873366	91873367	rs543617973
chr16	3127424	3127425	rs568484681	chr3	12698881	12698882	rs560185190	chr20	57580272	57580273	rs577521297	chr17	27253061	27253062	rs529877617					chr2	143899573	143899574	rs139169962
chr7	3019750	3019751	rs181321683	chr17	27504946	27504947	rs144964171	chr5	154217537	154217538	rs532445467	chr7	135335711	135335712	rs535698384					chr21	34588284	34588285	rs183119203
chr3	101661381	101661382	rs144864761	chr7	139043280	139043281	rs554771075	chr3	172034543	172034544	rs77711300	chr6	37400901	37400902	rs75733982					chr20	47392022	47392023	rs192056896
chr5	131816241	131816242	rs540024609	chr9	109490449	109490450	rs571973228	chr7	6487651	6487652	rs186941053	chr1	167604652	167604653	rs141509923					chr5	171582048	171582049	rs554213428
chr3	45983509	45983510	rs56371635	chr13	43611308	43611309	rs535753694	chr8	22926580	22926581	rs541675514	chr19	2263908	2263909	rs142475968					chr16	68114201	68114202	rs536664146
chr6	31438854	31438855	rs7758414	chr21	40823170	40823171	rs574193761	chr19	45349006	45349007	rs2927473	chr9	90328477	90328478	rs4877370					chr19	54890987	54890988	rs139452630
chr2	152144452	152144453	rs549269007	chr12	119617371	119617372	rs535698657	chr16	8959640	8959641	rs149813956	chr3	37011746	37011747	rs559263992					chr12	109020618	109020619	rs9705929
chr17	76254353	76254354	rs575239333	chr11	64878562	64878563	rs532301974	chr15	80464233	80464234	rs571309706	chr9	132648200	132648201	rs543288371					chr5	39210414	39210415	rs188049179
chr8	27219752	27219753	rs75439501	chr16	21084023	21084024	rs185126721	chr14	103802300	103802301	rs202235078	chr17	78228820	78228821	rs114744644					chr16	68032642	68032643	rs541813971
chr20	43605850	43605851	rs55675747	chr1	46485250	46485251	rs150002370	chr21	46830647	46830648	rs534805452	chr22	19435422	19435423	rs547637463					chr16	27340446	27340447	rs150170036
chr19	48752314	48752315	rs185267343	chr3	192440467	192440468	rs182105787	chr7	155475260	155475261	rs138052647	chr9	139839547	139839548	rs536169883					chr12	105078455	105078456	rs555259693
chr16	57053819	57053820	rs558145214	chr13	23758335	23758336	rs570602766	chr6	119662119	119662120	rs556689543	chr19	46220848	46220849	rs569009637					chr12	113345478	113345479	rs187076263
chr3	113940971	113940972	rs185460330	chr9	14198372	14198373	rs534348248	chr2	85769390	85769391	rs41290031	chr1	28744030	28744031	rs553728911					chr17	81005987	81005988	rs550040709
chr3	14473379	14473380	rs542026021	chr14	55177995	55177996	rs576307782	chr6	31895091	31895092	rs9332733	chr19	984193	984194	rs140722097					chr17	8825775	8825776	rs550342587
chr8	22932321	22932322	rs553685666	chr15	63361264	63361265	rs574471936	chr16	67979593	67979594	rs539248957	chr11	33183059	33183060	rs542740193					chr17	76133260	76133261	rs377056213
chr17	74495896	74495897	rs548984396	chr10	18743444	18743445	rs575039535	chr13	52572975	52572976	rs569014147	chr1	115300718	115300719	rs551129408					chr1	27941592	27941593	rs563038840
chr2	204870921	204870922	rs535138299	chr12	3349075	3349076	rs562261185	chr1	44014115	44014116	rs187487299	chr3	12598528	12598529	rs370905105					chr11	2319872	2319873	rs557376742
chr14	91872629	91872630	rs556337975	chr6	44214837	44214838	rs138561119	chr6	31915455	31915456	rs543445589	chr1	39650197	39650198	rs541342119					chr19	932765	932766	rs369658665
chr2	231126652	231126653	rs144124836	chr18	32673373	32673374	rs191054006	chr9	116150126	116150127	rs550901534	chr7	65958460	65958461	rs570376422					chr1	198582597	198582598	rs142414626
chr2	231088559	231088560	rs560192683	chr8	52559965	52559966	rs537392030	chr11	93470670	93470671	rs539426532	chr11	65990375	65990376	rs555351477					chr3	32466050	32466051	rs535957804
chr11	67808607	67808608	rs541941412	chr10	116277354	116277355	rs537075026	chr12	56114268	56114269	rs535886791	chr1	1510299	1510300	rs536598242					chr5	171543429	171543430	rs139810073
chr3	183254358	183254359	rs555848349	chr12	19341858	19341859	rs556949609	chr20	36664420	36664421	rs374693099	chr1	29506658	29506659	rs560821029					chr2	233932958	233932959	rs546809970
chr7	104596808	104596809	rs546750693	chr1	228545938	228545939	rs146345752	chr9	19124785	19124786	rs573696571	chr6	37018115	37018116	rs115291177					chr14	93050358	93050359	rs373821795
chr4	48108226	48108227	rs1396050	chr9	739854	739855	rs549941117	chr16	8953149	8953150	rs140448527	chr6	37140135	37140136	rs534972078					chr17	79283506	79283507	rs9900294
chr2	204675848	204675849	rs192665930	chr2	40601086	40601087	rs541781140	chr16	2201950	2201951	rs200594233	chr2	152656440	152656441	rs566281113					chr8	142160190	142160191	rs555171964
chr7	50302491	50302492	rs191897837	chr18	13680509	13680510	rs1787860	chr3	182817251	182817252	rs11540930	chr16	858109	858110	rs187664318					chr2	113936919	113936920	rs573167040
chr1	111730900	111730901	rs608881	chr3	123098013	123098014	rs147370670	chr9	19120486	19120487	rs7032119	chr1	151284170	151284171	rs145335838					chr19	45247985	45247986	rs541275001
chr19	1072987	1072988	rs139899985	chr12	94170840	94170841	rs374118660	chr5	177659840	177659841	rs568370972	chr21	17114533	17114534	rs190020151					chr1	26865489	26865490	rs550226353
chr7	98991355	98991356	rs548514480	chr8	67040796	67040797	rs571273603	chr20	48810232	48810233	rs545723839	chr9	96929178	96929179	rs560719639					chr1	160673497	160673498	rs572139908
chr16	3117715	3117716	rs370302447	chr19	11616625	11616626	rs567008758	chr5	89825410	89825411	rs116139017	chr17	46048013	46048014	rs12947966					chr4	40201153	40201154	rs537875552
chr11	48013084	48013085	rs111272098	chr3	40356592	40356593	rs4974054	chr9	19126677	19126678	rs553851261	chr7	127295959	127295960	rs190537679					chr22	50627546	50627547	rs186194529
chr22	30661918	30661919	rs545793609	chr3	38628746	38628747	rs190992981	chr22	19958455	19958456	rs148447402	chr10	126381763	126381764	rs560770824					chr2	69007107	69007108	rs1878897
chr16	57038198	57038199	rs572074393	chr17	17847190	17847191	rs149419397	chr6	33172473	33172474	rs574075966	chr16	85604784	85604785	rs115225844					chr11	2324770	2324771	rs539663023
chr1	117344825	117344826	rs549734955	chr13	32741998	32741999	rs187856927	chr19	19174264	19174265	rs534620093	chr10	74017044	74017045	rs562981578					chr1	27956721	27956722	rs548263105
chr6	159463429	159463430	rs376332883	chr4	140188220	140188221	rs201815570	chr10	5006857	5006858	rs529179600	chr9	128047368	128047369	rs569124899					chr4	2796131	2796132	rs545701985
chr1	161510029	161510030	rs370385013	chr22	34200840	34200841	rs151260656	chr2	85786877	85786878	rs542523032	chr21	43430368	43430369	rs570969723					chr12	111872140	111872141	rs539967105
chr17	8859583	8859584	rs139450081	chr7	16688563	16688564	rs544113183	chr9	133373645	133373646	rs540942096	chr6	167368912	167368913	rs113127681					chr3	50378168	50378169	rs112677709
chr17	33788803	33788804	rs575867665	chr22	34178776	34178777	rs569083088	chr14	23443852	23443853	rs551301412	chr10	73532269	73532270	rs575384397					chr19	1040764	1040765	rs4147904
chr4	100743398	100743399	rs540994371	chr12	95394414	95394415	rs542735732	chr1	67519857	67519858	rs564123678	chr22	19132133	19132134	rs145030716					chr1	27671386	27671387	rs539775355
chr1	117315685	117315686	rs557432978	chr3	58418669	58418670	rs570116773	chr2	209117681	209117682	rs571771088	chr15	64187505	64187506	rs184968406					chr1	114400637	114400638	rs558907095
chr5	131816774	131816775	rs568920655	chr15	75201086	75201087	rs141644719	chr3	150458448	150458449	rs643483	chr17	7761292	7761293	rs564562369					chr14	91872427	91872428	rs552452960
chr2	197009744	197009745	rs184269832	chr5	43642422	43642423	rs112452475	chr20	30158074	30158075	rs539835367	chr11	60609649	60609650	rs566262470					chr6	137533015	137533016	rs191753396
chr21	43848298	43848299	rs532166714	chr9	111880295	111880296	rs370781949	chr11	65382009	65382010	rs182051318	chr19	18485463	18485464	rs559616569					chr16	88758517	88758518	rs72811456
chr18	2682314	2682315	rs615054	chr6	122452988	122452989	rs143504549	chr4	8227162	8227163	rs533512430	chr14	21151499	21151500	rs565990470					chr3	32434725	32434726	rs576282986
chr22	50628312	50628313	rs559914223	chr13	22248566	22248567	rs140788843	chr1	211752504	211752505	rs570135591	chr20	30193079	30193080	rs556811079					chr17	72463722	72463723	rs531734207
chr6	106565330	106565331	rs146203359	chr10	112561315	112561316	rs12357664	chr15	89008174	89008175	rs16941887	chr5	159436160	159436161	rs2271945					chr11	321238	321239	rs10902122
chr14	91782779	91782780	rs550427775	chr14	32928673	32928674	rs189186706	chr1	178886361	178886362	rs570421021	chr1	45205478	45205479	rs371750758					chr8	27223629	27223630	rs533340946
chr17	43486300	43486301	rs141050279	chr2	64870502	64870503	rs140752579	chr15	89008071	89008072	rs16941885	chr10	93683612	93683613	rs573835625					chr17	7487538	7487539	rs527965417
chr2	69038029	69038030	rs531122645	chr1	1310951	1310952	rs577951403	chr11	93476859	93476860	rs7943525	chr8	22926784	22926785	rs552942569					chr8	134065934	134065935	rs555669467
chr2	202074798	202074799	rs538045092	chr1	217312849	217312850	rs552720714	chr15	80455448	80455449	rs573215307	chr12	121454343	121454344	rs532057877					chr7	50348869	50348870	rs527999618
chr3	46007245	46007246	rs544811905	chr2	88382085	88382086	rs10202149	chr1	55326533	55326534	rs530080416	chr11	66610754	66610755	rs542376480					chr6	30483987	30483988	rs56684411
chr7	50435775	50435776	rs536336375	chr20	42812911	42812912	rs190143753	chr7	6487588	6487589	rs146815487	chr1	40525112	40525113	rs549356498					chr8	27192140	27192141	rs529641448
chr12	104856985	104856986	rs149345479	chr8	134550750	134550751	rs528241557	chr6	31625830	31625831	rs200256338	chr17	49230899	49230900	rs2302254					chr6	35266357	35266358	rs145987271
chr16	27378735	27378736	rs576153846	chr3	178070149	178070150	rs74556082	chr22	37957757	37957758	rs6000801	chr11	62657646	62657647	rs570521458					chr17	29637694	29637695	rs563502593
chr16	57036886	57036887	rs114981094	chr5	126334341	126334342	rs139283957	chr15	67351564	67351565	rs529525641	chr6	32935979	32935980	rs552728378					chr19	8569734	8569735	rs2967603
chr2	233993576	233993577	rs72986205	chr5	171000624	171000625	rs570114837	chr12	112214293	112214294	rs75809969	chr1	45285633	45285634	rs567045658					chr19	54881779	54881780	rs3852907
chr2	68943072	68943073	rs373115452	chr15	85888785	85888786	rs536366913	chr11	111635729	111635730	rs147193014	chr19	40970889	40970890	rs569793439					chr22	18260384	18260385	rs191389393
chr11	117870488	117870489	rs752174	chr17	55939861	55939862	rs187109902	chr14	65409997	65409998	rs533218349	chr18	158626	158627	rs537767738					chr6	31323991	31323992	rs41551517
chr5	14595328	14595329	rs569452407	chr5	157003044	157003045	rs557886649	chr20	43973090	43973091	rs140334296	chr11	65265099	65265100	rs533122912					chr19	15575082	15575083	rs374857062
chr3	59372164	59372165	rs147882167	chr5	138729983	138729984	rs535682265	chr7	105922874	105922875	rs547449591	chr1	234811998	234811999	rs558453571					chr19	50014975	50014976	rs185886551
chr2	7886775	7886776	rs150339438	chr10	116275147	116275148	rs545450100	chr19	45253118	45253119	rs115014908	chr7	129691100	129691101	rs190035019					chr1	28200073	28200074	rs549243511
chr11	118211299	118211300	rs563103670	chr3	140663073	140663074	rs550859908	chr16	11349925	11349926	rs552385307	chr3	14452410	14452411	rs376315819					chr11	67805656	67805657	rs575620306
chr6	167532463	167532464	rs192333365	chr14	75761499	75761500	rs147215468	chr1	55327705	55327706	rs74675579	chr10	3710434	3710435	rs553540744					chr6	31236038	31236039	rs116432905
chr1	160543550	160543551	rs142917772	chr14	105043508	105043509	rs112264795	chr1	226000203	226000204	rs574077837	chr6	108883958	108883959	rs559305823					chr12	105073891	105073892	rs548997872
chr17	74508188	74508189	rs564954035	chr7	80236013	80236014	rs13236689	chr14	76114779	76114780	rs543708861	chr8	144629614	144629615	rs79137724					chr15	91427522	91427523	rs548797229
chr9	117719412	117719413	rs191366757	chr3	12702982	12702983	rs570941033	chr19	45352878	45352879	rs562551038	chr20	48293385	48293386	rs184992007					chr9	117692258	117692259	rs56067579
chr14	65758030	65758031	rs553684539	chr12	110742411	110742412	rs550768449	chr6	7165375	7165376	rs490826	chr7	10980174	10980175	rs560026167					chr11	64636981	64636982	rs192033077
chr2	204891955	204891956	rs79414748	chr5	126337864	126337865	rs74514577	chr5	172264298	172264299	rs566500110	chr7	150484997	150484998	rs540825688					chr15	45002166	45002167	rs542990867
chr8	74904521	74904522	rs556713180	chr2	182853239	182853240	rs182448003	chr19	50015869	50015870	rs113747717	chr21	45437682	45437683	rs190907692					chr1	40854056	40854057	rs534203459
chr5	150462794	150462795	rs189405763	chr15	86038367	86038368	rs535879023	chr1	24119989	24119990	rs540828493	chr6	143381618	143381619	rs368267199					chr1	113211502	113211503	rs572191559
chr2	233994467	233994468	rs367633457	chr1	26380519	26380520	rs539175408	chr7	76009266	76009267	rs543001148	chr21	45446092	45446093	rs183503702					chr21	15921756	15921757	rs146384839
chr5	35836091	35836092	rs541736945	chr6	150532993	150532994	rs565637873	chr5	128430383	128430384	rs2059123	chr9	137230416	137230417	rs72768778					chr5	169720270	169720271	rs140332306
chr19	42082335	42082336	rs576942730	chr1	36023851	36023852	rs559348812	chr16	8952728	8952729	rs537228839	chr3	47018592	47018593	rs116534419					chr12	105086535	105086536	rs574515184
chr11	118077263	118077264	rs575375778	chr6	17919856	17919857	rs966526	chr9	116149198	116149199	rs140946306	chr2	153032489	153032490	rs543516007					chr5	131835243	131835244	rs566407585
chr6	29915794	29915795	rs9260259	chr7	31930453	31930454	rs140669050	chr12	89742668	89742669	rs552570679	chr14	24769085	24769086	rs538735428					chr9	95823793	95823794	rs528816220
chr3	183272170	183272171	rs145236165	chr11	59577766	59577767	rs529449233	chr12	53575587	53575588	rs187914596	chr3	44803319	44803320	rs184678594					chr10	45915374	45915375	rs575930618
chr9	117137151	117137152	rs548847126	chr1	165607866	165607867	rs80270880	chr19	49403591	49403592	rs150772178	chr3	142720310	142720311	rs186317423					chr12	123912212	123912213	rs28659953
chr16	57080604	57080605	rs538545254	chr6	140384132	140384133	rs572011994	chr20	5989009	5989010	rs73896711	chr9	127952173	127952174	rs535625928					chr8	131004271	131004272	rs79625093
chr22	40294609	40294610	rs561006155	chr2	106047243	106047244	rs546022642	chr1	2324792	2324793	rs561529426	chr1	226190856	226190857	rs374956491					chr15	65169980	65169981	rs543766075
chr19	6798296	6798297	rs545670947	chr9	535264	535265	rs551663490	chr14	50089902	50089903	rs529002828	chr11	60932015	60932016	rs563985254					chr2	68961729	68961730	rs546606244
chr4	185342007	185342008	rs560448477	chr5	41528331	41528332	rs6879374	chr5	176522016	176522017	rs114263674	chr7	6048737	6048738	rs541817080					chr5	171601264	171601265	rs566041753
chr9	117632690	117632691	rs543158381	chr9	86153330	86153331	rs550259581	chr5	132203970	132203971	rs567252592	chr3	4573133	4573134	rs563114449					chr5	169068381	169068382	rs264870
chr8	126945190	126945191	rs190631173	chr22	26137720	26137721	rs58746117	chr1	17222807	17222808	rs570610409	chr6	33239851	33239852	rs370003663					chr21	46312451	46312452	rs542867462
chr2	198169748	198169749	rs979020	chr1	156183302	156183303	rs77605998	chr17	79816101	79816102	rs555831798	chr16	88772895	88772896	rs533325268					chr7	50421085	50421086	rs139521142
chr1	198637981	198637982	rs183137377	chr7	120488242	120488243	rs534231237	chr3	49394214	49394215	rs547280314	chr8	102064238	102064239	rs561532028					chr8	134084272	134084273	rs17702000
chr22	40321028	40321029	rs377038542	chr2	101448160	101448161	rs143392101	chr11	118964126	118964127	rs184830332	chr1	47184773	47184774	rs377233892					chr9	130541477	130541478	rs578239023
chr17	73074698	73074699	rs568717924	chr10	120969386	120969387	rs186248151	chr11	76496864	76496865	rs116860418	chr1	180472072	180472073	rs528338813					chr1	161033436	161033437	rs537054575
chr20	57758883	57758884	rs58028675	chr7	136558929	136558930	rs148073689	chr1	235010528	235010529	rs73114510	chr3	98302611	98302612	rs571843792					chr3	13456790	13456791	rs538266847
chr1	150738531	150738532	rs186728068	chr4	123844122	123844123	rs562889561	chr11	75482213	75482214	rs541782607	chr16	88837588	88837589	rs569268739					chr17	8843208	8843209	rs147196265
chr19	6786788	6786789	rs537323237	chr10	116239085	116239086	rs572228664	chr2	208631011	208631012	rs562711207	chr12	122235107	122235108	rs541724919					chr2	232379664	232379665	rs575243931
chr16	57045497	57045498	rs72778371	chr3	119363433	119363434	rs185975635	chr17	79937528	79937529	rs572589796	chr1	230263029	230263030	rs375787996					chr8	134058993	134058994	rs531590904
chr2	98338756	98338757	rs539005341	chr4	76999950	76999951	rs541440810	chr10	5007161	5007162	rs3925947	chr12	108956306	108956307	rs556474711					chr6	24951009	24951010	rs569820399
chr15	44960913	44960914	rs182275819	chr2	169587435	169587436	rs545759125	chr2	38905253	38905254	rs540813375	chr7	150066602	150066603	rs564064605					chr4	2814399	2814400	rs112000812
chr19	18209844	18209845	rs574638141	chr15	92468604	92468605	rs148571070	chr11	77781846	77781847	rs112756033	chr6	27114882	27114883	rs6919033					chr1	26646480	26646481	rs549078859
chr2	70418126	70418127	rs568033984	chr8	134508425	134508426	rs151295153	chr7	134849899	134849900	rs11972838	chr19	18811804	18811805	rs184396969					chr5	156568509	156568510	rs246858
chr2	137082424	137082425	rs561357131	chr15	96591570	96591571	rs546322443	chr2	165599381	165599382	rs116013661	chr12	54731372	54731373	rs144648362					chr5	171545061	171545062	rs533630053
chr19	18155799	18155800	rs75318211	chr2	169317289	169317290	rs541949283	chr14	103800315	103800316	rs553393425	chr11	63639669	63639670	rs4980505					chr14	35303322	35303323	rs115797873
chr14	91731819	91731820	rs564368152	chr7	8302324	8302325	rs552553522	chr1	44013000	44013001	rs542185757	chr20	30192173	30192174	rs572372243					chr15	77288374	77288375	rs557539109
chr2	98327476	98327477	rs549364718	chr4	141924242	141924243	rs531351027	chr14	55369420	55369421	rs28458175	chr3	71450420	71450421	rs552575533					chr2	192542795	192542796	rs576352385
chr10	26737607	26737608	rs568239178	chr11	16916675	16916676	rs193295179	chr4	140592738	140592739	rs573353026	chr5	33441063	33441064	rs574934453					chr11	3860566	3860567	rs540065851
chr2	197027624	197027625	rs77334971	chr22	43116529	43116530	rs559425048	chr3	186693317	186693318	rs181775396	chr10	64893050	64893051	rs559614546					chr19	17861195	17861196	rs150982660
chr1	161038823	161038824	rs141550841	chr22	47046333	47046334	rs537493104	chr5	10748558	10748559	rs546495484	chr6	13615400	13615401	rs2841524					chr11	128618400	128618401	rs562861519
chr8	42150910	42150911	rs200191425	chr15	85876689	85876690	rs183274887	chr8	144104296	144104297	rs144302862	chr6	16342823	16342824	rs78085193					chr22	50983649	50983650	rs561092461
chr6	31322572	31322573	rs569526011	chr16	4380196	4380197	rs536749893	chr20	45318316	45318317	rs542753546	chr1	43402204	43402205	rs841849					chr12	25206887	25206888	rs374927129
chr15	45006687	45006688	rs186953646	chr2	220494608	220494609	rs539849010	chr7	134850461	134850462	rs557877545	chr11	82783010	82783011	rs529668521					chr12	104997567	104997568	rs191755018
chr10	6342025	6342026	rs140017633	chr12	22035924	22035925	rs567235046	chr15	80166152	80166153	rs529383905	chr1	29359724	29359725	rs74931541					chr19	54715736	54715737	rs4806723
chr11	117878332	117878333	rs146835941	chr6	150505300	150505301	rs139708568	chr16	69362821	69362822	rs151108653	chr17	73092556	73092557	rs149309332					chr22	37638169	37638170	rs547800974
chr3	183256287	183256288	rs565790478	chr15	35090988	35090989	rs540316684	chr19	59023437	59023438	rs530042152	chr5	179127539	179127540	rs184078091					chr8	130924130	130924131	rs149870299
chr11	48034446	48034447	rs549741199	chr2	169378385	169378386	rs147029160	chr11	76499620	76499621	rs183483376	chr18	23806170	23806171	rs191633789					chr17	8844844	8844845	rs188760382
chr21	34576384	34576385	rs928738	chr16	82750487	82750488	rs537265354	chr19	49403605	49403606	rs545638865	chr7	96746951	96746952	rs557513938					chr4	38860923	38860924	rs55868291
chr1	45196642	45196643	rs138271828	chr2	159976544	159976545	rs535283350	chr22	50964025	50964026	rs569878911	chr1	113585395	113585396	rs541861849					chr9	135230885	135230886	rs535013446
chr5	156640593	156640594	rs28641525	chr3	123108100	123108101	rs143931251	chr4	48018421	48018422	rs79449475	chr19	36103582	36103583	rs573085282					chr22	35777350	35777351	rs141876867
chr6	29913089	29913090	rs542293934	chr3	188060969	188060970	rs531804037	chr8	22872325	22872326	rs543948651	chr6	32825447	32825448	rs552098765					chr1	47046117	47046118	rs144599047
chr5	156683919	156683920	rs562323081	chr13	24463706	24463707	rs541863887	chr14	65409140	65409141	rs17883153	chr19	1095359	1095360	rs367958813					chr1	198612596	198612597	rs185698074
chr16	50714387	50714388	rs529273270	chr22	34316093	34316094	rs530725597	chr9	19125316	19125317	rs566439368	chr3	25831512	25831513	rs41285079					chr4	84005456	84005457	rs138424997
chr6	106557074	106557075	rs181571106	chr16	46789651	46789652	rs562650598	chr17	79976753	79976754	rs572550562	chr11	12136305	12136306	rs181421650					chr6	32633865	32633866	rs116969302
chr6	106442758	106442759	rs561702465	chr3	118999651	118999652	rs76807548	chr6	26127583	26127584	rs550360725	chr3	48488191	48488192	rs72622933					chr12	109018873	109018874	rs552098928
chr5	50009427	50009428	rs35195162	chr1	237311670	237311671	rs565116824	chr19	11254173	11254174	rs545387972	chr19	30097166	30097167	rs190919160					chr1	198592352	198592353	rs16843488
chr2	69056668	69056669	rs552875145	chr10	71094950	71094951	rs576233069	chr22	37958950	37958951	rs531374136	chr14	23590014	23590015	rs535137580					chr1	9717429	9717430	rs187885961
chr17	76113574	76113575	rs139010324	chr5	127194606	127194607	rs560820280	chr1	155110402	155110403	rs186831363	chr16	81348359	81348360	rs536207111					chr19	41872284	41872285	rs59635287
chr16	85922305	85922306	rs145962302	chr10	112429721	112429722	rs112690217	chr9	136242768	136242769	rs587679392	chr6	41978306	41978307	rs181701074					chr16	31276936	31276937	rs3815801
chr11	128603771	128603772	rs555639643	chr18	32686623	32686624	rs534348024	chr3	172025389	172025390	rs184629302	chr1	201449529	201449530	rs537067306					chr16	50307599	50307600	rs531061163
chr2	69045188	69045189	rs561194509	chr2	192728077	192728078	rs149702811	chr14	103803286	103803287	rs550192238	chr1	93646063	93646064	rs575219424					chr12	51704657	51704658	rs550207100
chr1	160538657	160538658	rs148537186	chr3	14165269	14165270	rs4685072	chr4	8202776	8202777	rs183894642	chr17	8076713	8076714	rs535843647					chr8	145059553	145059554	rs370015558
chr1	26909457	26909458	rs186747763	chr7	123309696	123309697	rs189877026	chr3	49393949	49393950	rs181648212	chr17	73029987	73029988	rs577555771					chr12	51704789	51704790	rs76097982
chr1	167477501	167477502	rs117676030	chr2	40602092	40602093	rs189890531	chr19	2476371	2476372	rs533284121	chr3	194838764	194838765	rs538772149					chr15	75068814	75068815	rs146304344
chr9	447238	447239	rs138969183	chr15	86042153	86042154	rs566067327	chr1	1699519	1699520	rs533537692	chr3	183853209	183853210	rs577738220					chr12	54891184	54891185	rs140248843
chr11	48128919	48128920	rs533901117	chr15	86268303	86268304	rs543355758	chr8	144621602	144621603	rs576726364	chr20	57596305	57596306	rs565179545					chr1	160635611	160635612	rs144632154
chr1	160550313	160550314	rs553444897	chr6	34724094	34724095	rs73415779	chr19	50018011	50018012	rs12459953	chr21	43430438	43430439	rs546968076					chr7	106541061	106541062	rs531205445
chr17	74490277	74490278	rs75353747	chr16	58426441	58426442	rs142471085	chr1	226001224	226001225	rs138167476	chr7	107220506	107220507	rs79044539					chr5	171579675	171579676	rs145876506
chr2	198114908	198114909	rs140742046	chr5	16600943	16600944	rs80344764	chr17	38078880	38078881	rs143649161	chr17	37010125	37010126	rs190342740					chr8	130898119	130898120	rs544175114
chr20	57828631	57828632	rs77077845	chr10	11784632	11784633	rs11558855	chr14	103802003	103802004	rs182555556	chr14	34547429	34547430	rs552158596					chr4	185392876	185392877	rs566962835
chr1	158904895	158904896	rs138371609	chr11	72882249	72882250	rs114065769	chr1	12668640	12668641	rs114472974	chr2	3606036	3606037	rs568699356					chr11	3855751	3855752	rs191157981
chr22	40318339	40318340	rs575328553	chr10	116275011	116275012	rs375970372	chr9	136654612	136654613	rs147609021	chr1	90011475	90011476	rs530654911					chr1	26617271	26617272	rs140746217
chr9	117150861	117150862	rs113269643	chr10	115401834	115401835	rs144287653	chr20	36662021	36662022	rs11086426	chr12	700948	700949	rs530592988					chr11	35166267	35166268	rs191179689
chr22	18260567	18260568	rs9605404	chr1	184798463	184798464	rs74465101	chr7	73029515	73029516	rs181826581	chr5	76145889	76145890	rs536069026					chr2	233938638	233938639	rs544821450
chr1	167485084	167485085	rs550440309	chr9	116284423	116284424	rs576984422	chr4	48018456	48018457	rs186651450	chr9	139377560	139377561	rs549324200					chr1	9736226	9736227	rs190061586
chr7	50422999	50423000	rs577558681	chr14	34403235	34403236	rs141617863	chr9	136240982	136240983	rs587659745	chr1	156024576	156024577	rs544813502					chr11	64630535	64630536	rs78547360
chr1	150738094	150738095	rs55772167	chr7	23161071	23161072	rs562124298	chr19	11352438	11352439	rs376869839	chr7	129592857	129592858	rs562323797					chr16	4399499	4399500	rs571585029
chr2	202137379	202137380	rs142688117	chr9	650833	650834	rs74985245	chr8	126445925	126445926	rs567402251	chr2	97304252	97304253	rs538735053					chr20	47414186	47414187	rs190875070
chr17	47295325	47295326	rs182714749	chr6	34662684	34662685	rs566376374	chr17	17475710	17475711	rs565381262	chr8	142428064	142428065	rs531950681					chr7	128050745	128050746	rs72624927
chr12	54892100	54892101	rs564378845	chr18	9094665	9094666	rs79693089	chr9	32426926	32426927	rs543860376	chr3	15352474	15352475	rs189096408					chr6	35277788	35277789	rs181682549
chr5	50020155	50020156	rs573566860	chr5	167375048	167375049	rs547337791	chr16	67979430	67979431	rs139909751	chr17	62223322	62223323	rs571844210					chr22	44586058	44586059	rs534698124
chr6	31321396	31321397	rs144902481	chr9	71323388	71323389	rs546159897	chr15	80452948	80452949	rs552294612	chr10	45966214	45966215	rs545831770					chr4	106068744	106068745	rs190224233
chr1	45187265	45187266	rs191297532	chr16	4285330	4285331	rs546475526	chr8	134578043	134578044	rs549748985	chr1	36107256	36107257	rs58935459					chr1	151042774	151042775	rs587655711
chr6	108062583	108062584	rs551415030	chr7	75935007	75935008	rs2961048	chr17	79671898	79671899	rs529106745	chr5	138524394	138524395	rs151327245					chr17	28055130	28055131	rs112119122
chr15	42787854	42787855	rs570197910	chr11	47546567	47546568	rs527432888	chr14	103801812	103801813	rs539127346	chr1	22379225	22379226	rs546976690					chr5	171612674	171612675	rs529849204
chr17	8813526	8813527	rs527328332	chr12	114818801	114818802	rs143300210	chr12	56727802	56727803	rs562519989	chr12	93964701	93964702	rs548056205					chr1	202128150	202128151	rs377211600
chr8	126949944	126949945	rs552311146	chr3	46034187	46034188	rs572804218	chr11	118892467	118892468	rs569958006	chr4	44680338	44680339	rs563932887					chr1	27941292	27941293	rs574194788
chr20	57759990	57759991	rs546437967	chr1	232567113	232567114	rs183883777	chr19	49411031	49411032	rs76470840	chr6	37467656	37467657	rs546123516					chr5	39203331	39203332	rs566907241
chr7	138772277	138772278	rs111858585	chr5	41443458	41443459	rs72758311	chr11	118898993	118898994	rs561054469	chr1	11968288	11968289	rs114913880					chr7	138759783	138759784	rs10257384
chr17	33848416	33848417	rs145906239	chr2	134925485	134925486	rs186914464	chr19	11207602	11207603	rs78633789	chr4	140188048	140188049	rs78813866					chr11	73091835	73091836	rs183605261
chr2	202100764	202100765	rs550680798	chr5	16549475	16549476	rs150132199	chr3	49394833	49394834	rs1050450	chr19	907354	907355	rs541256590					chr1	26945967	26945968	rs183360840
chr22	18260588	18260589	rs9605405	chr4	186629768	186629769	rs535276469	chr12	53576508	53576509	rs574381429	chr1	45805860	45805861	rs371476312					chr19	14480230	14480231	rs544396925
chr3	108540146	108540147	rs142308102	chr7	80265450	80265451	rs1953298	chr15	80445517	80445518	rs558321563	chr7	148680804	148680805	rs561992201					chr19	7703178	7703179	rs189833417
chr15	45007678	45007679	rs568062567	chr8	131618363	131618364	rs554596228	chr11	118895426	118895427	rs576722314	chr12	123574524	123574525	rs149341771					chr3	14466863	14466864	rs149760727
chr6	31458782	31458783	rs184395442	chr22	33752432	33752433	rs146602894	chr20	56138470	56138471	rs531149272	chr11	118286720	118286721	rs549493849					chr3	46995981	46995982	rs553679363
chr11	287869	287870	rs548003409	chr12	19427300	19427301	rs542928760	chr1	155106696	155106697	rs12904	chr1	24104628	24104629	rs184527976					chr22	37615846	37615847	rs558392553
chr16	57060946	57060947	rs148949499	chr16	30078239	30078240	rs531033350	chr5	154216777	154216778	rs569474811	chr6	119632917	119632918	rs541854764					chr8	27190258	27190259	rs568705782
chr19	6800776	6800777	rs548273582	chr3	123150234	123150235	rs563179619	chr2	85786054	85786055	rs577926939	chr17	33895063	33895064	rs543576502					chr17	74267895	74267896	rs376562474
chr8	126950971	126950972	rs185255531	chr11	112047566	112047567	rs190631658	chr14	50089748	50089749	rs139553752	chr22	20877549	20877550	rs548250706					chr22	17566873	17566874	rs41444145
chr7	3083171	3083172	rs574522445	chr4	156611611	156611612	rs531934028	chr1	1689639	1689640	rs538913792	chr11	3860797	3860798	rs114967300					chr1	207509540	207509541	rs73085295
chr14	91856860	91856861	rs191028715	chr10	116411943	116411944	rs577649303	chr14	76117116	76117117	rs544644269	chr12	116989886	116989887	rs546265293					chr7	50432730	50432731	rs570115653
chr2	68965855	68965856	rs34636714	chr18	56252186	56252187	rs61052938	chr11	47276376	47276377	rs189641323	chr19	39373606	39373607	rs529181756					chr14	91816596	91816597	rs138146842
chr20	56008056	56008057	rs186691467	chr15	89634671	89634672	rs114205190	chr22	29191982	29191983	rs557568761	chr3	46989865	46989866	rs114010790					chr6	32816136	32816137	rs17220220
chr2	68964106	68964107	rs149583529	chr2	159948201	159948202	rs264627	chr17	79937733	79937734	rs147132825	chr16	70470989	70470990	rs533444575					chr1	198606934	198606935	rs545971038
chr11	67808280	67808281	rs527571571	chr17	66519380	66519381	rs534496129	chr19	4668823	4668824	rs531968646	chr1	167597430	167597431	rs528196490					chr15	94775047	94775048	rs570005766
chr2	233982529	233982530	rs531078517	chr12	93572047	93572048	rs538910640	chr6	43742661	43742662	rs567486249	chr11	102218006	102218007	rs34115368					chr1	26635239	26635240	rs182299829
chr2	68651285	68651286	rs532112187	chr8	67057259	67057260	rs186464843	chr16	11347332	11347333	rs528211192	chr7	30634494	30634495	rs564177184					chr11	3857859	3857860	rs547190740
chr8	126935209	126935210	rs572757033	chr22	47129565	47129566	rs112462555	chr2	85787122	85787123	rs67988001	chr12	125398662	125398663	rs554894626					chr4	2791738	2791739	rs558643886
chr7	142247785	142247786	rs140007379	chr15	85364603	85364604	rs574424469	chr4	8227824	8227825	rs3796759	chr22	40451722	40451723	rs538159041					chr8	142141913	142141914	rs559876306
chr11	117883317	117883318	rs116408604	chr2	106026099	106026100	rs555172300	chr20	43966200	43966201	rs143621811	chr10	103124613	103124614	rs574486306					chr6	25991865	25991866	rs149863708
chr20	43595137	43595138	rs562201600	chr22	30166575	30166576	rs568180919	chr7	134849689	134849690	rs76023601	chr15	40391242	40391243	rs573232117					chr9	77763795	77763796	rs371457291
chr1	167619733	167619734	rs146595508	chr3	69923066	69923067	rs575067242	chr19	11207200	11207201	rs560277773	chr17	76588700	76588701	rs79231807					chr14	35339041	35339042	rs550161837
chr1	89738231	89738232	rs2147309	chr1	201352867	201352868	rs374634131	chr5	177657778	177657779	rs116650915	chr19	44278686	44278687	rs200491983					chr20	47388644	47388645	rs562407620
chr14	88476511	88476512	rs566092684	chr1	36625445	36625446	rs578182706	chr1	44014801	44014802	rs534917382	chr10	18940570	18940571	rs142885354					chr9	139928540	139928541	rs541820303
chr3	122295296	122295297	rs563765468	chr1	206873277	206873278	rs191957815	chr7	134850442	134850443	rs377313931	chr7	75253812	75253813	rs185455984					chr10	129859244	129859245	rs575682606
chr17	7482790	7482791	rs150761948	chr10	33605101	33605102	rs112847182	chr17	17733983	17733984	rs552359572	chr9	130860653	130860654	rs546161349					chr1	114405495	114405496	rs562333328
chr6	159467831	159467832	rs149262666	chr9	13788256	13788257	rs543849477	chr2	209117316	209117317	rs1437410	chr16	85045202	85045203	rs3817028					chr5	176735186	176735187	rs10051822
chr5	112299739	112299740	rs545844023	chr7	35297355	35297356	rs550081209	chr9	116150905	116150906	rs8177819	chr2	3605808	3605809	rs535227006					chr2	192543500	192543501	rs569900934
chr2	204863043	204863044	rs541493859	chr9	97821982	97821983	rs544707849	chr16	8952896	8952897	rs541160915	chr20	54987326	54987327	rs572400550					chr19	8627568	8627569	rs117162033
chr16	88748380	88748381	rs527510519	chr22	44542058	44542059	rs558219604	chr11	57281087	57281088	rs539493056	chr1	231664009	231664010	rs544759375					chr3	32475495	32475496	rs148348669
chr20	57729141	57729142	rs549277855	chr18	3183477	3183478	rs148534279	chr9	19127488	19127489	rs3808660	chr2	38879635	38879636	rs57434456					chr17	73343573	73343574	rs567388823
chr6	31234727	31234728	rs74562425	chr10	123898496	123898497	rs570627061	chr19	11206425	11206426	rs543709443	chr19	3155162	3155163	rs574076262					chr13	46740033	46740034	rs115819475
chr2	69006950	69006951	rs146469077	chr10	123887183	123887184	rs140445025	chr14	103800684	103800685	rs370321864	chr1	33827344	33827345	rs560085642					chr1	160677192	160677193	rs148542669
chr2	204727315	204727316	rs534047546	chr17	48449269	48449270	rs11868055	chr8	22926351	22926352	rs41308114	chr1	150577248	150577249	rs184859413					chr1	31226947	31226948	rs4319383
chr19	15573717	15573718	rs188849739	chr3	14258106	14258107	rs9869943	chr16	69074117	69074118	rs564227672	chr4	73935588	73935589	rs535759491					chr20	47402488	47402489	rs573430262
chr19	6863549	6863550	rs532771364	chr3	28285101	28285102	rs60425255	chr2	220363473	220363474	rs139836555	chr17	33288402	33288403	rs201942552					chr2	136892484	136892485	rs148166200
chr2	202054297	202054298	rs558006534	chr19	1241048	1241049	rs529783487	chr19	11199451	11199452	rs538300761	chr1	45965951	45965952	rs555130413					chr2	69045504	69045505	rs145936621
chr4	2788669	2788670	rs535010698	chr15	42212892	42212893	rs550069800	chr1	2325220	2325221	rs546458478	chr11	65307726	65307727	rs201735019					chr5	131835741	131835742	rs544337742
chr20	43673318	43673319	rs115904309	chr8	22274642	22274643	rs533372816	chr17	40716249	40716250	rs558207258	chr7	137652243	137652244	rs570619860					chr5	100239430	100239431	rs574968556
chr1	31225550	31225551	rs547033061	chr3	159323102	159323103	rs142556445	chr16	8959716	8959717	rs541021875	chr1	11968264	11968265	rs77857659					chr11	104903647	104903648	rs140425959
chr2	69011099	69011100	rs555291449	chr4	95448596	95448597	rs563830474	chr7	155439344	155439345	rs373259901	chr15	45003770	45003771	rs552741313					chr4	154449317	154449318	rs17030077
chr19	6788355	6788356	rs561311521	chr20	6014385	6014386	rs530457333	chr14	103802698	103802699	rs192165367	chr7	148680789	148680790	rs142856894					chr1	114401817	114401818	rs545767683
chr2	192490686	192490687	rs539343304	chr6	123776157	123776158	rs550645155	chr11	93469825	93469826	rs201076342	chr12	54679251	54679252	rs138310298					chr9	95728588	95728589	rs527592519
chr1	160528962	160528963	rs535863540	chr13	24151102	24151103	rs568874247	chr5	132210784	132210785	rs141485393	chr1	36616551	36616552	rs566437668					chr17	1470244	1470245	rs543021348
chr16	3124558	3124559	rs573177785	chr3	49208319	49208320	rs549571000	chr6	96025750	96025751	rs568720129	chr3	15419795	15419796	rs535643346					chr12	66630148	66630149	rs151004574
chr15	70433530	70433531	rs560528587	chr3	16943382	16943383	rs139420893	chr12	89749774	89749775	rs540932980	chr12	58176502	58176503	rs142745232					chr1	92947997	92947998	rs551664249
chr6	106557846	106557847	rs566159429	chr2	183944618	183944619	rs529038055	chr9	19126812	19126813	rs576132702	chr19	11679363	11679364	rs190132861					chr19	2272524	2272525	rs562645607
chr7	43688621	43688622	rs2214995	chr1	230850250	230850251	rs5047	chr15	80464282	80464283	rs573956100	chr19	574926	574927	rs12609912					chr6	29856330	29856331	rs576074735
chr1	26870754	26870755	rs185841040	chr4	89220008	89220009	rs192288625	chr16	56969199	56969200	rs140341120	chr1	211432335	211432336	rs546819067					chr17	76384626	76384627	rs375698898
chr1	200838529	200838530	rs560725252	chr2	238778939	238778940	rs72976051	chr4	77227991	77227992	rs368488147	chr17	62971533	62971534	rs572277817					chr1	111735947	111735948	rs527863197
chr17	8828433	8828434	rs569708617	chr2	134984493	134984494	rs555850712	chr9	133375179	133375180	rs185535617	chr2	86790566	86790567	rs566212385					chr2	68974725	68974726	rs529734550
chr8	144640055	144640056	rs553266303	chr6	13426060	13426061	rs11967747	chr9	130877214	130877215	rs561075808	chr17	25856591	25856592	rs531819099					chr5	100236720	100236721	rs556571124
chr9	117141117	117141118	rs183142659	chr2	201984068	201984069	rs576106852	chr6	3136983	3136984	rs79355856	chr6	35227433	35227434	rs571305216					chr11	2323761	2323762	rs540966768
chr17	47296541	47296542	rs9893003	chr7	35414081	35414082	rs112989804	chr16	2204114	2204115	rs564900509	chr1	203643638	203643639	rs574095581					chr8	134080318	134080319	rs182902142
chr11	60765552	60765553	rs7929471	chr12	114823468	114823469	rs114913390	chr4	39515998	39515999	rs574595632	chr3	196014608	196014609	rs533391963					chr11	128604191	128604192	rs556963371
chr7	150384702	150384703	rs556804912	chr18	19754229	19754230	rs141714227	chr1	44013558	44013559	rs547108447	chr1	181058877	181058878	rs552227691					chr1	160678664	160678665	rs549687429
chr16	57044326	57044327	rs561927452	chr9	739164	739165	rs532558609	chr11	65382775	65382776	rs3814751	chr16	23912902	23912903	rs7193673					chr16	81867096	81867097	rs558399352
chr11	67175883	67175884	rs181471123	chr1	46357542	46357543	rs4543738	chr7	918498	918499	rs574639633	chr17	73029876	73029877	rs114017223					chr3	196348720	196348721	rs4257578
chr2	233978807	233978808	rs549332020	chr2	201984577	201984578	rs565638955	chr10	135185323	135185324	rs559703955	chr15	45341405	45341406	rs143911291					chr11	67769593	67769594	rs370135883
chr5	150466789	150466790	rs13170017	chr7	32997524	32997525	rs570820423	chr3	186761739	186761740	rs558395801	chr16	4357575	4357576	rs541683125					chr2	219092205	219092206	rs534116476
chr7	43662364	43662365	rs550029631	chr2	229040833	229040834	rs533207028	chr1	226038833	226038834	rs114885549	chr12	121454307	121454308	rs558753262					chr7	99964257	99964258	rs575746356
chr2	98332720	98332721	rs545490631	chr3	64883460	64883461	rs142113793	chr11	1319639	1319640	rs577924092	chr6	159274377	159274378	rs563470485					chr22	37880859	37880860	rs577322145
chr17	29152374	29152375	rs567428645	chr18	34091305	34091306	rs113696998	chr11	76505201	76505202	rs10899283	chr7	157196111	157196112	rs199975454					chr17	66286194	66286195	rs4968794
chr14	91870015	91870016	rs73340440	chr4	114596610	114596611	rs183407357	chr22	24107800	24107801	rs61117377	chr16	1832947	1832948	rs575810119					chr1	15752428	15752429	rs199599184
chr6	108048079	108048080	rs117482792	chr2	106038744	106038745	rs989334	chr19	49405104	49405105	rs528787096	chr6	27860943	27860944	rs41269279					chr19	35645970	35645971	rs553654497
chr11	117855077	117855078	rs184896004	chr9	112499231	112499232	rs80122619	chr6	119670916	119670917	rs557015004	chr19	55629303	55629304	rs550279308					chr11	48031090	48031091	rs142845034
chr20	57759286	57759287	rs190493852	chr7	107531932	107531933	rs115427105	chr9	37424383	37424384	rs370299690	chr11	82997390	82997391	rs576075301					chr2	202048206	202048207	rs569242095
chr1	28189986	28189987	rs187803066	chr10	81963854	81963855	rs188084118	chr22	19163420	19163421	rs145745639	chr2	32288522	32288523	rs551325451					chr19	6868601	6868602	rs185859323
chr1	26643605	26643606	rs12088819	chr1	165599857	165599858	rs12040685	chr7	155475347	155475348	rs572412032	chr16	75681688	75681689	rs527813846					chr9	92024370	92024371	rs112935087
chr8	82012579	82012580	rs190549980	chr1	237308377	237308378	rs527407545	chr19	4715862	4715863	rs138137175	chr17	74733539	74733540	rs149086881					chr2	219095291	219095292	rs140073060
chr19	6862960	6862961	rs191412347	chr22	34265963	34265964	rs569755410	chr15	80174704	80174705	rs142452679	chr1	230341716	230341717	rs148103087					chr1	26948619	26948620	rs565054013
chr1	198580609	198580610	rs141264537	chr20	36714586	36714587	rs192572253	chr1	12677761	12677762	rs182878063	chr6	27100892	27100893	rs200399044					chr17	72708566	72708567	rs566183553
chr7	50347486	50347487	rs56736921	chr9	130639671	130639672	rs574303225	chr15	80453475	80453476	rs148532236	chr6	31706454	31706455	rs569734173					chr9	95823677	95823678	rs534305313
chr2	231313815	231313816	rs558971447	chr12	112450963	112450964	rs542364957	chr20	43972875	43972876	rs564036708	chr19	11039505	11039506	rs144797438					chr8	56903196	56903197	rs529470060
chr1	198590738	198590739	rs572175297	chr6	46396875	46396876	rs565363465	chr11	1319492	1319493	rs5743928	chr11	3888657	3888658	rs537004268					chr7	43689035	43689036	rs574151531
chr19	42407938	42407939	rs561111395	chr10	112596758	112596759	rs570703705	chr1	155106151	155106152	rs576921501	chr9	6015535	6015536	rs201968770					chr19	1026625	1026626	rs540058304
chr8	42150201	42150202	rs562877246	chr10	23387888	23387889	rs144293823	chr20	57570789	57570790	rs202209335	chr11	77348838	77348839	rs147163611					chr9	92099960	92099961	rs143830430
chr21	43842345	43842346	rs182755480	chr10	69913862	69913863	rs541068754	chr11	14665536	14665537	rs561902315	chr22	37638690	37638691	rs541194272					chr3	32433771	32433772	rs552165171
chr5	169711989	169711990	rs531519091	chr5	79031214	79031215	rs199941925	chr17	73970392	73970393	rs569063085	chr3	150264401	150264402	rs529388128					chr15	75077303	75077304	rs577678101
chr3	52281449	52281450	rs185002397	chr12	131439236	131439237	rs7350616	chr9	19116596	19116597	rs151306072	chr21	30365345	30365346	rs530178985					chr1	26868395	26868396	rs567446137
chr17	74489830	74489831	rs12940490	chr7	35455410	35455411	rs141014585	chr19	11350701	11350702	rs537756153	chr15	63796927	63796928	rs549170467					chr1	112020697	112020698	rs534695262
chr22	50977810	50977811	rs561330111	chr4	186638829	186638830	rs188326806	chr7	134850907	134850908	rs535906176	chr6	35227279	35227280	rs544319818					chr19	54900257	54900258	rs546322818
chr17	37912574	37912575	rs575278211	chr17	77024570	77024571	rs116997946	chr7	134851635	134851636	rs187960408	chr9	126101479	126101480	rs572887169					chr13	46915252	46915253	rs111703581
chr2	69022651	69022652	rs143577671	chr3	192376138	192376139	rs6809774	chr14	51403219	51403220	rs533592644	chr17	40464868	40464869	rs186073513					chr1	12253142	12253143	rs199974127
chr16	50349768	50349769	rs568097152	chr1	219350487	219350488	rs534365188	chr22	19162134	19162135	rs192629762	chr15	34517340	34517341	rs139134705					chr16	28221382	28221383	rs566176000
chr17	33851599	33851600	rs537510067	chr17	909450	909451	rs2586306	chr1	55326564	55326565	rs546710109	chr16	87984654	87984655	rs115497647					chr14	93142138	93142139	rs371089530
chr6	33040363	33040364	rs144880913	chr3	123131081	123131082	rs560506229	chr22	19957743	19957744	rs73387711	chr8	55047705	55047706	rs2292590					chr22	37641418	37641419	rs575209632
chr1	26646408	26646409	rs374495248	chr4	95467011	95467012	rs575648749	chr12	6902012	6902013	rs562877894	chr6	31628396	31628397	rs148844907					chr3	196352115	196352116	rs552506220
chr2	204730507	204730508	rs566266529	chr8	124664018	124664019	rs61730395	chr5	32166526	32166527	rs543493228	chr19	49379876	49379877	rs675590					chr2	175481078	175481079	rs540446588
chr19	19745570	19745571	rs560050171	chr12	49958395	49958396	rs183318411	chr6	26124780	26124781	rs143405410	chr6	119030542	119030543	rs147457066					chr5	50008233	50008234	rs145123182
chr5	169076527	169076528	rs149021568	chr19	46887486	46887487	rs73563005	chr16	56973048	56973049	rs2270835	chr16	30709585	30709586	rs547672045					chr19	42379879	42379880	rs544233922
chr5	169728188	169728189	rs557943484	chr1	181074742	181074743	rs530940853	chr19	4716036	4716037	rs576825928	chr6	13615610	13615611	rs200548546					chr21	34642226	34642227	rs553397576
chr1	92950597	92950598	rs548227078	chr6	13411338	13411339	rs181850149	chr9	130863968	130863969	rs561142986	chr11	65190173	65190174	rs148280631					chr12	104916201	104916202	rs11112088
chr1	198634798	198634799	rs74134776	chr20	56015191	56015192	rs149931840	chr5	176522035	176522036	rs31778	chr11	33342721	33342722	rs563413566					chr11	67176379	67176380	rs552147687
chr21	43835303	43835304	rs148230851	chr10	89563599	89563600	rs536683989	chr10	102107222	102107223	rs201778518	chr15	50978853	50978854	rs561658625					chr6	36085324	36085325	rs7757672
chr19	42625925	42625926	rs541159366	chr19	16531632	16531633	rs538211358	chr5	32170301	32170302	rs539749432	chr10	70848770	70848771	rs7910971					chr3	50286781	50286782	rs587598987
chr9	117105595	117105596	rs79053101	chr10	116421917	116421918	rs562177689	chr2	209118922	209118923	rs543687633	chr1	36352857	36352858	rs527554776					chr9	134150626	134150627	rs556034340
chr3	122282680	122282681	rs80286902	chr1	31843292	31843293	rs554107179	chr17	79816372	79816373	rs144029891	chr11	3860627	3860628	rs529191762					chr6	6594202	6594203	rs182847474
chr6	24937005	24937006	rs528317437	chr6	17275624	17275625	rs150722267	chr11	93470146	93470147	rs553516636	chr19	1253434	1253435	rs542705649					chr2	192542245	192542246	rs377333900
chr6	109769035	109769036	rs200133887	chr4	23792176	23792177	rs538140334	chr6	31623558	31623559	rs530961355	chr8	37594124	37594125	rs112956462					chr1	27964563	27964564	rs141403007
chr14	103271917	103271918	rs141158146	chr1	217089805	217089806	rs569916803	chr9	130566568	130566569	rs148630886	chr8	144630414	144630415	rs574278406					chr16	30087620	30087621	rs557112044
chr17	33818013	33818014	rs577707708	chr19	46283586	46283587	rs551079890	chr6	31918925	31918926	rs573842877	chr8	120844948	120844949	rs565084438					chr14	93051406	93051407	rs540325738
chr1	26947337	26947338	rs528259913	chr11	16933522	16933523	rs177556	chr4	139936943	139936944	rs553565261	chr6	31802540	31802541	rs9368699					chr11	128594952	128594953	rs182708520
chr3	107844929	107844930	rs373756509	chr12	93562019	93562020	rs536717571	chr4	140610477	140610478	rs144312749	chr6	26188788	26188789	rs558685047					chr6	137539733	137539734	rs555880794
chr17	8845962	8845963	rs539202016	chr9	97808428	97808429	rs117414058	chr1	24126243	24126244	rs577214514	chr1	76190406	76190407	rs553414128					chr12	54891294	54891295	rs558031260
chr2	68978147	68978148	rs528031021	chr2	169496518	169496519	rs113947448	chr1	45097638	45097639	rs115428399	chr9	126964899	126964900	rs529677851					chr7	150383383	150383384	rs564436388
chr3	183273540	183273541	rs560089232	chr7	120495416	120495417	rs558483824	chr6	7239614	7239615	rs193025496	chr6	27798601	27798602	rs549192335					chr17	74486292	74486293	rs536469197
chr11	60859179	60859180	rs573736682	chr17	4699896	4699897	rs142209646	chr3	15642103	15642104	rs544301690	chr7	158622261	158622262	rs547438603					chr12	109013509	109013510	rs190023659
chr1	160518922	160518923	rs74939772	chr10	116239901	116239902	rs77747043	chr4	8203018	8203019	rs552369183	chr8	144623573	144623574	rs2242093					chr12	6898148	6898149	rs555144964
chr1	182758808	182758809	rs572084008	chr11	16881655	16881656	rs10832694	chr10	5008557	5008558	rs560101331	chr8	144623734	144623735	rs2242092					chr14	20944774	20944775	rs201497504
chr6	42897091	42897092	rs139690608	chr5	131560362	131560363	rs556605385	chr1	55326746	55326747	rs572798281	chr1	45965770	45965771	rs3748644					chr12	32119208	32119209	rs529551026
chr2	197005685	197005686	rs139608503	chr12	2616761	2616762	rs561944191	chr6	26026598	26026599	rs2032449	chr1	45965702	45965703	rs3748643					chr16	57073365	57073366	rs548744851
chr6	128201650	128201651	rs149484709	chr4	42393960	42393961	rs140756610	chr11	102322499	102322500	rs550470178	chr12	56512048	56512049	rs567829209					chr6	31704468	31704469	rs566616498
chr19	36393356	36393357	rs368237449	chr20	36766219	36766220	rs189389732	chr20	20528464	20528465	rs188657206	chr15	55489310	55489311	rs192149822					chr15	81605158	81605159	rs544879023
chr9	140172082	140172083	rs564855832	chr16	31119380	31119381	rs538779399	chr20	48810404	48810405	rs550625158	chr6	27741787	27741788	rs532542878					chr2	182328201	182328202	rs538651018
chr19	1090020	1090021	rs565208015	chr7	56174229	56174230	rs567009389	chr19	30199720	30199721	rs77454798	chr19	18484899	18484900	rs149467616					chr15	75321909	75321910	rs7172065
chr17	76119615	76119616	rs549827201	chr3	119392945	119392946	rs544101658	chr7	6488225	6488226	rs377614074	chr3	47462657	47462658	rs563157813					chr1	175158071	175158072	rs79229610
chr15	80264028	80264029	rs571021300	chr2	106051134	106051135	rs144617829	chr14	81983594	81983595	rs531008069	chr3	15311111	15311112	rs191521751					chr6	42898917	42898918	rs115118074
chr7	50471496	50471497	rs564755909	chr3	38588964	38588965	rs548944395	chr6	26127880	26127881	rs539259126	chr6	31704505	31704506	rs139273620					chr22	38033833	38033834	rs138564495
chr16	57077178	57077179	rs76888401	chr19	48286659	48286660	rs141748098	chr9	19124196	19124197	rs145307410	chr3	137918987	137918988	rs562211298					chr17	61710356	61710357	rs544114717
chr15	45013896	45013897	rs199717121	chr6	5084722	5084723	rs570764933	chr10	64892866	64892867	rs186029348	chr10	22972598	22972599	rs568863146					chr19	1136670	1136671	rs189565504
chr19	7701191	7701192	rs576986198	chr1	156635784	156635785	rs537031556	chr1	211750485	211750486	rs566260487	chr6	147178751	147178752	rs191706391					chr19	1068094	1068095	rs73505251
chr9	117684775	117684776	rs140400575	chr4	114500908	114500909	rs149776357	chr5	154216923	154216924	rs368043245	chr19	1021633	1021634	rs35228155					chr11	118740648	118740649	rs60303205
chr12	105035748	105035749	rs554885315	chr10	77056368	77056369	rs11001363	chr10	5007320	5007321	rs572935699	chr1	45196789	45196790	rs72899568					chr19	909724	909725	rs531115313
chr3	46995302	46995303	rs72905900	chr3	25524867	25524868	rs73147475	chr1	55333541	55333542	rs540665314	chr5	64331524	64331525	rs537123009					chr3	183274197	183274198	rs528602595
chr6	108109728	108109729	rs568275979	chr20	36764262	36764263	rs549845059	chr17	79815919	79815920	rs376375517	chr2	146450876	146450877	rs561225276					chr19	36394803	36394804	rs531538169
chr2	198072105	198072106	rs13415446	chr18	33979280	33979281	rs541232797	chr11	118899754	118899755	rs77868253	chr16	11707724	11707725	rs143075200					chr7	104597808	104597809	rs528930730
chr2	68948630	68948631	rs115389797	chr5	41453357	41453358	rs193295035	chr8	144104056	144104057	rs149585751	chr22	21995789	21995790	rs560428595					chr11	2325707	2325708	rs145841753
chr11	60793735	60793736	rs569883332	chr12	64060824	64060825	rs115790169	chr19	49469164	49469165	rs551467958	chr19	46220828	46220829	rs116307155					chr7	100272813	100272814	rs528897048
chr14	91792141	91792142	rs182709327	chr22	26144431	26144432	rs187225625	chr6	7139532	7139533	rs537672928	chr17	25901250	25901251	rs550136581					chr22	37694276	37694277	rs2051608
chr15	77307061	77307062	rs561650104	chr2	198756650	198756651	rs554411486	chr9	130865103	130865104	rs559473935	chr5	10607273	10607274	rs544372173					chr11	73685104	73685105	rs571029193
chr11	65408878	65408879	rs200087571	chr2	103415987	103415988	rs150170238	chr9	130864234	130864235	rs143420260	chr5	172328374	172328375	rs576352505					chr2	182328906	182328907	rs558554614
chr2	233928742	233928743	rs534240216	chr22	43106805	43106806	rs5758886	chr16	8953945	8953946	rs2231703	chr8	67580474	67580475	rs185304046					chr11	72424954	72424955	rs567457988
chr9	117672555	117672556	rs534173175	chr6	46456626	46456627	rs183055105	chr1	226039134	226039135	rs12070110	chr6	30585357	30585358	rs150784632					chr1	45196637	45196638	rs143718099
chr6	106542608	106542609	rs552541024	chr1	193072955	193072956	rs35982829	chr16	8953079	8953080	rs2231705	chr5	43065319	43065320	rs563082679					chr11	73096290	73096291	rs541010810
chr20	57724675	57724676	rs573784844	chr8	98776612	98776613	rs553752762	chr16	8953943	8953944	rs2231704	chr19	1897776	1897777	rs565252002					chr9	77763665	77763666	rs561799690
chr8	126982484	126982485	rs541000645	chr12	21930683	21930684	rs578222885	chr10	5006745	5006746	rs575271908	chr8	124179884	124179885	rs7011195					chr6	30482126	30482127	rs542780682
chr3	121796754	121796755	rs534880571	chr4	23847457	23847458	rs59067769	chr8	144620990	144620991	rs532210576	chr11	63334968	63334969	rs548684584					chr7	38350903	38350904	rs189287675
chr15	45010445	45010446	rs189756789	chr15	44068414	44068415	rs569865330	chr11	76483687	76483688	rs561453231	chr19	45256845	45256846	rs531111621					chr6	159462948	159462949	rs117039993
chr12	48277129	48277130	rs555836724	chr8	98788813	98788814	rs188955409	chr6	31618760	31618761	rs3130050	chr19	44278566	44278567	rs564823653					chr5	39194551	39194552	rs188400691
chr6	31321730	31321731	rs191345591	chr1	51424627	51424628	rs534806739	chr14	103801445	103801446	rs547628448	chr11	46563427	46563428	rs564392583					chr1	161036027	161036028	rs555464419
chr5	156994521	156994522	rs75278694	chr3	98454811	98454812	rs145998631	chr10	5007502	5007503	rs571799916	chr17	78866116	78866117	rs11868998					chr20	47372178	47372179	rs557304809
chr3	111385137	111385138	rs562129421	chr7	132744060	132744061	rs2343597	chr7	197782	197783	rs147146230	chr17	504990	504991	rs373299523					chr17	27967063	27967064	rs545911987
chr6	29908976	29908977	rs561477774	chr10	18637837	18637838	rs2489195	chr2	209116897	209116898	rs558073319	chr1	26605760	26605761	rs535401132					chr19	51627925	51627926	rs566176348
chr22	40321011	40321012	rs147647576	chr2	110966941	110966942	rs576410959	chr19	11345466	11345467	rs558979987	chr17	75422912	75422913	rs147644138					chr20	47361609	47361610	rs55952330
chr6	29907836	29907837	rs111441152	chr14	32871174	32871175	rs561018771	chr10	102112202	102112203	rs201095409	chr12	46825928	46825929	rs11183482					chr1	53102893	53102894	rs147813528
chr11	60793429	60793430	rs148889926	chr5	126311629	126311630	rs533933192	chr1	17222122	17222123	rs574691535	chr1	226190878	226190879	rs577630231					chr17	43323196	43323197	rs549647536
chr14	70168954	70168955	rs545383824	chr5	82373212	82373213	rs577631301	chr9	136240004	136240005	rs138538925	chr7	23571674	23571675	rs116574309					chr6	109771834	109771835	rs142045997
chr17	29146658	29146659	rs532321685	chr7	32134236	32134237	rs114819250	chr12	112215720	112215721	rs549379651	chr1	41157549	41157550	rs569016908					chr18	43578605	43578606	rs555667069
chr13	24850677	24850678	rs189891008	chr22	33997150	33997151	rs182413712	chr2	38893183	38893184	rs13425086	chr1	151284127	151284128	rs587635630					chr12	123914489	123914490	rs570483253
chr20	57748928	57748929	rs115835769	chr16	284556	284557	rs566089623	chr14	24565171	24565172	rs55733026	chr6	2990028	2990029	rs192193712					chr21	34577454	34577455	rs540577982
chr1	159038300	159038301	rs139710805	chr15	64236851	64236852	rs545942756	chr14	76116823	76116824	rs551426875	chr1	204488234	204488235	rs188627457					chr7	73632143	73632144	rs79329195
chr5	169706175	169706176	rs181564591	chr17	56033234	56033235	rs558373699	chr11	57280811	57280812	rs147162871	chr1	11968213	11968214	rs553951985					chr11	64646816	64646817	rs141035380
chr5	169705605	169705606	rs527656350	chr6	45925535	45925536	rs550270426	chr3	50340884	50340885	rs587669986	chr16	89449477	89449478	rs531097552					chr3	46996997	46996998	rs186868484
chr4	6686949	6686950	rs532487902	chr15	72022907	72022908	rs550183698	chr5	177657954	177657955	rs533852652	chr1	156475326	156475327	rs115708475					chr6	30654098	30654099	rs572528120
chr1	209940674	209940675	rs11119341	chr15	92562615	92562616	rs78546760	chr2	209116896	209116897	rs113995440	chr7	140179124	140179125	rs564697889					chr1	155108940	155108941	rs534929647
chr1	209940559	209940560	rs11119340	chr20	2644698	2644699	rs540116039	chr11	57280930	57280931	rs140537780	chr20	30294667	30294668	rs12624663					chr3	14466352	14466353	rs568349944
chr2	233973511	233973512	rs182255204	chr3	192292953	192292954	rs187350479	chr10	5006886	5006887	rs550549388	chr4	6918313	6918314	rs192583149					chr14	78054618	78054619	rs569665647
chr1	40847185	40847186	rs140295389	chr1	12045596	12045597	rs564926746	chr12	89746580	89746581	rs115720202	chr6	31702527	31702528	rs371230070					chr1	23850270	23850271	rs191823507
chr1	209922024	209922025	rs372131194	chr1	26580169	26580170	rs571703111	chr5	177633871	177633872	rs148914345	chr2	178977199	178977200	rs191876953					chr11	104915313	104915314	rs184275239
chr2	204729249	204729250	rs541587527	chr1	180529544	180529545	rs185473319	chr6	119664009	119664010	rs150410269	chr6	28193121	28193122	rs73740592					chr9	95796474	95796475	rs532670069
chr11	65419232	65419233	rs534940182	chr11	61197847	61197848	rs577357455	chr6	28891043	28891044	rs566156701	chr6	109703682	109703683	rs2275652					chr16	11836684	11836685	rs538080104
chr11	60750773	60750774	rs375236935	chr2	160020831	160020832	rs115987872	chr16	8954529	8954530	rs535372791	chr19	39174496	39174497	rs529631920					chr6	32806083	32806084	rs55857185
chr1	26632140	26632141	rs547477215	chr8	42324808	42324809	rs533302962	chr1	15945555	15945556	rs184906315	chr17	43225270	43225271	rs555797271					chr11	47970997	47970998	rs576876846
chr19	48752448	48752449	rs557658802	chr2	40548629	40548630	rs542962069	chr12	89749632	89749633	rs57981736	chr12	109490392	109490393	rs546987462					chr8	56858495	56858496	rs114324822
chr2	231183141	231183142	rs529562125	chr9	576835	576836	rs139628422	chr11	77781783	77781784	rs187262343	chr12	58138317	58138318	rs577120925					chr1	167585663	167585664	rs576515283
chr3	14473719	14473720	rs147986254	chr10	18469014	18469015	rs529857936	chr8	144618364	144618365	rs34690750	chr1	26611310	26611311	rs141804248					chr1	160509180	160509181	rs73016371
chr1	111749543	111749544	rs528986908	chr18	33920917	33920918	rs551159559	chr15	80464284	80464285	rs542535869	chr1	90344787	90344788	rs7532857					chr5	171531898	171531899	rs3103594
chr6	128223405	128223406	rs541812551	chr15	86117981	86117982	rs565304935	chr8	22923016	22923017	rs569444595	chr7	132766844	132766845	rs545069358					chr3	52271093	52271094	rs377124802
chr15	89189271	89189272	rs527662555	chr18	34027375	34027376	rs552741633	chr12	104326348	104326349	rs184857931	chr3	47462658	47462659	rs531195340					chr10	73509312	73509313	rs78063283
chr7	44088942	44088943	rs544416893	chr11	130345422	130345423	rs143769532	chr19	50019321	50019322	rs141165082	chr3	39148994	39148995	rs541137496					chr19	15572930	15572931	rs577933407
chr5	100226402	100226403	rs576747870	chr2	241377871	241377872	rs139312650	chr6	31919470	31919471	rs566467974	chr17	16284217	16284218	rs537068019					chr17	76129530	76129531	rs539283808
chr11	73688799	73688800	rs185402136	chr8	17627274	17627275	rs573075607	chr6	119662711	119662712	rs117812665	chr7	106300724	106300725	rs114110666					chr8	74904428	74904429	rs552560766
chr20	47405862	47405863	rs116251946	chr19	37743000	37743001	rs11673229	chr2	208632617	208632618	rs578062013	chr20	2644815	2644816	rs562939418					chr6	24953628	24953629	rs188034584
chr2	68962239	68962240	rs552469605	chr5	149994260	149994261	rs559944550	chr4	140586847	140586848	rs150762508	chr20	30193306	30193307	rs118096050					chr11	104839644	104839645	rs55634858
chr15	75149468	75149469	rs150773308	chr7	157151842	157151843	rs572028435	chr11	68036879	68036880	rs182110725	chr6	106968761	106968762	rs368874479					chr4	154443539	154443540	rs192663937
chr2	182321519	182321520	rs192938335	chr9	139622908	139622909	rs546623359	chr10	64893454	64893455	rs543051891	chr19	36618910	36618911	rs560465301					chr1	26865078	26865079	rs11579034
chr1	117304197	117304198	rs534207032	chr7	136576411	136576412	rs536543545	chr6	119668804	119668805	rs528590015	chr16	68057231	68057232	rs140657263					chr14	77510651	77510652	rs560775386
chr1	160635473	160635474	rs187207691	chr5	66340034	66340035	rs539528110	chr1	2325405	2325406	rs562010031	chr2	15701411	15701412	rs202020492					chr5	171546111	171546112	rs554012722
chr2	8684089	8684090	rs114615376	chr5	127872515	127872516	rs540044717	chr20	60730623	60730624	rs185533703	chr1	181057839	181057840	rs184147739					chr17	74490065	74490066	rs566347684
chr11	48025326	48025327	rs575487034	chr15	90643603	90643604	rs7182369	chr2	208630865	208630866	rs116740700	chr15	41047450	41047451	rs574602000					chr3	38193222	38193223	rs369932132
chr1	161037275	161037276	rs536381492	chr20	36766702	36766703	rs574234671	chr3	52019699	52019700	rs139048354	chr17	42172912	42172913	rs377532954					chr14	91858787	91858788	rs147666703
chr17	74496164	74496165	rs370053859	chr5	133312965	133312966	rs452715	chr9	130566794	130566795	rs148978468	chr12	49484330	49484331	rs538473541					chr16	57103638	57103639	rs543145242
chr2	192531745	192531746	rs538321004	chr2	179916707	179916708	rs555949056	chr3	172024089	172024090	rs116024899	chr6	32825498	32825499	rs527947257					chr7	50345577	50345578	rs552216155
chr7	50475134	50475135	rs145204816	chr20	24483876	24483877	rs201701746	chr11	47737295	47737296	rs554420016	chr19	8454811	8454812	rs528786832					chr4	2802675	2802676	rs552571017
chr11	128574748	128574749	rs190865957	chr10	86596467	86596468	rs563101112	chr2	208630411	208630412	rs555793104	chr2	170430397	170430398	rs186892359					chr19	933069	933070	rs350148
chr7	144510099	144510100	rs544171553	chr12	50505709	50505710	rs556281856	chr2	208631543	208631544	rs542453735	chr5	64858958	64858959	rs140804671					chr15	65138199	65138200	rs532950072
chr3	183236486	183236487	rs578008888	chr1	237300542	237300543	rs527681794	chr1	9300088	9300089	rs114813087	chr4	83350718	83350719	rs61729823					chr15	45008393	45008394	rs138763809
chr22	23271069	23271070	rs80169568	chr1	46384948	46384949	rs569581994	chr8	23017898	23017899	rs141543758	chr1	151253865	151253866	rs587730387					chr6	106532869	106532870	rs181892418
chr6	108040291	108040292	rs564001151	chr8	28559768	28559769	rs530809026	chr22	19163775	19163776	rs200365897	chr16	88717817	88717818	rs576775315					chr1	167639974	167639975	rs577842494
chr22	50631962	50631963	rs202183574	chr10	116441734	116441735	rs535794033	chr12	112214297	112214298	rs578178328	chr1	150592189	150592190	rs186164531					chr5	100240859	100240860	rs557121382
chr19	18285171	18285172	rs543888028	chr20	19765012	19765013	rs140417731	chr11	62343661	62343662	rs375004574	chr7	108210101	108210102	rs560274645					chr12	109029409	109029410	rs140249053
chr14	91814585	91814586	rs543687716	chr9	112866920	112866921	rs564339593	chr8	144619170	144619171	rs568791265	chr4	83350642	83350643	rs537262328					chr7	50433178	50433179	rs189945150
chr16	57052508	57052509	rs7185561	chr1	232705438	232705439	rs192108667	chr14	81984007	81984008	rs558686311	chr1	179941220	179941221	rs570754335					chr17	28017145	28017146	rs532184124
chr5	156649520	156649521	rs547333180	chr11	61216877	61216878	rs117223030	chr3	50395447	50395448	rs140408311	chr7	132766928	132766929	rs572539180					chr8	27223473	27223474	rs145600600
chr22	23161328	23161329	rs116576693	chr9	740405	740406	rs557094071	chr7	134849259	134849260	rs531188379	chr7	158622200	158622201	rs566243734					chr8	56889386	56889387	rs144216436
chr1	209930978	209930979	rs578240743	chr5	117896278	117896279	rs572073579	chr16	695983	695984	rs527750341	chr3	9464395	9464396	rs556784469					chr1	114405795	114405796	rs571413059
chr2	69008827	69008828	rs559751568	chr14	77421347	77421348	rs544305156	chr1	55327238	55327239	rs181990904	chr3	187463022	187463023	rs531082043					chr22	37256663	37256664	rs188328452
chr9	100871762	100871763	rs16912731	chr2	55497065	55497066	rs183512447	chr16	20909011	20909012	rs112663095	chr4	10183093	10183094	rs185936183					chr21	34612246	34612247	rs113011454
chr11	60764798	60764799	rs553139732	chr14	105039990	105039991	rs529058287	chr16	2089034	2089035	rs566539063	chr1	8586002	8586003	rs549050809					chr3	14455649	14455650	rs184510016
chr11	64633221	64633222	rs146386483	chr15	71888146	71888147	rs541278972	chr21	35899181	35899182	rs577079046	chr3	170588073	170588074	rs527332687					chr14	35342240	35342241	rs551564872
chr16	4457772	4457773	rs149852426	chr1	237173052	237173053	rs149772544	chr12	89746231	89746232	rs141042035	chr2	219260802	219260803	rs192423992					chr3	196347939	196347940	rs540980727
chr3	33016167	33016168	rs566884710	chr20	42774733	42774734	rs544443495	chr5	177658411	177658412	rs201106661	chr12	46121493	46121494	rs550926035					chr19	17890771	17890772	rs371165861
chr2	202099172	202099173	rs537785005	chr2	169497596	169497597	rs149319947	chr17	38080356	38080357	rs533446737	chr1	43855388	43855389	rs557918150					chr6	167373760	167373761	rs562398228
chr6	106594128	106594129	rs565439337	chr19	55665292	55665293	rs562050270	chr17	79821649	79821650	rs146842787	chr11	2421587	2421588	rs544133047					chr3	183245877	183245878	rs139982791
chr1	167479992	167479993	rs139816796	chr3	39234099	39234100	rs560308199	chr2	209115588	209115589	rs554341525	chr18	3603628	3603629	rs558139085					chr4	8204054	8204055	rs115498894
chr3	122329248	122329249	rs114052523	chr19	2770895	2770896	rs539825519	chr5	177657210	177657211	rs10058002	chr14	23589940	23589941	rs532921545					chr17	28049111	28049112	rs545045611
chr9	117655819	117655820	rs116102173	chr6	45912490	45912491	rs546924616	chr10	102111783	102111784	rs541619640	chr3	47017922	47017923	rs78437512					chr1	28286336	28286337	rs536380759
chr2	198164999	198165000	rs114066617	chr22	26393979	26393980	rs141619889	chr7	134849450	134849451	rs34745748	chr2	39351406	39351407	rs114415633					chr20	57695600	57695601	rs571055567
chr6	90007988	90007989	rs562012285	chr8	19540028	19540029	rs564134731	chr22	50962824	50962825	rs151218941	chr19	44278937	44278938	rs550696252					chr17	57784485	57784486	rs3744381
chr16	50310476	50310477	rs114769309	chr8	38796055	38796056	rs188829186	chr6	151763732	151763733	rs56703354	chr14	23630074	23630075	rs73598492					chr11	2322645	2322646	rs572405522
chr19	42057875	42057876	rs534839584	chr19	2769779	2769780	rs557845435	chr6	43734797	43734798	rs9381249	chr16	2054037	2054038	rs149475516					chr5	40849066	40849067	rs567892234
chr17	74259620	74259621	rs145966328	chr15	63292668	63292669	rs193044836	chr11	111635654	111635655	rs7106104	chr1	203275412	203275413	rs540319540					chr1	207098657	207098658	rs73072410
chr1	160521565	160521566	rs530078769	chr1	193155688	193155689	rs533739212	chr10	81110291	81110292	rs542992909	chr3	140660497	140660498	rs567942803					chr14	23588971	23588972	rs564803627
chr20	57759276	57759277	rs541431328	chr3	42104582	42104583	rs546774428	chr1	226000025	226000026	rs550564925	chr11	65269323	65269324	rs369955182					chr16	28160972	28160973	rs541470301
chr11	60785420	60785421	rs532824107	chr18	8622733	8622734	rs538158094	chr19	11350142	11350143	rs531391211	chr14	55738745	55738746	rs181536887					chr19	1088851	1088852	rs549305136
chr14	91823735	91823736	rs557602844	chr3	122697628	122697629	rs73856784	chr9	116149742	116149743	rs11556127	chr2	38604306	38604307	rs576157865					chr2	233923691	233923692	rs570764333
chr19	18209814	18209815	rs527596841	chr10	88450182	88450183	rs139756534	chr2	208631473	208631474	rs539119927	chr4	41992388	41992389	rs564608564					chr19	910224	910225	rs543201054
chr10	45917091	45917092	rs892691	chr12	131440009	131440010	rs566148791	chr17	79821434	79821435	rs139197162	chr1	32404229	32404230	rs572737604					chr16	88717728	88717729	rs547962620
chr5	131767624	131767625	rs146475408	chr15	92408266	92408267	rs111360838	chr9	130566674	130566675	rs529578177	chr14	61447700	61447701	rs201554645					chr21	46301425	46301426	rs34897870
chr6	160490522	160490523	rs538388448	chr6	107077705	107077706	rs528180195	chr6	3139207	3139208	rs573616414	chr3	44803004	44803005	rs555011214					chr1	117546516	117546517	rs552198469
chr22	17739013	17739014	rs560880658	chr3	9976714	9976715	rs140230527	chr5	32171250	32171251	rs548658822	chr1	93544725	93544726	rs575093842					chr1	26605912	26605913	rs572150680
chr21	43657167	43657168	rs554077909	chr9	112923020	112923021	rs149859078	chr17	80052818	80052819	rs554027751	chr6	29935575	29935576	rs4538750					chr2	158296127	158296128	rs1459220
chr17	75437890	75437891	rs558152476	chr3	38683989	38683990	rs191031967	chr5	172263340	172263341	rs139035830	chr1	43418377	43418378	rs564054029					chr8	21767276	21767277	rs539220753
chr6	29856685	29856686	rs7769640	chr4	152613585	152613586	rs76206997	chr10	102133900	102133901	rs186275793	chr19	2171875	2171876	rs117811814					chr2	233925490	233925491	rs4246649
chr17	76113491	76113492	rs531169296	chr7	136560478	136560479	rs35736030	chr7	73038851	73038852	rs369585671	chr6	15622064	15622065	rs186434360					chr4	154444075	154444076	rs574764541
chr11	48132181	48132182	rs537686351	chr5	150029931	150029932	rs573110729	chr10	102114066	102114067	rs551092922	chr18	268130	268131	rs575322545					chr20	1446781	1446782	rs144280190
chr1	158255711	158255712	rs144372725	chr3	69862220	69862221	rs527348598	chr1	15945569	15945570	rs7520987	chr12	75905558	75905559	rs542496848					chr1	9789821	9789822	rs560749082
chr17	8862688	8862689	rs528720244	chr12	111005736	111005737	rs563602342	chr5	36180473	36180474	rs183242546	chr19	3374654	3374655	rs10413027					chr11	3852388	3852389	rs190893075
chr1	89731824	89731825	rs545969189	chr5	171023313	171023314	rs142691749	chr8	126446078	126446079	rs367920750	chr15	64187772	64187773	rs11071772					chr11	48056295	48056296	rs548157553
chr9	117148274	117148275	rs572100791	chr1	237176496	237176497	rs575270316	chr11	77781859	77781860	rs553919315	chr3	13526638	13526639	rs192092826					chr7	50360397	50360398	rs192268136
chr17	76380363	76380364	rs562096490	chr20	56020225	56020226	rs541641901	chr20	57571512	57571513	rs546219588	chr11	65342827	65342828	rs572795469					chr6	32821085	32821086	rs2228108
chr6	106442727	106442728	rs546357145	chr12	106735761	106735762	rs544203843	chr8	23021583	23021584	rs190150443	chr2	54799598	54799599	rs10205410					chr19	35494310	35494311	rs114527170
chr6	106543320	106543321	rs569250456	chr10	115781842	115781843	rs540948289	chr12	121165785	121165786	rs149511579	chr18	55289007	55289008	rs17526105					chr16	88770339	88770340	rs529122607
chr11	60748969	60748970	rs567623616	chr16	4284464	4284465	rs113153009	chr5	32167073	32167074	rs372631877	chr12	64850886	64850887	rs532767606					chr13	46752514	46752515	rs540553116
chr14	91848166	91848167	rs544703073	chr7	44670605	44670606	rs554213448	chr14	24565123	24565124	rs565008284	chr12	125406371	125406372	rs575831494					chr6	41995631	41995632	rs565492554
chr7	50306564	50306565	rs138351740	chr4	53526150	53526151	rs570247231	chr4	140610192	140610193	rs527362125	chr19	47987476	47987477	rs182647278					chr9	92036666	92036667	rs539935627
chr2	198142240	198142241	rs144645464	chr1	226490953	226490954	rs142463944	chr10	102114354	102114355	rs558080886	chr7	158622430	158622431	rs555060725					chr21	46960689	46960690	rs370203451
chr6	159137951	159137952	rs2054800	chr1	236685999	236686000	rs547970011	chr11	76505456	76505457	rs557514650	chr14	81889918	81889919	rs542083048					chr3	13453405	13453406	rs561859528
chr17	8814220	8814221	rs527389148	chr1	216959474	216959475	rs573781714	chr19	30199765	30199766	rs544013197	chr17	73030090	73030091	rs565483275					chr10	70853004	70853005	rs574705711
chr11	47942193	47942194	rs550687639	chr3	48956242	48956243	rs570433496	chr3	172312525	172312526	rs78895193	chr16	11222729	11222730	rs532898301					chr21	46344071	46344072	rs55651003
chr19	7413594	7413595	rs377552716	chr8	19613780	19613781	rs535898285	chr16	2201984	2201985	rs574561493	chr16	163728	163729	rs190867146					chr2	219257794	219257795	rs77624405
chr20	57739648	57739649	rs193118214	chr4	95574325	95574326	rs534224769	chr2	61244457	61244458	rs578139909	chr11	208576	208577	rs558202911					chr2	182259428	182259429	rs142888088
chr2	202060825	202060826	rs3731713	chr6	140761313	140761314	rs569212987	chr8	74205876	74205877	rs375647804	chr1	17231704	17231705	rs552186931					chr21	46302287	46302288	rs543217743
chr16	57056156	57056157	rs377088038	chr18	25730620	25730621	rs28365321	chr7	1196834	1196835	rs555419036	chr2	241505340	241505341	rs75682531					chr3	50296909	50296910	rs111422159
chr6	31440013	31440014	rs14597	chr3	105544078	105544079	rs577832320	chr1	55326603	55326604	rs4927172	chr2	10830021	10830022	rs201151218					chr11	47386269	47386270	rs144056587
chr6	32826390	32826391	rs75744321	chr17	27472687	27472688	rs183516181	chr1	55329500	55329501	rs4927173	chr1	223914721	223914722	rs558866910					chr20	47432893	47432894	rs535885840
chr1	117313966	117313967	rs541413403	chr5	16529751	16529752	rs547970704	chr1	55326425	55326426	rs4927170	chr20	1099039	1099040	rs186912446					chr6	42012627	42012628	rs546634378
chr21	43829214	43829215	rs574255415	chr4	47832927	47832928	rs566432047	chr1	55326485	55326486	rs4927171	chr2	202085081	202085082	rs41431151					chr2	182331929	182331930	rs542496914
chr2	69039639	69039640	rs376043443	chr18	33969861	33969862	rs538851443	chr22	45073953	45073954	rs576900522	chr5	173209731	173209732	rs531878594					chr8	27265738	27265739	rs561570263
chr2	98347734	98347735	rs371761279	chr12	108960381	108960382	rs558849481	chr5	177656899	177656900	rs75990575	chr1	228328015	228328016	rs570999013					chr7	38381427	38381428	rs527894129
chr11	287894	287895	rs570474689	chr9	112613048	112613049	rs116694990	chr8	22924237	22924238	rs545246867	chr22	22089448	22089449	rs529417905					chr16	84650030	84650031	rs568990300
chr11	60792352	60792353	rs560269324	chr9	538320	538321	rs556780445	chr5	10747853	10747854	rs539257063	chr6	151773649	151773650	rs199876872					chr6	27834498	27834499	rs146454903
chr2	69044002	69044003	rs186847761	chr9	563057	563058	rs140126573	chr10	102111527	102111528	rs569748533	chr2	30372541	30372542	rs569891561					chr16	31364744	31364745	rs578073665
chr2	204729794	204729795	rs1427680	chr13	75990093	75990094	rs73221939	chr1	155105742	155105743	rs560754158	chr1	179015506	179015507	rs192251491					chr17	8838048	8838049	rs112495060
chr1	154979389	154979390	rs554494668	chr12	27677860	27677861	rs190199444	chr6	53224172	53224173	rs114252708	chr17	74264514	74264515	rs180869151					chr11	117881040	117881041	rs112262989
chr1	40848963	40848964	rs567983642	chr7	90255248	90255249	rs182255784	chr7	134851194	134851195	rs530097041	chr6	15482463	15482464	rs541512703					chr18	2653384	2653385	rs11660286
chr2	231091976	231091977	rs193205648	chr3	69152725	69152726	rs545869674	chr7	6487720	6487721	rs534662080	chr10	3894712	3894713	rs538841181					chr17	73384192	73384193	rs543133652
chr2	233935441	233935442	rs539092766	chr13	24079458	24079459	rs564307616	chr6	119663220	119663221	rs565030235	chr12	49484446	49484447	rs540736889					chr21	34638410	34638411	rs12483382
chr17	33831118	33831119	rs543504450	chr14	32961926	32961927	rs184702804	chr10	102111152	102111153	rs115891975	chr1	207494907	207494908	rs552272972					chr2	68958385	68958386	rs568399883
chr20	43663252	43663253	rs75619330	chr14	104553927	104553928	rs565075894	chr2	208631842	208631843	rs527548411	chr6	125286812	125286813	rs532828245					chr1	203258112	203258113	rs193086825
chr8	126941671	126941672	rs73316838	chr18	71820293	71820294	rs28547987	chr10	5008714	5008715	rs147635717	chr8	20058572	20058573	rs567785458					chr17	38478280	38478281	rs534958392
chr3	183259331	183259332	rs540315975	chr22	32458435	32458436	rs189194946	chr17	17735616	17735617	rs553346965	chr17	74733250	74733251	rs559905588					chr11	48055186	48055187	rs576431806
chr7	50476958	50476959	rs574099068	chr20	42804291	42804292	rs546298302	chr5	172264948	172264949	rs575739940	chr7	115858415	115858416	rs531664626					chr17	73335269	73335270	rs558620387
chr5	169724202	169724203	rs567532937	chr4	3470383	3470384	rs542786734	chr9	32426737	32426738	rs538389556	chr11	94842407	94842408	rs534250494					chr17	76130090	76130091	rs200435949
chr17	38718428	38718429	rs11574664	chr10	33588403	33588404	rs552705400	chr22	19161569	19161570	rs114079456	chr16	2014984	2014985	rs538356557					chr17	72474658	72474659	rs529307293
chr8	126940543	126940544	rs73316837	chr1	206838423	206838424	rs189134125	chr14	50088146	50088147	rs199575160	chr6	143832771	143832772	rs183432317					chr12	105041724	105041725	rs553878694
chr3	183231541	183231542	rs114275969	chr5	159436545	159436546	rs10044313	chr17	38077215	38077216	rs542723050	chr19	39322438	39322439	rs190290587					chr19	49469322	49469323	rs150366665
chr7	43626759	43626760	rs6946122	chr4	13842500	13842501	rs565142115	chr1	12669197	12669198	rs34344929	chr1	222817635	222817636	rs192868014					chr15	75337181	75337182	rs564828598
chr7	150265962	150265963	rs142887520	chr13	24154391	24154392	rs532352328	chr6	26124985	26124986	rs551603517	chr11	66610783	66610784	rs564819251					chr12	47601923	47601924	rs558135508
chr6	31234928	31234929	rs115902142	chr9	2607580	2607581	rs535115380	chr1	161197787	161197788	rs74124676	chr6	13354677	13354678	rs568456994					chr19	7411484	7411485	rs55984958
chr16	57044656	57044657	rs116353443	chr19	3952361	3952362	rs148055024	chr22	24239308	24239309	rs143510506	chr11	8986018	8986019	rs7940895					chr11	128611449	128611450	rs568226454
chr1	117344727	117344728	rs576601562	chr4	47768154	47768155	rs549018721	chr6	26027116	26027117	rs371806808	chr3	14246699	14246700	rs553176520					chr4	2797071	2797072	rs145219540
chr3	49851176	49851177	rs538098037	chr22	34294722	34294723	rs144649329	chr12	32113708	32113709	rs555675833	chr10	6205826	6205827	rs611911					chr19	18508435	18508436	rs535073847
chr6	159108543	159108544	rs74410528	chr10	120996977	120996978	rs548855342	chr7	155439485	155439486	rs115868544	chr19	45971094	45971095	rs12373539					chr11	104904955	104904956	rs554380065
chr8	130904095	130904096	rs563086917	chr15	65053604	65053605	rs139493224	chr4	140586789	140586790	rs566942900	chr7	158622406	158622407	rs538910384					chr10	73515430	73515431	rs566857868
chr19	6815427	6815428	rs145028746	chr10	105668295	105668296	rs201916356	chr6	31938106	31938107	rs474534	chr17	30470161	30470162	rs556617563					chr19	12996149	12996150	rs377567042
chr1	117283337	117283338	rs115793341	chr14	23915228	23915229	rs117821107	chr11	57266138	57266139	rs574039290	chr1	40840352	40840353	rs1003710					chr1	198619090	198619091	rs543658093
chr17	47287974	47287975	rs188837768	chr2	63815551	63815552	rs554854243	chr12	53345295	53345296	rs58472472	chr3	156893875	156893876	rs576480550					chr3	50285477	50285478	rs587630879
chr3	14467840	14467841	rs192321459	chr15	44167168	44167169	rs560871192	chr6	53223943	53223944	rs145707933	chr3	37284762	37284763	rs2271549					chr5	169711821	169711822	rs572122070
chr15	79231477	79231478	rs12148472	chr3	38660214	38660215	rs575193012	chr6	26126504	26126505	rs532231089	chr22	19407457	19407458	rs186566240					chr2	202078344	202078345	rs142227618
chr2	69003113	69003114	rs12997009	chr15	85383921	85383922	rs143709902	chr15	80177805	80177806	rs543331328	chr19	45971071	45971072	rs12373537					chr16	85969946	85969947	rs538424114
chr19	15572166	15572167	rs561832737	chr4	23888618	23888619	rs2970876	chr15	80166548	80166549	rs535218751	chr17	57917280	57917281	rs200069029					chr11	48055728	48055729	rs535868618
chr1	202129653	202129654	rs114880984	chr18	34032666	34032667	rs559844402	chr6	26027086	26027087	rs538979529	chr9	34665979	34665980	rs553383047					chr16	66589471	66589472	rs529404725
chr17	33817524	33817525	rs6505477	chr1	184927778	184927779	rs77679325	chr19	49467220	49467221	rs549669464	chr6	31697699	31697700	rs17207419					chr16	30483035	30483036	rs571216468
chr11	47940537	47940538	rs577663273	chr13	42360682	42360683	rs551120893	chr17	79816735	79816736	rs36033144	chr7	149321802	149321803	rs13236202					chr1	198635353	198635354	rs558424378
chr3	122295025	122295026	rs77661669	chr13	76052911	76052912	rs529936092	chr11	65382868	65382869	rs559143508	chr2	105953770	105953771	rs548297100					chr5	169078492	169078493	rs138952522
chr19	42393920	42393921	rs562309287	chr17	18164247	18164248	rs545308333	chr5	32167061	32167062	rs559205237	chr3	5019452	5019453	rs193217475					chr1	45141918	45141919	rs182132604
chr6	32816771	32816772	rs41550019	chr5	41441815	41441816	rs553360286	chr17	79820673	79820674	rs113164896	chr8	62672883	62672884	rs75828826					chr11	67048377	67048378	rs561859138
chr2	204751088	204751089	rs530353248	chr22	33975535	33975536	rs576982265	chr1	221890799	221890800	rs568400485	chr22	19935624	19935625	rs77139602					chr17	43307168	43307169	rs116381289
chr17	43486108	43486109	rs183620155	chr15	42218038	42218039	rs190693304	chr22	37957941	37957942	rs183185984	chr17	8076645	8076646	rs115801403					chr1	27960831	27960832	rs3737801
chr1	25290762	25290763	rs145982216	chr15	42259301	42259302	rs189130903	chr11	76498615	76498616	rs568422677	chr19	8454897	8454898	rs76031302					chr12	51703537	51703538	rs188950738
chr5	156677484	156677485	rs533568643	chr15	79105144	79105145	rs143580381	chr10	81109261	81109262	rs564083661	chr17	55063364	55063365	rs572008133					chr20	47367786	47367787	rs529774273
chr7	50353391	50353392	rs557947628	chr13	30002098	30002099	rs566940729	chr10	64893368	64893369	rs528382032	chr16	87498345	87498346	rs191008221					chr8	142137559	142137560	rs565370411
chr3	53197923	53197924	rs549546377	chr2	106116941	106116942	rs13426368	chr8	144620782	144620783	rs148537306	chr16	4357544	4357545	rs553347109					chr19	42688832	42688833	rs138200913
chr7	150375824	150375825	rs11489458	chr13	76038619	76038620	rs547153595	chr10	12238150	12238151	rs547765286	chr6	31705864	31705865	rs368457798					chr6	35281910	35281911	rs9380502
chr21	43608514	43608515	rs118159976	chr13	23862825	23862826	rs9550948	chr5	154217278	154217279	rs143783231	chr1	27648659	27648660	rs201021498					chr11	118085119	118085120	rs149553702
chr6	36974393	36974394	rs145988470	chr10	116287686	116287687	rs188499610	chr17	80696246	80696247	rs535789561	chr10	11220732	11220733	rs574788574					chr17	72462598	72462599	rs533192231
chr12	105063814	105063815	rs557428420	chr4	53529333	53529334	rs187993482	chr9	33165991	33165992	rs532108715	chr3	196006243	196006244	rs572260029					chr10	26728831	26728832	rs543824106
chr5	131762405	131762406	rs188839073	chr12	94206984	94206985	rs561149135	chr6	28888702	28888703	rs115229679	chr14	21151536	21151537	rs555033842					chr19	8583227	8583228	rs112208060
chr19	1087091	1087092	rs571550010	chr12	21810092	21810093	rs184207085	chr6	119668596	119668597	rs567734093	chr11	73722838	73722839	rs140824348					chr16	84628464	84628465	rs28600279
chr14	91843340	91843341	rs375646213	chr4	95377505	95377506	rs138105003	chr15	80452754	80452755	rs141827305	chr17	74733349	74733350	rs539068654					chr3	47012127	47012128	rs537080592
chr17	8828519	8828520	rs182889331	chr1	237159940	237159941	rs190456197	chr4	39524363	39524364	rs536945075	chr1	1447486	1447487	rs539230501					chr6	106546213	106546214	rs147791788
chr16	30481307	30481308	rs534862932	chr2	220505390	220505391	rs558243252	chr5	177633830	177633831	rs369773725	chr5	121297473	121297474	rs530933218					chr11	47399917	47399918	rs200729695
chr7	50427251	50427252	rs183246171	chr1	153600685	153600686	rs191511743	chr12	89737985	89737986	rs576792472	chr1	39851274	39851275	rs187312070					chr1	12247457	12247458	rs562126138
chr10	6132083	6132084	rs539566792	chr4	141846867	141846868	rs567695009	chr9	19125527	19125528	rs7850966	chr7	157195984	157195985	rs59291273					chr15	75081059	75081060	rs372718004
chr1	160518055	160518056	rs145223854	chr18	25689465	25689466	rs190487652	chr6	43737793	43737794	rs13207351	chr1	204488310	204488311	rs571812426					chr11	67767452	67767453	rs561424278
chr4	48130132	48130133	rs141094396	chr13	32739374	32739375	rs528517915	chr6	7165165	7165166	rs555305915	chr14	21905432	21905433	rs567858734					chr6	24908443	24908444	rs547600892
chr2	204719405	204719406	rs143779586	chr19	49656628	49656629	rs375861220	chr14	103803239	103803240	rs185530036	chr7	75933011	75933012	rs540397860					chr20	52202962	52202963	rs2870268
chr7	43627303	43627304	rs563043457	chr12	60089311	60089312	rs563089858	chr11	64010747	64010748	rs111312054	chr6	28864107	28864108	rs544344606					chr11	64623775	64623776	rs370736968
chr11	118215233	118215234	rs200390526	chr18	34070527	34070528	rs17673891	chr8	144620854	144620855	rs4873802	chr14	23775958	23775959	rs551271457					chr8	27233694	27233695	rs564812773
chr9	117124869	117124870	rs528134018	chr9	14348554	14348555	rs555188120	chr19	4716541	4716542	rs145035644	chr1	45285605	45285606	rs193075289					chr6	26197133	26197134	rs368607006
chr7	43690734	43690735	rs2051970	chr4	65276534	65276535	rs554983663	chr11	93477109	93477110	rs535078517	chr3	107818956	107818957	rs181882298					chr7	128048725	128048726	rs185354178
chr5	156646264	156646265	rs559457925	chr6	30727744	30727745	rs562526657	chr16	8952635	8952636	rs550144952	chr12	101801803	101801804	rs533458984					chr6	27113178	27113179	rs188343651
chr5	169740053	169740054	rs575406635	chr15	85879589	85879590	rs186676296	chr6	28888954	28888955	rs140280970	chr22	20748456	20748457	rs551000852					chr5	39206606	39206607	rs143693422
chr21	34611544	34611545	rs12482193	chr12	3383593	3383594	rs143723425	chr16	8960040	8960041	rs570032595	chr6	43737982	43737983	rs186369938					chr1	26646447	26646448	rs561459342
chr9	350053	350054	rs77113604	chr15	40339803	40339804	rs116747359	chr19	11204923	11204924	rs567281962	chr19	7694530	7694531	rs140301728					chr2	69023700	69023701	rs531874708
chr11	48033433	48033434	rs556776988	chr1	181073156	181073157	rs148484436	chr8	134564240	134564241	rs564284729	chr16	163701	163702	rs570992242					chr16	50312929	50312930	rs140684680
chr6	128222403	128222404	rs183022042	chr2	135020792	135020793	rs543640040	chr3	186693785	186693786	rs181353060	chr19	9649241	9649242	rs150566741					chr2	233941369	233941370	rs562074807
chr15	89195421	89195422	rs142369445	chr4	174912252	174912253	rs569305431	chr1	155105014	155105015	rs191329469	chr15	40401176	40401177	rs548004184					chr6	36018605	36018606	rs183878532
chr5	169727074	169727075	rs3761748	chr13	23757865	23757866	rs559263203	chr11	76504465	76504466	rs144893634	chr10	85899250	85899251	rs7923369					chr1	160679880	160679881	rs192982158
chr5	169725826	169725827	rs3761749	chr7	31871146	31871147	rs545055051	chr8	144618464	144618465	rs531200439	chr18	11850225	11850226	rs372628506					chr3	14479599	14479600	rs532824385
chr5	169727369	169727370	rs3761747	chr9	97714913	97714914	rs10512252	chr20	35236551	35236552	rs186592670	chr2	122288535	122288536	rs536019130					chr3	14466727	14466728	rs527552098
chr4	78656310	78656311	rs184571138	chr7	158804710	158804711	rs578262521	chr20	61438335	61438336	rs563319110	chr6	143771982	143771983	rs184934783					chr6	41693548	41693549	rs559080887
chr9	117123387	117123388	rs568570788	chr2	173987414	173987415	rs541392510	chr6	151763884	151763885	rs547566528	chr2	11606419	11606420	rs528371719					chr11	67054648	67054649	rs566054298
chr2	192490152	192490153	rs192601724	chr15	63290112	63290113	rs575862186	chr1	19222047	19222048	rs149611911	chr6	32825506	32825507	rs9276815					chr6	33267285	33267286	rs554489752
chr16	88765767	88765768	rs533737131	chr6	16277908	16277909	rs574292260	chr16	8959506	8959507	rs540132659	chr22	21211731	21211732	rs9624999					chr11	128608728	128608729	rs59243342
chr7	98978380	98978381	rs139779340	chr5	43602699	43602700	rs138026202	chr22	24107758	24107759	rs535496737	chr2	12591862	12591863	rs539279293					chr1	28189260	28189261	rs369605089
chr17	3615722	3615723	rs149599176	chr15	44182589	44182590	rs537798920	chr6	31917878	31917879	rs141349956	chr20	57596404	57596405	rs552328797					chr14	77506120	77506121	rs188513583
chr11	48026564	48026565	rs183285958	chr5	80532766	80532767	rs574371954	chr3	172025086	172025087	rs527986169	chr17	80189109	80189110	rs557576541					chr7	73637614	73637615	rs371269661
chr6	106589711	106589712	rs182681623	chr9	112919449	112919450	rs150433494	chr8	144610125	144610126	rs540113356	chr6	42713809	42713810	rs148125708					chr2	68595688	68595689	rs545945045
chr2	68953008	68953009	rs147924058	chr8	25899414	25899415	rs574606206	chr7	65445742	65445743	rs78822350	chr16	30007333	30007334	rs145052397					chr22	37628144	37628145	rs2285110
chr19	6815358	6815359	rs553613039	chr12	108956994	108956995	rs549722600	chr19	11346538	11346539	rs553626984	chr10	18940645	18940646	rs549342670					chr9	92139042	92139043	rs555923685
chr6	31462931	31462932	rs536066166	chr11	34332173	34332174	rs144979504	chr20	48807147	48807148	rs552744648	chr19	1203677	1203678	rs75605040					chr16	57079860	57079861	rs547962079
chr12	120120030	120120031	rs530397323	chr9	128000113	128000114	rs543126887	chr16	450320	450321	rs199675006	chr6	144127771	144127772	rs556991260					chr22	37707365	37707366	rs536654023
chr6	106553872	106553873	rs549575941	chr1	167079342	167079343	rs4656521	chr1	55333513	55333514	rs147625349	chr17	15394082	15394083	rs550712649					chr19	51632897	51632898	rs551949835
chr9	117692511	117692512	rs575875443	chr18	33967804	33967805	rs144782433	chr10	81110379	81110380	rs551623587	chr11	67374292	67374293	rs565349535					chr16	88761580	88761581	rs550658114
chr2	69018033	69018034	rs557969365	chr1	116309745	116309746	rs543293850	chr14	24565939	24565940	rs561436726	chr1	46806241	46806242	rs67545510					chr17	42422415	42422416	rs189892896
chr11	60762567	60762568	rs550961460	chr1	236882374	236882375	rs555617678	chr8	134501576	134501577	rs183748808	chr3	46989747	46989748	rs554447174					chr9	92111583	92111584	rs554616861
chr6	159073790	159073791	rs564230615	chr3	123130683	123130684	rs10934647	chr5	32174382	32174383	rs576169475	chr5	140998960	140998961	rs140422043					chr19	10489190	10489191	rs12720342
chr2	198096744	198096745	rs75667426	chr4	53527571	53527572	rs182095174	chr8	134502476	134502477	rs535434820	chr19	1438289	1438290	rs543165045					chr17	4854084	4854085	rs552289472
chr5	169707557	169707558	rs547548984	chr1	237204720	237204721	rs567935626	chr8	134577375	134577376	rs547488364	chr20	17939404	17939405	rs182697850					chr1	111730457	111730458	rs557158305
chr19	1073382	1073383	rs148583340	chr15	42210022	42210023	rs16972244	chr22	29180088	29180089	rs187503178	chr8	126442512	126442513	rs188857646					chr5	1480974	1480975	rs538461261
chr11	104914105	104914106	rs376068204	chr18	33970371	33970372	rs566763903	chr15	80454506	80454507	rs570634240	chr7	158622257	158622258	rs185157840					chr19	36393418	36393419	rs11880605
chr20	1639116	1639117	rs76691377	chr13	41345811	41345812	rs567528900	chr14	103800278	103800279	rs538079329	chr6	157744499	157744500	rs587747016					chr6	32808918	32808919	rs55745125
chr14	70161152	70161153	rs72723899	chr9	13705767	13705768	rs142065673	chr16	8953752	8953753	rs536762062	chr5	139017550	139017551	rs678176					chr21	46953755	46953756	rs76790580
chr5	14591157	14591158	rs561555578	chr1	232698466	232698467	rs76908598	chr1	2325759	2325760	rs76927534	chr1	43402050	43402051	rs537983511					chr6	31549374	31549375	rs555259726
chr16	57075243	57075244	rs564753945	chr9	103174068	103174069	rs571399111	chr14	51407998	51407999	rs568767941	chr19	29704130	29704131	rs556599252					chr2	136895810	136895811	rs571634232
chr1	117312240	117312241	rs139761866	chr2	40601933	40601934	rs552333069	chr6	3140147	3140148	rs558561662	chr6	27440816	27440817	rs555443934					chr9	130524781	130524782	rs557134198
chr11	67771309	67771310	rs576376217	chr3	188045072	188045073	rs556970274	chr16	56967060	56967061	rs141818354	chr15	93447642	93447643	rs563454166					chr5	171608155	171608156	rs114978762
chr17	33850195	33850196	rs147215171	chr1	228545698	228545699	rs181259441	chr4	7067989	7067990	rs554315127	chr11	61584630	61584631	rs6591659					chr1	15747534	15747535	rs529110380
chr11	48012150	48012151	rs144094897	chr11	112948155	112948156	rs183060324	chr17	80053199	80053200	rs568118566	chr6	44026387	44026388	rs149201303					chr16	50710919	50710920	rs114962251
chr2	182176956	182176957	rs530475459	chr6	46406594	46406595	rs140126786	chr16	11348067	11348068	rs539051683	chr5	1345189	1345190	rs539156906					chr1	198626712	198626713	rs537270376
chr8	82010099	82010100	rs182948964	chr17	48244956	48244957	rs141953249	chr19	4706100	4706101	rs149976999	chr11	62310499	62310500	rs139867034					chr8	56853297	56853298	rs575581008
chr2	69051789	69051790	rs536391457	chr3	138094249	138094250	rs527501922	chr16	8958147	8958148	rs577423711	chr7	101526489	101526490	rs556944006					chr16	57068696	57068697	rs115224800
chr2	136896038	136896039	rs16833006	chr15	71971749	71971750	rs375704702	chr16	67979082	67979083	rs145159954	chr11	78003498	78003499	rs4944195					chr19	8637966	8637967	rs12980251
chr14	50467033	50467034	rs555487801	chr5	128431052	128431053	rs150694002	chr6	28888224	28888225	rs182034088	chr12	110906083	110906084	rs146107392					chr10	129857755	129857756	rs567119817
chr5	66511748	66511749	rs143103189	chr4	95572653	95572654	rs528959034	chr9	19122166	19122167	rs532611922	chr7	105987204	105987205	rs570685142					chr22	37572920	37572921	rs143553134
chr6	41984971	41984972	rs183622172	chr18	56264857	56264858	rs149500237	chr16	20909384	20909385	rs138300089	chr7	26220631	26220632	rs182292818					chr7	50350721	50350722	rs189851715
chr11	65419338	65419339	rs567998179	chr13	32691931	32691932	rs55999943	chr1	24125152	24125153	rs147283511	chr18	9828337	9828338	rs180671367					chr5	176871107	176871108	rs559867314
chr2	197042315	197042316	rs576105693	chr8	100905884	100905885	rs533366666	chr16	8957828	8957829	rs574147862	chr1	109633457	109633458	rs369241744					chr17	74477220	74477221	rs527483191
chr1	206912949	206912950	rs532814351	chr17	8268932	8268933	rs141506150	chr15	67351602	67351603	rs565915002	chr20	30147959	30147960	rs546803779					chr21	15907454	15907455	rs73894246
chr2	202134177	202134178	rs35154230	chr2	40605368	40605369	rs144358537	chr1	17378785	17378786	rs539765005	chr12	109249714	109249715	rs78422840					chr19	41863047	41863048	rs535529957
chr17	47288328	47288329	rs561394639	chr15	75182414	75182415	rs528828174	chr14	50089845	50089846	rs185441515	chr7	99063838	99063839	rs547772371					chr1	92950100	92950101	rs569820085
chr10	11752937	11752938	rs571710866	chr7	101526895	101526896	rs187963089	chr8	74205391	74205392	rs531853309	chr12	120729445	120729446	rs17507671					chr7	99965136	99965137	rs140187391
chr17	76109373	76109374	rs569206848	chr7	107535117	107535118	rs539551634	chr8	22228385	22228386	rs143885082	chr11	57508950	57508951	rs371593712					chr15	73075173	73075174	rs181458620
chr2	68917467	68917468	rs151174618	chr2	179727980	179727981	rs528545929	chr12	89740682	89740683	rs553386178	chr5	64859082	64859083	rs533463087					chr8	56892229	56892230	rs16922508
chr9	117156727	117156728	rs16928692	chr13	30017522	30017523	rs571828732	chr9	133373879	133373880	rs563041455	chr1	53704290	53704291	rs370966930					chr1	45186456	45186457	rs147106580
chr21	46341370	46341371	rs537164894	chr9	14274989	14274990	rs553314385	chr10	102116766	102116767	rs141989795	chr12	31868447	31868448	rs545043980					chr2	113931222	113931223	rs192097912
chr20	57696088	57696089	rs542072901	chr14	34504486	34504487	rs145997438	chr1	226040332	226040333	rs538632492	chr1	203275463	203275464	rs534080325					chr7	50461109	50461110	rs555414439
chr1	247573585	247573586	rs567990361	chr2	169588740	169588741	rs546414051	chr4	159644581	159644582	rs530451130	chr16	16082212	16082213	rs116171513					chr11	118086941	118086942	rs555448126
chr2	197044149	197044150	rs569780043	chr8	125210102	125210103	rs533966942	chr4	140587154	140587155	rs201323021	chr4	48683267	48683268	rs533756639					chr17	1496564	1496565	rs150348636
chr14	91794087	91794088	rs529061449	chr3	14165267	14165268	rs572130275	chr20	30797674	30797675	rs113177568	chr6	36562051	36562052	rs573505968					chr7	73630258	73630259	rs371683224
chr1	117281053	117281054	rs183205497	chr20	25236234	25236235	rs370438531	chr3	150474520	150474521	rs187713221	chr15	64187593	64187594	rs368321347					chr16	27341153	27341154	rs569128540
chr19	15565780	15565781	rs560464456	chr11	16879600	16879601	rs531151423	chr10	102131215	102131216	rs369597127	chr7	101724110	101724111	rs138584519					chr1	150731314	150731315	rs116319249
chr11	60764532	60764533	rs140997087	chr17	951825	951826	rs12602790	chr7	134850218	134850219	rs568196395	chr1	147806658	147806659	rs587721545					chr17	66286481	66286482	rs544683866
chr2	233994463	233994464	rs540658492	chr7	150691897	150691898	rs117197062	chr8	126446385	126446386	rs562862907	chr14	61201496	61201497	rs537546125					chr5	100176426	100176427	rs539711931
chr19	6789769	6789770	rs561450575	chr5	41442914	41442915	rs143047238	chr15	89007953	89007954	rs186797200	chr6	159274498	159274499	rs142487079					chr3	14461192	14461193	rs570781805
chr16	57040586	57040587	rs73544977	chr7	123241733	123241734	rs189273921	chr15	41056015	41056016	rs79017311	chr7	137942528	137942529	rs569777988					chr21	15907611	15907612	rs141176308
chr2	192554320	192554321	rs550996867	chr10	18788321	18788322	rs550710689	chr9	136239538	136239539	rs138030509	chr19	36618987	36618988	rs559086895					chr17	74495231	74495232	rs137931337
chr19	1086905	1086906	rs535521174	chr5	111672337	111672338	rs546089823	chr15	80454344	80454345	rs142329136	chr17	75456317	75456318	rs56123859					chr10	26726620	26726621	rs542353883
chr11	1874841	1874842	rs532422773	chr1	113496408	113496409	rs561411515	chr12	89744914	89744915	rs7306360	chr9	132625507	132625508	rs370020171					chr8	27239818	27239819	rs536816712
chr2	204669018	204669019	rs140300385	chr3	119387281	119387282	rs4629367	chr19	45253347	45253348	rs112511144	chr4	109541533	109541534	rs552024374					chr5	39204907	39204908	rs554108917
chr7	138785547	138785548	rs150026776	chr4	23842232	23842233	rs113280005	chr16	56973003	56973004	rs186540587	chr9	127624296	127624297	rs551966102					chr15	65162805	65162806	rs80200331
chr5	14598707	14598708	rs62348160	chr9	134168579	134168580	rs537991805	chr1	155104470	155104471	rs554759118	chr11	208604	208605	rs543940364					chr1	111758248	111758249	rs575511764
chr16	57033029	57033030	rs527356467	chr4	95329093	95329094	rs559766767	chr10	81110214	81110215	rs557821528	chr1	207484707	207484708	rs114896586					chr5	49965632	49965633	rs534384022
chr1	117312312	117312313	rs116394972	chr14	33074824	33074825	rs183708615	chr19	49411679	49411680	rs543575830	chr1	39491807	39491808	rs139153519					chr1	40844559	40844560	rs150913300
chr7	44999481	44999482	rs574668422	chr8	40011489	40011490	rs541110087	chr11	1326031	1326032	rs5743889	chr11	5617946	5617947	rs527951900					chr16	57056740	57056741	rs538606852
chr1	153931180	153931181	rs540671497	chr1	202376220	202376221	rs76421481	chr11	1326044	1326045	rs5743888	chr2	32288392	32288393	rs370881827					chr21	46335385	46335386	rs77789680
chr5	156683797	156683798	rs141448719	chr17	40153449	40153450	rs193203989	chr11	118899715	118899716	rs536166677	chr2	99953016	99953017	rs559536048					chr14	91881750	91881751	rs941760
chr19	6794313	6794314	rs185191779	chr14	55242215	55242216	rs185982146	chr5	172263566	172263567	rs148553384	chr4	119606341	119606342	rs539942948					chr9	117156364	117156365	rs11999839
chr19	39820292	39820293	rs200517926	chr1	237249732	237249733	rs530272273	chr4	8203099	8203100	rs191685875	chr16	89449434	89449435	rs143976256					chr19	1037940	1037941	rs72618590
chr2	198099624	198099625	rs13409147	chr10	91282786	91282787	rs568983509	chr16	8959454	8959455	rs113986039	chr19	4247740	4247741	rs74488806					chr14	93126779	93126780	rs193224222
chr5	150474233	150474234	rs527882188	chr6	43141601	43141602	rs200834264	chr9	4839510	4839511	rs6476915	chr21	40685645	40685646	rs539581376					chr2	233940890	233940891	rs568890282
chr3	111385007	111385008	rs540123670	chr17	17753875	17753876	rs140346442	chr1	44013319	44013320	rs560543429	chr6	138187497	138187498	rs5029924					chr12	105031698	105031699	rs75891929
chr2	137081525	137081526	rs141994107	chr12	3185835	3185836	rs371609257	chr3	172023804	172023805	rs537499132	chr6	147543533	147543534	rs114754880					chr12	15115823	15115824	rs553500628
chr17	8824458	8824459	rs117996464	chr2	106039322	106039323	rs138567815	chr17	79976835	79976836	rs544198084	chr10	104180830	104180831	rs574088793					chr19	932374	932375	rs575310856
chr14	91830645	91830646	rs566864582	chr11	113744936	113744937	rs574809327	chr3	182817252	182817253	rs149741951	chr15	57998777	57998778	rs186067585					chr6	41691250	41691251	rs538097580
chr13	46740296	46740297	rs9567628	chr2	169586074	169586075	rs569743965	chr1	55330992	55330993	rs541022640	chr21	27107445	27107446	rs556980094					chr5	40411038	40411039	rs550119896
chr1	160543326	160543327	rs570476215	chr7	31929596	31929597	rs575526786	chr1	55329412	55329413	rs182341679	chr2	231578437	231578438	rs371363297					chr17	73356810	73356811	rs565113262
chr21	43845591	43845592	rs539622566	chr2	18733442	18733443	rs73226342	chr9	107621625	107621626	rs551838347	chr11	63975086	63975087	rs146533229					chr9	134150501	134150502	rs139014833
chr2	202058146	202058147	rs550586227	chr14	105948470	105948471	rs587751354	chr19	11352203	11352204	rs557880890	chr12	112856813	112856814	rs567977545					chr19	51629582	51629583	rs552780370
chr16	3118460	3118461	rs112417594	chr4	120076506	120076507	rs77320195	chr4	8240637	8240638	rs553247814	chr21	45304068	45304069	rs531424031					chr16	29756933	29756934	rs573536792
chr14	70105392	70105393	rs142985803	chr5	41376355	41376356	rs576874037	chr3	186756864	186756865	rs559418560	chr6	26372785	26372786	rs12176317					chr4	185374289	185374290	rs185586592
chr2	202132768	202132769	rs36010999	chr3	69840505	69840506	rs116798943	chr3	194202859	194202860	rs140649987	chr1	21588480	21588481	rs566594848					chr17	4849690	4849691	rs113150784
chr5	176858052	176858053	rs541037425	chr14	73292058	73292059	rs576793153	chr1	1700849	1700850	rs544257208	chr3	47018153	47018154	rs145259393					chr1	11809256	11809257	rs527690536
chr10	129843715	129843716	rs190350561	chr15	92432509	92432510	rs150558703	chr3	58512534	58512535	rs549224860	chr21	30672846	30672847	rs568626842					chr19	1107279	1107280	rs553064186
chr11	4413832	4413833	rs536750627	chr10	92679039	92679040	rs116511484	chr1	1699613	1699614	rs528181732	chr11	59578208	59578209	rs59681171					chr12	105133640	105133641	rs7134631
chr11	67040407	67040408	rs181482357	chr15	25018758	25018759	rs556102450	chr1	211749401	211749402	rs537985712	chr6	150039839	150039840	rs185568528					chr12	51701467	51701468	rs565742159
chr16	88769393	88769394	rs182904600	chr16	46795715	46795716	rs568820256	chr16	2088951	2088952	rs74619918	chr6	109625679	109625680	rs549284047					chr1	1711588	1711589	rs559836206
chr6	32827623	32827624	rs182646255	chr8	11536218	11536219	rs554286843	chr5	177658435	177658436	rs531527377	chr1	24742139	24742140	rs538830879					chr17	73312613	73312614	rs528578592
chr16	85936722	85936723	rs200775854	chr6	129712625	129712626	rs552989582	chr2	138726599	138726600	rs557803500	chr8	33371080	33371081	rs184199330					chr9	77706061	77706062	rs185173885
chr7	50305458	50305459	rs368258512	chr5	16549943	16549944	rs966809	chr15	80178219	80178220	rs537484209	chr6	32825409	32825410	rs151239869					chr16	84630760	84630761	rs186257373
chr4	8203291	8203292	rs573655440	chr19	39972076	39972077	rs192119028	chr9	19115483	19115484	rs552021969	chr5	39194757	39194758	rs532414795					chr16	31208646	31208647	rs79659246
chr6	25992108	25992109	rs141784735	chr20	633681	633682	rs140994111	chr7	76009357	76009358	rs564569720	chr18	77267339	77267340	rs546992136					chr10	26737700	26737701	rs150782315
chr8	126949264	126949265	rs148379434	chr8	38764374	38764375	rs76265598	chr9	130863505	130863506	rs200304795	chr16	22227740	22227741	rs533522991					chr16	81829525	81829526	rs114751436
chr21	43825739	43825740	rs571400162	chr5	78994361	78994362	rs9784710	chr16	69074120	69074121	rs531638872	chr12	122067851	122067852	rs191115656					chr11	1876166	1876167	rs558698233
chr17	37932692	37932693	rs532627264	chr7	157192422	157192423	rs565415782	chr4	8204364	8204365	rs562776765	chr5	7869205	7869206	rs553890675					chr19	18230503	18230504	rs185059124
chr5	14588299	14588300	rs193264255	chr3	187960057	187960058	rs541918948	chr2	64068708	64068709	rs376406387	chr6	33244852	33244853	rs79768731					chr14	92979576	92979577	rs191655121
chr17	76123021	76123022	rs551729911	chr1	55018541	55018542	rs189204337	chr3	50394297	50394298	rs189124941	chr2	109253767	109253768	rs139214033					chr5	156995996	156995997	rs187790720
chr1	206643806	206643807	rs570575363	chr15	92709486	92709487	rs561190128	chr16	1991104	1991105	rs542509796	chr2	32288548	32288549	rs182965072					chr2	68971437	68971438	rs73933340
chr3	46011022	46011023	rs115080299	chr1	167622730	167622731	rs148584265	chr11	93477030	93477031	rs192939836	chr10	52085477	52085478	rs2217899					chr8	56893162	56893163	rs184819112
chr15	44968477	44968478	rs544156319	chr10	3154146	3154147	rs183472847	chr17	38061207	38061208	rs374858339	chr4	25162150	25162151	rs111926440					chr10	129845964	129845965	rs201882541
chr11	60858044	60858045	rs193283174	chr5	16505445	16505446	rs553950653	chr14	51411276	51411277	rs547531226	chr11	119189584	119189585	rs2511842					chr5	57786484	57786485	rs74620646
chr1	26641775	26641776	rs138922620	chr2	183944348	183944349	rs16823970	chr8	126445076	126445077	rs150390821	chr5	145826601	145826602	rs557857162					chr17	73396786	73396787	rs78956556
chr16	88770377	88770378	rs551355318	chr1	184872530	184872531	rs116058667	chr1	167906038	167906039	rs548542436	chr7	99149693	99149694	rs184885376					chr11	67036970	67036971	rs193280168
chr10	26727578	26727579	rs150529131	chr8	97243320	97243321	rs199583530	chr4	39523214	39523215	rs543128058	chr1	45987591	45987592	rs542012299					chr1	112012718	112012719	rs138793471
chr6	108062349	108062350	rs557729380	chr17	36850182	36850183	rs561006655	chr1	12673862	12673863	rs147674324	chr17	15903055	15903056	rs79724115					chr9	92071548	92071549	rs575374422
chr15	38988482	38988483	rs74911875	chr6	5085913	5085914	rs570579669	chr6	53224206	53224207	rs532201106	chr4	87928546	87928547	rs567513257					chr19	3179517	3179518	rs566167311
chr2	202052161	202052162	rs41426646	chr16	63650433	63650434	rs556118416	chr22	45076064	45076065	rs116977708	chr18	13726825	13726826	rs149154022					chr9	95820327	95820328	rs61325103
chr11	73695259	73695260	rs572045581	chr16	23607151	23607152	rs558256402	chr3	194217300	194217301	rs74407122	chr17	8023723	8023724	rs532884722					chr14	91837704	91837705	rs538946919
chr5	156647943	156647944	rs146103438	chr7	116043048	116043049	rs190431304	chr5	118790185	118790186	rs557660671	chr4	41992499	41992500	rs116721098					chr1	167572555	167572556	rs577554781
chr22	37710713	37710714	rs192068954	chr3	58293119	58293120	rs188704042	chr14	81983648	81983649	rs570964258	chr6	30690615	30690616	rs146959764					chr16	31889290	31889291	rs534584343
chr1	161512081	161512082	rs1042223	chr15	65373506	65373507	rs190470562	chr8	144618900	144618901	rs563659588	chr3	156544013	156544014	rs548947562					chr19	18512574	18512575	rs1002640
chr10	135075456	135075457	rs559023652	chr15	85948708	85948709	rs13379803	chr2	85769360	85769361	rs192543160	chr22	19435436	19435437	rs538322767					chr9	92058473	92058474	rs190961807
chr8	82019288	82019289	rs559897247	chr1	237251615	237251616	rs2385577	chr8	144642243	144642244	rs73375262	chr18	3595654	3595655	rs564559891					chr8	25203090	25203091	rs541237976
chr11	117865808	117865809	rs535459442	chr8	23584214	23584215	rs186547600	chr8	144642489	144642490	rs73375263	chr10	35703461	35703462	rs187207347					chr12	105036146	105036147	rs146189803
chr14	21249321	21249322	rs79271379	chr8	2077127	2077128	rs201090178	chr16	8957679	8957680	rs536756686	chr1	27070915	27070916	rs550670261					chr6	32634149	32634150	rs28746845
chr4	6686834	6686835	rs541821622	chr1	116292586	116292587	rs6697857	chr19	4716050	4716051	rs545504521	chr12	57933298	57933299	rs368291891					chr2	69035239	69035240	rs565588520
chr17	76382399	76382400	rs371832844	chr3	121323377	121323378	rs191367811	chr12	112213478	112213479	rs574258669	chr7	92077766	92077767	rs531386529					chr20	1448094	1448095	rs183830214
chr14	91835526	91835527	rs542273547	chr12	3362906	3362907	rs547487628	chr9	19117354	19117355	rs528534761	chr17	56408974	56408975	rs562599135					chr13	46738210	46738211	rs563045592
chr2	197050057	197050058	rs12052530	chr10	92693742	92693743	rs192401616	chr21	33034946	33034947	rs17880227	chr1	29359722	29359723	rs374316682					chr8	27215627	27215628	rs577583860
chr19	7415062	7415063	rs150521844	chr14	73360272	73360273	rs557026345	chr6	43741947	43741948	rs528833923	chr1	11858512	11858513	rs555105118					chr19	1090183	1090184	rs571628602
chr19	42083049	42083050	rs541064550	chr5	148657708	148657709	rs148914358	chr19	2476354	2476355	rs562360022	chr1	245134363	245134364	rs577055009					chr12	105034421	105034422	rs539225658
chr1	26878036	26878037	rs576352557	chr7	136596064	136596065	rs538138278	chr9	19117368	19117369	rs546970727	chr16	67261112	67261113	rs574376433					chr6	31166512	31166513	rs535767664
chr14	102196345	102196346	rs146148660	chr9	13653627	13653628	rs539054821	chr7	1197113	1197114	rs552835723	chr10	113943605	113943606	rs77943568					chr2	68989450	68989451	rs4854510
chr3	32461973	32461974	rs11720971	chr2	101495173	101495174	rs2871389	chr16	11351358	11351359	rs72549215	chr6	8064676	8064677	rs35991100					chr21	46303015	46303016	rs182068172
chr17	43302456	43302457	rs550738863	chr10	123909796	123909797	rs191489916	chr22	19165810	19165811	rs566540393	chr12	112789198	112789199	rs577818011					chr14	91797122	91797123	rs541569921
chr19	36231994	36231995	rs540186869	chr10	88435012	88435013	rs12240576	chr3	150321040	150321041	rs543734550	chr6	26188650	26188651	rs542391572					chr11	48039244	48039245	rs554303322
chr1	207078952	207078953	rs181563847	chr5	149990871	149990872	rs542519536	chr1	12676059	12676060	rs565264372	chr11	73722912	73722913	rs537233509					chr20	47435746	47435747	rs543408445
chr1	92949630	92949631	rs550110188	chr7	47981360	47981361	rs568151119	chr4	39523244	39523245	rs370636792	chr5	72143932	72143933	rs560459149					chr17	28258232	28258233	rs73265706
chr4	78656321	78656322	rs77080586	chr1	78470216	78470217	rs74092345	chr16	2203628	2203629	rs560448211	chr22	19435222	19435223	rs560643297					chr1	12268429	12268430	rs550457020
chr17	43302170	43302171	rs562695833	chr3	179374916	179374917	rs186703033	chr19	49411446	49411447	rs555591142	chr1	246741117	246741118	rs150340093					chr3	32444611	32444612	rs540782979
chr9	130538719	130538720	rs913990	chr7	158935082	158935083	rs138813483	chr16	2203902	2203903	rs147010156	chr19	13265309	13265310	rs553756982					chr14	70084688	70084689	rs561352819
chr9	117106430	117106431	rs539952353	chr11	72886042	72886043	rs11235671	chr17	73972004	73972005	rs554770585	chr1	200609412	200609413	rs527888233					chr12	51685677	51685678	rs199949833
chr16	57034887	57034888	rs542876382	chr1	202321238	202321239	rs569965878	chr16	20909403	20909404	rs12325560	chr1	243585244	243585245	rs558857516					chr17	25961294	25961295	rs555742546
chr12	92987636	92987637	rs531417737	chr3	196006375	196006376	rs561549521	chr5	176755449	176755450	rs189716207	chr5	39194819	39194820	rs569964101					chr2	68960373	68960374	rs147471409
chr3	122399914	122399915	rs200673187	chr17	46971139	46971140	rs519537	chr9	133374596	133374597	rs148627835	chr22	22307150	22307151	rs547336608					chr20	48553267	48553268	rs533615185
chr7	138787191	138787192	rs528966547	chr3	123059546	123059547	rs188372297	chr17	80696456	80696457	rs545886697	chr1	201449527	201449528	rs567980754					chr11	117857387	117857388	rs540712256
chr17	29138499	29138500	rs186823938	chr1	151116421	151116422	rs188787508	chr3	186757932	186757933	rs564489115	chr19	13991181	13991182	rs567046251					chr21	46312395	46312396	rs186624436
chr11	60771896	60771897	rs117181614	chr7	150652513	150652514	rs200324802	chr14	68160609	68160610	rs571648740	chr1	110438545	110438546	rs79376127					chr6	167370465	167370466	rs2757040
chr14	70081472	70081473	rs531934186	chr8	124428782	124428783	rs376439401	chr15	80176872	80176873	rs115885924	chr3	9444521	9444522	rs190914482					chr14	93098471	93098472	rs11621652
chr20	43599950	43599951	rs17322289	chr18	34005563	34005564	rs12605111	chr10	5008683	5008684	rs377491021	chr19	36036520	36036521	rs71352993					chr12	51713765	51713766	rs4761845
chr5	131792739	131792740	rs567480704	chr3	64679758	64679759	rs558427794	chr17	2614192	2614193	rs571552494	chr7	150066582	150066583	rs572578862					chr17	76129702	76129703	rs371668851
chr2	233964849	233964850	rs570885708	chr3	187664133	187664134	rs545075857	chr17	7486409	7486410	rs557098992	chr22	36764787	36764788	rs16996704					chr19	54883956	54883957	rs151000818
chr7	44091094	44091095	rs532144715	chr16	19533171	19533172	rs558336573	chr4	140609324	140609325	rs1377382	chr11	33183222	33183223	rs538654342					chr4	1731109	1731110	rs547711075
chr11	47941628	47941629	rs112713726	chr9	32572727	32572728	rs577046978	chr6	3139803	3139804	rs561117537	chr1	19806030	19806031	rs11580551					chr1	113161533	113161534	rs116335992
chr22	50980178	50980179	rs537354365	chr1	167600997	167600998	rs572075825	chr16	8958794	8958795	rs181760938	chr17	75360155	75360156	rs74832411					chr14	23588558	23588559	rs534068233
chr22	50633277	50633278	rs374544970	chr10	123915391	123915392	rs538199872	chr7	105925471	105925472	rs545504296	chr16	30961689	30961690	rs568732313					chr1	167628602	167628603	rs137937325
chr2	198173135	198173136	rs141508175	chr7	56173207	56173208	rs142050806	chr16	27375888	27375889	rs8674	chr3	151986813	151986814	rs571990474					chr11	117858370	117858371	rs183769537
chr21	43829797	43829798	rs112962066	chr10	33501620	33501621	rs534191394	chr8	134577651	134577652	rs552696378	chr6	34802925	34802926	rs74879767					chr1	198612315	198612316	rs140095626
chr1	31220108	31220109	rs553493250	chr4	47748780	47748781	rs567282862	chr11	47276907	47276908	rs540734187	chr16	88837417	88837418	rs9935598					chr18	43634978	43634979	rs74408789
chr18	2714885	2714886	rs62084227	chr22	26393516	26393517	rs370820036	chr19	4715701	4715702	rs561716960	chr1	246277150	246277151	rs12092637					chr19	10490283	10490284	rs77948647
chr2	98362044	98362045	rs184502634	chr3	66271423	66271424	rs541490879	chr1	235093399	235093400	rs575959804	chr22	18121526	18121527	rs552781390					chr14	35311890	35311891	rs369900531
chr17	74260037	74260038	rs546567507	chr9	613994	613995	rs552989714	chr14	103800380	103800381	rs372511418	chr2	112813046	112813047	rs564994204					chr7	104622783	104622784	rs76433240
chr19	42381759	42381760	rs554379929	chr6	41024694	41024695	rs546180843	chr20	48810099	48810100	rs550421724	chr2	7148378	7148379	rs140250080					chr12	1906836	1906837	rs533987355
chr22	50981121	50981122	rs552833130	chr15	40623742	40623743	rs542927136	chr14	21151196	21151197	rs530335126	chr15	42840864	42840865	rs559715353					chr20	47382682	47382683	rs532776167
chr11	60882746	60882747	rs569536212	chr15	100017024	100017025	rs564330845	chr8	134501250	134501251	rs548799447	chr17	58042216	58042217	rs189785570					chr1	27155425	27155426	rs576593263
chr2	202060275	202060276	rs13421132	chr5	16547080	16547081	rs542791152	chr1	178886265	178886266	rs181567159	chr3	49066939	49066940	rs374798797					chr16	88715542	88715543	rs553288349
chr18	2716887	2716888	rs62084228	chr1	167066001	167066002	rs551576530	chr19	11345424	11345425	rs554563109	chr10	106013087	106013088	rs554779803					chr14	35339559	35339560	rs560658341
chr22	40318274	40318275	rs569091892	chr1	116288481	116288482	rs143610011	chr4	7067649	7067650	rs181549023	chr6	27862318	27862319	rs146333937					chr19	14490459	14490460	rs568083558
chr16	57118368	57118369	rs552288008	chr20	42796341	42796342	rs148155387	chr12	89740917	89740918	rs574764146	chr19	533197	533198	rs529996528					chr16	4401056	4401057	rs9646291
chr11	117870437	117870438	rs552847009	chr3	14259196	14259197	rs182136727	chr6	26124702	26124703	rs61736058	chr9	134609139	134609140	rs566648979					chr5	169073692	169073693	rs547034703
chr2	197037923	197037924	rs557004795	chr2	187459390	187459391	rs569175867	chr11	118895108	118895109	rs560642031	chr12	49627044	49627045	rs79258629					chr1	198605596	198605597	rs550131575
chr1	117355667	117355668	rs114530769	chr2	134890783	134890784	rs541124821	chr6	26027060	26027061	rs567509113	chr8	67341294	67341295	rs375243098					chr15	65154168	65154169	rs115778341
chr7	50469019	50469020	rs562499271	chr13	30001774	30001775	rs568288778	chr12	53345661	53345662	rs569895565	chr2	128458240	128458241	rs10197061					chr22	37309579	37309580	rs143251439
chr22	17699817	17699818	rs1971009	chr14	55241392	55241393	rs149507452	chr4	140593307	140593308	rs2602238	chr16	4357706	4357707	rs559666489					chr14	91798551	91798552	rs1285770
chr18	2714990	2714991	rs185686336	chr2	135163014	135163015	rs35019687	chr16	20909540	20909541	rs376313048	chr2	99952895	99952896	rs565932841					chr14	75989166	75989167	rs537944421
chr6	159073607	159073608	rs113012054	chr4	75943725	75943726	rs535314740	chr14	24583624	24583625	rs569926197	chr10	80733389	80733390	rs566223301					chr19	1036630	1036631	rs11672916
chr16	57024447	57024448	rs148772915	chr9	112618158	112618159	rs10816898	chr16	20909886	20909887	rs576845543	chr11	117095192	117095193	rs535083896					chr14	24780363	24780364	rs1950504
chr6	106539034	106539035	rs574793190	chr10	86586341	86586342	rs536257941	chr8	37888445	37888446	rs569681473	chr13	41548916	41548917	rs534646341					chr5	171545509	171545510	rs183620654
chr1	172715536	172715537	rs574793197	chr3	12849040	12849041	rs573891573	chr16	698250	698251	rs74000900	chr3	42623827	42623828	rs577479280					chr1	167570071	167570072	rs12038897
chr2	158301241	158301242	rs148395300	chr4	84205277	84205278	rs112599749	chr19	11347543	11347544	rs113585695	chr10	43903238	43903239	rs2256073					chr19	51631801	51631802	rs188425039
chr5	176858838	176858839	rs368310971	chr20	24482739	24482740	rs189652252	chr8	103820846	103820847	rs567351790	chr6	30028969	30028970	rs544428555					chr5	76149226	76149227	rs549254995
chr20	57698272	57698273	rs147254346	chr14	23907580	23907581	rs138141414	chr3	194205286	194205287	rs527496308	chr6	26216760	26216761	rs117226020					chr2	137139692	137139693	rs574734106
chr5	156673936	156673937	rs17654767	chr1	57113023	57113024	rs536189795	chr19	11352489	11352490	rs542994919	chr1	113162249	113162250	rs115858905					chr19	39818671	39818672	rs543999377
chr2	68973998	68973999	rs149127065	chr3	192302485	192302486	rs561425979	chr1	2325123	2325124	rs115611466	chr3	71257656	71257657	rs536426641					chr17	8125637	8125638	rs73244845
chr17	33817560	33817561	rs548819194	chr6	129566392	129566393	rs186550924	chr20	3026530	3026531	rs16988242	chr5	154134506	154134507	rs373258230					chr7	104583771	104583772	rs2470942
chr19	54889968	54889969	rs536210438	chr1	116312479	116312480	rs192206805	chr19	4704808	4704809	rs527938728	chr22	21211937	21211938	rs181120354					chr6	35998813	35998814	rs186830832
chr21	43830080	43830081	rs146840453	chr2	86429958	86429959	rs530281307	chr17	17474405	17474406	rs571335056	chr3	141087160	141087161	rs573389044					chr20	1600523	1600524	rs1535882
chr5	130593890	130593891	rs148741269	chr7	158657901	158657902	rs374460930	chr19	17357847	17357848	rs542974844	chr17	78228917	78228918	rs148690018					chr19	924834	924835	rs535904274
chr2	98349795	98349796	rs199502727	chr20	42768736	42768737	rs573331579	chr5	36180365	36180366	rs569540507	chr3	4535120	4535121	rs189889792					chr12	123917044	123917045	rs542728062
chr14	88471543	88471544	rs550656931	chr6	123762537	123762538	rs140982882	chr17	40714245	40714246	rs537541340	chr8	56853741	56853742	rs111237452					chr6	27107233	27107234	rs528761233
chr19	1074434	1074435	rs199502722	chr6	17285203	17285204	rs145139326	chr1	12668830	12668831	rs12065616	chr1	111423854	111423855	rs12126260					chr21	43845391	43845392	rs57642337
chr10	50388558	50388559	rs187053981	chr4	23851779	23851780	rs560786659	chr3	172025630	172025631	rs74427876	chr3	141944380	141944381	rs570003189					chr20	47401871	47401872	rs528739155
chr5	76149385	76149386	rs1988638	chr12	826021	826022	rs192344005	chr14	103803243	103803244	rs541167500	chr18	9849441	9849442	rs138231368					chr2	136872552	136872553	rs144110709
chr14	65755290	65755291	rs141201383	chr16	4288500	4288501	rs567471537	chr19	11345679	11345680	rs183982021	chr7	35734879	35734880	rs530833285					chr16	29755183	29755184	rs551503065
chr2	7867572	7867573	rs146299699	chr4	25862704	25862705	rs145686612	chr9	19121977	19121978	rs112469875	chr6	106773513	106773514	rs542409280					chr5	40405762	40405763	rs192348357
chr15	89192871	89192872	rs527530952	chr8	25867578	25867579	rs139404128	chr11	64011284	64011285	rs560585531	chr7	135614739	135614740	rs17168527					chr1	26635694	26635695	rs554749182
chr1	111729332	111729333	rs557539080	chr3	138080236	138080237	rs78253676	chr4	8204206	8204207	rs149519416	chr21	30365389	30365390	rs146226900					chr6	74159843	74159844	rs571889068
chr5	171606285	171606286	rs545095654	chr2	187469816	187469817	rs539399032	chr10	102113657	102113658	rs7904902	chr16	81348424	81348425	rs577021256					chr12	62653723	62653724	rs375074870
chr9	117672597	117672598	rs554009045	chr4	114368051	114368052	rs555744029	chr11	57265916	57265917	rs538897598	chr20	49407301	49407302	rs561728994					chr2	68976811	68976812	rs568990086
chr20	56191276	56191277	rs200070791	chr22	34269609	34269610	rs567082769	chr22	37898356	37898357	rs375385676	chr5	40835318	40835319	rs567831029					chr3	53201948	53201949	rs73840228
chr12	32118781	32118782	rs568024796	chr3	69913252	69913253	rs551690227	chr4	8201082	8201083	rs549505906	chr17	62533972	62533973	rs552715826					chr3	183272787	183272788	rs532895504
chr18	2636742	2636743	rs12958035	chr2	159851945	159851946	rs182136199	chr22	50963565	50963566	rs117290338	chr1	115259519	115259520	rs530144851					chr15	55560162	55560163	rs557578858
chr2	204809061	204809062	rs555954440	chr19	49494723	49494724	rs558436703	chr15	80455833	80455834	rs570608627	chr15	45341090	45341091	rs114752833					chr7	99955059	99955060	rs539183911
chr11	118219221	118219222	rs552624088	chr15	99997547	99997548	rs183265253	chr6	119582651	119582652	rs181324029	chr12	116997298	116997299	rs577259602					chr8	56919191	56919192	rs574304234
chr2	202078286	202078287	rs560770035	chr13	20713830	20713831	rs189834660	chr15	80455389	80455390	rs182684650	chr11	74170772	74170773	rs568487552					chr12	105064471	105064472	rs375445200
chr17	43301262	43301263	rs143242893	chr18	25697530	25697531	rs577351067	chr19	11205974	11205975	rs8102912	chr12	51415597	51415598	rs192572446					chr6	42013842	42013843	rs549311130
chr11	48042572	48042573	rs149045211	chr3	42108442	42108443	rs577288208	chr1	12669083	12669084	rs536450955	chr11	82997355	82997356	rs552915332					chr1	27157157	27157158	rs533309526
chr1	167479626	167479627	rs561297595	chr2	179633815	179633816	rs76997584	chr1	155104763	155104764	rs182625614	chr3	47462573	47462574	rs188494560					chr19	42626164	42626165	rs570589783
chr1	200844298	200844299	rs3835158	chr5	157004194	157004195	rs536763365	chr17	40717718	40717719	rs199623481	chr1	23345918	23345919	rs529444839					chr15	75495634	75495635	rs533330392
chr8	126952264	126952265	rs567025003	chr3	187982106	187982107	rs61104572	chr7	73038942	73038943	rs541450997	chr19	55770532	55770533	rs535041502					chr16	84640128	84640129	rs116142739
chr3	108552093	108552094	rs527488054	chr4	42400282	42400283	rs546175044	chr9	19118726	19118727	rs533717447	chr1	207494912	207494913	rs28371586					chr1	26612609	26612610	rs552986271
chr8	23082586	23082587	rs570229513	chr10	112444029	112444030	rs377308060	chr2	191217711	191217712	rs149339023	chr5	54040342	54040343	rs191425684					chr5	156995081	156995082	rs183825758
chr8	126959922	126959923	rs147155707	chr10	123892725	123892726	rs561400959	chr17	27072190	27072191	rs571979694	chr7	6063673	6063674	rs12657					chr1	167658604	167658605	rs185437968
chr11	60757135	60757136	rs142215843	chr17	47785213	47785214	rs375205924	chr2	20811281	20811282	rs16987897	chr6	26188745	26188746	rs567367527					chr11	58342212	58342213	rs571199746
chr6	159075079	159075080	rs552722710	chr7	116588662	116588663	rs560254108	chr18	77708055	77708056	rs147032932	chr15	75661173	75661174	rs553755205					chr1	111734273	111734274	rs532612617
chr5	50039079	50039080	rs16884926	chr12	3308990	3308991	rs533504981	chr2	20811230	20811231	rs16987895	chr2	26992191	26992192	rs144161866					chr9	140170532	140170533	rs533057005
chr6	106534202	106534203	rs569138315	chr22	26149699	26149700	rs544401571	chr2	20811177	20811178	rs16987894	chr20	47894963	47894964	rs539437889					chr3	14447932	14447933	rs556560970
chr5	35869531	35869532	rs186448919	chr4	3534270	3534271	rs3123326	chr9	4839635	4839636	rs150769190	chr1	45987557	45987558	rs557759807					chr16	88752863	88752864	rs200493578
chr19	1087550	1087551	rs572796574	chr7	123288123	123288124	rs144021165	chr14	23445442	23445443	rs532099683	chr1	161147573	161147574	rs539491680					chr2	233983108	233983109	rs557033073
chr19	6483803	6483804	rs537677396	chr1	60363864	60363865	rs11572318	chr5	36180871	36180872	rs139244623	chr6	106773574	106773575	rs545270454					chr17	56359598	56359599	rs561642281
chr3	108537269	108537270	rs573524651	chr9	124920655	124920656	rs79229398	chr5	79500997	79500998	rs565937055	chr19	45981819	45981820	rs138029530					chr1	26948150	26948151	rs537133852
chr21	43824471	43824472	rs531219896	chr12	3211512	3211513	rs189492625	chr5	172263725	172263726	rs150676024	chr6	27806120	27806121	rs530431001					chr18	12840539	12840540	rs571039739
chr1	31224997	31224998	rs115707811	chr2	60642629	60642630	rs534439712	chr14	51411091	51411092	rs140912135	chr17	73257791	73257792	rs189025180					chr20	47400476	47400477	rs559625371
chr17	3597593	3597594	rs567005156	chr5	170848203	170848204	rs538535884	chr17	80696283	80696284	rs189524445	chr6	31632938	31632939	rs76686947					chr17	29147471	29147472	rs143620913
chr1	26857831	26857832	rs529775128	chr2	134918431	134918432	rs530929947	chr4	8203031	8203032	rs146991080	chr5	130506610	130506611	rs554102138					chr20	47373064	47373065	rs543941395
chr1	23955803	23955804	rs140076185	chr2	169542725	169542726	rs78285770	chr16	8957856	8957857	rs541521118	chr12	125406380	125406381	rs183257598					chr11	67041964	67041965	rs545693569
chr14	102173432	102173433	rs187394517	chr22	34153788	34153789	rs543094369	chr16	67979541	67979542	rs568021904	chr5	149380157	149380158	rs3812008					chr1	161030969	161030970	rs191774264
chr11	48032248	48032249	rs542306297	chr4	122310156	122310157	rs568104321	chr5	10748066	10748067	rs575291297	chr5	149380158	149380159	rs3812009					chr22	17588538	17588539	rs576967948
chr20	47463590	47463591	rs548405275	chr3	48078130	48078131	rs200022292	chr7	73038774	73038775	rs535152791	chr17	47838455	47838456	rs571246706					chr4	38806191	38806192	rs5743561
chr1	207098936	207098937	rs191662259	chr5	66042135	66042136	rs185934565	chr16	10546714	10546715	rs7196305	chr5	140998814	140998815	rs557028243					chr20	47382187	47382188	rs146542082
chr5	50036394	50036395	rs540617560	chr3	192359874	192359875	rs114206694	chr11	76504187	76504188	rs144924933	chr14	24740660	24740661	rs551038420					chr10	30818193	30818194	rs148146192
chr6	41993443	41993444	rs573516184	chr12	3233107	3233108	rs11062514	chr19	49468938	49468939	rs146673696	chr4	122722384	122722385	rs540351949					chr12	122068383	122068384	rs139573094
chr17	76139079	76139080	rs7225494	chr7	150656445	150656446	rs546132359	chr9	130865893	130865894	rs76112405	chr10	82263928	82263929	rs549712916					chr8	134094474	134094475	rs2702981
chr19	36233135	36233136	rs4992668	chr22	46733022	46733023	rs574734965	chr2	42360430	42360431	rs537978373	chr7	143077518	143077519	rs564136028					chr21	46302012	46302013	rs146224916
chr7	138780221	138780222	rs13228237	chr11	19231429	19231430	rs7112377	chr5	132207593	132207594	rs145037785	chr22	36725466	36725467	rs541575370					chr19	17862104	17862105	rs192234758
chr17	76115440	76115441	rs147815166	chr18	25552689	25552690	rs557552245	chr17	79671838	79671839	rs577679677	chr4	148605336	148605337	rs550066117					chr1	11802945	11802946	rs534190372
chr1	26641023	26641024	rs555347725	chr6	150501377	150501378	rs191692361	chr5	36181747	36181748	rs552209717	chr16	28857721	28857722	rs112029765					chr17	76114940	76114941	rs2613519
chr5	157000868	157000869	rs11465239	chr5	78984592	78984593	rs542451653	chr17	79820762	79820763	rs562317580	chr11	34460230	34460231	rs1001179					chr20	47348651	47348652	rs189875021
chr21	15914383	15914384	rs542611891	chr19	46793935	46793936	rs10404330	chr11	1325951	1325952	rs544003519	chr18	9017184	9017185	rs186332269					chr11	3850300	3850301	rs561493803
chr5	156655441	156655442	rs560408756	chr9	2558590	2558591	rs543669	chr10	102116840	102116841	rs544132599	chr10	76970158	76970159	rs558774222					chr12	53601125	53601126	rs144343057
chr22	37702440	37702441	rs535654995	chr20	36703120	36703121	rs571107468	chr22	24240181	24240182	rs543698341	chr11	85854803	85854804	rs546642885					chr17	74485206	74485207	rs117843688
chr5	157001199	157001200	rs11465236	chr12	49176150	49176151	rs370802645	chr11	75494209	75494210	rs548026076	chr10	5936896	5936897	rs186486356					chr1	45196824	45196825	rs112611377
chr5	157001223	157001224	rs11465235	chr13	32786471	32786472	rs142950479	chr7	150021975	150021976	rs551659472	chr14	32030644	32030645	rs45468395					chr9	134145241	134145242	rs531790162
chr2	198016622	198016623	rs545325117	chr3	69145699	69145700	rs115261552	chr17	17475641	17475642	rs556733477	chr15	60771403	60771404	rs573282854					chr11	67067195	67067196	rs369430278
chr5	131756864	131756865	rs542923445	chr3	187958855	187958856	rs535315191	chr21	47575605	47575606	rs534341100	chr8	144363816	144363817	rs375438167					chr11	48075760	48075761	rs574988102
chr16	57054268	57054269	rs574406438	chr16	83933309	83933310	rs538360844	chr6	26124770	26124771	rs200463255	chr2	122288655	122288656	rs9678017					chr4	8201051	8201052	rs531292195
chr2	234074715	234074716	rs568025680	chr4	65277782	65277783	rs546155206	chr15	80178768	80178769	rs191698856	chr12	52366799	52366800	rs544717999					chr15	74832704	74832705	rs570965822
chr14	88473177	88473178	rs1372363	chr5	71723047	71723048	rs141934780	chr1	44011519	44011520	rs562254070	chr21	45304053	45304054	rs2096854					chr8	131027642	131027643	rs78776596
chr11	117863136	117863137	rs189725465	chr1	153598805	153598806	rs202195411	chr8	126445294	126445295	rs72647339	chr21	45304071	45304072	rs2096855					chr16	88764829	88764830	rs117837843
chr2	152145139	152145140	rs535353680	chr12	110727609	110727610	rs74868199	chr8	126445165	126445166	rs72647338	chr11	62313013	62313014	rs536369554					chr15	77280008	77280009	rs142000405
chr1	111441388	111441389	rs538140646	chr9	116356292	116356293	rs111639946	chr4	8202808	8202809	rs552010694	chr1	234866770	234866771	rs565434871					chr5	1515820	1515821	rs552128456
chr11	128627557	128627558	rs376288378	chr22	38846291	38846292	rs147717668	chr20	48805816	48805817	rs184077796	chr2	61244424	61244425	rs567525946					chr14	92998826	92998827	rs28578034
chr16	57061258	57061259	rs531707955	chr7	23156655	23156656	rs190238117	chr5	32171430	32171431	rs1183436	chr7	99517096	99517097	rs540004128					chr21	46330036	46330037	rs572519054
chr12	54891933	54891934	rs562168928	chr18	25645503	25645504	rs139016663	chr8	126445054	126445055	rs72647336	chr8	144623659	144623660	rs557953143					chr19	10489693	10489694	rs192757561
chr7	50457543	50457544	rs572507686	chr16	4524214	4524215	rs544442509	chr8	126443907	126443908	rs72647330	chr7	6433060	6433061	rs190910837					chr5	76150810	76150811	rs557762712
chr2	68965328	68965329	rs181305281	chr15	92686954	92686955	rs568080867	chr17	80055162	80055163	rs566588413	chr2	32391000	32391001	rs139612585					chr4	1730163	1730164	rs142409115
chr19	42400096	42400097	rs534516347	chr10	116277281	116277282	rs546519845	chr10	102113854	102113855	rs181459395	chr8	126442484	126442485	rs539602780					chr13	46869957	46869958	rs550594101
chr14	93081897	93081898	rs8022440	chr1	12041561	12041562	rs77690863	chr12	89737938	89737939	rs189701464	chr10	80828612	80828613	rs546770385					chr9	134140961	134140962	rs557626866
chr19	14143029	14143030	rs116005020	chr9	112625017	112625018	rs73655598	chr3	194202899	194202900	rs534286593	chr6	32821847	32821848	rs559517413					chr20	47426141	47426142	rs139887285
chr7	44085215	44085216	rs112039477	chr12	3332717	3332718	rs370161580	chr1	155103762	155103763	rs372072799	chr6	170125627	170125628	rs78856832					chr11	128671116	128671117	rs550616956
chr2	233982330	233982331	rs527858482	chr13	30881608	30881609	rs531174115	chr22	37963737	37963738	rs531772096	chr19	1208195	1208196	rs571328110					chr16	4401726	4401727	rs543819340
chr9	117111363	117111364	rs80100899	chr17	55966494	55966495	rs373640908	chr6	26027112	26027113	rs116493980	chr9	134609068	134609069	rs199622063					chr22	37640025	37640026	rs73881655
chr7	138764576	138764577	rs147371695	chr10	62051026	62051027	rs10509128	chr2	209117940	209117941	rs565348636	chr16	11706530	11706531	rs113413896					chr6	24910653	24910654	rs547260861
chr1	117045788	117045789	rs116669376	chr17	17932451	17932452	rs530533874	chr7	134852988	134852989	rs574538999	chr21	37694246	37694247	rs542051240					chr12	104895113	104895114	rs569114075
chr14	91877880	91877881	rs542585213	chr4	186669152	186669153	rs117422057	chr3	186760729	186760730	rs370846354	chr4	73935461	73935462	rs544715737					chr4	2804542	2804543	rs570800067
chr16	88747559	88747560	rs552553600	chr20	42771711	42771712	rs369442615	chr16	20910336	20910337	rs9921200	chr17	54987708	54987709	rs536442907					chr20	43601652	43601653	rs6073581
chr6	108062150	108062151	rs370377324	chr3	112710162	112710163	rs368428403	chr1	226039990	226039991	rs377106045	chr4	159593262	159593263	rs147917067					chr1	235111546	235111547	rs144404914
chr5	150455491	150455492	rs73272847	chr7	31925810	31925811	rs553858757	chr21	33034790	33034791	rs577972406	chr1	112203364	112203365	rs573921475					chr19	15574056	15574057	rs6512034
chr2	69000765	69000766	rs141810426	chr4	95511149	95511150	rs556003641	chr14	51410445	51410446	rs144707589	chr18	158592	158593	rs570449776					chr8	134068747	134068748	rs2702967
chr11	60885973	60885974	rs185950945	chr2	46768039	46768040	rs190669132	chr17	40697180	40697181	rs570488372	chr10	73506518	73506519	rs575608244					chr6	167362288	167362289	rs146227385
chr17	28033728	28033729	rs140600036	chr4	95468544	95468545	rs182717621	chr1	35325412	35325413	rs4652864	chr9	131831835	131831836	rs548425508					chr12	109013318	109013319	rs73191241
chr1	198665530	198665531	rs543128783	chr1	205883322	205883323	rs35843105	chr12	32114156	32114157	rs187716240	chr14	24685283	24685284	rs546481335					chr7	99957128	99957129	rs62640024
chr19	48833410	48833411	rs533848771	chr1	26387926	26387927	rs147622680	chr15	80165245	80165246	rs560010457	chr2	70520618	70520619	rs545499518					chr9	130532350	130532351	rs61411383
chr5	66511734	66511735	rs115634698	chr2	33702608	33702609	rs572012967	chr17	80052904	80052905	rs539688264	chr1	100598619	100598620	rs570045052					chr11	128563140	128563141	rs45525840
chr16	3124823	3124824	rs539174991	chr3	121313608	121313609	rs77453723	chr22	19164360	19164361	rs148734543	chr17	75456455	75456456	rs528437761					chr8	27225968	27225969	rs551029482
chr6	108036758	108036759	rs540862644	chr12	108956694	108956695	rs186093048	chr20	61587706	61587707	rs116793373	chr16	67694856	67694857	rs562063556					chr19	35493663	35493664	rs547949042
chr1	160510022	160510023	rs12081008	chr4	84377054	84377055	rs140698338	chr2	165567487	165567488	rs541118701	chr1	150534546	150534547	rs186488296					chr19	14490551	14490552	rs551040456
chr5	169703592	169703593	rs559044215	chr4	186070626	186070627	rs553719520	chr5	36180477	36180478	rs4869622	chr15	64110605	64110606	rs530645303					chr21	45774889	45774890	rs141424352
chr5	66502775	66502776	rs577410914	chr5	41452895	41452896	rs557792360	chr22	19161830	19161831	rs73392795	chr3	194990552	194990553	rs117552089					chr3	32473770	32473771	rs192985181
chr11	60738202	60738203	rs139340060	chr14	104408080	104408081	rs565182416	chr19	45254001	45254002	rs2965129	chr5	172328144	172328145	rs549752748					chr6	29690693	29690694	rs3998799
chr2	136997760	136997761	rs183418400	chr16	25121820	25121821	rs79971767	chr4	39451863	39451864	rs142222963	chr3	50650343	50650344	rs147760468					chr18	43650487	43650488	rs11659478
chr7	50341668	50341669	rs567885537	chr14	73336615	73336616	rs532844756	chr5	32167148	32167149	rs543559048	chr10	122610723	122610724	rs188209570					chr12	110886350	110886351	rs576908307
chr9	447149	447150	rs549106180	chr3	69924294	69924295	rs145266884	chr6	7165320	7165321	rs560400503	chr17	8076777	8076778	rs9894790					chr8	56827480	56827481	rs190053629
chr2	69037613	69037614	rs191761229	chr12	96043436	96043437	rs539823780	chr2	73116106	73116107	rs138863765	chr7	115850596	115850597	rs572256292					chr19	36396457	36396458	rs558369784
chr20	43619932	43619933	rs577880520	chr5	172696152	172696153	rs529200782	chr22	29193197	29193198	rs549334272	chr7	157197842	157197843	rs78831397					chr19	1172033	1172034	rs532390871
chr11	60796074	60796075	rs576027969	chr22	34234162	34234163	rs190895057	chr11	75482315	75482316	rs529238944	chr12	122088022	122088023	rs560423472					chr5	43017317	43017318	rs376961241
chr2	197016575	197016576	rs148967977	chr2	40623632	40623633	rs73928977	chr6	31623569	31623570	rs188916451	chr12	120670643	120670644	rs373405640					chr5	171556914	171556915	rs139798690
chr1	235151811	235151812	rs561935854	chr5	150604968	150604969	rs549395749	chr14	51402044	51402045	rs565418322	chr2	127431930	127431931	rs564179245					chr11	118189280	118189281	rs530155047
chr5	131758837	131758838	rs183994906	chr4	129473699	129473700	rs189594476	chr10	81110108	81110109	rs540813355	chr3	142720395	142720396	rs538513118					chr16	84629038	84629039	rs535690810
chr2	202138594	202138595	rs564541591	chr5	175111785	175111786	rs189842883	chr9	19125710	19125711	rs573992577	chr17	42264282	42264283	rs560344146					chr5	156995646	156995647	rs576702412
chr16	50302406	50302407	rs75967760	chr9	14434006	14434007	rs553492041	chr17	80696132	80696133	rs3803770	chr11	47968724	47968725	rs544780975					chr2	68994505	68994506	rs116548773
chr16	88765023	88765024	rs113523628	chr17	1958128	1958129	rs550638383	chr1	55331466	55331467	rs567687047	chr19	4639260	4639261	rs558291134					chr14	70175920	70175921	rs537622716
chr22	44576088	44576089	rs190740496	chr1	236906511	236906512	rs567508836	chr8	126445452	126445453	rs549260881	chr1	26826777	26826778	rs552391659					chr1	41157077	41157078	rs577092003
chr8	144630673	144630674	rs542424161	chr19	46858904	46858905	rs565840307	chr16	8963188	8963189	rs13336921	chr7	104647065	104647066	rs181624486					chr17	76128640	76128641	rs540816307
chr2	234074725	234074726	rs147433557	chr5	167362150	167362151	rs552042877	chr8	145729978	145729979	rs561078996	chr3	9444737	9444738	rs187185470					chr20	47378057	47378058	rs140892280
chr4	2837143	2837144	rs532786191	chr19	16528808	16528809	rs538369139	chr19	11207448	11207449	rs200957143	chr7	106810387	106810388	rs77987078					chr5	176833206	176833207	rs17876028
chr2	198063689	198063690	rs539422215	chr8	17637234	17637235	rs553654050	chr2	38959248	38959249	rs541367392	chr1	203275377	203275378	rs150707689					chr9	117149759	117149760	rs535333714
chr16	68040069	68040070	rs58899421	chr1	219350721	219350722	rs542791282	chr11	57265169	57265170	rs138217743	chr8	21967353	21967354	rs542549236					chr1	167596830	167596831	rs568118186
chr7	128580599	128580600	rs557667508	chr15	64299589	64299590	rs550742903	chr4	166255713	166255714	rs565873628	chr5	138630203	138630204	rs188672876					chr7	139427933	139427934	rs147366974
chr16	50369637	50369638	rs368127100	chr1	237311706	237311707	rs532577731	chr12	89747633	89747634	rs545460784	chr7	99006595	99006596	rs535405870					chr17	80417403	80417404	rs540573788
chr7	43670391	43670392	rs553404968	chr2	198861737	198861738	rs543561565	chr19	35741322	35741323	rs370997772	chr10	30842236	30842237	rs187234983					chr2	136893633	136893634	rs184529350
chr2	68950690	68950691	rs183194461	chr1	206831695	206831696	rs111270633	chr15	80179714	80179715	rs561240164	chr8	22926555	22926556	rs556015155					chr17	73346557	73346558	rs116764224
chr8	82046118	82046119	rs112569196	chr1	232693796	232693797	rs575097293	chr12	89746131	89746132	rs79053845	chr3	52728803	52728804	rs6976					chr2	233949588	233949589	rs188906206
chr9	117121237	117121238	rs559863956	chr13	43627747	43627748	rs192288231	chr3	172034253	172034254	rs191259545	chr6	30484035	30484036	rs10484552					chr12	111127409	111127410	rs531753991
chr22	40357382	40357383	rs148499749	chr12	3254349	3254350	rs78157554	chr6	43742165	43742166	rs184944635	chr1	46768965	46768966	rs552710485					chr10	129844810	129844811	rs73386003
chr1	28189711	28189712	rs12409289	chr10	92694653	92694654	rs114421310	chr16	67978253	67978254	rs533815658	chr4	83350730	83350731	rs373042980					chr3	53202602	53202603	rs548492023
chr15	89179927	89179928	rs146934163	chr5	136984836	136984837	rs55675511	chr6	31918930	31918931	rs544693212	chr1	45196811	45196812	rs138747656					chr19	17862790	17862791	rs552577589
chr2	137085261	137085262	rs563727374	chr16	10839532	10839533	rs139857178	chr2	85787542	85787543	rs142016715	chr8	134552630	134552631	rs58914007					chr10	129845057	129845058	rs368974156
chr17	8859678	8859679	rs142524913	chr1	6294576	6294577	rs541569795	chr5	130498227	130498228	rs17165688	chr1	160510106	160510107	rs543830124					chr16	88764073	88764074	rs58769233
chr22	44578040	44578041	rs533961203	chr8	135823761	135823762	rs142773019	chr16	67978928	67978929	rs190617587	chr1	198603136	198603137	rs575625214					chr11	73691498	73691499	rs528085576
chr6	32571870	32571871	rs559999614	chr11	126244270	126244271	rs566950243	chr12	89745982	89745983	rs559157035	chr20	43700236	43700237	rs540683723					chr13	46759054	46759055	rs561371874
chr6	108114593	108114594	rs559824092	chr2	220499879	220499880	rs184261232	chr8	22926382	22926383	rs536473008	chr11	9634748	9634749	rs181904746					chr3	46449472	46449473	rs567422844
chr22	44578805	44578806	rs543625544	chr11	19223749	19223750	rs559660818	chr5	132209416	132209417	rs117541219	chr22	17579493	17579494	rs150569017					chr1	45188617	45188618	rs545064165
chr2	204887326	204887327	rs150877770	chr10	112425422	112425423	rs7911029	chr8	144618479	144618480	rs11548254	chr5	131831628	131831629	rs571141850					chr2	69009083	69009084	rs558301640
chr19	18155871	18155872	rs571584405	chr8	124665543	124665544	rs529018003	chr8	27467850	27467851	rs535055846	chr4	154450129	154450130	rs185246080					chr18	43593644	43593645	rs139148132
chr2	233977780	233977781	rs528399826	chr20	33573749	33573750	rs572753112	chr5	89825802	89825803	rs544825165	chr6	26188732	26188733	rs530527461					chr2	233953890	233953891	rs141914396
chr20	43698972	43698973	rs533396135	chr3	105555481	105555482	rs566562218	chr3	128838695	128838696	rs567873548	chr12	49524240	49524241	rs551900838					chr14	93126014	93126015	rs376104215
chr12	32081842	32081843	rs150621631	chr8	97207789	97207790	rs551914713	chr3	171973715	171973716	rs186501132	chr4	123073525	123073526	rs115217825					chr1	44443738	44443739	rs553041663
chr15	44957493	44957494	rs568909492	chr12	121164651	121164652	rs11065230	chr4	39524085	39524086	rs28378540	chr18	268104	268105	rs79098569					chr16	88715486	88715487	rs564256974
chr16	50311100	50311101	rs566540073	chr4	186614803	186614804	rs182004771	chr9	19124143	19124144	rs573610106	chr19	10764315	10764316	rs78293258					chr10	70821059	70821060	rs539816768
chr20	57742403	57742404	rs182459863	chr6	123840981	123840982	rs535277699	chr1	44009117	44009118	rs528025432	chr21	45304017	45304018	rs559363828					chr1	167639903	167639904	rs181105139
chr7	150380435	150380436	rs79859173	chr3	122692434	122692435	rs149614615	chr17	40714030	40714031	rs538122894	chr17	16284233	16284234	rs550280188					chr8	142141581	142141582	rs115014419
chr22	18260616	18260617	rs4819632	chr11	12010580	12010581	rs988667	chr9	130865251	130865252	rs370784224	chr15	74838767	74838768	rs188625826					chr17	8860892	8860893	rs149134991
chr17	76140620	76140621	rs565888671	chr4	124813346	124813347	rs181317745	chr19	11253491	11253492	rs545486342	chr20	54967437	54967438	rs540510076					chr19	48748186	48748187	rs538386815
chr6	109770440	109770441	rs149589877	chr3	187897062	187897063	rs533850382	chr8	96037286	96037287	rs113557846	chr1	166809859	166809860	rs532696182					chr1	25876510	25876511	rs553206363
chr2	233957121	233957122	rs111539007	chr2	40726070	40726071	rs535167107	chr4	39453182	39453183	rs188487102	chr7	97762751	97762752	rs144514861					chr2	158290308	158290309	rs16841762
chr6	31233459	31233460	rs116472963	chr8	125550807	125550808	rs538969801	chr4	25156547	25156548	rs534177283	chr6	33756994	33756995	rs377250213					chr19	54883625	54883626	rs190639245
chr1	117346978	117346979	rs192684256	chr15	71921283	71921284	rs537495684	chr3	194207821	194207822	rs539340438	chr17	34901521	34901522	rs545511145					chr16	84638699	84638700	rs539151476
chr1	92944967	92944968	rs150988296	chr19	1383552	1383553	rs191300927	chr11	64881745	64881746	rs145559843	chr5	134074032	134074033	rs549759654					chr7	138779168	138779169	rs552792512
chr6	108056998	108056999	rs573586283	chr1	55018912	55018913	rs146908897	chr19	11347157	11347158	rs534173253	chr7	6048842	6048843	rs550057607					chr19	41933459	41933460	rs189345965
chr15	89184371	89184372	rs540020176	chr9	14278738	14278739	rs565513629	chr14	50090776	50090777	rs183596022	chr1	201977233	201977234	rs534353978					chr11	73097327	73097328	rs530262319
chr6	106531754	106531755	rs553938212	chr9	101758193	101758194	rs542598679	chr16	56970120	56970121	rs183558021	chr10	11752884	11752885	rs549134009					chr16	27357720	27357721	rs55993195
chr5	156642658	156642659	rs565054461	chr18	33968103	33968104	rs148437588	chr16	449826	449827	rs562700328	chr6	26026737	26026738	rs545159814					chr22	39474118	39474119	rs558818459
chr1	167411957	167411958	rs572383801	chr6	44192326	44192327	rs55725328	chr15	80175298	80175299	rs541743673	chr8	30028749	30028750	rs75359367					chr12	105016233	105016234	rs117353921
chr15	44967483	44967484	rs541819410	chr1	46385858	46385859	rs182616904	chr4	169926677	169926678	rs140865722	chr1	11968356	11968357	rs372226272					chr19	941116	941117	rs561602701
chr1	111761767	111761768	rs149798776	chr6	13008259	13008260	rs13207725	chr20	30157525	30157526	rs568251706	chr20	48293415	48293416	rs538130483					chr14	93131762	93131763	rs373924994
chr6	31464517	31464518	rs539138700	chr3	192056308	192056309	rs568746584	chr20	43965994	43965995	rs148874508	chr5	43040589	43040590	rs186911961					chr1	45189837	45189838	rs565190051
chr2	68977356	68977357	rs140478036	chr1	41231506	41231507	rs557942219	chr16	11032305	11032306	rs188655992	chr16	90039256	90039257	rs113409333					chr17	7483977	7483978	rs537125573
chr19	6815114	6815115	rs140308261	chr15	65056399	65056400	rs555657808	chr6	31914097	31914098	rs368322312	chr3	195808788	195808789	rs528723726					chr2	197047501	197047502	rs557351233
chr11	5716932	5716933	rs114593978	chr10	88486324	88486325	rs527969125	chr16	11017672	11017673	rs559914194	chr1	159894372	159894373	rs569293645					chr8	74903784	74903785	rs138279656
chr6	139454374	139454375	rs139784364	chr7	21981866	21981867	rs76913615	chr22	37958941	37958942	rs114177986	chr18	9743634	9743635	rs16955490					chr1	192131652	192131653	rs575461540
chr2	233926857	233926858	rs528208375	chr10	91283207	91283208	rs542624997	chr11	65381626	65381627	rs375374920	chr19	13213537	13213538	rs1122234					chr11	1903659	1903660	rs540312187
chr20	57740892	57740893	rs569798430	chr10	62113567	62113568	rs564683866	chr18	77694868	77694869	rs543441626	chr19	13213515	13213516	rs1122233					chr5	171574902	171574903	rs533375331
chr16	50311296	50311297	rs537413877	chr2	88389859	88389860	rs149799032	chr16	2086482	2086483	rs143408387	chr19	1095446	1095447	rs575213490					chr5	100235773	100235774	rs138838036
chr1	31222666	31222667	rs533406351	chr5	126366044	126366045	rs3209142	chr17	73972480	73972481	rs532000094	chr1	115300715	115300716	rs532887511					chr4	154411530	154411531	rs529364869
chr7	50305441	50305442	rs540381855	chr1	205463504	205463505	rs115147686	chr1	226039319	226039320	rs566000827	chr6	149867318	149867319	rs533879415					chr10	129860018	129860019	rs543896862
chr20	43699235	43699236	rs115179374	chr1	232622422	232622423	rs183859624	chr1	45098627	45098628	rs542582403	chr11	65190293	65190294	rs562075356					chr11	616061	616062	rs539484281
chr2	233973109	233973110	rs539279536	chr1	228559089	228559090	rs201937266	chr3	182817293	182817294	rs545395890	chr18	53257256	53257257	rs549664622					chr2	158291105	158291106	rs575481496
chr7	43692677	43692678	rs373672175	chr9	37994682	37994683	rs576684541	chr1	44013709	44013710	rs139937926	chr2	122288563	122288564	rs544511887					chr19	14517104	14517105	rs554981831
chr5	157027461	157027462	rs144397927	chr2	43303384	43303385	rs138477775	chr9	19114516	19114517	rs561094402	chr11	73882259	73882260	rs1726746					chr11	3848693	3848694	rs530419637
chr11	117869655	117869656	rs552776932	chr3	67049639	67049640	rs548770510	chr11	76496736	76496737	rs10899280	chr2	27579591	27579592	rs546170955					chr11	104838876	104838877	rs566798327
chr9	117145911	117145912	rs190117640	chr1	208133054	208133055	rs544968674	chr7	134851098	134851099	rs565150827	chr22	26879741	26879742	rs184042272					chr16	21662663	21662664	rs549686231
chr21	43837812	43837813	rs191012080	chr20	7998374	7998375	rs375318502	chr9	107674911	107674912	rs562794512	chr2	61244302	61244303	rs528109265					chr2	113943239	113943240	rs2305135
chr12	108692205	108692206	rs113524503	chr2	40592285	40592286	rs561970208	chr1	196407704	196407705	rs538283000	chr6	159421307	159421308	rs536260792					chr6	137541818	137541819	rs575355756
chr5	50008564	50008565	rs115427168	chr1	237414679	237414680	rs557062363	chr9	97785777	97785778	rs12346261	chr7	106507131	106507132	rs190708150					chr6	30463569	30463570	rs374031073
chr9	117670218	117670219	rs530860173	chr4	6842473	6842474	rs537612764	chr1	12588585	12588586	rs532425202	chr16	163676	163677	rs150190392					chr15	45015198	45015199	rs149616619
chr2	69000720	69000721	rs533470002	chr18	3187986	3187987	rs572850498	chr4	77227797	77227798	rs542373372	chr5	36152131	36152132	rs569500086					chr4	38805756	38805757	rs540103473
chr22	18250342	18250343	rs550621475	chr3	38581540	38581541	rs569863278	chr16	8953999	8954000	rs899257	chr3	195808854	195808855	rs571567913					chr12	104873754	104873755	rs7314130
chr17	8865200	8865201	rs554061524	chr15	25106232	25106233	rs532668044	chr4	8204771	8204772	rs74661564	chr7	128864348	128864349	rs543846168					chr1	40868953	40868954	rs387887
chr21	43842045	43842046	rs191035651	chr1	167622014	167622015	rs183652768	chr22	37965246	37965247	rs140965302	chr2	10830014	10830015	rs373807671					chr12	105043822	105043823	rs2696000
chr6	159141249	159141250	rs182428076	chr2	134925115	134925116	rs564413061	chr2	85786920	85786921	rs537312839	chr11	65268254	65268255	rs557173040					chr2	182172718	182172719	rs146854361
chr19	42391021	42391022	rs537153104	chr2	40708753	40708754	rs540066130	chr14	23443244	23443245	rs565841566	chr6	27870831	27870832	rs548277401					chr20	47331556	47331557	rs561021616
chr16	57048920	57048921	rs564315985	chr13	22247040	22247041	rs17070036	chr8	144642407	144642408	rs139064478	chr5	149380276	149380277	rs577940197					chr3	196359114	196359115	rs576564219
chr3	33001357	33001358	rs577750510	chr14	77422882	77422883	rs558964651	chr4	140586984	140586985	rs539404240	chr21	45342120	45342121	rs571319173					chr17	74486347	74486348	rs538737770
chr11	2321919	2321920	rs533890569	chr3	188045970	188045971	rs182455255	chr20	56135708	56135709	rs570469955	chr3	185655697	185655698	rs201054816					chr1	167619697	167619698	rs142925613
chr1	154379945	154379946	rs573242159	chr10	50506292	50506293	rs77920270	chr22	19161667	19161668	rs559679115	chr17	8076791	8076792	rs148801759					chr15	89182134	89182135	rs145993129
chr7	50361444	50361445	rs539171869	chr20	42760138	42760139	rs528875745	chr5	177656548	177656549	rs541107979	chr6	41755480	41755481	rs183107025					chr1	235114209	235114210	rs532173636
chr2	231184123	231184124	rs183803806	chr12	68322908	68322909	rs569987135	chr20	61587366	61587367	rs2427456	chr12	120729529	120729530	rs77921082					chr8	27249632	27249633	rs4333544
chr7	106504242	106504243	rs552602146	chr8	145150545	145150546	rs538391592	chr18	5238498	5238499	rs12163	chr1	224691413	224691414	rs372806507					chr8	56796281	56796282	rs531678764
chr16	50371767	50371768	rs545769400	chr1	237261721	237261722	rs74977016	chr2	208631395	208631396	rs553386789	chr1	31956281	31956282	rs570079776					chr2	143894863	143894864	rs150732052
chr17	47287973	47287974	rs552602148	chr1	232453893	232453894	rs140151989	chr15	80178538	80178539	rs577024421	chr18	9849472	9849473	rs536776314					chr1	209931880	209931881	rs112619969
chr6	29914628	29914629	rs143617667	chr10	123893043	123893044	rs566073191	chr9	19115564	19115565	rs190401924	chr22	20748261	20748262	rs543029987					chr19	46015099	46015100	rs371476743
chr15	89182552	89182553	rs138335170	chr6	41028724	41028725	rs536833928	chr6	53224390	53224391	rs144490795	chr6	111196036	111196037	rs189804785					chr6	149803367	149803368	rs545424932
chr2	69016459	69016460	rs539974086	chr1	41157594	41157595	rs577049896	chr6	43197210	43197211	rs568605728	chr20	30193127	30193128	rs544153801					chr21	34634807	34634808	rs6517157
chr7	43696111	43696112	rs184371625	chr10	89986615	89986616	rs192227599	chr19	4718223	4718224	rs374570545	chr1	28845036	28845037	rs192249373					chr6	24924820	24924821	rs370800732
chr22	18263845	18263846	rs570453111	chr1	161166946	161166947	rs538543654	chr7	142960683	142960684	rs200270141	chr1	43418459	43418460	rs540489921					chr6	32938748	32938749	rs372863406
chr1	160550279	160550280	rs1875766	chr12	2491442	2491443	rs187417460	chr11	57265690	57265691	rs566090479	chr8	11720226	11720227	rs1293303					chr3	14443485	14443486	rs78159251
chr19	6813129	6813130	rs3105704	chr14	104409173	104409174	rs17101955	chr8	22871844	22871845	rs553984064	chr1	9489051	9489052	rs115541340					chr16	84631143	84631144	rs537522712
chr11	73702811	73702812	rs544888064	chr15	63189769	63189770	rs577068011	chr19	49469200	49469201	rs371279628	chr10	111971055	111971056	rs543001331					chr4	1728113	1728114	rs141337568
chr11	287882	287883	rs547365942	chr2	40696288	40696289	rs17026051	chr16	8958526	8958527	rs543441483	chr8	33371198	33371199	rs2581899					chr6	33757065	33757066	rs550837647
chr15	89187924	89187925	rs529684316	chr2	105999010	105999011	rs575349517	chr21	40182457	40182458	rs565137893	chr8	33371149	33371150	rs2581898					chr19	45250358	45250359	rs533489342
chr14	91795921	91795922	rs557330987	chr1	181075330	181075331	rs553202011	chr10	21814828	21814829	rs571107939	chr8	33371145	33371146	rs2581897					chr1	45196698	45196699	rs552784617
chr11	60795143	60795144	rs554555579	chr3	40350755	40350756	rs534400100	chr15	90355487	90355488	rs1561459	chr19	50083981	50083982	rs546260512					chr11	128615378	128615379	rs141834455
chr7	98978050	98978051	rs571350967	chr3	140675312	140675313	rs3773837	chr2	43019826	43019827	rs577291520	chr1	28995269	28995270	rs540342560					chr1	111418531	111418532	rs571143170
chr5	49988592	49988593	rs10039639	chr9	13268745	13268746	rs545147717	chr9	19120515	19120516	rs536934072	chr4	184316656	184316657	rs541883983					chr1	167596762	167596763	rs111853104
chr6	26446329	26446330	rs556261031	chr6	118868263	118868264	rs572829441	chr1	44011647	44011648	rs560159320	chr17	7740425	7740426	rs567950885					chr1	12226105	12226106	rs576362927
chr6	106543181	106543182	rs540776140	chr15	92440572	92440573	rs544995175	chr5	32170274	32170275	rs59564517	chr16	89392784	89392785	rs545246811					chr9	95882711	95882712	rs192874064
chr11	102187116	102187117	rs187727197	chr6	30585855	30585856	rs556323600	chr4	8202531	8202532	rs189765384	chr12	120729489	120729490	rs117822820					chr9	95791327	95791328	rs10992593
chr9	117678508	117678509	rs538222157	chr15	40336652	40336653	rs184959530	chr2	38968695	38968696	rs369349482	chr4	148605283	148605284	rs189836501					chr8	27198313	27198314	rs557696231
chr19	48746220	48746221	rs10420204	chr18	33977165	33977166	rs559202154	chr15	80175574	80175575	rs545127367	chr17	57762692	57762693	rs555186222					chr16	57025844	57025845	rs193046634
chr17	76121048	76121049	rs373631928	chr5	127801005	127801006	rs561316241	chr6	31915101	31915102	rs373731176	chr18	3595674	3595675	rs115437975					chr21	34672481	34672482	rs559022091
chr15	80260870	80260871	rs147422754	chr9	739882	739883	rs111661538	chr1	211779866	211779867	rs138476626	chr21	38827713	38827714	rs16997968					chr6	36085458	36085459	rs559454296
chr19	1062863	1062864	rs77620244	chr13	20715876	20715877	rs4769953	chr1	19221878	19221879	rs28605607	chr15	93347336	93347337	rs113292531					chr13	46754976	46754977	rs373709304
chr13	41568386	41568387	rs558679977	chr15	71887813	71887814	rs563295401	chr22	37964894	37964895	rs562048525	chr19	3374816	3374817	rs570713119					chr19	36230208	36230209	rs189792889
chr5	96217526	96217527	rs543708502	chr2	198755601	198755602	rs182243127	chr8	74205296	74205297	rs560481895	chr1	23886036	23886037	rs181251708					chr12	104877278	104877279	rs142480514
chr1	111747319	111747320	rs58162500	chr2	33703774	33703775	rs17013101	chr9	19126670	19126671	rs577651170	chr19	1897636	1897637	rs182707065					chr11	117856402	117856403	rs527802145
chr12	1906684	1906685	rs375999337	chr11	72893915	72893916	rs551008245	chr5	154217170	154217171	rs191401273	chr20	45989522	45989523	rs114803910					chr20	43619175	43619176	rs150500817
chr6	109768891	109768892	rs201879954	chr7	44174575	44174576	rs115598599	chr3	172036572	172036573	rs530219316	chr12	49247071	49247072	rs531659413					chr12	104885074	104885075	rs189160991
chr22	30662817	30662818	rs200546565	chr2	86429921	86429922	rs550513692	chr9	133375496	133375497	rs541444102	chr1	22110116	22110117	rs560327063					chr16	88752114	88752115	rs370441749
chr5	49968388	49968389	rs184879908	chr9	71527920	71527921	rs143060840	chr6	31625472	31625473	rs144753510	chr5	130976098	130976099	rs55734376					chr1	161019056	161019057	rs139973145
chr11	73685170	73685171	rs45535341	chr9	104164005	104164006	rs75716012	chr1	1700631	1700632	rs148153430	chr6	26537723	26537724	rs542761273					chr5	171542544	171542545	rs536781168
chr2	197013184	197013185	rs184124707	chr3	72938716	72938717	rs536984801	chr6	43734712	43734713	rs536885166	chr20	30193154	30193155	rs528597857					chr11	67175829	67175830	rs574776114
chr4	40223459	40223460	rs186166610	chr10	112462377	112462378	rs11195274	chr4	123843267	123843268	rs180808031	chr11	2421478	2421479	rs548941085					chr15	65173395	65173396	rs550653443
chr5	156652170	156652171	rs542983411	chr2	40619272	40619273	rs574431029	chr20	56138664	56138665	rs28359546	chr19	1203486	1203487	rs150335320					chr19	2273595	2273596	rs28384689
chr5	131802222	131802223	rs113437942	chr8	134552385	134552386	rs541880719	chr11	76499713	76499714	rs60205654	chr12	125399528	125399529	rs569293867					chr15	75502977	75502978	rs529034390
chr7	24947383	24947384	rs541998440	chr15	73666946	73666947	rs74022960	chr11	47270482	47270483	rs563819504	chr1	52344652	52344653	rs573310943					chr20	47382096	47382097	rs77095556
chr20	57738830	57738831	rs565081886	chr2	128433891	128433892	rs116681527	chr5	133839160	133839161	rs545046082	chr1	156698762	156698763	rs532615603					chr9	117157331	117157332	rs185288343
chr1	16292824	16292825	rs138601504	chr10	81958315	81958316	rs533421403	chr20	48809582	48809583	rs573974795	chr1	16161552	16161553	rs141934259					chr11	48088888	48088889	rs181308139
chr2	68946105	68946106	rs548789305	chr22	36002748	36002749	rs552734941	chr1	226040056	226040057	rs184515780	chr3	140660577	140660578	rs539475992					chr2	69025120	69025121	rs79842868
chr1	111748504	111748505	rs542106198	chr5	41460724	41460725	rs569402337	chr19	40971592	40971593	rs563451243	chr11	65150154	65150155	rs554527978					chr16	27330633	27330634	rs187088543
chr20	57742804	57742805	rs188904076	chr7	136575616	136575617	rs551501089	chr9	19123651	19123652	rs367817372	chr1	36930045	36930046	rs548201793					chr5	171602048	171602049	rs570423809
chr2	136884816	136884817	rs141313685	chr12	32963356	32963357	rs117103430	chr2	208632779	208632780	rs189865402	chr10	72502553	72502554	rs7069182					chr1	198624704	198624705	rs191388700
chr7	50303084	50303085	rs115736923	chr5	80534263	80534264	rs572149475	chr4	140609202	140609203	rs189125951	chr17	42173055	42173056	rs557826441					chr10	135074936	135074937	rs567504169
chr16	3121617	3121618	rs143728989	chr3	4869367	4869368	rs186175810	chr14	51401889	51401890	rs574414679	chr1	46806383	46806384	rs554685666					chr6	167369441	167369442	rs185405155
chr20	57759725	57759726	rs551918843	chr15	35082301	35082302	rs559979638	chr20	30157267	30157268	rs564070196	chr6	2858493	2858494	rs189682759					chr7	106508194	106508195	rs190641844
chr11	60793634	60793635	rs536277932	chr17	56012922	56012923	rs56235338	chr22	45076797	45076798	rs571878044	chr1	51701790	51701791	rs74083031					chr12	104866649	104866650	rs4964293
chr20	57738167	57738168	rs547530014	chr9	37944410	37944411	rs541952263	chr17	17475533	17475534	rs552344146	chr16	11706410	11706411	rs567600610					chr22	17580808	17580809	rs556745667
chr11	60767762	60767763	rs527998958	chr2	134957046	134957047	rs7601425	chr15	89680345	89680346	rs541344639	chr1	16575342	16575343	rs41301993					chr5	1514461	1514462	rs13167887
chr1	111761103	111761104	rs191494854	chr9	614629	614630	rs58960694	chr2	209118018	209118019	rs139262293	chr1	52870298	52870299	rs567915858					chr6	31235785	31235786	rs9264581
chr7	150374109	150374110	rs375153756	chr3	140795927	140795928	rs1426964	chr9	130864534	130864535	rs41307489	chr10	73119346	73119347	rs536756039					chr6	41694412	41694413	rs568495434
chr11	117865702	117865703	rs191265638	chr8	25908321	25908322	rs543530570	chr12	89747669	89747670	rs548520064	chr22	19879169	19879170	rs189451978					chr19	6813166	6813167	rs3105703
chr11	108070891	108070892	rs560906774	chr1	232645466	232645467	rs150231268	chr16	11349964	11349965	rs531677075	chr10	52315259	52315260	rs142430396					chr16	68033067	68033068	rs191537623
chr1	111729156	111729157	rs571152397	chr5	172658138	172658139	rs2339832	chr22	37965042	37965043	rs539553520	chr8	10697346	10697347	rs368665129					chr5	131821737	131821738	rs2070726
chr11	1872457	1872458	rs551886992	chr1	237560972	237560973	rs527734677	chr1	45099987	45099988	rs561045090	chr7	44120917	44120918	rs538096554					chr19	1087922	1087923	rs78078787
chr1	25283571	25283572	rs35202033	chr20	55968112	55968113	rs439749	chr8	144619259	144619260	rs558117045	chr10	4891011	4891012	rs532135407					chr1	26632131	26632132	rs543704147
chr11	60781204	60781205	rs138725929	chr8	125213143	125213144	rs537562209	chr2	138726211	138726212	rs571892692	chr11	810024	810025	rs552937310					chr12	105090039	105090040	rs80263998
chr2	69012016	69012017	rs146177154	chr20	62131599	62131600	rs577810337	chr14	54908039	54908040	rs535721168	chr19	19599526	19599527	rs142229778					chr12	104887817	104887818	rs146873192
chr22	40327156	40327157	rs143646939	chr17	17781700	17781701	rs534573062	chr2	209118919	209118920	rs538695310	chr12	123380635	123380636	rs541766250					chr17	1496328	1496329	rs183021254
chr19	48749338	48749339	rs554599593	chr15	40631357	40631358	rs574837909	chr12	110012969	110012970	rs79362696	chr3	40350981	40350982	rs532295902					chr9	134144998	134144999	rs566440303
chr7	138803796	138803797	rs191572158	chr9	574605	574606	rs562143967	chr17	40715924	40715925	rs569578413	chr21	45209488	45209489	rs371598902					chr16	30198183	30198184	rs200437355
chr15	40391136	40391137	rs551060560	chr1	216987949	216987950	rs570288812	chr16	69362562	69362563	rs549005358	chr1	55181479	55181480	rs28384498					chr1	209931023	209931024	rs545734393
chr3	183258449	183258450	rs147226726	chr6	76198275	76198276	rs571900291	chr5	32170815	32170816	rs570673498	chr6	13355847	13355848	rs540569868					chr16	3136962	3136963	rs184009010
chr6	159078269	159078270	rs562839830	chr8	38034604	38034605	rs528643030	chr22	24240618	24240619	rs148358580	chr1	8933914	8933915	rs147263691					chr11	117860317	117860318	rs199989396
chr9	117689547	117689548	rs61024439	chr7	32023350	32023351	rs566034672	chr16	11031597	11031598	rs534068255	chr17	76356219	76356220	rs575142030					chr19	42722107	42722108	rs567748291
chr1	23955901	23955902	rs560197810	chr4	174444633	174444634	rs543438189	chr11	45828175	45828176	rs185423152	chr15	66790250	66790251	rs146373473					chr5	171586892	171586893	rs192051690
chr22	40337255	40337256	rs564313114	chr10	92742669	92742670	rs142642375	chr17	79821688	79821689	rs149014944	chr17	72199813	72199814	rs569316886					chr19	17955290	17955291	rs568623994
chr2	182177417	182177418	rs116608300	chr12	579576	579577	rs190823290	chr8	144619216	144619217	rs539439182	chr22	19419325	19419326	rs549080566					chr1	108620821	108620822	rs74113624
chr13	30949272	30949273	rs555336434	chr6	16247139	16247140	rs200089377	chr9	139744893	139744894	rs565434969	chr7	6260996	6260997	rs145632952					chr22	37693645	37693646	rs148042663
chr13	30946093	30946094	rs372567441	chr19	56189438	56189439	rs529841969	chr1	45098865	45098866	rs368844567	chr7	120591147	120591148	rs573544219					chr3	14479421	14479422	rs571230669
chr5	131835312	131835313	rs571577897	chr5	66339280	66339281	rs115463943	chr9	33167551	33167552	rs564117205	chr4	6894192	6894193	rs552538515					chr3	121379707	121379708	rs544362604
chr2	219232665	219232666	rs575286855	chr12	57031309	57031310	rs67988934	chr7	73028859	73028860	rs79212929	chr17	76268456	76268457	rs114103714					chr16	31885141	31885142	rs539780095
chr17	47295808	47295809	rs557632501	chr1	46485570	46485571	rs572444903	chr11	1325775	1325776	rs553779754	chr17	76588604	76588605	rs11651473					chr2	85804851	85804852	rs190167807
chr2	68944844	68944845	rs11126195	chr18	3183883	3183884	rs547412307	chr1	155104267	155104268	rs187987580	chr1	186344982	186344983	rs182136141					chr19	42392553	42392554	rs80355400
chr2	69025231	69025232	rs11126196	chr12	19385202	19385203	rs576514824	chr7	134832781	134832782	rs144451664	chr14	55240043	55240044	rs538571921					chr11	128598275	128598276	rs141485770
chr5	14582954	14582955	rs152765	chr2	134746100	134746101	rs116141273	chr1	12669309	12669310	rs542748977	chr2	74682130	74682131	rs76202642					chr8	27266464	27266465	rs11994561
chr7	138781056	138781057	rs7811517	chr18	34019636	34019637	rs144598645	chr11	66374811	66374812	rs566222349	chr17	62103075	62103076	rs138148676					chr1	24235721	24235722	rs144390099
chr11	104971575	104971576	rs74329143	chr4	169424654	169424655	rs183452334	chr17	80052969	80052970	rs73358033	chr6	15482447	15482448	rs192559311					chr8	142138093	142138094	rs531120275
chr2	69031109	69031110	rs11126198	chr9	134206886	134206887	rs150307346	chr11	93470347	93470348	rs559531634	chr12	72233504	72233505	rs562284055					chr2	101919999	101920000	rs550286296
chr13	46964399	46964400	rs569933114	chr3	123117358	123117359	rs529118237	chr16	8959323	8959324	rs573685752	chr19	53439944	53439945	rs555473486					chr19	15571876	15571877	rs186975895
chr7	50357875	50357876	rs145758909	chr5	41263534	41263535	rs534598867	chr19	11204980	11204981	rs561204669	chr19	54619009	54619010	rs192310635					chr11	47398035	47398036	rs188789692
chr20	49163517	49163518	rs150553045	chr22	41884123	41884124	rs540081095	chr21	35894061	35894062	rs568934498	chr1	11968351	11968352	rs76660458					chr17	80452617	80452618	rs141047248
chr5	133439273	133439274	rs62379371	chr19	3970949	3970950	rs10401641	chr3	172037409	172037410	rs556109289	chr22	29137869	29137870	rs2236141					chr1	15750592	15750593	rs569676481
chr15	75073267	75073268	rs142665654	chr3	38583024	38583025	rs12634016	chr9	101986298	101986299	rs551019805	chr17	66434340	66434341	rs187256638					chr14	93130430	93130431	rs533054000
chr2	198113214	198113215	rs139718888	chr2	128420607	128420608	rs543623573	chr8	27467899	27467900	rs571756499	chr4	170533734	170533735	rs551203614					chr7	99964322	99964323	rs547667354
chr17	8825701	8825702	rs182016821	chr4	186668060	186668061	rs575128459	chr9	19119817	19119818	rs545376819	chr7	1577983	1577984	rs551204645					chr1	160683013	160683014	rs182800094
chr12	92947451	92947452	rs546964789	chr16	58059361	58059362	rs542237239	chr20	30795776	30795777	rs573002705	chr3	40351011	40351012	rs533611240					chr22	39411074	39411075	rs530633095
chr7	150452867	150452868	rs558054741	chr8	135827042	135827043	rs138045206	chr3	172034576	172034577	rs542597592	chr1	150586053	150586054	rs587694562					chr17	61772858	61772859	rs1046230
chr5	100240322	100240323	rs543360058	chr15	92491229	92491230	rs531517078	chr22	19957899	19957900	rs375546366	chr9	111870419	111870420	rs187628007					chr9	130541013	130541014	rs59549476
chr17	76662498	76662499	rs150283705	chr6	6725269	6725270	rs537090894	chr4	159644511	159644512	rs17843880	chr6	27114724	27114725	rs529898053					chr5	1513940	1513941	rs58912352
chr1	200838335	200838336	rs541132126	chr3	123050247	123050248	rs571542608	chr21	46945547	46945548	rs10460742	chr9	123555666	123555667	rs527874191					chr14	91884013	91884014	rs201389077
chr1	1148861	1148862	rs531294013	chr10	123804196	123804197	rs558376795	chr19	51854079	51854080	rs188962750	chr12	6772538	6772539	rs147393279					chr3	50285403	50285404	rs587766011
chr7	50342877	50342878	rs548296715	chr9	71597865	71597866	rs533059085	chr19	2476389	2476390	rs542117218	chr4	75023797	75023798	rs536918980					chr17	28048843	28048844	rs141729265
chr8	56904081	56904082	rs535302719	chr4	141924054	141924055	rs150150543	chr9	114393694	114393695	rs530603296	chr8	101162804	101162805	rs116499585					chr1	44444182	44444183	rs185495626
chr3	14464830	14464831	rs138537975	chr7	128381227	128381228	rs563141470	chr19	2476139	2476140	rs557692430	chr6	28220064	28220065	rs534929687					chr18	2636922	2636923	rs541172612
chr3	108554829	108554830	rs6784805	chr2	238876025	238876026	rs564983188	chr5	173191686	173191687	rs13164950	chr3	52334180	52334181	rs188015812					chr10	73502801	73502802	rs549297213
chr15	89198590	89198591	rs541550493	chr8	52559108	52559109	rs6981313	chr21	40182080	40182081	rs184983267	chr12	122087885	122087886	rs544156692					chr14	93006286	93006287	rs12434859
chr5	169098264	169098265	rs12656761	chr10	33563797	33563798	rs112360861	chr4	7067296	7067297	rs545315620	chr16	70380708	70380709	rs536924705					chr4	185366140	185366141	rs148788863
chr2	231322225	231322226	rs574449418	chr5	175104656	175104657	rs533724459	chr17	38080194	38080195	rs571544745	chr19	5718872	5718873	rs540553413					chr1	111731587	111731588	rs550668437
chr1	150736914	150736915	rs587706036	chr2	40359672	40359673	rs531948279	chr15	80453545	80453546	rs548731566	chr5	172216113	172216114	rs141180208					chr14	91798634	91798635	rs548885747
chr17	76356726	76356727	rs375761008	chr7	151338522	151338523	rs574476184	chr14	81983435	81983436	rs541183039	chr8	116439906	116439907	rs527642961					chr8	56796391	56796392	rs187711825
chr6	108056325	108056326	rs572345737	chr14	94437537	94437538	rs573287336	chr6	3135835	3135836	rs548004701	chr8	33371081	33371082	rs57302450					chr20	43613094	43613095	rs556086544
chr1	31203480	31203481	rs560436061	chr5	66189603	66189604	rs371945199	chr1	12668580	12668581	rs183550189	chr3	50638655	50638656	rs142845904					chr10	26747178	26747179	rs4747567
chr6	32921173	32921174	rs143178755	chr9	4743823	4743824	rs550612532	chr15	80175285	80175286	rs113473965	chr4	76437891	76437892	rs536202308					chr2	219260944	219260945	rs570974167
chr2	98358705	98358706	rs142008454	chr3	124743369	124743370	rs529633915	chr8	22872969	22872970	rs537789056	chr17	72199802	72199803	rs149139319					chr10	99093228	99093229	rs559033825
chr2	68996831	68996832	rs572107547	chr5	71542627	71542628	rs182497747	chr9	130863465	130863466	rs201454954	chr11	6704815	6704816	rs534054778					chr11	1778948	1778949	rs561924482
chr2	136893679	136893680	rs189210785	chr1	217261056	217261057	rs552476965	chr10	102112498	102112499	rs148856029	chr7	120591300	120591301	rs113378963					chr16	57026766	57026767	rs116889966
chr16	3123413	3123414	rs527357113	chr2	198732133	198732134	rs370374989	chr21	47575680	47575681	rs577337033	chr1	173837040	173837041	rs147481966					chr3	50376546	50376547	rs114637632
chr11	60771966	60771967	rs188415235	chr7	149413223	149413224	rs538965040	chr11	77780229	77780230	rs552268180	chr9	111882440	111882441	rs77643527					chr9	77703501	77703502	rs564230485
chr6	29892731	29892732	rs1610750	chr10	112575212	112575213	rs184358242	chr19	11353463	11353464	rs142900932	chr20	55926306	55926307	rs552822181					chr14	52784368	52784369	rs1254597
chr6	29893039	29893040	rs1610751	chr9	130615649	130615650	rs558342047	chr6	43738113	43738114	rs535725989	chr3	137918773	137918774	rs570649007					chr12	53846217	53846218	rs531398258
chr6	29893138	29893139	rs1610752	chr12	110721471	110721472	rs184880877	chr6	31865581	31865582	rs564523323	chr13	27557201	27557202	rs527744783					chr22	37620152	37620153	rs114128353
chr6	29893461	29893462	rs1610753	chr10	3153533	3153534	rs567737429	chr1	155106637	155106638	rs73001398	chr20	31162567	31162568	rs4911243					chr9	35110629	35110630	rs573898616
chr2	98334800	98334801	rs185493887	chr4	65173820	65173821	rs532880449	chr16	2203529	2203530	rs143578676	chr2	228316105	228316106	rs531677683					chr2	69033398	69033399	rs546869778
chr2	241519401	241519402	rs566892811	chr1	232624676	232624677	rs181752820	chr11	76498170	76498171	rs186378785	chr19	16574821	16574822	rs544867819					chr10	73506128	73506129	rs10999982
chr15	89182615	89182616	rs535341571	chr4	37978691	37978692	rs549825023	chr16	2203455	2203456	rs26931	chr1	212732383	212732384	rs527288474					chr5	66511785	66511786	rs561174647
chr14	50550296	50550297	rs150877931	chr5	126345834	126345835	rs76749250	chr19	11203760	11203761	rs7256073	chr4	119606431	119606432	rs575883924					chr7	128589055	128589056	rs532305982
chr6	29916678	29916679	rs13215316	chr9	13279034	13279035	rs150666957	chr11	118964269	118964270	rs28990983	chr10	17686039	17686040	rs542114358					chr3	47021046	47021047	rs539234725
chr1	89740212	89740213	rs553432042	chr9	4739324	4739325	rs541502782	chr2	43205680	43205681	rs28594541	chr6	119634328	119634329	rs73767441					chr1	167588661	167588662	rs142196225
chr22	37882496	37882497	rs533966300	chr22	34291462	34291463	rs552386210	chr9	130864603	130864604	rs78716764	chr18	322660	322661	rs569570616					chr2	197016336	197016337	rs115743798
chr14	91777527	91777528	rs112400243	chr12	112443731	112443732	rs566851087	chr16	2201666	2201667	rs200475074	chr5	142504419	142504420	rs528961726					chr19	17956538	17956539	rs3212706
chr20	43620907	43620908	rs529509301	chr2	197238460	197238461	rs548185000	chr1	1690714	1690715	rs140068847	chr18	2570787	2570788	rs548481682					chr14	78074094	78074095	rs542854755
chr19	3155196	3155197	rs148564510	chr7	35414718	35414719	rs147559246	chr8	144104085	144104086	rs576503309	chr2	70369863	70369864	rs78617263					chr19	10450387	10450388	rs552017407
chr8	82002878	82002879	rs542574913	chr16	77756501	77756502	rs201771784	chr19	4716516	4716517	rs181208686	chr4	124521314	124521315	rs181695882					chr2	233930269	233930270	rs201957181
chr14	91786661	91786662	rs73336499	chr9	101720370	101720371	rs149757728	chr19	11347549	11347550	rs540005315	chr1	156076085	156076086	rs570722685					chr6	35267470	35267471	rs567434313
chr19	6778093	6778094	rs527920218	chr11	113746065	113746066	rs563317088	chr9	107653012	107653013	rs575209439	chr5	56060054	56060055	rs555525028					chr5	40437411	40437412	rs535010297
chr6	106574455	106574456	rs549981913	chr17	46126585	46126586	rs540927010	chr6	3136912	3136913	rs114539097	chr10	73557673	73557674	rs11000003					chr8	56850843	56850844	rs531080771
chr1	15742156	15742157	rs568129915	chr14	94420173	94420174	rs143691714	chr12	89738023	89738024	rs181205021	chr10	4892180	4892181	rs142345253					chr21	46347772	46347773	rs557666450
chr6	29896236	29896237	rs548825960	chr4	95458073	95458074	rs3805283	chr19	2476035	2476036	rs535479297	chr19	45256669	45256670	rs559362838					chr19	35647439	35647440	rs572495223
chr6	30477246	30477247	rs6941462	chr7	25157685	25157686	rs200640591	chr12	56474929	56474930	rs559956465	chr17	79670537	79670538	rs8074290					chr14	91815437	91815438	rs150899074
chr1	167412966	167412967	rs531472002	chr8	67041627	67041628	rs139127361	chr8	144621256	144621257	rs202238111	chr5	36152261	36152262	rs563207062					chr19	41852941	41852942	rs531520387
chr20	57830014	57830015	rs116821282	chr18	9126971	9126972	rs190370427	chr16	56659857	56659858	rs559059007	chr13	27557276	27557277	rs569168419					chr22	37683250	37683251	rs138845872
chr2	69034453	69034454	rs150613820	chr15	42232750	42232751	rs148848480	chr3	52019458	52019459	rs547722934	chr3	52029982	52029983	rs143956791					chr21	34616088	34616089	rs112184473
chr2	197010781	197010782	rs16845711	chr17	74732594	74732595	rs559151830	chr16	8953740	8953741	rs183212902	chr2	231578451	231578452	rs139674156					chr1	111733723	111733724	rs10857859
chr2	204580676	204580677	rs113242041	chr4	174430120	174430121	rs531452630	chr15	80453615	80453616	rs142889834	chr5	118666390	118666391	rs551369922					chr19	2074856	2074857	rs537056220
chr2	69028004	69028005	rs13006106	chr2	100018392	100018393	rs562594713	chr22	19165996	19165997	rs112198122	chr7	95238108	95238109	rs570933748					chr17	43324807	43324808	rs554338528
chr8	37749476	37749477	rs55946986	chr1	205886236	205886237	rs528418389	chr2	208631783	208631784	rs58365448	chr17	42173219	42173220	rs140703653					chr13	46758469	46758470	rs113246547
chr1	161017743	161017744	rs201654812	chr5	80541810	80541811	rs563573220	chr15	41576235	41576236	rs111627022	chr22	19958110	19958111	rs554011869					chr21	15899274	15899275	rs2822745
chr5	169715089	169715090	rs80125456	chr1	237310113	237310114	rs561644417	chr19	17354476	17354477	rs561222638	chr3	5020423	5020424	rs556481651					chr16	29753436	29753437	rs189726216
chr16	50301986	50301987	rs183487234	chr9	97716344	97716345	rs573480377	chr6	31913569	31913570	rs554264142	chr21	27107442	27107443	rs537398391					chr11	48052718	48052719	rs1228047
chr6	41993557	41993558	rs143232987	chr3	177803046	177803047	rs528995462	chr20	61587111	61587112	rs143282855	chr3	4856310	4856311	rs568545464					chr22	39438349	39438350	rs537390666
chr5	131799798	131799799	rs528477109	chr11	12015111	12015112	rs6485351	chr4	8205135	8205136	rs56215353	chr17	73772712	73772713	rs140058830					chr7	50357435	50357436	rs567169171
chr7	150386298	150386299	rs559830652	chr10	123949239	123949240	rs550052599	chr12	89748047	89748048	rs56058231	chr10	126406839	126406840	rs529944859					chr6	159109573	159109574	rs59655782
chr22	23165803	23165804	rs538902430	chr8	25901907	25901908	rs543303770	chr2	138726455	138726456	rs536303586	chr8	141629329	141629330	rs535968060					chr5	171561831	171561832	rs56679609
chr16	57075573	57075574	rs575809040	chr4	47819268	47819269	rs563218613	chr1	211748958	211748959	rs201384373	chr7	6048902	6048903	rs182288821					chr3	46401453	46401454	rs543643209
chr11	121352687	121352688	rs564263336	chr16	68285993	68285994	rs143488721	chr11	76496639	76496640	rs532227297	chr8	125551225	125551226	rs111277677					chr6	31240958	31240959	rs7773175
chr17	33861480	33861481	rs534172100	chr6	76197250	76197251	rs187119080	chr4	166256385	166256386	rs553673891	chr6	30845716	30845717	rs558799860					chr9	95789875	95789876	rs10992588
chr11	67771229	67771230	rs572359733	chr1	156562006	156562007	rs538488834	chr6	31625187	31625188	rs144313549	chr8	17104220	17104221	rs553172733					chr12	105064871	105064872	rs11112156
chr7	43698029	43698030	rs576066461	chr20	13782408	13782409	rs1015517	chr17	80054143	80054144	rs116181870	chr1	213225319	213225320	rs536413717					chr9	134132131	134132132	rs11788526
chr17	29148366	29148367	rs560000150	chr4	95407633	95407634	rs540117769	chr5	32168910	32168911	rs566942038	chr2	234160346	234160347	rs547525014					chr17	73366661	73366662	rs575761954
chr2	202060031	202060032	rs542474145	chr5	173316503	173316504	rs562106090	chr20	32888800	32888801	rs548261279	chr21	27107328	27107329	rs546547593					chr15	65146699	65146700	rs369110237
chr1	167464207	167464208	rs35296562	chr18	34032980	34032981	rs551185004	chr3	194205728	194205729	rs557972506	chr7	101591392	101591393	rs80173192					chr1	26879772	26879773	rs559793778
chr1	167408072	167408073	rs2258497	chr8	142427756	142427757	rs539063053	chr10	5009144	5009145	rs181269441	chr16	23912837	23912838	rs545588199					chr14	93130297	93130298	rs571723924
chr17	76137509	76137510	rs551260442	chr1	205783042	205783043	rs563186607	chr19	41261927	41261928	rs565309366	chr1	44679013	44679014	rs193256380					chr2	158310511	158310512	rs543503528
chr2	7862347	7862348	rs572685669	chr9	115140526	115140527	rs74399522	chr1	64106816	64106817	rs2301055	chr13	114988303	114988304	rs571599547					chr5	171599922	171599923	rs564829396
chr1	117296955	117296956	rs569862226	chr8	105599379	105599380	rs568301592	chr1	9310368	9310369	rs74053623	chr8	21995204	21995205	rs57351863					chr1	198603299	198603300	rs532872001
chr7	50430535	50430536	rs563537833	chr11	9590676	9590677	rs375823175	chr3	49393870	49393871	rs190777069	chr11	61734318	61734319	rs556790843					chr19	2081496	2081497	rs555864674
chr4	48113956	48113957	rs573057829	chr5	148564759	148564760	rs114071766	chr11	1328569	1328570	rs540643272	chr12	50419527	50419528	rs543732980					chr9	134129987	134129988	rs567823248
chr6	26401073	26401074	rs139934725	chr10	81106839	81106840	rs143999348	chr11	1328704	1328705	rs546218474	chr11	70159396	70159397	rs548070590					chr9	95894679	95894680	rs531977956
chr22	40301728	40301729	rs539482669	chr10	116404382	116404383	rs145177690	chr8	23018316	23018317	rs571997178	chr5	55419680	55419681	rs77912091					chr8	27265398	27265399	rs545955845
chr1	89733563	89733564	rs79636515	chr4	114680056	114680057	rs528497375	chr3	182817564	182817565	rs566976471	chr16	58163628	58163629	rs555395237					chr7	50415905	50415906	rs182407197
chr3	14476008	14476009	rs536263142	chr4	95384767	95384768	rs548331326	chr11	76483782	76483783	rs560355163	chr12	56367628	56367629	rs186797181					chr19	8583624	8583625	rs8103473
chr11	60861566	60861567	rs106009	chr9	97792166	97792167	rs962229	chr6	31924878	31924879	rs189401561	chr19	7694348	7694349	rs4134810					chr20	48429548	48429549	rs565857171
chr19	6776794	6776795	rs138552296	chr4	123621676	123621677	rs138086498	chr6	119666453	119666454	rs145136055	chr4	109541663	109541664	rs181705475					chr19	19751928	19751929	rs577494135
chr16	50305465	50305466	rs7193737	chr14	23912551	23912552	rs550776593	chr8	134502553	134502554	rs113451637	chr16	85650561	85650562	rs534957185					chr6	31548195	31548196	rs3093557
chr1	89732867	89732868	rs539264793	chr4	159728637	159728638	rs141032123	chr14	65406624	65406625	rs545426729	chr1	10535109	10535110	rs534211161					chr1	235113443	235113444	rs138560893
chr1	209925053	209925054	rs137959954	chr3	171361722	171361723	rs574608060	chr4	25156730	25156731	rs562844123	chr20	30263218	30263219	rs143479690					chr9	95789133	95789134	rs372951617
chr17	76134132	76134133	rs559358892	chr1	100684442	100684443	rs566611333	chr3	172024353	172024354	rs527947956	chr5	5422335	5422336	rs189416550					chr11	6640310	6640311	rs528907839
chr1	160523432	160523433	rs577092571	chr12	93565483	93565484	rs568532637	chr3	51425348	51425349	rs562097950	chr6	27440725	27440726	rs556524843					chr16	28202054	28202055	rs181498190
chr11	60881746	60881747	rs552491239	chr5	148537810	148537811	rs544626374	chr4	39453183	39453184	rs530239284	chr17	7740169	7740170	rs62059712					chr11	73089779	73089780	rs553641890
chr8	82102115	82102116	rs548165863	chr6	46396856	46396857	rs138933560	chr14	23444346	23444347	rs199808733	chr2	179343323	179343324	rs367946624					chr3	107851197	107851198	rs552687739
chr2	68654455	68654456	rs182861564	chr16	23151468	23151469	rs578215191	chr22	19164508	19164509	rs3213492	chr10	3710431	3710432	rs536424306					chr14	52778963	52778964	rs562288999
chr19	6795978	6795979	rs527768484	chr7	44635149	44635150	rs375595476	chr22	19165854	19165855	rs2276467	chr6	82915861	82915862	rs74761757					chr2	182329077	182329078	rs142881974
chr2	69036737	69036738	rs13031428	chr3	119395489	119395490	rs577533051	chr11	34460640	34460641	rs371015721	chr2	61765687	61765688	rs112273152					chr1	167648378	167648379	rs569719728
chr5	35876742	35876743	rs190597330	chr19	8478861	8478862	rs574465404	chr4	169928147	169928148	rs564831219	chr11	3856017	3856018	rs533760403					chr17	56367996	56367997	rs59726686
chr5	171537160	171537161	rs568322089	chr22	43096492	43096493	rs186108763	chr1	55330642	55330643	rs563865290	chr18	33078099	33078100	rs539182321					chr16	57104097	57104098	rs548679436
chr17	37911825	37911826	rs183856399	chr1	36862605	36862606	rs6679885	chr8	144645837	144645838	rs533568549	chr2	54798271	54798272	rs10166844					chr2	158292952	158292953	rs142929576
chr6	159105576	159105577	rs572493383	chr2	128420433	128420434	rs552700526	chr16	11353053	11353054	rs547057282	chr1	201139863	201139864	rs6413917					chr4	185337760	185337761	rs556556890
chr8	126942242	126942243	rs565038851	chr14	73255949	73255950	rs566521152	chr19	45352756	45352757	rs572498417	chr19	46220760	46220761	rs566509861					chr4	39029849	39029850	rs562931152
chr21	34672087	34672088	rs571641224	chr2	220405779	220405780	rs527954030	chr12	6901791	6901792	rs556029236	chr16	9172982	9172983	rs116222674					chr1	161029638	161029639	rs551883322
chr7	50322106	50322107	rs548870454	chr3	188011950	188011951	rs149876128	chr17	76183612	76183613	rs555655913	chr17	71304585	71304586	rs577641137					chr1	167604617	167604618	rs149260984
chr11	60792353	60792354	rs145554287	chr11	842128	842129	rs546445932	chr22	45073583	45073584	rs9626508	chr1	93297609	93297610	rs368663464					chr14	78032849	78032850	rs73303267
chr6	31466859	31466860	rs2534669	chr1	115907260	115907261	rs539259822	chr14	51403597	51403598	rs185230293	chr9	91933220	91933221	rs572756760					chr13	46742501	46742502	rs553698028
chr7	3077057	3077058	rs12531349	chr9	14220501	14220502	rs145345663	chr22	45076447	45076448	rs578241590	chr22	40574096	40574097	rs186783464					chr17	43489504	43489505	rs139822291
chr20	43684440	43684441	rs186652388	chr14	74353477	74353478	rs143558715	chr19	41260312	41260313	rs547574271	chr6	31165845	31165846	rs28397282					chr5	176734891	176734892	rs201427119
chr9	117686600	117686601	rs77428261	chr6	4382297	4382298	rs550237631	chr10	81110736	81110737	rs114942121	chr1	203275510	203275511	rs538126305					chr22	50980559	50980560	rs529806961
chr1	160508882	160508883	rs117072765	chr1	64160731	64160732	rs10789147	chr20	56137757	56137758	rs28359542	chr7	65447179	65447180	rs540793200					chr1	15746776	15746777	rs142653245
chr5	1345198	1345199	rs561455184	chr4	47708123	47708124	rs78431387	chr18	71959647	71959648	rs192580536	chr17	16284198	16284199	rs144217967					chr2	175449900	175449901	rs7557132
chr14	91825199	91825200	rs182170434	chr18	25694599	25694600	rs527663534	chr4	77227906	77227907	rs200802803	chr9	136203216	136203217	rs587722060					chr5	169707077	169707078	rs570299505
chr3	14474816	14474817	rs536797781	chr5	140722331	140722332	rs75237388	chr8	23018463	23018464	rs189579723	chr19	44174248	44174249	rs62639324					chr4	2793544	2793545	rs76955811
chr12	105134848	105134849	rs183153042	chr16	83937233	83937234	rs555924416	chr10	131268612	131268613	rs561290230	chr18	11851446	11851447	rs73409565					chr1	9736912	9736913	rs147420224
chr17	8819187	8819188	rs543330634	chr19	49496139	49496140	rs562382280	chr16	448714	448715	rs79594396	chr15	42783257	42783258	rs10163169					chr21	34675497	34675498	rs368806172
chr20	57750009	57750010	rs143901156	chr2	220286728	220286729	rs372914388	chr16	56641101	56641102	rs535622158	chr2	86221263	86221264	rs189319528					chr6	26032288	26032289	rs538334250
chr22	37679387	37679388	rs185965956	chr4	186631938	186631939	rs566672980	chr22	37898557	37898558	rs561448064	chr17	62291563	62291564	rs528014758					chr1	40868415	40868416	rs72950022
chr4	40209092	40209093	rs59283488	chr5	142123752	142123753	rs550405278	chr19	35741245	35741246	rs371197377	chr2	102844330	102844331	rs548206976					chr11	73092678	73092679	rs559909832
chr12	54891394	54891395	rs537057628	chr13	30884622	30884623	rs190483263	chr9	19123931	19123932	rs557612213	chr1	35658737	35658738	rs545218193					chr22	37621905	37621906	rs186171644
chr11	104916237	104916238	rs573575145	chr15	85362342	85362343	rs560277112	chr17	80052122	80052123	rs116393033	chr4	38671230	38671231	rs555946680					chr19	41083823	41083824	rs189015274
chr12	51700572	51700573	rs562755817	chr10	112534392	112534393	rs570087273	chr19	4715896	4715897	rs538112715	chr1	52344666	52344667	rs540949329					chr4	185381424	185381425	rs531635827
chr6	159458408	159458409	rs113678591	chr7	49669760	49669761	rs146234941	chr22	29192699	29192700	rs539764814	chr15	43733371	43733372	rs367999401					chr16	30487958	30487959	rs555941258
chr11	48129494	48129495	rs531517268	chr12	3346548	3346549	rs145563010	chr9	137326311	137326312	rs534532583	chr10	73513618	73513619	rs375291973					chr12	105078696	105078697	rs12306264
chr19	6482157	6482158	rs531743306	chr7	107606491	107606492	rs542053707	chr11	57265188	57265189	rs181597007	chr6	30640801	30640802	rs574074082					chr2	136888173	136888174	rs150477614
chr6	159475071	159475072	rs186789009	chr12	93573204	93573205	rs191148396	chr20	36664142	36664143	rs7270738	chr1	204485507	204485508	rs559412696					chr11	104914309	104914310	rs528085832
chr15	89199434	89199435	rs7181746	chr7	32997802	32997803	rs528934161	chr2	85786609	85786610	rs569087426	chr6	106968971	106968972	rs566268314					chr11	1874451	1874452	rs201008456
chr8	82069015	82069016	rs188545004	chr18	56291457	56291458	rs184452761	chr16	27226091	27226092	rs77734338	chr6	159421039	159421040	rs45484795					chr4	1727856	1727857	rs530285205
chr17	76132069	76132070	rs564752564	chr10	116298985	116298986	rs572677384	chr20	36664412	36664413	rs190976918	chr1	28994968	28994969	rs545677172					chr1	15740435	15740436	rs547557782
chr2	198121116	198121117	rs138823630	chr9	103189009	103189010	rs73655537	chr5	132209673	132209674	rs556679968	chr5	41904106	41904107	rs191189592					chr1	31219723	31219724	rs566960554
chr11	73687831	73687832	rs45614735	chr3	42094024	42094025	rs572199316	chr9	37431093	37431094	rs533392524	chr16	89164948	89164949	rs375918363					chr6	31466299	31466300	rs113068147
chr14	70142879	70142880	rs79525881	chr17	77024634	77024635	rs78595091	chr6	26026970	26026971	rs553290805	chr1	45285525	45285526	rs548244957					chr6	31241811	31241812	rs74556631
chr3	113943610	113943611	rs541296299	chr14	73262042	73262043	rs528520386	chr20	20528257	20528258	rs149837014	chr17	46048201	46048202	rs574078307					chr6	24933540	24933541	rs528330681
chr2	233972472	233972473	rs115766946	chr10	88440105	88440106	rs45519132	chr21	40183018	40183019	rs537286216	chr15	45021116	45021117	rs116030518					chr2	202098871	202098872	rs185393671
chr2	136897755	136897756	rs566937388	chr18	3246641	3246642	rs73379141	chr4	8203857	8203858	rs145145470	chr7	30509864	30509865	rs117759498					chr17	78239857	78239858	rs141071032
chr2	198018639	198018640	rs536404476	chr13	75947824	75947825	rs546699292	chr16	31469390	31469391	rs532702546	chr17	76123491	76123492	rs191228405					chr7	43690680	43690681	rs559857662
chr2	69026290	69026291	rs182855652	chr6	111280873	111280874	rs538612339	chr15	80454874	80454875	rs375059217	chr6	31165962	31165963	rs542278590					chr19	45248165	45248166	rs149507860
chr6	30655260	30655261	rs529284038	chr2	128430041	128430042	rs117784268	chr18	77694867	77694868	rs576343115	chr1	167684992	167684993	rs116685757					chr1	175156244	175156245	rs112326275
chr11	1874403	1874404	rs2089910	chr2	33704592	33704593	rs193161065	chr1	17222490	17222491	rs572414113	chr3	152314213	152314214	rs576154717					chr9	95881560	95881561	rs567950551
chr5	156640981	156640982	rs35659399	chr3	119394315	119394316	rs79456079	chr10	5008570	5008571	rs112068046	chr11	65265157	65265158	rs533013436					chr2	233933688	233933689	rs72982244
chr20	47338739	47338740	rs143446975	chr1	113495545	113495546	rs532121777	chr7	197591	197592	rs532155025	chr3	156893789	156893790	rs577165523					chr3	32442501	32442502	rs185637368
chr1	12221987	12221988	rs181623752	chr10	18429332	18429333	rs191460613	chr1	226000846	226000847	rs546058918	chr16	81486027	81486028	rs554163813					chr9	95739504	95739505	rs202146816
chr1	117102211	117102212	rs561609335	chr1	237549626	237549627	rs191732720	chr12	53575815	53575816	rs570455768	chr6	31658322	31658323	rs143395858					chr11	72428015	72428016	rs527589672
chr12	104892404	104892405	rs181492512	chr1	40997590	40997591	rs563630342	chr22	19958520	19958521	rs535764016	chr19	33162773	33162774	rs187462566					chr10	97804106	97804107	rs551082676
chr5	169080420	169080421	rs149678773	chr1	26388366	26388367	rs140422768	chr20	43966012	43966013	rs111676462	chr1	51895830	51895831	rs552470564					chr2	68592902	68592903	rs567244833
chr1	167604617	167604618	rs149260984	chr7	131242572	131242573	rs529324460	chr2	120126270	120126271	rs77600128	chr6	53177540	53177541	rs183972432					chr16	84635486	84635487	rs183674082
chr6	32834905	32834906	rs542798582	chr7	75934300	75934301	rs556219538	chr10	102107748	102107749	rs145271308	chr19	45972585	45972586	rs563878127					chr17	74487950	74487951	rs141689221
chr1	167678163	167678164	rs534940442	chr2	40473673	40473674	rs559540958	chr20	60730569	60730570	rs549127185	chr7	148684330	148684331	rs530456330					chr4	84140263	84140264	rs187974887
chr11	73686859	73686860	rs570572306	chr3	17096988	17096989	rs552848944	chr2	61245304	61245305	rs534181108	chr1	36852356	36852357	rs534110417					chr7	128589009	128589010	rs189382707
chr19	48744911	48744912	rs527976844	chr1	216989580	216989581	rs554625486	chr9	37425266	37425267	rs559294924	chr3	154042360	154042361	rs569628459					chr3	50375160	50375161	rs587720660
chr6	32819792	32819793	rs185956766	chr22	35986089	35986090	rs73154079	chr8	145730016	145730017	rs531504907	chr12	6277060	6277061	rs539885372					chr1	40840719	40840720	rs551503148
chr11	128625267	128625268	rs572614744	chr15	42210443	42210444	rs558557472	chr1	47800591	47800592	rs186723766	chr12	69080457	69080458	rs146624314					chr14	93135405	93135406	rs11623691
chr5	169725769	169725770	rs544072182	chr8	131653531	131653532	rs557211593	chr19	49468564	49468565	rs547253530	chr10	76614003	76614004	rs539513824					chr19	42082550	42082551	rs532388993
chr2	197016860	197016861	rs143699874	chr12	121019008	121019009	rs74750729	chr3	52003536	52003537	rs529742080	chr5	138897610	138897611	rs7734015					chr14	91838778	91838779	rs367607170
chr1	117047579	117047580	rs151142753	chr14	73289679	73289680	rs79580332	chr12	89742707	89742708	rs561444391	chr12	108956436	108956437	rs533283101					chr5	50008171	50008172	rs143054239
chr12	49319199	49319200	rs200072412	chr12	21967505	21967506	rs535009862	chr19	11350929	11350930	rs75726972	chr20	48293494	48293495	rs187392790					chr7	50433518	50433519	rs578129190
chr1	92950748	92950749	rs371768563	chr8	142423970	142423971	rs7832913	chr16	8953204	8953205	rs140618450	chr9	130922751	130922752	rs577583355					chr19	17956535	17956536	rs3212707
chr6	159141618	159141619	rs143887208	chr15	63190275	63190276	rs533667255	chr2	38958879	38958880	rs200329326	chr19	18484850	18484851	rs541086236					chr6	109770496	109770497	rs577799866
chr2	198064669	198064670	rs535431630	chr14	74034894	74034895	rs187386274	chr12	94071188	94071189	rs182196993	chr16	58283888	58283889	rs200145801					chr11	64626111	64626112	rs149453259
chr14	91878811	91878812	rs190728211	chr2	220286963	220286964	rs528691759	chr11	34460682	34460683	rs553504423	chr16	50105063	50105064	rs139958894					chr14	91824771	91824772	rs529283704
chr2	198114252	198114253	rs576738146	chr7	158888205	158888206	rs149015015	chr9	114393544	114393545	rs538562065	chr6	119215378	119215379	rs565660986					chr11	67177190	67177191	rs573793681
chr7	98977050	98977051	rs560058708	chr6	111280307	111280308	rs143224507	chr3	194217287	194217288	rs78822996	chr12	50983783	50983784	rs533215581					chr8	134087257	134087258	rs557523372
chr13	30969128	30969129	rs539961324	chr1	11845859	11845860	rs552327453	chr15	90349692	90349693	rs199937838	chr8	103405084	103405085	rs182124128					chr19	6802392	6802393	rs562417313
chr12	113345547	113345548	rs191907640	chr5	156984129	156984130	rs534950266	chr11	76498543	76498544	rs75322226	chr11	65245141	65245142	rs118014106					chr5	39257767	39257768	rs143812294
chr16	3119863	3119864	rs553337429	chr9	14095962	14095963	rs181053402	chr15	90355578	90355579	rs541741205	chr17	41561299	41561300	rs546167272					chr16	57071532	57071533	rs117538206
chr6	29908154	29908155	rs144269407	chr3	16945409	16945410	rs9856407	chr15	41577993	41577994	rs149288599	chr1	203275363	203275364	rs535226051					chr9	100872334	100872335	rs565887054
chr7	138768842	138768843	rs186539524	chr10	33643748	33643749	rs532018037	chr16	2203860	2203861	rs539358584	chr9	129568397	129568398	rs193269812					chr1	198632079	198632080	rs577832608
chr16	68032930	68032931	rs550508854	chr9	112575678	112575679	rs538513669	chr18	77696940	77696941	rs138429488	chr6	2858509	2858510	rs968430					chr7	106536095	106536096	rs552755375
chr11	60788648	60788649	rs528681179	chr16	58461808	58461809	rs144543060	chr16	8944282	8944283	rs533706566	chr1	223959962	223959963	rs199898101					chr11	48026089	48026090	rs75111544
chr5	156683941	156683942	rs185244103	chr1	237300264	237300265	rs186914852	chr12	89744245	89744246	rs704078	chr16	30366564	30366565	rs112470376					chr19	8564529	8564530	rs527760943
chr2	233954664	233954665	rs182633964	chr7	101581642	101581643	rs577537881	chr3	172025051	172025052	rs116190318	chr7	150066717	150066718	rs559477732					chr6	29910056	29910057	rs41272547
chr9	117136672	117136673	rs565797835	chr10	112440167	112440168	rs563792493	chr2	209116936	209116937	rs141777039	chr22	26908524	26908525	rs545450393					chr21	34634044	34634045	rs6517156
chr2	192548001	192548002	rs562929826	chr2	40672582	40672583	rs371114527	chr20	56138195	56138196	rs545432360	chr20	49548264	49548265	rs527921121					chr2	182327647	182327648	rs372848542
chr1	117298200	117298201	rs566827617	chr7	27702874	27702875	rs539087174	chr16	2086897	2086898	rs147178414	chr17	76378000	76378001	rs73382012					chr14	52786376	52786377	rs533306371
chr7	50339840	50339841	rs546405442	chr3	42123827	42123828	rs116290762	chr12	89741710	89741711	rs704073	chr19	1095485	1095486	rs527315489					chr14	91839717	91839718	rs189123584
chr2	68970342	68970343	rs575098590	chr3	42086748	42086749	rs191090655	chr16	8954033	8954034	rs541693386	chr19	50862310	50862311	rs147978254					chr12	94518313	94518314	rs557949169
chr3	14470858	14470859	rs112959253	chr20	62132015	62132016	rs571431827	chr9	133375250	133375251	rs574374415	chr11	94842383	94842384	rs112864198					chr8	27204154	27204155	rs149613352
chr3	113940779	113940780	rs185768219	chr15	34332043	34332044	rs143671744	chr12	89742730	89742731	rs704074	chr11	82782874	82782875	rs12797162					chr11	128589539	128589540	rs182914598
chr7	50370182	50370183	rs565136012	chr7	151417533	151417534	rs183424459	chr12	89743935	89743936	rs704077	chr2	28578545	28578546	rs546880310					chr16	27338906	27338907	rs553383755
chr16	57105675	57105676	rs78392927	chr2	198366892	198366893	rs374968948	chr12	51326665	51326666	rs568106540	chr16	85084841	85084842	rs554470774					chr1	25256973	25256974	rs187511862
chr17	43510071	43510072	rs182351574	chr19	10654462	10654463	rs7258433	chr1	211776793	211776794	rs571869237	chr1	11857933	11857934	rs563755549					chr7	50473584	50473585	rs548739311
chr2	182170452	182170453	rs552073350	chr11	66139790	66139791	rs149431879	chr15	89008182	89008183	rs560542845	chr8	33371204	33371205	rs16881055					chr19	54875187	54875188	rs565075568
chr16	57049075	57049076	rs185593075	chr14	33296078	33296079	rs61981394	chr19	6730252	6730253	rs190222604	chr2	98279460	98279461	rs547606834					chr15	65147074	65147075	rs201374427
chr19	14149102	14149103	rs73519641	chr9	13915156	13915157	rs574963091	chr6	43744321	43744322	rs556829968	chr6	159271022	159271023	rs73587553					chr2	69003073	69003074	rs534939729
chr6	128228994	128228995	rs201543874	chr1	156711317	156711318	rs550917558	chr20	36663956	36663957	rs182723083	chr2	110962558	110962559	rs566761251					chr1	12245354	12245355	rs576198825
chr17	8803584	8803585	rs7210930	chr4	152718600	152718601	rs74393617	chr17	38078746	38078747	rs189127887	chr11	63972014	63972015	rs182612093					chr9	117138971	117138972	rs202114704
chr18	74775341	74775342	rs542721304	chr5	138729556	138729557	rs530250634	chr6	43744255	43744256	rs571027910	chr11	33958932	33958933	rs537450872					chr1	108593459	108593460	rs114955413
chr6	149787547	149787548	rs186132416	chr2	62385312	62385313	rs184927979	chr19	11350165	11350166	rs553754509	chr7	98520605	98520606	rs552575229					chr14	35342354	35342355	rs549774018
chr14	91816515	91816516	rs150404109	chr11	19232193	19232194	rs190299698	chr11	1318723	1318724	rs535049794	chr7	75931767	75931768	rs541891172					chr1	198632734	198632735	rs182833426
chr22	39148014	39148015	rs368451675	chr22	51018296	51018297	rs188223105	chr4	7068364	7068365	rs113927124	chr19	16683207	16683208	rs544710620					chr2	158292475	158292476	rs187177500
chr6	29896083	29896084	rs9259846	chr2	173941419	173941420	rs544419390	chr11	64008218	64008219	rs187015731	chr5	40835526	40835527	rs539188910					chr7	50352291	50352292	rs561845938
chr6	29896054	29896055	rs9259845	chr12	657603	657604	rs577705199	chr20	3026501	3026502	rs77105961	chr3	151961286	151961287	rs192444367					chr11	3861299	3861300	rs189254767
chr6	29896053	29896054	rs9259844	chr17	55190771	55190772	rs539924741	chr19	11346646	11346647	rs557817871	chr2	234160344	234160345	rs2289477					chr22	50630587	50630588	rs138591110
chr6	29896000	29896001	rs9259843	chr3	47957605	47957606	rs139137990	chr19	50018190	50018191	rs564477851	chr16	15684996	15684997	rs186600670					chr11	128611560	128611561	rs561635523
chr6	29895972	29895973	rs9259842	chr3	69150629	69150630	rs9851420	chr5	177659767	177659768	rs552375772	chr15	50978932	50978933	rs112540614					chr17	66288421	66288422	rs192564058
chr5	35865245	35865246	rs569536767	chr3	69886693	69886694	rs192019479	chr5	32166525	32166526	rs530098564	chr14	24685177	24685178	rs528782078					chr5	39212502	39212503	rs185350176
chr6	29895938	29895939	rs9259840	chr2	237145121	237145122	rs530207375	chr22	19163725	19163726	rs575420790	chr7	35734740	35734741	rs538195052					chr16	68029680	68029681	rs554983987
chr17	43482958	43482959	rs554428759	chr15	92474157	92474158	rs6496871	chr14	51411935	51411936	rs557861222	chr12	96769831	96769832	rs566438080					chr15	65156340	65156341	rs78911433
chr3	32993573	32993574	rs41341848	chr1	41211387	41211388	rs547536805	chr3	49394937	49394938	rs183107871	chr6	43603631	43603632	rs557452516					chr7	73642112	73642113	rs555298295
chr16	57070521	57070522	rs60611282	chr12	21972714	21972715	rs562173501	chr10	70287302	70287303	rs3740591	chr2	202645843	202645844	rs549620673					chr9	134141871	134141872	rs531014137
chr16	433212	433213	rs78511500	chr10	135121784	135121785	rs569363161	chr1	19222139	19222140	rs28755825	chr8	91658904	91658905	rs2294026					chr5	131815080	131815081	rs536996953
chr1	12222584	12222585	rs114450039	chr11	833326	833327	rs28648546	chr3	172035550	172035551	rs561313412	chr19	19030467	19030468	rs537716316					chr5	131820286	131820287	rs578084632
chr6	32826557	32826558	rs556085389	chr3	46890389	46890390	rs370685204	chr9	19121370	19121371	rs577086778	chr15	55532137	55532138	rs73409882					chr1	111734421	111734422	rs187500669
chr6	36991129	36991130	rs73730517	chr5	133331377	133331378	rs78157275	chr4	10023242	10023243	rs547096847	chr5	138630117	138630118	rs369015640					chr17	43309401	43309402	rs146122584
chr9	117667936	117667937	rs3181196	chr5	102130920	102130921	rs568950974	chr3	50394397	50394398	rs587693785	chr17	55927473	55927474	rs112511159					chr2	68618536	68618537	rs550145773
chr9	117668360	117668361	rs3181194	chr3	138101654	138101655	rs534199794	chr6	26026689	26026690	rs573963285	chr6	31706639	31706640	rs187907322					chr19	14142437	14142438	rs533368321
chr3	196351445	196351446	rs546104471	chr2	72983330	72983331	rs575580105	chr11	77784366	77784367	rs542581451	chr22	22146264	22146265	rs542324897					chr14	93136141	93136142	rs147546076
chr1	92925389	92925390	rs10399724	chr6	133562431	133562432	rs544679561	chr22	37965659	37965660	rs535337112	chr20	62496425	62496426	rs528545469					chr19	7402428	7402429	rs576957250
chr9	448326	448327	rs538949945	chr22	26394798	26394799	rs555767254	chr15	80165788	80165789	rs530796350	chr16	374661	374662	rs571979277					chr5	40841916	40841917	rs549620952
chr4	8200973	8200974	rs548717768	chr1	120178455	120178456	rs148419819	chr14	51403362	51403363	rs142506647	chr20	2644684	2644685	rs6107100					chr1	12240807	12240808	rs143425018
chr7	106507990	106507991	rs202100659	chr8	22297677	22297678	rs538086801	chr10	73100125	73100126	rs61851339	chr1	45273553	45273554	rs557850010					chr3	13457461	13457462	rs9842462
chr2	68994597	68994598	rs6749051	chr8	97246576	97246577	rs114653511	chr16	8957912	8957913	rs532713874	chr9	71830861	71830862	rs531508486					chr16	81866585	81866586	rs4889409
chr21	43844693	43844694	rs75456723	chr12	6187787	6187788	rs117115831	chr19	11352471	11352472	rs568448390	chr3	47017900	47017901	rs532472412					chr11	117882704	117882705	rs539602903
chr19	49458024	49458025	rs4645880	chr2	220502664	220502665	rs573301943	chr3	172036257	172036258	rs150042359	chr7	104771804	104771805	rs144923604					chr10	30722230	30722231	rs542696361
chr14	91769577	91769578	rs142728204	chr22	47082444	47082445	rs4823870	chr1	155104050	155104051	rs78742081	chr20	60758159	60758160	rs3746653					chr9	95825025	95825026	rs555565928
chr19	48747637	48747638	rs373533974	chr7	44648122	44648123	rs182317787	chr8	145060524	145060525	rs558753353	chr20	49545954	49545955	rs540522767					chr19	35506344	35506345	rs12610239
chr3	150887863	150887864	rs561802633	chr20	43202446	43202447	rs546880260	chr16	448930	448931	rs80189974	chr20	55985458	55985459	rs562208802					chr19	48756907	48756908	rs73061229
chr5	49992737	49992738	rs565874649	chr5	141074784	141074785	rs542170190	chr1	211753290	211753291	rs541408174	chr8	56832386	56832387	rs566236488					chr17	27966160	27966161	rs141702280
chr17	76132064	76132065	rs11658268	chr6	141723115	141723116	rs180764286	chr9	130864042	130864043	rs538904954	chr10	80911604	80911605	rs551019605					chr19	7416003	7416004	rs572175974
chr4	6689673	6689674	rs139275166	chr1	167618169	167618170	rs2008981	chr3	172035513	172035514	rs6776466	chr3	44397446	44397447	rs73090419					chr9	92069692	92069693	rs549464411
chr16	57034210	57034211	rs558886455	chr1	184922064	184922065	rs150550019	chr9	139689139	139689140	rs116562244	chr21	45441589	45441590	rs140543997					chr7	106504905	106504906	rs558593037
chr15	89188736	89188737	rs575043472	chr3	124783268	124783269	rs573191129	chr5	172264197	172264198	rs530870058	chr10	80911653	80911654	rs115586970					chr1	235110880	235110881	rs578179791
chr9	100881673	100881674	rs148240644	chr22	33994040	33994041	rs558914107	chr2	208631796	208631797	rs548393759	chr3	44397223	44397224	rs73090417					chr2	219094780	219094781	rs149237485
chr14	91873797	91873798	rs75835174	chr1	237385554	237385555	rs554723367	chr16	8958368	8958369	rs146025210	chr7	30634422	30634423	rs562788409					chr2	69056784	69056785	rs145095776
chr14	91778858	91778859	rs12885179	chr7	150670771	150670772	rs3778871	chr15	80175979	80175980	rs566064559	chr7	1199790	1199791	rs79849558					chr6	36082158	36082159	rs562834229
chr6	159475308	159475309	rs573401552	chr4	95446622	95446623	rs576346760	chr6	3135605	3135606	rs185791903	chr17	57368019	57368020	rs567271500					chr9	130542948	130542949	rs113494279
chr4	48129622	48129623	rs181688371	chr19	7581624	7581625	rs73488486	chr17	17734801	17734802	rs59019513	chr17	40714250	40714251	rs571030856					chr19	14478198	14478199	rs568971499
chr15	44965781	44965782	rs554341306	chr1	178280297	178280298	rs191854547	chr10	102119591	102119592	rs78216507	chr1	45196590	45196591	rs138057828					chr12	89746990	89746991	rs529645158
chr5	169707875	169707876	rs59390697	chr15	85929449	85929450	rs539791330	chr6	28888209	28888210	rs189289531	chr4	170533727	170533728	rs75976017					chr12	104866006	104866007	rs552525046
chr14	91872710	91872711	rs183110808	chr15	35106957	35106958	rs528351098	chr6	53224155	53224156	rs563173240	chr2	30372589	30372590	rs190920745					chr1	161034699	161034700	rs566099026
chr3	108582316	108582317	rs564461053	chr1	214180003	214180004	rs145214947	chr16	698231	698232	rs78631299	chr17	73663481	73663482	rs528872253					chr17	74477610	74477611	rs201799538
chr7	50365319	50365320	rs535481614	chr18	3251205	3251206	rs376004199	chr1	12673750	12673751	rs192816768	chr7	138729524	138729525	rs112488724					chr14	77502774	77502775	rs532601472
chr6	128237349	128237350	rs577984781	chr19	2721575	2721576	rs552667468	chr19	11201868	11201869	rs183047348	chr6	108919483	108919484	rs149137122					chr11	73691353	73691354	rs575661078
chr8	126932961	126932962	rs58807445	chr1	116294184	116294185	rs551377436	chr3	186758710	186758711	rs559847537	chr3	187463097	187463098	rs535902508					chr11	128608733	128608734	rs115823535
chr2	233945276	233945277	rs190334403	chr2	40680642	40680643	rs77234600	chr6	7165188	7165189	rs537898822	chr2	30369243	30369244	rs553363654					chr2	182331348	182331349	rs574864704
chr2	204887509	204887510	rs192086256	chr3	105589084	105589085	rs139614087	chr11	76480882	76480883	rs557380851	chr6	43597682	43597683	rs546293983					chr1	235111575	235111576	rs528929888
chr7	138759991	138759992	rs539817498	chr7	115995974	115995975	rs187241434	chr6	28889871	28889872	rs146767221	chr5	93447393	93447394	rs9314100					chr2	219258549	219258550	rs79796505
chr16	68028795	68028796	rs369768902	chr19	3967342	3967343	rs537394170	chr19	11346471	11346472	rs369343330	chr17	40714019	40714020	rs563924473					chr17	73342360	73342361	rs4277384
chr11	60859293	60859294	rs138223906	chr9	2572514	2572515	rs111623773	chr17	202605	202606	rs542214050	chr4	48214520	48214521	rs574218935					chr3	14450276	14450277	rs180789946
chr10	50386060	50386061	rs12246019	chr3	69143478	69143479	rs368109208	chr3	182817315	182817316	rs560513703	chr2	178130623	178130624	rs566583671					chr19	1035984	1035985	rs188873510
chr3	114016984	114016985	rs527301946	chr9	71347041	71347042	rs570605166	chr10	102131167	102131168	rs140552237	chr6	52369091	52369092	rs941967					chr11	67048813	67048814	rs182616334
chr12	6535545	6535546	rs543504554	chr10	50519658	50519659	rs560536926	chr8	22922843	22922844	rs548029338	chr6	37159654	37159655	rs9470528					chr4	185393505	185393506	rs560353489
chr6	106589101	106589102	rs77434519	chr2	179664203	179664204	rs542289868	chr18	77696727	77696728	rs570106704	chr11	118790608	118790609	rs543376148					chr12	104854148	104854149	rs76501703
chr2	233973234	233973235	rs137933098	chr1	237160156	237160157	rs375614134	chr11	93476258	93476259	rs563166060	chr1	17231703	17231704	rs532182075					chr20	43605380	43605381	rs556225311
chr1	160522398	160522399	rs367566543	chr2	134706982	134706983	rs575206256	chr19	45352760	45352761	rs148109502	chr22	20748252	20748253	rs887022					chr6	31164457	31164458	rs534183831
chr7	44094317	44094318	rs187521484	chr4	114502769	114502770	rs551412670	chr9	130860849	130860850	rs564787611	chr3	195805947	195805948	rs181848424					chr1	160509478	160509479	rs6662885
chr17	16320251	16320252	rs561437941	chr12	94289819	94289820	rs11107245	chr5	132209149	132209150	rs534389344	chr15	60771282	60771283	rs531194228					chr6	24949634	24949635	rs369964
chr7	50483526	50483527	rs528381056	chr3	156810392	156810393	rs113291662	chr1	226040387	226040388	rs113994916	chr3	52029902	52029903	rs576968318					chr19	2263856	2263857	rs13345053
chr16	88761816	88761817	rs573218507	chr4	114560198	114560199	rs79785236	chr6	31919029	31919030	rs191786290	chr1	27019657	27019658	rs566055793					chr4	154441717	154441718	rs184319374
chr3	46010883	46010884	rs60663814	chr2	101878965	101878966	rs376067003	chr8	27462460	27462461	rs149705964	chr6	7202707	7202708	rs557978091					chr6	31236903	31236904	rs183137172
chr1	25254223	25254224	rs199856161	chr10	123947692	123947693	rs527265084	chr15	80464792	80464793	rs186675628	chr6	2842267	2842268	rs182748887					chr19	13260112	13260113	rs543645211
chr6	106566195	106566196	rs574517192	chr1	236695128	236695129	rs151174007	chr15	80180873	80180874	rs533054532	chr7	107220619	107220620	rs574447873					chr17	76140093	76140094	rs372102449
chr10	11752864	11752865	rs74230465	chr4	186648709	186648710	rs181997920	chr2	120127662	120127663	rs562373896	chr11	82782845	82782846	rs375769526					chr14	93134109	93134110	rs182367278
chr22	40345178	40345179	rs541975031	chr14	55249619	55249620	rs189859497	chr6	43741930	43741931	rs145106809	chr6	33244842	33244843	rs550286286					chr12	51703763	51703764	rs573867645
chr2	137013636	137013637	rs553291003	chr20	25178599	25178600	rs563992396	chr17	79815899	79815900	rs3786150	chr1	186344790	186344791	rs115516292					chr4	2797137	2797138	rs369939122
chr19	7414254	7414255	rs560268686	chr17	978767	978768	rs530625503	chr11	47269206	47269207	rs372895853	chr1	25559659	25559660	rs573416668					chr5	176734361	176734362	rs192785292
chr16	68033885	68033886	rs541376781	chr15	75229781	75229782	rs375407730	chr14	103801826	103801827	rs537887702	chr9	139839254	139839255	rs531021895					chr6	31584845	31584846	rs148006965
chr15	77281197	77281198	rs139567481	chr15	90643783	90643784	rs57446376	chr6	119661734	119661735	rs181419859	chr1	245215576	245215577	rs1078377					chr6	74162338	74162339	rs536158340
chr16	3130047	3130048	rs367887447	chr1	217307960	217307961	rs185602300	chr11	76495251	76495252	rs575628515	chr17	8076704	8076705	rs534683707					chr9	92039362	92039363	rs140851804
chr2	137013505	137013506	rs182778799	chr4	186659930	186659931	rs556988938	chr2	208631530	208631531	rs576549360	chr20	46116266	46116267	rs565226400					chr17	74493722	74493723	rs532412689
chr2	233971452	233971453	rs534157778	chr2	169494022	169494023	rs575106464	chr19	11204075	11204076	rs533523828	chr3	5019382	5019383	rs542559056					chr19	8642158	8642159	rs574514704
chr2	204796846	204796847	rs531974492	chr17	48243378	48243379	rs575518404	chr14	103800292	103800293	rs115575195	chr6	26206296	26206297	rs187044163					chr11	128574029	128574030	rs540890123
chr2	69044649	69044650	rs114496715	chr13	34213493	34213494	rs9569955	chr11	76499797	76499798	rs148309554	chr4	122722335	122722336	rs193116281					chr9	92137524	92137525	rs547883131
chr2	202134902	202134903	rs535344270	chr10	3958107	3958108	rs191545553	chr20	56133941	56133942	rs75028183	chr7	105712834	105712835	rs563744183					chr11	72429951	72429952	rs576456112
chr8	126934088	126934089	rs139802383	chr10	18714862	18714863	rs139342549	chr2	120127540	120127541	rs576123630	chr1	44116097	44116098	rs183908662					chr13	46759267	46759268	rs3759495
chr14	91871033	91871034	rs545154002	chr13	24121819	24121820	rs200142689	chr1	12678282	12678283	rs537009901	chr7	129041518	129041519	rs545261766					chr6	159457243	159457244	rs142920707
chr17	76109447	76109448	rs139121672	chr2	173952057	173952058	rs551551367	chr11	74875754	74875755	rs185639308	chr9	115095380	115095381	rs116582758					chr3	47037707	47037708	rs544415576
chr17	72462661	72462662	rs566938045	chr6	5086834	5086835	rs539354516	chr8	134584421	134584422	rs529272071	chr6	6713057	6713058	rs140975716					chr9	117136573	117136574	rs186713870
chr1	117356417	117356418	rs189933069	chr11	16913587	16913588	rs529042849	chr7	134832769	134832770	rs528622619	chr9	131037651	131037652	rs575520715					chr17	76109873	76109874	rs117228521
chr1	2487469	2487470	rs547117575	chr13	42535145	42535146	rs563834544	chr3	150474625	150474626	rs568211063	chr20	33476507	33476508	rs191766894					chr17	73382594	73382595	rs538979008
chr1	92940980	92940981	rs527457364	chr5	111667769	111667770	rs555721929	chr20	48810694	48810695	rs575886163	chr2	69910496	69910497	rs532372903					chr17	66284200	66284201	rs143119528
chr7	138770414	138770415	rs9690859	chr3	192291668	192291669	rs181948337	chr12	89746190	89746191	rs565177000	chr2	9771433	9771434	rs560171121					chr1	167621413	167621414	rs556550449
chr5	14593260	14593261	rs578242112	chr13	76020654	76020655	rs2147852	chr2	208632075	208632076	rs201039443	chr12	54731251	54731252	rs543630254					chr5	169076927	169076928	rs558816914
chr6	31322755	31322756	rs41547514	chr18	25688608	25688609	rs556473194	chr11	76482109	76482110	rs145779454	chr7	148680842	148680843	rs377358324					chr3	53198863	53198864	rs535278561
chr6	149806171	149806172	rs544232663	chr1	51425329	51425330	rs139243470	chr8	74206904	74206905	rs548946050	chr7	134855484	134855485	rs574169885					chr6	24926546	24926547	rs539009809
chr2	158320715	158320716	rs145707460	chr2	27294321	27294322	rs180779365	chr19	49466728	49466729	rs150054495	chr6	31745176	31745177	rs148537478					chr11	48131664	48131665	rs200345421
chr2	137086393	137086394	rs537328069	chr19	48836224	48836225	rs545638533	chr1	44007620	44007621	rs183500842	chr6	43693162	43693163	rs568012491					chr19	1076202	1076203	rs569146860
chr17	16342279	16342280	rs529687795	chr5	80540923	80540924	rs555412477	chr14	103802694	103802695	rs142133866	chr2	43406355	43406356	rs542523046					chr15	70391537	70391538	rs530941003
chr16	4475590	4475591	rs188211783	chr10	50518839	50518840	rs530117695	chr2	85787528	85787529	rs61455080	chr2	122288444	122288445	rs74790826					chr4	185378657	185378658	rs574844975
chr20	57733574	57733575	rs116770023	chr2	169588745	169588746	rs559775707	chr1	44014723	44014724	rs569761510	chr6	27100790	27100791	rs147692299					chr1	15751312	15751313	rs572399257
chr6	31236034	31236035	rs115042889	chr12	3356306	3356307	rs181760815	chr19	11352174	11352175	rs192460764	chr4	8430389	8430390	rs189780522					chr5	156534545	156534546	rs564478466
chr1	160538763	160538764	rs549440146	chr9	37922767	37922768	rs529628769	chr4	166255939	166255940	rs17488534	chr1	23695274	23695275	rs680386					chr21	15906573	15906574	rs112091913
chr17	43510190	43510191	rs535491497	chr8	101446664	101446665	rs6985245	chr6	3140144	3140145	rs149281171	chr5	150593791	150593792	rs546021803					chr1	167608322	167608323	rs186802568
chr11	117870152	117870153	rs568445118	chr4	84404584	84404585	rs544687141	chr9	137327636	137327637	rs116294849	chr1	45196733	45196734	rs144486849					chr20	56203501	56203502	rs548729159
chr11	5717722	5717723	rs576448178	chr3	119134390	119134391	rs3732414	chr2	120126302	120126303	rs146969464	chr8	126442634	126442635	rs72647326					chr19	42053855	42053856	rs548857428
chr6	149805274	149805275	rs557123682	chr9	97811372	97811373	rs114717877	chr15	40700009	40700010	rs538179383	chr6	99873863	99873864	rs548219598					chr1	161031792	161031793	rs545023475
chr21	46347739	46347740	rs538981968	chr11	11995179	11995180	rs557799200	chr3	52003559	52003560	rs148406733	chr16	81529555	81529556	rs191655230					chr1	26869468	26869469	rs77306529
chr14	102196494	102196495	rs576786449	chr3	127842681	127842682	rs548787157	chr5	130498963	130498964	rs551540546	chr8	66655699	66655700	rs563846775					chr4	185375648	185375649	rs116051048
chr20	57720568	57720569	rs575825002	chr12	32970444	32970445	rs188699508	chr1	211752596	211752597	rs138036346	chr17	42188745	42188746	rs148096795					chr19	47217322	47217323	rs554392360
chr6	25405210	25405211	rs537449923	chr3	32613282	32613283	rs73070862	chr8	134578275	134578276	rs114351295	chr17	76259421	76259422	rs530632143					chr19	36401501	36401502	rs187889233
chr16	57104559	57104560	rs145311486	chr10	102821859	102821860	rs189018082	chr1	1700295	1700296	rs188107218	chr6	16129071	16129072	rs760632					chr12	105143560	105143561	rs531975497
chr6	29914570	29914571	rs545584997	chr8	135827348	135827349	rs188043230	chr5	138630104	138630105	rs560222996	chr10	30707686	30707687	rs149695726					chr1	28201291	28201292	rs187211216
chr6	32633780	32633781	rs28746830	chr2	40592256	40592257	rs576528676	chr17	38077588	38077589	rs553733703	chr1	45452179	45452180	rs561244678					chr22	22294380	22294381	rs183967896
chr2	197016716	197016717	rs562884012	chr2	74375391	74375392	rs140063900	chr4	7068039	7068040	rs543277571	chr19	55770828	55770829	rs11669468					chr19	801522	801523	rs557319413
chr6	32634089	32634090	rs28746839	chr1	237330289	237330290	rs188033263	chr20	36664408	36664409	rs561279307	chr9	6015646	6015647	rs547319439					chr5	131822300	131822301	rs138606864
chr1	28214123	28214124	rs569416260	chr22	34188726	34188727	rs145462333	chr3	186759041	186759042	rs191108333	chr1	26611371	26611372	rs77009122					chr12	105075709	105075710	rs574182044
chr5	118611471	118611472	rs188588146	chr5	41380624	41380625	rs577153737	chr1	155107675	155107676	rs531584413	chr17	76259512	76259513	rs566562381					chr19	7416409	7416410	rs549647769
chr1	26605601	26605602	rs533646753	chr7	123241738	123241739	rs558408013	chr16	11347376	11347377	rs191064110	chr2	70141768	70141769	rs556314128					chr7	50425539	50425540	rs185503648
chr6	31320273	31320274	rs113121477	chr2	220503803	220503804	rs531049247	chr5	176755290	176755291	rs6895994	chr19	54960450	54960451	rs562094067					chr3	121378286	121378287	rs13067629
chr6	35265055	35265056	rs190394768	chr17	55175977	55175978	rs573847397	chr8	144640823	144640824	rs564215135	chr12	110906097	110906098	rs139876474					chr2	233926140	233926141	rs574146374
chr2	198080749	198080750	rs575770969	chr9	14316757	14316758	rs549731174	chr5	1106220	1106221	rs563809553	chr7	99097925	99097926	rs553108923					chr21	46338342	46338343	rs191453781
chr1	26636283	26636284	rs78938855	chr6	3914806	3914807	rs114835307	chr19	4669131	4669132	rs539817859	chr1	173684206	173684207	rs569415792					chr9	92109614	92109615	rs185946459
chr14	76006038	76006039	rs570243383	chr16	82771788	82771789	rs569379494	chr20	61589094	61589095	rs531286156	chr1	113361943	113361944	rs574438466					chr9	92037284	92037285	rs186763889
chr7	50307021	50307022	rs534057165	chr10	112504453	112504454	rs533731233	chr19	39192325	39192326	rs532692332	chr7	158622480	158622481	rs74811915					chr5	171586948	171586949	rs531316404
chr1	160538168	160538169	rs570443754	chr12	114833331	114833332	rs539694750	chr1	155106731	155106732	rs146467377	chr6	30029081	30029082	rs369493954					chr6	32809242	32809243	rs544942066
chr7	138730339	138730340	rs184647062	chr6	122722518	122722519	rs113499367	chr19	2476790	2476791	rs530650211	chr6	31830924	31830925	rs547323567					chr3	46404164	46404165	rs574689602
chr2	233951123	233951124	rs573445757	chr9	97772740	97772741	rs545824964	chr20	45318295	45318296	rs556504492	chr12	124118223	124118224	rs531836165					chr5	49726426	49726427	rs2663076
chr6	32862064	32862065	rs186331015	chr14	55166168	55166169	rs57807652	chr19	4704659	4704660	rs144043537	chr7	150755304	150755305	rs2069441					chr17	76115096	76115097	rs150820026
chr2	231338326	231338327	rs565076841	chr10	112433926	112433927	rs190706973	chr16	11350360	11350361	rs36037670	chr7	150755172	150755173	rs2069443					chr3	46446837	46446838	rs140661249
chr8	82003130	82003131	rs181892934	chr1	16340161	16340162	rs540890115	chr1	45098753	45098754	rs527624876	chr7	150755204	150755205	rs2069442					chr19	48759652	48759653	rs561609509
chr14	91849645	91849646	rs193054451	chr2	238813495	238813496	rs527824363	chr20	61588992	61588993	rs112019862	chr6	3024106	3024107	rs552670208					chr12	47600534	47600535	rs11183797
chr2	68961648	68961649	rs371250781	chr4	89260454	89260455	rs79513163	chr17	38605104	38605105	rs534685342	chr2	11884400	11884401	rs554102726					chr2	219090364	219090365	rs9789363
chr14	88479937	88479938	rs111549971	chr2	182854095	182854096	rs74379269	chr16	56641244	56641245	rs189940459	chr3	15094381	15094382	rs532474974					chr6	35272190	35272191	rs193098151
chr1	27958594	27958595	rs555911960	chr8	124660315	124660316	rs564231449	chr9	130864146	130864147	rs181291095	chr17	58547337	58547338	rs9905802					chr12	104965195	104965196	rs187271285
chr2	197017349	197017350	rs556146449	chr6	6699941	6699942	rs538303056	chr5	177657306	177657307	rs535881002	chr6	43021460	43021461	rs547052216					chr6	36081792	36081793	rs535637045
chr14	91833635	91833636	rs116513346	chr3	48636297	48636298	rs546614746	chr11	102322497	102322498	rs540154469	chr16	47426168	47426169	rs575087511					chr11	48005985	48005986	rs574484741
chr22	50628953	50628954	rs534670251	chr3	46026534	46026535	rs370275825	chr11	76504644	76504645	rs140860522	chr18	9915263	9915264	rs556070230					chr3	32434436	32434437	rs553956171
chr2	231118757	231118758	rs576258271	chr12	114801224	114801225	rs11067077	chr2	188415099	188415100	rs535137518	chr4	6676809	6676810	rs570787286					chr3	14463298	14463299	rs151261208
chr1	26865162	26865163	rs559816563	chr11	19214329	19214330	rs150652023	chr3	50340999	50341000	rs587624614	chr1	147806979	147806980	rs2999608					chr17	76384466	76384467	rs531055513
chr1	160518301	160518302	rs111800168	chr6	10721578	10721579	rs533453071	chr6	151762808	151762809	rs540339295	chr20	30287246	30287247	rs181659075					chr11	65410514	65410515	rs188324069
chr6	159515626	159515627	rs111820677	chr9	34648417	34648418	rs2070075	chr1	226000500	226000501	rs552639490	chr17	62971477	62971478	rs535734476					chr5	131821672	131821673	rs551823418
chr17	76117314	76117315	rs553350478	chr1	64160889	64160890	rs77263069	chr4	39453042	39453043	rs142341973	chr2	231578634	231578635	rs570122294					chr19	51635740	51635741	rs67621164
chr1	31228324	31228325	rs564675345	chr14	55157992	55157993	rs75137009	chr6	119663353	119663354	rs187030581	chr6	30028870	30028871	rs7770092					chr6	31555570	31555571	rs535032514
chr15	89183445	89183446	rs144750434	chr3	187982795	187982796	rs556401388	chr16	31469367	31469368	rs528494008	chr12	31902407	31902408	rs138964291					chr3	32455268	32455269	rs535753338
chr2	197005721	197005722	rs537320256	chr5	175101874	175101875	rs528068063	chr22	19161356	19161357	rs535243214	chr2	27273686	27273687	rs370658042					chr5	1518201	1518202	rs571372565
chr16	3132239	3132240	rs532467952	chr11	12030048	12030049	rs549105235	chr19	11345484	11345485	rs192084694	chr6	30584986	30584987	rs143442404					chr11	73685751	73685752	rs45565136
chr1	31223142	31223143	rs563510879	chr7	136613118	136613119	rs528094951	chr19	51869026	51869027	rs531199740	chr16	85595025	85595026	rs186270130					chr14	91874985	91874986	rs535589575
chr8	82066856	82066857	rs111648359	chr17	77018972	77018973	rs75224210	chr7	105924293	105924294	rs115201749	chr1	230279531	230279532	rs370318591					chr7	65447179	65447180	rs540793200
chr6	106557196	106557197	rs187033728	chr15	63331850	63331851	rs148293575	chr16	2088985	2088986	rs530633706	chr6	26537731	26537732	rs149463913					chr6	26404616	26404617	rs564594499
chr11	48065321	48065322	rs542690785	chr5	172664496	172664497	rs59581306	chr3	172034109	172034110	rs187759965	chr11	47299199	47299200	rs190723559					chr9	117100980	117100981	rs578028627
chr16	88769698	88769699	rs576587799	chr15	86169721	86169722	rs117857731	chr6	24667545	24667546	rs199497770	chr17	4607371	4607372	rs570490093					chr14	91798700	91798701	rs182293041
chr22	31683762	31683763	rs529086245	chr9	38025910	38025911	rs537183739	chr14	50090127	50090128	rs574043827	chr9	35109483	35109484	rs144417568					chr11	72532215	72532216	rs185739122
chr11	67170646	67170647	rs565799623	chr15	42211287	42211288	rs148133892	chr6	31915460	31915461	rs565031639	chr7	101500598	101500599	rs551828455					chr19	54716216	54716217	rs188432532
chr16	85935878	85935879	rs188813845	chr2	197344838	197344839	rs116864490	chr5	132209683	132209684	rs377649330	chr4	6894304	6894305	rs4482763					chr6	137544170	137544171	rs556481402
chr6	29697420	29697421	rs561737789	chr18	34114526	34114527	rs527285119	chr2	43152175	43152176	rs537492204	chr2	54196524	54196525	rs568367991					chr20	47332787	47332788	rs571511636
chr17	8815972	8815973	rs117996580	chr2	207347430	207347431	rs563758497	chr8	144621462	144621463	rs576068298	chr1	226190811	226190812	rs573943636					chr16	88770522	88770523	rs139441899
chr20	57695632	57695633	rs546988025	chr5	66392031	66392032	rs574904624	chr7	105925849	105925850	rs113472608	chr4	185606191	185606192	rs533831625					chr19	48747513	48747514	rs373126159
chr7	98975381	98975382	rs561737782	chr2	101736630	101736631	rs139056193	chr9	19119178	19119179	rs527529409	chr17	73257812	73257813	rs16967742					chr10	45869994	45869995	rs571310110
chr17	76138803	76138804	rs567901342	chr1	237219147	237219148	rs188821336	chr17	40717719	40717720	rs572433547	chr5	126308035	126308036	rs118043266					chr6	31322399	31322400	rs199794512
chr2	198075084	198075085	rs534329631	chr3	66162402	66162403	rs141597116	chr16	11353063	11353064	rs72771865	chr12	112856628	112856629	rs377496292					chr9	77766321	77766322	rs10869514
chr1	111750475	111750476	rs551605664	chr9	111798157	111798158	rs12551605	chr11	57265983	57265984	rs76160993	chr8	28747882	28747883	rs569428946					chr6	30652841	30652842	rs572062170
chr8	126982343	126982344	rs192212846	chr6	5783446	5783447	rs145928699	chr15	80174117	80174118	rs561471173	chr15	64110455	64110456	rs543475013					chr19	8556666	8556667	rs77654457
chr10	30818636	30818637	rs528595972	chr1	170117851	170117852	rs569193802	chr14	51401130	51401131	rs537750230	chr20	52294818	52294819	rs529173561					chr19	41862584	41862585	rs540937991
chr15	45002217	45002218	rs562988567	chr2	159963577	159963578	rs558239122	chr19	11203849	11203850	rs535295272	chr11	65668076	65668077	rs7950010					chr20	47364303	47364304	rs138625900
chr7	50476209	50476210	rs536481549	chr1	237211652	237211653	rs537508868	chr10	5005732	5005733	rs546153006	chr6	86388454	86388455	rs530306955					chr1	45187549	45187550	rs183651791
chr17	76114962	76114963	rs2748430	chr18	48143193	48143194	rs142628180	chr1	2325164	2325165	rs558107307	chr20	5529995	5529996	rs569482250					chr5	169704027	169704028	rs184725938
chr2	198073306	198073307	rs567108859	chr9	134171736	134171737	rs540751630	chr9	19116404	19116405	rs535083359	chr6	37018091	37018092	rs543841659					chr12	62660725	62660726	rs568217917
chr20	33865475	33865476	rs533001608	chr1	46356944	46356945	rs185976758	chr5	36180708	36180709	rs541226505	chr19	7694416	7694417	rs149669681					chr11	128628064	128628065	rs200865469
chr1	117349102	117349103	rs549398797	chr4	41616096	41616097	rs541332763	chr12	89741301	89741302	rs570760578	chr1	17231885	17231886	rs561868698					chr6	31172936	31172937	rs3130954
chr1	160681750	160681751	rs538060581	chr4	114681091	114681092	rs74443563	chr6	119665510	119665511	rs146025846	chr6	43737785	43737786	rs371333918					chr19	2069477	2069478	rs547582253
chr19	10491971	10491972	rs12720212	chr2	187474088	187474089	rs543709365	chr22	30815183	30815184	rs563852743	chr14	50437431	50437432	rs532701890					chr14	88468515	88468516	rs536465899
chr19	10491705	10491706	rs12720214	chr2	238808303	238808304	rs74002609	chr15	80454744	80454745	rs2114716	chr17	45727247	45727248	rs7210381					chr3	32472549	32472550	rs560074945
chr19	10491381	10491382	rs12720215	chr5	170869418	170869419	rs10077350	chr5	176776944	176776945	rs552066767	chr1	181002905	181002906	rs74945988					chr17	16323460	16323461	rs143989580
chr19	10491359	10491360	rs12720216	chr10	112479434	112479435	rs188215956	chr6	31895491	31895492	rs533952040	chr20	54994109	54994110	rs549906586					chr11	63976591	63976592	rs543239010
chr14	105535196	105535197	rs529790904	chr16	30077276	30077277	rs55864320	chr14	65406443	65406444	rs190285364	chr5	150080727	150080728	rs111849633					chr14	91841180	91841181	rs4904770
chr19	10490887	10490888	rs12720218	chr19	46800974	46800975	rs557408279	chr19	41257810	41257811	rs181272237	chr1	233248913	233248914	rs141768042					chr7	138790038	138790039	rs181675077
chr19	10490856	10490857	rs12720219	chr10	71119523	71119524	rs187138353	chr5	172263525	172263526	rs2125341	chr1	10532518	10532519	rs575744502					chr11	128589084	128589085	rs184904935
chr16	68038024	68038025	rs141097587	chr10	18715588	18715589	rs6482409	chr5	172263612	172263613	rs2125340	chr1	28241182	28241183	rs41562718					chr1	114355864	114355865	rs544024379
chr19	16250735	16250736	rs75667360	chr3	64669848	64669849	rs149686190	chr11	74867315	74867316	rs184877881	chr6	35265710	35265711	rs16874262					chr6	109768896	109768897	rs531636584
chr2	204808334	204808335	rs565031797	chr10	88457955	88457956	rs184749621	chr19	4716947	4716948	rs569317578	chr12	46384547	46384548	rs139549576					chr21	45579121	45579122	rs533605737
chr5	131818820	131818821	rs577352647	chr16	82735508	82735509	rs537432230	chr17	80052414	80052415	rs568327153	chr1	156698693	156698694	rs573501452					chr19	14480755	14480756	rs554412715
chr20	57724112	57724113	rs567845477	chr9	112905218	112905219	rs145848952	chr1	149224139	149224140	rs587710238	chr10	11220662	11220663	rs151070204					chr5	131817581	131817582	rs560560794
chr14	24808814	24808815	rs574778116	chr2	106100949	106100950	rs79822247	chr11	47737286	47737287	rs540301064	chr3	185655328	185655329	rs551085314					chr6	2842174	2842175	rs540196026
chr5	150438838	150438839	rs147675859	chr1	1336331	1336332	rs527903666	chr16	56641006	56641007	rs556381159	chr3	53164619	53164620	rs541557631					chr14	91876566	91876567	rs576152818
chr17	8867365	8867366	rs559026277	chr9	95945273	95945274	rs568267222	chr5	36154182	36154183	rs189359661	chr7	157180006	157180007	rs562025866					chr2	74404155	74404156	rs559578721
chr5	156999092	156999093	rs190643179	chr6	118847250	118847251	rs568825211	chr15	80452279	80452280	rs569966831	chr21	33985079	33985080	rs147900300					chr16	57056506	57056507	rs16970107
chr11	104970540	104970541	rs28567909	chr9	116218501	116218502	rs532711451	chr2	74729651	74729652	rs372484410	chr4	13629473	13629474	rs560177214					chr15	75398919	75398920	rs68020185
chr22	37696926	37696927	rs200836790	chr12	651000	651001	rs566612957	chr3	49394441	49394442	rs575596755	chr6	26204770	26204771	rs375429854					chr17	56358667	56358668	rs542285042
chr9	117125871	117125872	rs545055858	chr10	116311048	116311049	rs144802453	chr19	35741128	35741129	rs148123490	chr6	26204839	26204840	rs572544472					chr14	93132215	93132216	rs183531305
chr7	150375771	150375772	rs188541069	chr9	97674769	97674770	rs546005476	chr14	68160726	68160727	rs575392435	chr6	45404707	45404708	rs181376169					chr22	50638193	50638194	rs147697284
chr5	35869416	35869417	rs139789790	chr1	236886530	236886531	rs2914919	chr6	43743375	43743376	rs536322926	chr18	2570820	2570821	rs568765146					chr9	134150167	134150168	rs544458429
chr11	60794763	60794764	rs182763672	chr2	27958943	27958944	rs542985932	chr6	31918190	31918191	rs557215267	chr8	22925253	22925254	rs571388484					chr20	47388933	47388934	rs535831752
chr11	117882594	117882595	rs568021368	chr3	52572317	52572318	rs533486329	chr21	44914312	44914313	rs140506649	chr19	10727803	10727804	rs575527974					chr1	112015679	112015680	rs537491458
chr21	43653925	43653926	rs550733351	chr3	156819230	156819231	rs111643632	chr9	116150262	116150263	rs538745327	chr17	8076760	8076761	rs116395281					chr14	78053848	78053849	rs549756498
chr17	43486689	43486690	rs138803414	chr10	115424015	115424016	rs564531267	chr11	118899389	118899390	rs528443788	chr7	134845239	134845240	rs541269591					chr17	72476020	72476021	rs8077785
chr3	5237437	5237438	rs556557246	chr3	119135348	119135349	rs575591058	chr15	80166429	80166430	rs534430019	chr12	56694993	56694994	rs566339958					chr5	131829399	131829400	rs565472684
chr1	167399303	167399304	rs71632310	chr12	60014308	60014309	rs528641294	chr20	36662024	36662025	rs539689994	chr14	81890085	81890086	rs575674362					chr4	2840912	2840913	rs76357988
chr1	167410284	167410285	rs71632312	chr20	42792669	42792670	rs145106724	chr8	23021413	23021414	rs192763842	chr2	122288611	122288612	rs138830428					chr4	2836627	2836628	rs231394
chr2	182321540	182321541	rs114569957	chr4	169427405	169427406	rs10024026	chr6	26125435	26125436	rs142888844	chr1	11968294	11968295	rs564063313					chr1	159885706	159885707	rs187402312
chr16	30484478	30484479	rs373273517	chr7	44168056	44168057	rs181411180	chr16	696065	696066	rs571522622	chr4	174210727	174210728	rs547865940					chr11	65410835	65410836	rs534938437
chr6	41675613	41675614	rs552268206	chr7	123308757	123308758	rs567427512	chr19	49468811	49468812	rs11553246	chr11	59578414	59578415	rs78598477					chr19	41870330	41870331	rs570668778
chr17	76130728	76130729	rs546314489	chr17	17835334	17835335	rs547800848	chr1	17222126	17222127	rs563014146	chr8	124934635	124934636	rs542753451					chr8	27169690	27169691	rs149905241
chr19	17295312	17295313	rs148617336	chr12	50200540	50200541	rs182711919	chr22	50963991	50963992	rs190706673	chr6	27860876	27860877	rs112785172					chr6	25041573	25041574	rs147602323
chr11	1871884	1871885	rs149093864	chr3	177804339	177804340	rs559252260	chr10	81109290	81109291	rs569958772	chr3	194838962	194838963	rs573470598					chr7	50432336	50432337	rs564472355
chr6	109769281	109769282	rs187964996	chr17	4843450	4843451	rs533901700	chr9	19115184	19115185	rs554505150	chr16	85569127	85569128	rs569265909					chr15	77293359	77293360	rs140481947
chr1	200836755	200836756	rs541900338	chr3	183363911	183363912	rs183949940	chr1	9299946	9299947	rs2268176	chr17	62103169	62103170	rs80058754					chr19	54885392	54885393	rs532586016
chr6	159072420	159072421	rs148781109	chr17	17754113	17754114	rs561108779	chr17	79924856	79924857	rs577006524	chr5	34915805	34915806	rs539531724					chr7	106510973	106510974	rs550195765
chr10	6079193	6079194	rs530248843	chr17	33474108	33474109	rs80147194	chr14	24565803	24565804	rs577086171	chr8	30013928	30013929	rs199722675					chr6	24934957	24934958	rs538280866
chr2	68953204	68953205	rs376620215	chr2	15733894	15733895	rs535870773	chr6	3136819	3136820	rs542009947	chr7	106300502	106300503	rs181095871					chr14	93117581	93117582	rs541381254
chr16	68037798	68037799	rs553001837	chr1	85289946	85289947	rs546101640	chr11	93476639	93476640	rs555739891	chr19	13263902	13263903	rs544804758					chr10	129861070	129861071	rs551227407
chr7	138785987	138785988	rs6978065	chr8	125376509	125376510	rs369865362	chr6	31895259	31895260	rs539972675	chr17	56595826	56595827	rs568979635					chr16	28202915	28202916	rs549097503
chr19	42399099	42399100	rs573508288	chr14	95997994	95997995	rs6575520	chr5	177658795	177658796	rs567017946	chr19	47714203	47714204	rs148793842					chr20	47435887	47435888	rs529037297
chr6	32909143	32909144	rs16871165	chr3	25540263	25540264	rs78277435	chr1	155103987	155103988	rs569517236	chr3	42623958	42623959	rs527332285					chr11	88070897	88070898	rs559944381
chr1	111187657	111187658	rs12090543	chr5	137071423	137071424	rs537740007	chr9	37425190	37425191	rs149204326	chr20	30261924	30261925	rs565755968					chr2	69044063	69044064	rs2311419
chr20	57795654	57795655	rs556114058	chr6	16240826	16240827	rs557051948	chr14	103800204	103800205	rs565476423	chr1	24742200	24742201	rs149894638					chr12	104856171	104856172	rs73382373
chr16	57048505	57048506	rs7199471	chr1	26391525	26391526	rs140984371	chr16	2203368	2203369	rs531712851	chr22	21997538	21997539	rs567921203					chr8	27186048	27186049	rs571966791
chr3	114010557	114010558	rs560216528	chr6	79944391	79944392	rs561801592	chr16	8952435	8952436	rs112446561	chr7	92439073	92439074	rs559500368					chr1	198621097	198621098	rs543393150
chr22	40351046	40351047	rs138751911	chr15	57976270	57976271	rs555706461	chr19	11204526	11204527	rs573653949	chr5	118666409	118666410	rs547371302					chr16	29679328	29679329	rs557255255
chr6	167364653	167364654	rs554245145	chr6	122332591	122332592	rs552465373	chr19	4705555	4705556	rs73543629	chr22	20013201	20013202	rs542421995					chr9	95793793	95793794	rs535186542
chr20	1642860	1642861	rs6080013	chr1	181074451	181074452	rs573754052	chr14	24583780	24583781	rs565325566	chr3	140660536	140660537	rs141488609					chr8	56831467	56831468	rs558055250
chr12	122214491	122214492	rs557293987	chr6	122332287	122332288	rs571675371	chr14	51402084	51402085	rs561534458	chr3	141030850	141030851	rs76203765					chr2	175438260	175438261	rs550980390
chr19	39106177	39106178	rs114127802	chr7	128471390	128471391	rs187991812	chr17	48762221	48762222	rs146834424	chr7	16697761	16697762	rs138663141					chr7	38349392	38349393	rs528610327
chr22	50627413	50627414	rs577419736	chr10	50486022	50486023	rs185444446	chr8	134501116	134501117	rs371902617	chr6	26104154	26104155	rs147927897					chr17	47297001	47297002	rs548307935
chr12	14408932	14408933	rs12819289	chr5	172695405	172695406	rs147109109	chr10	131268946	131268947	rs1711650	chr12	31868513	31868514	rs7299633					chr19	36401532	36401533	rs192179694
chr21	43845996	43845997	rs115110601	chr7	113143997	113143998	rs185269066	chr12	89751529	89751530	rs138076449	chr2	122354035	122354036	rs148852861					chr10	73526637	73526638	rs573060157
chr2	198056096	198056097	rs76998515	chr9	537559	537560	rs568609118	chr14	103802622	103802623	rs139856310	chr11	47400244	47400245	rs566766860					chr1	206754180	206754181	rs12071563
chr6	29895398	29895399	rs147724706	chr2	86414333	86414334	rs568943273	chr22	36044482	36044483	rs543338281	chr3	135970023	135970024	rs547711998					chr3	14482206	14482207	rs571154090
chr2	68953332	68953333	rs527772654	chr14	94440136	94440137	rs75376570	chr14	55369449	55369450	rs533157442	chr1	11322831	11322832	rs560646025					chr17	80290753	80290754	rs555917926
chr6	106547538	106547539	rs535187052	chr5	126309161	126309162	rs528466606	chr15	80179063	80179064	rs546096745	chr15	82310634	82310635	rs574208191					chr5	43040511	43040512	rs77647328
chr2	231280194	231280195	rs181151785	chr4	186615498	186615499	rs552717873	chr6	31917881	31917882	rs146976271	chr6	26204836	26204837	rs61742995					chr7	50346531	50346532	rs150764854
chr11	73694240	73694241	rs191127836	chr3	69819550	69819551	rs144580794	chr1	45099411	45099412	rs530002553	chr1	181002992	181002993	rs112891256					chr6	31463619	31463620	rs190801722
chr1	26947045	26947046	rs193091827	chr8	22860953	22860954	rs77890917	chr20	30157751	30157752	rs189834838	chr6	26204832	26204833	rs61742993					chr1	198641083	198641084	rs561049697
chr7	50454496	50454497	rs575162481	chr1	205513287	205513288	rs546832499	chr16	2086972	2086973	rs57148397	chr10	74385785	74385786	rs527800623					chr5	176832734	176832735	rs558160225
chr6	106442833	106442834	rs113219480	chr13	32835155	32835156	rs529630137	chr7	155439846	155439847	rs146970609	chr6	31632898	31632899	rs35377600					chr1	28190607	28190608	rs184832665
chr6	74162269	74162270	rs549767957	chr10	121031700	121031701	rs575361927	chr10	102113248	102113249	rs567592154	chr1	151032149	151032150	rs1880454					chr20	35274981	35274982	rs114680224
chr17	8857360	8857361	rs12453081	chr3	192208448	192208449	rs78124870	chr9	116149617	116149618	rs117612544	chr7	5497681	5497682	rs548955781					chr17	73395369	73395370	rs549391179
chr17	76108956	76108957	rs575329834	chr3	42109950	42109951	rs185426359	chr19	11199424	11199425	rs184187598	chr22	41842930	41842931	rs531513423					chr2	233952597	233952598	rs79635460
chr20	47404583	47404584	rs190032244	chr3	16958205	16958206	rs529827038	chr6	43742054	43742055	rs551190051	chr6	13395891	13395892	rs147179415					chr3	50373057	50373058	rs182423128
chr14	91872267	91872268	rs529769714	chr2	128429917	128429918	rs192351237	chr11	118895370	118895371	rs558462361	chr3	4764039	4764040	rs116982615					chr3	14467026	14467027	rs542062857
chr16	4463217	4463218	rs112150067	chr4	95398849	95398850	rs554615434	chr8	23018285	23018286	rs371768910	chr17	40925408	40925409	rs550040103					chr8	27252832	27252833	rs548633504
chr6	32913245	32913246	rs1480380	chr5	91623422	91623423	rs575726017	chr20	45318178	45318179	rs558906513	chr19	55770597	55770598	rs565658511					chr19	51630444	51630445	rs148523483
chr21	43837315	43837316	rs7277325	chr10	116380875	116380876	rs80306995	chr17	40717524	40717525	rs145349142	chr1	27648682	27648683	rs573967710					chr7	138790123	138790124	rs541051353
chr17	16322316	16322317	rs139359198	chr7	136766887	136766888	rs566475868	chr16	2086714	2086715	rs541035881	chr1	28969662	28969663	rs542264183					chr17	61775751	61775752	rs572440886
chr6	106548888	106548889	rs138337841	chr20	33574021	33574022	rs2425008	chr5	176522052	176522053	rs567765783	chr2	11884488	11884489	rs544000427					chr19	8567885	8567886	rs188827766
chr17	33835262	33835263	rs35417192	chr11	12014429	12014430	rs75840260	chr3	171975742	171975743	rs372541986	chr1	20987997	20987998	rs553865791					chr19	41869981	41869982	rs370117663
chr2	197996296	197996297	rs574946904	chr13	20725830	20725831	rs7318803	chr14	23443319	23443320	rs151047459	chr5	148724937	148724938	rs535846283					chr5	171600349	171600350	rs554154795
chr11	60784734	60784735	rs143011385	chr22	34264825	34264826	rs146675452	chr2	85787272	85787273	rs533581960	chr18	9803644	9803645	rs564025173					chr14	52793130	52793131	rs45600732
chr6	106530757	106530758	rs185033261	chr8	134582735	134582736	rs560257227	chr8	144618583	144618584	rs201127467	chr1	28585811	28585812	rs74064112					chr17	28032092	28032093	rs563424939
chr2	198144916	198144917	rs6760146	chr8	17468724	17468725	rs75634753	chr3	52003735	52003736	rs558247011	chr1	36851795	36851796	rs546503075					chr1	183601424	183601425	rs137948541
chr17	16892334	16892335	rs61745512	chr1	198182328	198182329	rs552513513	chr10	102119356	102119357	rs181961389	chr5	131758572	131758573	rs186671863					chr5	171538333	171538334	rs560336246
chr5	1316339	1316340	rs62329691	chr1	214284060	214284061	rs115074905	chr6	119663946	119663947	rs532206128	chr11	65990203	65990204	rs147050867					chr17	29142230	29142231	rs543271094
chr22	40336051	40336052	rs552481296	chr22	33996492	33996493	rs146695846	chr2	85786475	85786476	rs79884732	chr6	41755357	41755358	rs190847192					chr4	100736851	100736852	rs543215392
chr8	126954064	126954065	rs567323862	chr9	112919914	112919915	rs559937582	chr2	38969285	38969286	rs548757870	chr2	132250597	132250598	rs569051597					chr2	101925997	101925998	rs557878480
chr1	28195572	28195573	rs7526908	chr3	37097049	37097050	rs532381214	chr3	52002878	52002879	rs186340387	chr2	122288618	122288619	rs111357958					chr6	32163663	32163664	rs8192581
chr1	111417870	111417871	rs149678984	chr3	167581346	167581347	rs576612066	chr22	19958110	19958111	rs554011869	chr7	23145356	23145357	rs565723967					chr16	30194277	30194278	rs138135503
chr17	66284794	66284795	rs4968868	chr5	1110520	1110521	rs139257321	chr14	51411149	51411150	rs538311514	chr5	118657522	118657523	rs553303894					chr11	104839936	104839937	rs527452301
chr1	117044264	117044265	rs181068288	chr3	122696417	122696418	rs368439954	chr1	225999804	225999805	rs552303437	chr1	200984851	200984852	rs563712906					chr1	12253136	12253137	rs564617314
chr3	32994194	32994195	rs553340078	chr20	25207298	25207299	rs549958214	chr8	74204802	74204803	rs75610021	chr5	159827013	159827014	rs148031634					chr12	89746353	89746354	rs549805853
chr16	57052307	57052308	rs190175590	chr18	56296611	56296612	rs568507457	chr15	80455560	80455561	rs578156133	chr1	25174692	25174693	rs535818916					chr17	74477142	74477143	rs557049751
chr10	129863306	129863307	rs547602980	chr4	95385379	95385380	rs528807416	chr6	167414289	167414290	rs6907735	chr3	150264557	150264558	rs545149907					chr3	32460000	32460001	rs6550132
chr5	156968308	156968309	rs554979438	chr3	183347177	183347178	rs540678362	chr5	132209253	132209254	rs542557816	chr19	45970892	45970893	rs528131229					chr16	31272143	31272144	rs563418934
chr10	6115038	6115039	rs566873505	chr12	108960555	108960556	rs546503322	chr8	22923000	22923001	rs550939046	chr2	61244498	61244499	rs182987063					chr11	47395928	47395929	rs546988453
chr7	50302073	50302074	rs115674767	chr9	116349795	116349796	rs572111293	chr1	160983662	160983663	rs551819377	chr17	42264283	42264284	rs557515647					chr6	24921199	24921200	rs73731441
chr1	209846744	209846745	rs532096339	chr2	169340099	169340100	rs531528915	chr9	32425909	32425910	rs3780473	chr6	34629262	34629263	rs142085413					chr1	27158488	27158489	rs116907842
chr11	104915195	104915196	rs577987861	chr17	17931469	17931470	rs192849497	chr18	5238621	5238622	rs147142173	chr13	97912266	97912267	rs562903755					chr5	100189503	100189504	rs181020186
chr19	16450057	16450058	rs574173426	chr10	112502670	112502671	rs546831093	chr22	50963966	50963967	rs566024041	chr15	65282472	65282473	rs28608888					chr12	6902626	6902627	rs371979713
chr3	114004531	114004532	rs113803057	chr6	16241208	16241209	rs568081588	chr11	93476819	93476820	rs78999810	chr3	169939999	169940000	rs554245299					chr6	26032207	26032208	rs530192487
chr16	68040054	68040055	rs546468630	chr7	101500513	101500514	rs142095350	chr16	8959494	8959495	rs566194583	chr1	201123232	201123233	rs2274235					chr11	58344128	58344129	rs192898643
chr6	31464364	31464365	rs2844501	chr9	130678052	130678053	rs533541237	chr6	31917971	31917972	rs551732100	chr6	28864067	28864068	rs552519755					chr19	54868519	54868520	rs139663742
chr11	269389	269390	rs573124804	chr10	112464844	112464845	rs11195276	chr1	226000145	226000146	rs6662793	chr6	16129037	16129038	rs542693379					chr18	2658194	2658195	rs146343606
chr2	7868815	7868816	rs182496081	chr1	206868280	206868281	rs544622713	chr20	30158057	30158058	rs570827191	chr15	101708497	101708498	rs115062402					chr7	50321953	50321954	rs141565269
chr22	40305913	40305914	rs573141233	chr2	135019508	135019509	rs547524145	chr1	47800614	47800615	rs142248139	chr11	118187601	118187602	rs531744841					chr7	50414016	50414017	rs142604624
chr1	160540934	160540935	rs182271412	chr1	120179728	120179729	rs587715329	chr9	130866762	130866763	rs549065634	chr9	131037748	131037749	rs73672485					chr11	73098238	73098239	rs181928155
chr2	233995030	233995031	rs73105545	chr12	93566126	93566127	rs192387022	chr17	17733425	17733426	rs147494298	chr22	42242110	42242111	rs558367146					chr17	62410119	62410120	rs62071613
chr10	6183413	6183414	rs556497864	chr2	201935399	201935400	rs74797351	chr9	115986892	115986893	rs144878238	chr6	27100761	27100762	rs1321579					chr20	47369148	47369149	rs539452979
chr6	106558460	106558461	rs568849109	chr2	106016558	106016559	rs547355855	chr5	130498516	130498517	rs189050638	chr2	27273393	27273394	rs144974506					chr14	91831111	91831112	rs58116794
chr19	42056038	42056039	rs113959398	chr8	11606077	11606078	rs73666006	chr16	56969262	56969263	rs564611367	chr4	4543704	4543705	rs546552868					chr14	76007022	76007023	rs555135180
chr6	31439062	31439063	rs2844505	chr1	214208968	214208969	rs183980136	chr3	52017654	52017655	rs529679219	chr2	231578503	231578504	rs529557349					chr17	54990196	54990197	rs186520009
chr1	26873699	26873700	rs12028491	chr17	2616083	2616084	rs535940132	chr17	40717097	40717098	rs184601988	chr11	10921678	10921679	rs193029599					chr12	105080103	105080104	rs529032743
chr14	91861525	91861526	rs563570771	chr12	40013608	40013609	rs145379902	chr2	120126484	120126485	rs572384254	chr12	120666237	120666238	rs532041203					chr22	22306257	22306258	rs573275059
chr2	241519501	241519502	rs557137756	chr12	581291	581292	rs555079320	chr19	4715632	4715633	rs562745901	chr11	78001339	78001340	rs189531935					chr12	89746311	89746312	rs17016710
chr16	50309195	50309196	rs560214934	chr2	229046168	229046169	rs138090459	chr6	3119396	3119397	rs569130234	chr7	66767665	66767666	rs189014752					chr2	136893831	136893832	rs540873869
chr21	43860451	43860452	rs546330664	chr7	32769165	32769166	rs550431404	chr6	53224336	53224337	rs554915117	chr6	34833043	34833044	rs35173014					chr19	17865148	17865149	rs191017060
chr20	56195423	56195424	rs560462719	chr8	91953185	91953186	rs75162618	chr17	38078004	38078005	rs537545564	chr10	3894590	3894591	rs12261560					chr12	89746698	89746699	rs565213844
chr18	2638259	2638260	rs559104744	chr14	75808064	75808065	rs74065103	chr19	51868972	51868973	rs139634431	chr8	67967414	67967415	rs571974294					chr12	104994204	104994205	rs117531248
chr9	117150798	117150799	rs545593487	chr12	119641867	119641868	rs79150949	chr10	81110265	81110266	rs145797814	chr1	231664113	231664114	rs372301287					chr4	38857815	38857816	rs532300768
chr6	159474430	159474431	rs547039218	chr13	76038690	76038691	rs149474029	chr14	65409466	65409467	rs180757175	chr17	71304503	71304504	rs534446092					chr17	4619548	4619549	rs567096826
chr8	37751839	37751840	rs551893976	chr8	11558060	11558061	rs56210566	chr19	2475996	2475997	rs568468754	chr12	75905286	75905287	rs201533122					chr9	92140568	92140569	rs544468344
chr16	57025205	57025206	rs564485484	chr9	14308808	14308809	rs189124598	chr11	68039435	68039436	rs527842959	chr17	30470203	30470204	rs542450077					chr11	128602950	128602951	rs150473290
chr6	108035642	108035643	rs569361278	chr12	21811151	21811152	rs71539435	chr6	7239404	7239405	rs17672741	chr1	2479473	2479474	rs2494617					chr7	50359005	50359006	rs188766719
chr2	68945909	68945910	rs540199958	chr14	96000516	96000517	rs528614891	chr8	145729977	145729978	rs369547937	chr2	146451065	146451066	rs185736661					chr17	73322792	73322793	rs568819111
chr20	47405341	47405342	rs115561867	chr3	42120104	42120105	rs146283593	chr12	53575638	53575639	rs547940255	chr1	234812196	234812197	rs546515311					chr22	17581488	17581489	rs571571409
chr8	126982262	126982263	rs140921030	chr3	128027485	128027486	rs75402015	chr11	2924609	2924610	rs1048047	chr9	34665984	34665985	rs370321274					chr2	68942104	68942105	rs535325527
chr20	46116000	46116001	rs193125367	chr6	164530180	164530181	rs139861107	chr11	2924590	2924591	rs1048046	chr6	53213814	53213815	rs571517241					chr16	57039787	57039788	rs560955408
chr11	48025393	48025394	rs1237524	chr5	111678291	111678292	rs150795795	chr2	209119126	209119127	rs550282579	chr1	55181427	55181428	rs192946914					chr1	9748311	9748312	rs142020913
chr19	10489159	10489160	rs138670641	chr7	44649470	44649471	rs546273044	chr19	49469888	49469889	rs530889896	chr7	1577917	1577918	rs531411193					chr2	219090365	219090366	rs182981698
chr19	1089804	1089805	rs567707775	chr3	105541858	105541859	rs116817986	chr1	55333512	55333513	rs575802400	chr12	123574541	123574542	rs558541326					chr11	128596368	128596369	rs76833948
chr19	42392369	42392370	rs569898070	chr1	236906437	236906438	rs78951895	chr16	67979636	67979637	rs557673633	chr5	10734337	10734338	rs544539729					chr9	130526107	130526108	rs146318533
chr2	136997148	136997149	rs193193609	chr14	77414761	77414762	rs149620144	chr16	2089303	2089304	rs558325448	chr1	90361878	90361879	rs553201868					chr8	27229309	27229310	rs146716697
chr7	150329088	150329089	rs566282425	chr10	112406394	112406395	rs549318599	chr19	11207598	11207599	rs531215802	chr3	45709692	45709693	rs151311076					chr14	93144365	93144366	rs145940216
chr16	88762261	88762262	rs559672908	chr17	55166481	55166482	rs144587605	chr16	2202428	2202429	rs190898793	chr3	20082423	20082424	rs544006542					chr6	35271292	35271293	rs563391248
chr1	117345411	117345412	rs149386470	chr14	73275820	73275821	rs140559512	chr20	61589122	61589123	rs567794371	chr14	55738878	55738879	rs534638287					chr12	110887515	110887516	rs562174648
chr19	19745072	19745073	rs538575908	chr22	19385659	19385660	rs181767189	chr14	103802778	103802779	rs188293711	chr6	159421093	159421094	rs538126852					chr21	34640575	34640576	rs547604218
chr3	141217836	141217837	rs187430745	chr19	12912946	12912947	rs567214043	chr11	64900871	64900872	rs546883070	chr6	26305667	26305668	rs191587864					chr10	45875984	45875985	rs376620866
chr2	69029120	69029121	rs190645406	chr8	58907241	58907242	rs551184740	chr16	56642482	56642483	rs542075347	chr3	140660667	140660668	rs554980206					chr1	167682804	167682805	rs73035769
chr2	233953890	233953891	rs141914396	chr9	116330227	116330228	rs556891036	chr1	12585614	12585615	rs543789693	chr11	33183151	33183152	rs183640330					chr1	202124881	202124882	rs545079797
chr2	198103692	198103693	rs186392300	chr1	201333160	201333161	rs146087349	chr22	29965337	29965338	rs147790737	chr21	30672650	30672651	rs549326590					chr5	39274112	39274113	rs112509826
chr1	200845442	200845443	rs533662464	chr18	56243536	56243537	rs150427093	chr6	43743745	43743746	rs542321329	chr2	109204784	109204785	rs560788760					chr2	113939819	113939820	rs555845937
chr2	69037660	69037661	rs149897586	chr8	8998460	8998461	rs137941452	chr17	80053498	80053499	rs560890427	chr1	61545721	61545722	rs547868197					chr22	17581212	17581213	rs41385849
chr17	76134028	76134029	rs201351387	chr9	13933211	13933212	rs534460612	chr16	448750	448751	rs138615300	chr1	35658914	35658915	rs6667155					chr12	32049252	32049253	rs556737917
chr3	38193664	38193665	rs374005491	chr2	88368935	88368936	rs550360891	chr20	56137637	56137638	rs550621183	chr3	45673075	45673076	rs568395780					chr16	88761281	88761282	rs7186861
chr2	233983095	233983096	rs552486749	chr8	87519050	87519051	rs558161835	chr3	150474507	150474508	rs114972324	chr1	16161505	16161506	rs539383167					chr19	6800476	6800477	rs577044253
chr17	8848505	8848506	rs140283592	chr14	105050965	105050966	rs12878336	chr2	120127220	120127221	rs566053056	chr5	149380281	149380282	rs75099864					chr17	43312256	43312257	rs541425653
chr8	130902070	130902071	rs567004122	chr15	64234746	64234747	rs183103002	chr10	5113989	5113990	rs549986971	chr20	32399088	32399089	rs536818854					chr10	26762695	26762696	rs143314849
chr2	137082285	137082286	rs540480332	chr6	164573202	164573203	rs573994951	chr8	22932121	22932122	rs11784599	chr7	157191199	157191200	rs191962342					chr7	144539677	144539678	rs116948990
chr16	3137192	3137193	rs59581413	chr2	179887610	179887611	rs138886230	chr17	79820769	79820770	rs190893019	chr3	49136291	49136292	rs201811301					chr1	200988125	200988126	rs377119001
chr1	160537037	160537038	rs7551113	chr8	87527257	87527258	rs551692346	chr20	61583894	61583895	rs373462317	chr17	39845651	39845652	rs531637438					chr7	43691220	43691221	rs577508977
chr1	117298523	117298524	rs568584901	chr12	93565890	93565891	rs58703088	chr20	57580191	57580192	rs73301233	chr22	29137769	29137770	rs566344661					chr3	52253470	52253471	rs189831099
chr16	10962667	10962668	rs545368232	chr9	101760475	101760476	rs533774140	chr10	73107929	73107930	rs557386489	chr8	118533000	118533001	rs555138492					chr2	232410071	232410072	rs551862582
chr2	69001274	69001275	rs542927177	chr7	31987133	31987134	rs551466179	chr17	79817400	79817401	rs540296609	chr11	62572903	62572904	rs192863630					chr14	91865565	91865566	rs181207949
chr6	29908109	29908110	rs73725527	chr5	41505354	41505355	rs536844775	chr1	178886159	178886160	rs186737394	chr1	11968381	11968382	rs75451252					chr6	30648984	30648985	rs573250105
chr6	128228964	128228965	rs550138035	chr18	3187773	3187774	rs561513641	chr1	12589557	12589558	rs576857465	chr17	80188879	80188880	rs540305116					chr11	73686621	73686622	rs139945658
chr2	198122923	198122924	rs537770420	chr20	25229742	25229743	rs189200496	chr11	76504503	76504504	rs572233459	chr2	110962531	110962532	rs190983114					chr9	77766255	77766256	rs142137022
chr11	65410561	65410562	rs147314561	chr17	1006679	1006680	rs575146029	chr17	2615012	2615013	rs545168241	chr19	2949950	2949951	rs62125413					chr5	131832607	131832608	rs548556298
chr2	68947166	68947167	rs187526916	chr9	14096294	14096295	rs550264487	chr19	49412100	49412101	rs73063526	chr11	65267625	65267626	rs192827555					chr11	128575331	128575332	rs73571670
chr9	448783	448784	rs527710778	chr12	111179848	111179849	rs547559429	chr12	53346434	53346435	rs552693244	chr1	174968447	174968448	rs111335225					chr2	69038073	69038074	rs1814919
chr7	50365262	50365263	rs550795914	chr2	134978107	134978108	rs549454877	chr11	1319043	1319044	rs190291294	chr6	49431040	49431041	rs572486772					chr3	14473244	14473245	rs541713636
chr16	57066436	57066437	rs185670218	chr5	41263581	41263582	rs399443	chr11	118892560	118892561	rs12494	chr1	235003156	235003157	rs565353785					chr1	206646327	206646328	rs41295984
chr2	197018115	197018116	rs528385036	chr2	40678564	40678565	rs139674149	chr17	48940497	48940498	rs190664211	chr11	66278136	66278137	rs562874449					chr4	154393749	154393750	rs538088758
chr7	138777331	138777332	rs6958991	chr14	105942690	105942691	rs587735642	chr2	38958895	38958896	rs527668111	chr22	50683625	50683626	rs540514841					chr6	32632988	32632989	rs28746804
chr9	352136	352137	rs568093473	chr16	74332500	74332501	rs191293130	chr6	26027456	26027457	rs145960112	chr19	10764501	10764502	rs565999537					chr22	37704597	37704598	rs184334216
chr21	43843490	43843491	rs367632997	chr5	175142644	175142645	rs192498441	chr10	102116792	102116793	rs12571042	chr22	23624267	23624268	rs576554022					chr20	47434543	47434544	rs373537605
chr5	149791203	149791204	rs3797618	chr12	111002706	111002707	rs530818263	chr8	144618627	144618628	rs182648445	chr22	21983578	21983579	rs573308847					chr17	80194647	80194648	rs200551682
chr21	43860196	43860197	rs73372283	chr3	123118533	123118534	rs551049520	chr20	30135299	30135300	rs45612231	chr11	95523709	95523710	rs565598853					chr8	56849443	56849444	rs551424078
chr1	161029866	161029867	rs190993136	chr2	173937293	173937294	rs78240082	chr1	155104281	155104282	rs538624792	chr7	134845199	134845200	rs527878316					chr17	76126188	76126189	rs192353896
chr5	96217563	96217564	rs562039217	chr12	3212133	3212134	rs576053451	chr19	39191622	39191623	rs201534308	chr5	36152011	36152012	rs527682574					chr8	27227686	27227687	rs553885380
chr8	37754125	37754126	rs182931116	chr1	193073719	193073720	rs182057409	chr16	8958565	8958566	rs560678254	chr10	126738270	126738271	rs537157214					chr2	69003335	69003336	rs537767575
chr19	18230701	18230702	rs555347089	chr13	32742196	32742197	rs183909190	chr4	139936966	139936967	rs192413106	chr1	12679912	12679913	rs192172195					chr5	39264670	39264671	rs75321553
chr7	50461260	50461261	rs111924373	chr9	14316227	14316228	rs537017329	chr5	176777214	176777215	rs577329712	chr4	89444960	89444961	rs28384510					chr6	137551852	137551853	rs559248854
chr17	33848977	33848978	rs541685896	chr4	47827206	47827207	rs560569656	chr17	73975832	73975833	rs577726126	chr11	119252384	119252385	rs371273889					chr11	1899153	1899154	rs550583260
chr7	106503542	106503543	rs849387	chr15	86265190	86265191	rs140533180	chr22	19958152	19958153	rs577071130	chr22	20116981	20116982	rs533576332					chr1	31211033	31211034	rs140866028
chr1	167488375	167488376	rs143121502	chr2	74376668	74376669	rs568507860	chr19	4715405	4715406	rs558826440	chr6	31704486	31704487	rs150796647					chr3	53197923	53197924	rs549546377
chr6	167533704	167533705	rs544499091	chr5	41458154	41458155	rs576682953	chr20	48809042	48809043	rs370088659	chr7	107204439	107204440	rs55840928					chr7	138780719	138780720	rs529082569
chr19	15570920	15570921	rs372975067	chr15	85876916	85876917	rs538665470	chr8	144642415	144642416	rs143991540	chr17	29233167	29233168	rs549739761					chr12	109027822	109027823	rs536772670
chr2	198139787	198139788	rs551276296	chr3	42844961	42844962	rs182939226	chr11	47290100	47290101	rs576760469	chr2	27304247	27304248	rs529944337					chr1	167618894	167618895	rs761077
chr17	76769126	76769127	rs115475388	chr3	42221306	42221307	rs557192303	chr20	48811508	48811509	rs554931392	chr3	16351136	16351137	rs111355132					chr1	167586020	167586021	rs547802159
chr2	233980042	233980043	rs572398219	chr5	172691694	172691695	rs576480219	chr19	4718236	4718237	rs528141348	chr13	77566134	77566135	rs202118652					chr5	39202910	39202911	rs1642515
chr5	156999784	156999785	rs574083490	chr17	1015471	1015472	rs538986654	chr6	31915583	31915584	rs144812066	chr3	19988474	19988475	rs6803052					chr6	24910597	24910598	rs2817730
chr11	60872215	60872216	rs181962851	chr9	98188839	98188840	rs563386602	chr9	6681317	6681318	rs1658939	chr3	15311089	15311090	rs543951735					chr7	50307883	50307884	rs531464050
chr4	48128654	48128655	rs566540216	chr12	93637135	93637136	rs549767417	chr7	134852383	134852384	rs551786496	chr20	48809102	48809103	rs567160237					chr12	122068096	122068097	rs536707939
chr5	35850432	35850433	rs117431917	chr7	132736906	132736907	rs180887732	chr19	49404812	49404813	rs190205748	chr10	52086744	52086745	rs191397087					chr8	134086802	134086803	rs2739155
chr3	183304948	183304949	rs116586666	chr5	41486348	41486349	rs76510134	chr8	145065190	145065191	rs372819102	chr21	37670740	37670741	rs139410192					chr21	46314526	46314527	rs80104949
chr21	43658323	43658324	rs547840559	chr3	37110722	37110723	rs112564741	chr16	8951994	8951995	rs183934704	chr18	55289238	55289239	rs547103253					chr16	50714412	50714413	rs547059552
chr22	17701529	17701530	rs5747028	chr11	19216550	19216551	rs561765926	chr9	33166067	33166068	rs547829322	chr1	16173977	16173978	rs568626148					chr2	68960086	68960087	rs191054954
chr19	19751937	19751938	rs540109445	chr19	48281929	48281930	rs571019170	chr9	19122834	19122835	rs140874065	chr7	150725721	150725722	rs2303922					chr1	209923910	209923911	rs549742370
chr3	46005317	46005318	rs138062500	chr3	69913588	69913589	rs566287792	chr9	116150346	116150347	rs575045336	chr7	99006475	99006476	rs114782359					chr11	67050494	67050495	rs191964290
chr15	89179407	89179408	rs183284883	chr3	32148817	32148818	rs565054242	chr8	27461064	27461065	rs535055866	chr14	55239963	55239964	rs187099157					chr17	56358193	56358194	rs570705929
chr6	26361572	26361573	rs113186184	chr2	220494607	220494608	rs116193715	chr6	143382740	143382741	rs184633683	chr11	57192567	57192568	rs553684449					chr2	197014223	197014224	rs1996619
chr15	89179500	89179501	rs537692078	chr8	101428642	101428643	rs73286781	chr1	55328566	55328567	rs187282498	chr1	12679849	12679850	rs3000899					chr14	75990279	75990280	rs529752624
chr14	52794258	52794259	rs148744234	chr10	75005558	75005559	rs561851010	chr17	17735322	17735323	rs139207866	chr17	41561304	41561305	rs564368791					chr5	176869448	176869449	rs568324548
chr16	50307453	50307454	rs148939910	chr7	80236682	80236683	rs569424160	chr11	74875616	74875617	rs527554263	chr5	64331696	64331697	rs561703798					chr2	68599201	68599202	rs59976846
chr2	68978443	68978444	rs542237769	chr4	110650310	110650311	rs59712566	chr17	48764162	48764163	rs182374484	chr8	33371195	33371196	rs182508458					chr7	144531775	144531776	rs528643435
chr8	134058715	134058716	rs16904810	chr1	170116648	170116649	rs568714445	chr5	118788587	118788588	rs189086225	chr4	38668941	38668942	rs571052183					chr8	142129562	142129563	rs545379759
chr22	40340633	40340634	rs574130793	chr4	174600487	174600488	rs148851085	chr6	151763327	151763328	rs182820272	chr17	62533970	62533971	rs532726390					chr3	196379444	196379445	rs574924693
chr11	60859989	60859990	rs3019565	chr1	93646299	93646300	rs188955462	chr3	172036379	172036380	rs145391201	chr16	8962202	8962203	rs571922132					chr9	92003330	92003331	rs185921290
chr11	60858596	60858597	rs3019566	chr10	33602098	33602099	rs73252185	chr14	103802631	103802632	rs368241449	chr11	67374278	67374279	rs145205309					chr20	47442929	47442930	rs535613550
chr11	60858178	60858179	rs3019567	chr2	71692760	71692761	rs561348649	chr14	54908136	54908137	rs376142100	chr10	73513653	73513654	rs142631369					chr14	52778596	52778597	rs142279054
chr16	57033967	57033968	rs190421748	chr5	65919471	65919472	rs147649226	chr19	11205179	11205180	rs17242374	chr17	45727232	45727233	rs570547343					chr4	2794381	2794382	rs117548782
chr7	38393366	38393367	rs115392268	chr6	123841158	123841159	rs533811374	chr19	45253587	45253588	rs542866614	chr5	169230830	169230831	rs541993596					chr20	43626262	43626263	rs6073594
chr21	43836818	43836819	rs572985321	chr9	101726093	101726094	rs114311215	chr3	171975574	171975575	rs569378682	chr7	65447156	65447157	rs535382125					chr8	56860955	56860956	rs191618821
chr22	37705366	37705367	rs561519220	chr1	212407825	212407826	rs560046787	chr15	40700032	40700033	rs140284722	chr19	45981782	45981783	rs564564544					chr2	182328877	182328878	rs188171984
chr7	104582013	104582014	rs554185198	chr20	42793147	42793148	rs527408621	chr22	50965308	50965309	rs540683865	chr1	17231888	17231889	rs563957391					chr16	21639385	21639386	rs184478707
chr11	117849947	117849948	rs538957926	chr22	33965729	33965730	rs535047631	chr14	81983976	81983977	rs554441755	chr22	22292994	22292995	rs240066					chr22	50627489	50627490	rs527579015
chr16	30483273	30483274	rs188793836	chr17	42908070	42908071	rs559443717	chr3	49393195	49393196	rs150557673	chr15	89182233	89182234	rs147979054					chr9	35109414	35109415	rs535135898
chr14	50529552	50529553	rs542286169	chr1	237249210	237249211	rs184317182	chr11	76498092	76498093	rs547588576	chr11	66112685	66112686	rs559947536					chr1	206641833	206641834	rs370057455
chr9	112910816	112910817	rs533368043	chr2	106011100	106011101	rs114189523	chr12	110013649	110013650	rs72646992	chr5	88180655	88180656	rs77886352					chr17	73366872	73366873	rs6501783
chr7	138785537	138785538	rs56348133	chr2	40686422	40686423	rs187661596	chr4	39452933	39452934	rs111608435	chr1	32860160	32860161	rs547329					chr6	108144422	108144423	rs547524729
chr5	156997155	156997156	rs192826024	chr10	121416175	121416176	rs535189613	chr20	61587423	61587424	rs530949610	chr20	54994180	54994181	rs555068155					chr2	197030086	197030087	rs4850675
chr1	117347651	117347652	rs551175238	chr16	82769305	82769306	rs571323247	chr17	40717139	40717140	rs114439049	chr11	117857066	117857067	rs7925112					chr11	73096716	73096717	rs150604400
chr7	50427362	50427363	rs548898195	chr4	120863464	120863465	rs554249749	chr19	50019124	50019125	rs552201034	chr1	158789658	158789659	rs77085007					chr2	182335322	182335323	rs560772597
chr6	26367840	26367841	rs555360606	chr15	64272806	64272807	rs553044073	chr20	61588158	61588159	rs2245341	chr2	178976987	178976988	rs550865941					chr6	31463566	31463567	rs534624641
chr1	111759523	111759524	rs150485094	chr4	23930896	23930897	rs149531814	chr10	64893135	64893136	rs535801791	chr17	58042284	58042285	rs531126856					chr5	100232960	100232961	rs572600334
chr16	85936538	85936539	rs530857566	chr2	198364929	198364930	rs543605862	chr4	987272	987273	rs528313482	chr2	241505347	241505348	rs55797083					chr11	73683780	73683781	rs555444558
chr2	202052743	202052744	rs41472248	chr3	187983455	187983456	rs567522024	chr9	116150049	116150050	rs554957841	chr16	1992171	1992172	rs114001812					chr4	2812263	2812264	rs368557752
chr17	33849411	33849412	rs535906623	chr16	66955691	66955692	rs564326207	chr12	53576365	53576366	rs188911208	chr1	11858064	11858065	rs568433069					chr3	32450646	32450647	rs347125
chr14	102189454	102189455	rs551423484	chr12	2535411	2535412	rs571291081	chr19	11204271	11204272	rs549833618	chr19	39373542	39373543	rs73930226					chr13	46774792	46774793	rs572244619
chr6	31234114	31234115	rs569388572	chr3	42222120	42222121	rs369168335	chr15	80189288	80189289	rs541013732	chr6	159275601	159275602	rs550936849					chr17	47269452	47269453	rs557371813
chr5	40486759	40486760	rs538315658	chr8	134516831	134516832	rs574053463	chr20	30157067	30157068	rs569424756	chr22	20748275	20748276	rs529552702					chr2	69001170	69001171	rs13032797
chr6	159073862	159073863	rs140629183	chr11	16885637	16885638	rs397373	chr16	2202953	2202954	rs564634533	chr3	40351091	40351092	rs2278930					chr19	18156068	18156069	rs190865097
chr9	117152547	117152548	rs548395386	chr10	102289966	102289967	rs548286245	chr3	52019734	52019735	rs534913640	chr1	27754834	27754835	rs560360861					chr1	9741632	9741633	rs4360527
chr19	1072336	1072337	rs531629217	chr3	25490773	25490774	rs79818387	chr22	50962873	50962874	rs569666866	chr3	37284574	37284575	rs528505505					chr19	14490575	14490576	rs10410358
chr1	175158798	175158799	rs550592465	chr16	23153673	23153674	rs532930231	chr16	8958654	8958655	rs549778025	chr4	1884798	1884799	rs537888552					chr2	202097026	202097027	rs534696479
chr6	108040643	108040644	rs3844150	chr17	13972306	13972307	rs4792436	chr16	8954324	8954325	rs571770027	chr7	129691074	129691075	rs113475467					chr8	134089398	134089399	rs532108176
chr5	14595489	14595490	rs192031795	chr22	42485897	42485898	rs533572123	chr6	18147767	18147768	rs554418309	chr3	169940125	169940126	rs73032598					chr6	24931951	24931952	rs370449774
chr6	106537731	106537732	rs547407003	chr3	135791199	135791200	rs577956215	chr2	120195749	120195750	rs182527034	chr12	62642737	62642738	rs145908090					chr19	6777901	6777902	rs147278126
chr4	40234306	40234307	rs548007606	chr10	62040132	62040133	rs7900123	chr12	110013666	110013667	rs186434555	chr2	27712652	27712653	rs556523613					chr1	45186747	45186748	rs143874681
chr5	156971220	156971221	rs555975506	chr10	92689232	92689233	rs187209740	chr6	43742761	43742762	rs571630941	chr6	52932810	52932811	rs116657738					chr16	28178440	28178441	rs79100903
chr2	113932910	113932911	rs528914463	chr10	88448263	88448264	rs531036354	chr12	110024428	110024429	rs528332987	chr8	26150762	26150763	rs530077864					chr22	37627481	37627482	rs377530680
chr19	6480619	6480620	rs556001101	chr2	40656598	40656599	rs539655305	chr12	51327566	51327567	rs114296922	chr4	3243886	3243887	rs560364159					chr16	88765432	88765433	rs576910734
chr11	117881816	117881817	rs60644855	chr22	34239056	34239057	rs9621780	chr1	226000311	226000312	rs564304046	chr7	1544034	1544035	rs374793483					chr19	17958502	17958503	rs562708900
chr19	7419843	7419844	rs534220987	chr3	122697592	122697593	rs561494414	chr12	56623744	56623745	rs577700484	chr3	169940070	169940071	rs73032597					chr10	99092539	99092540	rs3740519
chr14	65768556	65768557	rs548354356	chr9	130638057	130638058	rs544726184	chr3	52019674	52019675	rs537063139	chr19	572318	572319	rs563529732					chr11	63978590	63978591	rs201431618
chr5	76151890	76151891	rs189194858	chr6	138893973	138893974	rs561439516	chr5	173191745	173191746	rs139290390	chr6	150039640	150039641	rs529415162					chr21	15897694	15897695	rs546707067
chr2	202135534	202135535	rs538826313	chr10	121440868	121440869	rs556203905	chr19	4704907	4704908	rs187305681	chr18	5237965	5237966	rs565549132					chr12	25206211	25206212	rs553879218
chr1	26868063	26868064	rs551270430	chr3	37288236	37288237	rs184422879	chr9	19127445	19127446	rs558896035	chr16	81668615	81668616	rs59601257					chr17	47816340	47816341	rs545735970
chr17	33861508	33861509	rs193276968	chr6	36815417	36815418	rs569648501	chr22	45076546	45076547	rs151213170	chr12	27397004	27397005	rs531280407					chr12	51701416	51701417	rs146234645
chr17	43510686	43510687	rs368293261	chr9	38057528	38057529	rs140333871	chr12	89743813	89743814	rs111655193	chr20	48808888	48808889	rs551986838					chr20	47346012	47346013	rs111913874
chr19	42398457	42398458	rs546989400	chr8	17659063	17659064	rs539975519	chr8	23019181	23019182	rs10092352	chr1	147806816	147806817	rs75475061					chr9	95846092	95846093	rs78013656
chr8	37757242	37757243	rs190943821	chr1	100116150	100116151	rs185727827	chr7	197644	197645	rs181240147	chr2	54827329	54827330	rs569235583					chr20	57738519	57738520	rs537323406
chr22	37703354	37703355	rs112198731	chr2	159840819	159840820	rs192909003	chr20	48805668	48805669	rs535977348	chr11	65668163	65668164	rs11227341					chr16	57117612	57117613	rs552222734
chr3	111385569	111385570	rs73230165	chr6	53531637	53531638	rs547977669	chr22	19958668	19958669	rs165849	chr4	8442446	8442447	rs561376380					chr12	47609113	47609114	rs140757166
chr5	35882072	35882073	rs188649942	chr10	1096497	1096498	rs550035588	chr5	176755035	176755036	rs557720742	chr19	54692156	54692157	rs200505526					chr7	50345764	50345765	rs78168113
chr6	32824908	32824909	rs116696906	chr10	33622788	33622789	rs143897477	chr10	102113710	102113711	rs576487426	chr1	26613696	26613697	rs545044008					chr12	1906035	1906036	rs566425437
chr11	47943057	47943058	rs11828371	chr1	36649396	36649397	rs146639101	chr14	24564900	24564901	rs537240702	chr3	183853070	183853071	rs146922950					chr1	25567048	25567049	rs148754143
chr7	150264488	150264489	rs566217298	chr15	40331458	40331459	rs184665531	chr9	136239896	136239897	rs376107524	chr2	114514239	114514240	rs578112962					chr22	37624210	37624211	rs563452968
chr6	108054571	108054572	rs75541185	chr5	139620454	139620455	rs13353859	chr9	136239182	136239183	rs372211893	chr12	109034951	109034952	rs116339246					chr2	113930035	113930036	rs539232079
chr6	106572891	106572892	rs541812722	chr15	35959888	35959889	rs569164196	chr1	24119941	24119942	rs139835642	chr16	27558755	27558756	rs530874386					chr5	140012130	140012131	rs144018386
chr16	57045852	57045853	rs148332372	chr1	167067758	167067759	rs142961691	chr19	51868924	51868925	rs73560177	chr19	954876	954877	rs567390388					chr19	54899192	54899193	rs537129939
chr6	108043150	108043151	rs75194716	chr1	165599984	165599985	rs72696057	chr2	43205852	43205853	rs533928473	chr7	1543980	1543981	rs1369011					chr19	47220656	47220657	rs564245069
chr11	60879903	60879904	rs539864286	chr10	3139000	3139001	rs61835135	chr16	8956629	8956630	rs143411006	chr9	126964906	126964907	rs561581654					chr12	123930320	123930321	rs143368449
chr15	89178187	89178188	rs572602767	chr1	41175324	41175325	rs180703225	chr10	102108221	102108222	rs189409006	chr19	46390279	46390280	rs7259871					chr4	8230453	8230454	rs377201257
chr6	36990898	36990899	rs552969494	chr8	94807460	94807461	rs555644841	chr16	2203931	2203932	rs573703907	chr8	56926795	56926796	rs187144758					chr12	62660443	62660444	rs533458339
chr11	117847692	117847693	rs557747335	chr3	32609167	32609168	rs552900022	chr14	96014583	96014584	rs116564487	chr19	16574867	16574868	rs146732940					chr8	134086535	134086536	rs548361910
chr8	82059816	82059817	rs559044394	chr8	101398639	101398640	rs558402669	chr14	51408385	51408386	rs147987506	chr19	30097033	30097034	rs531501980					chr11	48008734	48008735	rs548459847
chr1	167464931	167464932	rs193121051	chr2	229183458	229183459	rs115190063	chr8	22923217	22923218	rs188527045	chr6	26123428	26123429	rs556090270					chr22	37879895	37879896	rs146005400
chr16	30484144	30484145	rs375748761	chr4	63795974	63795975	rs144837362	chr11	57192386	57192387	rs138315341	chr7	5568593	5568594	rs576887670					chr1	198646222	198646223	rs546977896
chr16	57078816	57078817	rs185203479	chr19	2771143	2771144	rs28613221	chr5	154241312	154241313	rs554526534	chr13	103259016	103259017	rs182369609					chr3	128835315	128835316	rs78258628
chr6	35279573	35279574	rs80314519	chr17	27504078	27504079	rs116477145	chr18	5238581	5238582	rs61046961	chr7	75253626	75253627	rs587696792					chr11	65647322	65647323	rs199607678
chr9	117141290	117141291	rs374172937	chr9	13916180	13916181	rs142923715	chr19	4722024	4722025	rs532834596	chr19	1383718	1383719	rs566844243					chr6	31321335	31321336	rs116442786
chr2	202125362	202125363	rs559719707	chr18	12376693	12376694	rs113834409	chr20	61583896	61583897	rs558171609	chr10	76970442	76970443	rs532740605					chr20	47351964	47351965	rs184229054
chr2	233980480	233980481	rs190481703	chr4	95437912	95437913	rs148383234	chr9	19114509	19114510	rs542604824	chr1	24741995	24741996	rs530921695					chr2	68966311	68966312	rs72893967
chr20	57741233	57741234	rs573142156	chr12	659501	659502	rs1860612	chr20	56138400	56138401	rs531948877	chr12	109022355	109022356	rs542697083					chr8	21765083	21765084	rs143209340
chr16	57059149	57059150	rs112862803	chr4	186651926	186651927	rs545439453	chr22	24240142	24240143	rs191624237	chr4	54232159	54232160	rs542361025					chr8	142131702	142131703	rs141965731
chr2	68980467	68980468	rs557209921	chr7	150666834	150666835	rs545315526	chr11	93470229	93470230	rs139427705	chr5	93447296	93447297	rs192656954					chr14	91868201	91868202	rs561646777
chr6	32810257	32810258	rs150085455	chr3	178039718	178039719	rs559377175	chr5	176777046	176777047	rs182727594	chr6	126277903	126277904	rs150642182					chr1	28211216	28211217	rs549099044
chr11	104914530	104914531	rs555904330	chr3	40331585	40331586	rs183344353	chr11	77781851	77781852	rs568491518	chr7	157195979	157195980	rs533190047					chr14	70083439	70083440	rs61980729
chr5	50047154	50047155	rs535907573	chr3	98464182	98464183	rs187722671	chr20	56138391	56138392	rs369207120	chr15	91498268	91498269	rs551896066					chr5	39191374	39191375	rs560329019
chr7	43662442	43662443	rs35974484	chr5	156185590	156185591	rs1494542	chr6	43739473	43739474	rs61085192	chr19	2783500	2783501	rs574628622					chr4	38804920	38804921	rs73236620
chr17	8802076	8802077	rs548462671	chr11	107994330	107994331	rs577764889	chr12	110013850	110013851	rs559928398	chr1	70820627	70820628	rs145621079					chr3	13463033	13463034	rs575878583
chr2	69044605	69044606	rs148343897	chr6	13240737	13240738	rs61020658	chr10	81109500	81109501	rs143055894	chr1	111433306	111433307	rs573131738					chr1	11797208	11797209	rs556550925
chr6	106529809	106529810	rs76125945	chr2	201985843	201985844	rs187659762	chr14	51403740	51403741	rs183337566	chr8	37707342	37707343	rs372989838					chr16	50714931	50714932	rs535907624
chr12	32125471	32125472	rs568690497	chr15	86119328	86119329	rs541589622	chr16	8952886	8952887	rs562161313	chr7	95238137	95238138	rs185670406					chr11	64623535	64623536	rs140140636
chr19	42386627	42386628	rs562273245	chr4	84462141	84462142	rs28422943	chr8	27462275	27462276	rs563236990	chr19	36103651	36103652	rs543914988					chr4	2841400	2841401	rs562604959
chr2	233926769	233926770	rs540468938	chr15	63355274	63355275	rs11071723	chr16	20436017	20436018	rs148539803	chr1	203275556	203275557	rs540186600					chr17	8848048	8848049	rs112572750
chr2	69051596	69051597	rs553043901	chr18	8611668	8611669	rs114953348	chr3	186765995	186765996	rs559847490	chr9	95056113	95056114	rs576337359					chr1	27158961	27158962	rs149455155
chr2	136894197	136894198	rs550418462	chr3	138073896	138073897	rs184886834	chr10	5008020	5008021	rs192744632	chr7	141438033	141438034	rs541682830					chr10	135090426	135090427	rs534354354
chr1	160489139	160489140	rs574596303	chr5	41365489	41365490	rs565687820	chr3	171975877	171975878	rs537489066	chr7	91763085	91763086	rs191374630					chr22	37680070	37680071	rs561947600
chr21	43830580	43830581	rs559618012	chr5	111630785	111630786	rs564271490	chr5	36181682	36181683	rs182446498	chr17	16322551	16322552	rs544708177					chr5	39209583	39209584	rs536576660
chr11	60746403	60746404	rs114623715	chr14	94424124	94424125	rs144093482	chr16	56716322	56716323	rs12921022	chr9	139377665	139377666	rs566934758					chr12	54893026	54893027	rs7310321
chr19	18197718	18197719	rs564466383	chr8	134551539	134551540	rs144373950	chr15	80189100	80189101	rs535046420	chr16	57496493	57496494	rs178601					chr17	8825562	8825563	rs562236112
chr8	130897186	130897187	rs552599968	chr8	19615435	19615436	rs543255339	chr18	29629087	29629088	rs573380797	chr19	1095354	1095355	rs17554917					chr12	123380652	123380653	rs181923424
chr16	30488365	30488366	rs147714687	chr15	57937269	57937270	rs540138997	chr11	76498907	76498908	rs555350508	chr6	28908935	28908936	rs184807121					chr12	32051253	32051254	rs568666343
chr8	37753763	37753764	rs556498198	chr3	64676107	64676108	rs546772014	chr8	96037237	96037238	rs552141388	chr1	229644057	229644058	rs554082791					chr20	43669640	43669641	rs6065777
chr1	26873590	26873591	rs187671658	chr9	97818589	97818590	rs80033029	chr1	155106605	155106606	rs112138844	chr2	178129477	178129478	rs547305537					chr2	197029772	197029773	rs532371535
chr14	91777844	91777845	rs568761782	chr7	136623425	136623426	rs576701421	chr20	5988423	5988424	rs566239280	chr18	19192254	19192255	rs2850556					chr20	47365743	47365744	rs181721320
chr1	167410853	167410854	rs34921631	chr3	142628410	142628411	rs193041234	chr4	169926910	169926911	rs144657298	chr5	14664690	14664691	rs565581363					chr19	42083151	42083152	rs117416787
chr18	2663949	2663950	rs191603684	chr8	145534692	145534693	rs540599127	chr19	56630108	56630109	rs553459857	chr1	221890399	221890400	rs557415474					chr17	8819614	8819615	rs554283348
chr16	27378190	27378191	rs187174665	chr2	88413477	88413478	rs13028919	chr9	19121615	19121616	rs538830573	chr6	26157432	26157433	rs185069767					chr5	100175861	100175862	rs561533314
chr17	8833127	8833128	rs537584394	chr9	112576775	112576776	rs570210580	chr9	19115523	19115524	rs538912385	chr1	150551260	150551261	rs587650490					chr6	159519875	159519876	rs73799843
chr4	36324612	36324613	rs114533738	chr11	22647208	22647209	rs577253174	chr11	76504090	76504091	rs140964424	chr7	65958542	65958543	rs114848002					chr14	91870667	91870668	rs74087924
chr20	57725131	57725132	rs60627375	chr4	84503343	84503344	rs577210896	chr19	49468912	49468913	rs143148955	chr6	17908117	17908118	rs531068271					chr21	15919970	15919971	rs17274324
chr19	48754496	48754497	rs148984558	chr1	117453007	117453008	rs571096041	chr14	50087524	50087525	rs553337598	chr22	36726851	36726852	rs557612698					chr11	117878362	117878363	rs573452836
chr2	197018886	197018887	rs190475779	chr10	88454059	88454060	rs114477087	chr1	45097990	45097991	rs199845330	chr4	184316742	184316743	rs570192917					chr9	140503103	140503104	rs571810363
chr11	128626965	128626966	rs181873051	chr22	17621813	17621814	rs141864642	chr4	8205004	8205005	rs548117562	chr3	12994774	12994775	rs548812750					chr5	156969954	156969955	rs542304345
chr7	43629745	43629746	rs4724229	chr4	75978306	75978307	rs138571428	chr19	45252175	45252176	rs534211044	chr12	122235368	122235369	rs189615794					chr7	100182725	100182726	rs573298954
chr22	23161678	23161679	rs190615155	chr4	95439655	95439656	rs531509694	chr6	119666382	119666383	rs564461779	chr16	70286023	70286024	rs572681929					chr17	81012258	81012259	rs565685457
chr17	76138110	76138111	rs567203055	chr4	95460621	95460622	rs576177808	chr4	39453075	39453076	rs139018573	chr17	4607477	4607478	rs547924542					chr2	233942649	233942650	rs570698243
chr2	136965038	136965039	rs561020645	chr8	142434357	142434358	rs577430331	chr1	221890630	221890631	rs530628181	chr1	198603186	198603187	rs115781932					chr10	135091448	135091449	rs550124809
chr2	192541691	192541692	rs140768783	chr11	45884302	45884303	rs76859095	chr1	9300008	9300009	rs555063175	chr9	93927116	93927117	rs191403278					chr6	30648734	30648735	rs9468807
chr5	156969559	156969560	rs576456527	chr8	17473612	17473613	rs2517213	chr8	145729791	145729792	rs200028932	chr19	47714297	47714298	rs572275095					chr16	31213753	31213754	rs572750265
chr5	35836754	35836755	rs4631205	chr9	97785382	97785383	rs142553280	chr17	80052291	80052292	rs570821965	chr11	18548503	18548504	rs562031544					chr5	1345543	1345544	rs561607231
chr8	126949357	126949358	rs532225904	chr15	92400877	92400878	rs541869994	chr16	88718095	88718096	rs72811418	chr1	90344632	90344633	rs192659116					chr7	138757815	138757816	rs576676267
chr16	57029603	57029604	rs531053714	chr9	139607440	139607441	rs533387017	chr6	3136224	3136225	rs546539953	chr1	166809985	166809986	rs527370578					chr2	144003208	144003209	rs546430236
chr17	76114589	76114590	rs550154594	chr10	112402590	112402591	rs190763441	chr3	38388224	38388225	rs561337641	chr17	58466162	58466163	rs181283635					chr9	139927522	139927523	rs146743159
chr5	169077092	169077093	rs576299103	chr4	159733215	159733216	rs566394224	chr8	126445842	126445843	rs562763905	chr6	53213782	53213783	rs117558994					chr11	72423817	72423818	rs149638467
chr11	104907505	104907506	rs572491813	chr6	164569303	164569304	rs79803619	chr20	20528408	20528409	rs542012376	chr1	179846862	179846863	rs138825051					chr3	38193168	38193169	rs183054751
chr5	76145837	76145838	rs149230220	chr12	56694384	56694385	rs74092059	chr1	149224046	149224047	rs587689193	chr1	28832805	28832806	rs142712867					chr2	85806914	85806915	rs182593719
chr5	66502296	66502297	rs570306707	chr2	134743432	134743433	rs561240609	chr4	139936941	139936942	rs534712892	chr21	46274926	46274927	rs145653927					chr4	154452486	154452487	rs188672392
chr2	137042201	137042202	rs544838144	chr6	45946096	45946097	rs193202123	chr16	2202845	2202846	rs199631568	chr7	139941957	139941958	rs537477864					chr19	6772106	6772107	rs62125131
chr19	6478276	6478277	rs575522505	chr4	8325925	8325926	rs148936247	chr9	130865611	130865612	rs542083629	chr5	40835454	40835455	rs72747995					chr15	63776340	63776341	rs564631025
chr2	233953423	233953424	rs554270588	chr1	41230077	41230078	rs528999557	chr16	11350256	11350257	rs7187133	chr6	99873741	99873742	rs527794283					chr5	156570994	156570995	rs371554227
chr3	101707031	101707032	rs558660935	chr15	57986255	57986256	rs566259751	chr1	55333522	55333523	rs555264754	chr18	77267100	77267101	rs577795160					chr12	25207371	25207372	rs559446458
chr21	34611707	34611708	rs9978157	chr2	179731067	179731068	rs534329831	chr15	80454478	80454479	rs114890326	chr11	65683140	65683141	rs555335747					chr10	45919134	45919135	rs556374026
chr11	128583595	128583596	rs142761088	chr3	42141551	42141552	rs564427614	chr9	32425930	32425931	rs182949449	chr4	48685961	48685962	rs568303627					chr11	72535671	72535672	rs540461443
chr16	50699104	50699105	rs188639158	chr11	61214240	61214241	rs149296274	chr17	17734141	17734142	rs536935463	chr10	74397200	74397201	rs137932611					chr16	57096712	57096713	rs578224027
chr6	159462121	159462122	rs140891413	chr12	33042131	33042132	rs541313962	chr7	105925241	105925242	rs202104087	chr15	64540432	64540433	rs184710992					chr11	67046280	67046281	rs185590999
chr6	36975123	36975124	rs9470452	chr6	129796816	129796817	rs183972627	chr3	150321014	150321015	rs2276759	chr22	21984359	21984360	rs552541621					chr11	1785297	1785298	rs571270763
chr19	6791806	6791807	rs146535757	chr7	151329050	151329051	rs575154994	chr22	37958515	37958516	rs187553666	chr1	15742648	15742649	rs550396054					chr2	182172050	182172051	rs150814720
chr19	18229310	18229311	rs571990629	chr2	40576227	40576228	rs548411916	chr19	41260782	41260783	rs77313143	chr18	3448303	3448304	rs9948401					chr5	100234094	100234095	rs375188697
chr7	50446531	50446532	rs55928185	chr2	238771537	238771538	rs189738202	chr9	4849584	4849585	rs145232264	chr20	32700276	32700277	rs143086533					chr1	159059993	159059994	rs563685584
chr14	91797146	91797147	rs190322242	chr5	41287343	41287344	rs561582445	chr19	45373819	45373820	rs552943147	chr1	15744162	15744163	rs542425785					chr1	40852347	40852348	rs142655926
chr16	57026829	57026830	rs12924030	chr1	62533089	62533090	rs78863168	chr8	134577507	134577508	rs558032693	chr11	78001560	78001561	rs377555552					chr19	39816874	39816875	rs567916201
chr2	68990428	68990429	rs72828900	chr3	194207704	194207705	rs569705649	chr1	35325378	35325379	rs527555034	chr6	26305724	26305725	rs117509939					chr7	155437946	155437947	rs146092976
chr19	6790087	6790088	rs527361879	chr5	127830539	127830540	rs180972324	chr4	8204661	8204662	rs536743151	chr7	102082045	102082046	rs538509433					chr1	161189933	161189934	rs7528588
chr6	29917935	29917936	rs548486040	chr15	71788808	71788809	rs539466268	chr4	8203019	8203020	rs185128285	chr17	66434399	66434400	rs142631164					chr12	105041666	105041667	rs189833695
chr5	43038118	43038119	rs557835000	chr1	85337382	85337383	rs186538536	chr1	155103613	155103614	rs190958484	chr17	7531415	7531416	rs533359647					chr11	48012647	48012648	rs529165987
chr7	142192012	142192013	rs183115839	chr8	8990268	8990269	rs570222994	chr16	8956283	8956284	rs75241489	chr7	148787870	148787871	rs184953327					chr2	233941644	233941645	rs550120498
chr16	57041457	57041458	rs553282892	chr3	135742507	135742508	rs558726102	chr6	31912946	31912947	rs201806170	chr1	110527438	110527439	rs187624731					chr2	197016232	197016233	rs370668489
chr8	21768702	21768703	rs560709961	chr2	159888895	159888896	rs559249394	chr6	3139855	3139856	rs181405355	chr2	178130621	178130622	rs536801980					chr2	219096615	219096616	rs566406347
chr12	47610300	47610301	rs544029507	chr6	45983839	45983840	rs569032228	chr22	37958944	37958945	rs115215383	chr11	66112573	66112574	rs1190624					chr4	2789641	2789642	rs528660952
chr11	60861298	60861299	rs527594878	chr15	49912063	49912064	rs74012440	chr3	52020235	52020236	rs534644598	chr7	1200042	1200043	rs538432239					chr1	200992396	200992397	rs572222171
chr2	202127530	202127531	rs144531787	chr12	3368290	3368291	rs78646247	chr12	53575607	53575608	rs138316649	chr15	60771292	60771293	rs561331151					chr12	105072898	105072899	rs73388193
chr19	16439563	16439564	rs547153034	chr3	46034201	46034202	rs572888278	chr8	144621247	144621248	rs554646607	chr7	141438230	141438231	rs528953158					chr9	134134603	134134604	rs574497521
chr20	43643324	43643325	rs142320451	chr12	39834399	39834400	rs115588825	chr18	71916849	71916850	rs564414550	chr1	29506503	29506504	rs572925234					chr8	131010451	131010452	rs537296474
chr19	35942837	35942838	rs577443033	chr5	148522839	148522840	rs375579343	chr22	37965260	37965261	rs527316090	chr7	154998272	154998273	rs13230197					chr19	42082741	42082742	rs576873064
chr2	68652819	68652820	rs561605387	chr7	151387110	151387111	rs149528164	chr11	45828894	45828895	rs10444288	chr18	46307897	46307898	rs78603955					chr12	105066098	105066099	rs568774522
chr2	231284057	231284058	rs139759296	chr22	34172033	34172034	rs566398183	chr3	172035987	172035988	rs529765229	chr20	57226078	57226079	rs6026426					chr17	76120093	76120094	rs568367443
chr2	233926556	233926557	rs11888284	chr6	24403999	24404000	rs554058621	chr3	49460199	49460200	rs146738423	chr20	57226092	57226093	rs6026427					chr12	105075769	105075770	rs564583198
chr16	88717716	88717717	rs80090542	chr1	231378210	231378211	rs138669645	chr19	11199425	11199426	rs571507075	chr20	57226318	57226319	rs6026428					chr7	138730636	138730637	rs554254177
chr1	46010900	46010901	rs139861185	chr8	17928303	17928304	rs191803200	chr3	172034474	172034475	rs577831053	chr20	33476640	33476641	rs554664263					chr11	73091309	73091310	rs192768283
chr2	182170499	182170500	rs184474174	chr12	2616819	2616820	rs530964707	chr10	131269076	131269077	rs148166901	chr5	140997970	140997971	rs368319321					chr11	63973419	63973420	rs551136230
chr9	117129448	117129449	rs542070963	chr7	107110907	107110908	rs534727366	chr17	80054952	80054953	rs184733815	chr8	26150528	26150529	rs142300754					chr5	39190126	39190127	rs192812152
chr2	68970140	68970141	rs538669817	chr5	140699912	140699913	rs146447648	chr6	31916207	31916208	rs570799585	chr16	84766311	84766312	rs549900767					chr17	81005935	81005936	rs560829264
chr4	48129314	48129315	rs148645738	chr14	33291181	33291182	rs181846524	chr20	30135302	30135303	rs528818895	chr15	93447627	93447628	rs540723803					chr18	2657907	2657908	rs2430852
chr20	57748683	57748684	rs569352966	chr7	32108870	32108871	rs146965266	chr1	6642563	6642564	rs544063542	chr6	7199400	7199401	rs564261855					chr19	8557837	8557838	rs553891132
chr1	89776612	89776613	rs547892539	chr11	113032661	113032662	rs75797378	chr12	53345581	53345582	rs115810585	chr16	4323205	4323206	rs555058860					chr12	105034175	105034176	rs148565153
chr2	231279801	231279802	rs13411586	chr1	180579269	180579270	rs577065055	chr22	24240339	24240340	rs5760093	chr16	28937075	28937076	rs530200737					chr17	80398076	80398077	rs568084428
chr5	156682462	156682463	rs530739691	chr13	42189645	42189646	rs568684894	chr22	24240137	24240138	rs5760092	chr16	31265246	31265247	rs74018306					chr19	8555646	8555647	rs574925822
chr14	93141835	93141836	rs531699748	chr13	30007785	30007786	rs537156165	chr22	24240016	24240017	rs5760091	chr1	234748652	234748653	rs140845311					chr19	12775981	12775982	rs571906205
chr3	113939850	113939851	rs185678408	chr1	26386250	26386251	rs550482562	chr10	102133886	102133887	rs530603163	chr3	4783273	4783274	rs3805003					chr11	5712999	5713000	rs148305409
chr14	50505374	50505375	rs375408281	chr12	3212707	3212708	rs186653363	chr12	89742182	89742183	rs533206909	chr2	109335812	109335813	rs113485489					chr11	118076321	118076322	rs552768768
chr2	69052611	69052612	rs560218918	chr17	908329	908330	rs538727329	chr1	211749810	211749811	rs113086977	chr18	53257154	53257155	rs181759411					chr1	159895902	159895903	rs192461258
chr11	73684570	73684571	rs74706554	chr6	17287009	17287010	rs115941721	chr3	186756747	186756748	rs577354126	chr4	6894156	6894157	rs182240198					chr5	76148043	76148044	rs141891062
chr12	32049679	32049680	rs547826440	chr11	19216265	19216266	rs373661408	chr16	27376187	27376188	rs546801013	chr6	136931729	136931730	rs188320154					chr2	69009639	69009640	rs552095881
chr12	51718035	51718036	rs557217367	chr5	52856397	52856398	rs543339197	chr9	19126284	19126285	rs202143072	chr18	21121212	21121213	rs113038890					chr8	27183820	27183821	rs185735257
chr1	161033667	161033668	rs541276559	chr22	38857048	38857049	rs191754139	chr1	47800364	47800365	rs535171912	chr14	91977065	91977066	rs1951250					chr6	159458315	159458316	rs574880112
chr4	102339383	102339384	rs559137032	chr4	174926849	174926850	rs576936690	chr17	17475565	17475566	rs565501342	chr1	25559709	25559710	rs570363674					chr16	4400623	4400624	rs554299857
chr19	42052354	42052355	rs75257030	chr11	16853413	16853414	rs433225	chr8	96037155	96037156	rs77790737	chr6	157041123	157041124	rs375375246					chr1	160547823	160547824	rs11580420
chr19	42057926	42057927	rs569188569	chr7	151390773	151390774	rs12673429	chr16	20909311	20909312	rs186119461	chr1	113243520	113243521	rs558224558					chr16	50702035	50702036	rs541601772
chr1	167478587	167478588	rs543894270	chr10	3944403	3944404	rs66572277	chr1	155103588	155103589	rs185928055	chr11	77706131	77706132	rs73501892					chr5	171594670	171594671	rs144094644
chr3	15598260	15598261	rs146541820	chr16	4289586	4289587	rs137999358	chr19	33793446	33793447	rs542791634	chr12	122237991	122237992	rs551165707					chr3	14463027	14463028	rs147664186
chr8	134059710	134059711	rs530409446	chr10	116281684	116281685	rs191433393	chr20	56138370	56138371	rs181556711	chr3	4392664	4392665	rs569656692					chr22	44579847	44579848	rs189166387
chr14	91848148	91848149	rs79190905	chr20	24482947	24482948	rs118024028	chr10	70287346	70287347	rs180971953	chr16	57496434	57496435	rs532485955					chr12	105143297	105143298	rs531134347
chr19	17634510	17634511	rs565041875	chr3	25554231	25554232	rs540682788	chr19	4705743	4705744	rs541534465	chr6	26189306	26189307	rs141140958					chr7	128581443	128581444	rs531968190
chr20	57728146	57728147	rs184005129	chr3	69905165	69905166	rs145766046	chr15	80179695	80179696	rs575397112	chr12	70636527	70636528	rs532720917					chr6	31550032	31550033	rs563458164
chr2	137084801	137084802	rs184636883	chr3	66419056	66419057	rs538275744	chr5	32166279	32166280	rs186785025	chr19	9879271	9879272	rs1007550					chr2	202059100	202059101	rs560074752
chr17	47297269	47297270	rs573287028	chr9	124919512	124919513	rs535767863	chr18	77708010	77708011	rs73971314	chr5	141016232	141016233	rs558005946					chr5	131755650	131755651	rs1003533
chr7	50444013	50444014	rs558514784	chr3	49169395	49169396	rs544110245	chr9	139688407	139688408	rs571009835	chr4	8430269	8430270	rs577585785					chr17	72458851	72458852	rs529148544
chr22	50629709	50629710	rs540056873	chr12	94286842	94286843	rs116835327	chr16	30996485	30996486	rs565428964	chr9	136009498	136009499	rs574930412					chr10	70821961	70821962	rs184148498
chr17	33850977	33850978	rs78408701	chr15	85985706	85985707	rs192800921	chr16	56642616	56642617	rs34908770	chr11	62607185	62607186	rs577372212					chr9	134133474	134133475	rs193231571
chr7	150431488	150431489	rs117410151	chr8	8997797	8997798	rs330922	chr10	102112606	102112607	rs146918643	chr15	75943926	75943927	rs73439283					chr19	46008697	46008698	rs540274688
chr5	35869036	35869037	rs1494556	chr9	112554497	112554498	rs565558966	chr14	65399232	65399233	rs57001061	chr4	185734381	185734382	rs185122776					chr2	101914248	101914249	rs539872908
chr5	35868055	35868056	rs1494557	chr22	36012181	36012182	rs551580163	chr16	69360971	69360972	rs112572306	chr5	14664694	14664695	rs183681					chr15	55575183	55575184	rs564556906
chr5	35861067	35861068	rs1494558	chr14	55036790	55036791	rs77724768	chr10	102115572	102115573	rs183196789	chr1	245134461	245134462	rs113943594					chr17	78238959	78238960	rs9891729
chr5	35860766	35860767	rs1494559	chr12	104236633	104236634	rs138490274	chr2	38969084	38969085	rs149898170	chr1	27070974	27070975	rs536342266					chr1	92948723	92948724	rs542405916
chr14	91856191	91856192	rs528205383	chr9	134149548	134149549	rs147636888	chr14	51411907	51411908	rs7159436	chr9	131084773	131084774	rs548720657					chr1	45187460	45187461	rs183320350
chr16	50701017	50701018	rs570752712	chr2	179775382	179775383	rs141518963	chr9	107674889	107674890	rs10521071	chr3	53381662	53381663	rs143465014					chr5	169728211	169728212	rs188786616
chr2	69034708	69034709	rs542077469	chr15	63191407	63191408	rs149092502	chr19	49469217	49469218	rs200426779	chr5	131758592	131758593	rs538273251					chr7	45014281	45014282	rs539395199
chr5	156651166	156651167	rs569190339	chr3	188057685	188057686	rs142685433	chr1	12673496	12673497	rs6675673	chr21	45079244	45079245	rs2051407					chr1	235120928	235120929	rs576869767
chr1	117307357	117307358	rs798038	chr4	186664159	186664160	rs373356853	chr19	19174273	19174274	rs554887450	chr18	21033219	21033220	rs567520035					chr1	235123295	235123296	rs17600585
chr7	2994408	2994409	rs575827181	chr14	73160168	73160169	rs528794602	chr16	8952145	8952146	rs570930795	chr16	2054186	2054187	rs545078989					chr21	46971913	46971914	rs548616985
chr5	100188679	100188680	rs183985711	chr11	16882456	16882457	rs427327	chr1	226000832	226000833	rs575198009	chr3	185655702	185655703	rs543259712					chr1	167635718	167635719	rs542595528
chr17	8849610	8849611	rs559340738	chr3	32168648	32168649	rs1451518	chr3	172034566	172034567	rs556710566	chr15	75661176	75661177	rs143766806					chr2	182329907	182329908	rs192338650
chr11	128583561	128583562	rs185333698	chr10	116454996	116454997	rs530828513	chr11	57192766	57192767	rs543210047	chr2	97304057	97304058	rs552351046					chr14	93112584	93112585	rs111688101
chr2	231338235	231338236	rs561169022	chr13	76365346	76365347	rs183788161	chr6	119666369	119666370	rs113074960	chr11	65189744	65189745	rs544120362					chr19	8605672	8605673	rs546530769
chr2	197026491	197026492	rs537847960	chr10	11789343	11789344	rs145011248	chr19	41260831	41260832	rs559147775	chr1	45480231	45480232	rs36033115					chr2	233981983	233981984	rs148119024
chr22	37883174	37883175	rs560286207	chr1	232733291	232733292	rs533465866	chr16	20889911	20889912	rs537544417	chr11	62310452	62310453	rs528377338					chr6	31164534	31164535	rs573690809
chr2	233952266	233952267	rs561077382	chr19	13067791	13067792	rs140839998	chr11	57280909	57280910	rs544981343	chr3	183602602	183602603	rs571143026					chr2	231280787	231280788	rs553859429
chr17	8844955	8844956	rs528982701	chr17	76972820	76972821	rs183799963	chr17	48769273	48769274	rs183961782	chr18	46474796	46474797	rs145686330					chr4	39033400	39033401	rs191150615
chr6	159106969	159106970	rs149631337	chr18	56206525	56206526	rs560373457	chr6	119666143	119666144	rs549610997	chr19	11679369	11679370	rs543700770					chr13	46753842	46753843	rs148222764
chr7	150413316	150413317	rs561248023	chr1	1311541	1311542	rs9730511	chr3	101570764	101570765	rs77222021	chr8	33371112	33371113	rs564769452					chr22	37309605	37309606	rs192868355
chr7	44091096	44091097	rs547133317	chr2	40359301	40359302	rs918048	chr17	40717777	40717778	rs151074271	chr5	36151135	36151136	rs138302538					chr11	128671255	128671256	rs118024575
chr1	25360535	25360536	rs184347279	chr10	115401566	115401567	rs3121469	chr20	61588061	61588062	rs75875631	chr15	41694649	41694650	rs149013732					chr2	197032754	197032755	rs372077917
chr5	131823557	131823558	rs56399643	chr2	159891189	159891190	rs534851437	chr7	918012	918013	rs552646589	chr6	36562168	36562169	rs577626663					chr11	67067824	67067825	rs142470779
chr17	43485550	43485551	rs62064637	chr3	167754337	167754338	rs187316537	chr10	102110673	102110674	rs576024092	chr3	195806084	195806085	rs562392808					chr21	46313426	46313427	rs201278836
chr6	108047636	108047637	rs112247504	chr13	29107444	29107445	rs544696910	chr10	5006892	5006893	rs569013512	chr3	186740261	186740262	rs534518847					chr5	133860100	133860101	rs329117
chr2	68972157	68972158	rs540039456	chr5	145438051	145438052	rs182541652	chr5	32166544	32166545	rs534760209	chr17	40472134	40472135	rs560977731					chr17	76381279	76381280	rs371401470
chr20	57742960	57742961	rs560452270	chr12	19288970	19288971	rs77409981	chr8	134576073	134576074	rs78804233	chr14	89631832	89631833	rs574330262					chr1	15751109	15751110	rs544082644
chr1	198625892	198625893	rs561160506	chr12	95395294	95395295	rs140191878	chr9	136240125	136240126	rs587737022	chr10	112617425	112617426	rs116165121					chr4	100738025	100738026	rs574815826
chr10	30818561	30818562	rs77380039	chr12	2610198	2610199	rs377548754	chr7	105924616	105924617	rs144433076	chr18	32870202	32870203	rs546183641					chr19	1038075	1038076	rs2070217
chr15	44976152	44976153	rs535403694	chr3	123102105	123102106	rs551494294	chr5	32170700	32170701	rs562859287	chr12	42820825	42820826	rs545810015					chr1	40852274	40852275	rs534557065
chr17	16320482	16320483	rs558389637	chr6	45955308	45955309	rs6458482	chr9	116149435	116149436	rs553095457	chr1	39670290	39670291	rs78379994					chr6	30460231	30460232	rs17875371
chr2	233930163	233930164	rs564466036	chr15	92562368	92562369	rs16946261	chr9	136239981	136239982	rs376975227	chr3	183602581	183602582	rs549528335					chr2	198113659	198113660	rs545842960
chr17	33864387	33864388	rs79578462	chr17	45282296	45282297	rs553730915	chr8	144621014	144621015	rs10081449	chr5	138524331	138524332	rs570410381					chr17	73313991	73313992	rs530650908
chr2	197127930	197127931	rs539584699	chr14	23893183	23893184	rs529099974	chr1	12673915	12673916	rs75523956	chr3	39447970	39447971	rs75341342					chr4	40232518	40232519	rs114971406
chr17	8824661	8824662	rs140750758	chr3	37344396	37344397	rs564543400	chr3	186757020	186757021	rs568814136	chr9	136009253	136009254	rs540075174					chr3	52268844	52268845	rs140374161
chr17	76130986	76130987	rs112802399	chr22	36012060	36012061	rs574394694	chr1	211779852	211779853	rs555586002	chr17	39835619	39835620	rs553513001					chr15	65151355	65151356	rs116876404
chr1	160545375	160545376	rs571813324	chr3	46888564	46888565	rs73833649	chr3	194217374	194217375	rs542138718	chr8	67967443	67967444	rs574655200					chr12	104918196	104918197	rs536914537
chr16	57060009	57060010	rs370396132	chr10	50505633	50505634	rs527282073	chr11	93476347	93476348	rs141745991	chr3	50649240	50649241	rs546321484					chr4	185341901	185341902	rs577758375
chr17	33850681	33850682	rs141257359	chr10	21179357	21179358	rs78220302	chr4	88312297	88312298	rs543442570	chr1	229644171	229644172	rs527650257					chr22	37711346	37711347	rs557434035
chr1	198649099	198649100	rs556446446	chr12	19319685	19319686	rs568363534	chr22	21132034	21132035	rs557617163	chr5	81653229	81653230	rs528055657					chr14	91827685	91827686	rs547760994
chr22	40336450	40336451	rs149193274	chr5	126365258	126365259	rs543727000	chr11	76498055	76498056	rs117729185	chr10	73513376	73513377	rs150770727					chr15	65154097	65154098	rs192123688
chr11	65411663	65411664	rs150008920	chr18	13727653	13727654	rs551539571	chr9	19114865	19114866	rs569770205	chr2	122292223	122292224	rs561005997					chr8	27182685	27182686	rs75316047
chr10	70805380	70805381	rs10998536	chr3	42143720	42143721	rs556927425	chr11	76505341	76505342	rs550478650	chr12	109023909	109023910	rs181696394					chr19	36396947	36396948	rs570432958
chr17	37055076	37055077	rs17590541	chr3	138070578	138070579	rs552685993	chr11	118899625	118899626	rs144627674	chr15	50978893	50978894	rs528878770					chr3	32466392	32466393	rs545776702
chr19	48760075	48760076	rs573166418	chr5	16451231	16451232	rs542946577	chr9	136654641	136654642	rs535344109	chr7	127225635	127225636	rs186956750					chr7	38351125	38351126	rs546129073
chr11	60755591	60755592	rs187273812	chr10	3945001	3945002	rs546713207	chr16	2085788	2085789	rs11644702	chr10	70092685	70092686	rs540390728					chr3	38180665	38180666	rs541150475
chr1	26866343	26866344	rs533168655	chr4	3533084	3533085	rs576978737	chr5	32170919	32170920	rs539247593	chr19	10362918	10362919	rs557558402					chr21	15898331	15898332	rs147790789
chr19	6794027	6794028	rs560551181	chr9	706270	706271	rs534538588	chr7	134852460	134852461	rs139684713	chr3	186288390	186288391	rs560408769					chr18	43650599	43650600	rs550006737
chr2	98331496	98331497	rs79585198	chr6	150512317	150512318	rs191969247	chr20	61439030	61439031	rs552574017	chr10	73557866	73557867	rs554029537					chr12	15113970	15113971	rs10492144
chr1	117308237	117308238	rs798037	chr3	49055651	49055652	rs560044928	chr16	56970348	56970349	rs111662103	chr9	115095209	115095210	rs114913278					chr5	138858990	138858991	rs553648491
chr5	169075841	169075842	rs145097233	chr15	92396322	92396323	rs148646154	chr19	50016420	50016421	rs571327923	chr17	39940636	39940637	rs35569264					chr22	50630112	50630113	rs974570
chr20	57796433	57796434	rs553621799	chr17	27472381	27472382	rs557916421	chr9	133373798	133373799	rs543254967	chr11	57192386	57192387	rs138315341					chr9	95822317	95822318	rs554439801
chr7	98991390	98991391	rs569957984	chr15	63189613	63189614	rs572822935	chr2	120195750	120195751	rs78916581	chr10	43278254	43278255	rs577408784					chr11	67766407	67766408	rs530937765
chr22	23208097	23208098	rs557832368	chr20	43213857	43213858	rs117215697	chr11	93471093	93471094	rs549150760	chr7	115852459	115852460	rs191094043					chr6	29908631	29908632	rs9260066
chr1	92941513	92941514	rs531482551	chr7	113558078	113558079	rs571100109	chr1	1706696	1706697	rs139861386	chr8	11720082	11720083	rs140473256					chr8	27189453	27189454	rs544136332
chr16	67968732	67968733	rs560687339	chr3	120316961	120316962	rs804985	chr1	2138475	2138476	rs536280424	chr22	22006600	22006601	rs530724985					chr6	24932069	24932070	rs552035749
chr1	89740043	89740044	rs567404952	chr1	165599459	165599460	rs10737515	chr7	134850464	134850465	rs1647818	chr2	122288482	122288483	rs146450524					chr14	93123881	93123882	rs569094027
chr14	91830848	91830849	rs533814293	chr6	16238940	16238941	rs554383030	chr16	69362382	69362383	rs543444807	chr17	79367975	79367976	rs548659304					chr1	235147668	235147669	rs28548819
chr11	47972359	47972360	rs554972429	chr4	152727261	152727262	rs373553896	chr19	11203003	11203004	rs192748155	chr19	8386422	8386423	rs576907230					chr22	37620904	37620905	rs56034561
chr20	56196612	56196613	rs541984661	chr15	92524997	92524998	rs527604737	chr11	77780469	77780470	rs115580549	chr12	10766352	10766353	rs113462338					chr17	47817667	47817668	rs182982330
chr2	204570274	204570275	rs182111170	chr5	126295528	126295529	rs542327547	chr10	64893065	64893066	rs528408616	chr17	56406938	56406939	rs549760965					chr4	40203475	40203476	rs576938175
chr19	6778947	6778948	rs146653352	chr3	121316023	121316024	rs528580108	chr9	37424554	37424555	rs568613304	chr8	125551286	125551287	rs372045887					chr20	47392335	47392336	rs556664431
chr19	48750670	48750671	rs183573231	chr10	18739365	18739366	rs16917375	chr3	172036196	172036197	rs115545359	chr7	5632409	5632410	rs534834024					chr16	50300650	50300651	rs114369164
chr11	64624184	64624185	rs113597826	chr8	98816266	98816267	rs16896221	chr12	89746107	89746108	rs543873089	chr19	10527532	10527533	rs112033242					chr1	198602756	198602757	rs558813945
chr2	204679424	204679425	rs535755629	chr15	85968034	85968035	rs76782284	chr8	74204862	74204863	rs532599771	chr19	44669258	44669259	rs560747743					chr7	50344653	50344654	rs115028685
chr17	74249568	74249569	rs147079506	chr3	32613166	32613167	rs540174284	chr3	49394852	49394853	rs6446261	chr7	6433028	6433029	rs78594874					chr5	171557903	171557904	rs554187539
chr9	117113396	117113397	rs78900304	chr7	158658574	158658575	rs565101351	chr14	51408748	51408749	rs568287590	chr3	98302852	98302853	rs566722352					chr16	31363401	31363402	rs375049066
chr16	50279602	50279603	rs183749634	chr22	46975150	46975151	rs561153913	chr15	90349919	90349920	rs557612767	chr6	13276601	13276602	rs117333820					chr14	93134374	93134375	rs183454361
chr2	137139358	137139359	rs374099139	chr7	113554031	113554032	rs192329137	chr22	50962713	50962714	rs147185850	chr12	26427885	26427886	rs556216773					chr1	9741494	9741495	rs143387514
chr1	117049412	117049413	rs144757624	chr2	40677541	40677542	rs10164458	chr2	120191658	120191659	rs563351825	chr12	125406457	125406458	rs534744331					chr16	57029053	57029054	rs537206392
chr17	76758319	76758320	rs137946896	chr13	76055004	76055005	rs552489690	chr22	50962947	50962948	rs41281527	chr7	100076731	100076732	rs373783745					chr1	203258886	203258887	rs149079681
chr19	49457955	49457956	rs4645879	chr1	212429232	212429233	rs554294057	chr3	42846951	42846952	rs541216357	chr19	13991243	13991244	rs538237599					chr6	42897205	42897206	rs547854387
chr1	26640373	26640374	rs534595505	chr17	4699444	4699445	rs571506548	chr8	126446919	126446920	rs532500282	chr9	102583982	102583983	rs569828359					chr21	15903638	15903639	rs193134455
chr17	74508882	74508883	rs531802204	chr14	96003081	96003082	rs150314968	chr20	48806953	48806954	rs4253437	chr2	197104558	197104559	rs541236052					chr1	206756306	206756307	rs531828272
chr17	74492624	74492625	rs548522715	chr9	85875186	85875187	rs139953501	chr11	65380771	65380772	rs545726160	chr5	172328165	172328166	rs115623396					chr21	46334009	46334010	rs9980413
chr22	40337404	40337405	rs527824380	chr4	186592872	186592873	rs146030791	chr15	80176302	80176303	rs577411918	chr22	21996474	21996475	rs574431442					chr19	8583542	8583543	rs564767849
chr1	27960270	27960271	rs545277075	chr4	120072504	120072505	rs113485701	chr1	17222668	17222669	rs574463858	chr8	38796146	38796147	rs181598010					chr17	66342471	66342472	rs566298037
chr6	106555679	106555680	rs528626158	chr14	32978152	32978153	rs532583492	chr14	65399046	65399047	rs576052949	chr11	111749885	111749886	rs540161316					chr19	42708954	42708955	rs141157543
chr5	14594777	14594778	rs141177333	chr15	92434991	92434992	rs540322530	chr1	211748818	211748819	rs200463648	chr2	21022846	21022847	rs368914823					chr2	219093295	219093296	rs574285028
chr17	43484533	43484534	rs569913649	chr5	149975790	149975791	rs542435167	chr17	79816568	79816569	rs147777672	chr6	134274298	134274299	rs532439392					chr1	167626930	167626931	rs568730217
chr6	108043384	108043385	rs12199576	chr2	160071434	160071435	rs141186240	chr19	6730802	6730803	rs529648922	chr3	172428903	172428904	rs143150663					chr19	17634848	17634849	rs547606762
chr2	7871986	7871987	rs553928158	chr12	33039708	33039709	rs563138199	chr1	1690981	1690982	rs532242327	chr18	23806195	23806196	rs543937081					chr10	26725878	26725879	rs561970654
chr2	197017754	197017755	rs189551362	chr5	148662998	148662999	rs560821451	chr6	119582509	119582510	rs528910822	chr11	33183016	33183017	rs3736213					chr6	32862661	32862662	rs116406351
chr2	42351310	42351311	rs188502813	chr4	122310577	122310578	rs182280069	chr15	80179017	80179018	rs576808952	chr12	70636709	70636710	rs568307580					chr14	93015780	93015781	rs142689127
chr1	159046573	159046574	rs553331128	chr17	55939202	55939203	rs537710567	chr3	172024067	172024068	rs190825835	chr2	228316243	228316244	rs547487372					chr1	200986597	200986598	rs565600926
chr1	111761562	111761563	rs561414770	chr10	123882811	123882812	rs61871558	chr8	96037231	96037232	rs532058076	chr2	145263205	145263206	rs528126608					chr12	105038513	105038514	rs150947977
chr5	169728282	169728283	rs550651808	chr3	57741713	57741714	rs556839837	chr4	986719	986720	rs192799037	chr15	70740470	70740471	rs374750579					chr21	42741188	42741189	rs552413030
chr9	117151159	117151160	rs549205488	chr8	11546282	11546283	rs138862062	chr8	134502684	134502685	rs181917957	chr16	28986003	28986004	rs143594743					chr22	24059275	24059276	rs553653205
chr20	2821271	2821272	rs564390617	chr5	172664290	172664291	rs192830878	chr3	172036103	172036104	rs9837530	chr1	45285516	45285517	rs559705439					chr12	104959438	104959439	rs77105928
chr8	56904003	56904004	rs559920059	chr3	32612587	32612588	rs28403571	chr12	53576092	53576093	rs11170456	chr7	148680831	148680832	rs146582665					chr3	5240403	5240404	rs143639391
chr20	57743744	57743745	rs554352313	chr3	14163908	14163909	rs144712823	chr12	53576886	53576887	rs11170457	chr15	93347247	93347248	rs573271386					chr16	66589839	66589840	rs3785087
chr11	102184063	102184064	rs538648812	chr15	92561897	92561898	rs143569330	chr8	23018331	23018332	rs557391442	chr17	76662138	76662139	rs531475876					chr6	27859892	27859893	rs191080765
chr19	6800867	6800868	rs576984294	chr3	188062418	188062419	rs149593488	chr6	30749843	30749844	rs9468831	chr17	40465080	40465081	rs556244050					chr5	1493679	1493680	rs573396893
chr9	117137951	117137952	rs537739850	chr10	112404061	112404062	rs557170936	chr2	120125997	120125998	rs565170727	chr9	107537791	107537792	rs569746612					chr15	55611458	55611459	rs540526125
chr7	150385460	150385461	rs556517832	chr4	41438546	41438547	rs561294880	chr5	154216826	154216827	rs532061855	chr17	8076862	8076863	rs145699731					chr17	7742259	7742260	rs182931967
chr1	161017392	161017393	rs34034855	chr2	159963619	159963620	rs111572689	chr9	133374267	133374268	rs570147100	chr7	105172505	105172506	rs71562659					chr12	62652323	62652324	rs183249284
chr1	26875540	26875541	rs575200252	chr16	68278797	68278798	rs550514569	chr17	72426857	72426858	rs576795626	chr22	20863884	20863885	rs73156970					chr8	56902285	56902286	rs566089364
chr5	14594376	14594377	rs17248579	chr1	198234342	198234343	rs370883101	chr11	118892140	118892141	rs543039309	chr4	48214310	48214311	rs560984252					chr8	27260571	27260572	rs115734789
chr2	98347390	98347391	rs57778875	chr3	196243435	196243436	rs544831010	chr1	45099920	45099921	rs192452113	chr11	85862617	85862618	rs141662192					chr2	175466224	175466225	rs186167603
chr11	48036415	48036416	rs573939015	chr7	132748894	132748895	rs183553600	chr11	65381509	65381510	rs541445862	chr8	6286519	6286520	rs146365596					chr16	30196407	30196408	rs564793583
chr5	156644607	156644608	rs570849723	chr15	42215529	42215530	rs566880236	chr11	1325764	1325765	rs566968888	chr12	6454678	6454679	rs72657514					chr5	131815941	131815942	rs78799912
chr2	233980374	233980375	rs113960392	chr8	17925663	17925664	rs143959739	chr19	50430668	50430669	rs143295656	chr12	6454716	6454717	rs72657515					chr2	68965641	68965642	rs540643694
chr19	51626938	51626939	rs144406202	chr19	8456245	8456246	rs566828331	chr9	115986935	115986936	rs533880815	chr12	6454764	6454765	rs72657516					chr19	44172770	44172771	rs576555488
chr1	167405662	167405663	rs189228864	chr3	58418612	58418613	rs561421099	chr11	76498368	76498369	rs1149616	chr9	102584068	102584069	rs151083947					chr1	167630959	167630960	rs565851189
chr19	7703777	7703778	rs115273676	chr6	17288473	17288474	rs143776811	chr2	209116694	209116695	rs569682700	chr12	123380700	123380701	rs561563222					chr19	6803682	6803683	rs558291707
chr5	150454605	150454606	rs1107239	chr6	17289629	17289630	rs564774619	chr16	11032194	11032195	rs74245513	chr2	97197994	97197995	rs115793054					chr20	47325430	47325431	rs369197141
chr16	30501073	30501074	rs569396576	chr5	16453938	16453939	rs570729496	chr11	76498132	76498133	rs1149615	chr8	142428065	142428066	rs550486323					chr11	3851815	3851816	rs545361331
chr10	50385480	50385481	rs542769451	chr10	91274991	91274992	rs187391586	chr11	76496735	76496736	rs1149612	chr10	5591056	5591057	rs576319657					chr2	233964673	233964674	rs371417128
chr2	233958767	233958768	rs552079664	chr5	150023473	150023474	rs528968399	chr9	19117814	19117815	rs564806080	chr8	104427449	104427450	rs115332818					chr19	8584910	8584911	rs73922132
chr6	31318869	31318870	rs72502567	chr2	198759030	198759031	rs550190768	chr8	126442758	126442759	rs577497247	chr2	99952900	99952901	rs115662461					chr2	158268383	158268384	rs528410020
chr21	43843338	43843339	rs528681698	chr3	159569910	159569911	rs551792592	chr11	118892619	118892620	rs571537225	chr6	36412159	36412160	rs533466710					chr5	39225113	39225114	rs574520978
chr4	100769655	100769656	rs558409666	chr2	33823768	33823769	rs561017062	chr1	155105065	155105066	rs189440905	chr6	35694249	35694250	rs191346255					chr14	91882532	91882533	rs61988444
chr6	31318883	31318884	rs72502568	chr5	80565279	80565280	rs552377207	chr10	102133748	102133749	rs577708677	chr19	14466786	14466787	rs528581424					chr9	95725683	95725684	rs545900066
chr1	111759215	111759216	rs187308456	chr3	42201431	42201432	rs550524961	chr2	191217710	191217711	rs556557743	chr18	46474982	46474983	rs188103572					chr1	161034936	161034937	rs192061672
chr11	60858029	60858030	rs553107006	chr15	35082133	35082134	rs575737144	chr2	120195949	120195950	rs570357975	chr7	26239724	26239725	rs528486286					chr5	169726083	169726084	rs550017589
chr18	2665084	2665085	rs568198219	chr17	74693174	74693175	rs148022884	chr7	918336	918337	rs571036531	chr20	32700011	32700012	rs557922673					chr19	42057471	42057472	rs545821338
chr1	89751400	89751401	rs562582973	chr12	3356004	3356005	rs571739172	chr10	102133331	102133332	rs568148902	chr1	29210594	29210595	rs573288511					chr9	117144786	117144787	rs10982188
chr2	85637448	85637449	rs114804287	chr12	2094963	2094964	rs562919030	chr1	211750409	211750410	rs550013741	chr6	2858446	2858447	rs540836627					chr14	91874468	91874469	rs149617571
chr21	46339179	46339180	rs560293095	chr1	201331334	201331335	rs11807637	chr22	37963590	37963591	rs553883755	chr4	87882928	87882929	rs182900785					chr19	41853102	41853103	rs145985319
chr7	106504905	106504906	rs558593037	chr7	149412565	149412566	rs79236367	chr7	155439884	155439885	rs537978782	chr7	157195957	157195958	rs10273478					chr6	84571054	84571055	rs528019305
chr2	127420438	127420439	rs542026852	chr2	40622158	40622159	rs559269545	chr18	703465	703466	rs577676501	chr15	43733282	43733283	rs554875336					chr19	1070409	1070410	rs566734658
chr7	104585955	104585956	rs568418371	chr3	188060791	188060792	rs575490262	chr20	45315815	45315816	rs532864581	chr19	36618760	36618761	rs7257438					chr19	38908655	38908656	rs571601994
chr7	138765958	138765959	rs535641767	chr18	3197834	3197835	rs577196299	chr15	89679941	89679942	rs181246483	chr17	47910478	47910479	rs552083083					chr19	48752865	48752866	rs532998219
chr6	35270642	35270643	rs569948554	chr15	75182370	75182371	rs374545590	chr1	9309702	9309703	rs114572419	chr2	179343311	179343312	rs372754221					chr20	47398386	47398387	rs6066858
chr4	40201421	40201422	rs544711392	chr19	17417642	17417643	rs530435720	chr19	2476387	2476388	rs140611154	chr6	143771956	143771957	rs557109674					chr17	29146169	29146170	rs539896745
chr2	198105464	198105465	rs536276905	chr5	173342757	173342758	rs531523960	chr5	173191652	173191653	rs73804579	chr10	75609218	75609219	rs184381457					chr17	33814439	33814440	rs546220564
chr1	117313011	117313012	rs552466143	chr10	112481618	112481619	rs187837389	chr16	56716411	56716412	rs577154941	chr19	56146306	56146307	rs530445207					chr15	65151383	65151384	rs73469160
chr2	202135096	202135097	rs34966392	chr17	55917458	55917459	rs568914845	chr3	186759847	186759848	rs571782493	chr6	8435528	8435529	rs546193009					chr7	44085130	44085131	rs56736316
chr6	32996349	32996350	rs443623	chr7	108208581	108208582	rs551134231	chr9	139744972	139744973	rs569634857	chr14	21151460	21151461	rs138175896					chr2	175433702	175433703	rs192808241
chr1	160522629	160522630	rs185613856	chr3	167814255	167814256	rs148800171	chr8	126447839	126447840	rs10094698	chr11	66277968	66277969	rs55853079					chr16	27330115	27330116	rs111319849
chr4	2748005	2748006	rs546379496	chr4	41439989	41439990	rs11730615	chr16	8957999	8958000	rs79974609	chr11	65683502	65683503	rs551522010					chr3	32451127	32451128	rs561536562
chr14	91785175	91785176	rs527904850	chr4	186672896	186672897	rs550860742	chr14	24583699	24583700	rs182875006	chr22	36724903	36724904	rs373430165					chr6	149805244	149805245	rs139874394
chr2	192482403	192482404	rs557737127	chr13	28040697	28040698	rs368970413	chr17	17733470	17733471	rs571425275	chr2	187350841	187350842	rs556054362					chr20	47421733	47421734	rs555872849
chr17	29138228	29138229	rs577727646	chr7	44676331	44676332	rs190669912	chr17	38076591	38076592	rs537869806	chr10	74114591	74114592	rs201721565					chr3	13461309	13461310	rs75538997
chr1	114403206	114403207	rs189094368	chr7	101503600	101503601	rs562083017	chr10	81110535	81110536	rs113763504	chr10	52381945	52381946	rs117946524					chr12	105046910	105046911	rs117207067
chr12	32116362	32116363	rs191047128	chr10	11785028	11785029	rs558295765	chr16	88718770	88718771	rs555303224	chr1	207997278	207997279	rs539127113					chr2	233942491	233942492	rs527278120
chr6	106556935	106556936	rs150950920	chr6	137538511	137538512	rs112481008	chr16	11348271	11348272	rs564874619	chr11	3859118	3859119	rs559437961					chr4	185328136	185328137	rs527413601
chr6	29912896	29912897	rs41555715	chr8	90995914	90995915	rs554514275	chr11	34461792	34461793	rs17881231	chr11	65382928	65382929	rs144015900					chr3	122285130	122285131	rs186213184
chr2	233978961	233978962	rs548869060	chr1	206874411	206874412	rs192779589	chr19	4715478	4715479	rs554573421	chr21	36261156	36261157	rs566141734					chr16	27379612	27379613	rs540876721
chr2	231088701	231088702	rs78384679	chr15	92399050	92399051	rs73547357	chr1	150954531	150954532	rs112742193	chr17	71304505	71304506	rs71380169					chr9	77736885	77736886	rs530488456
chr19	6789768	6789769	rs148162938	chr12	3362364	3362365	rs189248597	chr6	119668758	119668759	rs534856691	chr1	28832552	28832553	rs566941831					chr5	171604745	171604746	rs192596645
chr1	117308804	117308805	rs539830909	chr3	128030218	128030219	rs577668170	chr8	144617917	144617918	rs111885203	chr15	50979072	50979073	rs116479008					chr9	95790403	95790404	rs142966089
chr10	72338188	72338189	rs534602433	chr14	55208545	55208546	rs73273366	chr20	48809839	48809840	rs146560598	chr22	29666664	29666665	rs542815182					chr17	47269178	47269179	rs150679922
chr6	159142337	159142338	rs552689192	chr16	23142359	23142360	rs572208581	chr14	50090211	50090212	rs145595837	chr17	79068811	79068812	rs534436706					chr16	88769587	88769588	rs45507504
chr6	31236689	31236690	rs1130592	chr8	135806479	135806480	rs141226498	chr15	41576227	41576228	rs548200821	chr3	12598573	12598574	rs539342296					chr11	118072448	118072449	rs533911463
chr5	131827448	131827449	rs577917241	chr2	238813582	238813583	rs529188555	chr19	4716434	4716435	rs564479812	chr17	42148171	42148172	rs536609615					chr1	206644687	206644688	rs186396957
chr16	57024814	57024815	rs559228272	chr15	63349016	63349017	rs114027732	chr9	19126081	19126082	rs60329524	chr9	124049314	124049315	rs184824352					chr2	202121792	202121793	rs565108099
chr4	6688626	6688627	rs563554796	chr14	104553263	104553264	rs559207482	chr16	2302220	2302221	rs182474132	chr16	68323653	68323654	rs55757091					chr20	33680807	33680808	rs190808765
chr19	36232738	36232739	rs561444949	chr2	72433141	72433142	rs538144494	chr7	155439580	155439581	rs561997610	chr17	1619814	1619815	rs62090014					chr6	74162251	74162252	rs531560034
chr2	198002893	198002894	rs117054234	chr12	19303308	19303309	rs148599412	chr16	27225988	27225989	rs576972027	chr9	95860946	95860947	rs535748299					chr3	32475812	32475813	rs567618592
chr7	150412784	150412785	rs114682752	chr6	123951410	123951411	rs185149273	chr22	19160849	19160850	rs575829737	chr20	39745210	39745211	rs79150624					chr11	104915211	104915212	rs557231889
chr6	31321500	31321501	rs73406410	chr3	69151918	69151919	rs547168969	chr19	49411734	49411735	rs533093889	chr7	23230752	23230753	rs141323739					chr15	75073120	75073121	rs35290121
chr16	57021298	57021299	rs529529160	chr5	78992732	78992733	rs187115909	chr22	19159259	19159260	rs561997344	chr19	1208019	1208020	rs533693133					chr2	233949253	233949254	rs191630003
chr16	50702348	50702349	rs151254333	chr14	73170950	73170951	rs531808808	chr3	49394252	49394253	rs566918866	chr7	44925380	44925381	rs79167383					chr14	93124653	93124654	rs534013381
chr1	159037862	159037863	rs184461854	chr14	23908419	23908420	rs7151129	chr1	160983607	160983608	rs566416297	chr19	47747475	47747476	rs10451445					chr1	12257162	12257163	rs181802569
chr17	8858629	8858630	rs578142626	chr18	56237727	56237728	rs572759922	chr16	8953736	8953737	rs3743804	chr1	160635604	160635605	rs191667775					chr1	113161349	113161350	rs11102516
chr3	114016047	114016048	rs140037073	chr8	70845901	70845902	rs192042025	chr16	88718742	88718743	rs539679744	chr11	47270254	47270255	rs2167079					chr19	2268787	2268788	rs564188142
chr22	40327005	40327006	rs553329138	chr10	62042731	62042732	rs542050870	chr16	8953483	8953484	rs3743803	chr3	47804019	47804020	rs531039152					chr22	37681221	37681222	rs543082164
chr9	447213	447214	rs145938403	chr1	65618242	65618243	rs577234037	chr9	19126713	19126714	rs182824767	chr17	25902159	25902160	rs547548832					chr19	17633533	17633534	rs547383132
chr2	202097326	202097327	rs3729647	chr4	186059361	186059362	rs545817350	chr9	19118650	19118651	rs566520791	chr1	38156165	38156166	rs115208084					chr16	84634535	84634536	rs117328597
chr4	40209133	40209134	rs190409043	chr14	72400243	72400244	rs369276456	chr9	130860813	130860814	rs116892997	chr19	40791711	40791712	rs185873777					chr6	25991439	25991440	rs185654398
chr15	40601834	40601835	rs528831506	chr5	66307920	66307921	rs545287379	chr15	80464024	80464025	rs550318921	chr22	23540354	23540355	rs368965801					chr2	175456002	175456003	rs529000110
chr20	56203584	56203585	rs147417160	chr12	50506451	50506452	rs146280951	chr17	7487235	7487236	rs544609195	chr1	22076602	22076603	rs74466292					chr21	34634994	34634995	rs563143872
chr16	11713575	11713576	rs554264302	chr3	69871611	69871612	rs540999996	chr1	2140073	2140074	rs547953307	chr1	26605866	26605867	rs540876524					chr5	14597640	14597641	rs559027590
chr5	131830361	131830362	rs545842951	chr15	86046831	86046832	rs180854934	chr10	51566878	51566879	rs10761576	chr1	212967222	212967223	rs559023415					chr9	92109312	92109313	rs147440387
chr2	98327185	98327186	rs541379999	chr7	35295432	35295433	rs553119900	chr17	79816038	79816039	rs549009725	chr22	40586652	40586653	rs144176731					chr20	47400616	47400617	rs551534883
chr2	182173991	182173992	rs577483939	chr3	39223256	39223257	rs75767227	chr17	17734305	17734306	rs77391284	chr15	55574482	55574483	rs559121267					chr1	167615283	167615284	rs76134643
chr5	169063604	169063605	rs185453081	chr13	34214304	34214305	rs541709645	chr6	3136319	3136320	rs568109718	chr2	48492327	48492328	rs75482936					chr9	134139840	134139841	rs568580692
chr1	111188270	111188271	rs561224549	chr1	161167410	161167411	rs182756625	chr22	19166493	19166494	rs537819431	chr10	104192491	104192492	rs575467972					chr20	56205145	56205146	rs550758444
chr17	3867029	3867030	rs75896404	chr5	131559614	131559615	rs556429372	chr11	76504623	76504624	rs564000348	chr1	234812195	234812196	rs572704255					chr2	136888929	136888930	rs191534158
chr8	142173171	142173172	rs544701038	chr1	57132104	57132105	rs564062439	chr7	1196876	1196877	rs113229800	chr2	109253745	109253746	rs533394459					chr12	104917205	104917206	rs550581791
chr3	111385971	111385972	rs540000842	chr3	14161416	14161417	rs547047005	chr16	56973104	56973105	rs538061460	chr17	73901046	73901047	rs555136379					chr19	1168937	1168938	rs113227029
chr6	108037671	108037672	rs17052347	chr15	85905047	85905048	rs8040940	chr16	696177	696178	rs545391761	chr9	115095150	115095151	rs191933478					chr2	101922815	101922816	rs572936632
chr11	104915032	104915033	rs530394997	chr4	174607672	174607673	rs140486888	chr19	49469411	49469412	rs77396842	chr12	57029972	57029973	rs532547306					chr2	202061031	202061032	rs531327388
chr16	50305087	50305088	rs9934026	chr4	186607563	186607564	rs146258317	chr14	100795214	100795215	rs539245991	chr6	139969809	139969810	rs560345857					chr20	47367975	47367976	rs142783073
chr7	50451050	50451051	rs549571962	chr2	134890401	134890402	rs188163855	chr11	76498225	76498226	rs548423279	chr1	110950275	110950276	rs138112058					chr20	47388114	47388115	rs547042295
chr1	25292330	25292331	rs561571647	chr16	4258512	4258513	rs889805	chr6	26026960	26026961	rs567549481	chr1	21349060	21349061	rs151222479					chr19	1129685	1129686	rs537754236
chr19	49839797	49839798	rs182447779	chr9	38069197	38069198	rs550951146	chr22	19163357	19163358	rs372692616	chr12	54701078	54701079	rs569898422					chr1	89752745	89752746	rs573899763
chr7	50309717	50309718	rs544554048	chr15	92489486	92489487	rs555081510	chr20	61589100	61589101	rs2427458	chr3	71276802	71276803	rs576464701					chr7	38380229	38380230	rs909158
chr6	159141227	159141228	rs146704377	chr15	49912560	49912561	rs532202792	chr5	177635633	177635634	rs532544664	chr2	130939052	130939053	rs544513423					chr11	2327150	2327151	rs2521272
chr5	156641539	156641540	rs534720564	chr15	65053499	65053500	rs567143848	chr10	5005572	5005573	rs570710332	chr6	29599383	29599384	rs552480372					chr16	27334629	27334630	rs182893496
chr11	117848709	117848710	rs537934121	chr9	112831792	112831793	rs80034690	chr3	50394626	50394627	rs587642064	chr13	45563803	45563804	rs201710720					chr2	192541158	192541159	rs114522735
chr11	48022421	48022422	rs113624406	chr20	25239762	25239763	rs568074447	chr9	130865846	130865847	rs546715765	chr17	37028081	37028082	rs546174494					chr9	95824898	95824899	rs112453674
chr17	74485548	74485549	rs9889553	chr4	8321363	8321364	rs544357110	chr16	2202498	2202499	rs146138912	chr1	33283032	33283033	rs184477254					chr12	111852351	111852352	rs576156654
chr2	202074417	202074418	rs545567627	chr12	3341822	3341823	rs537483052	chr1	12670452	12670453	rs185508485	chr1	179334916	179334917	rs16853998					chr5	14583450	14583451	rs529743738
chr11	118214831	118214832	rs190000338	chr18	25666473	25666474	rs188956650	chr6	31914934	31914935	rs1048709	chr7	12755609	12755610	rs149935994					chr21	15892191	15892192	rs191518900
chr13	30509917	30509918	rs562606280	chr10	18759725	18759726	rs545613021	chr2	208630601	208630602	rs571001987	chr7	104656350	104656351	rs569582980					chr21	46340107	46340108	rs531302606
chr5	49961821	49961822	rs529831497	chr1	206912177	206912178	rs78104856	chr1	12676749	12676750	rs56359798	chr19	13885126	13885127	rs346155					chr5	1517882	1517883	rs538016591
chr5	131794160	131794161	rs141937932	chr1	237247974	237247975	rs143116000	chr1	1707400	1707401	rs574782923	chr19	13885214	13885215	rs346156					chr10	45914375	45914376	rs543060850
chr6	36974594	36974595	rs552935682	chr1	170118509	170118510	rs542345147	chr8	144104036	144104037	rs546911463	chr4	146019372	146019373	rs192449223					chr2	136895569	136895570	rs144126918
chr7	43717134	43717135	rs143987880	chr18	32629437	32629438	rs546510258	chr1	55329106	55329107	rs11206456	chr6	7143858	7143859	rs115806594					chr1	209925543	209925544	rs528376834
chr1	45187047	45187048	rs148205440	chr18	34026662	34026663	rs547673730	chr3	194205126	194205127	rs562170505	chr12	120729549	120729550	rs548663932					chr17	73240937	73240938	rs572586595
chr16	57031028	57031029	rs182499070	chr1	232675503	232675504	rs573233968	chr1	55325793	55325794	rs11206455	chr2	174828141	174828142	rs550358328					chr16	57038478	57038479	rs145815198
chr8	126959659	126959660	rs564556408	chr10	121095881	121095882	rs566394661	chr10	135185551	135185552	rs145474836	chr7	5614594	5614595	rs139816210					chr10	6093083	6093084	rs529626956
chr1	167465691	167465692	rs76817606	chr10	81918084	81918085	rs7921126	chr19	11352085	11352086	rs140744155	chr7	66385995	66385996	rs28675035					chr8	27185566	27185567	rs11996934
chr17	74510200	74510201	rs4647864	chr1	161167060	161167061	rs534155483	chr11	76500130	76500131	rs563917095	chr1	224691362	224691363	rs563849138					chr15	75501870	75501871	rs546448312
chr16	57069660	57069661	rs118063294	chr8	67057060	67057061	rs560583470	chr10	102108971	102108972	rs190999179	chr4	100870324	100870325	rs186120127					chr1	111730777	111730778	rs111578219
chr8	141601658	141601659	rs535108050	chr17	55189643	55189644	rs184130830	chr9	116149932	116149933	rs553132578	chr1	213034307	213034308	rs148069120					chr11	64625484	64625485	rs79034234
chr2	198002080	198002081	rs571764821	chr12	102090825	102090826	rs567348945	chr20	43965774	43965775	rs566267590	chr3	50638781	50638782	rs201195					chr15	65136008	65136009	rs527474559
chr1	160984007	160984008	rs534248422	chr3	187988305	187988306	rs142735394	chr14	65406365	65406366	rs145934452	chr8	67341300	67341301	rs551189572					chr5	49961258	49961259	rs552498347
chr4	6692765	6692766	rs182932795	chr5	115694981	115694982	rs548239790	chr9	130862494	130862495	rs117703096	chr17	26925970	26925971	rs201473470					chr4	6690762	6690763	rs73798338
chr9	139929522	139929523	rs199570688	chr18	8622281	8622282	rs533784779	chr2	208631298	208631299	rs569024676	chr6	7166842	7166843	rs78486849					chr15	45007264	45007265	rs147930069
chr19	48747857	48747858	rs183270082	chr16	4745431	4745432	rs541375882	chr17	38078487	38078488	rs529932183	chr8	66655815	66655816	rs149438580					chr16	28986137	28986138	rs558824901
chr16	57056882	57056883	rs1684573	chr6	76195634	76195635	rs12176377	chr12	89747832	89747833	rs12300350	chr11	118790583	118790584	rs575237727					chr10	73507015	73507016	rs557845852
chr16	57057618	57057619	rs1684575	chr13	75946731	75946732	rs142483103	chr19	11253525	11253526	rs76428688	chr1	151284335	151284336	rs75361933					chr17	73335556	73335557	rs189805281
chr16	57057431	57057432	rs1684574	chr12	3371505	3371506	rs189022002	chr6	26027477	26027478	rs201721390	chr4	4543692	4543693	rs140699380					chr1	31222120	31222121	rs142775655
chr16	57068932	57068933	rs1684577	chr4	152238176	152238177	rs180985790	chr22	24239345	24239346	rs115762032	chr10	4892069	4892070	rs558383047					chr14	93140216	93140217	rs143964885
chr16	57062176	57062177	rs1684576	chr6	164006975	164006976	rs189903542	chr4	39531345	39531346	rs191026593	chr1	100905827	100905828	rs567915369					chr2	113935736	113935737	rs567754031
chr7	43661013	43661014	rs538338976	chr19	2427911	2427912	rs188753454	chr10	73107785	73107786	rs2249752	chr19	41829692	41829693	rs9282870					chr3	32444702	32444703	rs563564107
chr16	57069649	57069650	rs1684578	chr12	114819128	114819129	rs574636945	chr11	34484413	34484414	rs535303186	chr19	1897819	1897820	rs61692333					chr2	68595938	68595939	rs7567378
chr11	60863204	60863205	rs146325063	chr13	30005693	30005694	rs541093752	chr2	138726354	138726355	rs114204869	chr5	154214547	154214548	rs148417512					chr5	176730295	176730296	rs201503934
chr7	138777696	138777697	rs190140952	chr14	32982799	32982800	rs549217014	chr20	56137495	56137496	rs551591378	chr16	81491450	81491451	rs555004975					chr5	131824705	131824706	rs556378543
chr14	105531724	105531725	rs541923006	chr8	11582937	11582938	rs190191496	chr5	132209264	132209265	rs562245874	chr1	113162411	113162412	rs539254227					chr7	50321805	50321806	rs560764794
chr16	3124250	3124251	rs553421960	chr8	19600410	19600411	rs530222948	chr17	7487222	7487223	rs148935720	chr19	21785871	21785872	rs576996290					chr6	29915080	29915081	rs539530521
chr11	67808358	67808359	rs185234765	chr4	41527362	41527363	rs138156080	chr1	12676740	12676741	rs376756960	chr1	90368126	90368127	rs146971701					chr12	104878150	104878151	rs56123622
chr15	80263990	80263991	rs149193140	chr15	86266601	86266602	rs371607587	chr20	61438238	61438239	rs576977651	chr20	52240312	52240313	rs532004220					chr6	29909359	29909360	rs9260085
chr16	3119836	3119837	rs537126908	chr4	47817187	47817188	rs548240202	chr14	54908045	54908046	rs376569437	chr1	28415217	28415218	rs193097138					chr8	134073278	134073279	rs556604174
chr20	57757491	57757492	rs141275236	chr15	63192447	63192448	rs4274387	chr16	11350028	11350029	rs568318739	chr3	193852967	193852968	rs527390105					chr17	76374904	76374905	rs529192452
chr7	50411009	50411010	rs113738164	chr6	46255942	46255943	rs549550247	chr17	79817123	79817124	rs201315972	chr5	55419769	55419770	rs139637418					chr11	313560	313561	rs188540444
chr11	60892197	60892198	rs141701512	chr2	197343580	197343581	rs79584373	chr5	132207932	132207933	rs541892527	chr10	74032479	74032480	rs565680857					chr8	37758344	37758345	rs572822515
chr17	29139020	29139021	rs539965814	chr12	68303680	68303681	rs537625524	chr15	80165527	80165528	rs535906582	chr1	202128530	202128531	rs148072052					chr10	70860343	70860344	rs528232190
chr11	48055299	48055300	rs532036925	chr7	49823047	49823048	rs556639600	chr16	67145224	67145225	rs574030708	chr6	147235779	147235780	rs192786899					chr11	73693420	73693421	rs632862
chr20	43698503	43698504	rs557354646	chr10	89928462	89928463	rs561857573	chr5	10748461	10748462	rs267943	chr15	70740451	70740452	rs547062660					chr17	73828173	73828174	rs11077797
chr3	113952708	113952709	rs149424122	chr8	145516247	145516248	rs141070733	chr11	1318896	1318897	rs3793970	chr11	62572874	62572875	rs371315222					chr1	92948981	92948982	rs142779589
chr1	209941607	209941608	rs564917028	chr20	34288322	34288323	rs139192290	chr5	10748230	10748231	rs267944	chr2	55496433	55496434	rs78177487					chr5	169706479	169706480	rs145342669
chr7	98975590	98975591	rs551312846	chr5	111747096	111747097	rs547012702	chr22	19162700	19162701	rs116272027	chr16	81658643	81658644	rs542048526					chr11	64109511	64109512	rs200877682
chr5	156638186	156638187	rs531166422	chr12	19324924	19324925	rs552620738	chr22	19957758	19957759	rs9332384	chr19	1897662	1897663	rs76884357					chr16	28154292	28154293	rs567375219
chr11	5716785	5716786	rs546953902	chr15	86038192	86038193	rs730372	chr15	80180758	80180759	rs149200686	chr3	137918947	137918948	rs565829623					chr19	6772940	6772941	rs199829070
chr17	76711691	76711692	rs576074168	chr9	697618	697619	rs191229697	chr22	19162275	19162276	rs11089258	chr1	151284128	151284129	rs587689198					chr22	37621357	37621358	rs12166968
chr5	156644539	156644540	rs548386767	chr1	237328818	237328819	rs185340511	chr9	136239208	136239209	rs587657404	chr2	224810146	224810147	rs541985835					chr3	14471264	14471265	rs139324377
chr12	108692066	108692067	rs534672290	chr4	114391082	114391083	rs559884988	chr9	107636558	107636559	rs111919605	chr22	23624245	23624246	rs536728060					chr16	84633398	84633399	rs148599189
chr22	40323568	40323569	rs182934301	chr5	111630620	111630621	rs575338689	chr8	74205825	74205826	rs191975568	chr3	186667459	186667460	rs541285702					chr16	66587224	66587225	rs535473055
chr2	202137860	202137861	rs185065852	chr11	16882531	16882532	rs427376	chr19	4717255	4717256	rs537752134	chr16	71929463	71929464	rs192426171					chr7	99097398	99097399	rs150414520
chr7	99098912	99098913	rs563629208	chr21	44300294	44300295	rs138528232	chr8	144621829	144621830	rs541984507	chr3	177056434	177056435	rs186684763					chr5	156536680	156536681	rs116335430
chr16	27379724	27379725	rs574665501	chr15	85873768	85873769	rs184148838	chr12	125346180	125346181	rs548128671	chr7	120591100	120591101	rs556701840					chr17	76377238	76377239	rs530228518
chr2	231313371	231313372	rs570663236	chr3	171379698	171379699	rs6774916	chr5	34008400	34008401	rs143284866	chr22	47000467	47000468	rs182157424					chr7	99964453	99964454	rs530688599
chr5	131749189	131749190	rs575280117	chr1	11943883	11943884	rs552062482	chr14	23445598	23445599	rs192294093	chr20	30294655	30294656	rs118037841					chr14	91878923	91878924	rs180685427
chr1	31203613	31203614	rs139808503	chr17	66465177	66465178	rs550917253	chr19	2476739	2476740	rs191275929	chr17	29233394	29233395	rs574838302					chr4	40245207	40245208	rs200579964
chr11	60746931	60746932	rs71488496	chr10	112471806	112471807	rs111327264	chr17	40697315	40697316	rs181091049	chr17	73855020	73855021	rs534828832					chr1	45196772	45196773	rs112510843
chr6	108106993	108106994	rs533333907	chr3	135741408	135741409	rs552252969	chr5	172263621	172263622	rs577085222	chr11	77185442	77185443	rs568199508					chr1	198627366	198627367	rs576050917
chr6	108044049	108044050	rs569828537	chr1	41174179	41174180	rs7518568	chr19	11206599	11206600	rs559250296	chr1	26613762	26613763	rs530870528					chr6	31172350	31172351	rs3887381
chr19	7717515	7717516	rs76865545	chr9	97788911	97788912	rs140860489	chr19	11345766	11345767	rs186878081	chr19	46220715	46220716	rs113815244					chr12	15114101	15114102	rs370311417
chr3	183258569	183258570	rs79322885	chr12	117514761	117514762	rs576046556	chr10	5007526	5007527	rs557303274	chr6	158981181	158981182	rs554958657					chr16	57081252	57081253	rs186980317
chr1	175157644	175157645	rs139923184	chr2	11639683	11639684	rs564184644	chr11	93472060	93472061	rs141280757	chr1	181002989	181002990	rs189446690					chr17	54985783	54985784	rs368532438
chr1	117357902	117357903	rs533803676	chr12	20599432	20599433	rs560965846	chr6	26026690	26026691	rs536585110	chr7	137942444	137942445	rs533002441					chr11	2329159	2329160	rs553320393
chr1	89747120	89747121	rs551568662	chr2	106106399	106106400	rs556432083	chr20	36663504	36663505	rs149323738	chr12	125398730	125398731	rs59522292					chr5	39219722	39219723	rs557351406
chr22	40308336	40308337	rs78042355	chr9	574574	574575	rs149503901	chr1	17222497	17222498	rs540981186	chr15	76196332	76196333	rs550935253					chr8	56893996	56893997	rs151093800
chr11	111247384	111247385	rs548904590	chr10	112507060	112507061	rs74158130	chr11	75494085	75494086	rs541050239	chr6	27798516	27798517	rs530781966					chr11	63975044	63975045	rs543307968
chr2	7866344	7866345	rs116770793	chr5	111665708	111665709	rs191543364	chr11	66724611	66724612	rs572324124	chr6	36853831	36853832	rs566282545					chr17	43488112	43488113	rs7213550
chr16	57043944	57043945	rs568836593	chr13	24182893	24182894	rs532757102	chr4	39517002	39517003	rs191668039	chr4	129209444	129209445	rs533436539					chr16	29679284	29679285	rs530391365
