## Supplementary material for "TSABL: Trait Specific Annotation Based Locus Predictor": Table S7 (part 3 of 3)

### Sheet: A SNP lists (continued)
autoimmune	autoimmune	autoimmune	autoimmune	ECG	ECG	ECG	ECG	lipids	lipids	lipids	lipids	platelets	platelets	platelets	platelets	RBC	RBC	RBC	RBC	WBC	WBC	WBC	WBC
chr17	25959003	25959004	rs562079580	chr19	11640358	11640359	rs142563446	chr8	74205237	74205238	rs576915836	chr1	246743403	246743404	rs147069240					chr12	117502411	117502412	rs547913531
chr6	159459153	159459154	rs577701787	chr14	34530618	34530619	rs545554109	chr8	103820907	103820908	rs147480490	chr19	45972550	45972551	rs75390744					chr15	75087770	75087771	rs113074863
chr6	29914219	29914220	rs6921314	chr3	52567144	52567145	rs562537327	chr5	118788644	118788645	rs369851691	chr6	11232957	11232958	rs527635306					chr3	53205210	53205211	rs551765415
chr2	69015303	69015304	rs566388381	chr5	157002406	157002407	rs143032274	chr1	178886113	178886114	rs572367228	chr6	75994563	75994564	rs149898681					chr1	26881247	26881248	rs200236851
chr5	76150187	76150188	rs190708056	chr8	126319265	126319266	rs542592635	chr16	27376239	27376240	rs537420394	chr2	32264883	32264884	rs570925498					chr3	53199255	53199256	rs563100982
chr2	68997685	68997686	rs560716739	chr10	33565904	33565905	rs560645888	chr10	102113778	102113779	rs190204038	chr1	231664313	231664314	rs571069954					chr16	84634422	84634423	rs556416685
chr9	117669695	117669696	rs565419656	chr2	169439851	169439852	rs548418983	chr14	50089829	50089830	rs149722843	chr17	36908914	36908915	rs117111149					chr6	24995844	24995845	rs76214422
chr5	169075881	169075882	rs182444087	chr4	120861206	120861207	rs371128530	chr17	80051302	80051303	rs554957378	chr6	15509871	15509872	rs115571860					chr10	45916668	45916669	rs534100650
chr2	152144149	152144150	rs535774697	chr2	96929924	96929925	rs147990530	chr2	64068668	64068669	rs527691879	chr7	104771675	104771676	rs2299303					chr2	233931162	233931163	rs188455549
chr15	75081426	75081427	rs551138349	chr9	97712461	97712462	rs149822764	chr16	8954485	8954486	rs527935269	chr22	21997325	21997326	rs142846840					chr9	134140746	134140747	rs552091147
chr19	36232438	36232439	rs560164660	chr9	94123758	94123759	rs575319368	chr9	130865345	130865346	rs566662551	chr6	27870779	27870780	rs532349580					chr1	31230526	31230527	rs147313891
chr11	48038416	48038417	rs144827086	chr19	48867263	48867264	rs557999762	chr2	43169581	43169582	rs555259143	chr2	201729362	201729363	rs182770094					chr19	14894912	14894913	rs11881043
chr17	8846924	8846925	rs57454794	chr17	55929550	55929551	rs183630132	chr2	27436488	27436489	rs145393325	chr7	104771856	104771857	rs2299304					chr2	68598910	68598911	rs138692552
chr17	76117832	76117833	rs560334841	chr3	167798034	167798035	rs567955643	chr20	48810605	48810606	rs553462900	chr11	71811724	71811725	rs549933373					chr16	85969511	85969512	rs538509336
chr3	46414033	46414034	rs567947618	chr18	19781392	19781393	rs529838347	chr15	80455158	80455159	rs11541885	chr16	24850094	24850095	rs557651707					chr14	91875954	91875955	rs150152904
chr9	117101367	117101368	rs139894192	chr22	42076512	42076513	rs573441240	chr6	119662673	119662674	rs570128031	chr1	220219821	220219822	rs533164596					chr19	17962514	17962515	rs181872072
chr6	31319778	31319779	rs117667673	chr15	85950766	85950767	rs532360607	chr4	39523520	39523521	rs181435406	chr2	224810063	224810064	rs543871519					chr11	1877461	1877462	rs150912869
chr15	77296131	77296132	rs183219503	chr21	35831265	35831266	rs41312381	chr16	67978158	67978159	rs549831425	chr6	154754034	154754035	rs149205311					chr15	101708437	101708438	rs552307946
chr7	50435220	50435221	rs540024939	chr7	149322337	149322338	rs354069	chr16	2301660	2301661	rs186632369	chr1	27216707	27216708	rs116885800					chr3	32471842	32471843	rs562920270
chr11	60883420	60883421	rs532110641	chr10	88458247	88458248	rs574640914	chr3	194207929	194207930	rs573788348	chr4	73935421	73935422	rs540276288					chr20	62704161	62704162	rs535678491
chr3	14465596	14465597	rs561700146	chr2	192701099	192701100	rs551330889	chr16	11031939	11031940	rs555628539	chr17	77805872	77805873	rs538108264					chr11	48032662	48032663	rs142435071
chr1	161028391	161028392	rs189230102	chr1	214191047	214191048	rs542622830	chr10	102112720	102112721	rs557711962	chr7	129360392	129360393	rs532405814					chr12	109027609	109027610	rs550109689
chr1	160527724	160527725	rs573449659	chr1	226460201	226460202	rs541305562	chr19	49469078	49469079	rs543242420	chr8	104427427	104427428	rs142367101					chr9	117145323	117145324	rs140829567
chr11	48193009	48193010	rs572241633	chr12	3312244	3312245	rs112013022	chr7	134849580	134849581	rs150916088	chr2	224810213	224810214	rs550599531					chr14	52784999	52785000	rs182613252
chr19	6814828	6814829	rs553260888	chr2	105981935	105981936	rs565137170	chr16	8954505	8954506	rs368990233	chr5	159436098	159436099	rs552883615					chr15	77303999	77304000	rs2469207
chr2	202120095	202120096	rs540384774	chr8	66654898	66654899	rs145930008	chr16	46953163	46953164	rs182011643	chr6	27798712	27798713	rs112156199					chr4	8230488	8230489	rs142155991
chr1	26640560	26640561	rs575613918	chr5	175121901	175121902	rs552271676	chr4	140004073	140004074	rs546910332	chr6	147213804	147213805	rs182085709					chr11	47972306	47972307	rs535089418
chr8	144639505	144639506	rs77109046	chr16	10838134	10838135	rs148108257	chr12	53345476	53345477	rs547738806	chr12	49484307	49484308	rs569569337					chr19	45248827	45248828	rs1072814
chr11	118209735	118209736	rs542708200	chr4	186629900	186629901	rs540858468	chr11	47270534	47270535	rs549950074	chr3	98302834	98302835	rs142479605					chr17	8844505	8844506	rs573253203
chr16	57028901	57028902	rs564927923	chr13	32778501	32778502	rs2249149	chr19	45250529	45250530	rs569049515	chr12	57881837	57881838	rs539338210					chr22	17587755	17587756	rs542910547
chr7	38393016	38393017	rs573101895	chr1	36635831	36635832	rs148287019	chr4	140592922	140592923	rs8192029	chr10	122610929	122610930	rs112459242					chr5	156981568	156981569	rs540418267
chr1	117294285	117294286	rs116297417	chr5	41314309	41314310	rs140974053	chr15	80179442	80179443	rs191157045	chr19	4374612	4374613	rs556079975					chr12	105143084	105143085	rs186782353
chr1	160677640	160677641	rs181612532	chr18	34052475	34052476	rs530522581	chr8	96037129	96037130	rs181939299	chr22	23540248	23540249	rs79579299					chr6	30461839	30461840	rs555100679
chr2	202130349	202130350	rs140217344	chr12	94166531	94166532	rs2171124	chr16	67979236	67979237	rs553707733	chr3	183903805	183903806	rs75400743					chr6	27106815	27106816	rs9467995
chr5	156981756	156981757	rs561366772	chr5	111672583	111672584	rs117099037	chr1	204114366	204114367	rs532923304	chr9	127624428	127624429	rs573999222					chr3	52282758	52282759	rs555993841
chr19	42401089	42401090	rs559532077	chr12	131438136	131438137	rs557624955	chr17	79821850	79821851	rs553151808	chr22	29137899	29137900	rs558622595					chr20	47373830	47373831	rs532353938
chr21	43836684	43836685	rs567350916	chr4	41571601	41571602	rs562061308	chr9	139689017	139689018	rs192302428	chr10	126381627	126381628	rs187273386					chr22	37670566	37670567	rs568064477
chr8	82018965	82018966	rs568596478	chr15	85954508	85954509	rs566881869	chr3	50395534	50395535	rs150665284	chr7	157180112	157180113	rs74877838					chr12	104851569	104851570	rs12320316
chr19	18284015	18284016	rs573321697	chr8	124463860	124463861	rs577364160	chr12	6494509	6494510	rs41393248	chr1	211556163	211556164	rs536163023					chr1	23858372	23858373	rs527581066
chr11	60884337	60884338	rs575904042	chr8	9000074	9000075	rs139297324	chr6	31623269	31623270	rs148219673	chr19	47288223	47288224	rs147428515					chr5	50039742	50039743	rs12652486
chr11	118084894	118084895	rs570601897	chr10	18710988	18710989	rs540808530	chr16	455864	455865	rs76954030	chr3	156544051	156544052	rs182929584					chr16	28176536	28176537	rs114875015
chr5	131824032	131824033	rs139715683	chr9	112508708	112508709	rs572057969	chr7	155439303	155439304	rs567358427	chr3	196669604	196669605	rs537283670					chr9	117153063	117153064	rs547685041
chr11	60792705	60792706	rs116021277	chr6	43026813	43026814	rs2050367	chr6	43774315	43774316	rs371098370	chr3	187463091	187463092	rs539758108					chr9	130536853	130536854	rs149211940
chr22	40357373	40357374	rs190213240	chr20	36709195	36709196	rs143304537	chr14	51403101	51403102	rs568045240	chr3	187463056	187463057	rs562262723					chr18	2636363	2636364	rs527615691
chr17	16321885	16321886	rs113636395	chr7	16691691	16691692	rs532173105	chr14	65410084	65410085	rs191910958	chr4	139935920	139935921	rs530985912					chr1	27961067	27961068	rs571316216
chr17	8124285	8124286	rs59939833	chr1	245215624	245215625	rs541019304	chr4	140592665	140592666	rs8192026	chr18	3603691	3603692	rs555911875					chr8	134072135	134072136	rs184156288
chr11	4414161	4414162	rs928913	chr3	178046918	178046919	rs6780116	chr2	85769341	85769342	rs555524579	chr1	45452335	45452336	rs116616332					chr18	43579726	43579727	rs549364480
chr17	8841747	8841748	rs192977177	chr12	564297	564298	rs532825844	chr1	149224019	149224020	rs587769757	chr22	22292567	22292568	rs529305886					chr22	37630862	37630863	rs372376321
chr21	34671311	34671312	rs189364021	chr12	106737273	106737274	rs180851272	chr9	19122055	19122056	rs182006168	chr1	246276983	246276984	rs3738060					chr19	10445099	10445100	rs201217111
chr5	156982342	156982343	rs546082637	chr15	25204581	25204582	rs569792702	chr3	172035208	172035209	rs530882539	chr11	3856111	3856112	rs185881410					chr3	47039960	47039961	rs576251172
chr22	40342770	40342771	rs529931667	chr19	55973018	55973019	rs569228431	chr20	3026557	3026558	rs539778669	chr5	157286103	157286104	rs116812209					chr14	93119136	93119137	rs574603450
chr6	108060507	108060508	rs75186101	chr16	23142517	23142518	rs375331785	chr4	7069743	7069744	rs543204857	chr1	109618491	109618492	rs145574092					chr17	76132258	76132259	rs412611
chr1	26858482	26858483	rs182616485	chr10	112574401	112574402	rs12260801	chr10	102112735	102112736	rs575814224	chr1	93544869	93544870	rs184537281					chr5	156570057	156570058	rs147619216
chr17	76124866	76124867	rs568026342	chr3	37220706	37220707	rs556275133	chr1	1690260	1690261	rs566471042	chr1	235110957	235110958	rs189893143					chr19	42058033	42058034	rs555440492
chr2	69023005	69023006	rs532358077	chr7	44647768	44647769	rs546083553	chr2	220114770	220114771	rs541429892	chr17	47785800	47785801	rs115656145					chr14	77501823	77501824	rs544849821
chr20	57828878	57828879	rs117971071	chr4	186062923	186062924	rs558588646	chr19	2476996	2476997	rs559990934	chr3	156544047	156544048	rs538509189					chr1	167610188	167610189	rs191220524
chr2	69034418	69034419	rs141376321	chr10	61950505	61950506	rs144409278	chr16	20909229	20909230	rs150481485	chr17	8076729	8076730	rs114811373					chr11	128578741	128578742	rs567464134
chr2	204583245	204583246	rs533848941	chr12	3263506	3263507	rs12582837	chr1	17222822	17222823	rs539666615	chr19	6737710	6737711	rs55787415					chr4	185335860	185335861	rs535903851
chr20	43596602	43596603	rs535403864	chr3	58522947	58522948	rs189682349	chr1	155107741	155107742	rs143094756	chr11	46563410	46563411	rs199551192					chr15	91428649	91428650	rs531674962
chr16	3123774	3123775	rs548382799	chr3	192056981	192056982	rs540438750	chr4	8204534	8204535	rs73798649	chr8	22932257	22932258	rs574624511					chr2	158290529	158290530	rs546085427
chr2	68651511	68651512	rs183545109	chr1	236916424	236916425	rs555329588	chr4	8201124	8201125	rs538852659	chr16	2732316	2732317	rs572084994					chr15	45011389	45011390	rs150957903
chr8	56903920	56903921	rs139383168	chr7	16702578	16702579	rs527277016	chr9	133375023	133375024	rs548212658	chr8	22925514	22925515	rs11135694					chr14	93130749	93130750	rs541062913
chr8	11356897	11356898	rs184573582	chr12	120731075	120731076	rs965791	chr17	38078660	38078661	rs535128852	chr19	13214070	13214071	rs568453936					chr6	106532755	106532756	rs17066563
chr6	159070989	159070990	rs550661838	chr3	66557731	66557732	rs578166898	chr8	27452753	27452754	rs59520101	chr19	47987639	47987640	rs562829836					chr20	35274594	35274595	rs569284001
chr1	15742806	15742807	rs2496322	chr4	186048793	186048794	rs558139002	chr3	49460162	49460163	rs141962882	chr2	102844322	102844323	rs114280694					chr17	74497275	74497276	rs564569567
chr4	36324936	36324937	rs76358010	chr9	71575939	71575940	rs559663752	chr16	2202679	2202680	rs550852825	chr7	106358842	106358843	rs142194100					chr10	135071216	135071217	rs563800844
chr1	160529057	160529058	rs72708832	chr12	39788933	39788934	rs57833783	chr8	22922944	22922945	rs532810332	chr16	53164606	53164607	rs571491288					chr20	47388045	47388046	rs544114524
chr1	160537944	160537945	rs72708833	chr8	97274105	97274106	rs569573009	chr3	182817528	182817529	rs186507089	chr20	50158171	50158172	rs540015425					chr11	128672672	128672673	rs138689634
chr2	136890278	136890279	rs561172946	chr2	33708743	33708744	rs530793825	chr22	50963463	50963464	rs6009979	chr6	28104750	28104751	rs186180931					chr22	39473499	39473500	rs538229157
chr1	15744270	15744271	rs2496320	chr3	177800276	177800277	rs531599476	chr17	17734865	17734866	rs574843165	chr6	17707129	17707130	rs543354408					chr19	8642378	8642379	rs113039068
chr22	40349799	40349800	rs150972657	chr3	69155312	69155313	rs558298472	chr14	103802566	103802567	rs555057775	chr10	72502300	72502301	rs549526336					chr14	50471134	50471135	rs530853606
chr1	31226924	31226925	rs112292903	chr1	78512796	78512797	rs547961103	chr8	145060570	145060571	rs376283592	chr1	230279637	230279638	rs542929588					chr10	73523286	73523287	rs529862908
chr1	31232103	31232104	rs555227958	chr7	151363577	151363578	rs560222652	chr16	69361130	69361131	rs564196877	chr14	81889816	81889817	rs376331408					chr21	34609905	34609906	rs141778809
chr2	68944769	68944770	rs139422563	chr9	97628793	97628794	rs529887617	chr4	8205052	8205053	rs555063099	chr10	126381689	126381690	rs7091535					chr6	24953340	24953341	rs191058268
chr2	197017321	197017322	rs567676816	chr9	2584544	2584545	rs139558426	chr20	61588315	61588316	rs201787924	chr10	52315269	52315270	rs146871918					chr17	73345369	73345370	rs141776977
chr1	158905021	158905022	rs527798140	chr10	91225516	91225517	rs373753257	chr8	126445299	126445300	rs73342896	chr5	93447306	93447307	rs151080499					chr2	202073173	202073174	rs566998504
chr7	150328337	150328338	rs571551782	chr2	182850475	182850476	rs185529736	chr5	176521932	176521933	rs368337646	chr15	70740435	70740436	rs541762846					chr10	73504900	73504901	rs7922948
chr19	42627379	42627380	rs529085436	chr18	71819266	71819267	rs191920644	chr12	53576214	53576215	rs530510898	chr20	49546124	49546125	rs572453156					chr19	18227846	18227847	rs12459300
chr20	56192074	56192075	rs144741259	chr11	11998676	11998677	rs11602985	chr5	132210275	132210276	rs75906358	chr12	90150840	90150841	rs145594470					chr17	8870435	8870436	rs544603032
chr17	33846368	33846369	rs2165877	chr3	160815429	160815430	rs576085249	chr6	3139859	3139860	rs543095895	chr14	103112426	103112427	rs149032825					chr5	156983170	156983171	rs561689385
chr1	26646910	26646911	rs116480682	chr3	25540929	25540930	rs552010937	chr20	61438738	61438739	rs534791824	chr9	111696266	111696267	rs528803158					chr9	92003480	92003481	rs529331835
chr6	159139793	159139794	rs117726273	chr3	122673541	122673542	rs542855492	chr3	50639469	50639470	rs9830920	chr5	81653219	81653220	rs150711254					chr5	39187621	39187622	rs561116547
chr19	42627875	42627876	rs540570300	chr5	65899112	65899113	rs78069679	chr5	36180338	36180339	rs74482934	chr7	106810285	106810286	rs147847983					chr14	35340693	35340694	rs569053239
chr6	159070738	159070739	rs9346761	chr4	95416797	95416798	rs540932563	chr21	43430102	43430103	rs185885428	chr22	40725307	40725308	rs536514433					chr19	51631194	51631195	rs368574216
chr11	4415245	4415246	rs191306452	chr15	73659642	73659643	rs566033956	chr11	45828814	45828815	rs548262351	chr6	30640807	30640808	rs543109368					chr17	28257280	28257281	rs556670419
chr2	68999014	68999015	rs534232754	chr2	187456083	187456084	rs530517960	chr17	79817377	79817378	rs573271129	chr5	33440945	33440946	rs28362597					chr19	1090711	1090712	rs189496147
chr20	57724846	57724847	rs567406992	chr18	56211042	56211043	rs4940405	chr6	26027019	26027020	rs142982478	chr12	125399579	125399580	rs28362594					chr9	134144312	134144313	rs552253634
chr9	5493860	5493861	rs534968735	chr12	120974622	120974623	rs545875246	chr15	89682956	89682957	rs539250551	chr4	140135342	140135343	rs554362817					chr17	73308309	73308310	rs573202414
chr22	50629608	50629609	rs575434914	chr10	116297373	116297374	rs78704668	chr12	57625389	57625390	rs200146345	chr17	7761124	7761125	rs537171469					chr2	202129250	202129251	rs533991180
chr19	15572221	15572222	rs564201575	chr1	165616208	165616209	rs544014117	chr8	27461247	27461248	rs562500765	chr22	37638620	37638621	rs75375644					chr22	37641617	37641618	rs143901197
chr7	104580544	104580545	rs533511316	chr3	192369301	192369302	rs540357182	chr5	172263277	172263278	rs565849327	chr11	62649170	62649171	rs576729985					chr16	66587733	66587734	rs145055622
chr2	232419797	232419798	rs545317332	chr7	44677900	44677901	rs143489805	chr3	98310662	98310663	rs111316940	chr6	26285727	26285728	rs140008751					chr16	3109673	3109674	rs184493130
chr22	44576131	44576132	rs139124	chr3	138083911	138083912	rs555306347	chr22	50965415	50965416	rs73891271	chr5	172328126	172328127	rs567581250					chr1	161186412	161186413	rs181012205
chr5	169083439	169083440	rs534845538	chr8	2073310	2073311	rs75533104	chr11	57264544	57264545	rs557907168	chr6	32936021	32936022	rs535105692					chr1	159892195	159892196	rs181211582
chr19	6775906	6775907	rs529745516	chr9	37943764	37943765	rs184569660	chr19	51868830	51868831	rs542534937	chr19	1253572	1253573	rs532410042					chr3	46994918	46994919	rs567395804
chr19	42395055	42395056	rs572021428	chr8	9012596	9012597	rs190811991	chr9	19122512	19122513	rs575234535	chr7	144533078	144533079	rs181214483					chr12	104998694	104998695	rs541574427
chr2	204727449	204727450	rs539182436	chr9	130616748	130616749	rs546892762	chr1	156165341	156165342	rs2842882	chr6	37071376	37071377	rs188365238					chr1	198638208	198638209	rs139439204
chr17	76134012	76134013	rs547998174	chr13	24126466	24126467	rs182714913	chr1	24125586	24125587	rs566776350	chr19	51308229	51308230	rs554304810					chr12	15102829	15102830	rs113967091
chr11	48075813	48075814	rs574379712	chr1	206899641	206899642	rs532645800	chr9	133375945	133375946	rs140545837	chr1	47184842	47184843	rs572708234					chr19	45261754	45261755	rs147211387
chr11	73691222	73691223	rs150593317	chr14	33295821	33295822	rs2300862	chr10	102109349	102109350	rs552986618	chr19	18484921	18484922	rs888663					chr1	31230924	31230925	rs560116897
chr6	139465970	139465971	rs149048977	chr1	167079994	167079995	rs556198664	chr19	4669303	4669304	rs562488189	chr16	28985907	28985908	rs532560233					chr1	26618074	26618075	rs147997962
chr19	18231518	18231519	rs552373249	chr12	68050257	68050258	rs2700066	chr5	172263446	172263447	rs568238303	chr7	106300525	106300526	rs186049944					chr6	29912156	29912157	rs550984689
chr17	8814672	8814673	rs61759570	chr9	567106	567107	rs570167921	chr9	130866966	130866967	rs538083699	chr11	59436870	59436871	rs553047354					chr2	175548010	175548011	rs548045994
chr11	117868893	117868894	rs532079465	chr5	79024322	79024323	rs148116281	chr16	698469	698470	rs531214319	chr4	184316766	184316767	rs549401300					chr10	129859064	129859065	rs11016046
chr17	61772845	61772846	rs530925416	chr13	50701815	50701816	rs546014171	chr19	4705726	4705727	rs11879330	chr4	185307567	185307568	rs192953625					chr22	22301495	22301496	rs539710440
chr21	34587757	34587758	rs186041172	chr1	205887564	205887565	rs573039882	chr1	44010849	44010850	rs200019988	chr2	219152576	219152577	rs537385882					chr3	32435948	32435949	rs190569286
chr5	150474530	150474531	rs562867155	chr7	115994105	115994106	rs542953495	chr19	4715966	4715967	rs10402537	chr2	30475990	30475991	rs558661298					chr19	8570459	8570460	rs181813365
chr6	29893914	29893915	rs149304889	chr12	2482893	2482894	rs141358265	chr1	44012631	44012632	rs573253392	chr7	6261002	6261003	rs551335365					chr5	76151105	76151106	rs149172543
chr22	40307369	40307370	rs142277154	chr10	18715058	18715059	rs563847334	chr4	8240255	8240256	rs565509037	chr18	9825785	9825786	rs142113137					chr9	77757044	77757045	rs550641468
chr19	1088262	1088263	rs569393422	chr6	133564570	133564571	rs556176906	chr4	987373	987374	rs532458150	chr2	128458333	128458334	rs143050457					chr20	47334676	47334677	rs527775704
chr1	26866565	26866566	rs551144863	chr20	19741924	19741925	rs561320743	chr15	40700021	40700022	rs10518693	chr13	97879332	97879333	rs140932723					chr22	24037192	24037193	rs8137247
chr3	113947076	113947077	rs558858420	chr10	18635171	18635172	rs554446087	chr3	186758188	186758189	rs186744123	chr16	48644312	48644313	rs76489411					chr22	37629361	37629362	rs144184927
chr11	60882851	60882852	rs184652206	chr15	63286527	63286528	rs148690972	chr14	65410368	65410369	rs577862369	chr1	150586315	150586316	rs115282751					chr19	41862222	41862223	rs531979265
chr17	76374632	76374633	rs568898472	chr10	103732756	103732757	rs570869939	chr20	61588335	61588336	rs573292536	chr11	62310298	62310299	rs555812321					chr7	104623099	104623100	rs116001267
chr12	104857343	104857344	rs574167785	chr7	136565856	136565857	rs572345882	chr11	76495178	76495179	rs374458247	chr2	70520619	70520620	rs2272533					chr5	39181317	39181318	rs555654964
chr7	138775861	138775862	rs527385401	chr3	66484148	66484149	rs535331026	chr5	132210280	132210281	rs578142680	chr1	234859882	234859883	rs546481					chr1	183600422	183600423	rs142612779
chr12	10517299	10517300	rs561154020	chr12	822483	822484	rs144262047	chr19	50017688	50017689	rs373482955	chr15	57998897	57998898	rs550369883					chr4	154444527	154444528	rs568424197
chr6	159073808	159073809	rs545877148	chr4	47770800	47770801	rs530099334	chr9	33167629	33167630	rs538911143	chr6	11233193	11233194	rs572645674					chr1	202125220	202125221	rs535050087
chr11	117873122	117873123	rs567195056	chr10	91274890	91274891	rs74897891	chr1	1701114	1701115	rs139675403	chr2	54817028	54817029	rs541738177					chr3	47007649	47007650	rs182898107
chr11	47940924	47940925	rs747782	chr7	123241709	123241710	rs112383075	chr3	186758823	186758824	rs180983363	chr6	27870761	27870762	rs187115123					chr5	14595411	14595412	rs16903567
chr8	126953613	126953614	rs536205598	chr5	122370270	122370271	rs550068931	chr16	8960052	8960053	rs193099765	chr7	6048821	6048822	rs531815289					chr16	57096077	57096078	rs545614055
chr15	40601158	40601159	rs193190826	chr3	100428114	100428115	rs573482633	chr12	56727781	56727782	rs575919125	chr1	151028928	151028929	rs2864700					chr11	117864841	117864842	rs202082961
chr2	136897056	136897057	rs145304582	chr4	108930860	108930861	rs140722514	chr21	47575469	47575470	rs2277821	chr16	89435827	89435828	rs532773060					chr11	128589456	128589457	rs141521883
chr16	3123945	3123946	rs145963380	chr5	41506682	41506683	rs78290598	chr19	11350980	11350981	rs10402022	chr20	3801431	3801432	rs553349828					chr17	47817596	47817597	rs75156179
chr5	169065262	169065263	rs139322396	chr22	51018044	51018045	rs573511625	chr12	110013477	110013478	rs146087551	chr16	29816778	29816779	rs540724622					chr16	21662750	21662751	rs139747002
chr19	42401020	42401021	rs536202068	chr2	40471387	40471388	rs575952015	chr3	150321142	150321143	rs550316248	chr5	134722891	134722892	rs114996919					chr2	69029120	69029121	rs190645406
chr2	7868669	7868670	rs574501005	chr17	17831602	17831603	rs74582416	chr4	77227966	77227967	rs571484818	chr19	5627628	5627629	rs574268910					chr2	101925907	101925908	rs146190405
chr1	111270005	111270006	rs369636510	chr12	2616866	2616867	rs533419660	chr3	172034900	172034901	rs34251104	chr1	44679080	44679081	rs567904560					chr12	109026112	109026113	rs532877428
chr2	136895569	136895570	rs144126918	chr3	167772035	167772036	rs144924210	chr5	32170307	32170308	rs143677722	chr9	134131891	134131892	rs192253013					chr17	73380609	73380610	rs533245948
chr6	35266149	35266150	rs532800177	chr14	73169243	73169244	rs143475538	chr6	26125106	26125107	rs575465936	chr11	48083197	48083198	rs546437955					chr13	30969745	30969746	rs138171772
chr19	42392203	42392204	rs41307029	chr10	61908781	61908782	rs75686970	chr5	36154322	36154323	rs114386915	chr5	10734448	10734449	rs572683423					chr20	47439734	47439735	rs547850614
chr2	68977578	68977579	rs150781787	chr1	232698687	232698688	rs187202078	chr19	4705507	4705508	rs11671605	chr11	85780986	85780987	rs186470714					chr12	15108721	15108722	rs146354573
chr5	131762215	131762216	rs567224633	chr6	123936662	123936663	rs116789575	chr12	89744069	89744070	rs554963029	chr15	74877250	74877251	rs555036114					chr2	202110439	202110440	rs529858252
chr1	114401566	114401567	rs555056620	chr10	134328795	134328796	rs546668105	chr20	30157163	30157164	rs58780098	chr3	47018490	47018491	rs72907946					chr10	129857934	129857935	rs61732920
chr16	50308141	50308142	rs368183269	chr3	140813163	140813164	rs73872056	chr22	30815047	30815048	rs539950895	chr2	122288522	122288523	rs191916413					chr2	113948386	113948387	rs561114701
chr15	77296646	77296647	rs533419248	chr11	2326595	2326596	rs561511597	chr16	8954578	8954579	rs149133700	chr5	150479790	150479791	rs542097121					chr11	117859449	117859450	rs571063333
chr1	161510061	161510062	rs547590804	chr12	68044373	68044374	rs547118325	chr3	194207932	194207933	rs561122338	chr17	76662067	76662068	rs151282041					chr17	80405309	80405310	rs55916473
chr3	114009967	114009968	rs188916831	chr18	33932321	33932322	rs563649594	chr5	130498759	130498760	rs563846527	chr2	11884270	11884271	rs570976920					chr19	910712	910713	rs536355260
chr5	1313280	1313281	rs78679575	chr11	118271806	118271807	rs187355187	chr3	171973532	171973533	rs113406807	chr5	156962379	156962380	rs562660163					chr2	136996931	136996932	rs56807157
chr19	48750677	48750678	rs138616447	chr6	46013046	46013047	rs544655535	chr8	134500907	134500908	rs11776026	chr1	27648738	27648739	rs572303112					chr17	56368147	56368148	rs372109858
chr1	167412069	167412070	rs34406771	chr3	37097118	37097119	rs187651840	chr18	71949854	71949855	rs560889596	chr22	19958201	19958202	rs112601269					chr3	196347537	196347538	rs569462754
chr3	112183310	112183311	rs574805614	chr1	180609961	180609962	rs186994367	chr2	38959266	38959267	rs559672324	chr21	43430293	43430294	rs537627141					chr14	91859743	91859744	rs564829852
chr2	234073522	234073523	rs10929180	chr1	228559343	228559344	rs566526767	chr4	140610191	140610192	rs192342571	chr4	10183116	10183117	rs887732					chr22	37679141	37679142	rs574764068
chr11	117884418	117884419	rs529125695	chr5	16537459	16537460	rs573344028	chr3	194205860	194205861	rs77114619	chr4	10183107	10183108	rs887733					chr8	27190174	27190175	rs2322607
chr10	11268757	11268758	rs191973588	chr1	198240247	198240248	rs146535283	chr1	2325295	2325296	rs577591576	chr4	10183185	10183186	rs887731					chr17	72708519	72708520	rs532391253
chr5	49960888	49960889	rs73097027	chr2	134988213	134988214	rs544867649	chr17	40717764	40717765	rs560957373	chr4	10182912	10182913	rs887734					chr15	45014241	45014242	rs544069167
chr6	32592907	32592908	rs9271678	chr9	522116	522117	rs543629983	chr11	64011306	64011307	rs111240465	chr4	130014757	130014758	rs528083622					chr5	76153523	76153524	rs182108685
chr6	32592908	32592909	rs9271679	chr12	3207741	3207742	rs74057510	chr7	105922902	105922903	rs145872327	chr5	172328249	172328250	rs186721863					chr6	137554650	137554651	rs537740471
chr19	6798758	6798759	rs554327135	chr3	135861503	135861504	rs564621904	chr16	2202286	2202287	rs553354870	chr11	113953783	113953784	rs541896304					chr9	92055543	92055544	rs184808068
chr2	69012449	69012450	rs115689883	chr14	32976514	32976515	rs536380983	chr1	45097591	45097592	rs553471970	chr1	11968326	11968327	rs528075943					chr11	73692416	73692417	rs45566236
chr7	106505984	106505985	rs187024800	chr3	142681998	142681999	rs560163441	chr17	80696461	80696462	rs564185306	chr2	106404378	106404379	rs543148256					chr21	15916256	15916257	rs150067456
chr7	50411824	50411825	rs143399277	chr2	152683887	152683888	rs151295757	chr14	51407987	51407988	rs75694823	chr2	170430256	170430257	rs184032509					chr9	92043221	92043222	rs573339826
chr15	89200883	89200884	rs77456691	chr17	74667084	74667085	rs192908678	chr16	696066	696067	rs532472392	chr2	220082785	220082786	rs562637542					chr22	37622883	37622884	rs116118746
chr11	60859721	60859722	rs544368437	chr3	16958271	16958272	rs144266811	chr9	107652874	107652875	rs112617236	chr20	31098893	31098894	rs572342556					chr19	41870607	41870608	rs577140682
chr19	42052089	42052090	rs73560846	chr12	106696639	106696640	rs572389943	chr9	116149299	116149300	rs190137021	chr16	70286005	70286006	rs141817204					chr16	4399049	4399050	rs573648496
chr5	156983337	156983338	rs569891072	chr3	160819302	160819303	rs188702873	chr4	8227997	8227998	rs554653063	chr8	8860465	8860466	rs552683650					chr1	175156572	175156573	rs569560469
chr14	65770456	65770457	rs570612149	chr1	10004607	10004608	rs12059092	chr14	51408151	51408152	rs17123232	chr4	71554185	71554186	rs115220109					chr14	92998204	92998205	rs144626164
chr12	47601121	47601122	rs570999544	chr1	237394628	237394629	rs545633440	chr19	49412020	49412021	rs567524226	chr1	150534613	150534614	rs587747212					chr20	52202569	52202570	rs200915771
chr11	73688198	73688199	rs549280065	chr9	4739004	4739005	rs10974760	chr3	42847100	42847101	rs562568298	chr1	27048412	27048413	rs564769466					chr2	175497827	175497828	rs114922790
chr12	92896792	92896793	rs78555885	chr3	124763937	124763938	rs142815509	chr16	8953787	8953788	rs558867211	chr1	8938131	8938132	rs558181384					chr1	209924003	209924004	rs143678815
chr5	35875766	35875767	rs547428930	chr3	69770291	69770292	rs75460269	chr8	22228386	22228387	rs558398259	chr15	40391253	40391254	rs538908703					chr4	2791379	2791380	rs148411154
chr14	91696304	91696305	rs570472608	chr9	97711131	97711132	rs538349767	chr8	144620117	144620118	rs544455558	chr11	460649	460650	rs551226541					chr3	122287511	122287512	rs199529071
chr1	111735073	111735074	rs149873509	chr12	19427356	19427357	rs58232879	chr9	19118018	19118019	rs140946058	chr1	1310810	1310811	rs551637939					chr8	27225361	27225362	rs185763786
chr1	111746470	111746471	rs537834951	chr10	78385941	78385942	rs539047578	chr11	75481507	75481508	rs548422382	chr5	140044202	140044203	rs73791742					chr12	109026283	109026284	rs567454608
chr6	149793461	149793462	rs546450549	chr4	186594610	186594611	rs542052162	chr6	28891744	28891745	rs376772049	chr1	150949802	150949803	rs587750728					chr17	28047171	28047172	rs138683454
chr20	23122980	23122981	rs545217189	chr8	100856201	100856202	rs538758190	chr11	77780556	77780557	rs188379485	chr6	42947173	42947174	rs115654630					chr22	39378392	39378393	rs564167762
chr19	18157708	18157709	rs541339916	chr19	29374720	29374721	rs574113952	chr8	144620292	144620293	rs36008851	chr16	30366648	30366649	rs550301126					chr4	84004602	84004603	rs182430078
chr12	6555634	6555635	rs557610691	chr10	112545466	112545467	rs544946718	chr22	37963703	37963704	rs139509554	chr22	21308186	21308187	rs541737717					chr7	142985577	142985578	rs556888347
chr17	8813040	8813041	rs59391672	chr1	150985481	150985482	rs146946749	chr3	135974559	135974560	rs189055241	chr1	115259424	115259425	rs576142923					chr19	41084360	41084361	rs202043043
chr6	106540509	106540510	rs553088794	chr8	9912581	9912582	rs547356217	chr1	55327361	55327362	rs567550770	chr3	23958705	23958706	rs531388287					chr9	139926189	139926190	rs201551388
chr6	159454510	159454511	rs541899035	chr2	159855622	159855623	rs572738559	chr19	41261121	41261122	rs566311738	chr22	47000561	47000562	rs532536646					chr2	197017110	197017111	rs527923923
chr2	233948937	233948938	rs571932312	chr6	157747958	157747959	rs587755079	chr22	30814936	30814937	rs557529167	chr19	2169355	2169356	rs575388606					chr3	50277241	50277242	rs916025
chr3	14447591	14447592	rs565891429	chr16	28270942	28270943	rs569654037	chr10	25305541	25305542	rs41279888	chr1	184020903	184020904	rs538849378					chr16	67969118	67969119	rs577373243
chr1	92939484	92939485	rs546000580	chr3	192162460	192162461	rs185282156	chr1	226040294	226040295	rs550267059	chr19	53439664	53439665	rs8110601					chr6	167370497	167370498	rs535355202
chr3	183273554	183273555	rs548749963	chr4	95397805	95397806	rs534414716	chr14	24565883	24565884	rs180913370	chr12	54700999	54701000	rs568086751					chr7	43691658	43691659	rs181376352
chr6	31320560	31320561	rs11753323	chr7	131238266	131238267	rs554075857	chr11	93477826	93477827	rs188470312	chr22	36727167	36727168	rs185731835					chr14	78066919	78066920	rs549877816
chr2	231084981	231084982	rs552098477	chr11	2323780	2323781	rs529858570	chr14	103802942	103802943	rs555194323	chr1	36103134	36103135	rs7537948					chr19	51875567	51875568	rs185392316
chr19	1088833	1088834	rs114749057	chr3	192375574	192375575	rs151253669	chr21	47575530	47575531	rs549700189	chr6	144127655	144127656	rs183919507					chr11	48076023	48076024	rs137984383
chr2	7885164	7885165	rs141998995	chr5	175107085	175107086	rs186087263	chr1	226039832	226039833	rs577288680	chr1	16339417	16339418	rs115742071					chr15	77294531	77294532	rs575997673
chr20	56196501	56196502	rs545827109	chr3	42097041	42097042	rs538881406	chr10	5007418	5007419	rs551118923	chr22	20850882	20850883	rs577046774					chr6	25016898	25016899	rs544778472
chr2	233930267	233930268	rs563953670	chr1	212421321	212421322	rs118141726	chr9	19127611	19127612	rs571622412	chr17	76125468	76125469	rs561966328					chr22	37680481	37680482	rs374588462
chr5	169708476	169708477	rs372028877	chr3	187990861	187990862	rs568376859	chr9	139744997	139744998	rs535462545	chr12	110906304	110906305	rs529971357					chr21	46325853	46325854	rs570471156
chr17	33864306	33864307	rs528729090	chr1	237311428	237311429	rs555455297	chr11	75479863	75479864	rs7934862	chr1	52831834	52831835	rs146989295					chr19	35493026	35493027	rs561352110
chr11	48020740	48020741	rs185502163	chr14	74960426	74960427	rs182512647	chr1	2325528	2325529	rs551794754	chr6	3027172	3027173	rs1077782					chr16	88758259	88758260	rs559831192
chr17	37912779	37912780	rs561688252	chr6	10725395	10725396	rs147126762	chr22	50968615	50968616	rs571565645	chr1	38478188	38478189	rs539679590					chr14	105530826	105530827	rs568889399
chr6	167508743	167508744	rs548835889	chr6	33679225	33679226	rs538181069	chr20	36664386	36664387	rs1962746	chr1	40849379	40849380	rs575992810					chr8	21771243	21771244	rs192774419
chr14	91799857	91799858	rs137986611	chr4	159591268	159591269	rs563776914	chr17	79821083	79821084	rs555756019	chr16	89435917	89435918	rs145185054					chr19	6796771	6796772	rs118050552
chr2	233974090	233974091	rs76409964	chr4	95483713	95483714	rs547844329	chr19	56630128	56630129	rs376706165	chr5	172229928	172229929	rs114578858					chr11	67206525	67206526	rs539897033
chr12	32028425	32028426	rs532713464	chr5	139726316	139726317	rs538019279	chr14	103800563	103800564	rs529757597	chr17	8076647	8076648	rs532405859					chr1	111734917	111734918	rs560505714
chr8	27263157	27263158	rs73570146	chr10	121441845	121441846	rs190811196	chr7	134849898	134849899	rs577709401	chr2	98279539	98279540	rs139143943					chr19	39818389	39818390	rs553736809
chr15	89196237	89196238	rs184841253	chr10	72083854	72083855	rs374134488	chr16	2203643	2203644	rs574163760	chr1	205719716	205719717	rs574486193					chr21	46329855	46329856	rs141643243
chr6	167532464	167532465	rs544083262	chr5	16463314	16463315	rs529008646	chr12	89740109	89740110	rs557072641	chr18	322654	322655	rs551321302					chr19	54878118	54878119	rs569763510
chr2	68951293	68951294	rs560976222	chr3	192326547	192326548	rs189771408	chr14	23443309	23443310	rs146599877	chr1	203275490	203275491	rs535285778					chr9	117141686	117141687	rs546008447
chr16	50300140	50300141	rs543813484	chr19	48836285	48836286	rs569987551	chr11	118964300	118964301	rs146519649	chr11	118230140	118230141	rs541102775					chr17	43299062	43299063	rs535386944
chr6	159463540	159463541	rs566838643	chr3	50680974	50680975	rs572411317	chr15	80175070	80175071	rs368009103	chr1	93544870	93544871	rs188991807					chr1	40855104	40855105	rs557535095
chr11	128595878	128595879	rs115069415	chr6	137539779	137539780	rs142870302	chr20	20528895	20528896	rs145806616	chr6	26126330	26126331	rs73393405					chr1	207098452	207098453	rs139515783
chr1	28196171	28196172	rs562237599	chr9	14096025	14096026	rs186244690	chr20	48806921	48806922	rs539544275	chr6	26126498	26126499	rs73393406					chr16	28503035	28503036	rs201824641
chr17	43303385	43303386	rs538129116	chr12	93690021	93690022	rs192665854	chr8	126445921	126445922	rs116367616	chr6	26126603	26126604	rs73393407					chr17	28045567	28045568	rs112706826
chr1	117295294	117295295	rs112676342	chr1	237220732	237220733	rs534919560	chr8	103820894	103820895	rs143048071	chr19	41829678	41829679	rs572570631					chr1	12223974	12223975	rs577810351
chr6	108043511	108043512	rs57627565	chr13	49325528	49325529	rs142694535	chr9	19127573	19127574	rs531935507	chr14	90863445	90863446	rs549924093					chr11	117860452	117860453	rs552729175
chr1	31223268	31223269	rs116077605	chr3	38542452	38542453	rs75078909	chr22	19164444	19164445	rs552743438	chr10	70847676	70847677	rs532907573					chr19	8567889	8567890	rs552342891
chr22	42177337	42177338	rs549479518	chr17	66515364	66515365	rs115332121	chr19	4716439	4716440	rs578057275	chr10	6205808	6205809	rs118133512					chr17	80416068	80416069	rs12941490
chr17	4618471	4618472	rs16954146	chr8	17646834	17646835	rs562304184	chr19	4716575	4716576	rs535178436	chr11	65267804	65267805	rs148537350					chr19	44173202	44173203	rs370417895
chr7	36764141	36764142	rs3807606	chr6	118846264	118846265	rs533115997	chr10	5009101	5009102	rs142148973	chr6	2842138	2842139	rs386713					chr8	56891132	56891133	rs567744032
chr2	231182909	231182910	rs559076119	chr9	34993268	34993269	rs574479204	chr9	130862945	130862946	rs551786927	chr18	13726602	13726603	rs572221679					chr7	106535994	106535995	rs186395543
chr7	36764122	36764123	rs3807605	chr10	36187935	36187936	rs76679330	chr3	52003316	52003317	rs554393538	chr2	29093220	29093221	rs536796549					chr6	27782021	27782022	rs558904372
chr22	40349179	40349180	rs549478641	chr2	26468423	26468424	rs548970679	chr1	53387271	53387272	rs184912946	chr18	322894	322895	rs185323918					chr12	105140507	105140508	rs76247779
chr9	100867067	100867068	rs375322066	chr22	35991932	35991933	rs5755775	chr8	22873016	22873017	rs553079065	chr19	47234576	47234577	rs143144483					chr2	202054947	202054948	rs41440744
chr5	50042920	50042921	rs180688745	chr18	19776731	19776732	rs550855433	chr6	119670897	119670898	rs190009231	chr8	96146031	96146032	rs538961315					chr7	150383118	150383119	rs74874558
chr13	41540501	41540502	rs4942014	chr9	14437732	14437733	rs145044296	chr14	65406140	65406141	rs531911734	chr6	15266955	15266956	rs552861317					chr1	26644113	26644114	rs111338869
chr2	231082249	231082250	rs184285823	chr9	112508983	112508984	rs557904575	chr3	186756972	186756973	rs570686663	chr12	106752486	106752487	rs148266194					chr16	88717839	88717840	rs575068766
chr6	159110075	159110076	rs139219641	chr6	53525684	53525685	rs2209637	chr11	118892716	118892717	rs557270772	chr7	102987959	102987960	rs117343253					chr15	77291288	77291289	rs182182930
chr1	159061358	159061359	rs76457189	chr3	159518274	159518275	rs182194767	chr6	43739475	43739476	rs562254787	chr11	57508658	57508659	rs187318533					chr16	88752834	88752835	rs201418285
chr7	138769570	138769571	rs377068835	chr1	120170427	120170428	rs587684558	chr11	76498798	76498799	rs76759634	chr10	50391983	50391984	rs528361062					chr7	36765564	36765565	rs547604052
chr17	47289902	47289903	rs577642186	chr3	14275117	14275118	rs559874821	chr6	119663555	119663556	rs577013078	chr11	66610889	66610890	rs566930556					chr14	91832165	91832166	rs549504068
chr2	204796745	204796746	rs534377715	chr18	56265541	56265542	rs532098767	chr2	38958636	38958637	rs576189715	chr4	164088058	164088059	rs12331717					chr1	192127257	192127258	rs577405875
chr5	118731066	118731067	rs1105769	chr14	55145409	55145410	rs576228459	chr8	22923271	22923272	rs116400628	chr6	31830873	31830874	rs578223792					chr16	66588155	66588156	rs140534833
chr1	117302439	117302440	rs146439645	chr7	23155197	23155198	rs529448538	chr22	45073590	45073591	rs534257263	chr20	33476401	33476402	rs567336674					chr11	48104708	48104709	rs144344359
chr11	60785294	60785295	rs200390085	chr18	48183068	48183069	rs558690642	chr1	19221996	19221997	rs117441947	chr11	57192427	57192428	rs180824864					chr17	73829400	73829401	rs545082974
chr3	53201952	53201953	rs532546307	chr10	21159799	21159800	rs193043740	chr20	61587172	61587173	rs2427455	chr9	111696245	111696246	rs530824179					chr6	32820042	32820043	rs72860339
chr9	117147966	117147967	rs2763194	chr17	17838500	17838501	rs546617516	chr1	53387170	53387171	rs532284366	chr16	2653362	2653363	rs553870336					chr21	34610112	34610113	rs558413051
chr9	117148356	117148357	rs2763195	chr15	88944026	88944027	rs4550419	chr19	45245415	45245416	rs190416473	chr7	26239459	26239460	rs575108350					chr14	91796030	91796031	rs185952992
chr1	112018530	112018531	rs182534162	chr1	16340768	16340769	rs186865506	chr20	30823777	30823778	rs573612814	chr15	66112107	66112108	rs536175428					chr5	176862514	176862515	rs534161360
chr11	60857997	60857998	rs557353618	chr2	179666820	179666821	rs536960602	chr16	2085737	2085738	rs546783783	chr22	20307519	20307520	rs190235761					chr9	77705186	77705187	rs75576060
chr1	160510458	160510459	rs113154928	chr2	179659096	179659097	rs577756022	chr3	186766077	186766078	rs76767504	chr8	128902861	128902862	rs529385677					chr8	56793962	56793963	rs78972555
chr9	117143262	117143263	rs2763192	chr20	25205875	25205876	rs547176696	chr8	144623830	144623831	rs6994613	chr3	52805278	52805279	rs536073523					chr6	24952867	24952868	rs577208442
chr9	117144794	117144795	rs2763193	chr11	61197882	61197883	rs190184990	chr20	30157558	30157559	rs115408737	chr17	38083833	38083834	rs553558653					chr16	31213180	31213181	rs186112291
chr9	139929443	139929444	rs547520674	chr1	31847804	31847805	rs573755537	chr3	172036813	172036814	rs141592683	chr1	184020762	184020763	rs73050969					chr12	104894680	104894681	rs187930981
chr2	158325882	158325883	rs144772514	chr16	82665097	82665098	rs543300729	chr19	50016537	50016538	rs554985144	chr9	134609145	134609146	rs10114191					chr22	37711181	37711182	rs548900151
chr20	43608092	43608093	rs189865867	chr3	64745625	64745626	rs565062540	chr10	102110913	102110914	rs560007543	chr12	49486012	49486013	rs535414584					chr2	136871159	136871160	rs190619604
chr1	172639661	172639662	rs536532874	chr6	13009354	13009355	rs542937735	chr22	19163324	19163325	rs183630665	chr1	46806787	46806788	rs536171638					chr1	9738457	9738458	rs146801833
chr19	7402555	7402556	rs373205580	chr7	128392025	128392026	rs138720794	chr16	8962854	8962855	rs549703987	chr3	138594825	138594826	rs539421677					chr11	67065888	67065889	rs10896167
chr15	89182453	89182454	rs575000092	chr3	156820906	156820907	rs544487006	chr19	11345446	11345447	rs576107650	chr22	47158599	47158600	rs118038913					chr2	202110214	202110215	rs572621312
chr1	114356136	114356137	rs567454903	chr8	97274248	97274249	rs545278616	chr1	1690982	1690983	rs111795181	chr20	34639047	34639048	rs565478435					chr22	24039785	24039786	rs542439984
chr22	40340277	40340278	rs548822638	chr8	17933180	17933181	rs187732162	chr16	11031528	11031529	rs537814512	chr17	54987829	54987830	rs578053933					chr6	25962944	25962945	rs529991226
chr1	92939358	92939359	rs533733998	chr8	98868358	98868359	rs188269099	chr6	3136089	3136090	rs73718972	chr19	54960244	54960245	rs141167658					chr11	48129307	48129308	rs533405409
chr6	108043062	108043063	rs9486679	chr8	124657204	124657205	rs185178356	chr5	138629932	138629933	rs185185246	chr16	81348587	81348588	rs536767911					chr19	2276397	2276398	rs200530567
chr21	43823565	43823566	rs527303062	chr9	589939	589940	rs138298001	chr1	9299876	9299877	rs570770924	chr12	109125338	109125339	rs2302700					chr3	101656263	101656264	rs75510587
chr6	108107092	108107093	rs117646609	chr2	72985764	72985765	rs13003197	chr17	79671685	79671686	rs74006103	chr12	109125339	109125340	rs2302701					chr12	105031891	105031892	rs536128647
chr18	2657926	2657927	rs531813916	chr5	150618883	150618884	rs558717614	chr16	20436108	20436109	rs545709625	chr17	38231852	38231853	rs939348					chr19	36400757	36400758	rs531626554
chr7	150383598	150383599	rs114717053	chr8	33413330	33413331	rs544775298	chr8	134500953	134500954	rs148049316	chr1	22013942	22013943	rs566748898					chr17	7742621	7742622	rs551376633
chr1	198620563	198620564	rs3820484	chr6	34664976	34664977	rs571169499	chr20	61589107	61589108	rs569426795	chr17	8076675	8076676	rs78425352					chr11	117872735	117872736	rs575470281
chr3	183305524	183305525	rs560231606	chr10	123890854	123890855	rs538454028	chr19	11350180	11350181	rs367883984	chr3	151961331	151961332	rs183867058					chr10	73521337	73521338	rs41281324
chr22	44586486	44586487	rs561155336	chr19	46285633	46285634	rs528385615	chr17	38078213	38078214	rs183021183	chr6	26216778	26216779	rs533938487					chr11	613143	613144	rs189985591
chr5	180230842	180230843	rs150174404	chr11	237261	237262	rs183493593	chr1	12669628	12669629	rs530203172	chr1	43871184	43871185	rs529311383					chr3	32472504	32472505	rs115097097
chr12	92987609	92987610	rs556646918	chr1	214163147	214163148	rs138012479	chr19	4721551	4721552	rs184095221	chr19	1021622	1021623	rs540359232					chr1	23852860	23852861	rs574865058
chr17	43508797	43508798	rs528452139	chr12	19191330	19191331	rs571283965	chr8	144104572	144104573	rs11787222	chr21	46275045	46275046	rs571133096					chr2	182330861	182330862	rs144400954
chr2	197039749	197039750	rs10193933	chr3	192206256	192206257	rs577017578	chr1	12669935	12669936	rs576200554	chr12	120669358	120669359	rs181453599					chr19	19754323	19754324	rs149781643
chr22	44586689	44586690	rs550526029	chr17	55188143	55188144	rs185948154	chr19	50019159	50019160	rs537880128	chr18	2571511	2571512	rs116539418					chr7	138794829	138794830	rs184076607
chr3	150920657	150920658	rs577453948	chr18	12327007	12327008	rs112302076	chr11	93477620	93477621	rs10741476	chr6	149867299	149867300	rs551065911					chr12	6896113	6896114	rs529680371
chr1	161017380	161017381	rs192492649	chr5	102090481	102090482	rs32672	chr16	8954165	8954166	rs146488736	chr6	158981187	158981188	rs573259835					chr20	43612342	43612343	rs529563587
chr15	89179539	89179540	rs191484901	chr20	30192947	30192948	rs6060261	chr11	2924639	2924640	rs146413382	chr3	186715100	186715101	rs567280547					chr9	117153436	117153437	rs546520458
chr2	204870457	204870458	rs574180465	chr15	44169903	44169904	rs548450163	chr7	134851357	134851358	rs527526950	chr1	211432316	211432317	rs542709276					chr3	52283474	52283475	rs569453628
chr6	108109984	108109985	rs4945790	chr7	132746786	132746787	rs561481390	chr16	8951910	8951911	rs193249484	chr1	203619578	203619579	rs188051947					chr4	106066819	106066820	rs11729069
chr1	47082078	47082079	rs112918665	chr4	6842700	6842701	rs561397460	chr7	65608511	65608512	rs543880409	chr2	233956430	233956431	rs545140430					chr9	92051821	92051822	rs568959720
chr17	37999871	37999872	rs116264225	chr8	22255273	22255274	rs375485694	chr1	149224264	149224265	rs587663525	chr7	100026832	100026833	rs551666787					chr4	2805995	2805996	rs564908389
chr2	99330220	99330221	rs72825780	chr3	123166707	123166708	rs557056000	chr4	987173	987174	rs115984842	chr6	119632880	119632881	rs116570062					chr10	73532077	73532078	rs9415042
chr10	89851402	89851403	rs78504103	chr18	48181759	48181760	rs547672127	chr1	211753372	211753373	rs149499166	chr21	38743104	38743105	rs191123493					chr20	43612896	43612897	rs79951077
chr7	43695939	43695940	rs560337560	chr15	92465650	92465651	rs60074976	chr8	145732254	145732255	rs200263358	chr1	90344521	90344522	rs143344918					chr5	176734342	176734343	rs575599284
chr19	6481631	6481632	rs564476850	chr15	85997981	85997982	rs556358632	chr2	220115421	220115422	rs147351423	chr8	141629114	141629115	rs577145475					chr21	15893185	15893186	rs6516849
chr19	1068737	1068738	rs1801284	chr2	134962092	134962093	rs188087285	chr16	8953774	8953775	rs536783563	chr12	122521066	122521067	rs550931146					chr4	185330553	185330554	rs560390924
chr6	106564709	106564710	rs543992868	chr12	19337576	19337577	rs561043016	chr12	89741374	89741375	rs553232308	chr1	201139874	201139875	rs535095035					chr1	206757593	206757594	rs540799440
chr17	36981668	36981669	rs141063751	chr3	38691426	38691427	rs115996915	chr22	37959025	37959026	rs568392729	chr12	118811056	118811057	rs78460115					chr11	118072157	118072158	rs539199694
chr2	7886201	7886202	rs147662262	chr7	47980769	47980770	rs571129507	chr6	119661878	119661879	rs185807126	chr7	128379223	128379224	rs542904566					chr8	134074027	134074028	rs182030075
chr2	204814372	204814373	rs559429030	chr10	21184412	21184413	rs59676170	chr20	36664915	36664916	rs115209948	chr3	47205610	47205611	rs546035834					chr5	100236216	100236217	rs115277218
chr18	2639501	2639502	rs117340633	chr10	116238677	116238678	rs573990522	chr19	2476481	2476482	rs544782085	chr5	132202260	132202261	rs60321536					chr3	14448195	14448196	rs141129565
chr21	46340714	46340715	rs186198036	chr1	206810087	206810088	rs532620186	chr9	19115087	19115088	rs12237614	chr9	114933364	114933365	rs139534595					chr12	104854262	104854263	rs187499938
chr7	50438516	50438517	rs532236521	chr22	34249761	34249762	rs550401814	chr5	1106121	1106122	rs553411710	chr3	23958483	23958484	rs558149607					chr6	31235707	31235708	rs9264578
chr12	49318440	49318441	rs199543762	chr9	100292304	100292305	rs539154443	chr9	19117064	19117065	rs144434605	chr3	124449335	124449336	rs141501397					chr8	131027419	131027420	rs576924432
chr2	202073148	202073149	rs6750157	chr1	237864384	237864385	rs78352952	chr11	57280950	57280951	rs3851118	chr16	88837572	88837573	rs16964961					chr12	104873069	104873070	rs184378455
chr22	50051051	50051052	rs572644228	chr2	198823158	198823159	rs577452893	chr16	67978131	67978132	rs533238681	chr7	66310051	66310052	rs116584448					chr11	65417432	65417433	rs148088934
chr17	8851126	8851127	rs12939819	chr3	187669195	187669196	rs143131506	chr22	50962394	50962395	rs537717976	chr17	75422580	75422581	rs312891					chr5	171591186	171591187	rs555206712
chr2	198104248	198104249	rs146786251	chr20	13766017	13766018	rs537731044	chr1	226040083	226040084	rs573102314	chr17	75422821	75422822	rs312892					chr17	73312183	73312184	rs8072449
chr16	3117406	3117407	rs547829248	chr12	19293248	19293249	rs571128005	chr16	8957663	8957664	rs189506301	chr4	79593245	79593246	rs189843514					chr5	1496743	1496744	rs565054226
chr15	77303556	77303557	rs538673788	chr8	25897912	25897913	rs79652797	chr5	130498574	130498575	rs192740970	chr2	158643343	158643344	rs534859046					chr2	233946316	233946317	rs79372448
chr2	231281181	231281182	rs77887468	chr4	75898240	75898241	rs565239721	chr2	188414792	188414793	rs145910192	chr7	55433943	55433944	rs373246574					chr16	27343043	27343044	rs554468270
chr20	43610847	43610848	rs575678588	chr14	73350754	73350755	rs181376730	chr3	186758250	186758251	rs575662769	chr3	46988915	46988916	rs559922937					chr9	117155009	117155010	rs114834903
chr19	42401137	42401138	rs529823832	chr11	119238389	119238390	rs549469215	chr11	57280921	57280922	rs560037179	chr6	26597096	26597097	rs115596326					chr19	1039447	1039448	rs544848207
chr1	160551644	160551645	rs116761708	chr14	55196627	55196628	rs554956572	chr22	37958920	37958921	rs527414317	chr16	47496157	47496158	rs531905259					chr19	1038486	1038487	rs75329535
chr17	74488547	74488548	rs551033893	chr2	179730611	179730612	rs529827464	chr11	64900872	64900873	rs73477214	chr6	26158037	26158038	rs566353481					chr19	14895852	14895853	rs544130070
chr12	96441481	96441482	rs560593994	chr15	63287331	63287332	rs147689649	chr7	918503	918504	rs6946998	chr9	35492157	35492158	rs370985272					chr2	232378996	232378997	rs57371202
chr22	50633357	50633358	rs78610463	chr6	138891966	138891967	rs187736262	chr10	102113166	102113167	rs529896945	chr6	26216842	26216843	rs114698706					chr22	37704229	37704230	rs5756604
chr1	92941240	92941241	rs534088247	chr6	45958513	45958514	rs543285689	chr15	76603650	76603651	rs553288367	chr7	96747040	96747041	rs566561181					chr1	111758705	111758706	rs60492444
chr11	73692579	73692580	rs11549045	chr1	167904724	167904725	rs138490924	chr11	47269197	47269198	rs151129607	chr3	4548163	4548164	rs538064653					chr1	167627014	167627015	rs570467546
chr11	73688981	73688982	rs11549044	chr18	9107266	9107267	rs73388192	chr19	11206685	11206686	rs74489414	chr4	25162100	25162101	rs554634680					chr1	45185829	45185830	rs563847933
chr11	117882203	117882204	rs567701677	chr12	111850046	111850047	rs527485785	chr9	99102168	99102169	rs188916577	chr1	246378512	246378513	rs192178309					chr9	134128399	134128400	rs139118640
chr8	82019545	82019546	rs150934015	chr13	24152141	24152142	rs534097841	chr14	100795082	100795083	rs181155668	chr11	118790624	118790625	rs114675076					chr22	37249409	37249410	rs78225500
chr15	44960135	44960136	rs142748780	chr2	40677030	40677031	rs180948971	chr16	69361215	69361216	rs548068802	chr6	26206298	26206299	rs16891407					chr11	117870488	117870489	rs752174
chr1	175158625	175158626	rs191920574	chr2	33761923	33761924	rs188250026	chr10	131269501	131269502	rs554376958	chr6	33244971	33244972	rs534141330					chr2	182177274	182177275	rs377566336
chr16	57104312	57104313	rs199476010	chr10	112466423	112466424	rs11195277	chr11	118895133	118895134	rs564762966	chr8	29107771	29107772	rs546899666					chr19	42390475	42390476	rs139013953
chr16	50308847	50308848	rs58543850	chr12	108956356	108956357	rs2287554	chr1	1690407	1690408	rs574879950	chr2	86416914	86416915	rs6730226					chr16	28502455	28502456	rs141917967
chr17	8833106	8833107	rs9905157	chr12	2498302	2498303	rs146904403	chr8	134501235	134501236	rs536462421	chr11	117095152	117095153	rs546376522					chr11	118071856	118071857	rs11216814
chr12	51717983	51717984	rs535093221	chr19	55973409	55973410	rs191988285	chr4	140609151	140609152	rs114251219	chr1	174968568	174968569	rs533077989					chr17	76131611	76131612	rs117680018
chr6	31464147	31464148	rs557641417	chr12	119617521	119617522	rs191192762	chr14	24565886	24565887	rs77528519	chr12	121158592	121158593	rs114690281					chr1	40538604	40538605	rs143696479
chr17	33849653	33849654	rs530781939	chr6	150470844	150470845	rs143583764	chr14	65405528	65405529	rs536234187	chr4	130014676	130014677	rs72927922					chr21	15892138	15892139	rs56185490
chr6	108040504	108040505	rs536289326	chr3	46888612	46888613	rs537805611	chr19	11253605	11253606	rs192913654	chr14	105481926	105481927	rs11160829					chr16	57074719	57074720	rs543021777
chr1	160492412	160492413	rs541106862	chr3	67701655	67701656	rs542358519	chr15	80180078	80180079	rs113554617	chr3	195808986	195808987	rs41300397					chr3	14465918	14465919	rs183555866
chr3	45993136	45993137	rs192568122	chr5	16488745	16488746	rs114027457	chr2	209119123	209119124	rs147924092	chr10	5937008	5937009	rs201249047					chr3	13454285	13454286	rs529261368
chr8	126963615	126963616	rs537333220	chr14	55096465	55096466	rs182143213	chr7	76022417	76022418	rs79642802	chr11	73088446	73088447	rs533086253					chr2	69001464	69001465	rs115259333
chr2	137084218	137084219	rs532883046	chr15	44168401	44168402	rs146312339	chr1	1689746	1689747	rs555136328	chr17	8076711	8076712	rs150358586					chr19	54875106	54875107	rs549930329
chr3	5233802	5233803	rs149808891	chr15	85974347	85974348	rs553690132	chr8	145729940	145729941	rs545061802	chr6	143485907	143485908	rs554077371					chr8	134066784	134066785	rs560559656
chr22	37703375	37703376	rs556336700	chr4	169410425	169410426	rs28695540	chr10	102116798	102116799	rs147110278	chr17	62291798	62291799	rs532772076					chr20	43626021	43626022	rs577673281
chr16	31271237	31271238	rs540626890	chr14	55174665	55174666	rs190371343	chr22	37965203	37965204	rs572007045	chr3	183602860	183602861	rs548258722					chr16	28120180	28120181	rs114351768
chr2	233924944	233924945	rs555241533	chr6	164530773	164530774	rs147938527	chr22	37941827	37941828	rs550368642	chr15	55532215	55532216	rs74015534					chr8	27193348	27193349	rs117310117
chr6	108039612	108039613	rs73762042	chr8	97273615	97273616	rs562850601	chr20	43965772	43965773	rs138875484	chr1	156695914	156695915	rs139593883					chr8	38763399	38763400	rs146788045
chr11	118187582	118187583	rs529538836	chr5	126308207	126308208	rs76555332	chr5	177634337	177634338	rs567402722	chr9	100745341	100745342	rs567749946					chr10	45872351	45872352	rs185659270
chr16	57066075	57066076	rs143696638	chr4	24104871	24104872	rs534036846	chr1	155109949	155109950	rs569728564	chr22	21308185	21308186	rs117053736					chr1	198638542	198638543	rs547565431
chr6	32808144	32808145	rs116738450	chr15	86048241	86048242	rs541894929	chr20	61438871	61438872	rs201298766	chr3	101280605	101280606	rs564794244					chr6	25017703	25017704	rs4712879
chr2	204730351	204730352	rs552249572	chr15	92395794	92395795	rs542469565	chr16	8959992	8959993	rs572550109	chr6	86388329	86388330	rs565899365					chr19	54875093	54875094	rs10414029
chr19	1070349	1070350	rs60311439	chr6	33660020	33660021	rs112677714	chr9	116150723	116150724	rs568594714	chr8	128754126	128754127	rs183850214					chr1	112012036	112012037	rs1139265
chr2	231094107	231094108	rs143454997	chr12	121009595	121009596	rs114646723	chr6	3135827	3135828	rs115328091	chr6	28908821	28908822	rs576967531					chr19	42053518	42053519	rs540608332
chr16	57081252	57081253	rs186980317	chr7	101482484	101482485	rs148201595	chr12	125262552	125262553	rs187492239	chr19	907335	907336	rs576158812					chr20	56205090	56205091	rs111513267
chr22	40304276	40304277	rs547127608	chr9	112877046	112877047	rs572919701	chr6	43739445	43739446	rs58159269	chr5	71616120	71616121	rs146371522					chr5	179049328	179049329	rs4563584
chr22	39378479	39378480	rs376485822	chr20	25239180	25239181	rs532039966	chr5	43313351	43313352	rs371138309	chr21	31014370	31014371	rs139000632					chr19	49838932	49838933	rs201613852
chr1	235147668	235147669	rs28548819	chr3	25540971	25540972	rs537698507	chr9	19125805	19125806	rs190636296	chr2	10510219	10510220	rs548680842					chr6	159519553	159519554	rs192916701
chr9	117690283	117690284	rs541067021	chr20	19740538	19740539	rs146034746	chr16	450164	450165	rs448063	chr2	38830200	38830201	rs145433706					chr12	15114393	15114394	rs535127950
chr12	6536294	6536295	rs562319668	chr12	93592923	93592924	rs530685378	chr6	119667728	119667729	rs115824001	chr7	35734858	35734859	rs545174831					chr19	15575173	15575174	rs76267899
chr5	156654218	156654219	rs531122027	chr10	69417216	69417217	rs568581070	chr19	17350923	17350924	rs555814866	chr11	65265165	65265166	rs187673447					chr2	202076010	202076011	rs553872177
chr3	183272001	183272002	rs114125721	chr22	26153768	26153769	rs375567498	chr22	45073876	45073877	rs554561098	chr17	8023577	8023578	rs539359320					chr13	46738063	46738064	rs9534345
chr2	233924580	233924581	rs12994169	chr1	46380587	46380588	rs554270080	chr1	155106727	155106728	rs552004505	chr17	77805973	77805974	rs542186890					chr16	50717918	50717919	rs546916459
chr2	197008996	197008997	rs192238705	chr15	71922063	71922064	rs1875416	chr20	30157899	30157900	rs191849529	chr3	5058451	5058452	rs550488156					chr1	167589093	167589094	rs147599834
chr1	89776232	89776233	rs10801723	chr11	67381459	67381460	rs564672190	chr16	88718658	88718659	rs536099247	chr1	25566595	25566596	rs544038489					chr3	14450344	14450345	rs374346457
chr11	128590497	128590498	rs182751985	chr3	194205809	194205810	rs190215943	chr22	50963633	50963634	rs374247612	chr17	55927438	55927439	rs564378597					chr17	74488268	74488269	rs574168288
chr14	65755637	65755638	rs150728981	chr3	192124168	192124169	rs539866475	chr3	194203049	194203050	rs538345060	chr8	11720285	11720286	rs541629599					chr14	105525215	105525216	rs548004315
chr2	202075578	202075579	rs180888348	chr10	89987854	89987855	rs78637397	chr4	8240199	8240200	rs572039072	chr6	25036494	25036495	rs895674					chr19	10492147	10492148	rs142390373
chr19	14142942	14142943	rs560364805	chr8	25832984	25832985	rs543770850	chr1	211750499	211750500	rs540164554	chr6	25036496	25036497	rs895675					chr2	197019712	197019713	rs535165535
chr4	40197437	40197438	rs569605171	chr13	76380118	76380119	rs188658327	chr16	448870	448871	rs548642284	chr19	10947061	10947062	rs144739782					chr12	53838204	53838205	rs536789661
chr2	198163327	198163328	rs6761919	chr3	140795037	140795038	rs529660653	chr8	134501767	134501768	rs531227457	chr1	8021666	8021667	rs531702859					chr19	36394483	36394484	rs544327720
chr17	47296026	47296027	rs193138478	chr15	71922274	71922275	rs553470369	chr9	19118520	19118521	rs529350304	chr16	88695297	88695298	rs574631045					chr11	117879907	117879908	rs538068000
chr16	4397166	4397167	rs113711672	chr17	55166318	55166319	rs149740405	chr11	2924588	2924589	rs145584690	chr19	40923099	40923100	rs568266799					chr6	24909605	24909606	rs181585692
chr19	6800835	6800836	rs74176206	chr6	46420578	46420579	rs191492557	chr2	38969191	38969192	rs74873033	chr16	3285289	3285290	rs537337081					chr1	26869339	26869340	rs540945227
chr19	6801351	6801352	rs74176207	chr15	100012176	100012177	rs559280610	chr8	74205879	74205880	rs541215357	chr17	1619733	1619734	rs182739113					chr20	47489997	47489998	rs138494940
chr2	202058943	202058944	rs181922235	chr8	52414221	52414222	rs538766833	chr9	19123746	19123747	rs568562422	chr11	82782997	82782998	rs577396661					chr16	88769405	88769406	rs187459038
chr9	117130374	117130375	rs549141855	chr22	18598537	18598538	rs572783829	chr1	2324726	2324727	rs368530239	chr19	47234618	47234619	rs536619445					chr22	38036953	38036954	rs139152994
chr9	459887	459888	rs530936104	chr3	69920651	69920652	rs535294875	chr1	1690620	1690621	rs186603783	chr19	47287938	47287939	rs313853					chr16	27386544	27386545	rs150161388
chr16	85936598	85936599	rs199548005	chr9	101725734	101725735	rs10120774	chr15	80455104	80455105	rs191178424	chr4	38671030	38671031	rs369022190					chr8	27212147	27212148	rs146814675
chr5	157000958	157000959	rs372025745	chr15	72512913	72512914	rs567337202	chr16	696068	696069	rs547535847	chr19	12895552	12895553	rs8102357					chr12	105007019	105007020	rs551604785
chr1	161018089	161018090	rs137873621	chr17	4902886	4902887	rs191655875	chr19	11204285	11204286	rs190238387	chr3	4783289	4783290	rs539766509					chr16	50302860	50302861	rs144988000
chr11	102178317	102178318	rs553916036	chr4	159740165	159740166	rs192102042	chr5	172263791	172263792	rs550467764	chr3	46448820	46448821	rs569537650					chr22	37622730	37622731	rs201536161
chr5	156981996	156981997	rs56078936	chr9	14247091	14247092	rs188297733	chr1	55331048	55331049	rs577722198	chr5	131758647	131758648	rs575003838					chr6	159075212	159075213	rs563182428
chr6	159459565	159459566	rs568338176	chr10	135122808	135122809	rs562909936	chr4	39452438	39452439	rs544472801	chr6	41978305	41978306	rs9471726					chr11	104907032	104907033	rs187173683
chr2	190647338	190647339	rs553762291	chr10	112494376	112494377	rs11596780	chr8	74205784	74205785	rs368610479	chr12	122238023	122238024	rs544317547					chr5	171554253	171554254	rs573146521
chr17	76268826	76268827	rs536711182	chr9	71329797	71329798	rs574780305	chr2	120127018	120127019	rs560012903	chr20	32278032	32278033	rs533073752					chr6	35264820	35264821	rs535188651
chr2	231192433	231192434	rs114110836	chr13	29578046	29578047	rs570072694	chr17	40697352	40697353	rs116604823	chr6	28192972	28192973	rs548399958					chr1	40847482	40847483	rs184836484
chr19	6862165	6862166	rs7245437	chr1	228558327	228558328	rs559518393	chr3	186761814	186761815	rs187603805	chr7	23145439	23145440	rs184270958					chr9	117157422	117157423	rs77216245
chr2	7872153	7872154	rs190477205	chr2	40670217	40670218	rs185886936	chr17	40717082	40717083	rs147880619	chr4	185307659	185307660	rs2282458					chr5	39195104	39195105	rs542943975
chr5	169729013	169729014	rs190712580	chr7	101596084	101596085	rs373117802	chr11	64011059	64011060	rs576429474	chr1	182269349	182269350	rs145942172					chr2	101916106	101916107	rs565024490
chr17	37913397	37913398	rs539888477	chr15	42212135	42212136	rs182940911	chr22	21131196	21131197	rs140681376	chr9	90125279	90125280	rs36228939					chr15	94774548	94774549	rs574714474
chr20	43619804	43619805	rs111904541	chr10	120936404	120936405	rs577053664	chr19	11347401	11347402	rs545720767	chr19	54713946	54713947	rs118183313					chr11	613956	613957	rs200579991
chr19	7702698	7702699	rs553122458	chr12	49181881	49181882	rs534132684	chr9	136240016	136240017	rs73660482	chr8	10697399	10697400	rs566794813					chr2	68596080	68596081	rs116572247
chr17	43482216	43482217	rs534837016	chr17	1958195	1958196	rs190559052	chr1	155105804	155105805	rs527918640	chr7	124569929	124569930	rs568780254					chr2	197022565	197022566	rs550144424
chr22	50628959	50628960	rs547070675	chr4	41572047	41572048	rs6850988	chr20	60730495	60730496	rs566701599	chr4	83295300	83295301	rs570856596					chr1	26614767	26614768	rs185913448
chr19	7722842	7722843	rs55827805	chr15	63221563	63221564	rs571945404	chr17	79816641	79816642	rs542713931	chr3	16351172	16351173	rs573441760					chr15	65133699	65133700	rs8043360
chr22	18260518	18260519	rs145521783	chr9	652480	652481	rs139931065	chr12	104350920	104350921	rs556945546	chr8	101162784	101162785	rs567199867					chr11	5705320	5705321	rs529905492
chr5	169714542	169714543	rs546636541	chr14	62217574	62217575	rs146040649	chr19	11206323	11206324	rs17242829	chr16	85089149	85089150	rs535833875					chr21	35883678	35883679	rs564462469
chr8	126939905	126939906	rs16900970	chr3	159567840	159567841	rs186099603	chr14	103800275	103800276	rs143417423	chr19	10764321	10764322	rs537771895					chr5	134735128	134735129	rs116314353
chr17	25957243	25957244	rs369149177	chr8	17941793	17941794	rs34466559	chr19	40967663	40967664	rs549497423	chr16	58163604	58163605	rs553816265					chr2	143909398	143909399	rs2600377
chr2	204750745	204750746	rs142753739	chr11	16834216	16834217	rs216494	chr1	44012585	44012586	rs577697928	chr1	90367923	90367924	rs541796152					chr5	1490593	1490594	rs1010626
chr6	109767038	109767039	rs186550956	chr15	44069180	44069181	rs551506055	chr10	102108385	102108386	rs555718150	chr4	74965161	74965162	rs145848689					chr5	39196876	39196877	rs183735718
chr19	17961663	17961664	rs548813245	chr15	41222950	41222951	rs573854877	chr19	45253797	45253798	rs183594759	chr20	34638851	34638852	rs570439665					chr22	37678203	37678204	rs5756587
chr17	76136361	76136362	rs566498535	chr4	8278544	8278545	rs565110762	chr15	80179761	80179762	rs540187733	chr3	4392601	4392602	rs547438608					chr21	15916066	15916067	rs532699664
chr20	57753157	57753158	rs140330082	chr14	73185928	73185929	rs11621058	chr16	2088854	2088855	rs535740927	chr1	236767790	236767791	rs568659748					chr9	117156988	117156989	rs376763414
chr5	14591816	14591817	rs369937141	chr3	57743652	57743653	rs547051797	chr1	17918826	17918827	rs537587667	chr2	54827257	54827258	rs566710684					chr9	130540304	130540305	rs188921543
chr8	130902128	130902129	rs528700822	chr18	34051448	34051449	rs114236198	chr12	53340743	53340744	rs573196781	chr22	26984356	26984357	rs544788097					chr8	27193347	27193348	rs542880497
chr14	91859681	91859682	rs143054246	chr6	17981006	17981007	rs533703487	chr2	38893208	38893209	rs529889364	chr3	149470247	149470248	rs138597206					chr2	137139489	137139490	rs563526883
chr8	126951171	126951172	rs530427753	chr15	85967779	85967780	rs142110167	chr9	19125306	19125307	rs548748291	chr19	33163049	33163050	rs149890989					chr9	134148350	134148351	rs114753755
chr13	30950967	30950968	rs191564721	chr10	121440883	121440884	rs145263463	chr6	119661750	119661751	rs550965697	chr11	108368517	108368518	rs545920003					chr4	2788484	2788485	rs550196295
chr1	160548337	160548338	rs80291126	chr12	111005124	111005125	rs534750913	chr16	8959381	8959382	rs551247592	chr21	30672693	30672694	rs538415757					chr1	1712427	1712428	rs77787690
chr14	91783832	91783833	rs556092215	chr22	33857400	33857401	rs7287520	chr17	80054390	80054391	rs553033317	chr2	220082784	220082785	rs542637452					chr8	134070481	134070482	rs2739138
chr10	11239637	11239638	rs144428177	chr14	33077116	33077117	rs373849209	chr1	55327445	55327446	rs143383215	chr7	19748610	19748611	rs373324285					chr14	93147573	93147574	rs528176732
chr19	42402592	42402593	rs2303797	chr9	95985117	95985118	rs190965252	chr5	172261064	172261065	rs565053783	chr1	11968486	11968487	rs145860767					chr17	28045705	28045706	rs542551899
chr17	8849674	8849675	rs12602497	chr3	159429625	159429626	rs191192985	chr1	1689869	1689870	rs373366563	chr1	94375120	94375121	rs552529902					chr1	9730171	9730172	rs188112462
chr21	34610927	34610928	rs551021599	chr2	179649348	179649349	rs6729746	chr5	172263552	172263553	rs144742461	chr3	41240927	41240928	rs376622274					chr5	131830975	131830976	rs74675429
chr1	167405253	167405254	rs531833808	chr7	16696822	16696823	rs576476030	chr11	1325921	1325922	rs576511076	chr10	80911522	80911523	rs551947148					chr19	1031145	1031146	rs147204270
chr3	113941201	113941202	rs538491651	chr10	88489568	88489569	rs541477651	chr1	12589529	12589530	rs574404150	chr12	14410844	14410845	rs531522955					chr12	111845059	111845060	rs575967172
chr3	113944735	113944736	rs567335575	chr12	19388388	19388389	rs534639769	chr16	11348498	11348499	rs532835330	chr9	111882442	111882443	rs555126340					chr11	48074190	48074191	rs544737332
chr11	65412374	65412375	rs561200823	chr2	173996206	173996207	rs73021642	chr9	33166022	33166023	rs531511573	chr7	92439303	92439304	rs187455814					chr11	72424038	72424039	rs193159500
chr16	50710435	50710436	rs138564821	chr20	42781444	42781445	rs549701311	chr17	40697022	40697023	rs9908286	chr10	104181005	104181006	rs111522958					chr6	159074468	159074469	rs561764665
chr6	108030404	108030405	rs1624055	chr3	38572542	38572543	rs140965718	chr19	6730854	6730855	rs2279623	chr6	17908118	17908119	rs542830795					chr7	100273279	100273280	rs567519685
chr6	108110708	108110709	rs186767257	chr12	3352244	3352245	rs498049	chr11	1328492	1328493	rs575796355	chr19	59066634	59066635	rs186142155					chr2	182338470	182338471	rs186905765
chr8	42149846	42149847	rs186136027	chr8	142423706	142423707	rs7845121	chr7	150021958	150021959	rs187324728	chr8	125661515	125661516	rs193083191					chr22	37635302	37635303	rs145058410
chr11	60889448	60889449	rs542418601	chr1	55012567	55012568	rs531799540	chr5	36153931	36153932	rs75356410	chr15	76196238	76196239	rs145644601					chr12	62656059	62656060	rs560737524
chr20	56202619	56202620	rs189924356	chr5	71604032	71604033	rs550502099	chr17	80052441	80052442	rs575983127	chr1	29211533	29211534	rs559848466					chr15	75081304	75081305	rs528048986
chr11	104905458	104905459	rs576919029	chr10	21177775	21177776	rs146958309	chr11	47276297	47276298	rs113538237	chr7	116502792	116502793	rs550506901					chr14	52780018	52780019	rs549452143
chr19	7415014	7415015	rs74855385	chr1	167605753	167605754	rs571822404	chr21	43430105	43430106	rs540600503	chr1	2479665	2479666	rs189231587					chr6	30648093	30648094	rs116614372
chr16	88760200	88760201	rs578261960	chr14	34417916	34417917	rs2236564	chr5	79500833	79500834	rs190383785	chr9	272269	272270	rs532701					chr16	28503510	28503511	rs563482688
chr11	58984156	58984157	rs531637578	chr1	214195571	214195572	rs186518552	chr6	167414530	167414531	rs571186795	chr9	132641482	132641483	rs77277468					chr11	62573215	62573216	rs553400268
chr2	232410669	232410670	rs140714186	chr11	1971265	1971266	rs544479792	chr3	172036098	172036099	rs574681537	chr9	127533808	127533809	rs574690464					chr9	214843	214844	rs147145660
chr1	161025143	161025144	rs111972715	chr10	103721178	103721179	rs535572463	chr11	47270285	47270286	rs201174486	chr6	33756959	33756960	rs541537387					chr4	8223924	8223925	rs116063970
chr14	65758887	65758888	rs542630344	chr13	76385503	76385504	rs566413974	chr17	40716593	40716594	rs144898188	chr10	5591014	5591015	rs145312758					chr1	183595713	183595714	rs546489152
chr19	6801464	6801465	rs59248208	chr2	33706010	33706011	rs72804221	chr16	11348115	11348116	rs538319746	chr16	47495998	47495999	rs577749158					chr1	47078902	47078903	rs115135917
chr20	57721503	57721504	rs576835990	chr9	2559878	2559879	rs141079971	chr1	55325698	55325699	rs566457885	chr5	138897716	138897717	rs529033621					chr14	91822188	91822189	rs535142956
chr19	18156713	18156714	rs555227988	chr12	3373734	3373735	rs116769548	chr11	75482599	75482600	rs570283628	chr11	6704620	6704621	rs180723634					chr5	100225382	100225383	rs546391997
chr5	157023529	157023530	rs59143623	chr4	95462364	95462365	rs567355320	chr2	208631802	208631803	rs201394212	chr14	61447771	61447772	rs555575771					chr6	31236338	31236339	rs2524097
chr14	91844485	91844486	rs541651129	chr1	168023101	168023102	rs10918816	chr11	76499224	76499225	rs541813608	chr6	143832793	143832794	rs570727099					chr6	137550276	137550277	rs118154429
chr17	76121242	76121243	rs199607800	chr15	92367319	92367320	rs536075252	chr20	61438819	61438820	rs368472864	chr16	88695239	88695240	rs34488029					chr5	169074715	169074716	rs139615577
chr2	152142943	152142944	rs561856875	chr19	41944487	41944488	rs376317756	chr6	3119021	3119022	rs534431243	chr17	72199777	72199778	rs546874935					chr3	183272775	183272776	rs531346881
chr1	117306165	117306166	rs182592716	chr14	105202124	105202125	rs564464412	chr15	41576302	41576303	rs538859871	chr4	39640592	39640593	rs558032983					chr8	27169633	27169634	rs139118161
chr5	76147113	76147114	rs527732762	chr4	114608717	114608718	rs2214457	chr17	80052243	80052244	rs565799872	chr15	75194121	75194122	rs150269522					chr1	25566856	25566857	rs12060509
chr2	69050829	69050830	rs546895614	chr3	135741039	135741040	rs575987308	chr5	132210316	132210317	rs543535129	chr2	153032378	153032379	rs557969358					chr11	118741019	118741020	rs547527382
chr11	60750214	60750215	rs143916247	chr8	125371742	125371743	rs533677615	chr1	211776822	211776823	rs185868165	chr16	23568697	23568698	rs371224231					chr4	2799997	2799998	rs572403732
chr6	31459830	31459831	rs2523460	chr4	95423145	95423146	rs571066493	chr9	137327626	137327627	rs115952358	chr8	131355594	131355595	rs573712626					chr17	3862986	3862987	rs150055119
chr1	167407857	167407858	rs33937946	chr3	183346662	183346663	rs147371782	chr17	79816118	79816119	rs149522609	chr17	40895780	40895781	rs537142079					chr17	28037927	28037928	rs139820972
chr2	68990226	68990227	rs188981461	chr3	37344529	37344530	rs189830712	chr5	130498803	130498804	rs543226563	chr1	32292764	32292765	rs549652214					chr17	43297151	43297152	rs117687464
chr17	76711614	76711615	rs571353671	chr3	64597346	64597347	rs7432600	chr11	77780837	77780838	rs560992916	chr6	36412164	36412165	rs551757555					chr17	72465196	72465197	rs59151059
chr17	8842682	8842683	rs148014382	chr9	589050	589051	rs140037962	chr1	44011962	44011963	rs575862584	chr1	45805823	45805824	rs576237042					chr10	45914326	45914327	rs575710090
chr2	197017332	197017333	rs536715996	chr16	83933509	83933510	rs141752709	chr8	134501592	134501593	rs541734156	chr11	94801759	94801760	rs573111283					chr16	28192844	28192845	rs546440310
chr1	167407798	167407799	rs56199250	chr15	92490074	92490075	rs148634657	chr1	211748906	211748907	rs529076522	chr17	28053957	28053958	rs79977718					chr1	167633464	167633465	rs372331024
chr10	50387224	50387225	rs146411365	chr3	119364592	119364593	rs540412140	chr12	89747728	89747729	rs530844222	chr1	156698513	156698514	rs567569258					chr4	8208295	8208296	rs141952435
chr19	48752806	48752807	rs555464034	chr3	105505549	105505550	rs368418647	chr14	51408363	51408364	rs143800504	chr8	8860216	8860217	rs73520416					chr12	104891521	104891522	rs563746829
chr11	128596995	128596996	rs28688193	chr1	237306313	237306314	rs73119307	chr10	102112507	102112508	rs187699275	chr4	6944276	6944277	rs145542082					chr16	57027093	57027094	rs60169561
chr11	118077086	118077087	rs150101280	chr5	140700306	140700307	rs541509508	chr22	29191840	29191841	rs142203323	chr16	23919086	23919087	rs185011941					chr22	18262362	18262363	rs151183581
chr7	43672954	43672955	rs34484955	chr1	206839510	206839511	rs4844548	chr17	202581	202582	rs538155695	chr2	10533472	10533473	rs7582930					chr19	54877500	54877501	rs11670296
chr19	6777901	6777902	rs147278126	chr7	157148698	157148699	rs558565737	chr8	27461491	27461492	rs4732729	chr1	3691481	3691482	rs191041962					chr19	8632510	8632511	rs186902889
chr6	159461412	159461413	rs529345938	chr3	196012638	196012639	rs188067666	chr3	186759794	186759795	rs377470344	chr9	131418940	131418941	rs201715229					chr19	1087640	1087641	rs138890388
chr2	202057375	202057376	rs548369867	chr9	95966153	95966154	rs547487046	chr19	17350888	17350889	rs535603294	chr2	70351323	70351324	rs528523093					chr6	109774338	109774339	rs142105649
chr22	47170042	47170043	rs186895700	chr9	14240780	14240781	rs556968564	chr10	102119482	102119483	rs368306401	chr18	11850304	11850305	rs553425992					chr6	24995275	24995276	rs530469839
chr3	46411529	46411530	rs186785168	chr10	115420446	115420447	rs3127120	chr6	43737937	43737938	rs548486828	chr5	40841371	40841372	rs535271985					chr1	45187567	45187568	rs551119358
chr6	149805815	149805816	rs537611862	chr4	41992689	41992690	rs573770304	chr16	11350197	11350198	rs555657538	chr16	89572138	89572139	rs551827880					chr1	53103156	53103157	rs76773450
chr17	76113987	76113988	rs148239603	chr2	98263318	98263319	rs548705117	chr6	31619152	31619153	rs138039007	chr18	9849619	9849620	rs508816					chr1	150731514	150731515	rs587735577
chr6	149802295	149802296	rs551980799	chr3	69860553	69860554	rs558359275	chr9	130864770	130864771	rs573080345	chr20	30193134	30193135	rs574189867					chr16	74736131	74736132	rs540518220
chr2	204814951	204814952	rs7589392	chr18	56213462	56213463	rs542133846	chr6	28888413	28888414	rs576320235	chr1	220081030	220081031	rs569649590					chr14	92979596	92979597	rs876767
chr18	2636310	2636311	rs542064759	chr9	14433605	14433606	rs551512479	chr8	23018726	23018727	rs565347662	chr22	40451929	40451930	rs144467303					chr3	47016022	47016023	rs148821863
chr11	60783373	60783374	rs541081910	chr9	13265469	13265470	rs563171961	chr9	19121867	19121868	rs146380739	chr12	56523273	56523274	rs146310660					chr12	105112797	105112798	rs80347013
chr11	48032488	48032489	rs557362094	chr3	42067668	42067669	rs17219347	chr8	22872421	22872422	rs146244804	chr5	140997908	140997909	rs574778657					chr15	77289378	77289379	rs543937260
chr2	198069988	198069989	rs545634168	chr6	123940616	123940617	rs115463712	chr5	176754833	176754834	rs371624348	chr3	137918747	137918748	rs550567843					chr20	47392992	47392993	rs535972733
chr1	111763190	111763191	rs559654081	chr3	123138086	123138087	rs375860109	chr2	231192013	231192014	rs187640391	chr1	22778455	22778456	rs4655064					chr6	30479266	30479267	rs550275092
chr18	2638333	2638334	rs530497227	chr15	57941470	57941471	rs182435284	chr17	79816019	79816020	rs139149510	chr8	126444759	126444760	rs550793664					chr7	44088847	44088848	rs561639064
chr2	233938081	233938082	rs142863812	chr8	11532604	11532605	rs373466959	chr16	1990727	1990728	rs374342988	chr5	172216135	172216136	rs548739436					chr15	70389984	70389985	rs545044290
chr5	49999467	49999468	rs541508808	chr12	93767896	93767897	rs557103008	chr17	19563952	19563953	rs546781211	chr8	17780337	17780338	rs1847154					chr2	233942735	233942736	rs150807238
chr7	43696146	43696147	rs573107794	chr1	6265973	6265974	rs191365012	chr3	52019588	52019589	rs530170934	chr21	34915062	34915063	rs535973741					chr19	47221564	47221565	rs562060051
chr2	202048229	202048230	rs555027100	chr10	43916000	43916001	rs559017595	chr3	42846140	42846141	rs576413341	chr12	121158560	121158561	rs559655091					chr4	40202244	40202245	rs79204979
chr2	197127976	197127977	rs148335743	chr20	55985524	55985525	rs547775881	chr4	39452190	39452191	rs145997294	chr16	23690986	23690987	rs182635093					chr7	106508021	106508022	rs559570764
chr3	114005655	114005656	rs79768000	chr2	134899950	134899951	rs146154747	chr17	72426858	72426859	rs539460417	chr17	25801207	25801208	rs561730708					chr2	202131193	202131194	rs537695516
chr1	161026732	161026733	rs527845780	chr10	115823744	115823745	rs12569745	chr15	89007760	89007761	rs557151330	chr12	70636536	70636537	rs11544120					chr22	50981973	50981974	rs370000034
chr11	60750497	60750498	rs572347184	chr8	97305902	97305903	rs191499128	chr11	66725754	66725755	rs146150655	chr1	59349555	59349556	rs574839958					chr9	117103569	117103570	rs568917579
chr2	198138523	198138524	rs575180551	chr18	33917794	33917795	rs191387688	chr14	50089518	50089519	rs145164655	chr1	113585408	113585409	rs561467882					chr1	160654065	160654066	rs10489638
chr3	33001431	33001432	rs575529832	chr6	153323569	153323570	rs148961474	chr8	134461042	134461043	rs548215366	chr17	73092431	73092432	rs116985629					chr8	27191825	27191826	rs535101270
chr15	65127956	65127957	rs550891243	chr14	55250941	55250942	rs2236298	chr9	130862475	130862476	rs371360447	chr1	203275559	203275560	rs560298620					chr1	207510514	207510515	rs28371667
chr14	91784898	91784899	rs185238475	chr19	29375663	29375664	rs540512177	chr16	11347494	11347495	rs551118005	chr17	75456252	75456253	rs182844006					chr19	14485701	14485702	rs544538706
chr15	77286571	77286572	rs553328754	chr3	42069790	42069791	rs540467325	chr3	42846193	42846194	rs189607156	chr1	19796141	19796142	rs16862800					chr16	28150471	28150472	rs80255063
chr17	46518880	46518881	rs545312338	chr15	42262118	42262119	rs553596716	chr19	2476152	2476153	rs148505835	chr3	171757443	171757444	rs578027224					chr19	17955011	17955012	rs202133487
chr17	8865240	8865241	rs554712616	chr11	2323743	2323744	rs144332868	chr5	118788373	118788374	rs539178335	chr5	10607274	10607275	rs188120126					chr6	159465731	159465732	rs191211102
chr4	151749471	151749472	rs114738831	chr3	177801997	177801998	rs576089843	chr15	89680040	89680041	rs78865792	chr20	39679328	39679329	rs181300569					chr12	94565445	94565446	rs570279392
chr1	160522154	160522155	rs138328593	chr3	25556826	25556827	rs532456722	chr12	53575647	53575648	rs185885863	chr1	21588537	21588538	rs188140051					chr20	35274671	35274672	rs567032494
chr7	150362813	150362814	rs147088643	chr3	159583204	159583205	rs560815809	chr3	49393673	49393674	rs556924596	chr11	65266526	65266527	rs370738365					chr6	26251676	26251677	rs192780048
chr7	55604493	55604494	rs576834688	chr9	109491495	109491496	rs180747896	chr12	125346253	125346254	rs534220393	chr11	8986110	8986111	rs558927868					chr17	73338182	73338183	rs550834289
chr14	91775780	91775781	rs115390472	chr9	100363420	100363421	rs376999232	chr4	166255703	166255704	rs17046216	chr18	46307699	46307700	rs566905096					chr20	43597013	43597014	rs536167987
chr10	115441936	115441937	rs552905344	chr2	187460209	187460210	rs72903136	chr11	102322518	102322519	rs555332525	chr12	106695688	106695689	rs565742231					chr11	128608325	128608326	rs570348524
chr14	50550081	50550082	rs11157725	chr3	192313017	192313018	rs549462123	chr9	130860874	130860875	rs528904604	chr12	123460756	123460757	rs12228337					chr2	137140300	137140301	rs545871482
chr8	11357350	11357351	rs181579774	chr16	46791874	46791875	rs192158415	chr16	57017622	57017623	rs201856559	chr16	2732363	2732364	rs561172044					chr19	54886760	54886761	rs543687287
chr14	91779851	91779852	rs555874748	chr3	69947684	69947685	rs111300236	chr11	93473137	93473138	rs557001176	chr16	740599	740600	rs551295697					chr21	34589934	34589935	rs571433681
chr16	57067698	57067699	rs556424802	chr9	130616756	130616757	rs548024640	chr19	4705150	4705151	rs540505021	chr12	109035102	109035103	rs565218491					chr1	175158539	175158540	rs111390102
chr6	29678323	29678324	rs116378336	chr4	24105662	24105663	rs547413760	chr17	73750701	73750702	rs554267559	chr19	41829543	41829544	rs558171088					chr7	139473225	139473226	rs114609832
chr2	197021927	197021928	rs569817283	chr3	42141958	42141959	rs374270129	chr1	221890781	221890782	rs546860691	chr8	118533029	118533030	rs543453892					chr20	47397407	47397408	rs73909718
chr17	33865239	33865240	rs77523162	chr7	23156862	23156863	rs182470353	chr8	134555053	134555054	rs534569629	chr6	7202715	7202716	rs189590025					chr9	117152942	117152943	rs561847462
chr21	43842678	43842679	rs186491259	chr4	174926657	174926658	rs551922393	chr20	56157145	56157146	rs192707790	chr15	35261931	35261932	rs535716041					chr14	77510341	77510342	rs146311987
chr1	89732550	89732551	rs555687230	chr6	140759306	140759307	rs138344459	chr5	173216291	173216292	rs560912738	chr6	107077345	107077346	rs150702171					chr11	65405336	65405337	rs550094444
chr12	47755286	47755287	rs569947309	chr11	72879792	72879793	rs7105289	chr14	103802517	103802518	rs78534977	chr8	30580608	30580609	rs146287719					chr10	30745658	30745659	rs8177022
chr1	209941621	209941622	rs576842348	chr15	26641267	26641268	rs578056786	chr11	118899400	118899401	rs148686645	chr11	75117302	75117303	rs12288089					chr1	202128600	202128601	rs61757798
chr2	231321823	231321824	rs575242591	chr8	30026972	30026973	rs575621621	chr7	1197149	1197150	rs138446886	chr20	42286100	42286101	rs143908586					chr1	11793136	11793137	rs544103093
chr2	202048794	202048795	rs187240065	chr12	3388711	3388712	rs10848839	chr15	67351499	67351500	rs74019890	chr20	43700056	43700057	rs555819187					chr9	117141680	117141681	rs576988535
chr19	7702424	7702425	rs558495116	chr6	17960512	17960513	rs76373054	chr6	26124777	26124778	rs61736059	chr17	39834916	39834917	rs558736288					chr1	111418214	111418215	rs545672699
chr9	117114545	117114546	rs7863727	chr9	14432102	14432103	rs577630606	chr6	43742117	43742118	rs138919899	chr5	169230843	169230844	rs73322096					chr2	68979285	68979286	rs115257916
chr14	102173624	102173625	rs550557017	chr3	49169826	49169827	rs149408554	chr20	48809935	48809936	rs370748483	chr4	56303644	56303645	rs574892606					chr11	67048669	67048670	rs373993330
chr6	32995862	32995863	rs6933319	chr10	112414657	112414658	rs149496099	chr4	8204629	8204630	rs539347413	chr16	30825957	30825958	rs370132777					chr4	40240400	40240401	rs13124818
chr19	6801813	6801814	rs7247477	chr19	46849998	46849999	rs550754772	chr20	30156673	30156674	rs540190039	chr17	66015939	66015940	rs547609261					chr20	48430665	48430666	rs192748400
chr22	40318754	40318755	rs182820127	chr4	114587587	114587588	rs1016311	chr11	62343056	62343057	rs35639864	chr10	74397342	74397343	rs544995909					chr5	100235970	100235971	rs556860353
chr3	187653762	187653763	rs190566279	chr6	118879228	118879229	rs11753886	chr17	79821684	79821685	rs536674768	chr12	14411002	14411003	rs539792226					chr3	39189339	39189340	rs560031365
chr2	192482264	192482265	rs548829109	chr12	3351909	3351910	rs549609326	chr10	81109679	81109680	rs529473441	chr12	110486477	110486478	rs117124366					chr15	81603465	81603466	rs553381174
chr6	159108605	159108606	rs551579478	chr7	150664385	150664386	rs142671786	chr11	47277121	47277122	rs549407142	chr1	179852016	179852017	rs200812894					chr4	185367949	185367950	rs531327763
chr14	102187250	102187251	rs182147425	chr3	192357966	192357967	rs138352380	chr11	118899101	118899102	rs34123220	chr11	62359006	62359007	rs372949871					chr21	42735669	42735670	rs138891721
chr17	76135692	76135693	rs543844311	chr2	198363601	198363602	rs115857541	chr9	19121342	19121343	rs565058884	chr8	6286454	6286455	rs548676117					chr8	56835672	56835673	rs58506995
chr5	150474838	150474839	rs568005333	chr22	32458611	32458612	rs4289286	chr1	12674870	12674871	rs540379145	chr17	56408779	56408780	rs556025330					chr17	43306424	43306425	rs576816287
chr3	183231505	183231506	rs570822851	chr4	186583268	186583269	rs139155954	chr12	89747602	89747603	rs371237513	chr1	76252006	76252007	rs200415420					chr5	171605273	171605274	rs556210625
chr1	26632976	26632977	rs571233461	chr6	13427806	13427807	rs114678991	chr20	61587310	61587311	rs540488598	chr2	224810029	224810030	rs373075828					chr9	139925458	139925459	rs11145973
chr1	117350951	117350952	rs148552298	chr1	150986521	150986522	rs80279490	chr11	1319553	1319554	rs146009358	chr15	40391117	40391118	rs571426261					chr12	105140997	105140998	rs545015749
chr3	46007685	46007686	rs542970526	chr12	21803123	21803124	rs187654721	chr2	138726196	138726197	rs192950628	chr3	154042371	154042372	rs537181412					chr9	95740089	95740090	rs573084974
chr1	160429134	160429135	rs563749121	chr11	16828021	16828022	rs76079015	chr17	79820994	79820995	rs183132411	chr11	65271839	65271840	rs111886361					chr7	99956800	99956801	rs536480261
chr8	23075803	23075804	rs567211921	chr10	112543344	112543345	rs1570426	chr5	32174468	32174469	rs543161872	chr5	96077701	96077702	rs185065746					chr1	28207035	28207036	rs146963205
chr14	91882464	91882465	rs547336530	chr12	110732456	110732457	rs182447679	chr16	69074203	69074204	rs200944867	chr14	23776003	23776004	rs189492896					chr1	28211775	28211776	rs183024802
chr1	15742829	15742830	rs376508556	chr5	80541845	80541846	rs565786256	chr5	32170525	32170526	rs543956022	chr2	122288692	122288693	rs530177951					chr5	40406967	40406968	rs190908631
chr15	89878294	89878295	rs553187713	chr3	66507581	66507582	rs142842093	chr7	73027445	73027446	rs556375077	chr4	124521298	124521299	rs558086827					chr3	194304870	194304871	rs534448187
chr11	73702718	73702719	rs375544426	chr7	35278926	35278927	rs570730688	chr5	130498780	130498781	rs529451751	chr1	228333689	228333690	rs201642075					chr21	46350971	46350972	rs140593860
chr2	136996264	136996265	rs546891619	chr8	124631495	124631496	rs28859105	chr11	74867320	74867321	rs75645695	chr22	21922083	21922084	rs546004349					chr17	47269199	47269200	rs569336353
chr6	106552067	106552068	rs527297962	chr12	3191653	3191654	rs73046391	chr17	80696384	80696385	rs542547673	chr1	11970021	11970022	rs575131275					chr3	47038496	47038497	rs560751236
chr3	113936767	113936768	rs549701274	chr2	159890822	159890823	rs556989670	chr9	130566533	130566534	rs553009253	chr2	106412698	106412699	rs528120898					chr5	39191205	39191206	rs56312432
chr3	183256006	183256007	rs530107919	chr5	175094590	175094591	rs184786400	chr1	2138389	2138390	rs530833941	chr17	66015956	66015957	rs139136397					chr5	171612774	171612775	rs183623955
chr2	233955338	233955339	rs542780444	chr12	48525985	48525986	rs182786780	chr16	455776	455777	rs374112030	chr16	29674777	29674778	rs546608275					chr1	167613438	167613439	rs549898168
chr1	167646376	167646377	rs547669046	chr7	80256888	80256889	rs17154186	chr20	43969308	43969309	rs145108070	chr5	139049622	139049623	rs576372979					chr3	32448120	32448121	rs527452612
chr2	198151649	198151650	rs182730779	chr9	97691859	97691860	rs575864523	chr16	67979581	67979582	rs565740980	chr11	85904672	85904673	rs576716509					chr14	91860710	91860711	rs558099126
chr6	41993144	41993145	rs185758512	chr12	32971802	32971803	rs528449808	chr19	50019335	50019336	rs186693851	chr1	22110268	22110269	rs548242920					chr21	35884595	35884596	rs527270717
chr11	60865840	60865841	rs114355607	chr5	170881927	170881928	rs551566982	chr8	144094875	144094876	rs60094831	chr19	51308162	51308163	rs180684879					chr1	206756139	206756140	rs368237284
chr4	48131574	48131575	rs143276154	chr19	45825947	45825948	rs17875641	chr15	80453883	80453884	rs151031386	chr3	49136118	49136119	rs544950843					chr7	38373972	38373973	rs538015971
chr21	46328141	46328142	rs545041108	chr3	192288283	192288284	rs529611032	chr10	102111045	102111046	rs681278	chr2	102680808	102680809	rs184149897					chr22	37621984	37621985	rs533468537
chr2	204815747	204815748	rs540099567	chr18	33959046	33959047	rs9967116	chr21	47575685	47575686	rs377725628	chr2	39351592	39351593	rs537354351					chr12	104885904	104885905	rs546258401
chr12	105037260	105037261	rs117354117	chr7	131265982	131265983	rs546357594	chr17	17733302	17733303	rs538341574	chr6	29599358	29599359	rs564048638					chr22	37627210	37627211	rs531071399
chr14	91861258	91861259	rs191982702	chr6	34625003	34625004	rs558347410	chr1	155104929	155104930	rs530408863	chr11	65769835	65769836	rs528853940					chr8	38794053	38794054	rs192157536
chr11	117870249	117870250	rs550530605	chr1	85321479	85321480	rs188744828	chr20	56137245	56137246	rs184086519	chr4	185606055	185606056	rs570306969					chr7	43687319	43687320	rs74851925
chr4	48130706	48130707	rs192997763	chr20	30176039	30176040	rs144241461	chr8	22932460	22932461	rs565238635	chr1	44116112	44116113	rs538285349					chr1	114415367	114415368	rs2488457
chr5	169725001	169725002	rs547725291	chr4	41616536	41616537	rs536637301	chr20	30135006	30135007	rs536657555	chr1	65329755	65329756	rs560702202					chr14	93115772	93115773	rs140774790
chr1	167597995	167597996	rs550465167	chr4	186638317	186638318	rs561132369	chr13	52586060	52586061	rs28362533	chr21	45148307	45148308	rs2299805					chr7	73631176	73631177	rs144269935
chr3	114017476	114017477	rs145724518	chr16	66958652	66958653	rs533973401	chr20	48810389	48810390	rs151319764	chr10	30726179	30726180	rs182932469					chr10	73529996	73529997	rs564114007
chr7	50418076	50418077	rs116259415	chr2	40621656	40621657	rs180728437	chr9	139688438	139688439	rs556495092	chr17	8076835	8076836	rs139357518					chr1	200992315	200992316	rs560480809
chr8	126983696	126983697	rs553134792	chr5	16451266	16451267	rs118036233	chr22	21131185	21131186	rs572157768	chr6	26305703	26305704	rs183417474					chr3	47021108	47021109	rs539853182
chr1	167401465	167401466	rs532625788	chr9	101759371	101759372	rs3818760	chr14	65410135	65410136	rs184211250	chr6	32825355	32825356	rs561634647					chr1	27940835	27940836	rs546148653
chr3	108537360	108537361	rs2715677	chr2	11007641	11007642	rs562346375	chr22	29193011	29193012	rs570238443	chr17	75084747	75084748	rs560039112					chr1	206644955	206644956	rs550894318
chr2	197028499	197028500	rs578006518	chr2	197097944	197097945	rs140978889	chr16	1990660	1990661	rs529812741	chr19	55629262	55629263	rs534731085					chr6	31703913	31703914	rs535192901
chr17	8804847	8804848	rs141543528	chr5	113527387	113527388	rs371726831	chr9	19125376	19125377	rs7022606	chr3	195782935	195782936	rs373318534					chr6	32909392	32909393	rs567856055
chr17	33846960	33846961	rs560614321	chr1	41179764	41179765	rs115909360	chr1	12668784	12668785	rs147025386	chr8	28747851	28747852	rs559235270					chr2	136890918	136890919	rs572101339
chr15	89190621	89190622	rs575525863	chr6	82331928	82331929	rs79308280	chr22	37958439	37958440	rs537750950	chr2	102844248	102844249	rs1997502					chr12	105123240	105123241	rs138979153
chr17	8805379	8805380	rs560614322	chr2	27487208	27487209	rs555805589	chr3	98310541	98310542	rs541879963	chr16	30457217	30457218	rs576557579					chr17	47296248	47296249	rs185665196
chr19	42402203	42402204	rs530121112	chr15	63220410	63220411	rs145968591	chr3	52020018	52020019	rs323892	chr11	18343791	18343792	rs534804852					chr20	47415056	47415057	rs548064064
chr14	91881244	91881245	rs182651957	chr4	53579797	53579798	rs555515942	chr11	93476765	93476766	rs652961	chr12	52366914	52366915	rs574616137					chr19	42391603	42391604	rs563477566
chr16	68033832	68033833	rs181683430	chr4	108917776	108917777	rs528763704	chr17	38605240	38605241	rs535069055	chr1	207925360	207925361	rs41266397					chr3	107851360	107851361	rs544891156
chr2	68967358	68967359	rs550578995	chr6	82461671	82461672	rs200221139	chr11	76492412	76492413	rs529161847	chr19	1897647	1897648	rs186987247					chr9	114943036	114943037	rs549781696
chr2	233964590	233964591	rs577625883	chr15	86038062	86038063	rs547082691	chr8	27462007	27462008	rs28541694	chr15	67383719	67383720	rs554407619					chr15	94774690	94774691	rs532198080
chr17	74507768	74507769	rs546944695	chr1	214202167	214202168	rs551817256	chr11	64881749	64881750	rs75382667	chr12	56522024	56522025	rs560481290					chr9	77761185	77761186	rs556500398
chr9	447750	447751	rs117883553	chr15	63356536	63356537	rs28730803	chr19	11347067	11347068	rs373464992	chr1	22013877	22013878	rs529161870					chr12	109022199	109022200	rs368679916
chr19	6801197	6801198	rs568315961	chr13	34065322	34065323	rs190746305	chr17	38083846	38083847	rs565788723	chr12	106695753	106695754	rs79661800					chr19	49839610	49839611	rs569442610
chr21	43648275	43648276	rs143877748	chr2	179658006	179658007	rs529498141	chr3	172024130	172024131	rs115492987	chr12	110011228	110011229	rs10774774					chr22	50969145	50969146	rs546075705
chr3	5233662	5233663	rs138734087	chr8	124652797	124652798	rs528761251	chr11	77781581	77781582	rs144282268	chr6	36035555	36035556	rs149334610					chr19	8558143	8558144	rs150002296
chr17	8865762	8865763	rs77346442	chr2	98261834	98261835	rs571395791	chr16	2203671	2203672	rs150002007	chr17	4607475	4607476	rs531318154					chr4	39032605	39032606	rs141911465
chr21	43841975	43841976	rs571375803	chr4	120074405	120074406	rs548796865	chr19	4717814	4717815	rs547757847	chr1	100598517	100598518	rs115741892					chr9	92137215	92137216	rs147042106
chr17	76111459	76111460	rs549897365	chr15	85954795	85954796	rs7350764	chr11	57265399	57265400	rs2581922	chr1	35745094	35745095	rs146159226					chr17	29140651	29140652	rs183124627
chr9	117104367	117104368	rs73548990	chr3	25490385	25490386	rs181317049	chr10	73108026	73108027	rs542641449	chr6	32936237	32936238	rs206787					chr11	73686600	73686601	rs45526034
chr19	50919142	50919143	rs3219434	chr19	57978383	57978384	rs145767241	chr10	102120022	102120023	rs532317722	chr11	119252342	119252343	rs577801311					chr1	27964523	27964524	rs140041136
chr7	50484604	50484605	rs568790743	chr10	116279082	116279083	rs187041962	chr5	89825786	89825787	rs181091798	chr19	41856791	41856792	rs190286229					chr4	1729347	1729348	rs2854908
chr14	91871984	91871985	rs536333307	chr9	652504	652505	rs556929095	chr18	71916681	71916682	rs142886049	chr1	234738638	234738639	rs140120473					chr5	171601472	171601473	rs7729031
chr2	69008477	69008478	rs567176699	chr8	22273437	22273438	rs150331357	chr7	134851522	134851523	rs10237382	chr11	63335169	63335170	rs182806693					chr21	46325689	46325690	rs548797734
chr16	30489441	30489442	rs140719584	chr6	164526096	164526097	rs577194778	chr19	4705209	4705210	rs577242997	chr1	45987483	45987484	rs566701510					chr22	30661883	30661884	rs538237910
chr1	25228143	25228144	rs553718116	chr1	184866195	184866196	rs564348091	chr6	31913474	31913475	rs577779715	chr8	141629144	141629145	rs147806482					chr22	37616958	37616959	rs113782268
chr17	33864478	33864479	rs8065286	chr15	63347448	63347449	rs367704354	chr19	45253721	45253722	rs561236333	chr7	111202724	111202725	rs544867579					chr7	98977799	98977800	rs549226849
chr1	161510035	161510036	rs182329331	chr14	75349798	75349799	rs544488788	chr17	79821692	79821693	rs372873618	chr1	43290847	43290848	rs528114368					chr19	14518700	14518701	rs115358023
chr6	108116021	108116022	rs558659159	chr9	115141170	115141171	rs577803538	chr3	150262057	150262058	rs563202243	chr12	104879437	104879438	rs115356621					chr14	91821397	91821398	rs568891724
chr19	6803825	6803826	rs537526753	chr6	13006239	13006240	rs563464428	chr17	40718505	40718506	rs529809660	chr7	139941974	139941975	rs574249747					chr19	54878317	54878318	rs187058780
chr5	169066545	169066546	rs140396778	chr5	170853738	170853739	rs567098008	chr17	73975470	73975471	rs3760132	chr6	7698633	7698634	rs578179430					chr9	130532771	130532772	rs2417055
chr3	46416561	46416562	rs562961861	chr3	121312223	121312224	rs529717041	chr5	132209447	132209448	rs190120764	chr19	13885347	13885348	rs80019370					chr2	68989305	68989306	rs4416253
chr17	47294677	47294678	rs572731315	chr3	123150618	123150619	rs150018600	chr22	37965474	37965475	rs58026992	chr1	205676151	205676152	rs534002781					chr22	22294856	22294857	rs575549696
chr7	104584696	104584697	rs572167584	chr6	123942226	123942227	rs566167656	chr9	19116415	19116416	rs574721430	chr16	89454552	89454553	rs578179437					chr5	156971325	156971326	rs543413102
chr7	38393239	38393240	rs548650078	chr6	118831780	118831781	rs546635842	chr22	19162254	19162255	rs557704032	chr7	5614582	5614583	rs368100475					chr12	32111862	32111863	rs1447874
chr4	122120573	122120574	rs149649048	chr1	173399410	173399411	rs113786438	chr1	44013903	44013904	rs543139342	chr1	38019934	38019935	rs148156134					chr19	8635110	8635111	rs550553204
chr19	50919205	50919206	rs542621928	chr12	119684521	119684522	rs570200316	chr11	118899528	118899529	rs140756683	chr2	97198095	97198096	rs535253988					chr19	41934210	41934211	rs563214764
chr6	159528086	159528087	rs565758529	chr5	31631368	31631369	rs567177420	chr19	4721990	4721991	rs758510	chr18	33552617	33552618	rs553759096					chr14	91872629	91872630	rs556337975
chr1	160511886	160511887	rs181358463	chr9	14323091	14323092	rs138659951	chr4	140592974	140592975	rs564440761	chr19	38807849	38807850	rs571862967					chr8	21767345	21767346	rs183103091
chr14	50468342	50468343	rs572309340	chr7	8325031	8325032	rs563761846	chr19	45373833	45373834	rs534968669	chr1	28499503	28499504	rs192309063					chr3	183269777	183269778	rs184799629
chr14	91845823	91845824	rs570531357	chr15	40619013	40619014	rs144546735	chr5	177635029	177635030	rs376809408	chr1	220219985	220219986	rs539691432					chr1	23860032	23860033	rs763586
chr5	169074715	169074716	rs139615577	chr8	2076708	2076709	rs59459251	chr16	696169	696170	rs145347721	chr20	30193158	30193159	rs116070319					chr9	95827588	95827589	rs548852059
chr1	31223590	31223591	rs536498776	chr10	123908766	123908767	rs562839559	chr9	37431267	37431268	rs557659151	chr1	39679717	39679718	rs551855321					chr12	104913662	104913663	rs556176325
chr1	114404883	114404884	rs190586274	chr1	100715403	100715404	rs192535519	chr10	102116913	102116914	rs3793770	chr3	23987394	23987395	rs548972226					chr19	44174290	44174291	rs575942082
chr2	152143523	152143524	rs13383563	chr15	63345488	63345489	rs79250697	chr14	76116710	76116711	rs543241721	chr16	85600999	85601000	rs569407340					chr2	68980664	68980665	rs544269906
chr3	113936739	113936740	rs16822478	chr1	78511711	78511712	rs536060085	chr8	144621218	144621219	rs150401031	chr1	209957935	209957936	rs540136351					chr1	15744990	15744991	rs569297696
chr17	8868580	8868581	rs557030625	chr17	17840667	17840668	rs573756980	chr4	140610376	140610377	rs531930375	chr9	100395165	100395166	rs200288642					chr11	72534245	72534246	rs554945292
chr11	48021167	48021168	rs528194048	chr3	38619490	38619491	rs545005378	chr1	226012941	226012942	rs531835631	chr1	151253958	151253959	rs587721468					chr3	53205900	53205901	rs531683588
chr1	117284167	117284168	rs568444870	chr8	11560225	11560226	rs187093653	chr1	155099851	155099852	rs79976845	chr7	157133002	157133003	rs557498902					chr8	56858295	56858296	rs545507568
chr9	100870270	100870271	rs548708369	chr2	96931506	96931507	rs549599605	chr8	126446828	126446829	rs549618870	chr19	45981663	45981664	rs185430309					chr22	38031448	38031449	rs550120382
chr11	117871877	117871878	rs190005348	chr15	63358734	63358735	rs192973397	chr17	73975804	73975805	rs575295789	chr19	1855824	1855825	rs183127734					chr6	31703977	31703978	rs568496357
chr11	118767665	118767666	rs116454680	chr3	187899022	187899023	rs574568427	chr12	56474821	56474822	rs562548767	chr7	20259503	20259504	rs116619636					chr16	84630758	84630759	rs543460212
chr7	50460357	50460358	rs138731105	chr10	76969849	76969850	rs41280434	chr2	220115025	220115026	rs11556349	chr1	36929949	36929950	rs186659135					chr11	47400154	47400155	rs567323278
chr6	29856917	29856918	rs570577073	chr8	22233757	22233758	rs188487389	chr22	45076151	45076152	rs184474468	chr16	2054024	2054025	rs568881519					chr6	35265615	35265616	rs533045373
chr8	82100454	82100455	rs568438737	chr9	134144087	134144088	rs115912642	chr4	8240254	8240255	rs543646992	chr1	182809081	182809082	rs541860644					chr6	159475635	159475636	rs2073136
chr16	28935431	28935432	rs140566669	chr5	149975418	149975419	rs556106921	chr9	116150108	116150109	rs818708	chr10	70091311	70091312	rs553533015					chr20	1447669	1447670	rs6033858
chr5	169065383	169065384	rs80121821	chr10	123756924	123756925	rs540863626	chr1	44012241	44012242	rs562343382	chr5	43065187	43065188	rs572231221					chr7	104586129	104586130	rs550891430
chr2	198072694	198072695	rs548812386	chr22	43115955	43115956	rs565703181	chr6	53224454	53224455	rs542182426	chr16	85045116	85045117	rs565993017					chr11	104971212	104971213	rs375954576
chr6	106552182	106552183	rs192386965	chr11	16958085	16958086	rs556111357	chr19	4717882	4717883	rs545491212	chr11	86013257	86013258	rs185893298					chr5	134735009	134735010	rs566445658
chr2	136896821	136896822	rs538932584	chr22	20008044	20008045	rs529250102	chr10	102116756	102116757	rs541828217	chr19	41329040	41329041	rs117151049					chr12	62608478	62608479	rs568698293
chr1	167607232	167607233	rs548339812	chr17	21190700	21190701	rs544779943	chr1	55330675	55330676	rs549631932	chr1	150534555	150534556	rs147889138					chr20	43606888	43606889	rs572362666
chr22	17699924	17699925	rs566874235	chr6	54121524	54121525	rs188981629	chr14	51402510	51402511	rs534097554	chr9	99540656	99540657	rs147233533					chr5	43042413	43042414	rs201902768
chr20	57726658	57726659	rs570503027	chr8	135826990	135826991	rs150356932	chr18	71916952	71916953	rs537950983	chr10	94450728	94450729	rs558427078					chr19	799657	799658	rs549562798
chr3	121379218	121379219	rs530677368	chr14	72400160	72400161	rs373095943	chr4	8228029	8228030	rs75929447	chr9	127703243	127703244	rs554163278					chr19	35502367	35502368	rs200641144
chr7	150363647	150363648	rs41425447	chr16	66956954	66956955	rs139982849	chr10	102113448	102113449	rs79821354	chr11	65382860	65382861	rs538857234					chr21	46903036	46903037	rs141427792
chr12	6476998	6476999	rs569063121	chr18	19773068	19773069	rs183308089	chr1	19221534	19221535	rs139337382	chr1	221890423	221890424	rs189853445					chr17	4614595	4614596	rs556241237
chr8	130899488	130899489	rs10107936	chr8	105600727	105600728	rs577744009	chr19	50018994	50018995	rs138964378	chr19	58912663	58912664	rs575134808					chr19	54899068	54899069	rs74525004
chr7	50435010	50435011	rs12534206	chr22	46973670	46973671	rs189173503	chr6	31916445	31916446	rs537113232	chr7	26240243	26240244	rs540482661					chr11	3853305	3853306	rs150628479
chr1	200846046	200846047	rs538746672	chr1	174134566	174134567	rs140151074	chr15	80455127	80455128	rs564695342	chr3	152314181	152314182	rs149564312					chr10	73522725	73522726	rs150363205
chr16	50714332	50714333	rs2270369	chr12	39788328	39788329	rs59967849	chr11	93469746	93469747	rs572273001	chr7	105712749	105712750	rs549049353					chr21	15895530	15895531	rs568826528
chr16	30490437	30490438	rs184908538	chr1	36639893	36639894	rs565093406	chr3	172035960	172035961	rs185433401	chr11	94801796	94801797	rs183180589					chr1	11791820	11791821	rs192699204
chr11	60872886	60872887	rs76496487	chr5	128302854	128302855	rs114016893	chr9	74292841	74292842	rs557613434	chr6	99873884	99873885	rs187360676					chr1	113161691	113161692	rs186026192
chr2	69045521	69045522	rs553457674	chr1	237229738	237229739	rs550533516	chr6	31915797	31915798	rs147564718	chr22	30817835	30817836	rs577798374					chr16	66594790	66594791	rs151077288
chr7	138803572	138803573	rs556788655	chr2	198834044	198834045	rs112575506	chr11	47289863	47289864	rs141966313	chr7	101546451	101546452	rs114217925					chr12	32118413	32118414	rs370986903
chr3	33001111	33001112	rs115584725	chr3	192322979	192322980	rs185205516	chr9	130860775	130860776	rs561889641	chr5	33441054	33441055	rs554928266					chr10	6092504	6092505	rs559829376
chr15	89199321	89199322	rs73465650	chr15	86162502	86162503	rs539203193	chr16	69361411	69361412	rs535280398	chr19	16683339	16683340	rs534202601					chr16	50720840	50720841	rs572503493
chr2	68958385	68958386	rs568399883	chr6	164004908	164004909	rs536627699	chr2	113938171	113938172	rs140396059	chr6	111580435	111580436	rs571618543					chr8	27190323	27190324	rs191836198
chr17	73240151	73240152	rs73998423	chr12	106696111	106696112	rs572487257	chr22	45076279	45076280	rs9614555	chr17	57915207	57915208	rs146142520					chr16	57578724	57578725	rs7205759
chr2	136895602	136895603	rs548820887	chr19	14227635	14227636	rs41301238	chr11	66724640	66724641	rs574712660	chr2	145352924	145352925	rs151236029					chr6	32441007	32441008	rs9348886
chr13	46740208	46740209	rs566232707	chr6	99842141	99842142	rs546659638	chr11	45826719	45826720	rs566857902	chr19	11671579	11671580	rs551841239					chr17	72464334	72464335	rs537595088
chr3	45988441	45988442	rs551078757	chr8	17934028	17934029	rs7462991	chr17	48762279	48762280	rs185357104	chr3	124339543	124339544	rs558639015					chr11	6640562	6640563	rs199747869
chr2	42354591	42354592	rs570307897	chr18	34038213	34038214	rs17673809	chr2	138726313	138726314	rs547738981	chr1	45196609	45196610	rs572419043					chr3	46993007	46993008	rs7627241
chr7	43691211	43691212	rs556146010	chr13	24144970	24144971	rs148992593	chr17	38079518	38079519	rs146337510	chr16	29816692	29816693	rs368685286					chr14	35342459	35342460	rs569982432
chr6	109769765	109769766	rs532650372	chr20	43201436	43201437	rs560394793	chr11	47276885	47276886	rs148647595	chr19	4374798	4374799	rs188030458					chr3	32471322	32471323	rs347154
chr2	68992534	68992535	rs539488816	chr19	38865635	38865636	rs12608599	chr15	80455924	80455925	rs538238273	chr17	38497558	38497559	rs543058155					chr14	93098533	93098534	rs142856124
chr19	39108708	39108709	rs578168909	chr19	46791645	46791646	rs532889214	chr16	67977727	67977728	rs117817502	chr17	40471979	40471980	rs3809758					chr22	50968183	50968184	rs202144233
chr2	202057668	202057669	rs368463080	chr6	82432014	82432015	rs574686297	chr10	11757951	11757952	rs143502541	chr10	75005102	75005103	rs80251151					chr5	39149684	39149685	rs573555214
chr19	7415050	7415051	rs534246928	chr6	123769446	123769447	rs370643484	chr5	132208761	132208762	rs557324310	chr17	45727188	45727189	rs531080915					chr20	47335902	47335903	rs533706336
chr19	1073283	1073284	rs542577455	chr4	174441075	174441076	rs142412150	chr8	27461285	27461286	rs527276883	chr6	27440805	27440806	rs541977763					chr22	17700507	17700508	rs539039938
chr1	111748130	111748131	rs188453301	chr8	125631652	125631653	rs142217725	chr11	14665440	14665441	rs545409334	chr11	10562912	10562913	rs544568557					chr16	30389606	30389607	rs367624455
chr5	131830302	131830303	rs540266506	chr10	18428974	18428975	rs538163641	chr6	119666355	119666356	rs570412067	chr2	10829972	10829973	rs549356659					chr3	47037643	47037644	rs531677894
chr14	52792386	52792387	rs138742544	chr1	60387243	60387244	rs11572215	chr19	11353220	11353221	rs188076777	chr11	118958554	118958555	rs572728851					chr7	106510399	106510400	rs111410970
chr4	84029519	84029520	rs551381781	chr4	8321493	8321494	rs536546275	chr9	19121572	19121573	rs530594006	chr16	70462376	70462377	rs547637043					chr5	171569549	171569550	rs558325219
chr5	150472606	150472607	rs571808250	chr3	69922003	69922004	rs80040801	chr15	80464242	80464243	rs370752595	chr3	4573215	4573216	rs140636973					chr20	47419561	47419562	rs111961690
chr2	231466756	231466757	rs377663078	chr6	99842036	99842037	rs201037643	chr4	140592271	140592272	rs546988400	chr12	46825648	46825649	rs560039809					chr1	40541422	40541423	rs576004157
chr17	33787491	33787492	rs568237409	chr12	117506703	117506704	rs142928820	chr11	118899530	118899531	rs553150644	chr1	41174875	41174876	rs547672492					chr16	31208825	31208826	rs569292992
chr18	2715643	2715644	rs187628720	chr2	40684059	40684060	rs181209293	chr8	23021662	23021663	rs181548453	chr10	73512991	73512992	rs575297121					chr2	197031495	197031496	rs114928728
chr21	43845010	43845011	rs576434917	chr2	201174091	201174092	rs558769515	chr19	11203973	11203974	rs572792545	chr19	1021679	1021680	rs191100007					chr12	104964884	104964885	rs78541674
chr1	202133979	202133980	rs529222758	chr12	106734374	106734375	rs559238275	chr21	33034810	33034811	rs538587007	chr8	142427929	142427930	rs545037950					chr5	100175360	100175361	rs565748774
chr1	247553553	247553554	rs553135827	chr3	177803173	177803174	rs144688061	chr15	80464989	80464990	rs544142784	chr8	21818025	21818026	rs529221964					chr14	70176289	70176290	rs181342381
chr4	100737654	100737655	rs148557367	chr13	34213795	34213796	rs570475350	chr16	8959154	8959155	rs567267690	chr19	50084085	50084086	rs115716398					chr12	94565604	94565605	rs147731368
chr2	69011915	69011916	rs570711125	chr20	32020030	32020031	rs113683760	chr5	10760398	10760399	rs186077303	chr10	11220730	11220731	rs561164677					chr19	6798634	6798635	rs113592014
chr5	1313270	1313271	rs539207180	chr14	65309194	65309195	rs76542948	chr19	11203092	11203093	rs551472063	chr5	130971290	130971291	rs146256694					chr12	94568068	94568069	rs567122485
chr14	91778894	91778895	rs527476720	chr3	12735110	12735111	rs568801289	chr17	2614244	2614245	rs142623864	chr2	110962618	110962619	rs538432605					chr21	46972897	46972898	rs547408114
chr22	47170393	47170394	rs536258737	chr3	192442741	192442742	rs137950607	chr3	186761798	186761799	rs4420856	chr1	205091494	205091495	rs566102171					chr2	136872383	136872384	rs530830500
chr19	1069750	1069751	rs535752866	chr17	1621460	1621461	rs548832446	chr11	61101959	61101960	rs150748379	chr12	120670713	120670714	rs147437820					chr3	121379168	121379169	rs6438648
chr7	50415384	50415385	rs568626603	chr1	167649070	167649071	rs553526557	chr10	102111473	102111474	rs187041196	chr17	79881328	79881329	rs573131501					chr19	6803606	6803607	rs550406018
chr15	89198239	89198240	rs113813528	chr22	24107436	24107437	rs552736268	chr4	25156757	25156758	rs542097910	chr7	89976013	89976014	rs201825031					chr1	159894490	159894491	rs534094097
chr14	91872280	91872281	rs549600583	chr22	36002316	36002317	rs543937483	chr6	119668975	119668976	rs564996925	chr6	139695789	139695790	rs575538419					chr17	47295772	47295773	rs143866438
chr5	169730188	169730189	rs550215725	chr10	123874760	123874761	rs143363929	chr5	173216268	173216269	rs144331268	chr2	27906473	27906474	rs550560837					chr16	28152414	28152415	rs567199861
chr5	50007156	50007157	rs555850320	chr6	79944330	79944331	rs563783272	chr19	4669285	4669286	rs545859261	chr1	9778090	9778091	rs141475701					chr6	41995931	41995932	rs576831624
chr2	158325838	158325839	rs72909660	chr15	40545366	40545367	rs559798590	chr9	133375054	133375055	rs570237142	chr16	66559002	66559003	rs13338614					chr5	39164872	39164873	rs115652157
chr20	62199383	62199384	rs566561724	chr9	112613888	112613889	rs149823618	chr11	64900104	64900105	rs570747146	chr4	2011037	2011038	rs554179985					chr1	175159093	175159094	rs149498158
chr19	42636345	42636346	rs183024722	chr7	75936985	75936986	rs553543738	chr11	1319477	1319478	rs572858218	chr8	56826677	56826678	rs375895931					chr1	26880438	26880439	rs542602830
chr2	197037407	197037408	rs186377634	chr13	32681210	32681211	rs557466765	chr6	3139383	3139384	rs183643294	chr4	40207189	40207190	rs17586314					chr5	1505109	1505110	rs549734424
chr14	91812624	91812625	rs202007324	chr4	23847456	23847457	rs551629688	chr6	119661590	119661591	rs548654902	chr6	151773677	151773678	rs202221426					chr6	41908320	41908321	rs537903651
chr11	67175724	67175725	rs140114046	chr10	91236077	91236078	rs140960860	chr14	50089577	50089578	rs563847060	chr1	114472262	114472263	rs547484163					chr11	46259783	46259784	rs551011577
chr3	183258282	183258283	rs116464912	chr3	105723230	105723231	rs183394186	chr14	24565800	24565801	rs553746657	chr7	65958525	65958526	rs114282028					chr17	76376707	76376708	rs188926479
chr22	23165893	23165894	rs113625629	chr3	64800138	64800139	rs12630074	chr20	36663943	36663944	rs148030797	chr2	21022842	21022843	rs554477950					chr6	41902093	41902094	rs571618259
chr20	56193122	56193123	rs182007669	chr10	17657874	17657875	rs45509295	chr8	134461115	134461116	rs572346678	chr2	38879901	38879902	rs138977942					chr1	206646426	206646427	rs1930437
chr5	35835162	35835163	rs565510299	chr4	122310610	122310611	rs568761858	chr10	102116382	102116383	rs535091618	chr7	107220628	107220629	rs147124369					chr8	142105458	142105459	rs113514384
chr21	34587988	34587989	rs573638575	chr22	38204129	38204130	rs138025366	chr3	49393176	49393177	rs185009942	chr16	86588845	86588846	rs559197463					chr15	70387656	70387657	rs554051260
chr6	26365426	26365427	rs191151710	chr5	133337590	133337591	rs114369294	chr11	34460397	34460398	rs567620272	chr5	157286065	157286066	rs547527007					chr2	68998787	68998788	rs570702422
chr22	40304406	40304407	rs551271568	chr12	3180123	3180124	rs368339262	chr7	76009542	76009543	rs567059068	chr1	43402328	43402329	rs544824670					chr19	6803660	6803661	rs13345466
chr12	6536466	6536467	rs191132182	chr1	198170681	198170682	rs183025603	chr3	172034823	172034824	rs114453772	chr7	98520409	98520410	rs540982975					chr14	91866133	91866134	rs181620738
chr17	76117255	76117256	rs188505445	chr17	17838447	17838448	rs532986035	chr17	17734722	17734723	rs556691960	chr9	115095194	115095195	rs529390706					chr6	29914432	29914433	rs140929644
chr7	150359019	150359020	rs572439226	chr3	138119640	138119641	rs142079021	chr1	45098655	45098656	rs562656143	chr12	123873042	123873043	rs575862342					chr22	50638109	50638110	rs41283481
chr8	144639832	144639833	rs570502778	chr14	55145898	55145899	rs17655558	chr7	76022523	76022524	rs543574018	chr11	2800042	2800043	rs574433254					chr7	142246943	142246944	rs146101812
chr11	117868423	117868424	rs551764128	chr5	110408939	110408940	rs573627483	chr8	144621930	144621931	rs964195	chr1	35745069	35745070	rs188951114					chr4	154390273	154390274	rs145206709
chr1	200840472	200840473	rs559229891	chr15	92434095	92434096	rs559238075	chr6	26125046	26125047	rs536261265	chr11	10921625	10921626	rs12418688					chr19	48833643	48833644	rs145315471
chr17	76121441	76121442	rs540556521	chr2	106047245	106047246	rs558046868	chr2	85826631	85826632	rs547332901	chr13	77566263	77566264	rs563306322					chr3	183268893	183268894	rs192802810
chr2	233952122	233952123	rs112925323	chr8	17628366	17628367	rs140915387	chr4	25156686	25156687	rs202043298	chr1	36352866	36352867	rs568152539					chr19	932753	932754	rs575158697
chr16	57073017	57073018	rs139619303	chr17	977743	977744	rs536184543	chr9	19119362	19119363	rs564012392	chr20	60757985	60757986	rs367706392					chr21	46342940	46342941	rs369469873
chr1	167623462	167623463	rs114281623	chr1	206869707	206869708	rs576694829	chr21	40182693	40182694	rs569809040	chr19	909269	909270	rs561898808					chr11	118072180	118072181	rs1715441
chr5	131836096	131836097	rs140194288	chr1	216894476	216894477	rs192125410	chr19	50015870	50015871	rs565312774	chr1	11969843	11969844	rs12410058					chr9	117149592	117149593	rs140054127
chr19	36230984	36230985	rs200340760	chr3	25614996	25614997	rs74341355	chr4	8202565	8202566	rs114399815	chr6	150039671	150039672	rs180948838					chr6	31325564	31325565	rs9266241
chr7	150368779	150368780	rs185258146	chr3	17081514	17081515	rs556170796	chr11	75494256	75494257	rs533923579	chr3	186667529	186667530	rs563761602					chr11	67769884	67769885	rs568620034
chr1	12221521	12221522	rs189581517	chr3	12703196	12703197	rs116337191	chr3	172036609	172036610	rs559816811	chr3	156893804	156893805	rs190983283					chr5	171553131	171553132	rs77148038
chr8	126983583	126983584	rs547855033	chr10	18712017	18712018	rs538037507	chr7	155475288	155475289	rs534939358	chr15	34517113	34517114	rs541116098					chr9	214606	214607	rs547242681
chr9	352312	352313	rs148765815	chr9	71555190	71555191	rs542033201	chr17	73970097	73970098	rs58681646	chr7	139875380	139875381	rs187617079					chr14	91878730	91878731	rs574481766
chr6	90813228	90813229	rs145817482	chr8	142404357	142404358	rs562177880	chr12	110012765	110012766	rs61940512	chr8	102063931	102063932	rs183885780					chr5	176740106	176740107	rs543239390
chr11	48028328	48028329	rs549092689	chr15	57988639	57988640	rs540963839	chr5	128430200	128430201	rs112933291	chr9	100745326	100745327	rs549255462					chr20	43619259	43619260	rs544197071
chr22	40345913	40345914	rs539651898	chr5	102090779	102090780	rs544165601	chr4	39453878	39453879	rs575743244	chr6	32825484	32825485	rs117750251					chr1	23850381	23850382	rs565122986
chr1	89750179	89750180	rs142497625	chr20	25205018	25205019	rs531278819	chr9	98079173	98079174	rs566655665	chr11	65239743	65239744	rs76627267					chr4	2795968	2795969	rs146723143
chr5	169722370	169722371	rs200560776	chr1	206873733	206873734	rs17350838	chr15	89007969	89007970	rs150383187	chr3	49275963	49275964	rs11920267					chr16	50303480	50303481	rs560299728
chr17	8124267	8124268	rs77224069	chr1	6265306	6265307	rs546887834	chr9	33165747	33165748	rs79050929	chr2	19548164	19548165	rs570212539					chr1	161510061	161510062	rs547590804
chr16	88768771	88768772	rs182820947	chr15	71892214	71892215	rs4398066	chr20	48811744	48811745	rs574310132	chr7	75253757	75253758	rs142822332					chr1	11793278	11793279	rs565497687
chr1	111433874	111433875	rs534024600	chr12	94071263	94071264	rs567905294	chr20	61438252	61438253	rs541190637	chr6	44193725	44193726	rs577992645					chr19	14495182	14495183	rs575153104
chr8	37753727	37753728	rs537117979	chr11	85358226	85358227	rs536832840	chr17	38060723	38060724	rs539897385	chr19	5720383	5720384	rs189210845					chr5	176326180	176326181	rs140694062
chr5	169084074	169084075	rs67434050	chr10	106070130	106070131	rs143324481	chr15	80464897	80464898	rs191468805	chr2	27273396	27273397	rs528206437					chr7	38350219	38350220	rs559130428
chr5	35839113	35839114	rs137993808	chr10	18620736	18620737	rs185003017	chr16	8952274	8952275	rs142467243	chr1	27481604	27481605	rs530456612					chr19	1028872	1028873	rs541748730
chr11	118220110	118220111	rs115443256	chr18	9102084	9102085	rs552783979	chr18	2939646	2939647	rs377430441	chr6	26157648	26157649	rs139695228					chr19	42688780	42688781	rs542068046
chr17	8850479	8850480	rs545739610	chr16	83933598	83933599	rs116874693	chr8	126447809	126447810	rs142739244	chr3	186714862	186714863	rs116799496					chr2	233930869	233930870	rs148098369
chr2	68998865	68998866	rs539720590	chr3	25553243	25553244	rs60228466	chr11	34461702	34461703	rs11032700	chr19	46390245	46390246	rs189959637					chr1	113160377	113160378	rs187477924
chr1	15742880	15742881	rs138950691	chr2	134881358	134881359	rs77750639	chr8	22932311	22932312	rs541602880	chr9	135879681	135879682	rs535384917					chr14	91877328	91877329	rs377224256
chr2	68999005	68999006	rs4627611	chr18	25553157	25553158	rs569525359	chr1	55331252	55331253	rs138407376	chr22	19132324	19132325	rs737923					chr14	102172979	102172980	rs575885147
chr3	46413417	46413418	rs2254089	chr1	198126236	198126237	rs544361776	chr11	118899718	118899719	rs572944920	chr12	52348650	52348651	rs56360558					chr16	57022572	57022573	rs576509676
chr11	4415502	4415503	rs113127063	chr2	179887077	179887078	rs543470010	chr12	89743588	89743589	rs769701	chr12	54679144	54679145	rs568707896					chr6	167367618	167367619	rs74841566
chr3	107853647	107853648	rs326353	chr19	55663294	55663295	rs201240150	chr22	37898333	37898334	rs553398618	chr17	25680812	25680813	rs567293255					chr9	114935761	114935762	rs573742946
chr17	74490994	74490995	rs146218351	chr2	159967981	159967982	rs547320230	chr11	47290175	47290176	rs149435566	chr6	106761160	106761161	rs548881448					chr16	50303437	50303438	rs575053398
chr20	57759589	57759590	rs192922938	chr19	3970157	3970158	rs142776664	chr22	37958296	37958297	rs529488030	chr17	40714245	40714246	rs537541340					chr2	233955199	233955200	rs566042043
chr5	35874603	35874604	rs137868226	chr15	45020567	45020568	rs530642026	chr18	77696967	77696968	rs545143475	chr19	9649357	9649358	rs552206798					chr1	26613250	26613251	rs10902733
chr9	117110862	117110863	rs137868223	chr16	25122118	25122119	rs545253057	chr22	19165822	19165823	rs558632091	chr6	106968942	106968943	rs146905899					chr16	31270474	31270475	rs565457167
chr21	43847813	43847814	rs544921374	chr15	86051625	86051626	rs553990901	chr8	74205714	74205715	rs576462654	chr10	50382490	50382491	rs188113807					chr1	167657157	167657158	rs533290605
chr6	33041345	33041346	rs141591050	chr2	100020351	100020352	rs527809671	chr5	128430343	128430344	rs547457639	chr10	112261195	112261196	rs116803019					chr6	24934310	24934311	rs138449957
chr11	65409615	65409616	rs547389182	chr14	73246925	73246926	rs548987670	chr9	130865521	130865522	rs188487334	chr6	10750213	10750214	rs148358182					chr11	63973545	63973546	rs184638786
chr11	60746184	60746185	rs539738313	chr4	141942449	141942450	rs551027549	chr1	44011876	44011877	rs553312810	chr1	27648732	27648733	rs113210734					chr1	40870700	40870701	rs541030535
chr11	65408581	65408582	rs542502238	chr2	187460605	187460606	rs558039690	chr22	19957786	19957787	rs165840	chr6	26285781	26285782	rs191354075					chr14	91834678	91834679	rs184431553
chr17	80274040	80274041	rs542943579	chr4	47832580	47832581	rs528486239	chr9	136242899	136242900	rs587628563	chr8	125551260	125551261	rs569893262					chr8	56853133	56853134	rs182507606
chr2	231283423	231283424	rs13390645	chr20	36703177	36703178	rs149234798	chr17	40718028	40718029	rs537900212	chr19	2171924	2171925	rs547725049					chr17	72464482	72464483	rs6501715
chr6	108043643	108043644	rs550053542	chr17	17780357	17780358	rs116652573	chr12	121164928	121164929	rs202193021	chr7	30186072	30186073	rs539960837					chr15	75075776	75075777	rs536503363
chr1	45196653	45196654	rs3008976	chr2	101553874	101553875	rs10209049	chr6	26027227	26027228	rs546755781	chr1	11902578	11902579	rs562121410					chr5	171602570	171602571	rs528668440
chr1	40866424	40866425	rs574652481	chr15	42210841	42210842	rs73410612	chr12	53346421	53346422	rs530937495	chr20	56965679	56965680	rs143722203					chr8	56917783	56917784	rs193184687
chr16	4460759	4460760	rs548692654	chr16	82801560	82801561	rs183263396	chr10	135185127	135185128	rs187675382	chr8	134552644	134552645	rs548251464					chr6	167371622	167371623	rs540858564
chr20	56194285	56194286	rs563820224	chr19	15234634	15234635	rs718100	chr4	39431236	39431237	rs557497114	chr2	220144440	220144441	rs562983134					chr20	3914093	3914094	rs116084888
chr22	40330438	40330439	rs552361573	chr22	46738108	46738109	rs542386310	chr10	102116333	102116334	rs200503958	chr7	129360243	129360244	rs144219773					chr2	158273488	158273489	rs565052410
chr2	202117852	202117853	rs112616356	chr9	2607520	2607521	rs553414262	chr7	134850768	134850769	rs529130935	chr6	34833157	34833158	rs146171752					chr6	109774464	109774465	rs138930729
chr6	159528315	159528316	rs531954326	chr3	69161717	69161718	rs147207275	chr16	10546879	10546880	rs528896224	chr20	1099212	1099213	rs556577571					chr5	156969775	156969776	rs533500342
chr2	198104517	198104518	rs569486204	chr14	55173212	55173213	rs570475210	chr20	62366970	62366971	rs567154223	chr19	4639103	4639104	rs560268406					chr7	50424822	50424823	rs543018576
chr14	91865151	91865152	rs535805489	chr3	16978343	16978344	rs568340842	chr9	19119077	19119078	rs562707520	chr19	4400728	4400729	rs559343070					chr8	134081899	134081900	rs561504494
chr17	47296572	47296573	rs143712810	chr10	116453937	116453938	rs73371865	chr17	202577	202578	rs574853377	chr7	148684353	148684354	rs575331102					chr6	31325406	31325407	rs531728601
chr14	91841083	91841084	rs570788901	chr1	237158936	237158937	rs576877265	chr2	38969328	38969329	rs55674354	chr14	24740749	24740750	rs546830751					chr15	77311463	77311464	rs570383972
chr20	49131618	49131619	rs6122948	chr20	42812938	42812939	rs573555334	chr8	126444008	126444009	rs116399258	chr12	56512114	56512115	rs539008521					chr5	171580358	171580359	rs368616981
chr11	128583574	128583575	rs112260267	chr13	75984271	75984272	rs550002538	chr11	68036851	68036852	rs143501849	chr4	44680573	44680574	rs534335945					chr2	202052122	202052123	rs143393783
chr17	43508118	43508119	rs553368932	chr6	123839883	123839884	rs568765072	chr1	2325787	2325788	rs148969239	chr12	57933162	57933163	rs79376910					chr11	64624270	64624271	rs554814378
chr2	198151617	198151618	rs192820363	chr3	159483099	159483100	rs73015941	chr22	50963616	50963617	rs558232893	chr2	121009788	121009789	rs184242836					chr8	142160342	142160343	rs6995905
chr9	117105720	117105721	rs184029969	chr4	114369064	114369065	rs13117519	chr19	11353215	11353216	rs555822317	chr19	36103648	36103649	rs575027698					chr2	158278204	158278205	rs554235690
chr2	68978632	68978633	rs144262338	chr2	207328773	207328774	rs140663840	chr17	79816556	79816557	rs144496310	chr16	66651844	66651845	rs74691338					chr3	107850676	107850677	rs573119294
chr5	66511517	66511518	rs554770554	chr10	112433692	112433693	rs75836595	chr19	30199733	30199734	rs186790964	chr1	45196812	45196813	rs149373090					chr8	131015056	131015057	rs539793790
chr17	8868987	8868988	rs562995431	chr3	140834576	140834577	rs547425734	chr16	2202562	2202563	rs561622676	chr20	3990379	3990380	rs544373721					chr6	32813084	32813085	rs116831826
chr15	89179502	89179503	rs114937378	chr1	167063627	167063628	rs151337483	chr9	116150398	116150399	rs372075166	chr19	39390387	39390388	rs529957919					chr1	12228546	12228547	rs535963929
chr16	88761606	88761607	rs534123394	chr16	77756851	77756852	rs575753511	chr19	49468977	49468978	rs192210457	chr17	7761226	7761227	rs574353977					chr10	129846063	129846064	rs541917860
chr1	111765198	111765199	rs566456182	chr15	92524381	92524382	rs74653312	chr3	172035367	172035368	rs184907626	chr11	9573576	9573577	rs187648153					chr19	6480549	6480550	rs559024275
chr1	111190226	111190227	rs142214865	chr7	136610751	136610752	rs578207957	chr9	136242957	136242958	rs368078197	chr9	108006607	108006608	rs532527204					chr3	14481460	14481461	rs565597589
chr11	118187429	118187430	rs542890627	chr18	9102746	9102747	rs547252886	chr11	93471553	93471554	rs151237340	chr10	11728118	11728119	rs538647701					chr6	35265833	35265834	rs573043625
chr1	53833993	53833994	rs563211384	chr8	17930951	17930952	rs569816258	chr3	186761008	186761009	rs200865084	chr3	20082507	20082508	rs560313424					chr17	73828908	73828909	rs533109758
chr2	231085179	231085180	rs16826886	chr2	3584159	3584160	rs149456846	chr12	112214574	112214575	rs113648146	chr12	57933192	57933193	rs548641217					chr1	167606416	167606417	rs548401180
chr8	144629737	144629738	rs546381458	chr8	74881950	74881951	rs78020774	chr8	22926597	22926598	rs185756438	chr16	22227939	22227940	rs191575335					chr11	128642986	128642987	rs181398159
chr17	74491609	74491610	rs142220678	chr12	19344217	19344218	rs10770448	chr9	33172916	33172917	rs13296902	chr11	75117521	75117522	rs572683678					chr22	18259515	18259516	rs189912110
chr1	117354386	117354387	rs151062262	chr8	124658340	124658341	rs145686137	chr11	45828109	45828110	rs532430317	chr4	185395949	185395950	rs554621796					chr21	34633148	34633149	rs141986219
chr5	169718673	169718674	rs114806549	chr7	123307285	123307286	rs566374574	chr5	132208276	132208277	rs568573218	chr16	11706583	11706584	rs542185520					chr1	198621959	198621960	rs78029999
chr8	11356778	11356779	rs559142890	chr1	237261517	237261518	rs117218463	chr14	103802162	103802163	rs1141999	chr19	14117925	14117926	rs570666989					chr19	7703637	7703638	rs575143221
chr2	98336149	98336150	rs561480597	chr15	65369241	65369242	rs138484272	chr10	51572295	51572296	rs138011461	chr12	120680194	120680195	rs187486570					chr6	137541269	137541270	rs569004279
chr16	57035247	57035248	rs563552429	chr8	133772791	133772792	rs182539449	chr17	38083720	38083721	rs567199433	chr9	124049275	124049276	rs537707648					chr1	114400321	114400322	rs533588041
chr19	42636836	42636837	rs77937219	chr8	125211540	125211541	rs569211049	chr11	14665365	14665366	rs553317067	chr9	114987147	114987148	rs10125639					chr8	134080682	134080683	rs534066654
chr11	48019667	48019668	rs535511545	chr10	112440546	112440547	rs547532636	chr8	144620860	144620861	rs75499773	chr6	32936255	32936256	rs541434954					chr1	160807288	160807289	rs560403836
chr19	6792061	6792062	rs145040547	chr2	134934858	134934859	rs561419642	chr15	80454634	80454635	rs143243347	chr19	49403491	49403492	rs192995238					chr19	54605600	54605601	rs370019877
chr6	108063371	108063372	rs537783237	chr19	48613691	48613692	rs530513742	chr5	132210898	132210899	rs537671576	chr3	14693051	14693052	rs142172406					chr19	2272660	2272661	rs551868965
chr14	91827746	91827747	rs550759750	chr16	46776234	46776235	rs42908	chr10	102111719	102111720	rs75394763	chr22	21213269	21213270	rs547018335					chr21	46302382	46302383	rs559161548
chr16	57075337	57075338	rs548842005	chr10	88441992	88441993	rs4933404	chr8	144619405	144619406	rs565868970	chr1	24742177	24742178	rs139062186					chr9	92059877	92059878	rs557972109
chr1	32721137	32721138	rs571092441	chr2	238876536	238876537	rs538745054	chr1	64106746	64106747	rs369977897	chr10	89622307	89622308	rs543780235					chr1	198640715	198640716	rs554092944
chr4	48127707	48127708	rs531824496	chr15	92461598	92461599	rs142528002	chr19	45411164	45411165	rs370594287	chr12	54700817	54700818	rs148049478					chr12	104855770	104855771	rs555718833
chr16	88767202	88767203	rs74033349	chr1	237911837	237911838	rs565002559	chr9	19119333	19119334	rs549767711	chr19	18484766	18484767	rs539353465					chr15	77285374	77285375	rs75162396
chr1	45187864	45187865	rs535365585	chr7	158933442	158933443	rs148035285	chr10	102132886	102132887	rs537825169	chr2	128165587	128165588	rs554578298					chr4	2836442	2836443	rs574313523
chr14	65755277	65755278	rs543551600	chr4	152606648	152606649	rs547702068	chr7	150020401	150020402	rs528295190	chr6	36035752	36035753	rs115513538					chr1	159895507	159895508	rs147813059
chr11	66888471	66888472	rs538596364	chr7	131239831	131239832	rs563462277	chr22	29192003	29192004	rs371829703	chr1	25566777	25566778	rs537002729					chr22	17699004	17699005	rs182483261
chr6	11382669	11382670	rs573141647	chr10	112429306	112429307	rs536209856	chr14	103803047	103803048	rs200382373	chr2	110962502	110962503	rs373915635					chr7	138780300	138780301	rs557297449
chr22	40318452	40318453	rs55771033	chr3	159483396	159483397	rs542319146	chr19	49405189	49405190	rs532936321	chr19	18654883	18654884	rs73923126					chr16	28214779	28214780	rs148890324
chr9	117694594	117694595	rs562766574	chr7	149412235	149412236	rs564389077	chr8	22924030	22924031	rs4872047	chr6	35331388	35331389	rs189973912					chr22	22292346	22292347	rs577951811
chr19	48751879	48751880	rs186818177	chr11	114311488	114311489	rs578187052	chr20	36703894	36703895	rs571985722	chr11	62310307	62310308	rs575521447					chr1	114403582	114403583	rs183671799
chr1	25254243	25254244	rs201780798	chr1	237864720	237864721	rs113805667	chr16	88718769	88718770	rs543527724	chr1	15946896	15946897	rs187555280					chr6	27834257	27834258	rs190369503
chr2	202136013	202136014	rs35342474	chr10	116297146	116297147	rs545559789	chr22	50968562	50968563	rs563489250	chr1	160983662	160983663	rs551819377					chr19	6801924	6801925	rs58167528
chr21	43835541	43835542	rs35135874	chr9	97715712	97715713	rs139124258	chr9	32426760	32426761	rs554993527	chr13	103259260	103259261	rs192882966					chr17	29636504	29636505	rs555390946
chr6	32815965	32815966	rs17213819	chr5	140720542	140720543	rs147941013	chr21	33034569	33034570	rs532681839	chr19	45959145	45959146	rs536736548					chr1	161188888	161188889	rs548373455
chr9	114823731	114823732	rs146744006	chr1	165606484	165606485	rs181398312	chr19	49403663	49403664	rs543716328	chr22	20009077	20009078	rs737985					chr19	6771980	6771981	rs58276003
chr17	74497933	74497934	rs560646743	chr10	18633910	18633911	rs541417585	chr10	102115265	102115266	rs145126570	chr7	148892480	148892481	rs531653227					chr1	206943568	206943569	rs190113461
chr7	50438714	50438715	rs553519439	chr1	202437760	202437761	rs114741483	chr3	150320939	150320940	rs148422903	chr11	3859357	3859358	rs570648426					chr7	148936826	148936827	rs115449011
chr16	2737506	2737507	rs75370611	chr7	116082510	116082511	rs565330744	chr5	173251411	173251412	rs552130508	chr7	148680767	148680768	rs148515450					chr15	91429899	91429900	rs546446879
chr5	156679571	156679572	rs183151868	chr15	57937911	57937912	rs560418073	chr1	44011462	44011463	rs553346718	chr8	141629262	141629263	rs531104872					chr7	150384359	150384360	rs150743891
chr1	207509540	207509541	rs73085295	chr17	17825187	17825188	rs187117142	chr19	2476366	2476367	rs529322356	chr1	212965175	212965176	rs549411400					chr11	64619260	64619261	rs537090629
chr17	74510633	74510634	rs140359906	chr15	85385326	85385327	rs569284393	chr10	102120238	102120239	rs188002102	chr15	63795442	63795443	rs557942607					chr19	48833404	48833405	rs377236213
chr2	233953343	233953344	rs568833393	chr1	62535298	62535299	rs561236086	chr8	23018520	23018521	rs375699987	chr22	19958291	19958292	rs376216779					chr5	100226247	100226248	rs572388015
chr17	8856750	8856751	rs575140782	chr15	85371943	85371944	rs7183401	chr11	118895303	118895304	rs191666810	chr1	11968312	11968313	rs183297865					chr11	1872392	1872393	rs561979836
chr11	60720137	60720138	rs530779879	chr14	55160628	55160629	rs11627521	chr16	8953520	8953521	rs117948060	chr6	32936269	32936270	rs531234067					chr19	17201622	17201623	rs185884987
chr2	204773134	204773135	rs183144913	chr19	45981852	45981853	rs533230891	chr9	130864301	130864302	rs118142698	chr6	74230701	74230702	rs547860837					chr20	43614501	43614502	rs74612577
chr6	159078098	159078099	rs188024931	chr10	116445901	116445902	rs547847096	chr19	4717952	4717953	rs543250459	chr6	26537713	26537714	rs181512232					chr11	72681855	72681856	rs532084552
chr11	44590872	44590873	rs116711542	chr15	92562294	92562295	rs527706925	chr8	22923458	22923459	rs148803791	chr19	5791155	5791156	rs183411857					chr7	44089690	44089691	rs567050859
chr17	16892364	16892365	rs557158311	chr4	140839438	140839439	rs17005228	chr8	22923878	22923879	rs150901538	chr3	49276183	49276184	rs188886034					chr1	151133097	151133098	rs16833030
chr3	113943642	113943643	rs188925224	chr1	236915597	236915598	rs60084193	chr8	23019278	23019279	rs564512123	chr10	74033677	74033678	rs543958546					chr12	62661468	62661469	rs149099292
chr5	156571219	156571220	rs548980730	chr18	25577902	25577903	rs374426045	chr1	44013003	44013004	rs367571290	chr2	20102013	20102014	rs190699056					chr12	94566380	94566381	rs11837444
chr8	126953895	126953896	rs181952091	chr10	88492508	88492509	rs571246810	chr14	24565001	24565002	rs558868145	chr5	179246274	179246275	rs192872088					chr17	28009551	28009552	rs533940027
chr6	159460760	159460761	rs7765172	chr13	42189184	42189185	rs182669831	chr9	116150216	116150217	rs576008526	chr16	30503390	30503391	rs572454976					chr19	51629316	51629317	rs538646725
chr2	192541398	192541399	rs544318263	chr9	38018642	38018643	rs543461048	chr16	2201919	2201920	rs201315481	chr12	10766243	10766244	rs10772335					chr5	176832240	176832241	rs577869365
chr15	89191091	89191092	rs538435853	chr22	39628238	39628239	rs539958987	chr21	46830464	46830465	rs550378853	chr16	66651892	66651893	rs542108646					chr1	31205411	31205412	rs550215498
chr2	136886163	136886164	rs116020461	chr4	23854890	23854891	rs10018239	chr4	88312481	88312482	rs553083990	chr11	67080326	67080327	rs541203957					chr4	2807716	2807717	rs532016073
chr2	68993898	68993899	rs55920135	chr2	159991980	159991981	rs62171094	chr5	39413379	39413380	rs568267969	chr13	45563702	45563703	rs146353579					chr3	14474928	14474929	rs577480168
chr7	104624699	104624700	rs532187069	chr4	47803136	47803137	rs144168955	chr12	89742351	89742352	rs568267784	chr1	156308135	156308136	rs539013556					chr14	93124762	93124763	rs540755790
chr2	197006438	197006439	rs144041910	chr12	60080741	60080742	rs59408837	chr16	56969903	56969904	rs540063185	chr3	12598583	12598584	rs556076914					chr1	45187464	45187465	rs150280988
chr7	50367609	50367610	rs529653750	chr22	36017282	36017283	rs533972265	chr11	1318876	1318877	rs540054599	chr16	30366569	30366570	rs112131146					chr12	111883124	111883125	rs555749145
chr16	57031950	57031951	rs546587463	chr2	88390404	88390405	rs79182285	chr6	26127580	26127581	rs570542764	chr19	49376496	49376497	rs552207545					chr8	56852144	56852145	rs116533510
chr14	91779588	91779589	rs544589781	chr10	116409525	116409526	rs555286330	chr4	10023060	10023061	rs114860720	chr17	8023593	8023594	rs539857301					chr14	76007407	76007408	rs528706579
chr19	48750416	48750417	rs369720939	chr2	179388042	179388043	rs568958843	chr9	37424273	37424274	rs186285531	chr22	19935602	19935603	rs533149515					chr13	46739624	46739625	rs6561300
chr6	29693232	29693233	rs57237143	chr7	101527240	101527241	rs566960851	chr21	46949353	46949354	rs11701436	chr19	54714663	54714664	rs533596424					chr4	2836363	2836364	rs572415284
chr16	57066631	57066632	rs114771861	chr12	6601703	6601704	rs566101541	chr3	171973954	171973955	rs554252092	chr9	132648121	132648122	rs541020174					chr8	56906309	56906310	rs565139844
chr16	57103274	57103275	rs188276252	chr4	65174171	65174172	rs528749110	chr11	77781450	77781451	rs116204995	chr6	138725137	138725138	rs368542760					chr9	95726742	95726743	rs551983203
chr16	30493642	30493643	rs554280350	chr12	98988278	98988279	rs181285011	chr16	69361267	69361268	rs139572245	chr19	9879478	9879479	rs189395336					chr2	175458181	175458182	rs184189483
chr1	89742612	89742613	rs568689636	chr10	115617741	115617742	rs77244878	chr9	130863027	130863028	rs567817210	chr5	172234491	172234492	rs146650211					chr20	47386563	47386564	rs183742093
chr1	26635694	26635695	rs554749182	chr15	58000260	58000261	rs191972749	chr16	8953117	8953118	rs544965817	chr1	59362543	59362544	rs182201023					chr3	14469842	14469843	rs532567874
chr17	33826708	33826709	rs186732288	chr15	86127395	86127396	rs569163302	chr8	126446923	126446924	rs190784462	chr1	45285551	45285552	rs142939610					chr19	35647523	35647524	rs181549637
chr2	232410302	232410303	rs569618335	chr10	97044362	97044363	rs12269578	chr5	176755277	176755278	rs184935263	chr7	158622198	158622199	rs552633288					chr21	34617754	34617755	rs193074817
chr19	18157187	18157188	rs565370590	chr6	5086593	5086594	rs534017350	chr7	65609320	65609321	rs145088954	chr16	28857884	28857885	rs548905857					chr1	209930825	209930826	rs553616333
chr5	35852308	35852309	rs542716234	chr10	116277600	116277601	rs530903275	chr1	45099017	45099018	rs573961037	chr5	40835512	40835513	rs571979815					chr19	54716069	54716070	rs543858994
chr1	53102683	53102684	rs114789909	chr4	174606431	174606432	rs185830910	chr14	76116799	76116800	rs528078790	chr16	85080861	85080862	rs539458887					chr1	89752779	89752780	rs6671181
chr16	30471070	30471071	rs541554219	chr18	8625516	8625517	rs556864041	chr8	74205240	74205241	rs150427421	chr7	5497742	5497743	rs377050795					chr11	118083638	118083639	rs142610866
chr17	43484108	43484109	rs374028250	chr22	17639298	17639299	rs35294820	chr12	89745968	89745969	rs538971597	chr10	112617317	112617318	rs182890377					chr22	37617366	37617367	rs113376467
chr6	108114549	108114550	rs542740652	chr12	58677891	58677892	rs528851467	chr20	30823629	30823630	rs192463307	chr1	32292913	32292914	rs572658890					chr16	21639190	21639191	rs527238650
chr13	46748039	46748040	rs115477092	chr6	129206089	129206090	rs551709603	chr1	150944711	150944712	rs587616121	chr19	4374915	4374916	rs11667564					chr8	27227922	27227923	rs185436317
chr20	57751175	57751176	rs561255356	chr4	141927378	141927379	rs545960856	chr19	6730324	6730325	rs538829061	chr19	57791861	57791862	rs532533496					chr19	13213948	13213949	rs143321152
chr2	198166196	198166197	rs11692603	chr4	65264273	65264274	rs543702657	chr4	39452475	39452476	rs13119661	chr5	150138329	150138330	rs114177917					chr11	117882960	117882961	rs17121515
chr19	6804121	6804122	rs111983268	chr20	43210780	43210781	rs77590060	chr19	2476873	2476874	rs538630599	chr1	11969841	11969842	rs570036411					chr14	93097325	93097326	rs74072998
chr2	192539239	192539240	rs570818284	chr14	55095525	55095526	rs181090530	chr20	56133698	56133699	rs189867981	chr16	2015113	2015114	rs553445737					chr16	4398377	4398378	rs551597307
chr1	26870648	26870649	rs539766851	chr17	77023202	77023203	rs560091102	chr3	172025439	172025440	rs115069531	chr1	1447424	1447425	rs547280903					chr12	105135070	105135071	rs530714574
chr16	3120409	3120410	rs534911019	chr5	127772115	127772116	rs543227646	chr16	69363014	69363015	rs542586558	chr9	127624281	127624282	rs375827128					chr17	73313640	73313641	rs192122792
chr9	117126093	117126094	rs534666982	chr10	123890336	123890337	rs147660886	chr11	102322458	102322459	rs12799526	chr15	55574615	55574616	rs28417106					chr16	4465736	4465737	rs542225762
chr3	45987295	45987296	rs74427539	chr20	32028422	32028423	rs529343900	chr2	20415121	20415122	rs79513385	chr7	137942485	137942486	rs553314888					chr5	171609956	171609957	rs112128863
chr2	158297086	158297087	rs527535197	chr9	100281682	100281683	rs547530287	chr2	64068854	64068855	rs539092834	chr22	21922635	21922636	rs116215846					chr19	6813627	6813628	rs572528339
chr1	23955889	23955890	rs183810874	chr8	145516384	145516385	rs548365639	chr16	67979060	67979061	rs183282169	chr22	19418066	19418067	rs114145279					chr6	25036224	25036225	rs151024739
chr9	140172558	140172559	rs572476667	chr9	14263446	14263447	rs61422412	chr11	111635618	111635619	rs61757743	chr1	1407109	1407110	rs553466687					chr17	8865732	8865733	rs554925753
chr9	117657721	117657722	rs146777118	chr2	241308862	241308863	rs547786890	chr21	46830448	46830449	rs914228	chr1	52870144	52870145	rs563929206					chr18	2638097	2638098	rs557573402
chr22	37704554	37704555	rs535412863	chr3	52232133	52232134	rs544123932	chr9	19154230	19154231	rs148511963	chr1	44440556	44440557	rs531913788					chr19	13258147	13258148	rs188910022
chr17	76111357	76111358	rs552278689	chr18	34036729	34036730	rs564443977	chr20	36663955	36663956	rs141750505	chr17	57442939	57442940	rs115196142					chr20	43625836	43625837	rs371236375
chr6	31459860	31459861	rs560641215	chr2	101723075	101723076	rs144894316	chr6	3140020	3140021	rs9503405	chr19	2740139	2740140	rs533011975					chr16	88763993	88763994	rs541285280
chr15	44975765	44975766	rs183416399	chr6	150532705	150532706	rs569411252	chr6	3136072	3136073	rs9503404	chr17	71224892	71224893	rs574194613					chr7	98978055	98978056	rs553419553
chr11	60746856	60746857	rs10750950	chr3	159483785	159483786	rs574093776	chr10	102107941	102107942	rs552357855	chr7	148684519	148684520	rs533941783					chr5	14595374	14595375	rs139600120
chr15	44959275	44959276	rs557583117	chr18	3194489	3194490	rs117634105	chr14	65409904	65409905	rs17880421	chr16	30961410	30961411	rs140225467					chr3	183269977	183269978	rs77200497
chr6	159468364	159468365	rs111423298	chr2	169423114	169423115	rs114959304	chr16	10546707	10546708	rs61485458	chr17	76588484	76588485	rs184532033					chr19	49839530	49839531	rs532782932
chr3	114012273	114012274	rs1039524	chr5	138263736	138263737	rs573882172	chr7	1197006	1197007	rs549313108	chr12	101801706	101801707	rs562150704					chr1	198589490	198589491	rs1326265
chr1	172715589	172715590	rs78648272	chr11	61214519	61214520	rs77094698	chr14	51402415	51402416	rs554159724	chr19	2042041	2042042	rs556422491					chr8	27244404	27244405	rs543063998
chr3	114018052	114018053	rs1039523	chr10	3112289	3112290	rs115752337	chr16	11350875	11350876	rs540946753	chr18	13726608	13726609	rs536567077					chr7	99954590	99954591	rs572360073
chr2	85116140	85116141	rs6761287	chr3	192356871	192356872	rs183687637	chr6	26027573	26027574	rs554120685	chr15	67316796	67316797	rs74019878					chr3	32463150	32463151	rs561665851
chr2	7872755	7872756	rs6761284	chr8	142424017	142424018	rs115441550	chr6	119662452	119662453	rs567597198	chr3	185655239	185655240	rs577784311					chr12	105140530	105140531	rs535666536
chr1	24237630	24237631	rs3123558	chr1	161165277	161165278	rs539344608	chr12	89741437	89741438	rs796049	chr11	117095279	117095280	rs148066123					chr16	81832573	81832574	rs572466358
chr1	92940770	92940771	rs573329243	chr2	11009185	11009186	rs536933544	chr2	64068925	64068926	rs577151077	chr17	57642819	57642820	rs555196593					chr12	105133540	105133541	rs571448402
chr2	69053811	69053812	rs531783946	chr15	42221570	42221571	rs575858297	chr16	68907851	68907852	rs183920402	chr16	89070707	89070708	rs563875495					chr17	4849033	4849034	rs561769619
chr3	46010178	46010179	rs140002692	chr6	45980349	45980350	rs578144437	chr14	65410000	65410001	rs17880939	chr2	70351455	70351456	rs566979825					chr12	62658174	62658175	rs143592491
chr14	91837709	91837710	rs577721182	chr1	167068061	167068062	rs6676008	chr20	56138468	56138469	rs571905030	chr4	79593139	79593140	rs145714441					chr11	48042547	48042548	rs563879268
chr14	91832489	91832490	rs543046566	chr1	237174510	237174511	rs575853914	chr16	8953336	8953337	rs550685139	chr20	49520005	49520006	rs571874965					chr11	104838215	104838216	rs566604237
chr5	150457641	150457642	rs189176008	chr3	12705686	12705687	rs547460353	chr19	11350565	11350566	rs536232063	chr5	148725107	148725108	rs560530015					chr5	171539812	171539813	rs549690665
chr14	91851549	91851550	rs140067104	chr14	35181661	35181662	rs116651711	chr12	89745033	89745034	rs556533239	chr17	29233367	29233368	rs140891997					chr19	6795434	6795435	rs548660708
chr22	50631726	50631727	rs562405006	chr20	36782215	36782216	rs75937536	chr17	73975808	73975809	rs114063622	chr12	109531251	109531252	rs576397911					chr11	67039393	67039394	rs562856525
chr19	1075580	1075581	rs543818278	chr9	13706228	13706229	rs147372745	chr9	6681300	6681301	rs552684548	chr19	2041958	2041959	rs565741767					chr16	88716659	88716660	rs72558355
chr3	183236608	183236609	rs571930277	chr7	80265143	80265144	rs536541900	chr5	32171582	32171583	rs188210158	chr2	70351472	70351473	rs546320592					chr19	54713368	54713369	rs114414282
chr2	7872771	7872772	rs563627146	chr1	237413291	237413292	rs888438	chr7	134851666	134851667	rs374294893	chr5	1105827	1105828	rs77940844					chr1	160681830	160681831	rs116656566
chr6	139493741	139493742	rs75925486	chr1	232567826	232567827	rs3765573	chr20	56138706	56138707	rs545773547	chr18	9825626	9825627	rs376515581					chr1	112017686	112017687	rs182096998
chr13	31309605	31309606	rs572943218	chr19	1606594	1606595	rs150721803	chr22	30815104	30815105	rs561777592	chr3	182638456	182638457	rs564426220					chr3	53203919	53203920	rs530801877
chr1	12269321	12269322	rs538265844	chr14	31858649	31858650	rs575364158	chr16	56659647	56659648	rs576107822	chr20	30198478	30198479	rs568017682					chr1	11800424	11800425	rs551969799
chr3	183231888	183231889	rs529350200	chr9	2574485	2574486	rs147874611	chr1	225999978	225999979	rs6426089	chr3	12598570	12598571	rs570375539					chr15	80258898	80258899	rs540237370
chr2	197016649	197016650	rs573904039	chr6	30748296	30748297	rs73425733	chr10	102115222	102115223	rs553886422	chr11	63975105	63975106	rs547477693					chr16	88762225	88762226	rs555840253
chr2	69037636	69037637	rs139040818	chr15	65369513	65369514	rs201466173	chr1	1690606	1690607	rs562299074	chr19	41856877	41856878	rs376007904					chr19	17530862	17530863	rs534537907
chr1	26646267	26646268	rs190996402	chr4	114552868	114552869	rs565004102	chr5	1107345	1107346	rs80044030	chr20	54938176	54938177	rs543837698					chr19	51634848	51634849	rs549235518
chr10	7514243	7514244	rs114973802	chr14	34387362	34387363	rs185316322	chr19	4716505	4716506	rs139545231	chr6	106760924	106760925	rs185557160					chr16	31367696	31367697	rs560612257
chr1	167484422	167484423	rs571858457	chr7	107606730	107606731	rs562349952	chr9	37424807	37424808	rs140060701	chr5	137521924	137521925	rs183877837					chr6	32636384	32636385	rs9274659
chr7	142190662	142190663	rs62623400	chr22	41867002	41867003	rs539582578	chr6	43743220	43743221	rs73416555	chr2	158643361	158643362	rs572032084					chr17	61712086	61712087	rs541253213
chr5	35862271	35862272	rs563617929	chr18	25666980	25666981	rs547546509	chr4	140592315	140592316	rs572519171	chr11	102217911	102217912	rs183740301					chr13	50071583	50071584	rs77487389
chr1	198703579	198703580	rs534666325	chr4	186065617	186065618	rs563128697	chr12	125262564	125262565	rs537562744	chr16	30825877	30825878	rs567637817					chr15	55543017	55543018	rs564063514
chr3	32535785	32535786	rs574933527	chr16	58068229	58068230	rs530226017	chr16	69074246	69074247	rs115929607	chr16	30103880	30103881	rs557817502					chr1	198655108	198655109	rs557438029
chr18	2638795	2638796	rs560777804	chr4	23874834	23874835	rs540002976	chr17	40717778	40717779	rs549852864	chr1	228352469	228352470	rs368709383					chr1	27159982	27159983	rs552267065
chr7	50307465	50307466	rs528458663	chr1	76253068	76253069	rs572769652	chr1	235093351	235093352	rs557514841	chr4	10097930	10097931	rs549820365					chr18	43636352	43636353	rs556764684
chr17	33835282	33835283	rs557657485	chr10	18744004	18744005	rs12774837	chr6	119662336	119662337	rs562199016	chr3	142166986	142166987	rs539054838					chr17	76119419	76119420	rs115445737
chr1	117280030	117280031	rs575447591	chr10	123841988	123841989	rs532265689	chr1	12673477	12673478	rs78188721	chr22	19465105	19465106	rs139985395					chr11	47939575	47939576	rs2626569
chr1	159891094	159891095	rs143112385	chr6	122724764	122724765	rs557116324	chr16	20911234	20911235	rs537281994	chr10	13203450	13203451	rs535943770					chr6	41691051	41691052	rs118013514
chr9	117121498	117121499	rs553499573	chr15	45021176	45021177	rs572905968	chr1	44011060	44011061	rs78406870	chr1	16339312	16339313	rs10927886					chr1	11791944	11791945	rs558289392
chr1	111420280	111420281	rs368839591	chr1	36620567	36620568	rs72906766	chr7	105923798	105923799	rs180868701	chr17	36909014	36909015	rs368555754					chr11	117864394	117864395	rs537587829
chr9	117678997	117678998	rs148728714	chr3	188188470	188188471	rs140576590	chr15	80180565	80180566	rs577673744	chr11	208750	208751	rs544869976					chr7	101929791	101929792	rs570108979
chr2	204745483	204745484	rs564629603	chr12	32980066	32980067	rs182178982	chr1	55329661	55329662	rs75193451	chr1	90344764	90344765	rs544741271					chr6	41675362	41675363	rs558747676
chr12	113345586	113345587	rs567680636	chr4	47819033	47819034	rs182648087	chr19	41260807	41260808	rs577079669	chr1	45196652	45196653	rs536313805					chr7	50423579	50423580	rs191082772
chr16	57046512	57046513	rs183995582	chr1	43150025	43150026	rs140389605	chr5	132208939	132208940	rs547939646	chr12	120729521	120729522	rs151062520					chr6	149805595	149805596	rs75526439
chr2	136998441	136998442	rs188242743	chr19	57049438	57049439	rs78722190	chr9	32427098	32427099	rs142285088	chr1	167684760	167684761	rs543797569					chr14	91883732	91883733	rs564612522
chr2	202050831	202050832	rs199600895	chr8	29956667	29956668	rs78828351	chr16	8958462	8958463	rs168841	chr1	45196842	45196843	rs375137023					chr22	30662072	30662073	rs554603418
chr7	50442371	50442372	rs112026687	chr15	25199713	25199714	rs143075845	chr8	27462384	27462385	rs9331913	chr1	119682991	119682992	rs12065876					chr11	73686981	73686982	rs576359705
chr17	33826734	33826735	rs553314759	chr17	2610209	2610210	rs530686834	chr16	450056	450057	rs544303230	chr19	1438188	1438189	rs112739469					chr22	37632203	37632204	rs564296040
chr6	33040633	33040634	rs139029473	chr2	183945268	183945269	rs2675084	chr22	37965544	37965545	rs114686109	chr11	6640620	6640621	rs567523850					chr12	15110478	15110479	rs187811092
chr7	144534007	144534008	rs145551828	chr9	71356854	71356855	rs181458419	chr11	76496193	76496194	rs545217107	chr5	150138378	150138379	rs113072673					chr19	8565249	8565250	rs115161255
chr2	192502636	192502637	rs557439220	chr15	92472646	92472647	rs566218535	chr17	48944209	48944210	rs556311785	chr5	134094500	134094501	rs574119241					chr5	76150808	76150809	rs74812337
chr3	114029926	114029927	rs112524568	chr2	202297999	202298000	rs16837555	chr15	80455274	80455275	rs536978427	chr1	6661391	6661392	rs563425749					chr21	15894445	15894446	rs572597691
chr7	50353293	50353294	rs191485422	chr11	126306510	126306511	rs557279873	chr5	132210179	132210180	rs78152968	chr1	28996364	28996365	rs561085711					chr8	131004216	131004217	rs536957572
chr3	114011949	114011950	rs576085120	chr1	36620966	36620967	rs528280921	chr3	172034270	172034271	rs9837821	chr3	15311012	15311013	rs536154373					chr5	171569020	171569021	rs559695058
chr20	57828588	57828589	rs75010396	chr9	648908	648909	rs551485731	chr14	65409451	65409452	rs569656451	chr22	20861901	20861902	rs116476024					chr11	73099195	73099196	rs116969519
chr21	35348764	35348765	rs577968157	chr3	42707790	42707791	rs562779850	chr19	4706010	4706011	rs139237254	chr7	75544265	75544266	rs548059007					chr20	47331755	47331756	rs534713216
chr2	231132622	231132623	rs10164566	chr12	2611024	2611025	rs2239096	chr5	138629984	138629985	rs556019556	chr5	64331657	64331658	rs552952147					chr14	91845912	91845913	rs546592157
chr4	40206371	40206372	rs12512369	chr6	150465330	150465331	rs368695333	chr12	89745957	89745958	rs370257627	chr12	112179287	112179288	rs182208219					chr17	74490632	74490633	rs568525912
chr7	50415561	50415562	rs534551360	chr14	55166819	55166820	rs528619548	chr9	19124302	19124303	rs554584394	chr1	2222288	2222289	rs550281333					chr5	1504134	1504135	rs56266421
chr19	15573894	15573895	rs527878218	chr10	116373331	116373332	rs556587643	chr19	2476754	2476755	rs533308934	chr1	59349554	59349555	rs554886080					chr14	91856184	91856185	rs565451133
chr4	2789378	2789379	rs543565766	chr14	55238746	55238747	rs551198271	chr1	225997757	225997758	rs560867645	chr19	18485395	18485396	rs574566379					chr19	10451608	10451609	rs79330474
chr16	4458139	4458140	rs372505523	chr6	129204315	129204316	rs558347603	chr14	103803104	103803105	rs565752794	chr6	163837983	163837984	rs116020033					chr4	154573286	154573287	rs567466006
chr2	68956404	68956405	rs141381642	chr7	149439350	149439351	rs533198053	chr14	51403415	51403416	rs560812382	chr6	26305720	26305721	rs187410543					chr14	35325451	35325452	rs533515858
chr1	200846047	200846048	rs560786537	chr13	32682733	32682734	rs138142813	chr9	133375035	133375036	rs550508867	chr2	233956451	233956452	rs564936270					chr19	1181336	1181337	rs560111392
chr2	85645677	85645678	rs567816825	chr13	76363803	76363804	rs147474178	chr1	211748215	211748216	rs538451706	chr17	46026985	46026986	rs145359112					chr1	201951945	201951946	rs564306427
chr11	60884537	60884538	rs548177748	chr5	111673769	111673770	rs563787837	chr1	1690340	1690341	rs540626262	chr3	141087308	141087309	rs544582747					chr1	111728809	111728810	rs6537683
chr17	33818311	33818312	rs114096921	chr4	124791383	124791384	rs547271015	chr7	73029161	73029162	rs7782574	chr6	159275618	159275619	rs567570739					chr19	45254564	45254565	rs552485571
chr16	50312429	50312430	rs547875454	chr2	179669930	179669931	rs111692972	chr2	220114873	220114874	rs192126963	chr16	70285881	70285882	rs537503130					chr19	41809994	41809995	rs1056854
chr6	36974294	36974295	rs142141562	chr10	33563907	33563908	rs536014456	chr6	119669876	119669877	rs3734385	chr17	76268588	76268589	rs530093880					chr5	171614882	171614883	rs550577690
chr1	198590828	198590829	rs555315891	chr18	32691661	32691662	rs72957959	chr8	22871824	22871825	rs535634169	chr6	3002111	3002112	rs180954000					chr12	57864219	57864220	rs201050450
chr7	50354154	50354155	rs577683501	chr8	145535747	145535748	rs143898779	chr11	64900340	64900341	rs190231680	chr19	54619169	54619170	rs587738777					chr9	130538644	130538645	rs562970285
chr14	91790497	91790498	rs149723940	chr11	16957296	16957297	rs529107292	chr8	37888595	37888596	rs538816460	chr10	52337593	52337594	rs565142182					chr19	51634795	51634796	rs532373147
chr9	100864214	100864215	rs142141568	chr17	73043780	73043781	rs532554745	chr7	76022730	76022731	rs142875026	chr6	7698586	7698587	rs567860982					chr11	58292596	58292597	rs544941970
chr2	98336581	98336582	rs74445980	chr9	130623201	130623202	rs7849036	chr8	96037086	96037087	rs539802124	chr3	45010148	45010149	rs542011759					chr16	28160512	28160513	rs115118938
chr2	197040566	197040567	rs577384703	chr2	197097820	197097821	rs192310182	chr1	1706734	1706735	rs34238514	chr3	36949641	36949642	rs112296743					chr1	202123694	202123695	rs10920339
chr16	57028450	57028451	rs8059431	chr2	179671627	179671628	rs141942278	chr10	5007492	5007493	rs548991262	chr3	4534940	4534941	rs561876573					chr6	159125462	159125463	rs368801493
chr6	106535877	106535878	rs539920625	chr3	69800236	69800237	rs527888716	chr10	102113412	102113413	rs35307910	chr5	142504311	142504312	rs57706003					chr12	104962008	104962009	rs573600238
chr2	69017605	69017606	rs111951689	chr4	65396574	65396575	rs181031515	chr10	5008396	5008397	rs571969675	chr2	27906537	27906538	rs376555874					chr17	8864810	8864811	rs9901884
chr2	198173922	198173923	rs188383481	chr1	101574086	101574087	rs570651790	chr1	44013671	44013672	rs184617206	chr6	33757046	33757047	rs4713682					chr3	107843480	107843481	rs721328
chr3	150889334	150889335	rs557790225	chr5	156150671	156150672	rs150619866	chr9	19119673	19119674	rs35568725	chr20	54987279	54987280	rs75067914					chr2	136887984	136887985	rs148339873
chr16	57069959	57069960	rs76692345	chr14	73273404	73273405	rs571328654	chr14	55369524	55369525	rs185737777	chr15	45021123	45021124	rs137969550					chr12	105090123	105090124	rs553030978
chr14	70092470	70092471	rs188521483	chr3	69829407	69829408	rs532567603	chr1	55330631	55330632	rs543545849	chr16	87888305	87888306	rs529014226					chr22	50976471	50976472	rs145642070
chr1	26868880	26868881	rs560644335	chr15	85905879	85905880	rs56137113	chr8	103820770	103820771	rs555073038	chr1	221890341	221890342	rs574757283					chr19	7414074	7414075	rs566725058
chr11	60889105	60889106	rs565718700	chr2	174013818	174013819	rs6735275	chr9	6681264	6681265	rs115062110	chr14	90863401	90863402	rs188359112					chr2	113932939	113932940	rs12711764
chr5	14596610	14596611	rs191056569	chr3	48059343	48059344	rs115076045	chr16	67977751	67977752	rs190807031	chr4	185307578	185307579	rs554519206					chr14	52779269	52779270	rs199795224
chr21	34610381	34610382	rs149490367	chr8	67046225	67046226	rs529193578	chr1	155103691	155103692	rs557188950	chr8	128902646	128902647	rs542600433					chr20	52226159	52226160	rs553480675
chr14	91844995	91844996	rs8010390	chr1	184793751	184793752	rs143541634	chr8	126447307	126447308	rs2385114	chr14	23589969	23589970	rs569910984					chr15	81604671	81604672	rs547066996
chr6	29895912	29895913	rs13201148	chr7	16702532	16702533	rs551031255	chr3	42847032	42847033	rs545860736	chr11	18655850	18655851	rs368366984					chr2	202122060	202122061	rs183153116
chr14	88475284	88475285	rs139027090	chr9	34993267	34993268	rs202119401	chr4	185305320	185305321	rs535163672	chr7	66767578	66767579	rs113777927					chr12	62658440	62658441	rs574828053
chr9	117152667	117152668	rs538676935	chr6	4360446	4360447	rs538034132	chr6	43743034	43743035	rs3024990	chr18	32870231	32870232	rs576523715					chr4	100743516	100743517	rs563722654
chr19	38539154	38539155	rs534523940	chr2	10983937	10983938	rs141312423	chr10	81109333	81109334	rs370126557	chr20	39715181	39715182	rs76629761					chr12	122075439	122075440	rs76712341
chr7	50428870	50428871	rs544969762	chr10	134326362	134326363	rs181694963	chr20	56137314	56137315	rs370436004	chr7	140624904	140624905	rs572102339					chr12	105135456	105135457	rs141831365
chr5	169739858	169739859	rs552911237	chr2	26496872	26496873	rs190512582	chr20	36665175	36665176	rs7264860	chr1	26324875	26324876	rs189883928					chr5	39202756	39202757	rs544610162
chr9	117671260	117671261	rs560440056	chr9	107538032	107538033	rs190493823	chr11	68039440	68039441	rs564946317	chr1	51701988	51701989	rs534094639					chr11	616011	616012	rs377287383
chr17	74488638	74488639	rs552454899	chr3	12669511	12669512	rs528189948	chr14	70246891	70246892	rs533369777	chr20	48552736	48552737	rs554689267					chr19	41852953	41852954	rs571186088
chr6	106548689	106548690	rs553101272	chr2	179916212	179916213	rs554694616	chr8	144621461	144621462	rs554404214	chr3	172429157	172429158	rs116755183					chr9	95727512	95727513	rs557699177
chr3	46414711	46414712	rs138174483	chr17	17745585	17745586	rs539877763	chr16	455856	455857	rs117498038	chr1	246276895	246276896	rs12092502					chr9	92110108	92110109	rs149810173
chr6	159107348	159107349	rs573714657	chr4	23854482	23854483	rs12374408	chr14	65410188	65410189	rs553156101	chr2	122288458	122288459	rs564290155					chr8	131014919	131014920	rs187225045
chr2	68951560	68951561	rs185370950	chr10	3116439	3116440	rs539691027	chr19	49411426	49411427	rs537383270	chr4	6927341	6927342	rs555951959					chr9	117137495	117137496	rs578250997
chr22	37678441	37678442	rs577249164	chr7	8301999	8302000	rs111700641	chr6	43744115	43744116	rs3024995	chr1	207925320	207925321	rs555210301					chr3	32432817	32432818	rs139874277
chr20	57580469	57580470	rs565531717	chr17	949338	949339	rs187731222	chr4	39454068	39454069	rs544068853	chr11	82997377	82997378	rs535395110					chr21	34604825	34604826	rs186166700
chr19	19752045	19752046	rs567702051	chr9	608783	608784	rs554533669	chr3	186759857	186759858	rs543453507	chr1	206785808	206785809	rs568716523					chr2	192543507	192543508	rs538580791
chr16	88759786	88759787	rs555305683	chr9	107527722	107527723	rs564500888	chr3	52020294	52020295	rs138461347	chr6	157744677	157744678	rs146051446					chr7	128047080	128047081	rs550448815
chr20	56205005	56205006	rs552651717	chr2	159986555	159986556	rs547767885	chr2	43019914	43019915	rs563865443	chr4	122745001	122745002	rs571659772					chr20	47353982	47353983	rs577933520
chr5	96221755	96221756	rs563040357	chr5	68514713	68514714	rs190175478	chr1	55326439	55326440	rs565088791	chr3	141030807	141030808	rs531659518					chr19	1030993	1030994	rs554196790
chr2	233964288	233964289	rs73101550	chr7	107530781	107530782	rs563748616	chr5	118790087	118790088	rs61457439	chr1	203619623	203619624	rs35038854					chr1	27945323	27945324	rs183216613
chr2	235217606	235217607	rs541373029	chr5	126361320	126361321	rs140963402	chr12	56623864	56623865	rs559959756	chr7	101500594	101500595	rs540019645					chr7	50460422	50460423	rs59166478
chr2	197013830	197013831	rs568408154	chr3	69135715	69135716	rs543999433	chr22	19163341	19163342	rs551638674	chr1	39864595	39864596	rs567305290					chr1	45140718	45140719	rs564354279
chr20	47406541	47406542	rs147846562	chr9	130639370	130639371	rs536119637	chr16	2202595	2202596	rs185821468	chr17	27253228	27253229	rs571742044					chr7	45013630	45013631	rs552417134
chr19	42637151	42637152	rs577334200	chr15	98435260	98435261	rs529394759	chr20	20528567	20528568	rs568358081	chr2	113551923	113551924	rs77724220					chr17	73331892	73331893	rs149687321
chr14	102180262	102180263	rs534672816	chr10	28970472	28970473	rs61729233	chr1	211750272	211750273	rs533093611	chr6	109558371	109558372	rs147400283					chr1	27672083	27672084	rs569930929
chr20	56202828	56202829	rs187107255	chr3	40332104	40332105	rs369750518	chr9	116150097	116150098	rs532493437	chr6	26206286	26206287	rs565783577					chr20	43672283	43672284	rs554377507
chr21	34610759	34610760	rs542552665	chr8	17927345	17927346	rs572874216	chr22	19958196	19958197	rs115545260	chr6	28864099	28864100	rs115196926					chr9	130538777	130538778	rs73612163
chr15	55548037	55548038	rs181479510	chr6	13039632	13039633	rs554354500	chr19	2476962	2476963	rs117324983	chr18	60117853	60117854	rs561907187					chr19	10491530	10491531	rs528452612
chr16	57103194	57103195	rs569123427	chr14	34505297	34505298	rs35052571	chr12	6902001	6902002	rs2707210	chr12	116799019	116799020	rs534671570					chr1	167620772	167620773	rs576819282
chr12	32126776	32126777	rs150033979	chr10	123948777	123948778	rs550158357	chr9	19161990	19161991	rs550437164	chr20	54987399	54987400	rs56091263					chr1	111417098	111417099	rs10494122
chr6	159076938	159076939	rs111510573	chr12	49961610	49961611	rs576981605	chr5	132208685	132208686	rs708458	chr22	50978227	50978228	rs117388248					chr15	65149198	65149199	rs79847531
chr6	6592013	6592014	rs567439173	chr2	40472374	40472375	rs77227517	chr11	1318935	1318936	rs370999509	chr6	109416609	109416610	rs553701040					chr15	75340073	75340074	rs148274723
chr5	66512138	66512139	rs575598083	chr5	102204286	102204287	rs553595657	chr8	134502111	134502112	rs557447124	chr22	22001165	22001166	rs141128750					chr14	91830275	91830276	rs555532841
chr1	160534915	160534916	rs546922989	chr6	16216431	16216432	rs143708366	chr2	20415243	20415244	rs541479710	chr3	187463083	187463084	rs547992395					chr11	65418678	65418679	rs565188897
chr22	40301876	40301877	rs181478644	chr10	116385404	116385405	rs539863784	chr17	17733759	17733760	rs9902941	chr1	111422767	111422768	rs576152965					chr1	28287684	28287685	rs143450431
chr4	100777470	100777471	rs75867154	chr10	105676778	105676779	rs75365912	chr8	22926762	22926763	rs551564406	chr1	39851434	39851435	rs16826105					chr2	69056049	69056050	rs543299917
chr19	42381183	42381184	rs527741360	chr6	13099217	13099218	rs149796332	chr19	4716855	4716856	rs564028984	chr8	129062460	129062461	rs183797668					chr16	21656752	21656753	rs540922264
chr1	160547136	160547137	rs189917781	chr4	114513942	114513943	rs142431297	chr6	26027156	26027157	rs200859082	chr2	128165693	128165694	rs560365780					chr14	92995975	92995976	rs531430303
chr20	43658887	43658888	rs540157129	chr10	93381954	93381955	rs567904669	chr7	1196723	1196724	rs558343749	chr11	64037555	64037556	rs532175074					chr4	2796075	2796076	rs74647477
chr11	128604457	128604458	rs529262284	chr6	13612846	13612847	rs147433350	chr6	43742738	43742739	rs538889319	chr16	89392647	89392648	rs148661050					chr19	35487115	35487116	rs184340191
chr11	60764601	60764602	rs71488497	chr2	173970597	173970598	rs371455672	chr17	80054097	80054098	rs575025700	chr11	6640670	6640671	rs200184958					chr12	89747003	89747004	rs543198402
chr16	27330033	27330034	rs192370920	chr15	35085368	35085369	rs189851454	chr9	130864300	130864301	rs576957221	chr1	236696455	236696456	rs192690958					chr19	35506093	35506094	rs115633774
chr16	57077665	57077666	rs550677298	chr5	127826322	127826323	rs116693288	chr22	37898450	37898451	rs56309037	chr20	55926330	55926331	rs73914830					chr4	8203580	8203581	rs528868083
chr17	8815843	8815844	rs181571756	chr1	180610003	180610004	rs567984617	chr19	49466710	49466711	rs193238703	chr1	45196695	45196696	rs142376029					chr12	104961982	104961983	rs371373617
chr11	1872449	1872450	rs530487036	chr5	41505923	41505924	rs570492958	chr20	60730589	60730590	rs568469811	chr19	11671386	11671387	rs73514645					chr2	175463692	175463693	rs527951600
chr6	6659691	6659692	rs115220215	chr6	42184318	42184319	rs576487123	chr11	76492585	76492586	rs140582207	chr22	40725360	40725361	rs555488684					chr19	3184243	3184244	rs535907427
chr6	41675509	41675510	rs561661485	chr7	151336656	151336657	rs75721455	chr10	102114559	102114560	rs139749590	chr12	122238133	122238134	rs527989930					chr17	76386203	76386204	rs560716065
chr15	89179943	89179944	rs374578748	chr1	20357241	20357242	rs564233151	chr15	80180920	80180921	rs78596754	chr14	71822839	71822840	rs147744281					chr19	18285934	18285935	rs529814441
chr19	10490188	10490189	rs560862833	chr10	123882965	123882966	rs28602308	chr8	74205034	74205035	rs562903591	chr2	127431773	127431774	rs539646919					chr14	91877851	91877852	rs567667514
chr2	182175812	182175813	rs555684004	chr2	40457683	40457684	rs567426877	chr5	118788269	118788270	rs570122200	chr2	180871871	180871872	rs190808025					chr1	198645826	198645827	rs72738034
chr1	111765141	111765142	rs146045425	chr11	47573931	47573932	rs113135426	chr17	48941039	48941040	rs202080090	chr22	26879907	26879908	rs570260590					chr17	28050526	28050527	rs538786231
chr2	202073483	202073484	rs189221574	chr3	66546544	66546545	rs115317195	chr6	3136726	3136727	rs554178819	chr1	21588530	21588531	rs558632077					chr12	104854010	104854011	rs1922261
chr5	169714322	169714323	rs75435049	chr11	6412414	6412415	rs571440184	chr2	113925051	113925052	rs556527935	chr16	89555589	89555590	rs539396272					chr2	101914390	101914391	rs577492504
chr5	156996757	156996758	rs7707786	chr1	151882078	151882079	rs536816593	chr3	186760653	186760654	rs373712458	chr10	113943486	113943487	rs113415155					chr1	198607824	198607825	rs113619610
chr20	43608119	43608120	rs530365862	chr15	57939473	57939474	rs539222211	chr2	85786936	85786937	rs145102740	chr20	50158102	50158103	rs78212412					chr13	46744778	46744779	rs115019465
chr6	167533140	167533141	rs570852680	chr8	11555167	11555168	rs551556545	chr16	2202927	2202928	rs140048498	chr5	131094296	131094297	rs183598487					chr6	24949135	24949136	rs142629234
chr6	106590238	106590239	rs78788896	chr2	60643183	60643184	rs181980997	chr4	39431430	39431431	rs2608819	chr19	36618835	36618836	rs114985191					chr6	31240352	31240353	rs28498059
chr10	50385495	50385496	rs142903744	chr1	27249091	27249092	rs184648685	chr1	155107686	155107687	rs549704394	chr19	59031332	59031333	rs539434851					chr11	128565929	128565930	rs538148669
chr14	102187054	102187055	rs116404546	chr13	30006732	30006733	rs568149526	chr20	56138026	56138027	rs551631223	chr13	45915500	45915501	rs112020474					chr17	72459090	72459091	rs72844326
chr7	43698137	43698138	rs10951739	chr12	70015319	70015320	rs181794141	chr2	120127000	120127001	rs541970351	chr1	45805774	45805775	rs575231522					chr11	72534359	72534360	rs192234097
chr7	43673050	43673051	rs10951738	chr1	145454643	145454644	rs587648136	chr16	56973042	56973043	rs555710085	chr21	46274096	46274097	rs561336060					chr21	34641339	34641340	rs45560243
chr6	32817912	32817913	rs142231801	chr1	184792258	184792259	rs558716791	chr9	130864072	130864073	rs369103926	chr1	168147929	168147930	rs569115759					chr1	26640963	26640964	rs536037087
chr5	50023170	50023171	rs12188574	chr13	34250743	34250744	rs141358450	chr20	30157085	30157086	rs150364424	chr22	19467405	19467406	rs547595264					chr3	14475382	14475383	rs565522374
chr2	136895810	136895811	rs571634232	chr18	56203976	56203977	rs112151030	chr10	5009099	5009100	rs201721705	chr7	23571601	23571602	rs564197642					chr8	134069189	134069190	rs192627877
chr1	12222141	12222142	rs570494842	chr1	11941321	11941322	rs77562907	chr21	44914317	44914318	rs562930465	chr3	196230563	196230564	rs9837291					chr3	32452552	32452553	rs560561810
chr1	89747324	89747325	rs537446499	chr11	119248277	119248278	rs190160564	chr14	74004006	74004007	rs569878063	chr10	22013899	22013900	rs568833838					chr21	46314299	46314300	rs79962088
chr4	143487081	143487082	rs186777354	chr7	35243196	35243197	rs559962940	chr10	5007608	5007609	rs185591497	chr15	74877195	74877196	rs557641319					chr1	112012094	112012095	rs554069185
chr1	31223309	31223310	rs567498524	chr4	65220685	65220686	rs562979425	chr20	61589066	61589067	rs560139283	chr9	101011351	101011352	rs565092029					chr20	47346897	47346898	rs538089575
chr21	34672332	34672333	rs189767197	chr4	182184832	182184833	rs182669276	chr9	137327471	137327472	rs117576806	chr3	196006148	196006149	rs555494671					chr15	75493952	75493953	rs182838071
chr8	23077073	23077074	rs535175725	chr4	174926365	174926366	rs187742861	chr19	11352899	11352900	rs563886967	chr19	19516178	19516179	rs528655631					chr5	169070517	169070518	rs116139892
chr5	131793930	131793931	rs543213436	chr17	73257333	73257334	rs562111468	chr19	10945804	10945805	rs372258609	chr21	45148597	45148598	rs113953812					chr16	85936459	85936460	rs548134454
chr1	160545627	160545628	rs576543048	chr2	40649674	40649675	rs533185560	chr5	177633915	177633916	rs371380714	chr8	144623751	144623752	rs545996351					chr19	45254601	45254602	rs147904593
chr9	117501391	117501392	rs540076087	chr1	214187838	214187839	rs186827587	chr9	116150325	116150326	rs193111083	chr2	20101750	20101751	rs543149790					chr17	7482771	7482772	rs189373870
chr7	104580560	104580561	rs547215845	chr10	88466277	88466278	rs77304928	chr6	26027147	26027148	rs373534445	chr22	42078619	42078620	rs551206254					chr20	48429921	48429922	rs75634706
chr5	156999048	156999049	rs75090975	chr9	97795246	97795247	rs555428695	chr10	64892733	64892734	rs577060651	chr8	33371078	33371079	rs376636206					chr17	73347108	73347109	rs555096000
chr2	98340244	98340245	rs535384729	chr7	107536513	107536514	rs145822115	chr8	144104484	144104485	rs537887686	chr4	77222790	77222791	rs182714907					chr4	154605616	154605617	rs56346547
chr1	111269428	111269429	rs75859251	chr12	3347271	3347272	rs7963488	chr20	30158047	30158048	rs547486724	chr7	139875374	139875375	rs573018995					chr6	41910335	41910336	rs3218084
chr11	117881426	117881427	rs561511844	chr5	150038977	150038978	rs151269525	chr8	144618132	144618133	rs148551307	chr1	23345877	23345878	rs562192173					chr10	129864065	129864066	rs547598278
chr19	19752665	19752666	rs140654464	chr3	39233026	39233027	rs139448216	chr15	89007596	89007597	rs567627457	chr4	75023870	75023871	rs534506277					chr20	47408045	47408046	rs575832991
chr7	50418371	50418372	rs150449502	chr9	71341884	71341885	rs567358249	chr10	102108736	102108737	rs545936545	chr17	28443770	28443771	rs540939211					chr5	40849643	40849644	rs191762916
chr16	88770360	88770361	rs532948150	chr8	134418887	134418888	rs183968546	chr17	80053772	80053773	rs542449144	chr12	51159130	51159131	rs190406550					chr19	6887544	6887545	rs577590788
chr17	76110503	76110504	rs151301736	chr10	121095504	121095505	rs538448887	chr19	33793568	33793569	rs531131224	chr6	31658406	31658407	rs574673478					chr10	73517519	73517520	rs10823840
chr14	105528407	105528408	rs541727201	chr15	44190842	44190843	rs483165	chr9	114397457	114397458	rs578013030	chr2	54816729	54816730	rs75153967					chr20	47364632	47364633	rs145253479
chr16	11671005	11671006	rs138185907	chr18	19766128	19766129	rs558622027	chr17	79821103	79821104	rs541261224	chr19	32913182	32913183	rs188768112					chr15	77314030	77314031	rs8029854
chr2	233957371	233957372	rs10933428	chr10	112450851	112450852	rs140476610	chr3	172025387	172025388	rs547373538	chr1	43402086	43402087	rs534413608					chr14	91878168	91878169	rs532488655
chr6	25962950	25962951	rs72832596	chr18	33889833	33889834	rs577975763	chr19	49470059	49470060	rs569313546	chr16	31470728	31470729	rs76210462					chr14	93120243	93120244	rs541855461
chr19	42400976	42400977	rs566322398	chr18	25695439	25695440	rs564296075	chr7	134848752	134848753	rs566944464	chr6	160522656	160522657	rs547056816					chr14	91861201	91861202	rs574951127
chr20	57730247	57730248	rs77543692	chr11	130324132	130324133	rs184980099	chr17	80053967	80053968	rs549619316	chr1	10460860	10460861	rs181191205					chr4	84006589	84006590	rs149133951
chr2	233937173	233937174	rs566010187	chr3	192431598	192431599	rs77853286	chr19	11201316	11201317	rs534865175	chr2	55496489	55496490	rs544393537					chr1	11809068	11809069	rs542210184
chr2	197009042	197009043	rs10191029	chr17	74712422	74712423	rs181959346	chr9	19118112	19118113	rs554964693	chr12	52348671	52348672	rs555791854					chr1	198603613	198603614	rs555820285
chr11	5715996	5715997	rs538782076	chr3	69926790	69926791	rs372467718	chr20	60730628	60730629	rs539775119	chr1	39679771	39679772	rs76320174					chr1	175157720	175157721	rs145430001
chr18	2640257	2640258	rs541752400	chr12	4389633	4389634	rs180969935	chr10	5009005	5009006	rs576173622	chr3	5470594	5470595	rs569925390					chr17	43303097	43303098	rs117439890
chr1	25288417	25288418	rs539633592	chr3	123111501	123111502	rs66850653	chr8	103818667	103818668	rs569936577	chr3	177077830	177077831	rs377421625					chr1	1713892	1713893	rs572796836
chr2	158295691	158295692	rs368316640	chr12	19191622	19191623	rs528295942	chr16	8952117	8952118	rs552831759	chr18	46307878	46307879	rs150719459					chr1	202123584	202123585	rs568855390
chr19	14153065	14153066	rs539390347	chr17	46124970	46124971	rs542048751	chr11	57192338	57192339	rs78934438	chr3	10362787	10362788	rs562536191					chr1	198638231	198638232	rs192980412
chr19	47221402	47221403	rs540525533	chr6	13425747	13425748	rs537603938	chr16	2203333	2203334	rs149402189	chr1	184020740	184020741	rs185643777					chr7	50417839	50417840	rs575130893
chr7	50429441	50429442	rs6976036	chr1	116296821	116296822	rs183007053	chr11	64881704	64881705	rs115370149	chr10	50382469	50382470	rs544300769					chr17	73839948	73839949	rs561527785
chr5	171538137	171538138	rs564043580	chr6	53528791	53528792	rs115453518	chr19	11201274	11201275	rs551956699	chr20	33735060	33735061	rs527910738					chr21	15908119	15908120	rs573276795
chr16	57052300	57052301	rs575582859	chr15	78559671	78559672	rs568113814	chr15	80452557	80452558	rs564961453	chr8	144623643	144623644	rs539668053					chr10	73520604	73520605	rs200189378
chr6	159140806	159140807	rs531138189	chr9	112923632	112923633	rs555635254	chr8	22932321	22932322	rs553685666	chr10	35680855	35680856	rs181633305					chr17	6915798	6915799	rs530228288
chr20	57736363	57736364	rs186553735	chr15	42244337	42244338	rs368184881	chr10	25305642	25305643	rs76021461	chr19	18485208	18485209	rs570270945					chr14	35302349	35302350	rs113303409
chr7	50347154	50347155	rs569198232	chr15	92367038	92367039	rs148974419	chr22	45073872	45073873	rs78229829	chr1	1310976	1310977	rs192905864					chr6	167362437	167362438	rs181766339
chr2	69024979	69024980	rs190813071	chr20	18548624	18548625	rs187719343	chr6	33172528	33172529	rs531064075	chr5	138524273	138524274	rs530351489					chr3	13456873	13456874	rs544665463
chr14	91819329	91819330	rs184238940	chr11	47545604	47545605	rs552045419	chr19	33793560	33793561	rs565439406	chr6	3027230	3027231	rs116416418					chr22	37618492	37618493	rs538953608
chr2	202057059	202057060	rs375897674	chr10	62056023	62056024	rs142661647	chr5	132209200	132209201	rs543057408	chr8	146017919	146017920	rs551692890					chr2	219232149	219232150	rs201582579
chr2	158310199	158310200	rs150072424	chr3	119385972	119385973	rs114822980	chr7	134849114	134849115	rs184296137	chr1	222885364	222885365	rs151043929					chr2	69009782	69009783	rs140840552
chr16	30481317	30481318	rs139611216	chr1	237374694	237374695	rs148984370	chr12	120976607	120976608	rs144325199	chr10	11220656	11220657	rs190308093					chr15	45015939	45015940	rs546092935
chr5	169714183	169714184	rs192857706	chr9	95959486	95959487	rs189633330	chr16	11032862	11032863	rs545965880	chr7	2144116	2144117	rs373952489					chr3	183271263	183271264	rs73884525
chr6	31317843	31317844	rs528472350	chr1	24424414	24424415	rs139828169	chr20	57580116	57580117	rs75055005	chr19	11679131	11679132	rs549020976					chr8	38796055	38796056	rs188829186
chr17	29145557	29145558	rs559668826	chr9	85860694	85860695	rs561163590	chr22	37958271	37958272	rs561956086	chr12	120667192	120667193	rs537022624					chr9	117101244	117101245	rs1038776
chr19	10842463	10842464	rs78302485	chr5	175106838	175106839	rs138543319	chr16	8954493	8954494	rs1657072	chr19	18682657	18682658	rs565858851					chr2	158326674	158326675	rs143807018
chr7	138769156	138769157	rs7796858	chr5	148704527	148704528	rs190421013	chr20	36703769	36703770	rs139307774	chr12	123371459	123371460	rs116335495					chr19	17633380	17633381	rs139805396
chr19	6803269	6803270	rs8109794	chr1	28572524	28572525	rs541748348	chr1	47800359	47800360	rs147421999	chr5	118651421	118651422	rs577315440					chr12	110884706	110884707	rs530518623
chr11	60768935	60768936	rs547558782	chr9	505637	505638	rs563649830	chr1	1699824	1699825	rs550883125	chr17	42147966	42147967	rs577595611					chr5	76150138	76150139	rs572286638
chr3	32993130	32993131	rs535198674	chr3	159451041	159451042	rs114808614	chr11	93472737	93472738	rs565512834	chr1	45285478	45285479	rs74073415					chr11	67171362	67171363	rs555325245
chr5	49961431	49961432	rs552988277	chr2	237173394	237173395	rs553216852	chr20	56138831	56138832	rs181986215	chr3	4547926	4547927	rs534079732					chr15	77303747	77303748	rs527997972
chr6	108075743	108075744	rs11963898	chr8	134551138	134551139	rs145293962	chr15	41056471	41056472	rs565116093	chr2	55496360	55496361	rs28364599					chr4	100741230	100741231	rs572265682
chr1	160518860	160518861	rs150211179	chr5	111675796	111675797	rs534032943	chr6	31913492	31913493	rs375966724	chr6	138187466	138187467	rs560437889					chr14	78108153	78108154	rs548620311
chr14	70082670	70082671	rs74772447	chr3	25473642	25473643	rs148637859	chr5	176755150	176755151	rs530530105	chr12	54070115	54070116	rs563727793					chr12	122075327	122075328	rs574864993
chr22	17718531	17718532	rs540247772	chr15	86166388	86166389	rs542952962	chr11	74875615	74875616	rs575033166	chr12	109094218	109094219	rs548902876					chr12	122066955	122066956	rs557553870
chr17	6917964	6917965	rs540088035	chr13	75980469	75980470	rs1408928	chr4	140593038	140593039	rs111771822	chr4	39367991	39367992	rs148479444					chr11	72535619	72535620	rs139388322
chr9	117142044	117142045	rs533955131	chr2	238875530	238875531	rs74370912	chr15	80189303	80189304	rs561115389	chr2	187350878	187350879	rs553686286					chr22	17594708	17594709	rs60065827
chr1	21619608	21619609	rs554609239	chr2	71696039	71696040	rs75463085	chr16	2088994	2088995	rs570886643	chr10	79803668	79803669	rs548243958					chr3	46403417	46403418	rs569505491
chr6	108042560	108042561	rs530455221	chr17	73045124	73045125	rs111938818	chr16	69361372	69361373	rs555465375	chr3	128839622	128839623	rs548851859					chr17	66282963	66282964	rs537673371
chr2	231465416	231465417	rs559601490	chr9	71356809	71356810	rs567079532	chr14	55369481	55369482	rs551710003	chr6	16320457	16320458	rs184887033					chr14	93126886	93126887	rs572781750
chr1	198650975	198650976	rs12126973	chr14	33190465	33190466	rs548752660	chr11	1325982	1325983	rs185423253	chr10	18940690	18940691	rs141052345					chr1	160677455	160677456	rs147659581
chr19	15572293	15572294	rs546929699	chr12	31645980	31645981	rs191459910	chr9	130865195	130865196	rs530502443	chr2	202646085	202646086	rs559355821					chr5	76155151	76155152	rs145496539
chr16	50301827	50301828	rs548670169	chr3	38765829	38765830	rs539183118	chr10	102107314	102107315	rs556438079	chr8	145747912	145747913	rs541152921					chr20	47408105	47408106	rs142687015
chr2	231153059	231153060	rs189656607	chr18	56257530	56257531	rs77030906	chr11	1319642	1319643	rs377585391	chr22	23540121	23540122	rs181319895					chr9	117137375	117137376	rs58493366
chr20	57727426	57727427	rs76169788	chr8	98788602	98788603	rs184094922	chr5	175976421	175976422	rs376350171	chr7	152373406	152373407	rs548745374					chr19	42392089	42392090	rs376219500
chr22	40317273	40317274	rs148859590	chr1	167601961	167601962	rs190471832	chr8	22872728	22872729	rs10109592	chr3	195782672	195782673	rs564246718					chr14	75981746	75981747	rs551071656
chr11	48025227	48025228	rs150772081	chr6	46405237	46405238	rs550761847	chr5	32170513	32170514	rs6880332	chr11	77348778	77348779	rs112119288					chr17	73347699	73347700	rs536395101
chr7	43672423	43672424	rs113538165	chr1	237421234	237421235	rs187878992	chr17	38077889	38077890	rs565602676	chr19	13056527	13056528	rs539898961					chr1	198616673	198616674	rs557397513
chr17	76110877	76110878	rs374006703	chr3	42145275	42145276	rs538576629	chr15	80178383	80178384	rs554272123	chr1	246277036	246277037	rs76322152					chr13	46738301	46738302	rs187620569
chr17	8819288	8819289	rs181541	chr3	142682624	142682625	rs550995632	chr20	48811316	48811317	rs189930186	chr5	150442831	150442832	rs573136869					chr1	167601004	167601005	rs536301215
chr17	8819812	8819813	rs181542	chr15	49170127	49170128	rs534172575	chr10	102116710	102116711	rs574804255	chr1	167684752	167684753	rs186290162					chr12	753160	753161	rs546727479
chr2	65058728	65058729	rs148120437	chr3	66529461	66529462	rs540489746	chr15	80452885	80452886	rs733679	chr5	43008709	43008710	rs2124069					chr5	138854331	138854332	rs552655676
chr19	48754814	48754815	rs10420505	chr13	42533958	42533959	rs147005761	chr19	4705214	4705215	rs35408525	chr9	140083138	140083139	rs568351324					chr14	78066986	78066987	rs76911077
chr19	54605887	54605888	rs141064221	chr1	201351335	201351336	rs199943144	chr16	8953648	8953649	rs113299139	chr1	205180698	205180699	rs535352986					chr8	141609110	141609111	rs540075320
chr1	172667553	172667554	rs565160439	chr1	57113533	57113534	rs182044358	chr5	175976391	175976392	rs543636556	chr1	29253690	29253691	rs556279320					chr2	175481050	175481051	rs555029360
chr2	202137519	202137520	rs200607186	chr15	90643387	90643388	rs573858156	chr7	134849283	134849284	rs145147219	chr22	30195434	30195435	rs539961028					chr6	31461978	31461979	rs2395044
chr14	105536314	105536315	rs532213098	chr10	115388221	115388222	rs147903870	chr16	8958576	8958577	rs141713044	chr1	202317695	202317696	rs12137988					chr1	12242921	12242922	rs566575963
chr17	76111367	76111368	rs3794740	chr3	69132958	69132959	rs527465772	chr10	131268948	131268949	rs575715458	chr5	131831615	131831616	rs539453214					chr20	43609849	43609850	rs6031903
chr17	76111250	76111251	rs3794741	chr4	8321864	8321865	rs9996392	chr19	11204053	11204054	rs17242801	chr6	8435485	8435486	rs563917464					chr22	18259375	18259376	rs184643517
chr6	32820862	32820863	rs143842509	chr18	32628924	32628925	rs191480510	chr16	695969	695970	rs147525112	chr1	221881524	221881525	rs530100633					chr1	201952566	201952567	rs11802783
chr7	38385157	38385158	rs111885782	chr3	123108493	123108494	rs59891832	chr6	31624037	31624038	rs182947053	chr1	32405581	32405582	rs577273051					chr4	185368063	185368064	rs556106892
chr19	12776246	12776247	rs201140883	chr9	14277900	14277901	rs143228151	chr8	74205806	74205807	rs373273646	chr19	12780390	12780391	rs577645612					chr4	2792892	2792893	rs148934541
chr11	1874961	1874962	rs544692544	chr2	26475045	26475046	rs60798158	chr11	77781736	77781737	rs148783828	chr11	2421670	2421671	rs577160582					chr9	95875737	95875738	rs544411571
chr16	50309110	50309111	rs561131081	chr3	192225334	192225335	rs186651274	chr10	131269466	131269467	rs538233443	chr17	73257985	73257986	rs8075276					chr10	97803425	97803426	rs543765336
chr17	16318414	16318415	rs116061520	chr3	38578767	38578768	rs538777318	chr21	33034854	33034855	rs553704871	chr21	47740397	47740398	rs149518559					chr22	37622576	37622577	rs4820277
chr8	126950573	126950574	rs149320835	chr2	106130741	106130742	rs6749873	chr9	19120621	19120622	rs565039691	chr16	4357645	4357646	rs543916853					chr21	34778064	34778065	rs375899177
chr15	89199823	89199824	rs539514034	chr1	153599383	153599384	rs181801026	chr8	134501600	134501601	rs189248851	chr1	111433299	111433300	rs145265771					chr7	128578360	128578361	rs573927804
chr5	14594092	14594093	rs554381577	chr9	97793994	97793995	rs553039601	chr5	173216118	173216119	rs552231656	chr6	35265534	35265535	rs45482297					chr3	32440078	32440079	rs550483549
chr20	47389074	47389075	rs537696860	chr8	38796331	38796332	rs570827900	chr6	3136561	3136562	rs114230439	chr1	17231741	17231742	rs376303353					chr19	50017380	50017381	rs201043787
chr21	42742035	42742036	rs398206	chr22	33857911	33857912	rs191058696	chr14	23443684	23443685	rs143916662	chr2	122288521	122288522	rs564978047					chr10	129844568	129844569	rs1544226
chr6	31240172	31240173	rs188509578	chr15	64299871	64299872	rs544446343	chr3	52003277	52003278	rs146139089	chr16	85594999	85595000	rs542666541					chr11	104907187	104907188	rs140852656
chr19	18154697	18154698	rs79881837	chr2	27509733	27509734	rs553987319	chr6	31915416	31915417	rs560681248	chr1	147806751	147806752	rs187833271					chr9	95883757	95883758	rs541367516
chr1	40807421	40807422	rs140269253	chr8	17645905	17645906	rs568894445	chr7	105926050	105926051	rs552597226	chr2	30372525	30372526	rs116113562					chr12	51718788	51718789	rs17125635
chr1	89723240	89723241	rs190519845	chr3	69924539	69924540	rs146443871	chr17	80052678	80052679	rs549784396	chr19	1021636	1021637	rs8100672					chr16	28178033	28178034	rs143824943
chr4	84036452	84036453	rs375541475	chr9	37903911	37903912	rs573223881	chr4	39453241	39453242	rs192922496	chr7	44925291	44925292	rs138825763					chr5	1513810	1513811	rs550018700
chr17	8855327	8855328	rs79941208	chr10	21183813	21183814	rs564510216	chr4	185305311	185305312	rs567877205	chr5	179127688	179127689	rs181224149					chr4	84037085	84037086	rs566600835
chr12	105089278	105089279	rs143710545	chr9	593311	593312	rs180740839	chr17	80051483	80051484	rs201559192	chr17	8076801	8076802	rs9901637					chr14	91842922	91842923	rs533947441
chr6	33041221	33041222	rs377625773	chr10	18703305	18703306	rs577155871	chr1	55327939	55327940	rs12025718	chr1	27754997	27754998	rs537988504					chr9	130526264	130526265	rs371599903
chr14	65673569	65673570	rs566268395	chr9	97795592	97795593	rs551987634	chr19	39192308	39192309	rs565446445	chr1	181057737	181057738	rs191951852					chr19	39819092	39819093	rs551971728
chr3	14464431	14464432	rs12494428	chr3	123105180	123105181	rs539962314	chr9	116150157	116150158	rs41276805	chr1	11968330	11968331	rs530360244					chr11	128584849	128584850	rs574141276
chr17	8816265	8816266	rs559732361	chr6	164519947	164519948	rs528256464	chr11	1319357	1319358	rs5743929	chr21	40467083	40467084	rs537643903					chr5	39212402	39212403	rs539041279
chr5	35874118	35874119	rs546400623	chr9	116344242	116344243	rs147618167	chr9	130866357	130866358	rs575806586	chr8	141629150	141629151	rs191116246					chr2	74692447	74692448	rs535426014
chr19	6482379	6482380	rs565054154	chr3	167769572	167769573	rs572515875	chr9	19126910	19126911	rs547372627	chr17	79068758	79068759	rs565336593					chr22	37710713	37710714	rs192068954
chr2	68694540	68694541	rs537638568	chr18	19755761	19755762	rs541302205	chr6	167415090	167415091	rs6935539	chr1	221890424	221890425	rs573542199					chr15	65151634	65151635	rs832884
chr9	92041860	92041861	rs565502313	chr2	238813964	238813965	rs550818026	chr20	48805866	48805867	rs149925423	chr6	33245082	33245083	rs543348830					chr14	91830641	91830642	rs186956423
chr3	183257943	183257944	rs559403078	chr1	184795986	184795987	rs559375268	chr8	22228372	22228373	rs572064081	chr1	23695488	23695489	rs185788767					chr7	45017319	45017320	rs571659737
chr7	138796169	138796170	rs535909475	chr3	25632894	25632895	rs138561715	chr6	119663354	119663355	rs552381974	chr2	38879741	38879742	rs540820214					chr4	185345688	185345689	rs73007034
chr7	138784587	138784588	rs181633530	chr5	111655991	111655992	rs147020738	chr20	45318314	45318315	rs575040473	chr3	15352476	15352477	rs9836450					chr20	47411711	47411712	rs541326502
chr5	131821508	131821509	rs137941562	chr15	76868613	76868614	rs545468699	chr6	53224159	53224160	rs71548673	chr1	65329841	65329842	rs527899104					chr21	34575963	34575964	rs149718634
chr7	50431679	50431680	rs141732494	chr8	134570528	134570529	rs138425438	chr1	1689734	1689735	rs191643869	chr21	45304317	45304318	rs150337530					chr2	219261226	219261227	rs560673811
chr1	200847974	200847975	rs539978191	chr22	46978560	46978561	rs182680575	chr6	3118763	3118764	rs532132758	chr21	45446193	45446194	rs558474471					chr19	8571025	8571026	rs565922548
chr17	76118232	76118233	rs527425708	chr12	32977541	32977542	rs578134476	chr5	177635183	177635184	rs555157229	chr2	179279437	179279438	rs185438421					chr5	176859861	176859862	rs576755321
chr5	50039742	50039743	rs12652486	chr7	35453299	35453300	rs535264495	chr20	57570759	57570760	rs34069356	chr4	25380118	25380119	rs573341341					chr19	54603831	54603832	rs73609099
chr6	31441720	31441721	rs544955808	chr22	32472223	32472224	rs572803261	chr6	151773319	151773320	rs3736176	chr1	109633376	109633377	rs528661					chr9	117138034	117138035	rs573666423
chr2	136898250	136898251	rs528723345	chr4	113594321	113594322	rs184953583	chr21	33034857	33034858	rs534672809	chr20	23133190	23133191	rs531437940					chr2	101914412	101914413	rs72823000
chr22	50627731	50627732	rs368866095	chr12	106677884	106677885	rs549542969	chr5	10748083	10748084	rs537788962	chr11	62572895	62572896	rs530957741					chr3	158520563	158520564	rs188819287
chr12	123372326	123372327	rs192718489	chr10	50504586	50504587	rs138134827	chr1	45099768	45099769	rs542911234	chr2	30372680	30372681	rs141750939					chr17	73241051	73241052	rs533696867
chr18	2660073	2660074	rs572549407	chr8	22235289	22235290	rs189088588	chr9	19124886	19124887	rs537516332	chr2	26992224	26992225	rs531896642					chr12	104879416	104879417	rs191111666
chr7	138783281	138783282	rs558722995	chr6	118847851	118847852	rs536802976	chr9	139688211	139688212	rs567039881	chr17	62159672	62159673	rs192545327					chr17	73342895	73342896	rs142498317
chr7	50353012	50353013	rs144387056	chr1	156561064	156561065	rs546563101	chr9	133373590	133373591	rs78441509	chr1	202976350	202976351	rs547156227					chr9	77765111	77765112	rs181560080
chr6	29914708	29914709	rs569105764	chr10	123762082	123762083	rs59696258	chr4	140592550	140592551	rs534609193	chr12	46384463	46384464	rs573837858					chr12	123919641	123919642	rs569166062
chr16	3114779	3114780	rs570768410	chr3	192434222	192434223	rs550576183	chr12	89743598	89743599	rs543943390	chr17	73663300	73663301	rs536383931					chr2	219083096	219083097	rs77731393
chr7	99963380	99963381	rs569827881	chr17	48193309	48193310	rs201365901	chr6	119667265	119667266	rs543328991	chr3	32751039	32751040	rs6784341					chr14	78059075	78059076	rs542171102
chr22	40344102	40344103	rs574508680	chr9	14274070	14274071	rs1923778	chr1	44011376	44011377	rs535237859	chr15	72766516	72766517	rs531079263					chr9	214678	214679	rs117856897
chr17	76108859	76108860	rs138776130	chr20	33571832	33571833	rs534884130	chr10	131268730	131268731	rs551383584	chr1	12541183	12541184	rs115037374					chr1	89741366	89741367	rs535938351
chr20	43610457	43610458	rs189229500	chr3	16939628	16939629	rs535259932	chr7	134849527	134849528	rs292502	chr11	59578201	59578202	rs183727108					chr17	25959276	25959277	rs73985495
chr3	114011821	114011822	rs114657150	chr1	232725528	232725529	rs556931501	chr10	135185114	135185115	rs553399753	chr9	102584091	102584092	rs533834744					chr19	18228826	18228827	rs569826463
chr9	117720996	117720997	rs533351515	chr3	66463005	66463006	rs533929990	chr19	11203361	11203362	rs141094705	chr3	33833436	33833437	rs533977431					chr10	26746984	26746985	rs544002884
chr16	88760774	88760775	rs114793443	chr7	16461738	16461739	rs3903355	chr19	11347597	11347598	rs78327524	chr2	99952887	99952888	rs13028869					chr16	31270861	31270862	rs375022760
chr22	50630720	50630721	rs141685254	chr18	48189083	48189084	rs573730633	chr8	74205635	74205636	rs572520840	chr19	44529350	44529351	rs925866					chr21	46325163	46325164	rs114164949
chr6	159081505	159081506	rs147658604	chr5	157001109	157001110	rs192274506	chr20	57571326	57571327	rs112241376	chr10	103124604	103124605	rs10786631					chr4	2788188	2788189	rs531399392
chr20	57746284	57746285	rs565062638	chr12	110732706	110732707	rs543721974	chr8	134501450	134501451	rs534339231	chr13	45915352	45915353	rs572800859					chr3	5241700	5241701	rs545707664
chr7	106508002	106508003	rs373674616	chr19	3061722	3061723	rs534867117	chr8	134578245	134578246	rs73361373	chr2	179343247	179343248	rs574435335					chr1	202128617	202128618	rs199712697
chr9	350983	350984	rs4741824	chr2	40447278	40447279	rs184960436	chr4	140004093	140004094	rs370913949	chr9	71803939	71803940	rs79649384					chr4	185341404	185341405	rs12647063
chr3	53198706	53198707	rs533222461	chr12	2492338	2492339	rs541118088	chr19	49469985	49469986	rs73046709	chr3	186667404	186667405	rs572753075					chr10	73516196	73516197	rs532475977
chr11	118753917	118753918	rs78316948	chr2	135168540	135168541	rs75708619	chr16	2086949	2086950	rs201637047	chr16	85600959	85600960	rs536431967					chr12	51715539	51715540	rs143926743
chr14	91785811	91785812	rs567566403	chr5	41476637	41476638	rs187296542	chr17	7486433	7486434	rs147162113	chr6	20213907	20213908	rs532832174					chr15	75074240	75074241	rs566363259
chr16	57079539	57079540	rs146526332	chr8	105550414	105550415	rs565392077	chr1	44007647	44007648	rs2842189	chr1	246316570	246316571	rs548780916					chr7	50369391	50369392	rs144661212
chr3	113950743	113950744	rs563912650	chr9	140445893	140445894	rs538283299	chr1	44014279	44014280	rs2842188	chr2	241505230	241505231	rs532626460					chr17	1510586	1510587	rs535695524
chr16	88765979	88765980	rs184368083	chr13	32785181	32785182	rs571057116	chr12	89741903	89741904	rs10744	chr2	85814763	85814764	rs563338762					chr6	36082308	36082309	rs182748824
chr4	100739504	100739505	rs192687715	chr20	36792687	36792688	rs567456695	chr7	105923017	105923018	rs538833037	chr3	4575440	4575441	rs114545312					chr1	111758268	111758269	rs563677408
chr2	231465940	231465941	rs550253766	chr10	72091898	72091899	rs544247852	chr2	209118848	209118849	rs547002679	chr2	146450780	146450781	rs577436745					chr11	48132150	48132151	rs571857466
chr16	50718567	50718568	rs566961452	chr12	33028307	33028308	rs193266723	chr8	126446052	126446053	rs115975962	chr20	47895197	47895198	rs479473					chr5	169710949	169710950	rs556384830
chr16	57037361	57037362	rs568763398	chr14	55039072	55039073	rs149516759	chr2	61245377	61245378	rs543819721	chr20	47895196	47895197	rs479474					chr4	2803298	2803299	rs190734380
chr17	76116283	76116284	rs143464488	chr16	66961549	66961550	rs189753413	chr11	47290325	47290326	rs375078947	chr17	56429788	56429789	rs554968842					chr12	120105631	120105632	rs568312495
chr3	156877253	156877254	rs139820007	chr2	134989715	134989716	rs535449449	chr1	156165271	156165272	rs547455442	chr8	33330711	33330712	rs548115245					chr17	4383854	4383855	rs117195609
chr15	40598773	40598774	rs546391910	chr3	25495074	25495075	rs192138000	chr3	49393486	49393487	rs534151833	chr17	8076780	8076781	rs144429028					chr1	16766900	16766901	rs555989743
chr5	156974565	156974566	rs184223531	chr18	56211186	56211187	rs11872825	chr9	32425896	32425897	rs199591033	chr20	30294807	30294808	rs17093552					chr1	150735825	150735826	rs369647788
chr11	60795847	60795848	rs547944629	chr15	73682225	73682226	rs573164851	chr19	49470635	49470636	rs188788788	chr14	50437423	50437424	rs187952465					chr13	46915685	46915686	rs73479352
chr17	76130727	76130728	rs532893880	chr2	106131259	106131260	rs183918223	chr12	89743025	89743026	rs200199230	chr6	43737857	43737858	rs565012472					chr19	10489971	10489972	rs570302332
chr6	159462946	159462947	rs184547956	chr3	187900143	187900144	rs528361943	chr7	134852245	134852246	rs444019	chr1	17231789	17231790	rs11582934					chr2	202060449	202060450	rs527266140
chr19	19745572	19745573	rs141352815	chr8	17469680	17469681	rs562944389	chr16	57017483	57017484	rs35928970	chr6	30582875	30582876	rs149305600					chr4	185392090	185392091	rs575894281
chr19	6814617	6814618	rs564689630	chr7	27701884	27701885	rs547091873	chr5	173193601	173193602	rs535476199	chr17	1633795	1633796	rs115209834					chr21	34616856	34616857	rs17860184
chr5	169716526	169716527	rs546730616	chr4	23947303	23947304	rs532859356	chr12	32114343	32114344	rs553087352	chr2	43521183	43521184	rs187146171					chr8	131019612	131019613	rs59274198
chr17	76109105	76109106	rs559694031	chr2	220508066	220508067	rs142643923	chr14	103803092	103803093	rs549615031	chr6	53177252	53177253	rs554002756					chr5	1517321	1517322	rs2963279
chr22	23271086	23271087	rs187189192	chr4	84458898	84458899	rs144520394	chr16	8958936	8958937	rs546412058	chr2	233956493	233956494	rs550849334					chr19	934074	934075	rs527240775
chr11	64569098	64569099	rs549626426	chr22	36003978	36003979	rs533880180	chr12	89743222	89743223	rs704075	chr19	4400793	4400794	rs571397127					chr11	72533436	72533437	rs552826510
chr19	42058222	42058223	rs149816441	chr9	95965148	95965149	rs188597083	chr4	8203472	8203473	rs528277090	chr10	103912078	103912079	rs117443595					chr11	118088551	118088552	rs542920956
chr14	50552539	50552540	rs114094520	chr3	159583613	159583614	rs183036130	chr10	102114528	102114529	rs76256157	chr9	74357360	74357361	rs568232402					chr1	31231869	31231870	rs11808067
chr1	160540969	160540970	rs372185182	chr9	112891523	112891524	rs143583066	chr1	55327661	55327662	rs542314441	chr15	64126580	64126581	rs140792783					chr4	40240687	40240688	rs73808653
chr4	40219387	40219388	rs191062335	chr6	166780025	166780026	rs144482808	chr8	145730076	145730077	rs200465186	chr3	195849174	195849175	rs150592674					chr17	29141809	29141810	rs571152327
chr6	159457698	159457699	rs560834483	chr8	67041513	67041514	rs531436203	chr3	186759132	186759133	rs567017809	chr1	193028500	193028501	rs530753177					chr3	101659902	101659903	rs544244976
chr6	29676278	29676279	rs138772728	chr1	145650351	145650352	rs587689296	chr9	101986256	101986257	rs113916288	chr22	40357782	40357783	rs143740826					chr3	53203064	53203065	rs150054105
chr6	159474474	159474475	rs546372366	chr3	52563461	52563462	rs35371456	chr1	15945568	15945569	rs563906406	chr5	179246193	179246194	rs578082855					chr16	88751653	88751654	rs148838363
chr22	37270282	37270283	rs568238221	chr3	66552003	66552004	rs9851466	chr6	119664783	119664784	rs138020280	chr2	170440873	170440874	rs559353081					chr16	84631643	84631644	rs543207551
chr11	5720106	5720107	rs567144663	chr4	186612591	186612592	rs149033001	chr17	40690372	40690373	rs541061018	chr17	28054131	28054132	rs146245643					chr3	53197270	53197271	rs187958017
chr8	56903441	56903442	rs4061077	chr8	29970120	29970121	rs545902320	chr10	102112025	102112026	rs530558966	chr10	50382727	50382728	rs140155022					chr16	30481317	30481318	rs139611216
chr19	7722914	7722915	rs140132716	chr1	206870110	206870111	rs74147160	chr5	177634283	177634284	rs548018009	chr9	96929243	96929244	rs539209364					chr7	50358925	50358926	rs548231762
chr11	104971220	104971221	rs552912050	chr2	106031916	106031917	rs1401213	chr16	2202419	2202420	rs563508382	chr1	27852017	27852018	rs185389473					chr11	46258644	46258645	rs147419273
chr6	29676989	29676990	rs180731778	chr7	151434114	151434115	rs577125580	chr5	177633923	177633924	rs560948747	chr20	39679293	39679294	rs147540078					chr8	134106128	134106129	rs73354638
chr2	7886410	7886411	rs192486573	chr10	3109066	3109067	rs559965466	chr8	126442064	126442065	rs4871594	chr19	12780272	12780273	rs549133539					chr2	192541525	192541526	rs77367039
chr6	159106461	159106462	rs548980727	chr4	24105024	24105025	rs560879361	chr17	40693497	40693498	rs73983733	chr6	28908827	28908828	rs144926352					chr17	1530213	1530214	rs184811054
chr9	117104118	117104119	rs73548987	chr2	40626468	40626469	rs536082634	chr17	48943794	48943795	rs531810177	chr4	79578290	79578291	rs536370554					chr20	56194575	56194576	rs143404153
chr18	43578111	43578112	rs192816648	chr12	3180413	3180414	rs568051353	chr16	450308	450309	rs5841	chr3	169940195	169940196	rs532313664					chr11	47401057	47401058	rs11601173
chr22	37637770	37637771	rs554019235	chr3	187010607	187010608	rs534320150	chr7	65608599	65608600	rs78649254	chr2	97304261	97304262	rs575292574					chr5	171552863	171552864	rs73802400
chr1	117357832	117357833	rs566735928	chr1	232711203	232711204	rs114226332	chr11	45829470	45829471	rs527835277	chr6	159275732	159275733	rs548544203					chr2	69011325	69011326	rs532628530
chr10	129845981	129845982	rs200802556	chr17	66514573	66514574	rs190168235	chr11	320822	320823	rs544327390	chr22	18121392	18121393	rs560733498					chr17	29139494	29139495	rs145870124
chr6	159071106	159071107	rs533903379	chr3	178100627	178100628	rs185403864	chr17	7489066	7489067	rs199498675	chr9	132539709	132539710	rs192340242					chr2	113935726	113935727	rs185520985
chr17	8863263	8863264	rs144116542	chr8	124665293	124665294	rs189530357	chr2	208631297	208631298	rs550319912	chr9	127421426	127421427	rs537023231					chr2	234075840	234075841	rs140802097
chr8	11356823	11356824	rs28626552	chr3	159542453	159542454	rs146892015	chr16	8958852	8958853	rs116257317	chr6	30582800	30582801	rs180939603					chr1	15752716	15752717	rs74578382
chr21	15906473	15906474	rs186871872	chr6	164525021	164525022	rs533913640	chr19	50018042	50018043	rs151239152	chr5	131762375	131762376	rs185095556					chr1	28288153	28288154	rs542246182
chr17	43488080	43488081	rs190751295	chr15	91306239	91306240	rs373090621	chr6	119664348	119664349	rs141307261	chr6	157744738	157744739	rs142201520					chr7	50348195	50348196	rs551772959
chr5	169080501	169080502	rs10036335	chr15	44188784	44188785	rs566043714	chr19	4723800	4723801	rs550667913	chr6	26597191	26597192	rs569271744					chr22	37256191	37256192	rs188206488
chr2	233926379	233926380	rs571502704	chr17	46131094	46131095	rs183980775	chr16	11351593	11351594	rs565932902	chr8	42911446	42911447	rs551817038					chr11	73094976	73094977	rs185344015
chr16	10964013	10964014	rs527650110	chr9	112605864	112605865	rs73535542	chr11	64900119	64900120	rs553179543	chr14	65510029	65510030	rs537458480					chr5	39176226	39176227	rs576458914
chr16	50730322	50730323	rs577730109	chr1	156644510	156644511	rs115955929	chr22	19163940	19163941	rs201774285	chr16	81515133	81515134	rs568576549					chr19	14518648	14518649	rs550654195
chr5	131792936	131792937	rs560801336	chr10	50487568	50487569	rs535429913	chr6	3135752	3135753	rs138770886	chr1	10460709	10460710	rs534146547					chr4	8206787	8206788	rs547957514
chr19	6477463	6477464	rs561129915	chr7	157131655	157131656	rs558360947	chr17	40718547	40718548	rs548467363	chr5	118651506	118651507	rs146569012					chr5	43045040	43045041	rs572179581
chr11	65407348	65407349	rs111369620	chr4	95389077	95389078	rs80055338	chr16	8959341	8959342	rs182513464	chr15	60771519	60771520	rs192528690					chr10	135071192	135071193	rs542092618
chr17	8846215	8846216	rs560314874	chr4	186668204	186668205	rs566805261	chr1	226039089	226039090	rs545333804	chr17	37027931	37027932	rs578112678					chr14	93054727	93054728	rs558277198
chr22	40338414	40338415	rs550012740	chr3	37056586	37056587	rs183482405	chr20	30157762	30157763	rs182403824	chr1	207483355	207483356	rs542166782					chr3	14460096	14460097	rs75861969
chr1	160546349	160546350	rs577748267	chr5	173372211	173372212	rs116588829	chr16	20910443	20910444	rs558850095	chr9	132539548	132539549	rs538644756					chr1	167613490	167613491	rs532124618
chr5	35870542	35870543	rs76077038	chr17	17833237	17833238	rs142344542	chr8	126444935	126444936	rs566547396	chr10	69644216	69644217	rs932658					chr9	77763433	77763434	rs556938316
chr8	103580289	103580290	rs193006586	chr17	77023091	77023092	rs76128856	chr9	116150795	116150796	rs539428148	chr15	89182315	89182316	rs573193138					chr1	167618951	167618952	rs78903639
chr2	68969601	68969602	rs56082619	chr10	121428846	121428847	rs186990302	chr2	208632095	208632096	rs141749213	chr17	48475038	48475039	rs189427008					chr20	47353425	47353426	rs556071796
chr16	50308196	50308197	rs528135796	chr7	136569876	136569877	rs578050275	chr20	36665060	36665061	rs563077247	chr10	74016891	74016892	rs4746108					chr3	38194294	38194295	rs537736252
chr11	60790424	60790425	rs536836329	chr3	158289570	158289571	rs115503653	chr19	11202485	11202486	rs183506625	chr6	144416666	144416667	rs189691392					chr12	32111477	32111478	rs553674220
chr5	14598964	14598965	rs559501335	chr14	77429040	77429041	rs540477218	chr19	4716732	4716733	rs140622802	chr1	28655410	28655411	rs563433909					chr17	43322641	43322642	rs139834093
chr1	26874807	26874808	rs556806779	chr17	17861868	17861869	rs113956376	chr20	43965313	43965314	rs535116930	chr8	124408956	124408957	rs539498511					chr11	3857073	3857074	rs545573384
chr7	106507182	106507183	rs573465399	chr15	71793358	71793359	rs4777400	chr14	65405721	65405722	rs11623705	chr8	62673010	62673011	rs571995614					chr2	202100835	202100836	rs114673461
chr15	45002370	45002371	rs74773063	chr22	34295820	34295821	rs192555984	chr3	52003422	52003423	rs531693557	chr5	39194632	39194633	rs191538608					chr21	34671887	34671888	rs543390075
chr1	117283288	117283289	rs532229264	chr1	161166414	161166415	rs148385833	chr11	75482264	75482265	rs145172768	chr4	89444884	89444885	rs557208003					chr11	73098532	73098533	rs558832828
chr21	34638030	34638031	rs999788	chr7	73097782	73097783	rs555781071	chr15	80166380	80166381	rs139521510	chr1	174968474	174968475	rs140291110					chr3	32463019	32463020	rs553331036
chr15	89183590	89183591	rs533019078	chr3	187997783	187997784	rs569530040	chr12	89745985	89745986	rs142927078	chr1	31956412	31956413	rs554821001					chr3	50371728	50371729	rs587737077
chr17	33846073	33846074	rs150730245	chr3	69834277	69834278	rs138628306	chr4	8227496	8227497	rs572790969	chr6	146870010	146870011	rs186665772					chr2	144019629	144019630	rs576363460
chr2	231311915	231311916	rs568853987	chr13	30831953	30831954	rs546321890	chr10	81110078	81110079	rs7901292	chr7	107383982	107383983	rs528958288					chr9	95790731	95790732	rs569997411
chr1	25255493	25255494	rs145374700	chr13	76334428	76334429	rs192293023	chr3	186693051	186693052	rs79193076	chr6	31705863	31705864	rs3101018					chr22	24038534	24038535	rs569712189
chr6	29913637	29913638	rs13488	chr3	64599199	64599200	rs149597828	chr19	2476952	2476953	rs536327739	chr12	50983845	50983846	rs151155239					chr17	1529630	1529631	rs560222645
chr2	234075530	234075531	rs558210411	chr1	117493489	117493490	rs561235404	chr21	46945298	46945299	rs539259685	chr22	21211669	21211670	rs572237148					chr21	15916254	15916255	rs186206543
chr20	43660170	43660171	rs116870821	chr2	106012023	106012024	rs558059921	chr19	11202385	11202386	rs552766816	chr6	37142936	37142937	rs548215460					chr17	80195865	80195866	rs530941870
chr6	149806314	149806315	rs560120825	chr1	33336610	33336611	rs182723183	chr1	149224201	149224202	rs587601669	chr7	128095835	128095836	rs557283839					chr12	104992069	104992070	rs572395678
chr19	18210318	18210319	rs568320515	chr10	21162058	21162059	rs549004716	chr14	65406701	65406702	rs75825034	chr19	41829690	41829691	rs561305681					chr3	48511368	48511369	rs546443845
chr3	196361228	196361229	rs140063297	chr2	40396936	40396937	rs528951464	chr7	105925405	105925406	rs537191253	chr15	79165257	79165258	rs528099592					chr1	31223631	31223632	rs142227967
chr14	91872586	91872587	rs11160005	chr15	43622897	43622898	rs186246497	chr6	30737567	30737568	rs555343288	chr6	30685520	30685521	rs546121324					chr1	235113681	235113682	rs573103742
chr6	31439601	31439602	rs552501143	chr8	41512021	41512022	rs551057596	chr3	49393547	49393548	rs538537069	chr7	38375470	38375471	rs559975115					chr11	73685316	73685317	rs552998921
chr4	40216231	40216232	rs571926830	chr1	94882851	94882852	rs150767789	chr19	11350463	11350464	rs142800818	chr7	151722636	151722637	rs574300544					chr11	73097507	73097508	rs569219470
chr2	197011225	197011226	rs542722143	chr22	26152500	26152501	rs552555256	chr5	177635457	177635458	rs559869921	chr12	125399487	125399488	rs534105171					chr1	12237465	12237466	rs555732308
chr2	137084201	137084202	rs530205317	chr17	46126115	46126116	rs12602010	chr1	150944707	150944708	rs587740891	chr1	33116149	33116150	rs374914167					chr19	36232984	36232985	rs141289870
chr22	40355271	40355272	rs6001711	chr1	57114011	57114012	rs141277173	chr1	17222598	17222599	rs537324018	chr19	1853666	1853667	rs3746043					chr22	50623325	50623326	rs529289690
chr14	91769576	91769577	rs115595310	chr17	36859025	36859026	rs575516130	chr22	24240640	24240641	rs189978879	chr11	118187394	118187395	rs13377487					chr11	72530227	72530228	rs577394506
chr19	18284828	18284829	rs535891325	chr10	33501075	33501076	rs181408921	chr11	1328677	1328678	rs534292283	chr22	20877912	20877913	rs60083800					chr1	235120481	235120482	rs180976173
chr6	159461703	159461704	rs138328658	chr2	159842322	159842323	rs181722625	chr8	126444246	126444247	rs575447095	chr6	31745094	31745095	rs567241664					chr9	130537139	130537140	rs145179411
chr22	40351367	40351368	rs6001710	chr1	24423604	24423605	rs143145692	chr16	69361692	69361693	rs541694523	chr22	19418154	19418155	rs577892536					chr4	38857935	38857936	rs76032079
chr22	40301894	40301895	rs553432789	chr4	159714248	159714249	rs188365107	chr11	76500395	76500396	rs139350715	chr20	31158315	31158316	rs375851756					chr17	80404721	80404722	rs113105756
chr1	28210880	28210881	rs114886419	chr9	2560855	2560856	rs186932425	chr17	80054277	80054278	rs199781332	chr4	13629515	13629516	rs549086468					chr11	3860499	3860500	rs4910856
chr20	56203275	56203276	rs182589246	chr17	66383515	66383516	rs567971188	chr7	1196664	1196665	rs6945392	chr2	102844459	102844460	rs149820124					chr5	171586915	171586916	rs542788774
chr1	25250285	25250286	rs187546792	chr15	71968017	71968018	rs558763834	chr1	226040118	226040119	rs3766935	chr6	34204649	34204650	rs545784032					chr1	203258050	203258051	rs561760497
chr14	91794414	91794415	rs555462584	chr3	105544146	105544147	rs146437044	chr22	50964147	50964148	rs542004172	chr12	50419367	50419368	rs570094055					chr12	94568015	94568016	rs59012888
chr7	43692314	43692315	rs537533070	chr3	121347456	121347457	rs115934821	chr12	125262531	125262532	rs139541094	chr10	70092828	70092829	rs114712817					chr9	92145531	92145532	rs546672860
chr6	6592470	6592471	rs551765191	chr7	16701583	16701584	rs562824525	chr22	24239867	24239868	rs62239046	chr11	96075196	96075197	rs541169768					chr7	106506377	106506378	rs185518413
chr7	138729244	138729245	rs547117066	chr2	106037027	106037028	rs111905868	chr10	51574738	51574739	rs558545775	chr2	191217880	191217881	rs139755499					chr6	32863415	32863416	rs114482220
chr2	198166825	198166826	rs189775712	chr10	120937541	120937542	rs191580927	chr8	145730107	145730108	rs201081960	chr8	102210734	102210735	rs567624796					chr1	114402022	114402023	rs61745743
chr9	352011	352012	rs564765490	chr14	73358944	73358945	rs11158986	chr6	26126527	26126528	rs568125261	chr2	46542611	46542612	rs542284183					chr13	46744890	46744891	rs552964723
chr21	43823132	43823133	rs535787325	chr5	156960378	156960379	rs528092604	chr22	19957776	19957777	rs546072238	chr18	10525909	10525910	rs529099999					chr5	39192638	39192639	rs73749458
chr19	42433619	42433620	rs549219226	chr1	145457006	145457007	rs41296198	chr2	27436705	27436706	rs149196525	chr7	5594792	5594793	rs568966970					chr11	48003992	48003993	rs557370502
chr6	108046338	108046339	rs544982294	chr9	97776974	97776975	rs370266668	chr22	45076463	45076464	rs552489160	chr5	40835457	40835458	rs189888579					chr5	169716638	169716639	rs529045324
chr22	40336600	40336601	rs545749527	chr4	8273412	8273413	rs137873414	chr2	43019729	43019730	rs2304656	chr10	11752780	11752781	rs533265331					chr1	167588777	167588778	rs558714121
chr19	36231602	36231603	rs189679653	chr4	8273829	8273830	rs567506317	chr11	76505304	76505305	rs564707684	chr2	99124768	99124769	rs77287522					chr10	26746860	26746861	rs4749147
chr18	2658663	2658664	rs494797	chr22	34187931	34187932	rs149315324	chr15	80174850	80174851	rs190499500	chr2	8666393	8666394	rs111735683					chr3	47013678	47013679	rs116029115
chr11	60777128	60777129	rs552297792	chr1	237398372	237398373	rs181929699	chr11	64008190	64008191	rs549572123	chr12	124086576	124086577	rs560442065					chr20	43673498	43673499	rs117876357
chr5	131813746	131813747	rs538339499	chr22	43079489	43079490	rs116600352	chr22	37965781	37965782	rs557851101	chr15	60771270	60771271	rs530330884					chr17	29144796	29144797	rs371848592
chr5	35838986	35838987	rs538387721	chr7	73095466	73095467	rs574993119	chr1	2138549	2138550	rs12041259	chr12	118768166	118768167	rs566373665					chr2	233966289	233966290	rs547442842
chr2	69010934	69010935	rs143718376	chr21	40825068	40825069	rs560815744	chr1	2139992	2139993	rs531314199	chr11	114086897	114086898	rs199817434					chr10	129845277	129845278	rs571017250
chr20	57745168	57745169	rs536518577	chr5	173346832	173346833	rs146749545	chr11	76497863	76497864	rs115747381	chr1	36616606	36616607	rs554922040					chr9	95733619	95733620	rs557332426
chr1	117314628	117314629	rs563168156	chr14	32939119	32939120	rs570120867	chr22	19165813	19165814	rs376390376	chr22	50946630	50946631	rs190231246					chr19	8641515	8641516	rs113510643
chr2	69036053	69036054	rs6743599	chr19	2774890	2774891	rs557986225	chr16	2301653	2301654	rs563807767	chr22	44442440	44442441	rs16991369					chr12	111852429	111852430	rs543554332
chr17	76137223	76137224	rs555961492	chr6	164570536	164570537	rs374839934	chr12	121165986	121165987	rs545855784	chr3	4867597	4867598	rs76610571					chr1	27668302	27668303	rs557028576
chr11	47938765	47938766	rs546603763	chr8	131653077	131653078	rs147775177	chr8	145730020	145730021	rs538669846	chr12	112179471	112179472	rs75454591					chr5	40406984	40406985	rs6896243
chr3	14419460	14419461	rs148294523	chr4	169429018	169429019	rs73863629	chr9	130865774	130865775	rs533002001	chr16	86588962	86588963	rs532775698					chr17	4854629	4854630	rs371775211
chr4	48129621	48129622	rs553512459	chr7	123196717	123196718	rs73222282	chr1	204098755	204098756	rs535440920	chr6	8435773	8435774	rs553411782					chr17	43321447	43321448	rs187093376
chr6	128240073	128240074	rs577157141	chr1	16340055	16340056	rs535613215	chr4	77229891	77229892	rs17316459	chr2	224810031	224810032	rs376106352					chr22	37641970	37641971	rs79646817
chr11	48030875	48030876	rs531573135	chr2	106012020	106012021	rs546112456	chr20	61438640	61438641	rs537415515	chr4	140587214	140587215	rs148374267					chr1	198643627	198643628	rs10922473
chr2	69051265	69051266	rs60327112	chr9	14218227	14218228	rs537776937	chr3	172035440	172035441	rs577022019	chr3	142166967	142166968	rs528630861					chr1	183602424	183602425	rs141150428
chr19	1070990	1070991	rs10421359	chr3	196008181	196008182	rs565279111	chr19	49403609	49403610	rs139933354	chr13	27557202	27557203	rs7318245					chr6	137552325	137552326	rs534975155
chr13	30949820	30949821	rs73447818	chr5	80539140	80539141	rs11950033	chr11	76498378	76498379	rs183471150	chr4	71554100	71554101	rs77870652					chr6	27839525	27839526	rs139028663
chr11	67206837	67206838	rs532205068	chr10	75007142	75007143	rs191674683	chr15	80465056	80465057	rs114465834	chr6	36853618	36853619	rs564613899					chr11	58983676	58983677	rs558079205
chr11	60741055	60741056	rs540466942	chr11	113030758	113030759	rs78133861	chr6	43742530	43742531	rs532774061	chr1	156698784	156698785	rs544379036					chr11	67177973	67177974	rs545247855
chr3	111385182	111385183	rs575620774	chr13	22249974	22249975	rs9550757	chr3	186757056	186757057	rs539096382	chr12	54698153	54698154	rs150686003					chr3	46250788	46250789	rs140400602
chr16	88748456	88748457	rs566234009	chr22	33998960	33998961	rs140157535	chr22	36044602	36044603	rs532026039	chr2	39351423	39351424	rs561065436					chr1	159893161	159893162	rs557066472
chr2	98334795	98334796	rs551492243	chr10	116317920	116317921	rs529157400	chr1	12674151	12674152	rs529276930	chr12	49524372	49524373	rs571908526					chr17	4389163	4389164	rs558370195
chr16	433452	433453	rs529910543	chr3	48636989	48636990	rs144981194	chr16	8953265	8953266	rs577673660	chr17	57642979	57642980	rs190424156					chr6	41905343	41905344	rs563974207
chr6	35265533	35265534	rs564262077	chr16	82768866	82768867	rs533643752	chr8	134502583	134502584	rs191406136	chr19	9879346	9879347	rs574372333					chr1	27159734	27159735	rs377190782
chr9	117688191	117688192	rs557855313	chr4	83955753	83955754	rs574677888	chr11	74875560	74875561	rs569449665	chr3	14481775	14481776	rs571216927					chr11	48005660	48005661	rs529234566
chr19	18210703	18210704	rs183395589	chr17	47785749	47785750	rs185533486	chr10	102114936	102114937	rs566823721	chr19	10230549	10230550	rs111962472					chr12	53838336	53838337	rs542754682
chr3	46009345	46009346	rs529249476	chr10	93342618	93342619	rs528432041	chr12	57625394	57625395	rs370553351	chr5	1105624	1105625	rs558949351					chr12	105043645	105043646	rs180844821
chr19	42394896	42394897	rs537697469	chr22	34307217	34307218	rs11913108	chr18	71916954	71916955	rs540607437	chr11	63456977	63456978	rs574688817					chr19	1169322	1169323	rs536611299
chr11	118187434	118187435	rs535947331	chr8	142401625	142401626	rs565635630	chr15	89683073	89683074	rs186802898	chr12	116996416	116996417	rs142434608					chr22	22292286	22292287	rs566007632
chr20	57738171	57738172	rs566066208	chr3	180705804	180705805	rs192629594	chr19	4716450	4716451	rs189993369	chr5	72143884	72143885	rs182682523					chr14	93138267	93138268	rs116247804
chr21	34610669	34610670	rs139543760	chr1	115794282	115794283	rs181773872	chr15	80463976	80463977	rs28465485	chr11	2421516	2421517	rs78936094					chr3	14464969	14464970	rs149232776
chr9	117124603	117124604	rs114238551	chr4	108913887	108913888	rs574960574	chr2	209117968	209117969	rs533006274	chr10	11752924	11752925	rs374214694					chr10	73526506	73526507	rs577572105
chr8	82043898	82043899	rs11780331	chr1	202374180	202374181	rs1852643	chr10	102114094	102114095	rs569392567	chr2	61515425	61515426	rs527846622					chr16	81867907	81867908	rs192872267
chr1	160545690	160545691	rs1503856	chr6	150485867	150485868	rs149428139	chr6	7108268	7108269	rs115479859	chr2	231524076	231524077	rs545580024					chr7	50473910	50473911	rs546552170
chr13	30946695	30946696	rs77984277	chr18	32656950	32656951	rs73946512	chr6	44079895	44079896	rs539376461	chr3	57541807	57541808	rs563842123					chr2	68987550	68987551	rs75356220
chr1	160545586	160545587	rs1503855	chr2	173421399	173421400	rs551638433	chr9	19122061	19122062	rs545916721	chr5	72143921	72143922	rs150251756					chr9	95788246	95788247	rs561925416
chr7	50473336	50473337	rs554230850	chr15	64312668	64312669	rs138016931	chr22	19957905	19957906	rs556404244	chr22	30217598	30217599	rs557701988					chr2	69001798	69001799	rs551916470
chr1	160513182	160513183	rs1503859	chr11	45875213	45875214	rs562357653	chr4	39517280	39517281	rs115161785	chr1	220081004	220081005	rs549792997					chr4	8224664	8224665	rs200322502
chr9	353436	353437	rs531593564	chr14	94437824	94437825	rs546370652	chr17	38061191	38061192	rs544592816	chr1	46806717	46806718	rs76637080					chr11	73693584	73693585	rs548596996
chr4	100772651	100772652	rs532980291	chr8	38796530	38796531	rs4733956	chr4	8227370	8227371	rs537991119	chr6	158461579	158461580	rs183705107					chr15	75068377	75068378	rs192508876
chr11	117873371	117873372	rs2508446	chr12	2612769	2612770	rs188552974	chr15	80174600	80174601	rs562408164	chr10	70848972	70848973	rs557768474					chr6	24940190	24940191	rs558888577
chr11	48012206	48012207	rs565603406	chr9	35103370	35103371	rs536097226	chr5	132208840	132208841	rs546444916	chr2	160353847	160353848	rs149970814					chr20	47401384	47401385	rs546244202
chr2	7868590	7868591	rs11899815	chr6	17974336	17974337	rs140100585	chr9	74292880	74292881	rs192406969	chr5	140044135	140044136	rs112013389					chr17	73347780	73347781	rs568745465
chr16	4464372	4464373	rs185715075	chr9	13275150	13275151	rs1330137	chr16	56969281	56969282	rs112492451	chr1	207223328	207223329	rs538424789					chr8	56901925	56901926	rs576070399
chr6	109770034	109770035	rs546304128	chr14	65453540	65453541	rs188813635	chr9	74292917	74292918	rs558232061	chr9	114835526	114835527	rs548684947					chr9	130532540	130532541	rs559022231
chr6	31236845	31236846	rs573037014	chr14	91526720	91526721	rs555348355	chr9	136238755	136238756	rs587756013	chr16	20685612	20685613	rs537233438					chr22	37636068	37636069	rs538649208
chr5	156644534	156644535	rs3815955	chr15	86126772	86126773	rs538015819	chr5	173254070	173254071	rs539053575	chr5	150080653	150080654	rs138891513					chr8	142171324	142171325	rs143710114
chr14	91861149	91861150	rs569432229	chr12	93710954	93710955	rs112560424	chr20	5988383	5988384	rs571524650	chr4	74965148	74965149	rs555388358					chr17	73839926	73839927	rs541389072
chr11	117880687	117880688	rs2508448	chr4	156617619	156617620	rs556000507	chr8	22872479	22872480	rs555443236	chr2	109335927	109335928	rs147077107					chr3	53202678	53202679	rs146834884
chr18	2642092	2642093	rs577487994	chr17	27454693	27454694	rs563127020	chr22	21133066	21133067	rs545335954	chr6	53413079	53413080	rs554513655					chr5	39192803	39192804	rs186693207
chr5	131830380	131830381	rs181140309	chr1	1310450	1310451	rs539152281	chr11	118899217	118899218	rs4936459	chr4	124521367	124521368	rs560867314					chr1	28200606	28200607	rs182323373
chr7	98975431	98975432	rs528900071	chr8	17593166	17593167	rs549624169	chr17	40717960	40717961	rs536569335	chr1	11968299	11968300	rs548037540					chr17	74489728	74489729	rs575918053
chr5	76151353	76151354	rs537320709	chr22	17622300	17622301	rs185764780	chr8	23017961	23017962	rs376949387	chr3	45009946	45009947	rs149096576					chr6	24991477	24991478	rs527906085
chr11	117850930	117850931	rs532598670	chr18	33958778	33958779	rs192382502	chr8	27461473	27461474	rs549852610	chr6	29935573	29935574	rs538624649					chr11	616087	616088	rs556326815
chr17	33816537	33816538	rs569253310	chr1	232765547	232765548	rs567891869	chr17	80054016	80054017	rs571152978	chr12	108079632	108079633	rs201124969					chr19	54886864	54886865	rs111992732
chr17	1470047	1470048	rs548636797	chr1	64163658	64163659	rs193268765	chr19	4668738	4668739	rs111943446	chr16	3072439	3072440	rs532284218					chr16	28176365	28176366	rs540980476
chr19	18156673	18156674	rs558140221	chr10	69916440	69916441	rs10997957	chr11	118899042	118899043	rs181879065	chr2	132250681	132250682	rs552998993					chr16	28942344	28942345	rs567062641
chr22	40314947	40314948	rs574954326	chr10	134328399	134328400	rs536307871	chr9	38394576	38394577	rs74206735	chr1	54873500	54873501	rs576983046					chr6	27114135	27114136	rs143491879
chr6	29912809	29912810	rs184394934	chr1	202318043	202318044	rs557937540	chr12	50496649	50496650	rs546330913	chr16	2301849	2301850	rs575703559					chr19	49837592	49837593	rs183309951
chr17	8841758	8841759	rs184648215	chr10	112434134	112434135	rs191599440	chr1	149223998	149223999	rs587627035	chr6	26597029	26597030	rs184484371					chr7	73638636	73638637	rs547534084
chr2	231088892	231088893	rs185650711	chr17	4700469	4700470	rs542990209	chr16	2088945	2088946	rs576847966	chr11	102963078	102963079	rs185478603					chr15	44955110	44955111	rs114788942
chr8	126948860	126948861	rs12541085	chr1	65618241	65618242	rs371034459	chr11	93472942	93472943	rs530485930	chr3	5053581	5053582	rs570650693					chr11	1871188	1871189	rs114421410
chr12	54892476	54892477	rs137864573	chr15	71968216	71968217	rs11636006	chr10	64893114	64893115	rs537136850	chr12	125398734	125398735	rs61595306					chr9	95824462	95824463	rs568411214
chr2	182321494	182321495	rs551606094	chr12	94286567	94286568	rs11107241	chr12	110012845	110012846	rs576356502	chr2	28114147	28114148	rs527707392					chr22	50982965	50982966	rs533084654
chr1	111188576	111188577	rs138693484	chr6	13050988	13050989	rs142201648	chr11	64010617	64010618	rs569617888	chr4	186317154	186317155	rs554839993					chr3	47001388	47001389	rs556869319
chr15	45011670	45011671	rs572642902	chr7	136571150	136571151	rs7782904	chr11	66725838	66725839	rs192495346	chr16	67261018	67261019	rs547853177					chr9	139924866	139924867	rs181754635
chr1	167477862	167477863	rs544006269	chr9	112534486	112534487	rs558459209	chr11	65381614	65381615	rs371677177	chr7	139875229	139875230	rs536864738					chr19	51875026	51875027	rs543320185
chr1	31223259	31223260	rs188547516	chr21	46129796	46129797	rs368083548	chr6	24667500	24667501	rs76659610	chr1	151284297	151284298	rs587686159					chr1	26880049	26880050	rs569680564
chr11	48038526	48038527	rs540445405	chr9	85878043	85878044	rs559342425	chr20	3522740	3522741	rs146549977	chr17	15902981	15902982	rs541854799					chr3	38181977	38181978	rs566004944
chr9	77753195	77753196	rs553985205	chr14	77424373	77424374	rs535711287	chr22	30815194	30815195	rs531230018	chr1	204485608	204485609	rs541961094					chr6	159456608	159456609	rs12198374
chr2	152142965	152142966	rs72856981	chr10	62055865	62055866	rs145631383	chr2	70360053	70360054	rs144363420	chr5	171571510	171571511	rs6899139					chr1	167641010	167641011	rs549237201
chr16	88771541	88771542	rs188043819	chr12	110719974	110719975	rs182266894	chr19	45372353	45372354	rs8104483	chr19	12780301	12780302	rs529708195					chr3	32434349	32434350	rs549963626
chr1	167402171	167402172	rs554734564	chr6	45955172	45955173	rs6458479	chr3	186756990	186756991	rs568123631	chr22	19958229	19958230	rs531491262					chr7	43691231	43691232	rs527399343
chr7	50348254	50348255	rs571839678	chr15	85944647	85944648	rs191393448	chr9	19115700	19115701	rs146995556	chr1	228333671	228333672	rs184259638					chr2	197024653	197024654	rs73048480
chr20	57810728	57810729	rs112019793	chr6	139613075	139613076	rs531200725	chr19	11203555	11203556	rs572768150	chr2	146450834	146450835	rs542988660					chr5	171540035	171540036	rs369279551
chr1	89734345	89734346	rs369812845	chr5	1806103	1806104	rs370896086	chr5	132203885	132203886	rs528369339	chr1	245026471	245026472	rs553979888					chr2	202078369	202078370	rs571381166
chr2	233939845	233939846	rs561073003	chr5	115731342	115731343	rs534363497	chr1	55325566	55325567	rs149115163	chr8	22880268	22880269	rs148653452					chr3	50373827	50373828	rs9875327
chr14	91810637	91810638	rs149079989	chr14	34404688	34404689	rs113916035	chr6	28888191	28888192	rs535432468	chr14	103860825	103860826	rs569660483					chr6	24949877	24949878	rs115454753
chr14	22539411	22539412	rs12050147	chr3	159478965	159478966	rs538050342	chr8	91013704	91013705	rs201183578	chr7	128503613	128503614	rs78520291					chr6	36083996	36083997	rs78233468
chr6	159077358	159077359	rs558559347	chr3	192325488	192325489	rs139656379	chr9	116149519	116149520	rs559328718	chr1	32410188	32410189	rs568856354					chr22	44588458	44588459	rs3747214
chr1	200841191	200841192	rs141789482	chr1	237256255	237256256	rs74597691	chr8	134501040	134501041	rs4736681	chr3	42632164	42632165	rs75553440					chr17	8125493	8125494	rs550885783
chr11	47972114	47972115	rs7102191	chr3	16940967	16940968	rs543493866	chr8	134501110	134501111	rs4736682	chr6	138725104	138725105	rs538088283					chr7	50422992	50422993	rs565269208
chr16	3116246	3116247	rs548998205	chr10	93348856	93348857	rs141320386	chr17	79976957	79976958	rs551815262	chr21	36880742	36880743	rs574363373					chr9	77765075	77765076	rs568867417
chr10	129863385	129863386	rs548763457	chr15	44181153	44181154	rs541826382	chr9	114397237	114397238	rs569623535	chr6	36562174	36562175	rs17553386					chr12	62658180	62658181	rs567322060
chr22	44576591	44576592	rs538407911	chr12	4397443	4397444	rs560935706	chr1	45099473	45099474	rs569550273	chr3	39093387	39093388	rs528215982					chr19	7723123	7723124	rs113604778
chr2	197010522	197010523	rs147674346	chr3	120317468	120317469	rs1583654	chr15	67340819	67340820	rs538732624	chr17	8076819	8076820	rs201017034					chr12	2026807	2026808	rs886940
chr17	33836445	33836446	rs190276760	chr2	229036276	229036277	rs139159211	chr7	76022518	76022519	rs576507688	chr6	167356394	167356395	rs556039841					chr17	74267818	74267819	rs569795236
chr11	60881189	60881190	rs192545479	chr12	49171797	49171798	rs529597140	chr4	166256118	166256119	rs547679890	chr7	2798161	2798162	rs190584986					chr2	24583746	24583747	rs573790263
chr2	204773154	204773155	rs1529398	chr2	134884149	134884150	rs557091609	chr14	51408245	51408246	rs545380374	chr5	112849369	112849370	rs561408287					chr21	46301953	46301954	rs417580
chr16	88716874	88716875	rs548576748	chr4	23875159	23875160	rs28716955	chr2	120195832	120195833	rs552150121	chr11	61730869	61730870	rs534277781					chr14	102174104	102174105	rs556981466
chr20	56204829	56204830	rs6099685	chr5	156009001	156009002	rs531559378	chr10	5007945	5007946	rs111347839	chr6	42013428	42013429	rs554063911					chr17	76115214	76115215	rs565513959
chr11	64513218	64513219	rs553488706	chr2	134929051	134929052	rs567613254	chr8	145730017	145730018	rs138238489	chr1	27022113	27022114	rs536998634					chr1	111756579	111756580	rs561527314
chr5	131763587	131763588	rs557935700	chr1	156562105	156562106	rs554563439	chr22	37412770	37412771	rs558792492	chr11	68671366	68671367	rs191428037					chr3	183269162	183269163	rs79790989
chr2	202135428	202135429	rs10186568	chr10	112458890	112458891	rs543793900	chr2	70360021	70360022	rs540289345	chr12	104992855	104992856	rs189295344					chr7	43690166	43690167	rs567974998
chr6	137539004	137539005	rs182077188	chr20	5986330	5986331	rs568614645	chr8	126442579	126442580	rs192500358	chr20	56008052	56008053	rs543180116					chr1	15739776	15739777	rs147187133
chr14	91866859	91866860	rs532024227	chr16	82774379	82774380	rs577265899	chr11	76499649	76499650	rs77964909	chr19	55770690	55770691	rs558009903					chr22	22295817	22295818	rs540522805
chr14	91818294	91818295	rs142006964	chr6	129213546	129213547	rs114687692	chr7	105922978	105922979	rs569807495	chr6	31671228	31671229	rs554029931					chr11	128606999	128607000	rs570608702
chr20	43659201	43659202	rs577633164	chr3	178381221	178381222	rs560184191	chr3	186761154	186761155	rs571288089	chr15	101991820	101991821	rs76727044					chr14	92997583	92997584	rs543041269
chr22	44589362	44589363	rs117296484	chr14	67827027	67827028	rs139071365	chr15	80452691	80452692	rs557087698	chr1	234659590	234659591	rs564479555					chr2	182324719	182324720	rs569384954
chr3	112179573	112179574	rs566191950	chr3	37096552	37096553	rs528242746	chr9	19119117	19119118	rs551612397	chr1	109642835	109642836	rs369225500					chr17	80195811	80195812	rs202062387
chr16	30394125	30394126	rs533692785	chr10	51565441	51565442	rs564748054	chr19	2475747	2475748	rs572254869	chr16	87799511	87799512	rs528632579					chr19	2266640	2266641	rs10418357
chr11	73689778	73689779	rs535993708	chr20	36742860	36742861	rs573128031	chr9	107662133	107662134	rs117079474	chr11	46563299	46563300	rs561582070					chr6	31237820	31237821	rs41545712
chr11	60863419	60863420	rs562079364	chr12	21803771	21803772	rs539912486	chr11	65381583	65381584	rs549870229	chr19	56186400	56186401	rs536634547					chr7	102071630	102071631	rs528394796
chr11	48024456	48024457	rs532687920	chr6	13016422	13016423	rs543055140	chr9	19121595	19121596	rs550128584	chr1	114447906	114447907	rs56246459					chr3	47020237	47020238	rs535310486
chr17	8862795	8862796	rs139285246	chr1	116299668	116299669	rs79738739	chr9	107652186	107652187	rs534507558	chr2	19548047	19548048	rs531613090					chr1	44440395	44440396	rs183608881
chr17	76121759	76121760	rs7502920	chr14	104625326	104625327	rs7159256	chr5	32166342	32166343	rs192548693	chr19	49137869	49137870	rs531613092					chr9	100869893	100869894	rs558041076
chr9	448027	448028	rs575747273	chr8	11584719	11584720	rs145712838	chr14	50090048	50090049	rs558537786	chr1	12679927	12679928	rs184566617					chr1	12254932	12254933	rs534394214
chr1	28195594	28195595	rs114964897	chr10	120967322	120967323	rs539094837	chr21	40182624	40182625	rs140609069	chr6	17962979	17962980	rs529934276					chr4	40233897	40233898	rs183423723
chr21	34640840	34640841	rs148215894	chr22	34200103	34200104	rs572980036	chr8	126444940	126444941	rs535714027	chr9	73035909	73035910	rs528352957					chr15	43399318	43399319	rs576073319
chr1	112019774	112019775	rs74109579	chr3	128015601	128015602	rs190139123	chr4	7067888	7067889	rs146147831	chr4	130014747	130014748	rs561002205					chr19	10975260	10975261	rs144827187
chr5	156967995	156967996	rs79258836	chr8	124665403	124665404	rs148400114	chr8	134501626	134501627	rs111503986	chr11	65150005	65150006	rs189074469					chr15	81604847	81604848	rs537351298
chr14	88480468	88480469	rs557978274	chr7	45152397	45152398	rs144691692	chr16	67978955	67978956	rs552068341	chr1	45196767	45196768	rs536913271					chr7	138780880	138780881	rs113125810
chr13	43566806	43566807	rs577851602	chr17	77020183	77020184	rs191809468	chr17	1666812	1666813	rs573117811	chr19	2263910	2263911	rs541795780					chr17	28049918	28049919	rs188081238
chr1	159061351	159061352	rs540700333	chr4	159736806	159736807	rs58320070	chr14	74003923	74003924	rs183359498	chr22	20013205	20013206	rs562238956					chr19	51876438	51876439	rs367991179
chr1	111414738	111414739	rs531524893	chr22	32457031	32457032	rs144922918	chr8	144642280	144642281	rs146277165	chr3	15352269	15352270	rs189935997					chr16	84627747	84627748	rs559068323
chr5	49998813	49998814	rs561337704	chr20	30192308	30192309	rs185637259	chr1	44012989	44012990	rs573315187	chr17	80188801	80188802	rs542251726					chr2	182259965	182259966	rs77909754
chr2	202130384	202130385	rs558354687	chr7	136613264	136613265	rs570669958	chr9	133375151	133375152	rs566207407	chr1	230341519	230341520	rs561995573					chr19	47217112	47217113	rs12461666
chr17	74249732	74249733	rs546581997	chr10	112440057	112440058	rs541269787	chr16	67979540	67979541	rs76074266	chr4	71554019	71554020	rs573784981					chr3	32448456	32448457	rs79399576
chr2	7872827	7872828	rs182576600	chr3	128102835	128102836	rs112329444	chr19	11352513	11352514	rs550914360	chr2	62115945	62115946	rs538373822					chr11	72425692	72425693	rs549183626
chr5	169724628	169724629	rs190106555	chr12	121126058	121126059	rs542896186	chr22	19162597	19162598	rs529231124	chr1	46768817	46768818	rs536783911					chr22	37630861	37630862	rs9607433
chr14	91877783	91877784	rs534291827	chr12	120975110	120975111	rs571840784	chr9	107662101	107662102	rs570687900	chr8	145158690	145158691	rs150179957					chr2	202111180	202111181	rs547985828
chr14	91847040	91847041	rs528968343	chr10	116381292	116381293	rs190719405	chr5	1106117	1106118	rs564782630	chr3	49027331	49027332	rs533454622					chr1	167607236	167607237	rs113959688
chr17	33844968	33844969	rs528522443	chr4	152616972	152616973	rs534587846	chr4	8227609	8227610	rs561267168	chr12	57496263	57496264	rs199721908					chr11	73688491	73688492	rs2735572
chr8	11350852	11350853	rs564013531	chr5	148654004	148654005	rs145622528	chr7	134852704	134852705	rs149779840	chr11	65266701	65266702	rs550150238					chr3	183258518	183258519	rs575317328
chr1	26865504	26865505	rs12025634	chr15	65044048	65044049	rs543180734	chr5	176776976	176776977	rs556448831	chr18	3246288	3246289	rs1662349					chr22	50982772	50982773	rs527757053
chr1	159047439	159047440	rs573485535	chr12	111020969	111020970	rs545602486	chr9	116149450	116149451	rs573525746	chr2	61765557	61765558	rs191466100					chr19	35508132	35508133	rs545023819
chr6	109766901	109766902	rs564232877	chr20	57607667	57607668	rs6123845	chr11	76496789	76496790	rs533848208	chr15	64540401	64540402	rs547241202					chr6	31326503	31326504	rs139078746
chr2	113942570	113942571	rs45626940	chr4	186634481	186634482	rs11132337	chr17	79821947	79821948	rs140915141	chr5	172198481	172198482	rs28372788					chr19	8566725	8566726	rs551766041
chr15	44974090	44974091	rs80036040	chr22	43107688	43107689	rs5758888	chr15	89007770	89007771	rs569308813	chr1	230281956	230281957	rs148628648					chr3	32446120	32446121	rs542752859
chr16	57055338	57055339	rs567013154	chr5	170882651	170882652	rs558482796	chr15	89007488	89007489	rs551178584	chr1	45285378	45285379	rs559055017					chr16	21655693	21655694	rs543364360
chr16	57058634	57058635	rs575001759	chr14	62217841	62217842	rs551756466	chr11	65382893	65382894	rs566149484	chr10	104180818	104180819	rs555427317					chr11	67034884	67034885	rs539738140
chr16	50711250	50711251	rs185464042	chr2	106016303	106016304	rs577717793	chr12	121165161	121165162	rs80193844	chr6	27798466	27798467	rs181691500					chr4	185332579	185332580	rs566036187
chr5	169715345	169715346	rs184898889	chr4	114597019	114597020	rs541569519	chr12	6901828	6901829	rs538082616	chr6	49430973	49430974	rs3729619					chr19	1036815	1036816	rs187362628
chr20	57698205	57698206	rs184832087	chr8	102139920	102139921	rs572777855	chr10	102106971	102106972	rs545956990	chr1	204386628	204386629	rs551130485					chr1	26856080	26856081	rs74061197
chr15	89190472	89190473	rs191099449	chr8	135805852	135805853	rs115671558	chr10	73107654	73107655	rs142471192	chr3	4783406	4783407	rs11714054					chr4	8231040	8231041	rs550955524
chr17	76117119	76117120	rs74950907	chr8	134506428	134506429	rs541598492	chr7	73029645	73029646	rs558269575	chr15	64731524	64731525	rs569808378					chr8	27209415	27209416	rs193248812
chr3	14419713	14419714	rs150852684	chr9	565196	565197	rs529611470	chr19	50430540	50430541	rs36220131	chr19	1021568	1021569	rs527552577					chr6	29909910	29909911	rs182864342
chr1	11796305	11796306	rs370532079	chr7	131266135	131266136	rs6968263	chr19	50430592	50430593	rs36220132	chr11	62554929	62554930	rs566843244					chr10	94451552	94451553	rs371003144
chr1	26947997	26947998	rs567636797	chr9	116308295	116308296	rs559583649	chr6	119668756	119668757	rs150146242	chr3	154042268	154042269	rs552212746					chr2	233929921	233929922	rs576781020
chr19	42053063	42053064	rs550844845	chr10	116387620	116387621	rs184127290	chr16	11348629	11348630	rs558316619	chr19	41827805	41827806	rs80046513					chr15	45005409	45005410	rs114852219
chr2	242801995	242801996	rs111860346	chr15	92491524	92491525	rs190943285	chr1	155105301	155105302	rs147032231	chr1	32292893	32292894	rs72889217					chr19	45263515	45263516	rs566421983
chr1	114392902	114392903	rs111595896	chr20	42938640	42938641	rs571149250	chr19	49404780	49404781	rs569911593	chr18	3593838	3593839	rs566686745					chr20	56195563	56195564	rs533536337
chr2	231200729	231200730	rs75612095	chr20	25172092	25172093	rs7266117	chr4	8240276	8240277	rs577446633	chr7	92077602	92077603	rs114396690					chr1	111733052	111733053	rs539222881
chr1	160548515	160548516	rs184344940	chr11	17036179	17036180	rs34986803	chr2	120127275	120127276	rs12466117	chr19	16683423	16683424	rs187856183					chr6	32810516	32810517	rs377741981
chr3	45994095	45994096	rs7641723	chr17	3572009	3572010	rs549248585	chr5	118788195	118788196	rs26180	chr1	32292922	32292923	rs72889218					chr10	73503144	73503145	rs372023725
chr15	89199946	89199947	rs188535998	chr2	64090226	64090227	rs145635998	chr12	53576101	53576102	rs540912375	chr16	68323822	68323823	rs184003458					chr6	32812287	32812288	rs55990966
chr2	204736062	204736063	rs551032043	chr2	18734106	18734107	rs16985279	chr8	144617942	144617943	rs142739261	chr6	135644430	135644431	rs544992761					chr1	209938994	209938995	rs538987751
chr11	48035006	48035007	rs549654207	chr9	37922443	37922444	rs528678799	chr8	134502685	134502686	rs141826261	chr1	174968454	174968455	rs78646824					chr12	10548311	10548312	rs145526071
chr2	198139273	198139274	rs573211362	chr11	1970066	1970067	rs574543270	chr1	45097539	45097540	rs568700514	chr9	124049554	124049555	rs532939615					chr11	128593187	128593188	rs79686227
chr16	57077771	57077772	rs534212463	chr17	1013628	1013629	rs555456030	chr1	55332773	55332774	rs640011	chr15	67373781	67373782	rs577906814					chr14	91884290	91884291	rs536556665
chr1	25227998	25227999	rs552272104	chr19	572894	572895	rs545329526	chr1	1705286	1705287	rs12040826	chr1	155949882	155949883	rs559641483					chr22	37309915	37309916	rs2075725
chr2	231279112	231279113	rs574421623	chr8	19587618	19587619	rs180944287	chr20	48809073	48809074	rs549014431	chr16	31265300	31265301	rs542627900					chr4	185359698	185359699	rs564559311
chr14	50468149	50468150	rs559526889	chr12	110736657	110736658	rs144777364	chr4	39431204	39431205	rs537937187	chr3	15310991	15310992	rs182781299					chr2	68991613	68991614	rs72830904
chr2	202056686	202056687	rs542323099	chr15	85975091	85975092	rs73448276	chr19	11353631	11353632	rs545502544	chr2	43449148	43449149	rs191453356					chr11	104916331	104916332	rs577266750
chr19	49839173	49839174	rs191259883	chr9	116254279	116254280	rs116555804	chr17	80054245	80054246	rs545413031	chr2	3381643	3381644	rs541206562					chr21	40375815	40375816	rs149255586
chr9	117677713	117677714	rs558946100	chr1	232619652	232619653	rs547884719	chr6	119663974	119663975	rs552354689	chr1	16176720	16176721	rs534022070					chr1	111730338	111730339	rs147941434
chr14	22539675	22539676	rs112839534	chr3	177802303	177802304	rs2220509	chr16	31469369	31469370	rs546932467	chr15	65282216	65282217	rs527388179					chr11	67173737	67173738	rs555052844
chr22	40334941	40334942	rs116712596	chr10	112558930	112558931	rs552666251	chr22	19162572	19162573	rs569287281	chr6	30875898	30875899	rs1264309					chr9	95826269	95826270	rs142148712
chr19	6777084	6777085	rs575805019	chr1	237387687	237387688	rs73121653	chr16	8952637	8952638	rs562192295	chr3	155608655	155608656	rs112828272					chr19	35489497	35489498	rs575654105
chr22	40354437	40354438	rs111503401	chr1	41157662	41157663	rs552692222	chr17	80051608	80051609	rs549669954	chr22	38576344	38576345	rs532765729					chr17	29136352	29136353	rs532757594
chr2	196996768	196996769	rs79899370	chr10	33504246	33504247	rs570780507	chr2	38958695	38958696	rs561879993	chr9	93955429	93955430	rs569034226					chr19	35504572	35504573	rs199949479
chr16	3128566	3128567	rs550970155	chr10	43916382	43916383	rs61858989	chr5	172263648	172263649	rs545798993	chr16	50105264	50105265	rs573293254					chr2	202117240	202117241	rs60525252
chr19	48759807	48759808	rs529110783	chr2	71969817	71969818	rs547406525	chr11	102322513	102322514	rs185430425	chr1	115259510	115259511	rs559805446					chr1	12249851	12249852	rs562700061
chr3	150888339	150888340	rs555535566	chr9	14223698	14223699	rs567262546	chr14	51401894	51401895	rs540020530	chr17	74264536	74264537	rs565513200					chr1	160652141	160652142	rs558870520
chr22	40326126	40326127	rs541032687	chr3	178386107	178386108	rs550832281	chr14	24565011	24565012	rs540149572	chr5	73928399	73928400	rs139626805					chr1	31227328	31227329	rs528874455
chr2	197013839	197013840	rs557734253	chr2	40514885	40514886	rs139150797	chr12	104351078	104351079	rs75032187	chr16	11706420	11706421	rs77885534					chr8	56903012	56903013	rs67769144
chr14	21249839	21249840	rs200182862	chr6	13218331	13218332	rs542731998	chr14	70246985	70246986	rs10146088	chr1	156737097	156737098	rs531558797					chr1	27947751	27947752	rs561117003
chr20	57754032	57754033	rs115205175	chr3	28283202	28283203	rs574006532	chr15	67351538	67351539	rs563928625	chr10	74032528	74032529	rs556660745					chr22	17595434	17595435	rs558065650
chr22	37880385	37880386	rs555084308	chr1	145040505	145040506	rs587678105	chr21	35894811	35894812	rs547235474	chr1	8586305	8586306	rs149787074					chr2	101916888	101916889	rs115126180
chr5	50009002	50009003	rs139464674	chr2	64099327	64099328	rs544977662	chr3	194205228	194205229	rs6771213	chr1	207494867	207494868	rs532273404					chr2	69027161	69027162	rs576921701
chr2	198107707	198107708	rs183963220	chr2	170687232	170687233	rs182050250	chr9	19121782	19121783	rs554911739	chr1	9777910	9777911	rs75175100					chr1	11800000	11800001	rs535465081
chr7	50355820	50355821	rs180958321	chr18	8563153	8563154	rs12455674	chr17	48941233	48941234	rs147865037	chr7	47521837	47521838	rs2941540					chr19	54902057	54902058	rs562578175
chr21	43830184	43830185	rs534894517	chr10	112406294	112406295	rs139047013	chr12	121164985	121164986	rs374124706	chr1	212965236	212965237	rs3738799					chr22	37622147	37622148	rs370129583
chr11	5719558	5719559	rs369214997	chr3	160822805	160822806	rs558357584	chr17	17733622	17733623	rs73297865	chr7	102985200	102985201	rs527658076					chr6	31548378	31548379	rs567175785
chr17	25957336	25957337	rs576455708	chr3	123131350	123131351	rs539475880	chr17	40718282	40718283	rs145552423	chr1	156475098	156475099	rs189565439					chr7	138796639	138796640	rs549190115
chr3	14470564	14470565	rs190101028	chr6	3910217	3910218	rs57665165	chr16	8958096	8958097	rs571821455	chr3	38206964	38206965	rs551197986					chr19	54876750	54876751	rs147889088
chr11	117867188	117867189	rs4252280	chr5	41270901	41270902	rs569062357	chr16	56641465	56641466	rs530261424	chr16	30546306	30546307	rs191583104					chr7	104587067	104587068	rs530886695
chr11	117867576	117867577	rs4252283	chr12	19308144	19308145	rs184359923	chr5	36180389	36180390	rs538565107	chr15	83761373	83761374	rs552180791					chr18	2636275	2636276	rs556306193
chr11	117867531	117867532	rs4252282	chr1	167619223	167619224	rs560936238	chr22	29193206	29193207	rs567238977	chr19	55770555	55770556	rs569420045					chr17	47816766	47816767	rs80152363
chr11	117868241	117868242	rs4252285	chr20	24459532	24459533	rs559313938	chr14	96014481	96014482	rs138500926	chr16	20685773	20685774	rs111590267					chr6	26271332	26271333	rs548529624
chr11	117867592	117867593	rs4252284	chr3	179066579	179066580	rs568023998	chr1	24125417	24125418	rs532648624	chr1	113362011	113362012	rs181688777					chr1	26611970	26611971	rs35496937
chr11	117868637	117868638	rs4252287	chr16	58059154	58059155	rs117219415	chr15	80455161	80455162	rs552287236	chr16	87422115	87422116	rs564488207					chr22	22298445	22298446	rs559442044
chr6	137546113	137546114	rs147495230	chr5	150030366	150030367	rs554858452	chr10	64893405	64893406	rs548226309	chr19	1021611	1021612	rs181257715					chr6	27113344	27113345	rs185594644
chr11	117869370	117869371	rs4252289	chr10	89927835	89927836	rs574595449	chr19	39191708	39191709	rs561245944	chr6	32936102	32936103	rs72865867					chr20	47375814	47375815	rs553009364
chr3	13462722	13462723	rs567735677	chr12	111018996	111018997	rs541900063	chr4	39529600	39529601	rs568544170	chr3	47018062	47018063	rs557351482					chr16	28186899	28186900	rs571247961
chr6	108076692	108076693	rs545609602	chr1	116302420	116302421	rs540113756	chr9	37424354	37424355	rs540825478	chr3	9005138	9005139	rs557390065					chr11	72528389	72528390	rs550948252
chr2	192487702	192487703	rs113806062	chr4	3466513	3466514	rs10027913	chr6	119663521	119663522	rs568381008	chr19	44669295	44669296	rs542622247					chr5	171575954	171575955	rs567209692
chr14	102196221	102196222	rs76439129	chr10	123910287	123910288	rs550270294	chr3	172036661	172036662	rs538188454	chr22	36727739	36727740	rs148425415					chr10	6108041	6108042	rs561843992
chr17	33828421	33828422	rs149911307	chr12	94159668	94159669	rs77743279	chr20	36664148	36664149	rs547828844	chr17	30470262	30470263	rs545250440					chr2	68999197	68999198	rs561486225
chr20	43667930	43667931	rs6031945	chr12	48499461	48499462	rs571388743	chr7	105925264	105925265	rs567189793	chr19	5718873	5718874	rs560763261					chr16	68040434	68040435	rs527363516
chr1	161510384	161510385	rs192049828	chr3	38560400	38560401	rs191242735	chr22	29193010	29193011	rs555319462	chr7	102789535	102789536	rs182415142					chr1	161031603	161031604	rs537131858
chr2	69000999	69001000	rs547564874	chr15	25107017	25107018	rs192103280	chr19	49411449	49411450	rs553213727	chr19	3951066	3951067	rs578102893					chr16	30487132	30487133	rs146083181
chr19	1067956	1067957	rs545501142	chr6	6690761	6690762	rs573493922	chr1	44012780	44012781	rs144240122	chr19	1042366	1042367	rs553112069					chr6	24995258	24995259	rs561236046
chr2	98330333	98330334	rs199887785	chr3	69153333	69153334	rs17005357	chr8	144621370	144621371	rs201294393	chr1	32421812	32421813	rs563287300					chr2	136870324	136870325	rs569847780
chr8	37747545	37747546	rs553224008	chr14	73276365	73276366	rs552676999	chr3	50394114	50394115	rs587686518	chr19	19030394	19030395	rs535649692					chr3	14469197	14469198	rs17039571
chr5	150457844	150457845	rs561765843	chr5	142124795	142124796	rs536203112	chr9	32426163	32426164	rs554173248	chr3	16346268	16346269	rs532018758					chr1	198653128	198653129	rs16843686
chr2	198074082	198074083	rs569272040	chr14	73297081	73297082	rs191542570	chr19	11203473	11203474	rs575427605	chr7	95238136	95238137	rs536058894					chr5	14597113	14597114	rs546391622
chr22	50627598	50627599	rs372310571	chr19	58912626	58912627	rs538407258	chr14	103801982	103801983	rs190739831	chr19	8386197	8386198	rs574729455					chr20	47355006	47355007	rs550117241
chr20	57754582	57754583	rs142851481	chr3	105586132	105586133	rs375719736	chr16	56968977	56968978	rs569559652	chr2	122288731	122288732	rs117395952					chr6	6593861	6593862	rs527450761
chr2	68952841	68952842	rs76726734	chr16	46776656	46776657	rs150560747	chr3	52003600	52003601	rs569566555	chr20	30538206	30538207	rs201307468					chr2	197020476	197020477	rs3828339
chr1	161027341	161027342	rs192597483	chr14	33012555	33012556	rs78366435	chr8	134495712	134495713	rs879832	chr19	54618990	54618991	rs587731662					chr7	73640176	73640177	rs114387627
chr20	43619330	43619331	rs560265230	chr4	159730335	159730336	rs543492886	chr11	75481828	75481829	rs556006826	chr7	98520510	98520511	rs182604439					chr9	92070852	92070853	rs73653409
chr12	14392722	14392723	rs567701846	chr19	2771830	2771831	rs562541860	chr10	25305658	25305659	rs115938923	chr2	106404462	106404463	rs559658361					chr8	21765910	21765911	rs138318251
chr5	1313132	1313133	rs551275035	chr3	121316910	121316911	rs553717513	chr19	41260427	41260428	rs559084491	chr1	12065913	12065914	rs373368672					chr2	182177398	182177399	rs537503232
chr5	156998944	156998945	rs571958026	chr7	35266774	35266775	rs561065687	chr3	172034349	172034350	rs4894416	chr8	125661344	125661345	rs549808113					chr6	137541862	137541863	rs148209010
chr1	160541422	160541423	rs537593312	chr5	150028273	150028274	rs184098652	chr10	5009137	5009138	rs375752583	chr3	156544057	156544058	rs570929104					chr16	57060666	57060667	rs34984588
chr1	209925210	209925211	rs555285352	chr19	49654818	49654819	rs544199976	chr4	39453703	39453704	rs532640888	chr6	36562107	36562108	rs534497383					chr2	65092659	65092660	rs189090913
chr2	204806081	204806082	rs574201998	chr1	41177556	41177557	rs191708409	chr12	89741236	89741237	rs146229016	chr22	32058312	32058313	rs556800771					chr11	47939870	47939871	rs556777413
chr5	150473539	150473540	rs569375582	chr17	4700716	4700717	rs78407924	chr2	61245466	61245467	rs534654939	chr7	131014279	131014280	rs539477007					chr2	158326250	158326251	rs548373539
chr16	57105203	57105204	rs531380970	chr1	12041298	12041299	rs554566715	chr3	186761054	186761055	rs114376823	chr20	1099263	1099264	rs373800205					chr8	37757858	37757859	rs528521058
chr2	233950342	233950343	rs183414710	chr6	13238404	13238405	rs536948035	chr6	43774218	43774219	rs575229843	chr1	90361796	90361797	rs569257274					chr11	73691826	73691827	rs538325437
chr7	128581265	128581266	rs183580834	chr3	14273471	14273472	rs56242556	chr8	27467838	27467839	rs566046484	chr1	113162391	113162392	rs549507726					chr17	76111265	76111266	rs543051284
chr20	57741948	57741949	rs182623000	chr7	32338617	32338618	rs529872034	chr3	186758707	186758708	rs551039285	chr7	104771764	104771765	rs140796435					chr7	104581743	104581744	rs138671183
chr7	138766788	138766789	rs185334784	chr6	129603999	129604000	rs567093838	chr8	144610079	144610080	rs557447638	chr18	21033080	21033081	rs562452906					chr4	38763157	38763158	rs569500003
chr19	7701319	7701320	rs561925615	chr2	202305711	202305712	rs540902101	chr2	208631990	208631991	rs148996330	chr8	128902638	128902639	rs113341835					chr2	68998566	68998567	rs546033841
chr15	75069815	75069816	rs577797177	chr9	97782676	97782677	rs184624156	chr6	119666861	119666862	rs531978823	chr15	49447892	49447893	rs182143807					chr2	113932821	113932822	rs45511992
chr10	50398097	50398098	rs542618923	chr2	238776519	238776520	rs376309678	chr8	96037314	96037315	rs536834714	chr8	33371086	33371087	rs369702048					chr1	23849863	23849864	rs554827493
chr6	108143493	108143494	rs528439889	chr4	41573498	41573499	rs138974547	chr1	12588601	12588602	rs72869598	chr7	100781948	100781949	rs573856277					chr4	100776934	100776935	rs545917275
chr16	88770359	88770360	rs192017853	chr5	172660616	172660617	rs560779938	chr1	12670170	12670171	rs561320927	chr3	182638574	182638575	rs529875353					chr14	20944567	20944568	rs563086985
chr17	38017813	38017814	rs145644149	chr22	34174627	34174628	rs571490482	chr9	133374195	133374196	rs556822296	chr15	65426048	65426049	rs549567429					chr14	91856227	91856228	rs12434227
chr16	88762472	88762473	rs115103665	chr10	112446137	112446138	rs547272180	chr11	1325798	1325799	rs572189900	chr9	131419146	131419147	rs189367464					chr6	41698786	41698787	rs138555794
chr6	109771714	109771715	rs116818040	chr9	2662069	2662070	rs553467641	chr6	43743416	43743417	rs548293212	chr12	50419341	50419342	rs149142884					chr20	47385692	47385693	rs183403890
chr2	69004268	69004269	rs117838170	chr12	57632360	57632361	rs116155875	chr17	80053644	80053645	rs369446637	chr22	36725547	36725548	rs532695589					chr9	77704744	77704745	rs79487160
chr6	32985834	32985835	rs9276996	chr1	41175689	41175690	rs142217853	chr19	11203413	11203414	rs17249169	chr8	33371219	33371220	rs141934347					chr20	62705872	62705873	rs199947372
chr6	108061013	108061014	rs527323791	chr15	89634380	89634381	rs569177069	chr5	177656557	177656558	rs377303006	chr17	57915268	57915269	rs566282876					chr22	50967023	50967024	rs121913037
chr17	47295088	47295089	rs199874905	chr9	2568774	2568775	rs557404503	chr19	11203661	11203662	rs182388433	chr1	167604976	167604977	rs549360773					chr12	104884028	104884029	rs536613394
chr22	23161986	23161987	rs546793439	chr18	33969140	33969141	rs566161251	chr9	101986240	101986241	rs559205674	chr16	89555693	89555694	rs576098624					chr19	42386761	42386762	rs76860269
chr14	50514059	50514060	rs528346736	chr3	32611109	32611110	rs544216960	chr11	93472261	93472262	rs537049438	chr12	123872456	123872457	rs551497905					chr14	91784130	91784131	rs535827855
chr1	167470994	167470995	rs858539	chr7	131240965	131240966	rs571142294	chr6	3139785	3139786	rs373450575	chr1	109935555	109935556	rs531438050					chr16	27358858	27358859	rs3024581
chr11	118754189	118754190	rs533622537	chr1	184812033	184812034	rs188883407	chr9	19126306	19126307	rs142216441	chr9	134609064	134609065	rs531973537					chr11	614118	614119	rs560097770
chr21	35348992	35348993	rs567089631	chr5	148693604	148693605	rs554237593	chr15	40704790	40704791	rs147608411	chr3	47462766	47462767	rs114537398					chr21	46339160	46339161	rs369297369
chr12	108691816	108691817	rs537051179	chr9	112543546	112543547	rs533454110	chr14	65410130	65410131	rs142466170	chr4	129209477	129209478	rs146352849					chr1	160808120	160808121	rs537456435
chr17	37957055	37957056	rs530712657	chr1	198237405	198237406	rs561778419	chr5	132209451	132209452	rs138143771	chr2	128165726	128165727	rs532746786					chr1	235110851	235110852	rs541626800
chr1	25255536	25255537	rs560012226	chr3	192420238	192420239	rs570058444	chr3	52019950	52019951	rs199990594	chr20	62496687	62496688	rs112499322					chr7	100450677	100450678	rs534243772
chr3	183232631	183232632	rs575959066	chr12	19282680	19282681	rs540588305	chr9	107662169	107662170	rs191108939	chr22	21984323	21984324	rs371658647					chr14	52778545	52778546	rs533955684
chr6	31320558	31320559	rs564533822	chr8	9012913	9012914	rs330933	chr6	31918798	31918799	rs141485126	chr10	80853655	80853656	rs531822084					chr17	28018721	28018722	rs60601016
chr9	117685887	117685888	rs539019361	chr3	140827563	140827564	rs544978549	chr11	93471751	93471752	rs186478272	chr3	142297574	142297575	rs150284877					chr17	8859337	8859338	rs145673313
chr11	60768222	60768223	rs537552741	chr10	92744106	92744107	rs142449267	chr9	116150263	116150264	rs552288877	chr10	93683579	93683580	rs560206952					chr6	32636061	32636062	rs3828799
chr2	170430367	170430368	rs562568875	chr1	237522043	237522044	rs558543356	chr5	173191640	173191641	rs551689895	chr19	2740083	2740084	rs187404325					chr11	72428118	72428119	rs535140822
chr6	29911911	29911912	rs1136749	chr18	3217796	3217797	rs115087629	chr18	71933697	71933698	rs1790896	chr19	1253435	1253436	rs560966810					chr19	47217996	47217997	rs565538624
chr22	47173607	47173608	rs187828939	chr9	134158347	134158348	rs7861432	chr8	134461199	134461200	rs190561495	chr20	5529980	5529981	rs551270115					chr11	6639773	6639774	rs537666710
chr6	159076028	159076029	rs150502133	chr10	72095710	72095711	rs74139081	chr1	226000448	226000449	rs114057591	chr3	38206511	38206512	rs555410387					chr4	2814640	2814641	rs539517616
chr11	118208200	118208201	rs557993908	chr7	90350221	90350222	rs573941145	chr7	150020428	150020429	rs375625297	chr16	75681637	75681638	rs563046821					chr12	6896498	6896499	rs74523082
chr6	29911908	29911909	rs1136746	chr6	45955742	45955743	rs542147858	chr1	226038853	226038854	rs565690111	chr1	15742501	15742502	rs559782101					chr5	171569414	171569415	rs184505354
chr2	197027791	197027792	rs1519602	chr2	237148865	237148866	rs555784024	chr20	36664002	36664003	rs139872461	chr1	38478232	38478233	rs558344299					chr19	3175969	3175970	rs8111463
chr8	74904536	74904537	rs575428394	chr17	55954626	55954627	rs8080477	chr3	52003415	52003416	rs561132482	chr7	157179909	157179910	rs557818974					chr16	88752742	88752743	rs150728595
chr2	231182800	231182801	rs182637704	chr22	46741924	46741925	rs536080745	chr10	102115221	102115222	rs541671229	chr2	145340485	145340486	rs139638670					chr1	26868923	26868924	rs551512059
chr3	183274040	183274041	rs141563508	chr16	23085315	23085316	rs112439850	chr11	93475191	93475192	rs543817978	chr22	20307642	20307643	rs564808144					chr11	1876140	1876141	rs187702496
chr1	46011194	46011195	rs150764165	chr9	95966518	95966519	rs151209155	chr17	48769328	48769329	rs17563146	chr7	65447241	65447242	rs2279904					chr16	84626621	84626622	rs190105820
chr16	50304646	50304647	rs376553784	chr22	19395172	19395173	rs576753494	chr11	61101965	61101966	rs185879332	chr11	65267614	65267615	rs553048528					chr10	135089715	135089716	rs546215272
chr2	68943247	68943248	rs77936151	chr4	95373351	95373352	rs549564324	chr16	2087223	2087224	rs571347094	chr5	130709134	130709135	rs180775188					chr11	117856577	117856578	rs149610408
chr14	91769886	91769887	rs559548223	chr12	114814867	114814868	rs573827094	chr10	131269167	131269168	rs577589215	chr3	40350940	40350941	rs527740145					chr2	144016050	144016051	rs546664389
chr7	50475490	50475491	rs190443043	chr7	35285709	35285710	rs574109707	chr15	80178076	80178077	rs528585803	chr16	15684991	15684992	rs534513065					chr20	43598542	43598543	rs188588315
chr7	144515631	144515632	rs528582063	chr9	86152380	86152381	rs576607725	chr11	77781780	77781781	rs114189381	chr1	28052253	28052254	rs372929882					chr17	81009099	81009100	rs559772975
chr3	113940708	113940709	rs544503487	chr15	42206701	42206702	rs541095108	chr1	17222081	17222082	rs41311999	chr9	111882219	111882220	rs190183975					chr14	91881855	91881856	rs529030049
chr19	1069259	1069260	rs552044679	chr1	117453670	117453671	rs72699111	chr16	8954494	8954495	rs570890634	chr3	138405624	138405625	rs557638915					chr17	8846957	8846958	rs189753768
chr5	169713294	169713295	rs537453678	chr18	34037756	34037757	rs7238355	chr9	19127265	19127266	rs375834564	chr7	23221610	23221611	rs559902705					chr19	10445576	10445577	rs531924742
chr2	231790167	231790168	rs567708574	chr12	658662	658663	rs190849131	chr8	145732269	145732270	rs545510201	chr2	134906678	134906679	rs181846238					chr16	31212063	31212064	rs372737044
chr2	231790281	231790282	rs554289920	chr5	115420198	115420199	rs145763076	chr21	46945472	46945473	rs543735259	chr19	30097187	30097188	rs183066198					chr19	8569038	8569039	rs576055253
chr1	167484171	167484172	rs562664368	chr3	64672774	64672775	rs76966322	chr22	19161246	19161247	rs533571435	chr7	148680738	148680739	rs576866624					chr2	68619081	68619082	rs11895938
chr15	77290160	77290161	rs1022198	chr2	101721082	101721083	rs544573411	chr3	186758018	186758019	rs575408044	chr7	97736208	97736209	rs546457062					chr6	26401179	26401180	rs191886946
chr14	91824021	91824022	rs561144723	chr8	8989736	8989737	rs58968968	chr6	119665168	119665169	rs530766587	chr10	3828180	3828181	rs534214852					chr1	28198258	28198259	rs10902673
chr2	192545010	192545011	rs11898746	chr14	65192265	65192266	rs540092667	chr21	35893984	35893985	rs182894959	chr13	45915303	45915304	rs545531097					chr4	84004654	84004655	rs112746464
chr14	91782612	91782613	rs113732939	chr8	11575238	11575239	rs186510045	chr19	45352868	45352869	rs115171382	chr4	6676489	6676490	rs142785467					chr6	41994893	41994894	rs150143042
chr11	48034780	48034781	rs571869175	chr5	150018965	150018966	rs540052701	chr19	17354629	17354630	rs569192856	chr1	29506418	29506419	rs139884747					chr9	134138604	134138605	rs188340211
chr2	233940464	233940465	rs562888902	chr1	111994587	111994588	rs182506736	chr15	80180297	80180298	rs552966610	chr1	156928361	156928362	rs142780497					chr4	40227920	40227921	rs564308395
chr17	8841141	8841142	rs183844469	chr3	188054586	188054587	rs77701799	chr16	696171	696172	rs577887829	chr16	2054145	2054146	rs562835004					chr2	143890614	143890615	rs354715
chr4	88312461	88312462	rs570724632	chr3	69906230	69906231	rs62253176	chr8	22923105	22923106	rs184988860	chr20	23133107	23133108	rs61404347					chr13	46736581	46736582	rs559466614
chr20	57795799	57795800	rs188562301	chr10	61947197	61947198	rs9919486	chr11	77781364	77781365	rs189481863	chr1	25573949	25573950	rs117314913					chr19	51625091	51625092	rs369089324
chr16	3124286	3124287	rs565954171	chr3	119389350	119389351	rs192756215	chr8	27462332	27462333	rs9331914	chr7	55434056	55434057	rs564292519					chr22	37258266	37258267	rs34661090
chr2	233955639	233955640	rs74979172	chr10	92690111	92690112	rs575362662	chr8	27462290	27462291	rs9331915	chr20	44564074	44564075	rs546094776					chr8	134085366	134085367	rs376847392
chr8	126953110	126953111	rs545193897	chr14	23899986	23899987	rs574031393	chr8	27462149	27462150	rs9331916	chr7	140179328	140179329	rs546359738					chr7	50370182	50370183	rs565136012
chr5	131436484	131436485	rs74821882	chr19	16528400	16528401	rs201175190	chr1	155109842	155109843	rs558277173	chr12	101801694	101801695	rs4764796					chr11	73685635	73685636	rs575527486
chr21	43825472	43825473	rs575533427	chr3	42098362	42098363	rs545170914	chr3	50395083	50395084	rs368934069	chr2	20101815	20101816	rs146185986					chr16	4463588	4463589	rs138378815
chr11	73685497	73685498	rs561575473	chr1	237939262	237939263	rs145114027	chr4	166255655	166255656	rs185206704	chr1	245026570	245026571	rs554531431					chr9	92098519	92098520	rs538638262
chr8	11416767	11416768	rs568028702	chr2	40738941	40738942	rs555613967	chr17	79822054	79822055	rs139187925	chr15	85278473	85278474	rs538775036					chr20	47377780	47377781	rs147630869
chr16	27377498	27377499	rs185085724	chr10	75406025	75406026	rs572931233	chr3	186759408	186759409	rs560746328	chr3	4856158	4856159	rs146028585					chr10	129846151	129846152	rs369891813
chr17	74492685	74492686	rs115282981	chr7	90256296	90256297	rs576016177	chr12	56474795	56474796	rs544162273	chr1	151254035	151254036	rs11587537					chr19	1168829	1168830	rs564621600
chr6	134568612	134568613	rs548900983	chr3	138118646	138118647	rs117303954	chr6	53224424	53224425	rs556805840	chr6	31620432	31620433	rs573538530					chr21	46337567	46337568	rs545158702
chr7	50474878	50474879	rs140245739	chr10	3139033	3139034	rs61835137	chr8	27461788	27461789	rs9331918	chr1	179335152	179335153	rs538373130					chr5	39270100	39270101	rs186224894
chr11	117840826	117840827	rs10750119	chr8	11540633	11540634	rs572144869	chr8	27461638	27461639	rs9331919	chr19	13263849	13263850	rs188851022					chr1	175157619	175157620	rs145705499
chr11	118745104	118745105	rs558817465	chr22	26143513	26143514	rs551266342	chr11	76498490	76498491	rs79208199	chr1	202128378	202128379	rs370305866					chr14	93137135	93137136	rs572548769
chr19	42056946	42056947	rs141696898	chr14	33191953	33191954	rs531446461	chr19	4705556	4705557	rs568226862	chr6	26597068	26597069	rs190221792					chr19	48759731	48759732	rs559894787
chr1	89727459	89727460	rs577865279	chr3	124722109	124722110	rs146518689	chr19	11202355	11202356	rs375480781	chr11	57192192	57192193	rs533219012					chr14	92980688	92980689	rs532383281
chr3	14466642	14466643	rs147737398	chr3	49168591	49168592	rs200186640	chr1	93645942	93645943	rs557602847	chr20	39715182	39715183	rs535549004					chr18	2658717	2658718	rs144577438
chr3	107844128	107844129	rs12485895	chr3	42143558	42143559	rs529961790	chr19	40967837	40967838	rs118110133	chr17	62103071	62103072	rs554157622					chr21	15898904	15898905	rs531254584
chr7	43693644	43693645	rs548418398	chr1	36626101	36626102	rs138514748	chr8	74205301	74205302	rs572582182	chr20	47895200	47895201	rs28362648					chr6	31237730	31237731	rs372942350
chr19	36233114	36233115	rs187112499	chr8	67053553	67053554	rs137978538	chr11	75494147	75494148	rs189039495	chr1	226187355	226187356	rs552720040					chr17	76137688	76137689	rs138160773
chr2	65046881	65046882	rs183609104	chr1	216788514	216788515	rs577295245	chr3	186761398	186761399	rs535995529	chr1	114457207	114457208	rs556669377					chr12	105134253	105134254	rs76419961
chr1	40807447	40807448	rs185997628	chr12	2619258	2619259	rs571454187	chr14	76116771	76116772	rs542913047	chr11	2421541	2421542	rs555220130					chr17	1530101	1530102	rs75802452
chr6	26361945	26361946	rs10946816	chr12	94204830	94204831	rs11107198	chr9	136239398	136239399	rs3758348	chr16	21610860	21610861	rs568289525					chr5	171506036	171506037	rs537925514
chr5	49970293	49970294	rs541763108	chr11	16900611	16900612	rs182690059	chr6	26027485	26027486	rs372699705	chr17	79068917	79068918	rs543283505					chr6	2840599	2840600	rs575268073
chr1	167405406	167405407	rs138650887	chr6	2972097	2972098	rs146533224	chr1	55326301	55326302	rs115989844	chr19	9879585	9879586	rs180712512					chr11	73088069	73088070	rs543377206
chr5	118730896	118730897	rs147403905	chr6	36841411	36841412	rs556122656	chr19	49404806	49404807	rs573958031	chr10	52315105	52315106	rs558018788					chr16	30105480	30105481	rs540308817
chr12	51700520	51700521	rs373422728	chr10	33613690	33613691	rs570109328	chr11	57192584	57192585	rs536312576	chr20	55985272	55985273	rs8117178					chr1	117048618	117048619	rs561786407
chr16	88771258	88771259	rs532597958	chr11	113742931	113742932	rs537749448	chr9	107675096	107675097	rs186040457	chr2	160353977	160353978	rs560405378					chr3	47050776	47050777	rs572958753
chr14	91788463	91788464	rs536963700	chr15	77801240	77801241	rs529373879	chr19	50018677	50018678	rs556542948	chr6	109703523	109703524	rs138925698					chr14	93112327	93112328	rs540466800
chr11	104916865	104916866	rs75392864	chr2	134880038	134880039	rs541821233	chr16	72051256	72051257	rs570460195	chr6	31704326	31704327	rs549280099					chr6	32163415	32163416	rs553655972
chr2	197027064	197027065	rs528960757	chr4	114462673	114462674	rs187618060	chr1	24125660	24125661	rs185692099	chr11	64889800	64889801	rs554471127					chr4	113201761	113201762	rs546645670
chr7	3083175	3083176	rs13234307	chr2	173975345	173975346	rs371129000	chr8	22228440	22228441	rs192194815	chr10	76970337	76970338	rs559550396					chr17	28069478	28069479	rs113177324
chr16	3117175	3117176	rs565993125	chr10	116422216	116422217	rs567498572	chr16	69362885	69362886	rs375186698	chr3	46990803	46990804	rs569891026					chr2	136873957	136873958	rs533230774
chr1	161036526	161036527	rs551748170	chr4	186614134	186614135	rs184291568	chr11	77781354	77781355	rs149578589	chr1	206845512	206845513	rs183879713					chr19	54890928	54890929	rs560530199
chr4	78656249	78656250	rs529135312	chr10	112426120	112426121	rs556834370	chr6	31919577	31919578	rs2072633	chr17	39940527	39940528	rs114709948					chr11	1902846	1902847	rs367925713
chr2	233974052	233974053	rs74530494	chr4	84460242	84460243	rs548787080	chr20	30135112	30135113	rs575373371	chr10	80853574	80853575	rs753271					chr16	27328998	27328999	rs188433693
chr17	8817421	8817422	rs552070413	chr18	48138684	48138685	rs541146083	chr10	102132910	102132911	rs540786662	chr6	7698683	7698684	rs371438542					chr6	42902387	42902388	rs139530246
chr3	13394448	13394449	rs527440951	chr7	150656853	150656854	rs192263672	chr18	77694727	77694728	rs572420509	chr8	33330665	33330666	rs538574325					chr3	47049926	47049927	rs539191282
chr7	138782728	138782729	rs544821192	chr3	119051535	119051536	rs541028146	chr8	134500848	134500849	rs554788027	chr12	100594696	100594697	rs568965688					chr6	32937290	32937291	rs116809857
chr19	42053091	42053092	rs551620182	chr12	96085372	96085373	rs189671631	chr19	11350243	11350244	rs576699306	chr16	85589079	85589080	rs192334664					chr19	46019033	46019034	rs537298946
chr11	48050338	48050339	rs189241843	chr1	2457407	2457408	rs546776415	chr9	116150650	116150651	rs377627387	chr1	28499313	28499314	rs558580193					chr1	40853716	40853717	rs554332481
chr17	8857453	8857454	rs549091449	chr2	40350488	40350489	rs532435297	chr10	102108914	102108915	rs185790062	chr22	45710282	45710283	rs150874326					chr3	32466424	32466425	rs531882483
chr7	150386578	150386579	rs113798336	chr11	59577255	59577256	rs555264344	chr8	22871509	22871510	rs570710819	chr1	234866552	234866553	rs540985002					chr17	1529624	1529625	rs539937397
chr7	138773657	138773658	rs530971171	chr10	91281112	91281113	rs188375868	chr2	20415255	20415256	rs558141723	chr1	45285575	45285576	rs548811131					chr6	26474741	26474742	rs10484441
chr8	82003000	82003001	rs551034072	chr8	25834967	25834968	rs11984569	chr17	40717403	40717404	rs560703312	chr5	72861476	72861477	rs78427007					chr22	37711064	37711065	rs558903456
chr10	129846975	129846976	rs188155996	chr13	29528607	29528608	rs546070830	chr2	27719484	27719485	rs542218859	chr17	42173070	42173071	rs189258824					chr2	197021137	197021138	rs549152670
chr2	68970180	68970181	rs10176108	chr7	100888225	100888226	rs199546707	chr5	132210176	132210177	rs567118058	chr11	460714	460715	rs184701546					chr6	24997830	24997831	rs547552377
chr17	29146698	29146699	rs535917673	chr7	116141829	116141830	rs76633992	chr5	1106191	1106192	rs574836609	chr19	13958485	13958486	rs531304093					chr19	45263831	45263832	rs140178852
chr19	14149649	14149650	rs184108604	chr18	56206952	56206953	rs538383483	chr16	449990	449991	rs558443013	chr19	12780293	12780294	rs567465053					chr4	154411398	154411399	rs532160903
chr21	43860272	43860273	rs566482766	chr12	121123800	121123801	rs549391087	chr19	50019125	50019126	rs570557180	chr5	140985455	140985456	rs186114564					chr7	50359580	50359581	rs371066644
chr2	192549862	192549863	rs140798281	chr3	9690750	9690751	rs546833015	chr2	27436495	27436496	rs539457076	chr1	11323021	11323022	rs180745376					chr6	31173111	31173112	rs191537962
chr1	111750003	111750004	rs535598086	chr11	118272031	118272032	rs45444601	chr4	7069913	7069914	rs568454595	chr19	1042469	1042470	rs538849668					chr7	100276486	100276487	rs548239676
chr6	31318506	31318507	rs560631365	chr8	52558495	52558496	rs9650178	chr11	76499591	76499592	rs536146948	chr1	151162628	151162629	rs202112579					chr11	1871064	1871065	rs538617228
chr1	200840583	200840584	rs528956555	chr4	3484193	3484194	rs187907391	chr22	50964076	50964077	rs534656177	chr14	75355202	75355203	rs8010840					chr11	117856744	117856745	rs41362048
chr2	198070356	198070357	rs144290897	chr10	112441701	112441702	rs564088220	chr9	19120048	19120049	rs532054315	chr3	5028758	5028759	rs547498906					chr4	185334508	185334509	rs530811589
chr1	161037170	161037171	rs565258526	chr4	169433690	169433691	rs548480313	chr12	112214708	112214709	rs532452486	chr11	61734059	61734060	rs564670671					chr3	107843446	107843447	rs541342596
chr1	2491872	2491873	rs183457223	chr8	33424510	33424511	rs565949201	chr6	31915243	31915244	rs537478097	chr2	69869773	69869774	rs555986155					chr4	8230951	8230952	rs183696739
chr2	233929509	233929510	rs4257390	chr3	194206990	194206991	rs547361656	chr12	112214458	112214459	rs2238152	chr4	96210472	96210473	rs2865435					chr7	45013886	45013887	rs10262048
chr1	26873781	26873782	rs569800667	chr4	159689323	159689324	rs528156324	chr9	133373887	133373888	rs75060914	chr6	28220173	28220174	rs79880617					chr10	129857480	129857481	rs561913242
chr17	8838863	8838864	rs540061694	chr12	2086188	2086189	rs188258069	chr3	150320951	150320952	rs558615561	chr17	48785164	48785165	rs8068442					chr9	100866520	100866521	rs528474067
chr5	156644756	156644757	rs545426245	chr4	24104910	24104911	rs189656678	chr15	80455010	80455011	rs117596369	chr6	80254735	80254736	rs76045359					chr14	78047461	78047462	rs187119467
chr1	198665453	198665454	rs114339727	chr1	167587852	167587853	rs12562756	chr12	32112244	32112245	rs148808433	chr10	43913711	43913712	rs544037013					chr6	32822169	32822170	rs117685154
chr14	91856143	91856144	rs563964969	chr2	238530126	238530127	rs532845116	chr4	8204853	8204854	rs7677412	chr3	43732576	43732577	rs201623005					chr12	111851550	111851551	rs192378434
chr1	200849615	200849616	rs116139780	chr10	116465835	116465836	rs147203641	chr14	50089950	50089951	rs189705265	chr1	20987854	20987855	rs61739382					chr8	134073960	134073961	rs533800412
chr2	68955301	68955302	rs559535531	chr12	3339141	3339142	rs186404458	chr22	19161442	19161443	rs572536527	chr12	104904183	104904184	rs183594308					chr19	51628394	51628395	rs144549146
chr6	106551573	106551574	rs537868430	chr9	97714485	97714486	rs541809097	chr17	79820756	79820757	rs543711214	chr7	117432512	117432513	rs147899019					chr22	18260473	18260474	rs548626373
chr2	233982918	233982919	rs13432627	chr3	42095861	42095862	rs144307102	chr17	73975648	73975649	rs188647604	chr11	64653343	64653344	rs564805252					chr5	169710926	169710927	rs574169216
chr4	6686501	6686502	rs28656105	chr5	1108035	1108036	rs145716848	chr14	51401614	51401615	rs183611660	chr3	140660558	140660559	rs73233097					chr19	49840081	49840082	rs550800088
chr8	144639548	144639549	rs377722241	chr5	148677287	148677288	rs373258983	chr12	32114210	32114211	rs534176004	chr8	17940816	17940817	rs559971304					chr16	31366022	31366023	rs139433720
chr2	197008952	197008953	rs149516221	chr10	120925065	120925066	rs199640708	chr6	31915304	31915305	rs541260302	chr6	7174060	7174061	rs113601320					chr6	30652494	30652495	rs568205183
chr19	7722553	7722554	rs528608490	chr3	140828967	140828968	rs568547459	chr1	2324858	2324859	rs189922092	chr15	49447787	49447788	rs191066853					chr15	75074203	75074204	rs34755093
chr17	43482937	43482938	rs542846707	chr10	123941691	123941692	rs562673020	chr12	53345858	53345859	rs149430536	chr13	41579564	41579565	rs533305123					chr1	198625578	198625579	rs551138036
chr16	50718819	50718820	rs529651412	chr6	140295213	140295214	rs78241869	chr12	53339816	53339817	rs537069538	chr6	31795524	31795525	rs544819831					chr19	45261243	45261244	rs376206802
chr16	3119200	3119201	rs139497186	chr1	100138769	100138770	rs552770139	chr19	49403676	49403677	rs3745697	chr21	45437542	45437543	rs185993273					chr12	10281654	10281655	rs183301229
chr3	183272236	183272237	rs180833381	chr20	24450816	24450817	rs145959093	chr4	39516371	39516372	rs13146459	chr1	155178305	155178306	rs139540192					chr1	45187491	45187492	rs530442159
chr14	52778720	52778721	rs572277116	chr18	8609969	8609970	rs549862802	chr8	27460125	27460126	rs542199076	chr2	85814885	85814886	rs185179051					chr1	89739562	89739563	rs372116839
chr2	192502005	192502006	rs531925633	chr6	140666126	140666127	rs549935708	chr20	56133930	56133931	rs569391405	chr4	83350863	83350864	rs375343775					chr8	142105851	142105852	rs115118295
chr1	160529609	160529610	rs6686794	chr10	18704506	18704507	rs550287654	chr19	2476440	2476441	rs200157147	chr7	5553621	5553622	rs372939550					chr6	29913759	29913760	rs9260220
chr5	169707767	169707768	rs574830148	chr19	49657444	49657445	rs199561704	chr11	93478051	93478052	rs529023971	chr7	144533146	144533147	rs568310462					chr10	70860613	70860614	rs543871344
chr6	31235464	31235465	rs137940943	chr12	68048477	68048478	rs182770732	chr4	140609022	140609023	rs143546644	chr6	16131470	16131471	rs191601860					chr2	192502178	192502179	rs6728473
chr11	104972303	104972304	rs374604104	chr6	157745943	157745944	rs587694509	chr6	43197235	43197236	rs557206532	chr15	50716396	50716397	rs546979724					chr18	2659748	2659749	rs9966110
chr7	138796943	138796944	rs180984125	chr12	96182763	96182764	rs560717651	chr2	38905243	38905244	rs190398994	chr1	9779492	9779493	rs567329974					chr6	30646546	30646547	rs549389697
chr2	136876428	136876429	rs111500082	chr17	73007536	73007537	rs140311233	chr1	196407719	196407720	rs375280768	chr6	7698510	7698511	rs534533154					chr9	117135255	117135256	rs552761338
chr16	88717663	88717664	rs552515918	chr8	124644706	124644707	rs150093165	chr1	47800437	47800438	rs572070619	chr3	42003746	42003747	rs61219270					chr16	74730580	74730581	rs11859235
chr20	43680190	43680191	rs576836432	chr12	33046874	33046875	rs527340492	chr16	8962906	8962907	rs4619405	chr16	30103843	30103844	rs373954330					chr2	175459066	175459067	rs533687718
chr1	160540943	160540944	rs187343287	chr6	13420121	13420122	rs138998701	chr17	79821095	79821096	rs574253412	chr10	45966142	45966143	rs534172343					chr17	4854496	4854497	rs151277621
chr17	61774199	61774200	rs558485038	chr8	17651203	17651204	rs75005909	chr20	61438158	61438159	rs7266184	chr5	94982534	94982535	rs561694265					chr16	27338663	27338664	rs555353256
chr2	68942859	68942860	rs534968691	chr10	103730007	103730008	rs570859665	chr17	80696361	80696362	rs200290655	chr6	135642553	135642554	rs567636514					chr1	156118307	156118308	rs569316296
chr16	57051542	57051543	rs56285233	chr5	149994269	149994270	rs185448844	chr1	24125658	24125659	rs149986035	chr2	30369416	30369417	rs559331599					chr2	219085957	219085958	rs558414221
chr2	98332228	98332229	rs569093834	chr7	157132530	157132531	rs570827363	chr17	56594462	56594463	rs571937868	chr15	60771260	60771261	rs577792581					chr1	1713148	1713149	rs567752396
chr17	76382432	76382433	rs368053984	chr3	40341710	40341711	rs7649848	chr19	11205549	11205550	rs76222089	chr4	26321176	26321177	rs535422429					chr22	37624631	37624632	rs559358411
chr14	91797133	91797134	rs529839627	chr5	126312823	126312824	rs73786253	chr12	89745809	89745810	rs201858156	chr3	39447988	39447989	rs541342459					chr11	47395529	47395530	rs190012090
chr4	84033466	84033467	rs115554444	chr2	238798116	238798117	rs573381537	chr3	172036647	172036648	rs570332811	chr8	20058545	20058546	rs114193043					chr16	27326746	27326747	rs535938543
chr14	91769173	91769174	rs571788573	chr10	81964749	81964750	rs41308683	chr4	140586817	140586818	rs546797465	chr19	13885303	13885304	rs570203303					chr1	198630971	198630972	rs557629829
chr1	24235391	24235392	rs572298358	chr1	237330307	237330308	rs578160161	chr17	79821028	79821029	rs565822323	chr3	10018974	10018975	rs142398798					chr17	73305833	73305834	rs73996026
chr15	70391767	70391768	rs530168963	chr7	23146506	23146507	rs543785154	chr8	144621083	144621084	rs3750207	chr3	15140683	15140684	rs541706073					chr19	7702135	7702136	rs794076
chr6	108047259	108047260	rs189655825	chr19	46790920	46790921	rs12977478	chr15	80452171	80452172	rs33929922	chr9	90133967	90133968	rs568008676					chr12	15100188	15100189	rs117236382
chr6	106562212	106562213	rs117152997	chr1	55018514	55018515	rs527655877	chr8	74205216	74205217	rs140477626	chr2	109254036	109254037	rs538166059					chr16	27326549	27326550	rs184863949
chr1	89739854	89739855	rs547544	chr5	220156	220157	rs189287981	chr11	76504478	76504479	rs555256103	chr5	126084144	126084145	rs547102934					chr1	12249937	12249938	rs571470739
chr4	185380695	185380696	rs76837069	chr1	167603886	167603887	rs138107733	chr20	61588643	61588644	rs76811940	chr20	55043785	55043786	rs540761655					chr20	47367444	47367445	rs538975352
chr10	6111296	6111297	rs564732488	chr10	134326286	134326287	rs72869310	chr10	102111810	102111811	rs553555211	chr19	1855500	1855501	rs540073070					chr3	183266706	183266707	rs542886037
chr7	104627653	104627654	rs566485231	chr11	34368704	34368705	rs552630055	chr5	154241289	154241290	rs537999757	chr9	139622597	139622598	rs530038841					chr1	167627838	167627839	rs115930062
chr20	57734863	57734864	rs139762463	chr2	134707249	134707250	rs77956624	chr15	80456158	80456159	rs181226334	chr2	127431698	127431699	rs553865860					chr6	35277809	35277810	rs565053109
chr18	2667398	2667399	rs573422576	chr5	149983482	149983483	rs73796407	chr16	69361945	69361946	rs112067303	chr3	4801930	4801931	rs7636273					chr3	52269891	52269892	rs147544111
chr11	117859080	117859081	rs546258420	chr4	114683370	114683371	rs370314642	chr16	88718096	88718097	rs114792912	chr1	242011144	242011145	rs569405957					chr10	45920485	45920486	rs140758891
chr1	160767381	160767382	rs147012096	chr5	71615526	71615527	rs181229339	chr4	25156732	25156733	rs576189201	chr8	21994993	21994994	rs75332134					chr2	197024773	197024774	rs16845987
chr3	101706840	101706841	rs188518343	chr16	67999054	67999055	rs552367013	chr9	19161714	19161715	rs572547149	chr19	4375160	4375161	rs535827896					chr16	57068627	57068628	rs549376934
chr11	118214956	118214957	rs533211005	chr6	30580636	30580637	rs2267639	chr6	53223851	53223852	rs368365507	chr22	35772933	35772934	rs571108241					chr16	68032321	68032322	rs182135196
chr2	233969262	233969263	rs370583252	chr9	139620692	139620693	rs139071506	chr7	134852046	134852047	rs543563926	chr1	112203326	112203327	rs571327780					chr3	107843003	107843004	rs326338
chr4	48131801	48131802	rs73136296	chr8	125632143	125632144	rs73341891	chr1	19222019	19222020	rs1009971	chr1	36107249	36107250	rs567476					chr19	44173319	44173320	rs148483321
chr1	167485866	167485867	rs572408854	chr14	73330797	73330798	rs139736731	chr6	43742155	43742156	rs369826644	chr18	32559200	32559201	rs113273125					chr22	37682251	37682252	rs534221923
chr4	48131141	48131142	rs73136295	chr20	24451910	24451911	rs544165930	chr12	94071173	94071174	rs551823054	chr6	30640875	30640876	rs550522614					chr6	159074961	159074962	rs185542607
chr4	48127810	48127811	rs73136290	chr3	105722918	105722919	rs557631465	chr10	102116205	102116206	rs531984921	chr16	15615911	15615912	rs150946892					chr11	48077182	48077183	rs539461037
chr1	40849630	40849631	rs548028354	chr4	159748671	159748672	rs188355179	chr10	5008327	5008328	rs556156942	chr1	235010350	235010351	rs540561047					chr1	9741195	9741196	rs574142376
chr6	139468947	139468948	rs543263598	chr4	159703060	159703061	rs562036573	chr19	50430621	50430622	rs553961805	chr3	47356823	47356824	rs567000068					chr5	96215798	96215799	rs202144889
chr17	62010033	62010034	rs372494378	chr18	32621175	32621176	rs575354835	chr14	65410372	65410373	rs540479602	chr6	33167828	33167829	rs545488736					chr2	69027222	69027223	rs374180280
chr15	42787852	42787853	rs8027746	chr22	26153230	26153231	rs537363584	chr16	1879057	1879058	rs558219433	chr7	38375313	38375314	rs572260722					chr5	171579572	171579573	rs146843754
chr2	233957826	233957827	rs6746738	chr11	16807508	16807509	rs115368906	chr12	112214691	112214692	rs147123809	chr5	1105742	1105743	rs149457452					chr3	121379791	121379792	rs142955418
chr1	111762767	111762768	rs189190530	chr6	41026462	41026463	rs143852832	chr15	80175715	80175716	rs75930960	chr6	28048867	28048868	rs140879815					chr21	15917217	15917218	rs540061435
chr8	144629614	144629615	rs79137724	chr9	112878687	112878688	rs563658927	chr17	80054521	80054522	rs535954640	chr2	27273405	27273406	rs546302618					chr1	28215214	28215215	rs192005851
chr5	50004859	50004860	rs568140189	chr3	192337582	192337583	rs148234848	chr16	20908718	20908719	rs548549838	chr17	42173322	42173323	rs547084613					chr19	42700856	42700857	rs190621699
chr2	204798456	204798457	rs576390443	chr10	33625381	33625382	rs142476814	chr15	80178808	80178809	rs546937507	chr4	166248697	166248698	rs190818525					chr14	75989992	75989993	rs138759588
chr1	235114409	235114410	rs190510057	chr18	8626842	8626843	rs186042780	chr6	3137268	3137269	rs17136221	chr3	47517328	47517329	rs565087857					chr2	68977211	68977212	rs147988888
chr14	50469362	50469363	rs559650849	chr5	127733960	127733961	rs74989671	chr9	136238863	136238864	rs587736158	chr18	9915256	9915257	rs537581800					chr10	99091739	99091740	rs565362193
chr16	3129755	3129756	rs187085604	chr2	101757049	101757050	rs539405170	chr20	49361189	49361190	rs548882087	chr12	58165920	58165921	rs375955160					chr5	169713721	169713722	rs540837797
chr1	89745042	89745043	rs59633919	chr12	19330226	19330227	rs552887490	chr20	48810023	48810024	rs149135497	chr9	130700281	130700282	rs564473272					chr2	219259425	219259426	rs139317500
chr1	31223631	31223632	rs142227967	chr4	186614807	186614808	rs139645215	chr16	11350031	11350032	rs533782479	chr1	43855609	43855610	rs532904665					chr20	43609044	43609045	rs6031900
chr1	175158691	175158692	rs145330095	chr4	186578890	186578891	rs141221320	chr11	93475250	93475251	rs562417226	chr7	45151238	45151239	rs112475532					chr16	28187016	28187017	rs8062428
chr19	48745128	48745129	rs554868319	chr10	69871281	69871282	rs545657447	chr8	103819782	103819783	rs537268883	chr21	37694134	37694135	rs184919526					chr6	149803445	149803446	rs563828214
chr19	7413929	7413930	rs568748855	chr16	63476190	63476191	rs567966504	chr8	144621090	144621091	rs3750206	chr7	1199789	1199790	rs6946684					chr1	40850230	40850231	rs201831723
chr11	60878360	60878361	rs118051096	chr5	41442278	41442279	rs535178508	chr8	144621541	144621542	rs3750205	chr3	194393231	194393232	rs73069391					chr1	159047170	159047171	rs11265139
chr6	108106862	108106863	rs74762904	chr6	13407550	13407551	rs536258540	chr1	17378670	17378671	rs550795958	chr1	213034068	213034069	rs554508338					chr1	160545159	160545160	rs1572382
chr1	31231214	31231215	rs542022863	chr15	92551925	92551926	rs143269209	chr14	103800258	103800259	rs529772822	chr12	123872314	123872315	rs186142694					chr4	2802112	2802113	rs393635
chr5	50018066	50018067	rs567507019	chr10	116313869	116313870	rs572363038	chr19	11353437	11353438	rs539808879	chr2	10830077	10830078	rs573282506					chr7	73643399	73643400	rs549045492
chr1	31234888	31234889	rs543684860	chr4	113557754	113557755	rs185279692	chr10	81110454	81110455	rs530958668	chr16	85081171	85081172	rs6564099					chr17	4853236	4853237	rs564201500
chr7	138783630	138783631	rs527861488	chr22	41890209	41890210	rs73887730	chr10	11757983	11757984	rs150945023	chr19	39894701	39894702	rs564353796					chr2	232420136	232420137	rs563295223
chr7	50352148	50352149	rs553547913	chr2	197343897	197343898	rs189725523	chr6	26026703	26026704	rs138225010	chr22	18121594	18121595	rs189051470					chr21	46897636	46897637	rs528547810
chr2	8684157	8684158	rs577739579	chr4	47833076	47833077	rs576870436	chr8	144620870	144620871	rs3750209	chr5	157286132	157286133	rs541265115					chr9	114866920	114866921	rs193133599
chr5	169075678	169075679	rs574102881	chr9	116105285	116105286	rs546228911	chr4	139936422	139936423	rs142640316	chr12	54700966	54700967	rs564849928					chr16	57071304	57071305	rs555972714
chr2	202097105	202097106	rs548467074	chr18	34006904	34006905	rs554706414	chr1	12677836	12677837	rs528759876	chr20	32278126	32278127	rs191817230					chr19	41850059	41850060	rs115022623
chr17	75456086	75456087	rs190943537	chr8	9008142	9008143	rs557058021	chr11	77780204	77780205	rs143014598	chr1	233248951	233248952	rs187616561					chr17	73385105	73385106	rs114953423
chr5	131835243	131835244	rs566407585	chr1	60374148	60374149	rs547353521	chr16	69361978	69361979	rs549027956	chr1	172411567	172411568	rs550442979					chr8	134083599	134083600	rs2741210
chr16	68037997	68037998	rs542408827	chr4	23862874	23862875	rs551166466	chr4	8227627	8227628	rs543932962	chr1	11968199	11968200	rs77031483					chr6	32812055	32812056	rs140710159
chr9	215276	215277	rs115917982	chr5	137069787	137069788	rs564992018	chr9	97770681	97770682	rs4744423	chr8	129062445	129062446	rs571515869					chr21	15915010	15915011	rs565797772
chr1	167403980	167403981	rs529134837	chr10	115404970	115404971	rs75970980	chr8	144621034	144621035	rs3750208	chr17	62971454	62971455	rs570036026					chr5	1504346	1504347	rs112161885
chr9	117128967	117128968	rs75702945	chr7	80252510	80252511	rs535230830	chr3	52244997	52244998	rs191917456	chr19	8634017	8634018	rs571838956					chr19	41932595	41932596	rs7249410
chr8	21772087	21772088	rs567808511	chr18	33892564	33892565	rs556433132	chr9	32426687	32426688	rs142893867	chr16	84766356	84766357	rs552165355					chr12	25208784	25208785	rs190460564
chr1	117369403	117369404	rs536883283	chr1	65633056	65633057	rs533855054	chr9	98079170	98079171	rs187038804	chr4	122745227	122745228	rs190453459					chr4	154409631	154409632	rs573270399
chr11	47943847	47943848	rs150717209	chr17	66453085	66453086	rs187045145	chr9	133375295	133375296	rs556839789	chr2	178107502	178107503	rs138239588					chr14	93126427	93126428	rs77002573
chr5	169717848	169717849	rs560161141	chr2	173951686	173951687	rs564220710	chr1	93645933	93645934	rs539510291	chr3	149470418	149470419	rs192437120					chr5	14597280	14597281	rs549828287
chr5	35862449	35862450	rs548672045	chr3	38625383	38625384	rs558945539	chr3	38180270	38180271	rs201871349	chr5	33441027	33441028	rs566848101					chr2	74776601	74776602	rs201296491
chr1	31233703	31233704	rs543395758	chr5	78783127	78783128	rs560936783	chr4	8204648	8204649	rs142124113	chr10	17685851	17685852	rs138521140					chr1	168504896	168504897	rs565705794
chr12	111115653	111115654	rs376827643	chr3	138068740	138068741	rs550278917	chr8	22872165	22872166	rs563616831	chr1	41175073	41175074	rs181703225					chr15	45006617	45006618	rs2254835
chr22	37704229	37704230	rs5756604	chr8	134418993	134418994	rs529468991	chr6	3121004	3121005	rs74535920	chr9	139622653	139622654	rs536301241					chr3	46447406	46447407	rs547792536
chr19	1089305	1089306	rs547826111	chr19	51868825	51868826	rs575176189	chr2	85786795	85786796	rs577012920	chr17	61851159	61851160	rs139061005					chr9	215027	215028	rs200689054
chr2	69013232	69013233	rs573885037	chr13	24080362	24080363	rs529322950	chr16	56967744	56967745	rs530325764	chr4	4250082	4250083	rs184691150					chr9	92078534	92078535	rs191022056
chr16	57082023	57082024	rs75719766	chr10	33589685	33589686	rs144059827	chr12	89747864	89747865	rs76222557	chr11	63975149	63975150	rs536057240					chr9	77709361	77709362	rs550858453
chr7	106535810	106535811	rs376018659	chr9	38082945	38082946	rs115168464	chr10	102108311	102108312	rs182340976	chr14	21151415	21151416	rs73572297					chr2	144004695	144004696	rs539873474
chr15	38965115	38965116	rs142816716	chr18	25690837	25690838	rs146128772	chr9	19126280	19126281	rs2228416	chr6	28193101	28193102	rs34243448					chr20	47401337	47401338	rs1998287
chr17	62010045	62010046	rs566933533	chr13	30014006	30014007	rs534685849	chr4	8203838	8203839	rs140949590	chr6	3024351	3024352	rs529393448					chr17	54986570	54986571	rs540805281
chr11	5715761	5715762	rs534078826	chr8	98788341	98788342	rs569186515	chr12	56390968	56390969	rs548001556	chr12	6539993	6539994	rs118056715					chr2	69027670	69027671	rs545999232
chr3	32474565	32474566	rs192558986	chr2	128408140	128408141	rs558867451	chr7	134850467	134850468	rs553753728	chr1	12538572	12538573	rs548645619					chr17	29146521	29146522	rs9915515
chr16	4459111	4459112	rs548553794	chr4	75859755	75859756	rs6533488	chr9	133373302	133373303	rs139444828	chr1	1447500	1447501	rs535854315					chr7	50302529	50302530	rs537057653
chr12	47601765	47601766	rs574347380	chr8	67063238	67063239	rs572554703	chr17	80053635	80053636	rs73999389	chr12	112179449	112179450	rs147700853					chr11	67031348	67031349	rs575085932
chr1	160542297	160542298	rs556668493	chr2	159937956	159937957	rs535341944	chr1	12669956	12669957	rs185015294	chr1	246743377	246743378	rs376915936					chr8	21763361	21763362	rs1479057
chr12	32124933	32124934	rs533201599	chr8	38765542	38765543	rs188093243	chr15	80179405	80179406	rs533200913	chr4	154450095	154450096	rs6535921					chr1	26646340	26646341	rs565536874
chr19	42382037	42382038	rs192559631	chr7	136595635	136595636	rs559992558	chr5	176755030	176755031	rs72813187	chr8	22932311	22932312	rs541602880					chr12	104941171	104941172	rs17035798
chr1	26646817	26646818	rs575936342	chr3	52568570	52568571	rs149178183	chr11	77780230	77780231	rs568948638	chr11	65267028	65267029	rs370213573					chr19	54881177	54881178	rs184741248
chr6	106564729	106564730	rs9480641	chr13	29017246	29017247	rs184369182	chr8	144623795	144623796	rs182541009	chr6	33165339	33165340	rs574520399					chr17	29152375	29152376	rs534932376
chr2	204797063	204797064	rs192174162	chr3	69165897	69165898	rs564173482	chr1	55328576	55328577	rs554455128	chr1	198131409	198131410	rs7524402					chr6	29911789	29911790	rs9260166
chr1	160493038	160493039	rs549241688	chr8	97288307	97288308	rs147759649	chr8	22926734	22926735	rs192805043	chr19	52531780	52531781	rs189631038					chr7	139419929	139419930	rs4132078
chr2	192482678	192482679	rs563968526	chr1	117113506	117113507	rs116578964	chr3	172024831	172024832	rs3733027	chr11	65266711	65266712	rs573433526					chr19	42380687	42380688	rs144910914
chr17	8813940	8813941	rs565420692	chr15	63288208	63288209	rs79177175	chr1	17222157	17222158	rs531826089	chr9	74357377	74357378	rs147831892					chr1	167610857	167610858	rs549386724
chr4	48129779	48129780	rs183466390	chr20	36716018	36716019	rs190892002	chr7	197576	197577	rs564794957	chr8	20058494	20058495	rs115759259					chr3	52253494	52253495	rs544231474
chr22	40296242	40296243	rs576951116	chr3	194195543	194195544	rs530607006	chr11	93476696	93476697	rs553750633	chr12	110940128	110940129	rs545475430					chr11	64509757	64509758	rs536321891
chr19	6476238	6476239	rs143148879	chr2	159903169	159903170	rs572567865	chr21	46949397	46949398	rs558078594	chr6	34784516	34784517	rs115934286					chr17	8866671	8866672	rs564581132
chr8	126945288	126945289	rs532770079	chr3	17097641	17097642	rs538526598	chr11	57192356	57192357	rs549619331	chr17	40714083	40714084	rs529996015					chr19	54891634	54891635	rs376461625
chr2	202049191	202049192	rs533989344	chr2	229183463	229183464	rs114494102	chr19	11350344	11350345	rs200458610	chr10	73653853	73653854	rs75742564					chr1	183598451	183598452	rs79818376
chr20	57757846	57757847	rs180677435	chr8	97209489	97209490	rs180932469	chr5	175976249	175976250	rs539695091	chr3	4802010	4802011	rs140295334					chr11	64645414	64645415	rs536081872
chr1	117546054	117546055	rs543486540	chr9	125029178	125029179	rs565352747	chr5	176522134	176522135	rs45453601	chr19	39390194	39390195	rs200348640					chr21	46314085	46314086	rs542266351
chr16	57030795	57030796	rs546869580	chr6	5085016	5085017	rs553334538	chr9	97770526	97770527	rs4744422	chr6	34241167	34241168	rs146799128					chr8	141609354	141609355	rs557093533
chr19	1027420	1027421	rs548966609	chr6	141729795	141729796	rs539038868	chr4	77229981	77229982	rs572851611	chr19	10947294	10947295	rs576950538					chr21	15898249	15898250	rs570180937
chr5	156638261	156638262	rs370132328	chr14	31889940	31889941	rs529807071	chr1	155110144	155110145	rs201308800	chr22	21921919	21921920	rs117317477					chr2	182328146	182328147	rs530356799
chr17	76129330	76129331	rs564906788	chr2	106110920	106110921	rs534580247	chr2	61245322	61245323	rs139841551	chr6	17963015	17963016	rs142723579					chr19	2072645	2072646	rs4404194
chr4	48129590	48129591	rs535384682	chr2	128420704	128420705	rs559478639	chr17	73970777	73970778	rs556807476	chr2	220144407	220144408	rs554330053					chr19	6778300	6778301	rs546358042
chr17	8820414	8820415	rs534881860	chr12	70003403	70003404	rs545290076	chr3	50639481	50639482	rs566799261	chr11	64037763	64037764	rs545545218					chr19	16259538	16259539	rs564391041
chr9	100864256	100864257	rs111781300	chr3	192360445	192360446	rs563452400	chr4	140004335	140004336	rs112914216	chr9	139622636	139622637	rs554971361					chr2	175497229	175497230	rs189296788
chr6	159475564	159475565	rs528925899	chr1	12050928	12050929	rs76082796	chr21	33034102	33034103	rs17878802	chr16	28857745	28857746	rs544077716					chr11	47399026	47399027	rs189464188
chr7	50304275	50304276	rs139121449	chr20	33999450	33999451	rs150508808	chr19	49404928	49404929	rs542778284	chr21	36880909	36880910	rs143771620					chr12	109013460	109013461	rs569300138
chr6	159140488	159140489	rs534609365	chr4	156434200	156434201	rs62327125	chr16	8958418	8958419	rs189262761	chr5	131762253	131762254	rs192984272					chr1	167640518	167640519	rs538125930
chr17	76122010	76122011	rs549373135	chr8	1996580	1996581	rs527264299	chr2	85786484	85786485	rs544461436	chr8	144629588	144629589	rs117700085					chr13	50071618	50071619	rs539613821
chr12	110869334	110869335	rs55754138	chr3	64674663	64674664	rs557505168	chr11	57264318	57264319	rs568602759	chr9	130624896	130624897	rs558979303					chr1	40540460	40540461	rs574027585
chr1	111417933	111417934	rs146692901	chr22	36001182	36001183	rs567524709	chr17	40716032	40716033	rs188790503	chr18	21033122	21033123	rs183568048					chr19	51634873	51634874	rs117706066
chr5	76145889	76145890	rs536069026	chr9	116285562	116285563	rs181600353	chr6	167413275	167413276	rs549693001	chr12	109094006	109094007	rs547860536					chr14	105528082	105528083	rs74090201
chr17	3644163	3644164	rs190890389	chr4	108915225	108915226	rs193189414	chr11	77780755	77780756	rs180847938	chr2	42587397	42587398	rs571484110					chr5	1489705	1489706	rs2277003
chr14	55565255	55565256	rs138560429	chr7	101461198	101461199	rs182463589	chr1	2324962	2324963	rs141258639	chr17	49230948	49230949	rs144896898					chr6	27858039	27858040	rs73386651
chr19	14152777	14152778	rs546435078	chr3	183360038	183360039	rs564419439	chr16	11349856	11349857	rs76844794	chr10	104359781	104359782	rs543066472					chr11	128606703	128606704	rs142028408
chr6	29693309	29693310	rs201698818	chr10	18739495	18739496	rs74121231	chr4	986722	986723	rs541395481	chr16	75077141	75077142	rs190669250					chr9	95789424	95789425	rs555074654
chr3	14469703	14469704	rs6774615	chr18	13726969	13726970	rs531830321	chr14	51403725	51403726	rs549951675	chr16	30961501	30961502	rs530789967					chr1	12252784	12252785	rs534441104
chr1	25237535	25237536	rs534069306	chr12	117516064	117516065	rs114583512	chr10	5007133	5007134	rs73600874	chr4	185734562	185734563	rs138696918					chr12	62609758	62609759	rs539201087
chr5	156683364	156683365	rs186870678	chr17	1616846	1616847	rs184217567	chr1	55327539	55327540	rs367658657	chr6	26056684	26056685	rs112951532					chr12	104854170	104854171	rs531658787
chr2	198018580	198018581	rs532670245	chr13	32741077	32741078	rs77991342	chr19	39191782	39191783	rs188953519	chr1	174968444	174968445	rs61828155					chr1	12218184	12218185	rs553872387
chr3	150923817	150923818	rs59070744	chr12	40013145	40013146	rs200311534	chr1	17222117	17222118	rs554868244	chr4	169931425	169931426	rs192103501					chr3	47016140	47016141	rs181525759
chr15	40598235	40598236	rs191724876	chr8	11560626	11560627	rs560395187	chr14	50087536	50087537	rs569887840	chr2	26567731	26567732	rs137936719					chr5	1496407	1496408	rs181640544
chr9	117140736	117140737	rs139727633	chr5	141314595	141314596	rs184288621	chr14	23443080	23443081	rs117241709	chr1	32292891	32292892	rs139574408					chr6	25007925	25007926	rs148342966
chr16	57045515	57045516	rs144836882	chr4	156589364	156589365	rs560567038	chr8	27462423	27462424	rs557610101	chr9	116102669	116102670	rs41276797					chr2	202126378	202126379	rs369598429
chr15	41583431	41583432	rs186167357	chr8	11600494	11600495	rs9644751	chr20	48810251	48810252	rs181376092	chr5	150080538	150080539	rs199790245					chr6	41692800	41692801	rs140862976
chr2	204866162	204866163	rs141962258	chr22	34234776	34234777	rs148998960	chr15	80173744	80173745	rs553570811	chr7	6433070	6433071	rs536401343					chr6	27113455	27113456	rs530834486
chr16	88759051	88759052	rs531338642	chr15	85966900	85966901	rs149297989	chr16	696062	696063	rs550211882	chr9	135879579	135879580	rs187398456					chr17	8858054	8858055	rs150635945
chr16	3120176	3120177	rs192579351	chr10	106014752	106014753	rs553658962	chr5	172264194	172264195	rs541831980	chr6	37786559	37786560	rs530599965					chr12	110888139	110888140	rs12422502
chr16	50302595	50302596	rs566634553	chr14	73244672	73244673	rs562964951	chr3	38172185	38172186	rs148537024	chr2	15701527	15701528	rs139613091					chr17	28038189	28038190	rs556721967
chr5	131834590	131834591	rs566093215	chr3	171392216	171392217	rs150343940	chr9	107652139	107652140	rs556112350	chr5	61606546	61606547	rs113050429					chr8	25056599	25056600	rs185812488
chr2	231280681	231280682	rs148722204	chr8	97285452	97285453	rs146293672	chr1	44014373	44014374	rs572340683	chr10	30726203	30726204	rs8176962					chr7	73634962	73634963	rs530083531
chr2	197014011	197014012	rs533039080	chr5	149979489	149979490	rs373608642	chr1	178886188	178886189	rs138319538	chr19	2783518	2783519	rs8102603					chr4	185359261	185359262	rs182924721
chr1	40849813	40849814	rs114557330	chr12	3357741	3357742	rs558914562	chr1	1699767	1699768	rs111985069	chr1	203275679	203275680	rs547354698					chr1	27158269	27158270	rs548668058
chr16	4458531	4458532	rs549814794	chr22	41875191	41875192	rs184727808	chr6	26125263	26125264	rs184106894	chr17	77805888	77805889	rs541058621					chr8	130902298	130902299	rs191407770
chr16	50743258	50743259	rs544385797	chr13	31774817	31774818	rs565579145	chr3	171975960	171975961	rs183602558	chr5	54040228	54040229	rs145400715					chr3	122287391	122287392	rs9917663
chr3	46409682	46409683	rs543579626	chr18	33969178	33969179	rs546878470	chr9	130864672	130864673	rs142703551	chr3	52728744	52728745	rs548648907					chr22	37679943	37679944	rs138406643
chr2	68971021	68971022	rs561663924	chr1	145040380	145040381	rs3845330	chr20	36664968	36664969	rs145425978	chr15	72520898	72520899	rs576482933					chr8	27251012	27251013	rs138598349
chr16	57027370	57027371	rs80103996	chr9	97675410	97675411	rs564239429	chr1	225999733	225999734	rs182571234	chr1	32405896	32405897	rs565299852					chr9	117140981	117140982	rs573669781
chr3	114013739	114013740	rs112866990	chr2	101882362	101882363	rs114824919	chr3	49394823	49394824	rs550207746	chr1	245215285	245215286	rs114609267					chr21	46898379	46898380	rs193119283
chr14	91834159	91834160	rs73338436	chr11	44749476	44749477	rs555501949	chr1	55327401	55327402	rs602671	chr22	50201997	50201998	rs572137275					chr16	57060913	57060914	rs141177280
chr16	57027180	57027181	rs556898190	chr9	85834717	85834718	rs553711799	chr4	39453364	39453365	rs118185813	chr1	11969900	11969901	rs74904525					chr14	91868487	91868488	rs115352120
chr5	131837345	131837346	rs544455326	chr2	169385601	169385602	rs543888293	chr11	47269128	47269129	rs45603841	chr1	156737171	156737172	rs570091653					chr20	47364318	47364319	rs200708006
chr4	84033632	84033633	rs535603300	chr10	116465967	116465968	rs114827232	chr17	73972377	73972378	rs73357532	chr9	125027155	125027156	rs531169225					chr11	67036775	67036776	rs561633260
chr1	89738032	89738033	rs569529326	chr3	69768939	69768940	rs7625281	chr11	64900042	64900043	rs146322350	chr12	56511805	56511806	rs560716131					chr6	29912040	29912041	rs9260181
chr1	117359669	117359670	rs554075434	chr10	116413420	116413421	rs541804631	chr16	20909154	20909155	rs140643236	chr9	100684570	100684571	rs112666995					chr17	73367765	73367766	rs140631371
chr2	233929544	233929545	rs4073363	chr3	46906641	46906642	rs74806925	chr9	130862397	130862398	rs538278429	chr19	44529366	44529367	rs559923204					chr2	233948612	233948613	rs535052032
chr22	50630698	50630699	rs191498487	chr2	40602234	40602235	rs540611784	chr1	1690064	1690065	rs560677336	chr5	172198280	172198281	rs536760659					chr14	93118734	93118735	rs527835684
chr6	159468794	159468795	rs139942310	chr12	4402634	4402635	rs563490676	chr16	20910043	20910044	rs147289379	chr2	113463927	113463928	rs189420344					chr5	157001215	157001216	rs576766930
chr7	138778543	138778544	rs191754731	chr6	53526174	53526175	rs146266291	chr11	93470155	93470156	rs572289680	chr6	15509864	15509865	rs542068676					chr19	14513174	14513175	rs111717059
chr2	202096923	202096924	rs549128634	chr8	9009766	9009767	rs573240603	chr3	194207877	194207878	rs555133456	chr1	52870245	52870246	rs189080112					chr22	44588315	44588316	rs74582648
chr7	50367291	50367292	rs61732861	chr18	12369175	12369176	rs116577303	chr22	24974943	24974944	rs565487614	chr8	104427410	104427411	rs549578358					chr9	117137190	117137191	rs185181698
chr2	198002623	198002624	rs561056984	chr4	65271880	65271881	rs75403239	chr3	135974626	135974627	rs149368397	chr6	41755462	41755463	rs543182965					chr21	46972386	46972387	rs188967071
chr7	50476114	50476115	rs34222340	chr17	56033583	56033584	rs568881966	chr1	226039783	226039784	rs184975942	chr5	10607376	10607377	rs114200480					chr10	135076757	135076758	rs3008318
chr4	40219567	40219568	rs564129807	chr4	120065642	120065643	rs62326319	chr15	80173707	80173708	rs78700463	chr1	8938220	8938221	rs533554890					chr21	46312498	46312499	rs569876401
chr7	138781006	138781007	rs7811787	chr4	141998043	141998044	rs145156431	chr19	30199664	30199665	rs12983093	chr7	106810367	106810368	rs556886113					chr9	139268897	139268898	rs543819386
chr2	202121822	202121823	rs185791147	chr1	55025607	55025608	rs147274009	chr16	11351388	11351389	rs193777	chr7	97762678	97762679	rs575911412					chr22	18260471	18260472	rs528958416
chr1	31214891	31214892	rs548360430	chr18	34003475	34003476	rs569716077	chr6	26126518	26126519	rs148491712	chr19	19516402	19516403	rs570454751					chr9	95896356	95896357	rs564046350
chr7	150368300	150368301	rs530634331	chr3	50682261	50682262	rs547956388	chr17	38077976	38077977	rs115025206	chr19	6737600	6737601	rs527881231					chr11	67203558	67203559	rs547434254
chr17	8803340	8803341	rs4791768	chr17	7186441	7186442	rs572162216	chr3	38176718	38176719	rs559177434	chr5	159826998	159826999	rs61337580					chr6	159466589	159466590	rs553899037
chr11	117864044	117864045	rs144476761	chr6	17918756	17918757	rs554456379	chr9	19122281	19122282	rs537037795	chr7	101591316	101591317	rs558415476					chr17	28018669	28018670	rs377532807
chr6	159454334	159454335	rs6931189	chr22	17679768	17679769	rs115653578	chr16	11350068	11350069	rs539143001	chr11	66104446	66104447	rs184857629					chr4	2790016	2790017	rs114006617
chr7	50359537	50359538	rs73112992	chr11	45879424	45879425	rs574943988	chr2	20811329	20811330	rs558804413	chr16	85045147	85045148	rs548537692					chr19	46013504	46013505	rs138115869
chr12	6553726	6553727	rs546347332	chr19	52696024	52696025	rs540134468	chr20	61588306	61588307	rs187226528	chr8	17104334	17104335	rs575712715					chr2	68987637	68987638	rs538751101
chr11	73685586	73685587	rs575763982	chr2	96905499	96905500	rs575102708	chr17	19564046	19564047	rs568543264	chr16	89070739	89070740	rs143805569					chr20	47397308	47397309	rs527327666
chr4	40205359	40205360	rs73146078	chr10	121030773	121030774	rs190396763	chr20	43965361	43965362	rs2267866	chr6	28219993	28219994	rs555466995					chr17	74264154	74264155	rs373132095
chr10	6111133	6111134	rs77101173	chr14	34387017	34387018	rs541868136	chr16	8953029	8953030	rs2231706	chr2	122288454	122288455	rs111741835					chr6	159073752	159073753	rs146715790
chr2	231288619	231288620	rs77203584	chr12	106677509	106677510	rs112942512	chr10	102114102	102114103	rs568477038	chr7	156686122	156686123	rs369345155					chr2	175466784	175466785	rs117239028
chr16	30492999	30493000	rs11574941	chr19	46907156	46907157	rs375267789	chr9	19122053	19122054	rs563265795	chr6	30483987	30483988	rs56684411					chr11	73089418	73089419	rs143808680
chr16	30500480	30500481	rs11574942	chr5	52405670	52405671	rs527560726	chr11	57265404	57265405	rs184713456	chr5	73928139	73928140	rs74798839					chr17	8846752	8846753	rs181227750
chr17	76116925	76116926	rs371778724	chr2	135019056	135019057	rs577715048	chr4	140592716	140592717	rs528281307	chr19	53439808	53439809	rs544989632					chr2	202130991	202130992	rs145125331
chr2	136893831	136893832	rs540873869	chr8	9000464	9000465	rs7011581	chr6	119661345	119661346	rs185284485	chr6	31939868	31939869	rs535533657					chr16	88769013	88769014	rs527256402
chr3	32474684	32474685	rs184549857	chr6	30726394	30726395	rs188168466	chr6	7165301	7165302	rs577815683	chr3	185304027	185304028	rs551242220					chr14	92981631	92981632	rs561708237
chr1	45187371	45187372	rs192346231	chr4	23846669	23846670	rs189895810	chr10	81109617	81109618	rs181672572	chr5	172484268	172484269	rs528248276					chr7	128046448	128046449	rs72624944
chr17	3614284	3614285	rs35750614	chr2	237150634	237150635	rs563486656	chr8	134577531	134577532	rs2978061	chr16	30104178	30104179	rs577755324					chr1	15744861	15744862	rs539810418
chr17	33814495	33814496	rs112130234	chr13	43631088	43631089	rs2762171	chr9	116150305	116150306	rs569478025	chr6	37027365	37027366	rs577370215					chr17	80398181	80398182	rs543768802
chr20	43643208	43643209	rs192764174	chr2	179634018	179634019	rs374649904	chr5	32170799	32170800	rs551565158	chr5	110428059	110428060	rs145437203					chr2	68612177	68612178	rs17035396
chr1	167476446	167476447	rs186833442	chr6	45884966	45884967	rs537404680	chr3	186761649	186761650	rs183692327	chr1	32671270	32671271	rs543621660					chr7	150267650	150267651	rs546002518
chr5	76150808	76150809	rs74812337	chr3	105585753	105585754	rs190662224	chr9	4839626	4839627	rs73639230	chr2	220144372	220144373	rs569117521					chr3	5239933	5239934	rs546923118
chr3	114014307	114014308	rs112696866	chr1	205779299	205779300	rs138084368	chr8	27461907	27461908	rs202081077	chr2	202023285	202023286	rs536478063					chr1	160654875	160654876	rs200699471
chr12	32117117	32117118	rs144843541	chr12	94288268	94288269	rs147971792	chr1	44011055	44011056	rs187216097	chr3	5470629	5470630	rs538937127					chr17	27967613	27967614	rs555749065
chr15	89194758	89194759	rs553758569	chr3	187958957	187958958	rs183528730	chr7	134849451	134849452	rs201066731	chr4	6927398	6927399	rs574218848					chr5	169729708	169729709	rs571526537
chr11	118204630	118204631	rs187142043	chr11	114338246	114338247	rs531073557	chr11	1328633	1328634	rs533673944	chr16	2653322	2653323	rs550980022					chr2	68594726	68594727	rs538949151
chr10	6094600	6094601	rs185709655	chr13	29068233	29068234	rs555999042	chr19	11203567	11203568	rs561758093	chr12	52348530	52348531	rs550476872					chr9	95736963	95736964	rs73651349
chr1	31225211	31225212	rs575914376	chr14	76777955	76777956	rs569074517	chr12	56623802	56623803	rs544865674	chr5	72143956	72143957	rs546056816					chr6	24921520	24921521	rs569096350
chr10	6104132	6104133	rs144690178	chr2	106127765	106127766	rs191256659	chr11	45826699	45826700	rs150274138	chr4	159593535	159593536	rs545138897					chr19	45262282	45262283	rs547094167
chr2	68993058	68993059	rs185844207	chr2	220494049	220494050	rs146612185	chr6	31913045	31913046	rs145050210	chr1	161736029	161736030	rs111987479					chr20	1444459	1444460	rs530082539
chr17	76135463	76135464	rs149766459	chr2	40633440	40633441	rs77978522	chr1	1700774	1700775	rs577054453	chr1	203281002	203281003	rs549141024					chr13	46758778	46758779	rs534210973
chr1	89738913	89738914	rs560412838	chr2	40736402	40736403	rs115295786	chr1	19221955	19221956	rs565497370	chr9	132641618	132641619	rs551482613					chr6	31321915	31321916	rs1055849
chr18	2716828	2716829	rs531997057	chr1	237939183	237939184	rs553561234	chr8	134461198	134461199	rs561742530	chr19	16575002	16575003	rs563640119					chr11	64105309	64105310	rs568308028
chr11	71709837	71709838	rs146799142	chr5	126349558	126349559	rs535106005	chr11	45828750	45828751	rs562730719	chr21	36260952	36260953	rs192533631					chr19	42702099	42702100	rs540408524
chr17	33862612	33862613	rs569948885	chr18	33998182	33998183	rs566839878	chr20	56138511	56138512	rs45570643	chr2	74682005	74682006	rs563395108					chr4	154407421	154407422	rs550085139
chr1	117301779	117301780	rs181495609	chr4	186630436	186630437	rs58789761	chr1	1710649	1710650	rs550531489	chr4	87928785	87928786	rs554550344					chr16	81851681	81851682	rs550855367
chr19	6789707	6789708	rs546209856	chr10	112502245	112502246	rs872898	chr16	56970209	56970210	rs72786781	chr6	42713802	42713803	rs537953279					chr19	48752200	48752201	rs540842955
chr14	91782712	91782713	rs114191685	chr2	159824172	159824173	rs371551331	chr1	17222611	17222612	rs576985325	chr1	147806786	147806787	rs374153988					chr5	171570333	171570334	rs541182308
chr20	56195373	56195374	rs189082342	chr1	113496818	113496819	rs548412293	chr22	37958916	37958917	rs560156108	chr7	154997378	154997379	rs140013402					chr17	6917900	6917901	rs527639542
chr19	48746674	48746675	rs575599406	chr6	105649632	105649633	rs114807531	chr12	110009730	110009731	rs180973659	chr11	62649372	62649373	rs116161785					chr22	37632741	37632742	rs576535702
chr22	37877263	37877264	rs552274920	chr2	134927487	134927488	rs187360314	chr22	45077019	45077020	rs577408845	chr17	47910457	47910458	rs532273463					chr5	169714966	169714967	rs576491831
chr7	106505385	106505386	rs549559140	chr5	156112889	156112890	rs529682130	chr17	38077425	38077426	rs146958576	chr22	19420028	19420029	rs559489389					chr14	93141964	93141965	rs377553562
chr17	72464005	72464006	rs550126516	chr11	66233500	66233501	rs79331444	chr16	8954526	8954527	rs568311321	chr7	65958694	65958695	rs549808356					chr19	7409933	7409934	rs140236036
chr6	25992086	25992087	rs183290762	chr10	88731012	88731013	rs560602534	chr16	8953700	8953701	rs538826562	chr3	5236625	5236626	rs572787029					chr15	43399236	43399237	rs72721530
chr5	39274952	39274953	rs577390949	chr7	44179764	44179765	rs741033	chr5	10748164	10748165	rs577573566	chr4	129209324	129209325	rs552888334					chr10	129864323	129864324	rs368844888
chr19	6813233	6813234	rs190796556	chr14	73259639	73259640	rs529494570	chr11	57192277	57192278	rs189654335	chr11	64037650	64037651	rs568246472					chr9	92070055	92070056	rs546448361
chr22	38039358	38039359	rs75617922	chr13	75957174	75957175	rs571970083	chr2	64068726	64068727	rs550036811	chr19	41329091	41329092	rs569922625					chr3	46996299	46996300	rs189323210
chr16	30485826	30485827	rs572596633	chr8	11549867	11549868	rs181519956	chr11	118963963	118963964	rs200889495	chr2	99124825	99124826	rs13408378					chr21	45581141	45581142	rs143822987
chr1	45196516	45196517	rs183062416	chr12	2082969	2082970	rs573581874	chr1	55328564	55328565	rs113518014	chr17	79093534	79093535	rs555373481					chr20	47342691	47342692	rs147861800
chr14	91783257	91783258	rs191652241	chr20	30193070	30193071	rs6060262	chr19	11204131	11204132	rs551795459	chr7	99036648	99036649	rs11539770					chr19	15574610	15574611	rs530231931
chr18	2638183	2638184	rs367787585	chr12	120977603	120977604	rs112380143	chr12	89741266	89741267	rs2291613	chr1	246378445	246378446	rs546230149					chr6	74163468	74163469	rs139053735
chr16	27386393	27386394	rs4787427	chr8	135807331	135807332	rs72721970	chr7	134849782	134849783	rs533977284	chr17	71301456	71301457	rs564436855					chr19	54867447	54867448	rs570208941
chr15	45008117	45008118	rs144563329	chr16	2011596	2011597	rs377764299	chr22	45073792	45073793	rs182072550	chr11	63457004	63457005	rs149529524					chr1	26872035	26872036	rs545518375
chr2	198169641	198169642	rs546769914	chr1	74862199	74862200	rs191581351	chr19	4717049	4717050	rs534898812	chr2	174904717	174904718	rs13017115					chr3	50373856	50373857	rs587655264
chr2	198113070	198113071	rs551728339	chr7	158892694	158892695	rs569416379	chr16	2302207	2302208	rs552717252	chr16	57701454	57701455	rs532929584					chr9	134149502	134149503	rs145259910
chr6	33043537	33043538	rs151054043	chr11	126308055	126308056	rs553172362	chr20	36664411	36664412	rs576360868	chr6	27798576	27798577	rs140263602					chr12	62651116	62651117	rs559229637
chr6	108060616	108060617	rs569934254	chr1	12052169	12052170	rs530010067	chr5	128430175	128430176	rs369185313	chr11	82997308	82997309	rs190519698					chr19	14490315	14490316	rs540225892
chr9	117149142	117149143	rs556069889	chr11	114338260	114338261	rs185229958	chr3	172034627	172034628	rs572752923	chr4	40310222	40310223	rs541841124					chr15	77292329	77292330	rs564896429
chr3	46003495	46003496	rs35209528	chr17	36860519	36860520	rs542211704	chr19	4715439	4715440	rs76203346	chr1	46806351	46806352	rs536675723					chr7	139423323	139423324	rs138402521
chr9	117669964	117669965	rs191938211	chr7	149413046	149413047	rs530430740	chr8	144623882	144623883	rs535856690	chr11	65307749	65307750	rs377594002					chr4	84030886	84030887	rs369446592
chr16	50313332	50313333	rs191681272	chr11	111780836	111780837	rs2070894	chr3	50337198	50337199	rs587621342	chr20	46116261	46116262	rs540169430					chr10	135088419	135088420	rs185419266
chr7	138785798	138785799	rs557103586	chr17	17754383	17754384	rs548415636	chr5	177635273	177635274	rs147700303	chr17	56429736	56429737	rs549204874					chr22	50981526	50981527	rs545439554
chr6	31548180	31548181	rs550826374	chr12	112374810	112374811	rs532304412	chr16	69360780	69360781	rs115197062	chr1	16593252	16593253	rs188167486					chr17	80194560	80194561	rs201523090
chr6	29913757	29913758	rs9260218	chr10	115618079	115618080	rs559922468	chr20	61587371	61587372	rs541848811	chr1	28655518	28655519	rs375286450					chr1	15739545	15739546	rs139996946
chr6	29913758	29913759	rs9260219	chr5	41376992	41376993	rs141760875	chr22	24240014	24240015	rs76622534	chr6	15555641	15555642	rs190306209					chr1	26867047	26867048	rs113734097
chr6	29913753	29913754	rs9260217	chr10	71079219	71079220	rs562713849	chr9	130862534	130862535	rs542904129	chr16	23875227	23875228	rs184120696					chr2	202118111	202118112	rs545535072
chr20	43659890	43659891	rs555586310	chr12	110733216	110733217	rs559006262	chr16	67978910	67978911	rs77679343	chr19	19030324	19030325	rs191258998					chr7	139422010	139422011	rs548810597
chr7	26195858	26195859	rs146765862	chr10	91236082	91236083	rs551083416	chr7	1197208	1197209	rs577449307	chr20	34638917	34638918	rs60611864					chr5	40436611	40436612	rs5026793
chr6	29913191	29913192	rs9260210	chr2	237145695	237145696	rs548556136	chr6	119668965	119668966	rs575945453	chr3	4801866	4801867	rs151203788					chr2	232379375	232379376	rs560550246
chr4	84033411	84033412	rs541779929	chr10	93349614	93349615	rs4933671	chr20	61588996	61588997	rs556306665	chr7	44925364	44925365	rs567238760					chr8	74903856	74903857	rs552757747
chr2	197013928	197013929	rs533902745	chr3	186980914	186980915	rs566012816	chr10	5009281	5009282	rs536212464	chr16	81491545	81491546	rs530273137					chr4	185331389	185331390	rs150870120
chr5	50039766	50039767	rs185937912	chr10	115411468	115411469	rs187082313	chr2	220114757	220114758	rs183276392	chr5	156971857	156971858	rs181029283					chr1	167610232	167610233	rs138934686
chr14	52778232	52778233	rs542154150	chr21	35309053	35309054	rs185602769	chr6	31624773	31624774	rs557308811	chr2	132250519	132250520	rs546996399					chr8	21773121	21773122	rs573305742
chr1	167407781	167407782	rs34462716	chr2	15734724	15734725	rs563863771	chr1	226013036	226013037	rs3738039	chr3	142297532	142297533	rs200753177					chr18	2639399	2639400	rs539600913
chr22	37680012	37680013	rs576168203	chr10	120969216	120969217	rs4752263	chr4	39431107	39431108	rs555512903	chr6	158981157	158981158	rs575717870					chr2	202097044	202097045	rs564569337
chr16	57054173	57054174	rs533916973	chr18	48137575	48137576	rs577356113	chr5	177635439	177635440	rs58400860	chr6	28351379	28351380	rs528772913					chr21	46338900	46338901	rs150504119
chr6	159139576	159139577	rs149739271	chr1	237218349	237218350	rs10754590	chr17	79671852	79671853	rs563293157	chr22	42078481	42078482	rs561645995					chr10	73511118	73511119	rs547863753
chr14	50529438	50529439	rs542704118	chr17	55939816	55939817	rs553983080	chr19	11347563	11347564	rs551713765	chr6	38608084	38608085	rs543577102					chr1	25253882	25253883	rs187626940
chr16	68035320	68035321	rs574039948	chr9	14237181	14237182	rs562918585	chr3	172035377	172035378	rs144041695	chr19	47987427	47987428	rs531440026					chr4	185306495	185306496	rs76533604
chr5	169710382	169710383	rs144610918	chr5	167646235	167646236	rs531486523	chr20	30157918	30157919	rs563214625	chr6	27860921	27860922	rs187511162					chr1	111729187	111729188	rs112485109
chr2	197005977	197005978	rs539135098	chr7	90292318	90292319	rs192039103	chr15	80456129	80456130	rs75810479	chr21	45209435	45209436	rs538618255					chr9	92039814	92039815	rs552026070
chr22	46988676	46988677	rs187898797	chr19	2719701	2719702	rs573431207	chr6	119667157	119667158	rs578043670	chr19	39165562	39165563	rs560453895					chr17	61777720	61777721	rs551573655
chr11	60880544	60880545	rs573342068	chr2	33704410	33704411	rs535155226	chr17	38080366	38080367	rs115299835	chr1	16176741	16176742	rs542902853					chr21	46338401	46338402	rs540504429
chr15	89192110	89192111	rs528782954	chr18	56246547	56246548	rs570842871	chr17	80053021	80053022	rs113599838	chr11	64851657	64851658	rs545279705					chr5	171555681	171555682	rs566409423
chr2	197014691	197014692	rs10804069	chr5	41460384	41460385	rs182338134	chr14	65405086	65405087	rs576334326	chr20	55043622	55043623	rs532541502					chr17	43323662	43323663	rs35569365
chr19	48747118	48747119	rs145910781	chr2	169322220	169322221	rs114413898	chr9	19127032	19127033	rs567877486	chr7	150102339	150102340	rs544165386					chr19	54880957	54880958	rs540150901
chr5	156999004	156999005	rs566998012	chr10	62051056	62051057	rs563893807	chr11	93470230	93470231	rs201991277	chr3	187463042	187463043	rs557281536					chr2	69024349	69024350	rs191480808
chr1	167606564	167606565	rs577784228	chr22	19418407	19418408	rs528780920	chr15	80445476	80445477	rs569070594	chr9	90125065	90125066	rs536771255					chr19	42391405	42391406	rs150367153
chr3	45991391	45991392	rs188140456	chr7	8297846	8297847	rs115018496	chr6	43775056	43775057	rs138937171	chr1	35658904	35658905	rs150509282					chr6	29856570	29856571	rs145762166
chr19	1090149	1090150	rs191023433	chr22	17622430	17622431	rs111523034	chr2	209118185	209118186	rs565557111	chr3	185655735	185655736	rs116585101					chr1	25254502	25254503	rs530397039
chr5	171542346	171542347	rs543105383	chr7	136555480	136555481	rs117789982	chr10	5007489	5007490	rs143217973	chr11	35052460	35052461	rs138683809					chr1	40870417	40870418	rs556779239
chr2	233958655	233958656	rs371407359	chr12	20597911	20597912	rs187003167	chr11	93477092	93477093	rs60309680	chr19	13214131	13214132	rs7246404					chr6	41694266	41694267	rs548269163
chr1	26946667	26946668	rs72879067	chr13	29651799	29651800	rs188555745	chr17	73972375	73972376	rs184620623	chr22	22020697	22020698	rs149880729					chr3	194304548	194304549	rs141063298
chr7	65445801	65445802	rs558145848	chr9	116356486	116356487	rs557984621	chr4	8204341	8204342	rs573932435	chr6	139695614	139695615	rs139966996					chr17	62404781	62404782	rs181920293
chr19	18220626	18220627	rs551404325	chr12	96149997	96149998	rs188831995	chr1	211750036	211750037	rs575656814	chr9	138853429	138853430	rs561076686					chr6	32441113	32441114	rs191084502
chr2	204797531	204797532	rs115456880	chr10	43915459	43915460	rs549337311	chr17	17733817	17733818	rs547777848	chr8	17104442	17104443	rs559179467					chr5	131829539	131829540	rs373724774
chr17	8803973	8803974	rs111784652	chr1	237209955	237209956	rs531901627	chr12	89742939	89742940	rs566883550	chr3	3168579	3168580	rs542836719					chr9	92072451	92072452	rs539003126
chr6	14110430	14110431	rs111784651	chr15	72511414	72511415	rs3759901	chr11	47737111	47737112	rs537839254	chr9	126089167	126089168	rs7873175					chr16	66595590	66595591	rs182636830
chr20	57583026	57583027	rs570977607	chr18	9106095	9106096	rs572590802	chr16	11813106	11813107	rs577939694	chr17	8023557	8023558	rs188395787					chr12	54891062	54891063	rs146755071
chr6	134557207	134557208	rs572084177	chr7	16684420	16684421	rs541418379	chr8	27462129	27462130	rs571914549	chr1	115300818	115300819	rs190692924					chr9	100869535	100869536	rs78719623
chr11	117874530	117874531	rs947889	chr3	194198443	194198444	rs547895925	chr22	19161755	19161756	rs532167435	chr1	206786003	206786004	rs3813968					chr11	48021777	48021778	rs34895872
chr11	5719834	5719835	rs2291844	chr14	73259548	73259549	rs72730344	chr6	43741450	43741451	rs3025042	chr1	206785954	206785955	rs3813969					chr7	99954041	99954042	rs182575209
chr2	233924628	233924629	rs549870776	chr9	95971194	95971195	rs534199584	chr11	93472773	93472774	rs551451367	chr3	23958614	23958615	rs145506444					chr22	37683824	37683825	rs545842740
chr11	5710895	5710896	rs2291841	chr2	201172666	201172667	rs540008811	chr4	986645	986646	rs562288050	chr7	116502624	116502625	rs374052696					chr1	31231205	31231206	rs554738181
chr11	5719666	5719667	rs2291842	chr17	17834694	17834695	rs538730898	chr15	80455877	80455878	rs188826104	chr11	108535623	108535624	rs4754342					chr1	28214463	28214464	rs560069778
chr11	5719718	5719719	rs2291843	chr2	3583171	3583172	rs535714717	chr20	30157171	30157172	rs546067363	chr7	157198014	157198015	rs569672932					chr11	128580355	128580356	rs145505693
chr8	95972817	95972818	rs189581127	chr8	9913099	9913100	rs182201210	chr17	38076645	38076646	rs185538984	chr1	206786005	206786006	rs3813967					chr12	6902001	6902002	rs2707210
chr11	48028064	48028065	rs552927183	chr1	167077716	167077717	rs180719994	chr12	89737923	89737924	rs184425839	chr1	27852061	27852062	rs144185045					chr11	72523687	72523688	rs182853389
chr1	89740842	89740843	rs577359364	chr12	114814686	114814687	rs558057188	chr11	76505376	76505377	rs115824761	chr3	10020735	10020736	rs9814624					chr19	15575532	15575533	rs546478939
chr20	57734862	57734863	rs552033553	chr12	94251361	94251362	rs143197723	chr3	172024357	172024358	rs552353811	chr21	36386828	36386829	rs148182241					chr11	47400583	47400584	rs10838701
chr19	1070119	1070120	rs531439249	chr4	159691737	159691738	rs574785050	chr19	4717667	4717668	rs562914870	chr18	57585936	57585937	rs568520500					chr2	101927438	101927439	rs140931386
chr14	91795798	91795799	rs547116671	chr15	42210301	42210302	rs375421487	chr8	145729958	145729959	rs112827945	chr1	154130515	154130516	rs549922921					chr8	27194804	27194805	rs184970784
chr3	53195588	53195589	rs552267097	chr3	167814485	167814486	rs189555299	chr5	132209189	132209190	rs145423587	chr12	109085528	109085529	rs147449734					chr1	209925499	209925500	rs192489091
chr14	91875329	91875330	rs541970988	chr22	39651349	39651350	rs56970372	chr8	23017994	23017995	rs368481665	chr2	112812855	112812856	rs34128716					chr19	910398	910399	rs567863186
chr4	2800449	2800450	rs535247760	chr12	32962039	32962040	rs10844365	chr9	32426092	32426093	rs143851438	chr6	27740469	27740470	rs567064333					chr6	41993014	41993015	rs530993122
chr11	73691493	73691494	rs79758917	chr17	55919418	55919419	rs148573186	chr1	45099799	45099800	rs576368807	chr17	57915311	57915312	rs539997222					chr6	35268498	35268499	rs549118670
chr19	42402805	42402806	rs187456088	chr19	30155026	30155027	rs919399	chr20	43965403	43965404	rs574896006	chr2	122288704	122288705	rs560345484					chr7	100450563	100450564	rs184532175
chr1	167476814	167476815	rs115229453	chr10	121011268	121011269	rs563892241	chr15	80189444	80189445	rs531325327	chr10	126381762	126381763	rs115850591					chr16	28177905	28177906	rs377178961
chr17	74497799	74497800	rs564507287	chr22	38848732	38848733	rs140109188	chr9	19117659	19117660	rs573049134	chr17	1619765	1619766	rs573573118					chr3	14456959	14456960	rs574235760
chr17	76110044	76110045	rs145375988	chr15	92686883	92686884	rs7181740	chr16	8957382	8957383	rs72768254	chr12	56522233	56522234	rs549960041					chr11	128572484	128572485	rs184319246
chr9	117148669	117148670	rs181372144	chr2	11007841	11007842	rs547153223	chr17	80054632	80054633	rs558549377	chr10	45409094	45409095	rs147159343					chr21	15894987	15894988	rs537628408
chr15	77280942	77280943	rs557004755	chr1	214223830	214223831	rs145084910	chr21	40183021	40183022	rs80182146	chr10	103912217	103912218	rs117993238					chr14	93054392	93054393	rs531827739
chr2	204572516	204572517	rs541135496	chr9	97647063	97647064	rs544292105	chr16	8952338	8952339	rs202178030	chr19	36618861	36618862	rs3810446					chr17	27220560	27220561	rs528599910
chr3	150921663	150921664	rs13090838	chr2	220507986	220507987	rs533792505	chr17	73969568	73969569	rs540229652	chr3	9438001	9438002	rs569705431					chr14	52785745	52785746	rs111261218
chr17	76108941	76108942	rs555363454	chr18	25553689	25553690	rs561622328	chr15	80177496	80177497	rs577353419	chr1	76251919	76251920	rs536347707					chr6	6594071	6594072	rs565453039
chr7	50453180	50453181	rs76724704	chr3	42062930	42062931	rs574236112	chr7	105923321	105923322	rs144223323	chr6	154754145	154754146	rs143449217					chr1	45195289	45195290	rs573560712
chr19	50169097	50169098	rs145762717	chr4	186643799	186643800	rs551776052	chr8	134554959	134554960	rs373260715	chr6	33245140	33245141	rs561411454					chr6	30462082	30462083	rs562943185
chr14	91874985	91874986	rs535589575	chr5	31638574	31638575	rs74567534	chr18	71916990	71916991	rs111544543	chr7	23571625	23571626	rs566371989					chr11	48130880	48130881	rs566139214
chr11	104972074	104972075	rs566403231	chr8	125421910	125421911	rs12681117	chr6	119662948	119662949	rs574797055	chr17	61851104	61851105	rs375120142					chr5	131831663	131831664	rs111671836
chr11	47942806	47942807	rs189437068	chr11	112752052	112752053	rs117451734	chr3	172024513	172024514	rs567992189	chr12	93964754	93964755	rs550410105					chr14	91846182	91846183	rs572950875
chr2	136895272	136895273	rs537897874	chr8	105600211	105600212	rs149737182	chr5	118788221	118788222	rs527961717	chr12	120729475	120729476	rs541064617					chr16	84641171	84641172	rs573562948
chr1	160541695	160541696	rs193121311	chr1	11947761	11947762	rs561929097	chr3	172025440	172025441	rs188467714	chr8	59560296	59560297	rs74784575					chr6	31325379	31325380	rs9266231
chr1	26947075	26947076	rs553527212	chr6	75952512	75952513	rs544548150	chr11	76504337	76504338	rs150913046	chr18	21033265	21033266	rs549315255					chr16	31889151	31889152	rs562637329
chr6	74162166	74162167	rs560502397	chr7	120483857	120483858	rs114976171	chr11	93477377	93477378	rs183169905	chr2	130939118	130939119	rs560245165					chr20	62198933	62198934	rs540899951
chr20	43665921	43665922	rs541781489	chr18	68005699	68005700	rs543212341	chr22	50962380	50962381	rs148930837	chr3	50638703	50638704	rs544052720					chr22	44577240	44577241	rs191138773
chr17	76138074	76138075	rs114720173	chr9	112613600	112613601	rs568116536	chr3	186766062	186766063	rs533601949	chr20	4173212	4173213	rs143401650					chr1	167628145	167628146	rs184496608
chr16	3115953	3115954	rs181673289	chr1	62534952	62534953	rs532471449	chr5	177635425	177635426	rs555935426	chr2	27579715	27579716	rs186090571					chr6	41902466	41902467	rs3218111
chr21	35348724	35348725	rs743419	chr19	48286476	48286477	rs529037827	chr19	49412365	49412366	rs575441050	chr3	196006500	196006501	rs7636149					chr4	40200835	40200836	rs149750346
chr2	69024980	69024981	rs137938754	chr12	19284541	19284542	rs189286194	chr16	8953133	8953134	rs150149549	chr3	152884215	152884216	rs564114323					chr1	23858696	23858697	rs567772723
chr1	155916272	155916273	rs529239721	chr8	11582845	11582846	rs551950241	chr11	76505169	76505170	rs576359521	chr19	17445620	17445621	rs115755445					chr15	77305766	77305767	rs372733304
chr2	197041133	197041134	rs531560379	chr13	23862900	23862901	rs12864851	chr19	4521739	4521740	rs564456592	chr3	194393388	194393389	rs535802160					chr6	42013067	42013068	rs553386066
chr19	6790774	6790775	rs79255239	chr2	10985685	10985686	rs565238262	chr17	79938183	79938184	rs572335082	chr4	83350549	83350550	rs149817562					chr6	31322910	31322911	rs1051488
chr1	15743660	15743661	rs553563398	chr2	40657915	40657916	rs533446814	chr6	26124945	26124946	rs80057818	chr9	127952209	127952210	rs459311					chr9	92038873	92038874	rs11265875
chr2	198080517	198080518	rs546967669	chr22	39626889	39626890	rs554921406	chr15	89008478	89008479	rs566862986	chr22	36876401	36876402	rs563323664					chr8	56843053	56843054	rs72651485
chr16	88758993	88758994	rs545383915	chr6	118827326	118827327	rs566128033	chr1	178886168	178886169	rs563042885	chr8	21818209	21818210	rs116963953					chr7	106508267	106508268	rs147631551
chr6	128240069	128240070	rs116389437	chr8	22860269	22860270	rs547759451	chr9	32426779	32426780	rs568417418	chr17	75456157	75456158	rs73375392					chr22	50629170	50629171	rs185129636
chr19	6805965	6805966	rs8103611	chr15	86122633	86122634	rs540823242	chr16	11347751	11347752	rs149339398	chr10	80828815	80828816	rs12264256					chr16	88766931	88766932	rs545044567
chr1	89740667	89740668	rs550025521	chr1	217239100	217239101	rs563829818	chr1	24119939	24119940	rs181087487	chr4	170533735	170533736	rs10520157					chr12	15100373	15100374	rs2445434
chr18	2640368	2640369	rs549997101	chr18	33967978	33967979	rs529094016	chr3	52017659	52017660	rs548175302	chr2	58958933	58958934	rs534464652					chr17	66290118	66290119	rs535330271
chr7	138759783	138759784	rs10257384	chr7	127983811	127983812	rs201391510	chr16	8953315	8953316	rs146547878	chr17	30771375	30771376	rs531679938					chr22	39472828	39472829	rs534052495
chr2	69023257	69023258	rs78052761	chr13	34083780	34083781	rs4943114	chr5	36154035	36154036	rs532401176	chr19	30097267	30097268	rs2303754					chr1	26609498	26609499	rs532134085
chr11	60891634	60891635	rs544139822	chr9	34646502	34646503	rs556696323	chr15	80178344	80178345	rs553112866	chr16	58283968	58283969	rs201129790					chr3	183231215	183231216	rs540698534
chr19	48748413	48748414	rs11878901	chr6	16243578	16243579	rs571565622	chr16	450231	450232	rs571220712	chr6	143771846	143771847	rs370812738					chr5	176833226	176833227	rs41309746
chr4	6688877	6688878	rs12505598	chr7	123294294	123294295	rs541600813	chr1	12675050	12675051	rs76615040	chr10	113943648	113943649	rs75036114					chr2	68614229	68614230	rs142279695
chr1	117313100	117313101	rs192058018	chr16	31441161	31441162	rs59638895	chr9	19125614	19125615	rs556011542	chr17	15903089	15903090	rs149555498					chr2	234073117	234073118	rs546179210
chr2	8655217	8655218	rs575186793	chr12	96043528	96043529	rs530225348	chr5	36153860	36153861	rs559326941	chr12	122087988	122087989	rs548285945					chr8	27169544	27169545	rs561135316
chr2	231090375	231090376	rs192734895	chr3	167751485	167751486	rs187541177	chr16	2202829	2202830	rs538341823	chr16	71929194	71929195	rs569169272					chr9	117690307	117690308	rs578067645
chr17	33835428	33835429	rs562291927	chr3	124771876	124771877	rs3936058	chr8	144095156	144095157	rs533476546	chr6	693073	693074	rs182933554					chr4	154410731	154410732	rs144350405
chr20	43596979	43596980	rs553749671	chr7	16066221	16066222	rs187969992	chr5	177020611	177020612	rs574721613	chr5	88180520	88180521	rs189807190					chr7	106508986	106508987	rs849390
chr1	235151479	235151480	rs140999727	chr2	135079281	135079282	rs565609095	chr4	159644400	159644401	rs536936871	chr7	99716900	99716901	rs3807479					chr1	114414789	114414790	rs184261297
chr11	60757726	60757727	rs115145840	chr14	69784626	69784627	rs541164600	chr12	6480297	6480298	rs139636284	chr16	88636846	88636847	rs572335565					chr12	104970224	104970225	rs538247689
chr21	34611754	34611755	rs550067875	chr9	100269593	100269594	rs185503261	chr17	79820577	79820578	rs568112115	chr7	99214133	99214134	rs540121028					chr1	202127294	202127295	rs149201621
chr11	128567976	128567977	rs372340026	chr10	1102594	1102595	rs558099890	chr3	150458755	150458756	rs527432228	chr20	23128567	23128568	rs79433978					chr20	47378833	47378834	rs572708440
chr17	29137974	29137975	rs560043820	chr10	88451469	88451470	rs535285186	chr9	19117579	19117580	rs557218164	chr8	142426128	142426129	rs575500296					chr21	34587197	34587198	rs74590363
chr12	54894051	54894052	rs564241079	chr1	55015093	55015094	rs537626627	chr16	8953765	8953766	rs573263190	chr19	5791377	5791378	rs533732425					chr1	167600817	167600818	rs113769699
chr19	6805657	6805658	rs531717010	chr2	103418513	103418514	rs568830991	chr1	211776985	211776986	rs113958763	chr11	61584489	61584490	rs540346921					chr12	15107913	15107914	rs530084931
chr16	57026086	57026087	rs533904355	chr6	139610444	139610445	rs569860771	chr1	44010919	44010920	rs568062556	chr10	30842189	30842190	rs527803223					chr6	109769387	109769388	rs545532723
chr19	48753306	48753307	rs531285426	chr11	61216516	61216517	rs141358554	chr6	31895362	31895363	rs551354544	chr16	85604764	85604765	rs575996370					chr7	50349914	50349915	rs187873073
chr22	40358423	40358424	rs564788903	chr10	11788713	11788714	rs554311080	chr17	80051908	80051909	rs113070073	chr19	14546111	14546112	rs73000964					chr6	137535088	137535089	rs560167487
chr14	102173942	102173943	rs577812579	chr9	112625098	112625099	rs184970254	chr5	32171451	32171452	rs139457188	chr3	154042334	154042335	rs535742165					chr4	40214649	40214650	rs117893684
chr13	43566656	43566657	rs549811025	chr20	36764999	36765000	rs556633925	chr19	4705653	4705654	rs140828689	chr17	8076719	8076720	rs201709130					chr8	56832825	56832826	rs187252163
chr10	7513981	7513982	rs529934426	chr2	197196182	197196183	rs10210571	chr14	51407893	51407894	rs1890705	chr12	109217731	109217732	rs530006831					chr7	73638429	73638430	rs542360178
chr22	40316045	40316046	rs73885615	chr3	187988742	187988743	rs556789683	chr1	12589510	12589511	rs554744474	chr2	158695312	158695313	rs113616350					chr9	92051366	92051367	rs558558586
chr2	8683940	8683941	rs190095856	chr16	58495765	58495766	rs528884210	chr4	8203871	8203872	rs545481014	chr2	3605905	3605906	rs114898086					chr2	192545478	192545479	rs192287270
chr11	117860393	117860394	rs536390662	chr3	42202479	42202480	rs184250550	chr19	10945820	10945821	rs191992359	chr6	26158149	26158150	rs191545816					chr6	31170220	31170221	rs565889938
chr7	50421681	50421682	rs555387245	chr10	121010410	121010411	rs552541354	chr8	144104569	144104570	rs553121134	chr12	132629010	132629011	rs534111025					chr4	154411186	154411187	rs183289822
chr9	117693532	117693533	rs373758240	chr10	69424756	69424757	rs566399942	chr3	186766009	186766010	rs185357579	chr1	29483430	29483431	rs573024767					chr7	104581556	104581557	rs555251997
chr1	160534778	160534779	rs141471473	chr3	192347501	192347502	rs540983443	chr1	211749969	211749970	rs111527767	chr17	73966514	73966515	rs573228357					chr3	50292982	50292983	rs587758814
chr19	6803672	6803673	rs113367654	chr16	4270356	4270357	rs547073313	chr16	8958805	8958806	rs569751024	chr11	64638008	64638009	rs114578070					chr6	31240257	31240258	rs57800660
chr11	48019627	48019628	rs182283469	chr6	140668875	140668876	rs576172920	chr17	17734570	17734571	rs181872273	chr2	99953138	99953139	rs193127494					chr2	202057965	202057966	rs41349651
chr1	111423287	111423288	rs4456092	chr14	32869512	32869513	rs568647176	chr19	4723806	4723807	rs554274062	chr3	141087433	141087434	rs560287521					chr4	154449793	154449794	rs572407336
chr9	117103858	117103859	rs201847183	chr15	35105449	35105450	rs28527470	chr8	134441243	134441244	rs140282780	chr1	155214635	155214636	rs572778988					chr17	4619670	4619671	rs35242703
chr2	234072752	234072753	rs191410260	chr4	95416717	95416718	rs533324220	chr16	56641444	56641445	rs559542410	chr11	64638040	64638041	rs17146413					chr12	89748284	89748285	rs141727574
chr11	104970592	104970593	rs569703865	chr8	11590449	11590450	rs569973629	chr3	150321213	150321214	rs552692190	chr17	33895089	33895090	rs565829470					chr7	106536146	106536147	rs191304601
chr2	233936025	233936026	rs113802160	chr5	126312133	126312134	rs147959264	chr9	19120455	19120456	rs560285998	chr6	37139954	37139955	rs182711731					chr7	138779561	138779562	rs539620332
chr5	169714474	169714475	rs139874731	chr6	13008787	13008788	rs531805078	chr19	2475779	2475780	rs575910679	chr16	89392605	89392606	rs368336646					chr8	134105293	134105294	rs4551333
chr3	183258762	183258763	rs187656272	chr1	19922741	19922742	rs181851110	chr7	73029762	73029763	rs574170257	chr19	50143884	50143885	rs563629938					chr20	47432961	47432962	rs142079456
chr5	150438707	150438708	rs560368585	chr10	112553688	112553689	rs564655498	chr2	43205749	43205750	rs28564395	chr1	45285534	45285535	rs371388317					chr8	56839455	56839456	rs552629696
chr11	104971092	104971093	rs144853764	chr5	141302853	141302854	rs56226134	chr19	11204884	11204885	rs376016469	chr1	179851890	179851891	rs200024298					chr12	47749892	47749893	rs557249303
chr1	161038005	161038006	rs530413497	chr4	141931563	141931564	rs530031973	chr6	3135490	3135491	rs144738697	chr6	31705765	31705766	rs140639737					chr21	15918616	15918617	rs185398591
chr12	49319218	49319219	rs371280157	chr2	179665422	179665423	rs199951296	chr15	80453804	80453805	rs558577655	chr6	111580572	111580573	rs545360099					chr17	54986374	54986375	rs184751599
chr3	150900347	150900348	rs149239074	chr8	42249417	42249418	rs558401002	chr1	67519969	67519970	rs546809149	chr12	132629019	132629020	rs577120175					chr2	101917783	101917784	rs554792132
chr19	1091098	1091099	rs572946924	chr12	57633688	57633689	rs549301982	chr14	51411806	51411807	rs138516792	chr1	1690620	1690621	rs186603783					chr15	77301380	77301381	rs186215971
chr12	92947389	92947390	rs187641671	chr7	31923842	31923843	rs117465263	chr11	75481361	75481362	rs146155064	chr7	5632509	5632510	rs557169834					chr17	66293116	66293117	rs538328120
chr17	29145115	29145116	rs73271857	chr3	69822097	69822098	rs576027007	chr7	6487763	6487764	rs373070494	chr1	245026480	245026481	rs570533849					chr8	27252034	27252035	rs538674914
chr19	6480472	6480473	rs72985391	chr15	85872615	85872616	rs200016182	chr9	19115074	19115075	rs191357535	chr19	56146387	56146388	rs571092476					chr2	175547849	175547850	rs182649722
chr15	77280887	77280888	rs570492126	chr7	107532384	107532385	rs78552728	chr16	2203003	2203004	rs567161662	chr12	122186938	122186939	rs147507864					chr4	39029519	39029520	rs183426687
chr5	169075587	169075588	rs185532007	chr11	107993499	107993500	rs7114794	chr6	26128062	26128063	rs184053181	chr16	3333593	3333594	rs534208300					chr22	37706070	37706071	rs554738944
chr16	88717136	88717137	rs530185187	chr5	172656053	172656054	rs185410317	chr9	136239572	136239573	rs587636521	chr17	30771435	30771436	rs562093371					chr1	1710242	1710243	rs550470117
chr2	233942109	233942110	rs556086648	chr5	115694880	115694881	rs138484772	chr14	103800271	103800272	rs117491894	chr10	80843206	80843207	rs527564194					chr3	32509356	32509357	rs564783149
chr17	76119708	76119709	rs565955270	chr9	97757837	97757838	rs536681079	chr22	37963742	37963743	rs183171916	chr6	134274376	134274377	rs567505486					chr19	8582944	8582945	rs1599868
chr4	2788832	2788833	rs541516610	chr10	33603154	33603155	rs146335846	chr10	102108728	102108729	rs189213729	chr6	34629208	34629209	rs566661184					chr12	123916952	123916953	rs577511059
chr13	30946282	30946283	rs542636590	chr12	98988432	98988433	rs145900321	chr22	29193063	29193064	rs532944636	chr19	18497106	18497107	rs143742934					chr21	46303129	46303130	rs571717845
chr10	129845669	129845670	rs199790120	chr1	237430082	237430083	rs184095215	chr19	50018792	50018793	rs149189513	chr1	212967201	212967202	rs77925186					chr14	92985023	92985024	rs568829523
chr16	27330297	27330298	rs552928206	chr13	76379903	76379904	rs574073657	chr2	188414791	188414792	rs537332816	chr1	173683950	173683951	rs145122459					chr12	94597879	94597880	rs184143936
chr17	76128665	76128666	rs11869028	chr2	207318527	207318528	rs569565620	chr8	126447431	126447432	rs150506847	chr5	142504535	142504536	rs538158650					chr4	8223461	8223462	rs542371500
chr1	117296086	117296087	rs74111705	chr9	13916418	13916419	rs147886423	chr4	166256023	166256024	rs143847412	chr8	42125413	42125414	rs572425995					chr2	182332750	182332751	rs192049612
chr17	80408614	80408615	rs547500242	chr3	159429609	159429610	rs185298815	chr19	49468643	49468644	rs11553228	chr5	93447300	93447301	rs557868844					chr8	56809374	56809375	rs149171754
chr2	136970719	136970720	rs187340018	chr19	7580213	7580214	rs541009934	chr1	24125541	24125542	rs529868876	chr9	34666230	34666231	rs28588979					chr19	45254897	45254898	rs558987670
chr6	26402315	26402316	rs552186116	chr10	106095482	106095483	rs142633275	chr16	8958077	8958078	rs535293512	chr11	64638126	64638127	rs560465103					chr5	100234539	100234540	rs573563854
chr9	117144503	117144504	rs4979373	chr11	66138556	66138557	rs532241788	chr9	130860895	130860896	rs568904522	chr7	99717060	99717061	rs531843620					chr16	57032969	57032970	rs551546417
chr19	15573453	15573454	rs555373293	chr16	68000201	68000202	rs537618840	chr11	93470353	93470354	rs533678426	chr12	104879471	104879472	rs571420538					chr20	47374794	47374795	rs1883745
chr22	50627855	50627856	rs188385696	chr18	34007395	34007396	rs79773640	chr16	56969782	56969783	rs114674160	chr17	37491439	37491440	rs141171099					chr14	35340952	35340953	rs185861529
chr16	57055837	57055838	rs533464934	chr9	139305636	139305637	rs80243484	chr3	49460137	49460138	rs577999655	chr7	117432383	117432384	rs541089121					chr11	73094511	73094512	rs544060225
chr2	198096691	198096692	rs535969996	chr4	3471402	3471403	rs529951856	chr3	171974038	171974039	rs182594653	chr8	1708400	1708401	rs75061128					chr1	206643946	206643947	rs41303988
chr17	47294456	47294457	rs140877476	chr1	237433573	237433574	rs538410202	chr16	56642527	56642528	rs188916114	chr12	120729594	120729595	rs569996779					chr1	167623568	167623569	rs549017485
chr5	156674244	156674245	rs187760848	chr11	16877355	16877356	rs201551937	chr3	186760283	186760284	rs150616585	chr9	35727776	35727777	rs2737274					chr9	92072539	92072540	rs532560919
chr2	233969848	233969849	rs116031718	chr22	33868597	33868598	rs181498244	chr22	29191897	29191898	rs34842534	chr1	23884896	23884897	rs531675222					chr17	16319935	16319936	rs569822039
chr2	68962173	68962174	rs188905454	chr10	18623244	18623245	rs115036604	chr10	102116481	102116482	rs200034646	chr16	30825925	30825926	rs534957898					chr7	50424727	50424728	rs79127943
chr16	81780014	81780015	rs113184259	chr20	5986254	5986255	rs571207906	chr11	93478097	93478098	rs141338523	chr4	39972452	39972453	rs145327439					chr19	39821383	39821384	rs539936200
chr6	26361041	26361042	rs560679262	chr2	40680584	40680585	rs72953140	chr15	80454218	80454219	rs531119012	chr1	45285604	45285605	rs187608069					chr6	32810257	32810258	rs150085455
chr5	169075604	169075605	rs189987519	chr3	105723057	105723058	rs528870626	chr10	5005548	5005549	rs7069696	chr19	35453459	35453460	rs2651077					chr11	1872457	1872458	rs551886992
chr6	31465436	31465437	rs542835774	chr3	42056341	42056342	rs540097495	chr11	118898912	118898913	rs137940481	chr1	223960021	223960022	rs183219480					chr19	1086896	1086897	rs146831892
chr21	43844065	43844066	rs144139903	chr6	26225421	26225422	rs201329172	chr16	56969147	56969148	rs2217332	chr19	46696603	46696604	rs114165204					chr2	219084868	219084869	rs143991115
chr17	8853897	8853898	rs185979553	chr10	13344534	13344535	rs560541188	chr11	76505017	76505018	rs534465240	chr17	39940530	39940531	rs558230077					chr5	171586600	171586601	rs113476627
chr11	118209683	118209684	rs187207531	chr20	42781112	42781113	rs558341647	chr6	26125621	26125622	rs187060592	chr9	126101343	126101344	rs562448658					chr4	38804908	38804909	rs5743576
chr17	76248375	76248376	rs546406907	chr10	18743318	18743319	rs77960262	chr16	8954390	8954391	rs530340912	chr1	53704163	53704164	rs566550176					chr16	85968915	85968916	rs557361055
chr5	14595998	14595999	rs148560934	chr17	45283454	45283455	rs534566212	chr6	119663672	119663673	rs151337266	chr17	47910312	47910313	rs142153662					chr2	144020787	144020788	rs11904040
chr20	57828398	57828399	rs114645071	chr16	47006882	47006883	rs561452787	chr20	61438025	61438026	rs36052174	chr16	57724038	57724039	rs577790479					chr17	1531832	1531833	rs551971638
chr2	98337114	98337115	rs561358462	chr12	113658846	113658847	rs61943578	chr16	8952651	8952652	rs113849982	chr5	39194692	39194693	rs187990610					chr9	92041923	92041924	rs79100129
chr11	64106732	64106733	rs530899371	chr17	66950181	66950182	rs59830399	chr11	66725997	66725998	rs189287318	chr15	55532012	55532013	rs189495892					chr7	45019332	45019333	rs145070283
chr22	44579171	44579172	rs180730586	chr7	151428128	151428129	rs190322304	chr10	21814887	21814888	rs552121396	chr7	127983890	127983891	rs572153935					chr20	47389264	47389265	rs6125464
chr6	159110874	159110875	rs560231591	chr1	205463708	205463709	rs190100853	chr17	38078348	38078349	rs186245794	chr11	65191978	65191979	rs567331515					chr10	73507671	73507672	rs575359918
chr16	10971519	10971520	rs541186544	chr7	123284053	123284054	rs537123446	chr3	186693378	186693379	rs560242875	chr10	124740112	124740113	rs142993778					chr17	74488632	74488633	rs144134065
chr11	73702463	73702464	rs187133753	chr7	100887261	100887262	rs541225380	chr17	73750726	73750727	rs574417789	chr6	8064911	8064912	rs115589035					chr4	2794525	2794526	rs114908845
chr2	68958425	68958426	rs554417729	chr5	172657839	172657840	rs146901372	chr8	134513685	134513686	rs149088150	chr3	44803180	44803181	rs55756422					chr6	41698168	41698169	rs551697537
chr17	33865473	33865474	rs141048102	chr10	76972030	76972031	rs555370695	chr2	165599333	165599334	rs185883702	chr15	101137250	101137251	rs555405011					chr16	27325101	27325102	rs566296906
chr5	40579371	40579372	rs115972592	chr2	71732944	71732945	rs571961638	chr15	80189368	80189369	rs543660159	chr14	35837098	35837099	rs183510645					chr22	17568118	17568119	rs529613958
chr7	43662911	43662912	rs530916237	chr18	12364673	12364674	rs538902419	chr9	130863275	130863276	rs10987875	chr6	109703784	109703785	rs187922169					chr17	66293112	66293113	rs567802670
chr1	117346768	117346769	rs534699399	chr6	123838466	123838467	rs543575825	chr16	20890193	20890194	rs573450755	chr2	54799539	54799540	rs558476150					chr6	27779505	27779506	rs200486
chr19	48760221	48760222	rs145714423	chr11	22746348	22746349	rs535918155	chr17	38077749	38077750	rs78199107	chr5	172484195	172484196	rs565990543					chr14	91859681	91859682	rs143054246
chr10	6113707	6113708	rs535594942	chr5	41405403	41405404	rs4380707	chr17	38080769	38080770	rs79218129	chr14	55737832	55737833	rs570817425					chr1	26606151	26606152	rs528653738
chr14	91800529	91800530	rs568567514	chr5	111742028	111742029	rs114334218	chr9	19125190	19125191	rs529268204	chr2	27273637	27273638	rs181485076					chr7	50368755	50368756	rs180818491
chr5	156651283	156651284	rs533978494	chr7	115996440	115996441	rs556223872	chr11	34461724	34461725	rs571471199	chr7	148684273	148684274	rs140077287					chr2	234089091	234089092	rs113848123
chr6	31235846	31235847	rs147179300	chr6	118848240	118848241	rs577516736	chr4	7067440	7067441	rs184299875	chr17	8076666	8076667	rs79224651					chr14	50511022	50511023	rs192670327
chr4	48133358	48133359	rs528445173	chr20	43215652	43215653	rs566335161	chr8	144104606	144104607	rs534082738	chr22	19419276	19419277	rs544798794					chr17	76384846	76384847	rs544794856
chr5	157025117	157025118	rs12523129	chr2	100021013	100021014	rs556114424	chr6	31916209	31916210	rs534739758	chr21	46274328	46274329	rs536961474					chr6	36018915	36018916	rs563086390
chr5	49987377	49987378	rs565193792	chr12	824404	824405	rs548466115	chr15	80454893	80454894	rs576942274	chr19	10305801	10305802	rs574905957					chr2	113944726	113944727	rs539948263
chr7	50416378	50416379	rs139171936	chr15	92482758	92482759	rs542613223	chr10	5008147	5008148	rs200176428	chr20	57226369	57226370	rs149351460					chr6	27107257	27107258	rs565433112
chr17	33819000	33819001	rs190830069	chr2	106047572	106047573	rs182071515	chr1	44014596	44014597	rs528027890	chr1	41174980	41174981	rs550452867					chr12	105087361	105087362	rs113976394
chr2	192482607	192482608	rs550857643	chr22	38204485	38204486	rs189849528	chr3	50337302	50337303	rs191044751	chr1	234812220	234812221	rs564837518					chr11	613903	613904	rs368506935
chr3	113952629	113952630	rs138953914	chr1	237259076	237259077	rs190886223	chr16	696110	696111	rs7203410	chr3	187463192	187463193	rs561741932					chr11	2327730	2327731	rs548646323
chr19	48833362	48833363	rs150991169	chr9	2583890	2583891	rs185691531	chr14	55369533	55369534	rs567841653	chr12	125398653	125398654	rs536196984					chr16	27326557	27326558	rs538057093
chr1	160542676	160542677	rs181139440	chr14	94441261	94441262	rs567994479	chr16	69074129	69074130	rs549765160	chr19	4375962	4375963	rs372327604					chr9	77703373	77703374	rs537190715
chr2	233931275	233931276	rs72982225	chr2	169313903	169313904	rs76559720	chr9	114393720	114393721	rs561187112	chr16	22227949	22227950	rs184839305					chr17	76117814	76117815	rs578145878
chr15	89177901	89177902	rs146585351	chr22	34236944	34236945	rs145483197	chr8	144619341	144619342	rs574845368	chr10	103912172	103912173	rs573072484					chr8	56843471	56843472	rs564142006
chr2	69017416	69017417	rs190492848	chr17	908228	908229	rs3744755	chr11	62343579	62343580	rs564833873	chr19	47613219	47613220	rs554293086					chr15	75077218	75077219	rs573911414
chr17	66345483	66345484	rs181118219	chr20	36741603	36741604	rs6127155	chr10	64893019	64893020	rs552158932	chr7	75931763	75931764	rs147486979					chr11	67771003	67771004	rs550046931
chr1	117057917	117057918	rs539636344	chr8	125632214	125632215	rs528526988	chr14	65407276	65407277	rs562885443	chr17	76356212	76356213	rs111033850					chr11	64627811	64627812	rs71581707
chr1	89778589	89778590	rs148294487	chr4	95399242	95399243	rs528647390	chr8	74204897	74204898	rs73330906	chr1	38475223	38475224	rs567200142					chr6	31554168	31554169	rs565186894
chr11	64624316	64624317	rs557371569	chr5	41420654	41420655	rs638701	chr19	45352624	45352625	rs534762895	chr19	54371068	54371069	rs10411079					chr6	29911956	29911957	rs12721755
chr2	197005476	197005477	rs563708693	chr13	76034018	76034019	rs145130336	chr5	79500810	79500811	rs564149425	chr17	38710554	38710555	rs559718630					chr4	84031663	84031664	rs115976217
chr7	104584847	104584848	rs140894839	chr3	187982282	187982283	rs542746980	chr17	38077617	38077618	rs574149774	chr6	37467459	37467460	rs546841290					chr16	57048267	57048268	rs563231449
chr3	52278660	52278661	rs576405552	chr15	86120760	86120761	rs568948331	chr20	36664665	36664666	rs571872902	chr1	16939172	16939173	rs367848378					chr1	167611735	167611736	rs533898946
chr6	106565664	106565665	rs189185192	chr8	38790840	38790841	rs551454363	chr8	134578047	134578048	rs551297434	chr15	55529891	55529892	rs534883876					chr19	801107	801108	rs561319623
chr11	118220034	118220035	rs2282550	chr9	112918971	112918972	rs187634510	chr9	136654698	136654699	rs12552391	chr19	13958792	13958793	rs560820600					chr5	39273186	39273187	rs531266533
chr2	233931000	233931001	rs72982221	chr1	36624964	36624965	rs531336981	chr7	1196850	1196851	rs575147285	chr12	46825823	46825824	rs539563619					chr1	161509515	161509516	rs554807191
chr6	31463590	31463591	rs3828898	chr7	115995460	115995461	rs6466574	chr2	73116125	73116126	rs569725534	chr19	55629304	55629305	rs570056324					chr15	40594997	40594998	rs370073711
chr5	43037418	43037419	rs545870949	chr2	192711441	192711442	rs61735648	chr16	2089302	2089303	rs538082900	chr11	14542128	14542129	rs540616865					chr22	37249468	37249469	rs567453214
chr1	160677895	160677896	rs527682448	chr5	16549621	16549622	rs16868782	chr19	4705351	4705352	rs570797035	chr19	1266493	1266494	rs575769740					chr6	31320580	31320581	rs563052401
chr3	114004486	114004487	rs145691526	chr3	159450758	159450759	rs568736823	chr1	2325186	2325187	rs145027751	chr9	137230504	137230505	rs112048342					chr16	74732160	74732161	rs11865691
chr14	65771109	65771110	rs1256543	chr7	49665686	49665687	rs111413636	chr16	67979479	67979480	rs541484780	chr1	198131510	198131511	rs544430954					chr17	66292662	66292663	rs578256833
chr14	65769416	65769417	rs1256542	chr10	18755516	18755517	rs147844424	chr19	2476147	2476148	rs536955297	chr17	7531261	7531262	rs529265790					chr1	28498233	28498234	rs138993841
chr22	40308825	40308826	rs566065227	chr7	31932185	31932186	rs570968609	chr22	46543595	46543596	rs549506693	chr5	149185643	149185644	rs567164219					chr1	31226344	31226345	rs548757716
chr2	231314501	231314502	rs566892493	chr14	55141627	55141628	rs2359359	chr11	34460552	34460553	rs557973663	chr15	55489112	55489113	rs77320112					chr17	66284822	66284823	rs185962639
chr3	46411555	46411556	rs565628795	chr6	6700549	6700550	rs550193177	chr19	4716397	4716398	rs10153468	chr10	85899242	85899243	rs537494687					chr12	104865941	104865942	rs560406879
chr7	99964739	99964740	rs574036410	chr11	1784593	1784594	rs553550350	chr9	136238638	136238639	rs74486198	chr1	115259767	115259768	rs1065634					chr4	2812946	2812947	rs180904933
chr2	231533353	231533354	rs576477522	chr12	3382560	3382561	rs577723655	chr4	77230620	77230621	rs147970715	chr5	90610303	90610304	rs114666367					chr2	68979946	68979947	rs545100830
chr16	31276687	31276688	rs375874725	chr9	14201800	14201801	rs546553617	chr4	140587120	140587121	rs563168935	chr3	14693341	14693342	rs202240208					chr6	31550041	31550042	rs530682179
chr7	50365626	50365627	rs112639939	chr19	52696193	52696194	rs577608343	chr3	186692626	186692627	rs183873903	chr4	87857490	87857491	rs547143386					chr3	46997020	46997021	rs77614153
chr5	169703537	169703538	rs12187894	chr11	126225419	126225420	rs529611063	chr3	186758928	186758929	rs535792039	chr8	101322359	101322360	rs552645272					chr2	232419542	232419543	rs141311458
chr7	138787739	138787740	rs575746467	chr16	58452964	58452965	rs117203217	chr4	7067949	7067950	rs141505869	chr12	120729523	120729524	rs554632814					chr3	46247411	46247412	rs566649616
chr6	32815409	32815410	rs145691938	chr12	69999240	69999241	rs116489722	chr2	113938318	113938319	rs542056804	chr3	193973383	193973384	rs554443400					chr19	48747189	48747190	rs540155935
chr8	27218232	27218233	rs187835111	chr2	169401559	169401560	rs565546121	chr1	45098966	45098967	rs558368559	chr17	45000528	45000529	rs189899					chr11	67035756	67035757	rs141006688
chr5	49993037	49993038	rs532855221	chr8	124652485	124652486	rs76573448	chr16	2203486	2203487	rs566678243	chr2	114514394	114514395	rs538195505					chr1	11791889	11791890	rs12743892
chr17	33852245	33852246	rs552530874	chr9	13267330	13267331	rs543121046	chr4	8202939	8202940	rs562107135	chr14	21151507	21151508	rs186097365					chr2	202055839	202055840	rs184784497
chr1	53834133	53834134	rs550615547	chr8	133772533	133772534	rs575529540	chr10	135185537	135185538	rs562199098	chr1	32421678	32421679	rs185678841					chr16	31364078	31364079	rs574068592
chr14	70134868	70134869	rs115056646	chr12	21795048	21795049	rs200362342	chr16	1991016	1991017	rs546204966	chr7	117432402	117432403	rs369509225					chr1	26631917	26631918	rs191619277
chr22	39147874	39147875	rs58556872	chr7	158890889	158890890	rs74356109	chr19	11345563	11345564	rs144443460	chr1	151032158	151032159	rs587691459					chr7	36766340	36766341	rs547593585
chr1	117343179	117343180	rs545132958	chr22	36010482	36010483	rs187632404	chr19	4723936	4723937	rs148799645	chr1	156308051	156308052	rs564335780					chr8	142100169	142100170	rs182872773
chr7	26193772	26193773	rs541248398	chr2	238797570	238797571	rs574882395	chr10	70287396	70287397	rs552291721	chr12	49247105	49247106	rs548469128					chr7	98971284	98971285	rs575959619
chr7	150373777	150373778	rs6960820	chr14	73283769	73283770	rs536103249	chr9	37431381	37431382	rs556991879	chr4	89445047	89445048	rs534961191					chr19	3177775	3177776	rs10413999
chr19	42055180	42055181	rs140507427	chr9	2566291	2566292	rs369542185	chr15	89008237	89008238	rs562969090	chr18	3593602	3593603	rs114814281					chr19	10450322	10450323	rs149311984
chr19	6796413	6796414	rs147940209	chr22	36012228	36012229	rs567940178	chr15	80180347	80180348	rs566516213	chr20	354391	354392	rs548307709					chr2	136884296	136884297	rs558618888
chr19	18222244	18222245	rs530350623	chr6	164573633	164573634	rs537121761	chr17	73975924	73975925	rs529448896	chr11	85781005	85781006	rs571360834					chr17	8125600	8125601	rs188670824
chr1	89742462	89742463	rs115971027	chr6	150497879	150497880	rs181837882	chr8	27460221	27460222	rs117858888	chr18	21083237	21083238	rs562596827					chr19	8607056	8607057	rs558503644
chr12	92933275	92933276	rs572473559	chr3	72897595	72897596	rs375034202	chr17	38077365	38077366	rs141712028	chr2	97304284	97304285	rs377539740					chr14	35326462	35326463	rs557633469
chr14	91875368	91875369	rs564455383	chr15	42264761	42264762	rs555138007	chr20	61438101	61438102	rs185919283	chr9	134955154	134955155	rs200891560					chr4	84035958	84035959	rs527961350
chr7	38389544	38389545	rs569961624	chr9	71341411	71341412	rs181115351	chr5	118790110	118790111	rs559477797	chr9	132597557	132597558	rs577451497					chr6	159070579	159070580	rs144202689
chr8	82066310	82066311	rs530852583	chr1	202320178	202320179	rs139673655	chr12	53339805	53339806	rs115025860	chr1	55181402	55181403	rs112334433					chr8	142129642	142129643	rs138821180
chr19	6479259	6479260	rs553916923	chr6	16237919	16237920	rs551581261	chr2	208631079	208631080	rs564150204	chr11	65337990	65337991	rs7940495					chr11	3863614	3863615	rs551671348
chr7	150434961	150434962	rs79548118	chr7	23149438	23149439	rs562920494	chr16	11351597	11351598	rs534844361	chr1	55181554	55181555	rs188602573					chr1	9748444	9748445	rs6669509
chr17	29151506	29151507	rs564542360	chr2	40410547	40410548	rs538318314	chr1	225999713	225999714	rs529687551	chr22	24059494	24059495	rs533953414					chr19	54886750	54886751	rs372672374
chr19	35494444	35494445	rs145604341	chr6	30709728	30709729	rs193187921	chr9	32426903	32426904	rs556383951	chr6	27100699	27100700	rs183939657					chr6	24996068	24996069	rs571364868
chr22	39381062	39381063	rs374546831	chr10	23727838	23727839	rs571203149	chr11	93476936	93476937	rs144842450	chr3	141030595	141030596	rs558581437					chr19	45251357	45251358	rs138482264
chr11	5710327	5710328	rs72484712	chr7	112579814	112579815	rs139022599	chr10	81109294	81109295	rs535640625	chr10	45408914	45408915	rs569515793					chr6	149804733	149804734	rs80239398
chr2	69022466	69022467	rs138003667	chr3	42089795	42089796	rs566933311	chr20	20528773	20528774	rs565807896	chr3	52029851	52029852	rs532378577					chr1	198640007	198640008	rs186207777
chr16	3117606	3117607	rs145687578	chr14	34385063	34385064	rs559348097	chr22	37941731	37941732	rs540806648	chr16	89454667	89454668	rs557543623					chr6	24909771	24909772	rs541284474
chr6	24941387	24941388	rs539050857	chr6	43740019	43740020	rs79986684	chr14	23443416	23443417	rs573433773	chr22	47000416	47000417	rs138222426					chr13	31309472	31309473	rs143638378
chr16	50306865	50306866	rs189295522	chr4	89213820	89213821	rs561020452	chr14	51412012	51412013	rs3759524	chr6	88410567	88410568	rs558753698					chr1	44443904	44443905	rs186873382
chr19	19753793	19753794	rs73924828	chr10	88486216	88486217	rs544379785	chr11	45827660	45827661	rs189405956	chr17	56408951	56408952	rs544607177					chr21	34673416	34673417	rs534953778
chr5	169730722	169730723	rs532642812	chr18	19752508	19752509	rs574442395	chr6	43743482	43743483	rs534153121	chr6	37071375	37071376	rs60524035					chr21	15853953	15853954	rs114018556
chr19	18209288	18209289	rs187158420	chr10	127584024	127584025	rs532751248	chr19	11206426	11206427	rs565023404	chr19	9649324	9649325	rs114114920					chr17	27220666	27220667	rs572843125
chr5	35868308	35868309	rs138285960	chr8	42397557	42397558	rs73632777	chr17	79820956	79820957	rs139447691	chr3	15140607	15140608	rs578078133					chr1	15749131	15749132	rs542370171
chr19	13214008	13214009	rs528462549	chr18	9113462	9113463	rs538032290	chr1	1689373	1689374	rs536976500	chr11	62607122	62607123	rs561005819					chr1	111747968	111747969	rs563099162
chr2	98361856	98361857	rs187264447	chr2	202299173	202299174	rs537826773	chr5	176755105	176755106	rs149453709	chr1	40525344	40525345	rs534105509					chr17	27223656	27223657	rs558436711
chr2	197028445	197028446	rs536476343	chr3	187896109	187896110	rs537771600	chr3	194206056	194206057	rs527420859	chr15	55611458	55611459	rs540526125					chr16	67971625	67971626	rs534929832
chr11	64110350	64110351	rs562996940	chr15	100026004	100026005	rs76390176	chr16	8959061	8959062	rs190902722	chr4	48206050	48206051	rs541385119					chr1	114401827	114401828	rs562846473
chr20	56191968	56191969	rs8117807	chr16	23151885	23151886	rs187930035	chr3	172025526	172025527	rs149045481	chr1	179015307	179015308	rs187354376					chr1	23854275	23854276	rs3218137
chr11	4414884	4414885	rs36233844	chr5	137910807	137910808	rs566156582	chr1	17379060	17379061	rs577974398	chr10	18940492	18940493	rs147887163					chr7	50419668	50419669	rs564617767
chr9	447235	447236	rs184575550	chr12	54068350	54068351	rs79802669	chr11	111635717	111635718	rs148740616	chr22	19406914	19406915	rs533989275					chr5	171552870	171552871	rs536978935
chr13	30950461	30950462	rs544663002	chr15	85368818	85368819	rs568893116	chr20	5986793	5986794	rs564457402	chr9	125027269	125027270	rs547179789					chr11	67070035	67070036	rs540780239
chr6	29694785	29694786	rs184987617	chr11	16932308	16932309	rs568661257	chr5	10760346	10760347	rs535381237	chr17	8067696	8067697	rs557567832					chr22	38035393	38035394	rs567054440
chr11	48033834	48033835	rs185471238	chr12	32971002	32971003	rs117501163	chr2	64068905	64068906	rs558802903	chr1	244462987	244462988	rs557585411					chr12	110887939	110887940	rs192893724
chr5	156575974	156575975	rs551967738	chr14	73355513	73355514	rs566827219	chr14	76114797	76114798	rs564034461	chr7	101526159	101526160	rs540606154					chr3	14463028	14463029	rs79738682
chr2	233943478	233943479	rs189415017	chr16	4746028	4746029	rs575129815	chr16	8952331	8952332	rs560816264	chr16	30503378	30503379	rs189267426					chr16	57029561	57029562	rs289735
chr17	33819026	33819027	rs535932711	chr2	101441963	101441964	rs72968180	chr8	27462365	27462366	rs117421257	chr3	50650164	50650165	rs115481370					chr21	34673996	34673997	rs187687685
chr1	117358314	117358315	rs193021426	chr18	33981730	33981731	rs184896933	chr3	52020020	52020021	rs150031355	chr11	113953557	113953558	rs573298466					chr3	50290893	50290894	rs9847587
chr3	111386834	111386835	rs571337235	chr4	124792510	124792511	rs116419977	chr3	49393537	49393538	rs186413914	chr9	33001647	33001648	rs375155817					chr11	2322537	2322538	rs548668190
chr2	68983353	68983354	rs560483288	chr11	130348444	130348445	rs369320083	chr16	8963096	8963097	rs556926790	chr16	89392596	89392597	rs375773973					chr11	48009243	48009244	rs576840494
chr22	40299490	40299491	rs190456397	chr1	232465092	232465093	rs532201340	chr16	67979243	67979244	rs199573675	chr1	36689785	36689786	rs575522817					chr3	32439576	32439577	rs554769497
chr3	114027199	114027200	rs548523510	chr2	135117119	135117120	rs558235561	chr17	2615079	2615080	rs531042529	chr21	31029347	31029348	rs75089219					chr3	32450764	32450765	rs74281420
chr11	60778426	60778427	rs536114927	chr22	34201033	34201034	rs190059994	chr17	48769238	48769239	rs559964733	chr3	196006537	196006538	rs67784045					chr19	18169346	18169347	rs568699311
chr9	353080	353081	rs73378684	chr5	156960537	156960538	rs531207921	chr1	44014377	44014378	rs534906868	chr3	170588048	170588049	rs376190297					chr12	94567541	94567542	rs555108330
chr14	91784651	91784652	rs114355226	chr8	11576958	11576959	rs186870495	chr11	47270376	47270377	rs535532913	chr12	70636611	70636612	rs527422518					chr15	65162870	65162871	rs529126804
chr9	352854	352855	rs73378680	chr5	1122474	1122475	rs574578893	chr4	39452266	39452267	rs140228825	chr13	27712809	27712810	rs537759087					chr17	66294560	66294561	rs565416421
chr5	156673224	156673225	rs25776	chr13	24462514	24462515	rs185479403	chr6	119663267	119663268	rs195084	chr1	16971189	16971190	rs28468375					chr3	14464298	14464299	rs111405663
chr6	159467774	159467775	rs577971796	chr17	27405364	27405365	rs555536998	chr3	194205920	194205921	rs541761888	chr4	154450097	154450098	rs547827156					chr13	46785176	46785177	rs552365109
chr1	89751516	89751517	rs541888	chr3	118998567	118998568	rs540152155	chr6	119665071	119665072	rs195086	chr19	19030162	19030163	rs560034595					chr16	84629326	84629327	rs8054420
chr6	108034549	108034550	rs544582371	chr9	14305062	14305063	rs546835050	chr6	119665541	119665542	rs195087	chr1	109642788	109642789	rs371782698					chr9	134149337	134149338	rs10793992
chr14	91794538	91794539	rs557373058	chr8	41518644	41518645	rs146123322	chr17	17733072	17733073	rs536970275	chr19	533188	533189	rs543768374					chr6	41673763	41673764	rs531560120
chr14	105537103	105537104	rs561292999	chr5	41508759	41508760	rs73081539	chr19	45253328	45253329	rs557557897	chr1	45452486	45452487	rs567832236					chr9	134131058	134131059	rs12380413
chr8	56901507	56901508	rs571462417	chr9	5451411	5451412	rs544654052	chr6	119662753	119662754	rs195083	chr17	78228652	78228653	rs539591997					chr11	47380090	47380091	rs538409268
chr11	118205454	118205455	rs530575175	chr4	156587886	156587887	rs3806782	chr9	133375255	133375256	rs536913816	chr3	10018966	10018967	rs552404527					chr1	25256716	25256717	rs545266306
chr8	11356603	11356604	rs531321748	chr12	122461421	122461422	rs532386744	chr12	50136939	50136940	rs550140568	chr17	16284352	16284353	rs183495565					chr17	76128584	76128585	rs147653480
chr17	29146918	29146919	rs7223940	chr1	216939653	216939654	rs191832689	chr15	80179694	80179695	rs72734765	chr19	17445835	17445836	rs187068571					chr17	47270047	47270048	rs534915878
chr6	29676450	29676451	rs143661521	chr9	111872311	111872312	rs193103504	chr4	140609522	140609523	rs534017772	chr1	22778438	22778439	rs549331227					chr19	13214214	13214215	rs540346019
chr6	167504506	167504507	rs75249910	chr12	124004700	124004701	rs187566807	chr1	55330443	55330444	rs571448487	chr20	30261871	30261872	rs571192362					chr13	30963624	30963625	rs114474401
chr1	31232879	31232880	rs113618861	chr18	33987364	33987365	rs139426205	chr15	80179654	80179655	rs72734764	chr2	8818058	8818059	rs572645285					chr19	54879849	54879850	rs192715838
chr2	98331070	98331071	rs551502974	chr18	33974148	33974149	rs551063363	chr8	103820762	103820763	rs113640129	chr2	30369515	30369516	rs186112377					chr5	1496975	1496976	rs575969031
chr9	117659788	117659789	rs186028714	chr18	32702602	32702603	rs531177128	chr15	41577764	41577765	rs531566891	chr1	160635707	160635708	rs530064603					chr22	50981572	50981573	rs376491275
chr2	202057288	202057289	rs551007187	chr3	38590555	38590556	rs551014999	chr4	8204054	8204055	rs115498894	chr17	33895082	33895083	rs528966255					chr5	39205585	39205586	rs545860233
chr18	2637282	2637283	rs551920308	chr12	32981758	32981759	rs551480385	chr9	32427080	32427081	rs144977155	chr7	134854214	134854215	rs2278126					chr17	25962983	25962984	rs560523555
chr8	37742697	37742698	rs192677958	chr7	35272256	35272257	rs149868876	chr16	31469464	31469465	rs537231031	chr1	234659604	234659605	rs71638498					chr15	80264471	80264472	rs185196649
chr5	131820610	131820611	rs528227069	chr9	470535	470536	rs554265807	chr3	52017559	52017560	rs540753962	chr12	124086735	124086736	rs141195308					chr4	1725906	1725907	rs570800427
chr6	106573514	106573515	rs577778337	chr5	66115068	66115069	rs189158673	chr2	209118191	209118192	rs529051699	chr11	85780203	85780204	rs551429359					chr2	233964015	233964016	rs577466673
chr21	46898521	46898522	rs530315341	chr10	72142731	72142732	rs569940968	chr19	45410924	45410925	rs189466561	chr12	47754807	47754808	rs77887063					chr12	2026946	2026947	rs151098553
chr17	8814493	8814494	rs147392558	chr9	112877725	112877726	rs569971951	chr22	37412785	37412786	rs564403470	chr6	27741862	27741863	rs191851704					chr19	6800662	6800663	rs527578007
chr7	55601335	55601336	rs10232857	chr12	56110532	56110533	rs576104674	chr1	55327491	55327492	rs6666716	chr2	74198343	74198344	rs548144227					chr14	75989976	75989977	rs190301883
chr7	50367546	50367547	rs182479115	chr3	128030442	128030443	rs527519914	chr11	320847	320848	rs73398511	chr1	22013945	22013946	rs534238276					chr6	42902621	42902622	rs4714635
chr17	43483766	43483767	rs538692610	chr16	30080893	30080894	rs550915077	chr1	211750074	211750075	rs139169693	chr1	150551135	150551136	rs587625972					chr15	80259987	80259988	rs201240473
chr3	114019307	114019308	rs146166446	chr3	119371550	119371551	rs536511119	chr20	61438292	61438293	rs574820180	chr2	48338442	48338443	rs569615411					chr5	176857824	176857825	rs530871420
chr5	169727481	169727482	rs536742327	chr4	114558711	114558712	rs181503500	chr5	132203605	132203606	rs182167836	chr22	50978088	50978089	rs138338062					chr8	27231772	27231773	rs144875075
chr2	136889106	136889107	rs143480774	chr13	30831571	30831572	rs566244527	chr11	47290375	47290376	rs16938582	chr8	33371124	33371125	rs529857183					chr6	27834359	27834360	rs149920785
chr5	169082419	169082420	rs560251333	chr6	118877058	118877059	rs565551155	chr11	76496565	76496566	rs540181327	chr7	72395514	72395515	rs183734187					chr7	106541341	106541342	rs556891774
chr7	26194989	26194990	rs555142593	chr8	28481939	28481940	rs553557676	chr3	186758474	186758475	rs77409918	chr1	113162922	113162923	rs185139661					chr11	47400770	47400771	rs529871688
chr6	139446154	139446155	rs1358717	chr12	21929611	21929612	rs141628615	chr22	37965734	37965735	rs539264986	chr1	202317782	202317783	rs543206095					chr3	32473714	32473715	rs139474650
chr22	40300346	40300347	rs149267558	chr8	11604163	11604164	rs76234685	chr19	4540188	4540189	rs572675864	chr20	30263362	30263363	rs374467509					chr8	38800518	38800519	rs564995527
chr1	198624916	198624917	rs539815089	chr1	236887708	236887709	rs558028760	chr8	103810083	103810084	rs181187773	chr7	6433244	6433245	rs542839134					chr2	69053773	69053774	rs17036043
chr2	241505340	241505341	rs75682531	chr9	101721350	101721351	rs183332620	chr17	80051375	80051376	rs558758082	chr5	150080630	150080631	rs558826132					chr19	54867184	54867185	rs184779281
chr2	97193094	97193095	rs536772557	chr6	13078460	13078461	rs183798677	chr1	24125443	24125444	rs187654497	chr3	5470768	5470769	rs574496118					chr20	49126635	49126636	rs144689688
chr5	50010039	50010040	rs181612813	chr9	85879809	85879810	rs187113564	chr10	5008182	5008183	rs149295644	chr7	158533806	158533807	rs6459897					chr11	72526843	72526844	rs371587704
chr10	45914286	45914287	rs139253993	chr2	40622227	40622228	rs141609929	chr10	102113297	102113298	rs374831122	chr12	125406345	125406346	rs568088927					chr17	42425668	42425669	rs569573117
chr6	106590443	106590444	rs11758444	chr10	112529279	112529280	rs7910467	chr12	125346940	125346941	rs529113980	chr9	73028883	73028884	rs527432137					chr4	40208506	40208507	rs547312397
chr11	117875455	117875456	rs559254323	chr15	98235801	98235802	rs176459	chr2	85785779	85785780	rs534786770	chr7	135242722	135242723	rs200463537					chr8	131008849	131008850	rs66523355
chr15	42787808	42787809	rs539607657	chr1	116288151	116288152	rs543283082	chr1	44012034	44012035	rs115390108	chr9	127177713	127177714	rs540949687					chr12	105063311	105063312	rs574150372
chr19	14144380	14144381	rs182047518	chr2	198830986	198830987	rs145444057	chr16	8954694	8954695	rs151317647	chr9	134131934	134131935	rs184097266					chr1	167603633	167603634	rs12404628
chr14	21250262	21250263	rs114428883	chr2	197458279	197458280	rs557916415	chr19	4715777	4715778	rs570913578	chr9	114933302	114933303	rs562660971					chr19	17890407	17890408	rs565949390
chr9	117692252	117692253	rs566037643	chr8	142401425	142401426	rs541454906	chr6	119665900	119665901	rs3798655	chr1	45285561	45285562	rs116205686					chr2	219260318	219260319	rs551804583
chr6	108043529	108043530	rs191870927	chr6	17281735	17281736	rs567257366	chr6	119666002	119666003	rs3798656	chr7	104647113	104647114	rs576818491					chr2	202052290	202052291	rs549887656
chr5	131822624	131822625	rs554732260	chr4	174443922	174443923	rs115332407	chr6	119667665	119667666	rs3798657	chr6	35265450	35265451	rs574720185					chr2	233943249	233943250	rs549784873
chr22	40338549	40338550	rs539523091	chr9	112904736	112904737	rs569166510	chr22	37958837	37958838	rs529427292	chr9	101011226	101011227	rs184963016					chr7	50459967	50459968	rs531172183
chr20	56203866	56203867	rs371102631	chr11	47211047	47211048	rs116450863	chr8	22932395	22932396	rs183327679	chr1	242011206	242011207	rs548464298					chr17	27966892	27966893	rs78208887
chr14	21250884	21250885	rs569175750	chr7	21982818	21982819	rs191171403	chr19	39192227	39192228	rs575968506	chr2	191885259	191885260	rs556775885					chr11	64637871	64637872	rs546414640
chr6	42898917	42898918	rs115118074	chr7	132767015	132767016	rs563826271	chr2	209117386	209117387	rs548998976	chr1	28743908	28743909	rs568205281					chr1	92947929	92947930	rs532268313
chr19	18157527	18157528	rs150680537	chr10	18701347	18701348	rs537867400	chr6	119667668	119667669	rs3798658	chr6	15482309	15482310	rs555148699					chr6	42015634	42015635	rs115392749
chr6	30476747	30476748	rs188843000	chr3	16810263	16810264	rs116031286	chr8	103820862	103820863	rs553039864	chr1	151162841	151162842	rs587751191					chr2	136995842	136995843	rs189727843
chr8	82017558	82017559	rs538417782	chr5	149995898	149995899	rs557611705	chr9	99146115	99146116	rs187111312	chr1	45478525	45478526	rs530286865					chr7	43624528	43624529	rs538655651
chr7	43664702	43664703	rs191259928	chr2	192709645	192709646	rs182370684	chr8	74204878	74204879	rs373707762	chr19	39900288	39900289	rs17886401					chr17	80408294	80408295	rs572288507
chr6	108115756	108115757	rs147358743	chr5	102092255	102092256	rs112042635	chr4	8203166	8203167	rs188129422	chr6	15510008	15510009	rs528632327					chr19	41084607	41084608	rs142404127
chr16	50710375	50710376	rs145433668	chr6	75954091	75954092	rs148336933	chr22	46543695	46543696	rs572550716	chr16	58163656	58163657	rs184650496					chr17	73313337	73313338	rs141676756
chr14	91824010	91824011	rs566484071	chr9	13569085	13569086	rs560366113	chr1	155105474	155105475	rs370926079	chr7	137647841	137647842	rs75529333					chr2	113937143	113937144	rs539414866
chr7	106511911	106511912	rs555760272	chr10	112460465	112460466	rs553750100	chr5	89825349	89825350	rs538359608	chr1	15946774	15946775	rs545504384					chr2	192502103	192502104	rs547786762
chr2	69044687	69044688	rs190877562	chr12	42629174	42629175	rs146720992	chr3	171975690	171975691	rs191356469	chr15	72521018	72521019	rs148281306					chr16	31214833	31214834	rs527484254
chr16	4397259	4397260	rs568920484	chr4	47753807	47753808	rs547634999	chr8	126445505	126445506	rs181862199	chr11	57508753	57508754	rs564566142					chr3	111386652	111386653	rs564895612
chr17	75437555	75437556	rs149237032	chr4	65219595	65219596	rs572273857	chr8	144621434	144621435	rs536845502	chr6	112164916	112164917	rs73766767					chr1	28194465	28194466	rs150559405
chr2	192490425	192490426	rs531668138	chr4	75942679	75942680	rs113034873	chr9	130864950	130864951	rs189755824	chr11	64653281	64653282	rs576698669					chr17	25957822	25957823	rs572719739
chr3	53201266	53201267	rs549885148	chr3	119383252	119383253	rs34605342	chr17	7487107	7487108	rs2075230	chr10	50391838	50391839	rs545459083					chr2	197015059	197015060	rs75907672
chr6	32829801	32829802	rs559226587	chr6	150520771	150520772	rs531343171	chr9	136654758	136654759	rs557521541	chr6	13712423	13712424	rs532455907					chr7	150266555	150266556	rs537450451
chr14	91852928	91852929	rs79810056	chr2	198833963	198833964	rs540838091	chr1	55327526	55327527	rs554910591	chr6	41755247	41755248	rs114938973					chr10	26745869	26745870	rs527905987
chr1	161025745	161025746	rs7518239	chr1	46485849	46485850	rs561965342	chr12	89741467	89741468	rs534843302	chr6	33239724	33239725	rs550108497					chr16	66597438	66597439	rs544053072
chr16	50711778	50711779	rs75353004	chr8	125419587	125419588	rs553610429	chr3	101570780	101570781	rs183338950	chr5	96077807	96077808	rs551862177					chr11	118088160	118088161	rs145342465
chr5	150466192	150466193	rs3792780	chr7	128475781	128475782	rs187263021	chr1	55328575	55328576	rs534123946	chr1	26826913	26826914	rs538809626					chr19	8556034	8556035	rs73499680
chr5	150456868	150456869	rs3792781	chr20	19770764	19770765	rs187181746	chr11	47289905	47289906	rs78765998	chr7	129665842	129665843	rs552449144					chr10	45869700	45869701	rs556544380
chr1	28196130	28196131	rs190383457	chr3	28284701	28284702	rs148176333	chr8	74205521	74205522	rs190858739	chr5	172216132	172216133	rs737468					chr16	68040388	68040389	rs566276566
chr5	150455731	150455732	rs3792783	chr4	95386033	95386034	rs11940613	chr11	64881794	64881795	rs537807563	chr16	68018778	68018779	rs558490751					chr20	47398740	47398741	rs6095292
chr5	150455671	150455672	rs3792784	chr2	128424288	128424289	rs181005872	chr1	220960172	220960173	rs534496491	chr19	40927349	40927350	rs565792102					chr8	56826541	56826542	rs147242973
chr2	198009520	198009521	rs549614553	chr18	25703645	25703646	rs557763588	chr10	102109054	102109055	rs555495396	chr12	58165852	58165853	rs556093343					chr2	69023254	69023255	rs368234299
chr2	7887888	7887889	rs115158090	chr10	112583792	112583793	rs571158125	chr9	19118089	19118090	rs566766152	chr12	109035091	109035092	rs114250173					chr2	113944044	113944045	rs181494937
chr19	48744791	48744792	rs543166023	chr18	3223886	3223887	rs144960388	chr11	47736991	47736992	rs566632133	chr15	50716587	50716588	rs538076329					chr3	46249884	46249885	rs566160448
chr5	35836184	35836185	rs72742409	chr5	41487036	41487037	rs6861380	chr18	77708064	77708065	rs546572191	chr6	106968903	106968904	rs201230039					chr9	92090576	92090577	rs535281012
chr6	31237016	31237017	rs2394960	chr15	100257203	100257204	rs554241093	chr3	194203135	194203136	rs145827731	chr17	28443785	28443786	rs550746487					chr6	27859359	27859360	rs527411159
chr5	118689859	118689860	rs3813307	chr3	66496001	66496002	rs543299980	chr9	130865941	130865942	rs199942258	chr11	3859275	3859276	rs530637779					chr6	31240825	31240826	rs7454567
chr15	44965606	44965607	rs567896363	chr17	16439224	16439225	rs572375694	chr22	29191357	29191358	rs543675522	chr4	174210707	174210708	rs536515845					chr4	84031028	84031029	rs571064320
chr1	117545014	117545015	rs149466205	chr3	37096252	37096253	rs555819405	chr8	27467874	27467875	rs546302446	chr1	2222243	2222244	rs151153299					chr2	101921167	101921168	rs541618753
chr6	106563182	106563183	rs146871767	chr8	25899950	25899951	rs553554723	chr9	19125913	19125914	rs531210557	chr10	27444273	27444274	rs562460587					chr8	134077441	134077442	rs73361256
chr6	160490313	160490314	rs920812	chr22	39651455	39651456	rs571445585	chr3	186759589	186759590	rs78914334	chr2	8665910	8665911	rs563655970					chr3	183268667	183268668	rs141380908
chr5	169706037	169706038	rs76694790	chr1	217361600	217361601	rs146777365	chr9	116937324	116937325	rs540029731	chr7	30634587	30634588	rs202117737					chr15	65140519	65140520	rs1352093
chr1	31223940	31223941	rs16834049	chr19	57978182	57978183	rs528953436	chr8	134578058	134578059	rs184588666	chr3	185304023	185304024	rs531380935					chr4	154411397	154411398	rs565029672
chr22	50629871	50629872	rs73187247	chr3	135741116	135741117	rs564883606	chr6	28888010	28888011	rs532029288	chr6	31745085	31745086	rs9461725					chr17	47270425	47270426	rs546828478
chr11	60877825	60877826	rs539226581	chr11	47368503	47368504	rs559315259	chr11	93469578	93469579	rs555739816	chr10	3710721	3710722	rs551815198					chr14	101587556	101587557	rs12879192
chr19	7701568	7701569	rs556027939	chr14	32874376	32874377	rs552209939	chr14	74036009	74036010	rs146500239	chr16	24147259	24147260	rs146568290					chr9	95826189	95826190	rs138562066
chr1	31223586	31223587	rs16834046	chr17	42879709	42879710	rs146779768	chr7	134852758	134852759	rs572263196	chr1	172411809	172411810	rs145178516					chr11	128612655	128612656	rs541603577
chr6	159468398	159468399	rs577948420	chr15	86149762	86149763	rs552336482	chr6	3136143	3136144	rs540217542	chr18	46307963	46307964	rs563600519					chr5	138855389	138855390	rs530875133
chr14	91877130	91877131	rs192205526	chr2	159983769	159983770	rs570391814	chr17	79816122	79816123	rs186850405	chr1	11902310	11902311	rs190696412					chr5	169079535	169079536	rs264881
chr5	169712984	169712985	rs572125691	chr15	73681899	73681900	rs536453884	chr11	76498783	76498784	rs150335090	chr6	26285796	26285797	rs556946611					chr2	74405944	74405945	rs546017692
chr1	114393631	114393632	rs574961186	chr11	19217507	19217508	rs80281208	chr11	1319239	1319240	rs74577337	chr1	206730601	206730602	rs541778274					chr7	104624672	104624673	rs529706357
chr1	160507750	160507751	rs78656838	chr12	117515018	117515019	rs551552193	chr11	75481532	75481533	rs148605142	chr1	202780080	202780081	rs181102486					chr1	118155377	118155378	rs186063897
chr1	202132193	202132194	rs115949729	chr12	117498018	117498019	rs138721826	chr3	172023584	172023585	rs376167602	chr1	11968271	11968272	rs551993076					chr4	106069505	106069506	rs561649333
chr8	8946250	8946251	rs547554232	chr1	36648929	36648930	rs577166261	chr20	56138188	56138189	rs139902878	chr17	43423172	43423173	rs555363290					chr14	91836830	91836831	rs181241204
chr3	46249848	46249849	rs199681268	chr17	16472314	16472315	rs145057251	chr9	130864409	130864410	rs561292357	chr19	44529489	44529490	rs575562679					chr17	61712012	61712013	rs574995846
chr6	31705864	31705865	rs368457798	chr8	98815125	98815126	rs2331588	chr10	5114035	5114036	rs532921111	chr19	12780212	12780213	rs61742430					chr5	66503629	66503630	rs535035707
chr2	198103269	198103270	rs143310715	chr9	608841	608842	rs577333572	chr8	126445770	126445771	rs77184401	chr3	87845393	87845394	rs7627174					chr2	136886920	136886921	rs539249575
chr16	57043818	57043819	rs146079860	chr3	188065436	188065437	rs7372241	chr10	102114964	102114965	rs558812733	chr6	30484130	30484131	rs143548246					chr22	22301425	22301426	rs531163194
chr6	29911956	29911957	rs12721755	chr8	98814820	98814821	rs118108074	chr20	43965902	43965903	rs2267867	chr1	111423817	111423818	rs147673155					chr4	154448787	154448788	rs114320036
chr6	36986854	36986855	rs556823712	chr14	33075994	33075995	rs115300900	chr12	110009755	110009756	rs12322541	chr6	31774639	31774640	rs562012685					chr1	27956139	27956140	rs143525701
chr17	43487232	43487233	rs553492619	chr16	4257790	4257791	rs577097373	chr9	101985952	101985953	rs573609406	chr3	50637770	50637771	rs545857743					chr11	313817	313818	rs578073140
chr7	43667785	43667786	rs4507658	chr7	90225066	90225067	rs547248456	chr17	73975811	73975812	rs557820099	chr19	49403539	49403540	rs535215621					chr17	76756386	76756387	rs180931451
chr20	57724122	57724123	rs568814466	chr18	12370453	12370454	rs187000602	chr8	126444124	126444125	rs535630106	chr22	19842544	19842545	rs372573183					chr16	81867928	81867929	rs184867194
chr11	67039747	67039748	rs77216138	chr13	32743794	32743795	rs574422600	chr17	40690260	40690261	rs2676533	chr19	46220842	46220843	rs183315140					chr5	169083567	169083568	rs564776477
chr17	43305400	43305401	rs9889614	chr6	150520138	150520139	rs567081984	chr19	4706049	4706050	rs148551116	chr3	16306525	16306526	rs577665019					chr15	65142557	65142558	rs570155395
chr2	231790349	231790350	rs4973351	chr5	148697316	148697317	rs559123970	chr16	8953269	8953270	rs145617263	chr19	45946220	45946221	rs575098363					chr1	235177422	235177423	rs567224047
chr2	198074901	198074902	rs538262706	chr3	192326168	192326169	rs78931006	chr19	45252139	45252140	rs571505172	chr22	32058251	32058252	rs565763752					chr9	77709630	77709631	rs572751467
chr19	8641773	8641774	rs557131769	chr6	17275013	17275014	rs544962299	chr1	1700760	1700761	rs540544486	chr3	185655222	185655223	rs80322113					chr5	169706965	169706966	rs12653488
chr14	91816214	91816215	rs185876817	chr17	37310070	37310071	rs3025197	chr16	8953675	8953676	rs115019482	chr12	109083371	109083372	rs576777363					chr19	17858729	17858730	rs530613059
chr5	169717659	169717660	rs556240289	chr5	175843633	175843634	rs542309625	chr8	144618351	144618352	rs564241618	chr8	37707345	37707346	rs561618269					chr1	167639578	167639579	rs180694889
chr5	150454582	150454583	rs555095499	chr17	7118582	7118583	rs184742312	chr8	145065363	145065364	rs545262607	chr16	88695390	88695391	rs187527065					chr1	31221990	31221991	rs3790496
chr2	137139489	137139490	rs563526883	chr4	174469299	174469300	rs542630610	chr17	73969244	73969245	rs377517450	chr17	38084031	38084032	rs577625789					chr4	84033193	84033194	rs192947220
chr22	44586960	44586961	rs546361265	chr6	166795623	166795624	rs527830489	chr9	19119878	19119879	rs527738758	chr2	220408572	220408573	rs571821360					chr2	68942203	68942204	rs146895830
chr3	114027048	114027049	rs191927333	chr7	149413155	149413156	rs28737284	chr3	171975395	171975396	rs541650321	chr16	1991997	1991998	rs181628064					chr2	219259135	219259136	rs539793579
chr7	150360353	150360354	rs535599476	chr1	206865175	206865176	rs370877924	chr1	2325253	2325254	rs147570293	chr1	26613600	26613601	rs72872919					chr12	111876497	111876498	rs537336964
chr4	48105325	48105326	rs532399747	chr2	40737128	40737129	rs183693791	chr8	144621355	144621356	rs201808943	chr8	146017763	146017764	rs577939194					chr6	167365659	167365660	rs531056735
chr2	68999852	68999853	rs11890898	chr17	21189881	21189882	rs137886668	chr1	17222578	17222579	rs548195370	chr9	132646921	132646922	rs527762693					chr2	158278639	158278640	rs144595598
chr8	126982610	126982611	rs563147991	chr11	16931319	16931320	rs545407990	chr1	226039754	226039755	rs139078041	chr17	8076542	8076543	rs192767653					chr6	29693760	29693761	rs180964015
chr2	197016101	197016102	rs140976703	chr9	7798888	7798889	rs189781582	chr8	144618378	144618379	rs11774857	chr19	1253272	1253273	rs537512467					chr1	192140639	192140640	rs147808314
chr11	102165955	102165956	rs535715772	chr11	12000104	12000105	rs546233429	chr6	33267330	33267331	rs75980332	chr5	40755984	40755985	rs145110911					chr5	169722696	169722697	rs148041311
chr16	3117235	3117236	rs142610556	chr18	34027034	34027035	rs552946736	chr10	5005814	5005815	rs561945380	chr11	33183180	33183181	rs530117464					chr16	50303676	50303677	rs546942316
chr1	111415073	111415074	rs140886308	chr9	27110568	27110569	rs544297287	chr14	103801569	103801570	rs574960480	chr18	3603791	3603792	rs115403710					chr2	219087806	219087807	rs147948991
chr16	3115008	3115009	rs188220227	chr7	150642461	150642462	rs562609392	chr17	80696381	80696382	rs148782883	chr7	44925293	44925294	rs562404267					chr16	21655860	21655861	rs547834724
chr8	126952762	126952763	rs567188307	chr12	119685550	119685551	rs138989461	chr11	120088697	120088698	rs546502580	chr2	61244496	61244497	rs545568649					chr17	47269851	47269852	rs553864579
chr9	458858	458859	rs187872619	chr2	197466642	197466643	rs191206678	chr5	43313390	43313391	rs530508212	chr19	3761996	3761997	rs561241398					chr14	91833057	91833058	rs554333013
chr6	30475883	30475884	rs185738109	chr19	13066010	13066011	rs186242489	chr12	125262574	125262575	rs376787846	chr1	28575083	28575084	rs149121979					chr8	56812357	56812358	rs530016251
chr1	160489559	160489560	rs111886248	chr9	14317197	14317198	rs139110770	chr19	4669028	4669029	rs140131488	chr6	126277964	126277965	rs561897941					chr4	2790127	2790128	rs948002
chr9	117632469	117632470	rs535634827	chr10	101187774	101187775	rs543810802	chr2	38968953	38968954	rs527548279	chr7	16700755	16700756	rs183266251					chr2	65087392	65087393	rs576946602
chr14	70151159	70151160	rs572260793	chr12	4403333	4403334	rs552020205	chr1	53392967	53392968	rs547050230	chr1	167684703	167684704	rs558153612					chr1	160680582	160680583	rs184766527
chr14	91792418	91792419	rs145930193	chr10	116379607	116379608	rs544904720	chr8	74206814	74206815	rs559461319	chr1	110950402	110950403	rs573326414					chr20	62706691	62706692	rs530429202
chr1	117302874	117302875	rs539458641	chr1	11940379	11940380	rs61774663	chr11	76496479	76496480	rs146065800	chr5	118666375	118666376	rs531561229					chr2	163200892	163200893	rs541163281
chr21	46344687	46344688	rs2838740	chr4	89202053	89202054	rs190376129	chr1	44010797	44010798	rs145508048	chr12	112789161	112789162	rs556297683					chr19	54878120	54878121	rs535210832
chr6	106548995	106548996	rs565113761	chr3	38687347	38687348	rs563987626	chr8	144621875	144621876	rs144334492	chr6	7141093	7141094	rs149136576					chr16	57068359	57068360	rs4783966
chr1	167411184	167411185	rs187955205	chr1	150229856	150229857	rs587769484	chr6	167413494	167413495	rs537466471	chr1	52088448	52088449	rs568940484					chr19	8559245	8559246	rs570567911
chr5	35835981	35835982	rs557114363	chr7	31934086	31934087	rs189870408	chr20	48807070	48807071	rs541260621	chr4	10098074	10098075	rs190166148					chr6	109774311	109774312	rs191242881
chr5	176858758	176858759	rs141979508	chr10	116482974	116482975	rs184869820	chr11	118892311	118892312	rs114162714	chr17	73663215	73663216	rs529012266					chr17	73305908	73305909	rs371422070
chr7	3082657	3082658	rs543642782	chr6	150511812	150511813	rs116000746	chr12	56114180	56114181	rs114663094	chr1	23695383	23695384	rs532122054					chr1	23854395	23854396	rs555477192
chr6	24932717	24932718	rs549840314	chr4	95438614	95438615	rs2452568	chr3	172024471	172024472	rs531344427	chr3	4763981	4763982	rs547576745					chr2	68961022	68961023	rs183324605
chr16	88769186	88769187	rs538559040	chr3	38583462	38583463	rs534292574	chr4	8203181	8203182	rs192343685	chr7	121036542	121036543	rs539223233					chr12	62662014	62662015	rs546477173
chr6	32829101	32829102	rs9276819	chr4	65272038	65272039	rs114510214	chr9	130865024	130865025	rs183517056	chr2	61244449	61244450	rs62150971					chr12	54895672	54895673	rs142155358
chr6	32828247	32828248	rs9276818	chr3	192401615	192401616	rs13094110	chr6	119661272	119661273	rs545462554	chr2	61244409	61244410	rs62150970					chr22	50978794	50978795	rs576243758
chr6	32828155	32828156	rs9276817	chr9	13277824	13277825	rs186713799	chr20	61438592	61438593	rs548425418	chr7	138729350	138729351	rs75375718					chr14	105526208	105526209	rs190734609
chr6	32826984	32826985	rs9276816	chr5	16452754	16452755	rs34065822	chr8	144104802	144104803	rs540455991	chr1	193028720	193028721	rs574981667					chr16	31363380	31363381	rs4632147
chr6	32825506	32825507	rs9276815	chr5	53751771	53751772	rs139714539	chr1	155109953	155109954	rs140838263	chr6	38607807	38607808	rs558938084					chr6	108145573	108145574	rs111873372
chr2	68965876	68965877	rs145932902	chr9	139623109	139623110	rs552404310	chr9	97770605	97770606	rs534890781	chr13	114894516	114894517	rs189292405					chr21	42734328	42734329	rs76309816
chr7	99964633	99964634	rs535204834	chr5	16552019	16552020	rs2617427	chr8	74205871	74205872	rs148142039	chr1	110950574	110950575	rs559126110					chr12	105081144	105081145	rs6539165
chr6	32810442	32810443	rs9276810	chr15	65042085	65042086	rs183625752	chr17	80052798	80052799	rs535563307	chr16	30457349	30457350	rs4787645					chr11	117878073	117878074	rs140648213
chr7	106505553	106505554	rs182829419	chr10	73610431	73610432	rs553645145	chr22	50963486	50963487	rs536490501	chr17	77800124	77800125	rs182180298					chr16	88717095	88717096	rs577670556
chr6	108042274	108042275	rs564257255	chr9	97811062	97811063	rs530830855	chr9	116150415	116150416	rs562841092	chr19	1253571	1253572	rs189903174					chr17	74497486	74497487	rs551777579
chr3	46449453	46449454	rs566841128	chr14	65344454	65344455	rs543419881	chr9	107648649	107648650	rs548093881	chr19	1266663	1266664	rs559609573					chr5	171593089	171593090	rs542328374
chr1	161016988	161016989	rs140408829	chr6	46406137	46406138	rs562720642	chr11	93477432	93477433	rs187901537	chr16	15684923	15684924	rs552169363					chr12	89745809	89745810	rs201858156
chr5	169709343	169709344	rs578230903	chr3	42742946	42742947	rs189252526	chr10	102107250	102107251	rs1054411	chr5	173193483	173193484	rs150333044					chr7	50477717	50477718	rs140267065
chr20	43596258	43596259	rs17322191	chr18	25757533	25757534	rs565016842	chr7	134850888	134850889	rs533881860	chr6	26305851	26305852	rs140895324					chr10	135074040	135074041	rs545155706
chr1	150737942	150737943	rs587598770	chr6	129532864	129532865	rs967479	chr22	29191878	29191879	rs2097461	chr19	49403334	49403335	rs192301538					chr5	169715767	169715768	rs186831495
chr14	91861822	91861823	rs17127347	chr1	236687229	236687230	rs10925159	chr22	19161081	19161082	rs191297768	chr16	85649690	85649691	rs556569559					chr8	25202678	25202679	rs543745428
chr18	2665194	2665195	rs556105354	chr3	105542922	105542923	rs545124616	chr4	88312508	88312509	rs189163333	chr1	33283084	33283085	rs71646400					chr6	159467078	159467079	rs564232033
chr22	50628419	50628420	rs570214081	chr15	42740909	42740910	rs200378745	chr1	1689975	1689976	rs562812682	chr6	33245005	33245006	rs573813204					chr8	74904680	74904681	rs542470584
chr5	169078881	169078882	rs554441238	chr18	33912058	33912059	rs562407839	chr16	8957129	8957130	rs536623303	chr5	150138307	150138308	rs563519458					chr4	8203962	8203963	rs373946782
chr1	167598390	167598391	rs578259377	chr3	140770322	140770323	rs11706047	chr2	85786555	85786556	rs1254897	chr9	108006580	108006581	rs145106337					chr7	73641037	73641038	rs530157380
chr3	14469407	14469408	rs542469443	chr17	74703970	74703971	rs8064678	chr14	51411805	51411806	rs7159221	chr8	6286416	6286417	rs79352762					chr16	84637151	84637152	rs529297483
chr17	76136029	76136030	rs542112209	chr5	175099900	175099901	rs148368384	chr16	67978585	67978586	rs13306495	chr1	31241839	31241840	rs369333432					chr5	169066493	169066494	rs75546961
chr17	76711646	76711647	rs536465886	chr10	98159458	98159459	rs539596719	chr16	56716391	56716392	rs146797719	chr12	64850977	64850978	rs11175398					chr18	43594026	43594027	rs57141604
chr16	57025214	57025215	rs528745956	chr15	64277243	64277244	rs548013072	chr11	57264946	57264947	rs573744313	chr9	130841413	130841414	rs537467723					chr1	192128145	192128146	rs139945586
chr16	30494164	30494165	rs182806409	chr18	33977696	33977697	rs572542118	chr7	73029360	73029361	rs111894041	chr6	26537849	26537850	rs574157243					chr5	171554266	171554267	rs561880728
chr16	11353062	11353063	rs530414356	chr19	38865017	38865018	rs528106783	chr1	44011916	44011917	rs77202265	chr6	147197785	147197786	rs551520895					chr14	76008207	76008208	rs112230073
chr1	40808120	40808121	rs575856273	chr2	128410630	128410631	rs200100405	chr6	43743816	43743817	rs573049801	chr9	111696264	111696265	rs138630440					chr21	34756357	34756358	rs532152684
chr20	57719717	57719718	rs558649962	chr4	142054905	142054906	rs192578855	chr22	19161514	19161515	rs578061722	chr1	11969872	11969873	rs113596503					chr17	76377633	76377634	rs563485034
chr2	69012157	69012158	rs78916029	chr6	123763558	123763559	rs371265193	chr1	12670443	12670444	rs150329773	chr2	233956514	233956515	rs186033994					chr9	77764932	77764933	rs550779623
chr2	204865312	204865313	rs548532422	chr4	186603906	186603907	rs145737527	chr6	26027042	26027043	rs564764282	chr4	56303786	56303787	rs17721215					chr11	1873926	1873927	rs140822826
chr6	31318642	31318643	rs28380927	chr4	169408576	169408577	rs529164415	chr9	107662350	107662351	rs535722356	chr16	23919078	23919079	rs66923906					chr1	9729801	9729802	rs530654938
chr6	31318560	31318561	rs28380926	chr8	1998978	1998979	rs112978000	chr15	80456083	80456084	rs184353449	chr6	147213868	147213869	rs79288239					chr17	29150675	29150676	rs144741095
chr6	31318492	31318493	rs28380925	chr2	40624247	40624248	rs112519006	chr20	43970182	43970183	rs80287543	chr4	154450107	154450108	rs560204539					chr6	26251637	26251638	rs188288194
chr5	169079785	169079786	rs556825589	chr15	40633468	40633469	rs185038900	chr9	130863748	130863749	rs537655822	chr6	160410942	160410943	rs563734903					chr6	26251600	26251601	rs11753610
chr3	53198721	53198722	rs181432140	chr3	192262055	192262056	rs140594182	chr12	51327641	51327642	rs181652769	chr6	27114891	27114892	rs184502933					chr5	1493884	1493885	rs533534502
chr17	8860110	8860111	rs113224516	chr22	43083152	43083153	rs536371113	chr12	57625775	57625776	rs551121455	chr11	10921207	10921208	rs561409332					chr10	75503902	75503903	rs539426809
chr6	31319602	31319603	rs28380929	chr15	92473339	92473340	rs72751977	chr11	1318819	1318820	rs556560821	chr1	27048450	27048451	rs550329045					chr16	84642295	84642296	rs533120774
chr11	102187154	102187155	rs142733182	chr3	196242872	196242873	rs543997832	chr17	38076549	38076550	rs527382489	chr19	10527299	10527300	rs533142099					chr17	76110686	76110687	rs529708205
chr11	5715655	5715656	rs537870577	chr10	121417496	121417497	rs568974712	chr4	140609400	140609401	rs553819431	chr21	47875892	47875893	rs77917254					chr1	111421460	111421461	rs190096462
chr8	23082795	23082796	rs573603853	chr6	41023181	41023182	rs188165105	chr20	56137739	56137740	rs537269668	chr6	14735090	14735091	rs556429852					chr19	35662549	35662550	rs182042650
chr22	23161690	23161691	rs144135566	chr5	154860300	154860301	rs1872252	chr22	45076405	45076406	rs558103781	chr21	26979844	26979845	rs367570299					chr8	131000942	131000943	rs142541709
chr2	231183411	231183412	rs720976	chr5	148535193	148535194	rs35184478	chr14	65406235	65406236	rs552014135	chr9	115095157	115095158	rs184356270					chr9	130533234	130533235	rs556957621
chr2	231183320	231183321	rs720977	chr10	18433094	18433095	rs147009913	chr1	44012807	44012808	rs148704953	chr6	3027203	3027204	rs533896487					chr13	46736305	46736306	rs374099326
chr7	150361311	150361312	rs544109745	chr20	19765943	19765944	rs73122221	chr11	62343536	62343537	rs150786326	chr3	187463085	187463086	rs568185871					chr16	57069431	57069432	rs73546830
chr16	57062270	57062271	rs188888674	chr12	81270970	81270971	rs539656230	chr2	191217756	191217757	rs527785212	chr19	11205918	11205919	rs549174926					chr6	31235620	31235621	rs549546966
chr2	68967547	68967548	rs557953463	chr5	41408672	41408673	rs142941542	chr3	172035130	172035131	rs545210762	chr6	26372826	26372827	rs12174602					chr2	144004785	144004786	rs184163931
chr4	84033939	84033940	rs573239331	chr9	35750880	35750881	rs373690510	chr2	208630356	208630357	rs62189218	chr16	30103871	30103872	rs139287306					chr8	27210643	27210644	rs76541483
chr12	123386393	123386394	rs531428843	chr8	17473027	17473028	rs533774094	chr2	208635068	208635069	rs62189219	chr17	58469907	58469908	rs533168132					chr8	38801553	38801554	rs537667615
chr2	158298340	158298341	rs372051986	chr7	35280069	35280070	rs7779056	chr17	73969560	73969561	rs184065628	chr11	63974919	63974920	rs554032088					chr19	3176441	3176442	rs185512567
chr22	40324551	40324552	rs561804430	chr18	13680028	13680029	rs550252710	chr20	56133724	56133725	rs3795120	chr1	111704796	111704797	rs680025					chr20	47377114	47377115	rs183010258
chr18	2682039	2682040	rs75239752	chr1	232765137	232765138	rs536308021	chr7	155475284	155475285	rs116465427	chr14	21905435	21905436	rs536399560					chr19	17954372	17954373	rs190969533
chr3	46411132	46411133	rs41475349	chr8	125213700	125213701	rs141638025	chr8	22872018	22872019	rs555479988	chr8	67967421	67967422	rs117727376					chr1	25566308	25566309	rs12090759
chr11	104905453	104905454	rs553677043	chr3	69801974	69801975	rs13322505	chr16	8953233	8953234	rs555766138	chr4	170533574	170533575	rs540924883					chr8	27188152	27188153	rs528313097
chr2	68951844	68951845	rs7580760	chr20	32027833	32027834	rs568201383	chr17	73969444	73969445	rs566408659	chr1	9489139	9489140	rs531332628					chr22	50976384	50976385	rs533596067
chr7	50475489	50475490	rs186384121	chr3	38659064	38659065	rs559272855	chr10	70287249	70287250	rs561182108	chr22	19929204	19929205	rs45536341					chr17	73383011	73383012	rs532689410
chr17	43325719	43325720	rs571951145	chr14	55170194	55170195	rs184548904	chr20	20528534	20528535	rs542128220	chr16	84149926	84149927	rs530803266					chr2	233945481	233945482	rs569486417
chr5	1345189	1345190	rs539156906	chr16	82765096	82765097	rs2085951	chr7	73037396	73037397	rs541619213	chr17	64464616	64464617	rs116800390					chr17	16323043	16323044	rs76471333
chr8	28918262	28918263	rs144459206	chr18	19779901	19779902	rs191241278	chr1	45099488	45099489	rs558369690	chr9	116102569	116102570	rs10481675					chr16	84637933	84637934	rs556228105
chr2	233972449	233972450	rs371177295	chr1	150985438	150985439	rs587757683	chr3	172035685	172035686	rs140654976	chr3	38206905	38206906	rs9839010					chr11	72532014	72532015	rs532826258
chr14	65757874	65757875	rs28503629	chr10	120982039	120982040	rs190366048	chr8	126446933	126446934	rs536704001	chr21	36270125	36270126	rs149957243					chr4	2793155	2793156	rs533830101
chr17	76768147	76768148	rs143818959	chr7	157150027	157150028	rs144916320	chr16	88717952	88717953	rs572467576	chr6	107077356	107077357	rs75903806					chr1	167638202	167638203	rs1229364
chr6	29915944	29915945	rs112377352	chr3	38582234	38582235	rs572016434	chr11	76496318	76496319	rs558715449	chr11	66278057	66278058	rs544467266					chr19	49839779	49839780	rs577752327
chr5	66498266	66498267	rs571639328	chr2	40636828	40636829	rs182602103	chr8	27467820	27467821	rs2070926	chr2	131130243	131130244	rs555205937					chr22	44578561	44578562	rs553925022
chr8	126936758	126936759	rs553430364	chr13	24078658	24078659	rs531152512	chr1	17222514	17222515	rs563928632	chr1	145442874	145442875	rs587667154					chr19	45263548	45263549	rs374345312
chr1	161036530	161036531	rs571591628	chr17	77023776	77023777	rs560155461	chr3	171975349	171975350	rs529556497	chr1	45805829	45805830	rs564917773					chr4	185332954	185332955	rs56356501
chr2	231091751	231091752	rs146269987	chr4	65227828	65227829	rs12507430	chr7	917942	917943	rs191363425	chr20	44420681	44420682	rs2664591					chr16	28150762	28150763	rs567032290
chr1	25283590	25283591	rs77337000	chr2	238795601	238795602	rs302673	chr16	11347944	11347945	rs530598389	chr17	74721888	74721889	rs564527090					chr7	99097602	99097603	rs560686849
chr19	36232406	36232407	rs554650727	chr10	121174394	121174395	rs562829508	chr10	102120467	102120468	rs200119109	chr19	47616959	47616960	rs187205725					chr5	171601794	171601795	rs147058830
chr6	32913141	32913142	rs570093508	chr3	183363842	183363843	rs71631240	chr20	43970376	43970377	rs2267869	chr17	7590713	7590714	rs531575965					chr12	15103692	15103693	rs200943283
chr17	76254916	76254917	rs572581835	chr6	129691140	129691141	rs148060790	chr6	26126463	26126464	rs80242699	chr19	54712484	54712485	rs138355779					chr2	68980211	68980212	rs528529619
chr7	105987204	105987205	rs570685142	chr7	21966790	21966791	rs569390424	chr9	115986597	115986598	rs187517781	chr20	48727893	48727894	rs569202501					chr19	51627094	51627095	rs113687644
chr8	126936257	126936258	rs573613157	chr9	104249787	104249788	rs575768428	chr14	23444344	23444345	rs201314137	chr7	99717025	99717026	rs562542143					chr19	54874602	54874603	rs534793250
chr3	114012050	114012051	rs543476509	chr14	32942988	32942989	rs941750	chr8	126446304	126446305	rs114613908	chr9	272207	272208	rs529870306					chr1	198657495	198657496	rs186345703
chr16	57078020	57078021	rs545084963	chr4	186654856	186654857	rs139103918	chr1	1700756	1700757	rs574443901	chr12	120680365	120680366	rs535967703					chr8	27263066	27263067	rs542788316
chr2	204801235	204801236	rs149973462	chr8	17645422	17645423	rs191347131	chr4	986639	986640	rs542696149	chr1	12290144	12290145	rs139881781					chr5	39207858	39207859	rs143392615
chr2	233927773	233927774	rs552379576	chr12	93637627	93637628	rs560618038	chr9	139688412	139688413	rs540156740	chr7	101526247	101526248	rs10270083					chr19	14490099	14490100	rs534693341
chr3	14420667	14420668	rs574935925	chr4	3472138	3472139	rs73792102	chr1	55332853	55332854	rs139768001	chr4	129209334	129209335	rs577856189					chr4	185393620	185393621	rs67252769
chr21	46312682	46312683	rs556881223	chr3	121347262	121347263	rs554022030	chr1	53480595	53480596	rs191994831	chr3	99979859	99979860	rs200968095					chr5	176730577	176730578	rs575388245
chr19	19746212	19746213	rs573265876	chr1	214188796	214188797	rs144458921	chr22	24240543	24240544	rs143349313	chr2	109204958	109204959	rs147326251					chr19	1090241	1090242	rs182450604
chr6	108078529	108078530	rs540155139	chr6	16215665	16215666	rs371903516	chr22	45076121	45076122	rs192935079	chr17	5372486	5372487	rs571121125					chr16	50306479	50306480	rs549637418
chr19	6778198	6778199	rs142395562	chr4	174609176	174609177	rs188897419	chr11	93476851	93476852	rs114161575	chr16	2802488	2802489	rs182687550					chr14	91870674	91870675	rs533186757
chr17	33840181	33840182	rs60849950	chr6	13018586	13018587	rs73366245	chr9	136238637	136238638	rs587639295	chr1	1406923	1406924	rs377504060					chr9	100866638	100866639	rs1886002
chr1	53833204	53833205	rs61768376	chr8	98847757	98847758	rs545231044	chr16	2203658	2203659	rs78587708	chr19	1021617	1021618	rs557674903					chr12	105114405	105114406	rs558086242
chr2	233977825	233977826	rs185780354	chr10	112565717	112565718	rs569258527	chr3	186757207	186757208	rs77430716	chr1	22013770	22013771	rs10493008					chr21	46344332	46344333	rs150218514
chr1	117304340	117304341	rs575534843	chr2	71943276	71943277	rs78659014	chr5	36181626	36181627	rs7731023	chr17	56429763	56429764	rs2632519					chr4	154410880	154410881	rs560720181
chr11	5707303	5707304	rs182450764	chr2	88377417	88377418	rs562425745	chr2	38959111	38959112	rs576082494	chr22	45710241	45710242	rs185386517					chr21	34602989	34602990	rs549018895
chr14	88479053	88479054	rs12878534	chr9	97544919	97544920	rs6479567	chr1	44011635	44011636	rs546889457	chr7	66385988	66385989	rs565936263					chr17	43312959	43312960	rs115138658
chr20	43683841	43683842	rs571013995	chr12	661761	661762	rs111475087	chr22	36648146	36648147	rs573197535	chr5	134094396	134094397	rs112171484					chr14	91790071	91790072	rs57391354
chr7	50366127	50366128	rs78871112	chr6	46256068	46256069	rs115666246	chr9	19114267	19114268	rs75917516	chr19	34709463	34709464	rs568484261					chr12	104999340	104999341	rs192648159
chr14	23298732	23298733	rs546251834	chr12	93694908	93694909	rs551480095	chr15	80178874	80178875	rs535686967	chr13	115079861	115079862	rs191675222					chr5	171582329	171582330	rs576327173
chr17	43484769	43484770	rs185994679	chr11	16877480	16877481	rs547274876	chr7	105925458	105925459	rs576827743	chr3	49136007	49136008	rs532793779					chr2	68975705	68975706	rs4854506
chr16	57020633	57020634	rs370527355	chr4	75930299	75930300	rs567257942	chr8	22871916	22871917	rs566026998	chr5	1345261	1345262	rs533797866					chr19	35489269	35489270	rs144990119
chr21	46351260	46351261	rs184017472	chr9	85835165	85835166	rs10120987	chr10	131268926	131268927	rs117026218	chr17	72199840	72199841	rs554012297					chr5	1490617	1490618	rs561517488
chr2	137133231	137133232	rs141056863	chr9	2624908	2624909	rs569295062	chr5	177635281	177635282	rs541727864	chr1	37945412	37945413	rs145533943					chr14	91876064	91876065	rs562923763
chr1	26646535	26646536	rs113565235	chr2	64089886	64089887	rs540990772	chr6	26124801	26124802	rs542237290	chr6	99873862	99873863	rs116322487					chr19	8631884	8631885	rs535783668
chr3	45991445	45991446	rs556437815	chr3	32616497	32616498	rs557092572	chr14	103801444	103801445	rs187234361	chr1	8586102	8586103	rs151028640					chr12	104939830	104939831	rs552508086
chr1	46011004	46011005	rs2991970	chr5	78673514	78673515	rs149490957	chr17	19563765	19563766	rs16960280	chr15	41702044	41702045	rs142955450					chr1	150736299	150736300	rs587659319
chr2	204720147	204720148	rs562701199	chr6	46406876	46406877	rs182131383	chr8	22872822	22872823	rs189683234	chr5	64859233	64859234	rs138622467					chr11	128577651	128577652	rs573859061
chr1	53102762	53102763	rs188758022	chr2	159919843	159919844	rs530093165	chr12	53576024	53576025	rs542324798	chr16	85649689	85649690	rs536667245					chr10	129848901	129848902	rs551950617
chr11	269428	269429	rs545519630	chr3	188013336	188013337	rs562926555	chr16	2202731	2202732	rs547333395	chr19	36036604	36036605	rs533556405					chr11	48036379	48036380	rs573754487
chr5	35870105	35870106	rs545024669	chr15	42206182	42206183	rs537914651	chr7	65608445	65608446	rs62465475	chr4	139936006	139936007	rs76388329					chr22	37691744	37691745	rs540809451
chr6	108044211	108044212	rs544260078	chr9	536267	536268	rs149211143	chr16	8953400	8953401	rs138964168	chr3	5236520	5236521	rs113783505					chr2	233964423	233964424	rs145256765
chr2	204870165	204870166	rs192376727	chr9	97786437	97786438	rs530425807	chr15	89683007	89683008	rs572391332	chr6	10519389	10519390	rs529486832					chr20	47386064	47386065	rs186541821
chr5	35860908	35860909	rs201337361	chr6	139155854	139155855	rs1529152	chr11	77781750	77781751	rs547110993	chr8	21994950	21994951	rs12678092					chr1	26880932	26880933	rs536845811
chr11	60773412	60773413	rs12226531	chr6	45981193	45981194	rs559080652	chr16	27225567	27225568	rs145017910	chr18	5238083	5238084	rs188646379					chr19	39821153	39821154	rs535101814
chr6	159076766	159076767	rs143247684	chr15	65054199	65054200	rs140480917	chr20	61437915	61437916	rs115130557	chr3	16306517	16306518	rs557705396					chr16	30199016	30199017	rs201442400
chr21	43834852	43834853	rs571790339	chr12	21797875	21797876	rs543080033	chr16	8959768	8959769	rs553343262	chr5	1345293	1345294	rs544744575					chr19	42387342	42387343	rs559692926
chr6	108059296	108059297	rs574261350	chr19	46803071	46803072	rs140503764	chr1	1690129	1690130	rs529792614	chr12	125398632	125398633	rs556884382					chr7	50427373	50427374	rs540728299
chr6	26361779	26361780	rs570463074	chr2	169608560	169608561	rs573236016	chr4	8202945	8202946	rs529293087	chr7	139875274	139875275	rs113422513					chr1	92949004	92949005	rs550414938
chr1	167465663	167465664	rs532860549	chr7	131314561	131314562	rs144210795	chr10	5008131	5008132	rs200575896	chr6	112165152	112165153	rs535443711					chr22	37693919	37693920	rs148243993
chr2	198081495	198081496	rs149690460	chr12	21921901	21921902	rs148935757	chr16	2086337	2086338	rs571876690	chr3	48488106	48488107	rs375145275					chr2	69033773	69033774	rs77245429
chr4	84029950	84029951	rs543632688	chr7	136572669	136572670	rs545439356	chr19	11254156	11254157	rs188228713	chr15	45020949	45020950	rs146362110					chr19	1090063	1090064	rs569912436
chr14	91829386	91829387	rs149153395	chr22	26160023	26160024	rs185977659	chr9	116150845	116150846	rs573864037	chr2	43405354	43405355	rs548803626					chr20	47448068	47448069	rs536668151
chr2	204677914	204677915	rs564082241	chr7	32996892	32996893	rs573167567	chr6	119665686	119665687	rs577035411	chr11	67374329	67374330	rs149128474					chr8	21764044	21764045	rs565177867
chr2	98330381	98330382	rs200919252	chr9	125029573	125029574	rs190995180	chr11	93476624	93476625	rs551588902	chr2	26635348	26635349	rs180939870					chr1	167617948	167617949	rs150952085
chr2	152147560	152147561	rs565367980	chr15	64271495	64271496	rs8030264	chr19	11204645	11204646	rs373539600	chr19	16369346	16369347	rs543833368					chr2	69056411	69056412	rs546860735
chr19	49465830	49465831	rs537883800	chr12	32993081	32993082	rs117466633	chr3	49394324	49394325	rs539182004	chr2	54798128	54798129	rs188011290					chr9	117128967	117128968	rs75702945
chr3	113946406	113946407	rs138477122	chr14	32873904	32873905	rs188543318	chr14	96014497	96014498	rs572892403	chr6	119633040	119633041	rs138073562					chr2	233962693	233962694	rs528059031
chr1	31227026	31227027	rs12137058	chr1	236917570	236917571	rs551602936	chr14	103803143	103803144	rs193302424	chr4	73935402	73935403	rs140278299					chr5	40410774	40410775	rs574371765
chr22	37704703	37704704	rs531256109	chr1	161285880	161285881	rs569088254	chr14	96014461	96014462	rs556862197	chr1	212965098	212965099	rs200591774					chr8	27210171	27210172	rs567152925
chr2	198158482	198158483	rs548394298	chr9	134142921	134142922	rs10793990	chr22	29192908	29192909	rs140740199	chr7	35734742	35734743	rs554997683					chr17	47296812	47296813	rs1719897
chr19	18155708	18155709	rs143245045	chr1	74903860	74903861	rs539878628	chr11	74875779	74875780	rs560927854	chr19	46390100	46390101	rs183579390					chr10	129850530	129850531	rs570498725
chr21	43653134	43653135	rs550266340	chr3	48059450	48059451	rs527464561	chr12	89743267	89743268	rs539735060	chr1	31501210	31501211	rs541678272					chr2	175453424	175453425	rs189610937
chr5	169082618	169082619	rs547684655	chr22	41888942	41888943	rs143511015	chr8	22932402	22932403	rs540256118	chr6	159275524	159275525	rs565267828					chr19	51874223	51874224	rs184631109
chr2	233943292	233943293	rs6708049	chr3	124770299	124770300	rs2333037	chr2	120127058	120127059	rs564109390	chr4	25863136	25863137	rs555311503					chr16	57076114	57076115	rs158482
chr19	19754374	19754375	rs569919719	chr1	161285893	161285894	rs538307386	chr19	11204212	11204213	rs17242808	chr11	111749850	111749851	rs369570128					chr19	54884859	54884860	rs8111155
chr2	69016202	69016203	rs536769012	chr5	53766453	53766454	rs139038824	chr11	57265170	57265171	rs573386965	chr3	98302617	98302618	rs138000159					chr16	28208631	28208632	rs528945111
chr17	33814763	33814764	rs551192455	chr4	186598545	186598546	rs78467275	chr8	144104478	144104479	rs182301217	chr17	62291534	62291535	rs562126347					chr1	207098668	207098669	rs149681038
chr2	233941718	233941719	rs531313509	chr2	128423117	128423118	rs576933456	chr14	103801834	103801835	rs553910002	chr7	107204489	107204490	rs541648926					chr2	202125261	202125262	rs138430949
chr17	8865036	8865037	rs79797440	chr17	80696246	80696247	rs535789561	chr8	144618344	144618345	rs545704480	chr3	185647622	185647623	rs575595223					chr8	27188803	27188804	rs117207486
chr17	42425734	42425735	rs182457689	chr8	102039243	102039244	rs73290250	chr6	3119123	3119124	rs553884889	chr18	10525991	10525992	rs568619849					chr11	74171742	74171743	rs143697964
chr22	50631825	50631826	rs566475440	chr9	139608035	139608036	rs550152494	chr4	39450441	39450442	rs190158547	chr5	131755568	131755569	rs528599170					chr12	105113449	105113450	rs549953942
chr2	137083935	137083936	rs562696444	chr22	46543779	46543780	rs573592676	chr12	121165360	121165361	rs552485356	chr20	47895210	47895211	rs530932791					chr14	95973845	95973846	rs535210654
chr2	204808987	204808988	rs576726359	chr8	67940480	67940481	rs568015201	chr12	51327636	51327637	rs569524267	chr14	93673508	93673509	rs533417819					chr16	57056950	57056951	rs565366891
chr1	25360586	25360587	rs571931961	chr5	16508405	16508406	rs375436273	chr3	186693092	186693093	rs138612074	chr1	8940280	8940281	rs146353895					chr17	28047505	28047506	rs533271004
chr17	43483861	43483862	rs144295457	chr22	35994392	35994393	rs540427010	chr16	56641432	56641433	rs141101363	chr3	50638840	50638841	rs567348775					chr14	70097544	70097545	rs182106035
chr9	214808	214809	rs556230627	chr2	220493634	220493635	rs75648911	chr17	80056065	80056066	rs59638227	chr9	93955384	93955385	rs535305694					chr2	69018355	69018356	rs113436505
chr2	158310504	158310505	rs144267018	chr7	128474947	128474948	rs567257409	chr9	115986934	115986935	rs568240043	chr17	41173225	41173226	rs9915489					chr6	32159741	32159742	rs116519179
chr5	76152649	76152650	rs116237078	chr7	116039659	116039660	rs553597504	chr4	39517477	39517478	rs541497609	chr7	66767720	66767721	rs369926420					chr11	117857697	117857698	rs144925058
chr20	1633710	1633711	rs181326519	chr3	16809659	16809660	rs540912640	chr9	6681238	6681239	rs116254190	chr1	203643602	203643603	rs188998170					chr6	170151740	170151741	rs182293452
chr11	287952	287953	rs180737423	chr2	24164481	24164482	rs144257531	chr19	4669397	4669398	rs139401328	chr17	75422628	75422629	rs57625899					chr1	112013918	112013919	rs541517306
chr2	231789974	231789975	rs560004009	chr8	11490232	11490233	rs111667990	chr7	105923045	105923046	rs552966417	chr1	230279322	230279323	rs542935884					chr2	65087231	65087232	rs79709502
chr10	11289202	11289203	rs563862443	chr3	52569479	52569480	rs6774097	chr5	132203690	132203691	rs563644772	chr9	123555814	123555815	rs148972213					chr19	49839997	49839998	rs112717061
chr5	100163962	100163963	rs186666953	chr17	17834007	17834008	rs117422442	chr3	50340969	50340970	rs587692624	chr3	14167493	14167494	rs559660016					chr2	158296161	158296162	rs547177431
chr3	121379502	121379503	rs536547608	chr11	9598225	9598226	rs555717130	chr6	3139605	3139606	rs557495114	chr5	139944357	139944358	rs542591455					chr17	72708703	72708704	rs560799931
chr2	233963065	233963066	rs561633161	chr12	117482428	117482429	rs549768950	chr22	21137020	21137021	rs368508597	chr2	179279522	179279523	rs531832495					chr20	47442344	47442345	rs115626405
chr8	126945784	126945785	rs563862449	chr13	29235516	29235517	rs370089881	chr6	43744292	43744293	rs538127308	chr8	118533065	118533066	rs10108031					chr1	31213289	31213290	rs551683759
chr1	161032936	161032937	rs553993053	chr19	2783566	2783567	rs150640915	chr16	696161	696162	rs536608633	chr16	29666421	29666422	rs369394188					chr3	53200663	53200664	rs3773733
chr1	160518365	160518366	rs111321548	chr11	64002643	64002644	rs113623752	chr8	22922824	22922825	rs529563930	chr1	202780015	202780016	rs548323370					chr9	134130279	134130280	rs536784730
chr20	23122936	23122937	rs559494750	chr12	3347580	3347581	rs80178859	chr20	48810231	48810232	rs578036273	chr19	13265362	13265363	rs558024552					chr10	135071389	135071390	rs539939777
chr1	89740448	89740449	rs532605043	chr9	14219080	14219081	rs145945864	chr5	36154114	36154115	rs146281687	chr8	118533010	118533011	rs576475087					chr11	48035202	48035203	rs184189260
chr17	76118437	76118438	rs139216865	chr15	65065452	65065453	rs182953931	chr16	2202855	2202856	rs140758359	chr7	152373352	152373353	rs560746919					chr9	35111259	35111260	rs557408655
chr20	43699036	43699037	rs181319137	chr5	173343515	173343516	rs574214613	chr10	5009283	5009284	rs548210173	chr19	19516232	19516233	rs550545910					chr16	29757637	29757638	rs113111111
chr14	93144001	93144002	rs139216861	chr2	72923656	72923657	rs544122595	chr4	7067423	7067424	rs192352680	chr20	54967459	54967460	rs34579616					chr1	111746789	111746790	rs533911375
chr1	25254203	25254204	rs114583699	chr1	198136432	198136433	rs541050967	chr8	144640724	144640725	rs532939073	chr12	120666419	120666420	rs536091360					chr2	68997685	68997686	rs560716739
chr2	7869538	7869539	rs551219361	chr2	241308964	241308965	rs78971318	chr6	28889896	28889897	rs578255441	chr16	374768	374769	rs577815825					chr9	95787406	95787407	rs545142323
chr11	60885372	60885373	rs139755039	chr4	186663085	186663086	rs182188079	chr1	24125379	24125380	rs144492228	chr1	28996238	28996239	rs562376292					chr8	27212349	27212350	rs571592556
chr3	45995081	45995082	rs575117881	chr5	80538142	80538143	rs2277037	chr11	76500285	76500286	rs150858952	chr21	36270380	36270381	rs191678760					chr8	23082487	23082488	rs529283154
chr8	134072426	134072427	rs199698295	chr2	40714645	40714646	rs150090457	chr20	61589022	61589023	rs577899221	chr3	185651868	185651869	rs4267672					chr2	158277776	158277777	rs117723883
chr16	57027111	57027112	rs567164290	chr15	90776763	90776764	rs575438404	chr22	19162849	19162850	rs371250730	chr9	125027000	125027001	rs79296647					chr2	175458567	175458568	rs112799206
chr17	78237347	78237348	rs114393774	chr2	160021508	160021509	rs571001258	chr17	80051680	80051681	rs114450136	chr11	65245011	65245012	rs116873289					chr11	104914169	104914170	rs533259743
chr17	8846859	8846860	rs556530818	chr6	105625344	105625345	rs563021702	chr22	19162356	19162357	rs35412563	chr20	47894754	47894755	rs545136632					chr20	47375478	47375479	rs565640223
chr5	150465449	150465450	rs144737121	chr10	18754237	18754238	rs117583381	chr16	2088810	2088811	rs570891309	chr3	187463100	187463101	rs575362109					chr21	34851225	34851226	rs192524480
chr5	131775392	131775393	rs568233594	chr1	101576913	101576914	rs543366169	chr15	80189167	80189168	rs116077206	chr5	175964941	175964942	rs536635257					chr7	50357875	50357876	rs145758909
chr1	167484941	167484942	rs543012973	chr4	141919154	141919155	rs539040545	chr12	89742756	89742757	rs188700843	chr1	16176719	16176720	rs571241241					chr4	185378962	185378963	rs567022536
chr7	138789511	138789512	rs141343772	chr3	187915278	187915279	rs531784733	chr4	8240371	8240372	rs563430693	chr3	9757632	9757633	rs548956229					chr14	105532424	105532425	rs548791062
chr7	50301522	50301523	rs188179331	chr2	24162940	24162941	rs570604909	chr6	7139373	7139374	rs189283405	chr11	63972318	63972319	rs138396919					chr6	108145996	108145997	rs561714191
chr5	43044088	43044089	rs571025797	chr9	97784344	97784345	rs116068342	chr22	19165883	19165884	rs2276468	chr10	112261322	112261323	rs530542196					chr3	32461598	32461599	rs180831099
chr11	5706869	5706870	rs575187586	chr18	25728819	25728820	rs17495056	chr3	186765965	186765966	rs544679865	chr11	3856129	3856130	rs145855016					chr19	35660267	35660268	rs556380626
chr16	85922335	85922336	rs79610529	chr9	116343916	116343917	rs139702311	chr6	119667027	119667028	rs536765639	chr2	27593467	27593468	rs149434575					chr16	57080527	57080528	rs289723
chr17	62009403	62009404	rs573740497	chr6	5085001	5085002	rs541332181	chr3	172312390	172312391	rs560065563	chr1	6762062	6762063	rs191812765					chr6	137542431	137542432	rs540091543
chr20	57726867	57726868	rs557505557	chr13	76043990	76043991	rs7318664	chr3	186761682	186761683	rs537170848	chr5	55419622	55419623	rs531958134					chr17	7484048	7484049	rs566165376
chr1	89743170	89743171	rs58348724	chr2	40710133	40710134	rs575472356	chr8	144645851	144645852	rs560726905	chr3	5236736	5236737	rs530223933					chr1	198603647	198603648	rs544924448
chr14	91769518	91769519	rs370573988	chr20	32857808	32857809	rs545261478	chr20	20528576	20528577	rs190536755	chr9	132586415	132586416	rs114150156					chr16	30485519	30485520	rs562768718
chr11	118214129	118214130	rs544276495	chr4	84456620	84456621	rs551735365	chr9	130566627	130566628	rs142451905	chr15	66112171	66112172	rs142106925					chr7	106536024	106536025	rs543402073
chr1	40808134	40808135	rs56833507	chr22	47046259	47046260	rs529834503	chr1	12676634	12676635	rs576439320	chr18	13726557	13726558	rs45601541					chr17	73334163	73334164	rs2217805
chr13	46915112	46915113	rs145541231	chr9	101722764	101722765	rs561403396	chr9	4793085	4793086	rs200571971	chr11	17099242	17099243	rs537771380					chr2	175451074	175451075	rs542662412
chr20	56204270	56204271	rs535318512	chr1	60374426	60374427	rs541735251	chr16	696144	696145	rs554414730	chr7	23571721	23571722	rs554403542					chr14	77508247	77508248	rs559523683
chr11	65409247	65409248	rs527324568	chr1	237863717	237863718	rs2797436	chr22	45076809	45076810	rs190561347	chr1	22094962	22094963	rs575008638					chr1	111762767	111762768	rs189190530
chr14	50514391	50514392	rs182609456	chr2	40626537	40626538	rs150555881	chr8	23021594	23021595	rs150424725	chr6	37400868	37400869	rs558702929					chr7	134845710	134845711	rs147028679
chr14	91799211	91799212	rs34708410	chr2	106046832	106046833	rs545914135	chr19	4705544	4705545	rs535530799	chr2	157199984	157199985	rs116528369					chr2	69024542	69024543	rs143369872
chr1	204482497	204482498	rs532354530	chr11	112834214	112834215	rs6589350	chr17	1666739	1666740	rs182108097	chr3	53381590	53381591	rs375345043					chr17	73342608	73342609	rs117884893
chr3	113944779	113944780	rs61316395	chr10	112506708	112506709	rs573275066	chr16	56968703	56968704	rs564417195	chr1	9488997	9488998	rs578139201					chr1	28285877	28285878	rs559217466
chr5	169739831	169739832	rs577092834	chr10	78192814	78192815	rs191990948	chr8	22871714	22871715	rs376110794	chr6	13354816	13354817	rs568138027					chr16	50312329	50312330	rs185041257
chr9	117135255	117135256	rs552761338	chr15	71838854	71838855	rs563820314	chr17	73975676	73975677	rs7207578	chr6	15482206	15482207	rs530461543					chr11	47381641	47381642	rs61897390
chr11	60892294	60892295	rs564061689	chr10	33621009	33621010	rs548786933	chr9	127021605	127021606	rs573513315	chr11	63975067	63975068	rs188350808					chr20	47378871	47378872	rs564821976
chr5	169717605	169717606	rs117700369	chr12	3367318	3367319	rs550002479	chr5	173251428	173251429	rs570711728	chr17	37010240	37010241	rs572307825					chr19	6813233	6813234	rs190796556
chr8	82021182	82021183	rs185830900	chr12	94198766	94198767	rs118092654	chr8	144635712	144635713	rs371302681	chr17	39845498	39845499	rs183166164					chr6	26403248	26403249	rs143664732
chr2	68952320	68952321	rs116559042	chr11	8616713	8616714	rs146101656	chr6	28887880	28887881	rs201845905	chr3	195808987	195808988	rs541281390					chr22	37641267	37641268	rs9607435
chr19	44809242	44809243	rs545902279	chr11	113726058	113726059	rs568062440	chr12	89744310	89744311	rs560804403	chr10	6515682	6515683	rs559597428					chr19	50004238	50004239	rs539920288
chr5	156640984	156640985	rs116374610	chr9	706603	706604	rs187940457	chr17	38077689	38077690	rs73985227	chr17	42173235	42173236	rs531158264					chr11	1903561	1903562	rs578241447
chr6	106560108	106560109	rs541154855	chr6	17916180	17916181	rs557479583	chr14	74004020	74004021	rs188235873	chr2	21022878	21022879	rs553298738					chr21	42733316	42733317	rs565421639
chr1	40851276	40851277	rs148484817	chr4	186656777	186656778	rs68096877	chr21	40182303	40182304	rs543489154	chr1	22013876	22013877	rs147360022					chr16	67970575	67970576	rs375503933
chr6	32813105	32813106	rs573579275	chr8	11558128	11558129	rs533905788	chr7	134851619	134851620	rs183248372	chr9	124049442	124049443	rs540395141					chr6	36975197	36975198	rs533028944
chr1	26615195	26615196	rs147223544	chr17	55911617	55911618	rs536092240	chr9	107636478	107636479	rs568497535	chr5	40835335	40835336	rs192147456					chr17	76118452	76118453	rs3818147
chr17	28691221	28691222	rs552099609	chr1	228395636	228395637	rs73095454	chr2	20415308	20415309	rs550215782	chr10	70848857	70848858	rs571016606					chr15	77292174	77292175	rs561088167
chr2	231309723	231309724	rs543072782	chr5	171006402	171006403	rs574673831	chr4	140592999	140593000	rs113207440	chr1	15744056	15744057	rs7529567					chr1	85038453	85038454	rs58499383
chr2	192540518	192540519	rs116714839	chr3	121315189	121315190	rs143933914	chr4	8240223	8240224	rs116710559	chr1	36616520	36616521	rs539650821					chr20	47347309	47347310	rs80117391
chr6	159074838	159074839	rs181099915	chr15	44183320	44183321	rs554175868	chr16	8957391	8957392	rs142515214	chr9	95056112	95056113	rs561198706					chr2	219082745	219082746	rs552709586
chr14	102196816	102196817	rs543397422	chr1	212399432	212399433	rs538130180	chr19	50019267	50019268	rs545986480	chr1	45452426	45452427	rs190887779					chr6	149803188	149803189	rs565444795
chr5	169722174	169722175	rs73800607	chr9	97647544	97647545	rs190275422	chr5	176522047	176522048	rs13156343	chr11	33959011	33959012	rs573478405					chr9	92059342	92059343	rs556974173
chr5	169721763	169721764	rs73800606	chr10	93371770	93371771	rs186148575	chr19	45250885	45250886	rs573037274	chr3	195849040	195849041	rs115581856					chr19	41931187	41931188	rs188045682
chr5	169721583	169721584	rs73800605	chr18	56222453	56222454	rs548961993	chr12	32112474	32112475	rs539429200	chr18	21121058	21121059	rs578134861					chr2	192548221	192548222	rs571566055
chr2	197022504	197022505	rs73048473	chr8	9008914	9008915	rs563549854	chr1	155107328	155107329	rs150889956	chr6	27870677	27870678	rs190038638					chr16	84635491	84635492	rs111785131
chr5	169721410	169721411	rs73800603	chr2	197195744	197195745	rs188791112	chr4	8240427	8240428	rs187467676	chr15	63796620	63796621	rs566088641					chr17	73380059	73380060	rs189925677
chr11	60741044	60741045	rs577675626	chr10	18754463	18754464	rs548426887	chr6	43743496	43743497	rs139189546	chr8	17940783	17940784	rs546433889					chr1	114403016	114403017	rs564254877
chr1	160547614	160547615	rs141392958	chr3	159522624	159522625	rs186526860	chr12	89751435	89751436	rs527863322	chr11	65341946	65341947	rs550431015					chr5	171588634	171588635	rs181448784
chr17	16323043	16323044	rs76471333	chr15	63340840	63340841	rs142657113	chr4	8203216	8203217	rs147901799	chr19	1383790	1383791	rs534198853					chr6	36001169	36001170	rs557780184
chr2	233957042	233957043	rs115228258	chr2	15732065	15732066	rs377373438	chr16	11352950	11352951	rs116212175	chr11	78063299	78063300	rs539947821					chr19	14490140	14490141	rs116828040
chr1	26637600	26637601	rs575964511	chr10	115420427	115420428	rs77168815	chr8	134501527	134501528	rs72720203	chr12	56121679	56121680	rs536904959					chr7	50355160	50355161	rs577749067
chr2	98332919	98332920	rs527965877	chr4	84547606	84547607	rs140688604	chr16	56716364	56716365	rs547644331	chr10	70091054	70091055	rs549048455					chr11	1872313	1872314	rs545892485
chr5	169725052	169725053	rs73800609	chr12	29469951	29469952	rs202077993	chr6	43744597	43744598	rs554698655	chr17	39940659	39940660	rs182004736					chr16	88765961	88765962	rs560615552
chr17	8842880	8842881	rs575021173	chr1	198130600	198130601	rs538122141	chr6	119667411	119667412	rs9398506	chr2	74413318	74413319	rs573350241					chr3	122284550	122284551	rs181015312
chr8	56852502	56852503	rs529743870	chr3	123166639	123166640	rs56194151	chr15	89680095	89680096	rs573720725	chr2	202023096	202023097	rs556651603					chr17	4621440	4621441	rs539402416
chr11	60857984	60857985	rs3016167	chr5	115696966	115696967	rs563974799	chr1	155110233	155110234	rs577795246	chr11	73882277	73882278	rs549109317					chr16	88758245	88758246	rs374246255
chr2	69030672	69030673	rs111661099	chr15	64270317	64270318	rs565844906	chr10	102114431	102114432	rs12245399	chr3	152314216	152314217	rs16864439					chr6	167364978	167364979	rs73789710
chr11	128566695	128566696	rs145462957	chr18	56250648	56250649	rs150798486	chr5	36181426	36181427	rs538543597	chr8	141629275	141629276	rs552490945					chr19	36398560	36398561	rs118043958
chr21	34640425	34640426	rs181367363	chr6	150502077	150502078	rs572291564	chr19	11346397	11346398	rs199529353	chr7	5568754	5568755	rs200359258					chr1	198582663	198582664	rs376643403
chr5	35835947	35835948	rs183209383	chr10	73597078	73597079	rs181463269	chr5	177635727	177635728	rs569165038	chr4	185736723	185736724	rs533622567					chr12	94567666	94567667	rs58053568
chr14	50505731	50505732	rs527348205	chr10	112452215	112452216	rs75947956	chr1	9310327	9310328	rs564876826	chr5	61601830	61601831	rs551698333					chr19	6804215	6804216	rs568677544
chr1	160546388	160546389	rs145085568	chr4	114370946	114370947	rs576998064	chr17	38078496	38078497	rs138036558	chr12	58330045	58330046	rs543046205					chr11	47413978	47413979	rs565043969
chr14	91783590	91783591	rs116023719	chr22	41874465	41874466	rs113602233	chr8	23018182	23018183	rs552698868	chr8	21967159	21967160	rs573510526					chr17	74264572	74264573	rs568403712
chr5	156982403	156982404	rs62388533	chr17	55929655	55929656	rs528353614	chr15	89008589	89008590	rs117419876	chr4	79642337	79642338	rs144414449					chr7	38351013	38351014	rs555072926
chr8	130899940	130899941	rs563953131	chr2	40672067	40672068	rs188369134	chr16	8952438	8952439	rs563787167	chr17	40465040	40465041	rs548405954					chr10	129848897	129848898	rs527416755
chr2	197014643	197014644	rs551017534	chr3	138091980	138091981	rs557697165	chr6	31916127	31916128	rs146157298	chr7	129665923	129665924	rs117047975					chr1	198658880	198658881	rs532524143
chr2	68948908	68948909	rs537622391	chr4	186666351	186666352	rs551699959	chr22	37942362	37942363	rs565148322	chr4	48205947	48205948	rs574356410					chr16	31209521	31209522	rs184982812
chr22	39337728	39337729	rs559525840	chr3	192294957	192294958	rs186892809	chr20	30156851	30156852	rs60620651	chr3	32750903	32750904	rs181260585					chr20	47448661	47448662	rs73122610
chr2	69033772	69033773	rs540479242	chr9	103190224	103190225	rs138044560	chr11	74875704	74875705	rs562678210	chr16	11060343	11060344	rs567224778					chr19	1065375	1065376	rs537883181
chr5	169079190	169079191	rs148697585	chr15	83419316	83419317	rs561445009	chr10	51572559	51572560	rs376757288	chr9	132597508	132597509	rs553422756					chr1	40860734	40860735	rs559484017
chr1	111729673	111729674	rs148508648	chr3	123150037	123150038	rs111494417	chr5	138630091	138630092	rs545054845	chr11	120210272	120210273	rs147482409					chr3	196351378	196351379	rs1718436
chr5	156678351	156678352	rs141372812	chr1	101578089	101578090	rs139043099	chr1	12589503	12589504	rs138166653	chr6	26056677	26056678	rs557445427					chr19	18283927	18283928	rs79557165
chr4	48107614	48107615	rs559959853	chr20	36723449	36723450	rs549544016	chr10	5008357	5008358	rs538218277	chr17	3905887	3905888	rs532528249					chr8	27224801	27224802	rs572338647
chr6	29912033	29912034	rs61760923	chr14	105045340	105045341	rs191869522	chr22	19161645	19161646	rs140314084	chr8	67967626	67967627	rs142219948					chr11	128622760	128622761	rs538189718
chr17	8823034	8823035	rs148246939	chr4	140589809	140589810	rs188821492	chr2	38968875	38968876	rs185260321	chr15	85278504	85278505	rs572219467					chr6	29693968	29693969	rs1736922
chr6	29917691	29917692	rs373560639	chr3	69135785	69135786	rs563501188	chr1	226038856	226038857	rs79620451	chr1	203275385	203275386	rs564089313					chr19	14491668	14491669	rs544605145
chr14	91833589	91833590	rs568134139	chr12	59991735	59991736	rs140766134	chr8	145730100	145730101	rs188616818	chr6	159421182	159421183	rs56278154					chr2	143910491	143910492	rs546137510
chr11	48024798	48024799	rs538046173	chr2	40663295	40663296	rs532391716	chr9	136239032	136239033	rs587657103	chr1	76190438	76190439	rs59932454					chr14	91783054	91783055	rs547340926
chr1	167461161	167461162	rs536714343	chr18	33972653	33972654	rs147297828	chr12	53345816	53345817	rs535011233	chr16	89436054	89436055	rs11865298					chr4	2806544	2806545	rs537162452
chr3	45989095	45989096	rs569337636	chr1	178310111	178310112	rs150166165	chr6	31625216	31625217	rs552461480	chr12	123371474	123371475	rs543338381					chr2	202051123	202051124	rs542535374
chr1	111746423	111746424	rs546843151	chr6	140666829	140666830	rs188575750	chr7	197746	197747	rs531214628	chr7	120591112	120591113	rs537100843					chr5	1495453	1495454	rs537918969
chr12	32121623	32121624	rs144735183	chr1	74902309	74902310	rs545082367	chr10	5005487	5005488	rs570992649	chr18	21033088	21033089	rs531388980					chr12	15105535	15105536	rs58231089
chr3	111387912	111387913	rs77017552	chr6	110736958	110736959	rs184183260	chr16	2086423	2086424	rs185371475	chr5	140998836	140998837	rs191785439					chr11	128618026	128618027	rs56212034
chr15	45002166	45002167	rs542990867	chr13	32682525	32682526	rs187054078	chr7	134852270	134852271	rs549463026	chr6	53177484	53177485	rs530287939					chr1	150739146	150739147	rs587678183
chr16	4463588	4463589	rs138378815	chr15	85372973	85372974	rs377154824	chr8	144623894	144623895	rs577255882	chr7	157132855	157132856	rs547068292					chr19	45259843	45259844	rs138438911
chr2	204796725	204796726	rs190430986	chr15	86007079	86007080	rs143055157	chr12	53345433	53345434	rs370696335	chr2	43405397	43405398	rs146626853					chr1	159037333	159037334	rs111995047
chr8	82066623	82066624	rs147225568	chr2	33698704	33698705	rs574962189	chr19	30199538	30199539	rs548741838	chr19	1253421	1253422	rs544620617					chr2	197021723	197021724	rs565892287
chr12	6535911	6535912	rs114686923	chr1	214163124	214163125	rs548766869	chr14	23443386	23443387	rs573632781	chr12	56512064	56512065	rs538433658					chr17	73348416	73348417	rs549890433
chr11	128603846	128603847	rs577756820	chr7	123288910	123288911	rs184042760	chr16	2202345	2202346	rs575740272	chr6	43597715	43597716	rs58284890					chr7	44087168	44087169	rs541646847
chr7	138776476	138776477	rs532045805	chr3	123095452	123095453	rs528180235	chr1	64106793	64106794	rs145345527	chr19	10764632	10764633	rs3810157					chr16	28224006	28224007	rs535872249
chr6	32833777	32833778	rs373637122	chr3	66483704	66483705	rs575868963	chr8	144094977	144094978	rs529282166	chr17	8076782	8076783	rs181915503					chr1	40850010	40850011	rs77101338
chr21	43608541	43608542	rs568526731	chr11	72887605	72887606	rs113315436	chr7	918026	918027	rs565700807	chr6	138187409	138187410	rs574847446					chr6	42013454	42013455	rs542576353
chr6	30028969	30028970	rs544428555	chr3	159486138	159486139	rs13075534	chr20	56133715	56133716	rs149770201	chr16	717970	717971	rs11865749					chr11	1899074	1899075	rs546709501
chr19	19752630	19752631	rs184745723	chr4	65255171	65255172	rs561522342	chr8	134584394	134584395	rs550246076	chr1	221890412	221890413	rs546370387					chr6	159475210	159475211	rs557481288
chr9	353290	353291	rs563991098	chr3	38579152	38579153	rs112661205	chr1	12675959	12675960	rs79091281	chr6	27870606	27870607	rs548490532					chr11	5711772	5711773	rs552889477
chr11	48029648	48029649	rs186306850	chr1	65643722	65643723	rs571569644	chr6	31619028	31619029	rs529186282	chr2	70141548	70141549	rs549272703					chr5	1513712	1513713	rs150370935
chr12	57881862	57881863	rs572679166	chr7	136595815	136595816	rs190183271	chr20	30156639	30156640	rs574504929	chr13	77566308	77566309	rs199727787					chr2	182321979	182321980	rs567116921
chr2	233944359	233944360	rs536273176	chr4	141903473	141903474	rs531641154	chr8	144645674	144645675	rs146258635	chr4	164088099	164088100	rs530615527					chr11	46259235	46259236	rs553582450
chr16	3130188	3130189	rs187321276	chr6	43139036	43139037	rs564257131	chr16	30366850	30366851	rs148627991	chr6	27106927	27106928	rs553870079					chr12	105075245	105075246	rs558633358
chr20	43660988	43660989	rs142205847	chr19	52800681	52800682	rs144800845	chr16	2202004	2202005	rs118006224	chr9	71830901	71830902	rs143996799					chr12	66629244	66629245	rs546745158
chr17	8860516	8860517	rs537382525	chr10	76983804	76983805	rs4746276	chr17	40697145	40697146	rs557651031	chr2	15701487	15701488	rs186867013					chr5	1518140	1518141	rs530114500
chr5	49966764	49966765	rs4590146	chr12	3383359	3383360	rs7973717	chr4	986612	986613	rs575418924	chr1	115124362	115124363	rs574335555					chr8	27266998	27266999	rs190811801
chr2	197024424	197024425	rs181757883	chr8	98847252	98847253	rs190114351	chr4	139936970	139936971	rs563806363	chr5	140998968	140998969	rs530748113					chr14	52779811	52779812	rs564404513
chr19	1067792	1067793	rs556674002	chr16	4261964	4261965	rs552394672	chr17	38077937	38077938	rs75290103	chr8	126444856	126444857	rs113641027					chr11	64645146	64645147	rs114591400
chr1	89747417	89747418	rs570972058	chr1	202380357	202380358	rs542278432	chr21	46949388	46949389	rs146325703	chr7	158533850	158533851	rs528454996					chr21	46333740	46333741	rs571738165
chr5	169078997	169078998	rs556538484	chr22	36004985	36004986	rs543071139	chr9	130866123	130866124	rs201717806	chr19	572345	572346	rs542690852					chr2	69008737	69008738	rs181346239
chr6	159070971	159070972	rs532361584	chr2	103353758	103353759	rs540066650	chr4	8240192	8240193	rs553604156	chr4	39367934	39367935	rs563483476					chr8	38793925	38793926	rs543339252
chr5	156966001	156966002	rs566397703	chr3	66554176	66554177	rs6549153	chr9	136239031	136239032	rs78395786	chr10	74033815	74033816	rs558433762					chr19	46017270	46017271	rs190659764
chr16	57021761	57021762	rs537892920	chr14	33027879	33027880	rs183652442	chr22	45076903	45076904	rs536631686	chr16	85649765	85649766	rs541242642					chr21	34603320	34603321	rs540016121
chr5	169727314	169727315	rs184047722	chr20	36794989	36794990	rs566289173	chr20	57570884	57570885	rs563935485	chr8	8869681	8869682	rs531659011					chr11	128594659	128594660	rs149493627
chr8	126948795	126948796	rs567755238	chr10	33624578	33624579	rs573184032	chr9	19125780	19125781	rs185430924	chr20	34287350	34287351	rs551574885					chr2	234071660	234071661	rs566835662
chr19	47221556	47221557	rs313839	chr8	125211810	125211811	rs553421624	chr7	155439462	155439463	rs187760058	chr2	122288641	122288642	rs532539921					chr17	76375459	76375460	rs189590446
chr7	50305862	50305863	rs4917014	chr19	48835934	48835935	rs550078479	chr19	11206849	11206850	rs542346119	chr16	19532203	19532204	rs544274897					chr9	77723037	77723038	rs12341463
chr6	29908238	29908239	rs1143147	chr14	74416771	74416772	rs369346359	chr12	89738146	89738147	rs143945734	chr17	8076795	8076796	rs199653025					chr14	91853726	91853727	rs549196098
chr15	44974111	44974112	rs544778737	chr5	172664930	172664931	rs553665676	chr19	39192131	39192132	rs112766191	chr10	17258469	17258470	rs570188398					chr1	167639965	167639966	rs544542930
chr6	108051278	108051279	rs565788220	chr6	46020662	46020663	rs184190894	chr3	49394322	49394323	rs571848524	chr18	9849736	9849737	rs551813212					chr3	50278796	50278797	rs148098406
chr6	29913424	29913425	rs539771433	chr1	116300424	116300425	rs144174373	chr12	53339796	53339797	rs77842497	chr3	187463069	187463070	rs533481746					chr1	235121658	235121659	rs149614052
chr7	104596815	104596816	rs566584006	chr5	102130690	102130691	rs534611643	chr5	130498159	130498160	rs565793442	chr3	172428990	172428991	rs574552788					chr1	45195671	45195672	rs560139901
chr3	113944495	113944496	rs184150588	chr3	9291106	9291107	rs550008264	chr6	119645156	119645157	rs3798646	chr11	2799832	2799833	rs554443300					chr17	80290958	80290959	rs568068425
chr12	92987674	92987675	rs527257996	chr12	3375630	3375631	rs535772120	chr19	41260598	41260599	rs571911004	chr3	193852754	193852755	rs576611813					chr9	95731882	95731883	rs113599854
chr4	100738274	100738275	rs147799295	chr14	33290838	33290839	rs199608826	chr22	29194984	29194985	rs538136208	chr19	57752030	57752031	rs543424943					chr20	47379954	47379955	rs530227525
chr3	113951903	113951904	rs13316263	chr6	13414547	13414548	rs519890	chr5	177657856	177657857	rs191305411	chr1	16174065	16174066	rs557338115					chr11	117875171	117875172	rs139717974
chr11	104903924	104903925	rs571857335	chr7	80288559	80288560	rs3211879	chr17	73750775	73750776	rs61735299	chr19	14253722	14253723	rs186214125					chr1	27159154	27159155	rs528085794
chr2	197016375	197016376	rs536553015	chr9	33391790	33391791	rs569325714	chr6	43741994	43741995	rs532834405	chr11	67080224	67080225	rs555527671					chr22	37878596	37878597	rs145889933
chr3	113944154	113944155	rs567478587	chr17	55191016	55191017	rs529955130	chr9	99146622	99146623	rs577789501	chr6	26537800	26537801	rs6920256					chr11	67044576	67044577	rs567142163
chr22	40335382	40335383	rs552670032	chr6	43745542	43745543	rs79686755	chr1	44014686	44014687	rs540979974	chr5	172199451	172199452	rs546257195					chr22	50964147	50964148	rs542004172
chr6	32636130	32636131	rs3828807	chr21	45552629	45552630	rs539979287	chr4	77228028	77228029	rs114978333	chr1	41174890	41174891	rs561572107					chr5	171590047	171590048	rs549815022
chr2	7868862	7868863	rs568758320	chr1	101491456	101491457	rs6693101	chr8	144619889	144619890	rs139550128	chr2	128458303	128458304	rs373615059					chr17	43300672	43300673	rs576060616
chr3	114004526	114004527	rs555615075	chr17	902589	902590	rs192513576	chr16	8953341	8953342	rs191336413	chr14	76006541	76006542	rs149020811					chr20	62708452	62708453	rs548605622
chr11	104972404	104972405	rs539125591	chr18	3196636	3196637	rs529136426	chr19	50430486	50430487	rs116748042	chr14	61447862	61447863	rs576780904					chr17	78193365	78193366	rs193055176
chr11	118214686	118214687	rs188033200	chr4	113594220	113594221	rs76601638	chr12	32114174	32114175	rs10844071	chr17	45000532	45000533	rs369892885					chr17	1469774	1469775	rs528625733
chr1	89747856	89747857	rs374444620	chr10	51566870	51566871	rs187617615	chr16	72051243	72051244	rs533897541	chr22	36725565	36725566	rs369536644					chr13	46751296	46751297	rs565158747
chr6	32636129	32636130	rs3828806	chr2	198732867	198732868	rs190611297	chr15	80165329	80165330	rs16971467	chr15	66790044	66790045	rs201039947					chr5	39210080	39210081	rs149474113
chr22	40352637	40352638	rs144008698	chr2	3527996	3527997	rs570600702	chr9	19123689	19123690	rs373591254	chr12	108956409	108956410	rs560535530					chr8	134086869	134086870	rs147136513
chr17	28690749	28690750	rs559163436	chr1	237144732	237144733	rs374172597	chr9	19122662	19122663	rs187704358	chr17	58547325	58547326	rs574986127					chr6	84570202	84570203	rs533633470
chr2	182174071	182174072	rs183198711	chr17	66451834	66451835	rs55785206	chr22	50963964	50963965	rs131806	chr13	45563582	45563583	rs557834010					chr1	44441085	44441086	rs554231169
chr8	82043416	82043417	rs562513966	chr7	128392501	128392502	rs548694325	chr22	50963539	50963540	rs131807	chr8	124934493	124934494	rs577734036					chr14	91840142	91840143	rs557095024
chr6	108111238	108111239	rs556889956	chr4	23792068	23792069	rs568156509	chr10	5007052	5007053	rs142153903	chr13	114988184	114988185	rs549004344					chr11	128620337	128620338	rs558245376
chr6	32636072	32636073	rs3828802	chr4	47738235	47738236	rs550303407	chr15	67351572	67351573	rs150308899	chr12	54688032	54688033	rs550882667					chr16	57076876	57076877	rs74495211
chr14	91795516	91795517	rs145770406	chr4	186617297	186617298	rs550177411	chr18	71950072	71950073	rs11876258	chr22	26908606	26908607	rs539878767					chr11	65406825	65406826	rs11825475
chr1	92942800	92942801	rs556102757	chr13	30056596	30056597	rs144887280	chr1	45099121	45099122	rs562521823	chr3	141087200	141087201	rs540339615					chr8	56792208	56792209	rs537554060
chr22	40307835	40307836	rs368911862	chr2	197195830	197195831	rs13405871	chr16	57017551	57017552	rs5887	chr1	211786814	211786815	rs7545312					chr5	156969828	156969829	rs192952946
chr6	108142964	108142965	rs567875052	chr12	122461760	122461761	rs566304762	chr16	11032339	11032340	rs143164591	chr11	64124294	64124295	rs142329775					chr17	8826780	8826781	rs542607557
chr2	233924648	233924649	rs34177313	chr3	135743221	135743222	rs190821001	chr5	132210870	132210871	rs566519933	chr6	20404242	20404243	rs142385339					chr1	198606031	198606032	rs563369279
chr21	42734417	42734418	rs140139103	chr15	85385923	85385924	rs187107743	chr3	186757250	186757251	rs9874817	chr3	39093370	39093371	rs147805554					chr21	35883912	35883913	rs533798705
chr1	160682581	160682582	rs538259881	chr5	156960377	156960378	rs111319224	chr3	50394323	50394324	rs180693428	chr1	24742104	24742105	rs534889788					chr11	48039477	48039478	rs187408595
chr11	117869690	117869691	rs78753252	chr10	23688650	23688651	rs10458699	chr16	8959255	8959256	rs558331934	chr11	62328037	62328038	rs11231144					chr9	95726416	95726417	rs143365090
chr16	85922242	85922243	rs8044425	chr14	77422627	77422628	rs188100813	chr3	52003449	52003450	rs565210528	chr22	41842774	41842775	rs527313842					chr2	69029130	69029131	rs531908441
chr17	76111713	76111714	rs568276783	chr7	136611861	136611862	rs192881795	chr19	50019023	50019024	rs566227760	chr14	50583302	50583303	rs545286777					chr11	63978050	63978051	rs532498849
chr18	2660129	2660130	rs8094733	chr5	66259865	66259866	rs554392222	chr16	8952910	8952911	rs140564537	chr1	25574024	25574025	rs74060750					chr2	85806256	85806257	rs539672042
chr17	38739113	38739114	rs543962474	chr9	116359788	116359789	rs531767687	chr5	32171484	32171485	rs143985446	chr1	22352434	22352435	rs572617690					chr1	45187336	45187337	rs74070586
chr14	91825865	91825866	rs569608572	chr6	139577792	139577793	rs561766559	chr1	45099235	45099236	rs191629856	chr5	41904397	41904398	rs533059793					chr6	24997864	24997865	rs570993851
chr19	49465820	49465821	rs182949383	chr6	41034540	41034541	rs534157222	chr12	89741254	89741255	rs796050	chr5	149319736	149319737	rs552054929					chr2	69013450	69013451	rs7569027
chr2	204798375	204798376	rs571393037	chr8	28564964	28564965	rs149370097	chr4	39452638	39452639	rs114961058	chr1	158789494	158789495	rs28532901					chr1	26612474	26612475	rs200432041
chr1	12222708	12222709	rs572803095	chr17	55168043	55168044	rs57442656	chr11	77781535	77781536	rs668397	chr16	2022071	2022072	rs533611974					chr19	50015941	50015942	rs548566042
chr1	161032626	161032627	rs563052597	chr7	44676110	44676111	rs539160231	chr22	21133171	21133172	rs530142859	chr1	224348199	224348200	rs572156667					chr22	17596231	17596232	rs544100784
chr6	29894850	29894851	rs409632	chr12	33048965	33048966	rs529770891	chr16	11837537	11837538	rs73519630	chr15	75335945	75335946	rs536546184					chr12	105067164	105067165	rs557696921
chr2	69014310	69014311	rs72899840	chr2	40643147	40643148	rs556052235	chr2	43205615	43205616	rs146900550	chr21	40685845	40685846	rs559505422					chr9	134137763	134137764	rs532351144
chr9	117123416	117123417	rs190336953	chr14	55196390	55196391	rs182526772	chr19	4723751	4723752	rs537760156	chr11	65627945	65627946	rs116208358					chr9	134144222	134144223	rs550561812
chr4	48116499	48116500	rs560802531	chr14	33076556	33076557	rs10138218	chr11	76498235	76498236	rs191233800	chr1	11322833	11322834	rs181249140					chr8	56903710	56903711	rs557759804
chr6	128236869	128236870	rs537501310	chr6	54118270	54118271	rs112128281	chr8	22872483	22872484	rs573777686	chr1	45241284	45241285	rs12120833					chr16	81831378	81831379	rs538860448
chr16	50299109	50299110	rs548088283	chr14	33172597	33172598	rs547454390	chr20	61438748	61438749	rs118013909	chr16	16116830	16116831	rs141863659					chr9	91991620	91991621	rs552612993
chr7	43692873	43692874	rs145394447	chr12	21972246	21972247	rs191166153	chr22	37958629	37958630	rs557871019	chr3	9464615	9464616	rs185817628					chr1	89738414	89738415	rs533649604
chr14	91776550	91776551	rs7155180	chr17	55920735	55920736	rs530153219	chr11	64883863	64883864	rs1706937	chr10	50382648	50382649	rs532499559					chr22	50627522	50627523	rs368207648
chr5	1313543	1313544	rs141834468	chr12	114841842	114841843	rs554477818	chr7	134849846	134849847	rs145425395	chr5	170815521	170815522	rs115350704					chr6	41903449	41903450	rs534906902
chr17	76130443	76130444	rs374229711	chr7	132737919	132737920	rs189850030	chr19	4705231	4705232	rs184350780	chr12	120103547	120103548	rs78470993					chr1	160653715	160653716	rs73012288
chr17	76249103	76249104	rs548935148	chr15	71788532	71788533	rs143176157	chr21	34697199	34697200	rs180857741	chr12	122187043	122187044	rs560512522					chr3	14467840	14467841	rs192321459
chr17	74491289	74491290	rs114967110	chr10	18757381	18757382	rs542597059	chr22	45076807	45076808	rs537682141	chr17	8076693	8076694	rs548320947					chr4	84034894	84034895	rs28445976
chr1	111189646	111189647	rs551215791	chr9	112529171	112529172	rs62578102	chr19	11207344	11207345	rs572948750	chr1	202128507	202128508	rs147276317					chr3	48511686	48511687	rs561718358
chr15	44955933	44955934	rs147170942	chr10	92729226	92729227	rs12261319	chr5	32174445	32174446	rs138888293	chr1	207483340	207483341	rs184372026					chr19	41861167	41861168	rs532173362
chr2	231526391	231526392	rs541126220	chr15	92326615	92326616	rs543035582	chr19	4717696	4717697	rs549005925	chr21	36261149	36261150	rs547506774					chr6	27860810	27860811	rs151241480
chr22	44579842	44579843	rs533259784	chr1	65618210	65618211	rs189781893	chr11	76496745	76496746	rs531506687	chr1	11969916	11969917	rs926271					chr5	171580331	171580332	rs578080428
chr1	26877514	26877515	rs531494659	chr22	17679730	17679731	rs561196138	chr1	160983521	160983522	rs562350068	chr1	16161446	16161447	rs550798813					chr19	45248701	45248702	rs543197487
chr1	167412690	167412691	rs537139028	chr11	47545956	47545957	rs568034286	chr3	52002943	52002944	rs138386847	chr4	6927601	6927602	rs185153695					chr6	30647204	30647205	rs181411232
chr16	50360819	50360820	rs573484810	chr8	125422224	125422225	rs151290449	chr5	42876138	42876139	rs150300827	chr1	45285587	45285588	rs182864574					chr14	24779793	24779794	rs573499423
chr19	18229041	18229042	rs185644920	chr10	21188690	21188691	rs571897336	chr5	118788179	118788180	rs563018796	chr16	88840422	88840423	rs112152503					chr11	128568579	128568580	rs569181493
chr15	40601628	40601629	rs77226541	chr1	205771672	205771673	rs559825362	chr4	140610298	140610299	rs549564422	chr22	20117081	20117082	rs565735574					chr7	73643313	73643314	rs544958734
chr8	130895171	130895172	rs561198216	chr5	78777142	78777143	rs4379173	chr22	50965265	50965266	rs558294384	chr7	127983902	127983903	rs542212858					chr4	915721	915722	rs7658213
chr20	57752094	57752095	rs6100357	chr10	112473283	112473284	rs115184965	chr3	172024682	172024683	rs565988609	chr19	56186621	56186622	rs550589690					chr14	91860532	91860533	rs567810462
chr22	22564919	22564920	rs4145411	chr3	188114788	188114789	rs183254164	chr19	11352311	11352312	rs541695168	chr9	107753997	107753998	rs551424176					chr3	50373914	50373915	rs188626435
chr15	89184289	89184290	rs529339909	chr3	123062032	123062033	rs145569311	chr10	5007957	5007958	rs138491585	chr8	9008163	9008164	rs536473789					chr17	28084671	28084672	rs576455454
chr6	32810549	32810550	rs150636516	chr15	35996774	35996775	rs184850989	chr16	8960086	8960087	rs75622363	chr3	15094487	15094488	rs147002823					chr11	128602619	128602620	rs576349850
chr2	136999572	136999573	rs563873474	chr20	633967	633968	rs6107703	chr16	2087095	2087096	rs561254832	chr8	56854030	56854031	rs16922458					chr14	91860391	91860392	rs531739797
chr5	169728167	169728168	rs538354053	chr6	105629830	105629831	rs190519429	chr9	19122403	19122404	rs7867814	chr10	74021290	74021291	rs549452314					chr16	81866046	81866047	rs571587159
chr2	233993578	233993579	rs561566748	chr8	101442127	101442128	rs3924175	chr9	4849514	4849515	rs35815255	chr11	64889767	64889768	rs9333578					chr17	8857836	8857837	rs8078271
chr6	159468471	159468472	rs6941516	chr4	152723166	152723167	rs570658400	chr22	37595434	37595435	rs575894660	chr3	52029922	52029923	rs140628352					chr16	81832355	81832356	rs185442316
chr2	198062784	198062785	rs549924013	chr5	150036997	150036998	rs144429804	chr17	48769180	48769181	rs546024741	chr22	42078482	42078483	rs529214867					chr14	91879332	91879333	rs181433179
chr1	26875344	26875345	rs550467090	chr8	22274058	22274059	rs531823018	chr17	73970675	73970676	rs372662512	chr10	73532125	73532126	rs573695002					chr6	24953439	24953440	rs183254411
chr6	33040926	33040927	rs540804755	chr7	44649057	44649058	rs185352281	chr2	120126269	120126270	rs571124691	chr6	26188848	26188849	rs545246181					chr6	25962656	25962657	rs150041060
chr2	204678372	204678373	rs562543635	chr2	40732706	40732707	rs191477197	chr2	120127523	120127524	rs190968915	chr1	43290970	43290971	rs530613049					chr1	45187369	45187370	rs563005619
chr2	70418144	70418145	rs533656556	chr12	117499445	117499446	rs552264747	chr14	65405260	65405261	rs17880850	chr13	44833343	44833344	rs73477688					chr11	67176935	67176936	rs559566505
chr2	136887311	136887312	rs2056296	chr10	116456204	116456205	rs377395235	chr17	79815845	79815846	rs576121990	chr21	45446102	45446103	rs546705323					chr5	150475554	150475555	rs186189871
chr2	136899115	136899116	rs2056297	chr10	112448061	112448062	rs528505641	chr10	73107992	73107993	rs184454533	chr1	38020011	38020012	rs551700861					chr9	100871067	100871068	rs10491722
chr2	136886889	136886890	rs2056294	chr5	41443459	41443460	rs376736684	chr14	51411046	51411047	rs540984067	chr4	74965164	74965165	rs540893185					chr7	150415228	150415229	rs370821027
chr2	136886896	136886897	rs2056295	chr2	40632136	40632137	rs189588171	chr17	2614106	2614107	rs559469214	chr7	66387222	66387223	rs543968230					chr1	167620603	167620604	rs79341370
chr17	7483336	7483337	rs536221420	chr3	46906323	46906324	rs555232127	chr11	61102003	61102004	rs565867580	chr9	73028775	73028776	rs181294777					chr11	73096512	73096513	rs141847723
chr21	43827697	43827698	rs77441639	chr5	113392556	113392557	rs547186063	chr14	103802786	103802787	rs534566244	chr7	5568748	5568749	rs184552929					chr10	30724251	30724252	rs185362399
chr3	107853335	107853336	rs551958155	chr1	74896250	74896251	rs74770182	chr16	88718572	88718573	rs568070581	chr2	7148383	7148384	rs546363220					chr10	70822329	70822330	rs144144286
chr2	69023157	69023158	rs533638160	chr2	101520540	101520541	rs577959716	chr8	144094832	144094833	rs185207101	chr16	30546361	30546362	rs150546746					chr6	27839588	27839589	rs576128698
chr13	30948715	30948716	rs553070990	chr7	16697483	16697484	rs530302956	chr17	79816700	79816701	rs145139775	chr14	55738731	55738732	rs535860616					chr5	171544240	171544241	rs531149600
chr6	32816333	32816334	rs552680687	chr3	66139340	66139341	rs146627430	chr5	132203257	132203258	rs571157525	chr2	12591860	12591861	rs571683026					chr1	118155712	118155713	rs536935214
chr1	206644425	206644426	rs41295972	chr6	39031509	39031510	rs567321062	chr10	131268442	131268443	rs11812668	chr19	1438317	1438318	rs528740895					chr21	15922030	15922031	rs537659325
chr5	150439687	150439688	rs559303108	chr11	22742133	22742134	rs192463077	chr4	8204831	8204832	rs146378558	chr1	115323397	115323398	rs116839213					chr4	2814967	2814968	rs576154498
chr1	167410173	167410174	rs535092816	chr19	7581509	7581510	rs140555415	chr15	80464648	80464649	rs550188232	chr19	14466873	14466874	rs529028743					chr19	14518924	14518925	rs143619017
chr21	43826452	43826453	rs140628973	chr16	58461866	58461867	rs542511350	chr11	76482155	76482156	rs140620450	chr10	51594471	51594472	rs552822580					chr8	142129509	142129510	rs577928171
chr12	105037314	105037315	rs140205763	chr20	42769365	42769366	rs143509234	chr10	102114462	102114463	rs3071	chr14	24740883	24740884	rs537480909					chr11	3852994	3852995	rs183378501
chr2	7865549	7865550	rs7596068	chr9	694857	694858	rs143378770	chr11	64010818	64010819	rs140655996	chr5	112196869	112196870	rs17135066					chr21	46955879	46955880	rs189383130
chr11	48036402	48036403	rs555380116	chr2	192702406	192702407	rs4076005	chr16	8952912	8952913	rs189608801	chr5	112196982	112196983	rs17135067					chr13	46742166	46742167	rs550124810
chr5	49968676	49968677	rs546116626	chr1	74893753	74893754	rs543699830	chr3	186757591	186757592	rs568900287	chr7	23221620	23221621	rs528621088					chr16	11836688	11836689	rs554790720
chr3	183258698	183258699	rs143044114	chr7	31987752	31987753	rs60071586	chr11	45826695	45826696	rs550333679	chr6	32821872	32821873	rs530985319					chr19	42052006	42052007	rs73560844
chr5	156968758	156968759	rs548530967	chr17	42908128	42908129	rs563584053	chr1	178886293	178886294	rs186105339	chr11	118230238	118230239	rs142968969					chr19	7702845	7702846	rs143756757
chr1	25291982	25291983	rs543232446	chr3	12669999	12670000	rs115846022	chr2	138726513	138726514	rs74428291	chr12	125399453	125399454	rs573132840					chr1	167596596	167596597	rs184053223
chr5	156975199	156975200	rs552549669	chr13	75943996	75943997	rs549605230	chr14	65409095	65409096	rs17880758	chr5	170815520	170815521	rs78276384					chr5	66504185	66504186	rs539270712
chr7	144531399	144531400	rs74893905	chr16	19078526	19078527	rs576225206	chr14	51403223	51403224	rs148143618	chr20	1099320	1099321	rs529320368					chr21	34575801	34575802	rs556657324
chr16	57036656	57036657	rs530734522	chr3	186981187	186981188	rs114652870	chr4	39452431	39452432	rs2687968	chr16	66651725	66651726	rs544377584					chr21	46956227	46956228	rs367655354
chr17	33835586	33835587	rs151009319	chr3	16946177	16946178	rs533531024	chr9	19121079	19121080	rs199911214	chr1	1550755	1550756	rs187545855					chr5	169721583	169721584	rs73800605
chr2	204806305	204806306	rs542971985	chr8	145535505	145535506	rs373149915	chr15	80453103	80453104	rs541172511	chr18	13726569	13726570	rs571302538					chr6	32909536	32909537	rs199959319
chr15	89195263	89195264	rs7180509	chr8	17497483	17497484	rs4921796	chr8	144621681	144621682	rs72691464	chr3	196295602	196295603	rs549514287					chr11	48023743	48023744	rs191528641
chr2	197018913	197018914	rs13025305	chr1	85336257	85336258	rs553802090	chr8	144620809	144620810	rs10081594	chr2	88991072	88991073	rs546483396					chr1	27952403	27952404	rs189710555
chr1	154380026	154380027	rs78599332	chr1	180580403	180580404	rs563885863	chr10	81109863	81109864	rs34562979	chr17	39940816	39940817	rs143468395					chr21	45775229	45775230	rs188049714
chr19	17634167	17634168	rs576670377	chr7	116082270	116082271	rs576436469	chr17	80696409	80696410	rs2253149	chr14	81890101	81890102	rs564296386					chr19	35504304	35504305	rs144426841
chr9	117678998	117678999	rs534263041	chr7	132737675	132737676	rs79392708	chr9	19114056	19114057	rs374363212	chr1	203275373	203275374	rs555255400					chr4	8208198	8208199	rs145901044
chr15	75070592	75070593	rs116661742	chr7	112626697	112626698	rs76218047	chr10	73107818	73107819	rs578114334	chr8	145158647	145158648	rs563528580					chr1	111763334	111763335	rs112256455
chr17	74486198	74486199	rs151058922	chr5	139620648	139620649	rs539786162	chr10	11758048	11758049	rs118015081	chr3	193854049	193854050	rs112770159					chr9	117147995	117147996	rs375746802
chr11	2323219	2323220	rs734094	chr7	116150054	116150055	rs181490142	chr8	126448283	126448284	rs201623901	chr4	6927588	6927589	rs529126554					chr19	41869980	41869981	rs181119612
chr11	60764027	60764028	rs916813	chr5	156976557	156976558	rs546009068	chr19	41260722	41260723	rs80208490	chr11	118286641	118286642	rs559952601					chr13	46751782	46751783	rs574074349
chr11	60763831	60763832	rs916811	chr5	156991444	156991445	rs61753548	chr5	177634141	177634142	rs144008103	chr1	11968348	11968349	rs575061205					chr16	3073789	3073790	rs530604560
chr17	8853332	8853333	rs554797002	chr12	33041484	33041485	rs2045173	chr1	93645984	93645985	rs572774377	chr2	10533280	10533281	rs150833045					chr8	134087219	134087220	rs539644351
chr16	50316057	50316058	rs116089813	chr4	114684439	114684440	rs547489051	chr17	79821416	79821417	rs530786470	chr6	33245036	33245037	rs577285236					chr2	136885039	136885040	rs531016786
chr8	126932968	126932969	rs574826162	chr5	66300423	66300424	rs368555815	chr1	19221841	19221842	rs16862344	chr17	8076756	8076757	rs115989975					chr4	185378819	185378820	rs74919521
chr2	231090775	231090776	rs539643966	chr4	6841788	6841789	rs142429879	chr8	23021345	23021346	rs11135703	chr7	98520374	98520375	rs79354523					chr16	57048706	57048707	rs12928552
chr5	131836582	131836583	rs574628320	chr10	124768888	124768889	rs7072913	chr2	85786622	85786623	rs189987255	chr4	185307590	185307591	rs574523563					chr6	31461770	31461771	rs2894221
chr19	6479290	6479291	rs540496281	chr19	48282153	48282154	rs562818073	chr2	38958954	38958955	rs114039092	chr1	117046966	117046967	rs570833294					chr19	51633048	51633049	rs575691689
chr1	31203427	31203428	rs72876485	chr13	28023441	28023442	rs541048774	chr7	134849004	134849005	rs572562258	chr1	1310554	1310555	rs535345480					chr2	233963005	233963006	rs545130266
chr1	26868173	26868174	rs547210146	chr18	32620857	32620858	rs577336987	chr2	188415027	188415028	rs553148750	chr1	46153760	46153761	rs12035512					chr15	80254451	80254452	rs576094123
chr7	50470057	50470058	rs560349851	chr2	40594237	40594238	rs72798626	chr12	104350923	104350924	rs567466537	chr1	181002973	181002974	rs573457154					chr13	46752700	46752701	rs527866966
chr6	31553496	31553497	rs566161392	chr9	115142095	115142096	rs549194153	chr1	149224032	149224033	rs587723435	chr11	108535631	108535632	rs192721026					chr12	66663336	66663337	rs536101880
chr1	9714722	9714723	rs536847364	chr17	1552717	1552718	rs527442791	chr16	56642402	56642403	rs574950130	chr2	179279725	179279726	rs56839647					chr20	47430661	47430662	rs6019437
chr14	65758047	65758048	rs542701572	chr1	112233042	112233043	rs561547038	chr9	4849416	4849417	rs541849101	chr6	31165931	31165932	rs553038017					chr19	35488436	35488437	rs148148893
chr19	1089419	1089420	rs555654259	chr7	101458601	101458602	rs562171182	chr6	28888895	28888896	rs571062588	chr21	33984939	33984940	rs76877090					chr14	35340152	35340153	rs540310997
chr5	156641173	156641174	rs188139347	chr11	17035807	17035808	rs572205724	chr11	1328511	1328512	rs546168163	chr16	58163397	58163398	rs533701968					chr22	22291019	22291020	rs7285559
chr1	117544063	117544064	rs12077362	chr6	46410655	46410656	rs546384164	chr5	79501064	79501065	rs571307419	chr18	32870132	32870133	rs568748114					chr21	34590623	34590624	rs565058887
chr2	233954267	233954268	rs574005595	chr20	42815878	42815879	rs543769195	chr15	80452491	80452492	rs180944110	chr9	123555766	123555767	rs571586045					chr1	26631524	26631525	rs147381440
chr19	13210095	13210096	rs576322701	chr1	228555482	228555483	rs55642973	chr5	172263661	172263662	rs79986858	chr12	53693194	53693195	rs568475240					chr4	185332232	185332233	rs572491916
chr1	117348533	117348534	rs59218283	chr5	115426939	115426940	rs555281454	chr4	39528937	39528938	rs13127236	chr2	74276492	74276493	rs193254782					chr3	32469891	32469892	rs186295982
chr21	43658738	43658739	rs543782720	chr1	150230323	150230324	rs587684537	chr10	102133587	102133588	rs540976394	chr8	21818167	21818168	rs148139592					chr17	80292789	80292790	rs565859601
chr7	138775935	138775936	rs139185502	chr9	37993268	37993269	rs57437603	chr2	85785666	85785667	rs189477770	chr7	101500423	101500424	rs183630141					chr17	1531503	1531504	rs572187274
chr6	106548130	106548131	rs530239	chr9	139237849	139237850	rs188659556	chr5	132209953	132209954	rs186121079	chr19	10946999	10947000	rs182223525					chr2	233929085	233929086	rs540949676
chr3	111386361	111386362	rs569152842	chr3	27387642	27387643	rs201821707	chr11	47737214	47737215	rs574585459	chr7	72276613	72276614	rs549848596					chr2	202122480	202122481	rs35022862
chr1	161033235	161033236	rs561933690	chr2	40595008	40595009	rs113885542	chr12	110012946	110012947	rs372234802	chr12	104904279	104904280	rs538106974					chr17	43484533	43484534	rs569913649
chr2	68966562	68966563	rs34956175	chr13	29532435	29532436	rs7319302	chr6	28891725	28891726	rs560429404	chr19	54692271	54692272	rs576002137					chr9	139267292	139267293	rs4078098
chr19	1028174	1028175	rs532556422	chr15	71792923	71792924	rs553621283	chr3	186758214	186758215	rs536042807	chr1	12289947	12289948	rs146603171					chr19	36399094	36399095	rs201257797
chr21	43844733	43844734	rs115024279	chr22	41876636	41876637	rs573140169	chr4	140609519	140609520	rs572983948	chr7	5614763	5614764	rs527929398					chr17	1494365	1494366	rs571435161
chr14	91825745	91825746	rs185838630	chr1	120174506	120174507	rs191183620	chr10	70287587	70287588	rs568288074	chr19	38807858	38807859	rs554559490					chr9	134137589	134137590	rs541091027
chr2	68967414	68967415	rs117925701	chr8	11538185	11538186	rs187983359	chr6	7139459	7139460	rs548433286	chr2	97304272	97304273	rs115491201					chr11	615690	615691	rs148947445
chr5	1316097	1316098	rs185282432	chr5	170999513	170999514	rs556762603	chr15	89007540	89007541	rs370192701	chr18	9743641	9743642	rs527748587					chr1	12250813	12250814	rs567359714
chr5	35851772	35851773	rs186306066	chr5	137910685	137910686	rs41294558	chr7	155439283	155439284	rs533556073	chr16	85604775	85604776	rs544939958					chr16	28191567	28191568	rs546324973
chr16	57080601	57080602	rs141441293	chr20	25236784	25236785	rs11087508	chr11	1319083	1319084	rs568245801	chr17	76268570	76268571	rs139020277					chr4	8224764	8224765	rs577067421
chr3	113950971	113950972	rs573871701	chr1	205780111	205780112	rs144301821	chr12	89742741	89742742	rs544777529	chr5	93447520	93447521	rs564770333					chr21	34638663	34638664	rs538019049
chr19	12035503	12035504	rs548607843	chr2	197148956	197148957	rs567271767	chr14	65410293	65410294	rs575224461	chr1	36626797	36626798	rs555115787					chr12	104867483	104867484	rs552705976
chr6	149793136	149793137	rs114751915	chr15	77806158	77806159	rs147688341	chr19	41261610	41261611	rs541625358	chr9	93927232	93927233	rs557202679					chr10	129843203	129843204	rs544439828
chr5	150465639	150465640	rs113346780	chr4	141788685	141788686	rs184022683	chr19	4715642	4715643	rs146299368	chr3	25645847	25645848	rs557202677					chr12	47601327	47601328	rs187610003
chr16	88764588	88764589	rs577190599	chr19	30156589	30156590	rs570065422	chr16	1991048	1991049	rs573603274	chr22	22293246	22293247	rs115907933					chr7	138792835	138792836	rs541251294
chr1	198603136	198603137	rs575625214	chr1	26582311	26582312	rs187115380	chr19	6730457	6730458	rs370858978	chr3	51428505	51428506	rs541379244					chr7	50412093	50412094	rs146715116
chr14	102187574	102187575	rs2991520	chr9	95993153	95993154	rs559549711	chr7	6488221	6488222	rs528360760	chr19	3374664	3374665	rs546123542					chr11	64634442	64634443	rs79115071
chr11	117876505	117876506	rs539230749	chr10	102825700	102825701	rs7100558	chr10	73100150	73100151	rs552117320	chr7	38375260	38375261	rs558595444					chr2	158270384	158270385	rs549445556
chr22	17579493	17579494	rs150569017	chr10	60094474	60094475	rs139724944	chr6	26128003	26128004	rs542149820	chr1	44440632	44440633	rs547891031					chr20	62199035	62199036	rs533864997
chr2	137139728	137139729	rs536145992	chr16	2302220	2302221	rs182474132	chr6	119668733	119668734	rs539067338	chr15	75943783	75943784	rs148457944					chr2	69025193	69025194	rs563900873
chr1	117309688	117309689	rs144413486	chr5	150006149	150006150	rs113490408	chr6	43744150	43744151	rs376279439	chr7	72276503	72276504	rs561053494					chr4	106112260	106112261	rs73836051
chr11	5714229	5714230	rs11038738	chr1	236916404	236916405	rs140411699	chr11	65381919	65381920	rs148368943	chr6	31790018	31790019	rs559204243					chr19	54881269	54881270	rs532259335
chr2	231523771	231523772	rs552679379	chr10	121112378	121112379	rs60162822	chr9	130866175	130866176	rs564906853	chr5	159435997	159435998	rs567292719					chr20	47329213	47329214	rs77225766
chr17	8818725	8818726	rs111352437	chr15	57954258	57954259	rs538978909	chr15	89680376	89680377	rs546211098	chr2	42587267	42587268	rs188858897					chr14	91868131	91868132	rs148501549
chr19	1065087	1065088	rs546492031	chr12	3385653	3385654	rs567430909	chr5	132210462	132210463	rs559364254	chr18	268182	268183	rs184016814					chr10	73515887	73515888	rs6480553
chr5	169706640	169706641	rs545546831	chr1	193074370	193074371	rs10801175	chr3	50340939	50340940	rs587610091	chr7	66767479	66767480	rs573985701					chr19	42634995	42634996	rs532743074
chr1	167407716	167407717	rs113652489	chr7	80254852	80254853	rs542302311	chr8	134501971	134501972	rs552709530	chr7	64460131	64460132	rs572385128					chr16	67969099	67969100	rs534306794
chr19	15565473	15565474	rs201122804	chr2	169387056	169387057	rs529302164	chr11	76492563	76492564	rs116709410	chr17	57368036	57368037	rs534490302					chr15	91428866	91428867	rs149479943
chr9	117139052	117139053	rs140509220	chr13	24125582	24125583	rs114055210	chr11	45829371	45829372	rs191891320	chr19	1203551	1203552	rs190339623					chr12	66582696	66582697	rs370875167
chr11	60784377	60784378	rs572949179	chr3	73047220	73047221	rs544177077	chr12	6494638	6494639	rs548804027	chr6	107077428	107077429	rs567357808					chr1	26640836	26640837	rs537080135
chr20	56204703	56204704	rs537193620	chr3	40351089	40351090	rs540162537	chr8	144104673	144104674	rs116740658	chr19	7553786	7553787	rs115553143					chr15	77291181	77291182	rs145748718
chr17	47295467	47295468	rs569401090	chr18	34028395	34028396	rs115641058	chr5	177657773	177657774	rs532626806	chr15	58813761	58813762	rs376253176					chr11	72523381	72523382	rs552498423
chr8	37739082	37739083	rs528129925	chr6	45911184	45911185	rs561624614	chr9	107675111	107675112	rs554925551	chr1	20834537	20834538	rs200370416					chr6	42897238	42897239	rs530339419
chr13	20986254	20986255	rs73160833	chr1	165607314	165607315	rs182678477	chr15	41056073	41056074	rs549260004	chr10	43950980	43950981	rs12359825					chr1	92948211	92948212	rs187267406
chr1	161030017	161030018	rs534405008	chr15	79104590	79104591	rs532315351	chr5	176755341	176755342	rs6876677	chr11	63974974	63974975	rs575642594					chr15	94831374	94831375	rs151204363
chr11	60749245	60749246	rs60176645	chr15	85365717	85365718	rs572489259	chr19	11201380	11201381	rs557375639	chr1	212965066	212965067	rs35464401					chr8	27226757	27226758	rs78785853
chr5	169707642	169707643	rs35236229	chr7	158937134	158937135	rs576634084	chr19	11254841	11254842	rs561181438	chr10	70091050	70091051	rs1322829					chr6	31552847	31552848	rs9380263
chr14	91780677	91780678	rs527718752	chr1	85356367	85356368	rs566217478	chr3	186692782	186692783	rs190373225	chr20	30873599	30873600	rs546688331					chr1	235117885	235117886	rs150319122
chr10	6112853	6112854	rs569814429	chr16	2010603	2010604	rs142934658	chr8	22924527	22924528	rs555458159	chr4	87933051	87933052	rs548932695					chr2	69037660	69037661	rs149897586
chr6	33043633	33043634	rs149806252	chr17	27465347	27465348	rs57953044	chr8	74205864	74205865	rs558106674	chr12	118811052	118811053	rs192922717					chr2	197028473	197028474	rs191557300
chr22	40314962	40314963	rs535692537	chr2	27998716	27998717	rs543690704	chr6	28889849	28889850	rs572419251	chr9	111882435	111882436	rs111618342					chr15	45010762	45010763	rs180842449
chr11	5719195	5719196	rs539473336	chr4	140685344	140685345	rs541039277	chr2	120126011	120126012	rs532193299	chr16	25060191	25060192	rs570563236					chr5	100175823	100175824	rs79544468
chr11	60755633	60755634	rs117138521	chr3	27388740	27388741	rs564666806	chr11	45829425	45829426	rs542244806	chr7	6048972	6048973	rs1062372					chr20	3914018	3914019	rs577171482
chr8	126950927	126950928	rs376056093	chr17	36850261	36850262	rs557219001	chr5	39413235	39413236	rs3906413	chr19	13950019	13950020	rs369039743					chr12	104971355	104971356	rs558644313
chr5	156683608	156683609	rs186465317	chr6	10722684	10722685	rs527327529	chr5	177635184	177635185	rs147060754	chr7	6433222	6433223	rs376394524					chr5	169707593	169707594	rs188825587
chr17	29140874	29140875	rs139490645	chr1	214203976	214203977	rs547424165	chr6	3139349	3139350	rs542307767	chr1	26758685	26758686	rs538561781					chr19	42390706	42390707	rs547690519
chr2	202124567	202124568	rs192472351	chr1	76190757	76190758	rs553691038	chr8	74205728	74205729	rs543679938	chr7	140624832	140624833	rs568241579					chr22	37704600	37704601	rs557488185
chr2	231322320	231322321	rs545723370	chr11	34378270	34378271	rs541918542	chr7	105925247	105925248	rs539451815	chr1	59349804	59349805	rs145440290					chr16	50310345	50310346	rs562721779
chr14	91830629	91830630	rs375055385	chr18	3215726	3215727	rs115553889	chr17	80054340	80054341	rs201311256	chr2	8666363	8666364	rs566382188					chr9	35115452	35115453	rs191217518
chr2	204678264	204678265	rs556549537	chr8	142427855	142427856	rs533730632	chr9	114393598	114393599	rs542238402	chr7	150924341	150924342	rs572757718					chr1	26870928	26870929	rs76844950
chr2	42354762	42354763	rs574558749	chr3	119365150	119365151	rs77366069	chr9	33165861	33165862	rs193129665	chr19	54371049	54371050	rs115528893					chr5	40841298	40841299	rs556120752
chr17	74496499	74496500	rs551139249	chr7	80255762	80255763	rs10247260	chr20	49363092	49363093	rs188376776	chr3	14452506	14452507	rs550145746					chr11	72427574	72427575	rs543678433
chr2	204798799	204798800	rs563374073	chr18	71820281	71820282	rs575388963	chr19	49469160	49469161	rs184528142	chr18	23806193	23806194	rs530228085					chr17	8846211	8846212	rs545108351
chr2	202060025	202060026	rs575040894	chr9	589544	589545	rs182055440	chr1	221890823	221890824	rs137983771	chr4	54232109	54232110	rs1351514					chr2	182322563	182322564	rs200018098
chr17	74477364	74477365	rs375676142	chr20	33575869	33575870	rs558638848	chr16	1990993	1990994	rs13331553	chr19	55987775	55987776	rs528164546					chr9	92136467	92136468	rs62557304
chr2	233994293	233994294	rs375035058	chr16	4526103	4526104	rs17879291	chr11	45826711	45826712	rs553121878	chr18	33077806	33077807	rs142615973					chr14	91841938	91841939	rs573789239
chr2	202056401	202056402	rs534628740	chr11	130391436	130391437	rs543458317	chr12	112204691	112204692	rs569534440	chr17	79670388	79670389	rs375755833					chr6	41995121	41995122	rs544892278
chr7	144509674	144509675	rs59091615	chr6	17276132	17276133	rs138991560	chr7	65608459	65608460	rs190142362	chr1	246378447	246378448	rs188282249					chr11	64531747	64531748	rs562120352
chr2	198138329	198138330	rs568728389	chr11	63933394	63933395	rs548561828	chr17	2614093	2614094	rs147483529	chr7	155473774	155473775	rs567899088					chr5	1517901	1517902	rs553588045
chr1	161037912	161037913	rs575669482	chr22	33975838	33975839	rs2267234	chr20	61588948	61588949	rs200227620	chr8	27219895	27219896	rs189504263					chr6	137537507	137537508	rs370383712
chr21	43826099	43826100	rs542877299	chr22	35994704	35994705	rs567474802	chr16	8957903	8957904	rs79299657	chr12	125425392	125425393	rs144486426					chr1	111763988	111763989	rs116042346
chr20	56203967	56203968	rs4811894	chr10	112481474	112481475	rs562642250	chr1	1690658	1690659	rs559958495	chr17	43423000	43423001	rs117087972					chr8	134077132	134077133	rs146237755
chr14	21250658	21250659	rs532494174	chr1	16340082	16340083	rs538451665	chr3	15642206	15642207	rs546446445	chr7	1199771	1199772	rs143709938					chr5	131829546	131829547	rs536210037
chr7	150431477	150431478	rs546905410	chr12	3324970	3324971	rs193131432	chr1	211748717	211748718	rs201049709	chr16	25060157	25060158	rs530610002					chr19	41869156	41869157	rs527935495
chr19	48752322	48752323	rs566431941	chr5	102258571	102258572	rs148892108	chr11	93477524	93477525	rs537256463	chr11	65271891	65271892	rs149582996					chr7	144531037	144531038	rs201531147
chr1	111731009	111731010	rs372717111	chr3	188070431	188070432	rs558160561	chr20	48810140	48810141	rs143410292	chr1	46769063	46769064	rs561389071					chr9	95881166	95881167	rs556333868
chr20	56194835	56194836	rs574225439	chr9	116311390	116311391	rs185668592	chr2	120195950	120195951	rs185666556	chr4	140587043	140587044	rs809468					chr6	31461924	31461925	rs2253044
chr1	160545856	160545857	rs181825993	chr8	102040857	102040858	rs188434368	chr6	26027304	26027305	rs201938912	chr19	4376085	4376086	rs150902225					chr8	56904779	56904780	rs567241261
chr6	159467619	159467620	rs572051427	chr15	96597345	96597346	rs532282390	chr18	77708110	77708111	rs532439425	chr19	4374756	4374757	rs541642454					chr11	117873144	117873145	rs4252296
chr2	204678221	204678222	rs558982290	chr9	38052344	38052345	rs559009716	chr14	50087635	50087636	rs116136260	chr2	54798129	54798130	rs545481940					chr11	128593886	128593887	rs553564879
chr22	44579754	44579755	rs60553666	chr12	48499051	48499052	rs573717391	chr9	19127349	19127350	rs72561767	chr22	36864253	36864254	rs550248645					chr9	35109291	35109292	rs112866063
chr9	117144271	117144272	rs116503409	chr10	112442986	112442987	rs4917580	chr9	19127480	19127481	rs72561765	chr9	132597464	132597465	rs148302016					chr9	95791969	95791970	rs563798456
chr17	7487107	7487108	rs2075230	chr10	62047477	62047478	rs577022533	chr14	65405519	65405520	rs567319017	chr12	6454744	6454745	rs574285318					chr19	17859857	17859858	rs566364012
chr20	56205634	56205635	rs550853520	chr3	140829400	140829401	rs538356717	chr8	144635638	144635639	rs533004587	chr1	204370199	204370200	rs544240311					chr7	50429688	50429689	rs567820651
chr16	10970731	10970732	rs561593813	chr17	45283426	45283427	rs562394147	chr1	55326310	55326311	rs619658	chr3	149470161	149470162	rs557801773					chr8	27213720	27213721	rs61107056
chr2	204580533	204580534	rs139047489	chr9	97766713	97766714	rs187801305	chr17	48941066	48941067	rs531249134	chr11	63342186	63342187	rs138249071					chr3	3167826	3167827	rs138544101
chr2	69024486	69024487	rs75148656	chr6	129273691	129273692	rs529758558	chr22	19162773	19162774	rs114753590	chr18	32559294	32559295	rs509477					chr8	134095297	134095298	rs576870750
chr14	93119170	93119171	rs142478790	chr9	27151714	27151715	rs375520664	chr9	114393568	114393569	rs574758449	chr10	79803693	79803694	rs148657737					chr7	138781179	138781180	rs77289829
chr1	235184071	235184072	rs539248176	chr22	18598585	18598586	rs138019005	chr12	89751663	89751664	rs561020893	chr15	45341434	45341435	rs565022108					chr6	32809348	32809349	rs55853041
chr1	160537005	160537006	rs182601135	chr10	72091510	72091511	rs10999272	chr20	61438635	61438636	rs6011398	chr6	13615403	13615404	rs545080610					chr5	50004848	50004849	rs144539820
chr1	167464559	167464560	rs570401290	chr14	94419820	94419821	rs139360633	chr21	33034081	33034082	rs17883270	chr1	45273442	45273443	rs553438301					chr17	76134053	76134054	rs143486877
chr2	202132592	202132593	rs558471808	chr10	121028133	121028134	rs571233126	chr9	116150107	116150108	rs565098226	chr8	62673020	62673021	rs11783343					chr3	13462416	13462417	rs13314990
chr20	57724988	57724989	rs572470363	chr11	16865355	16865356	rs142197136	chr9	97786910	97786911	rs552433404	chr20	46116224	46116225	rs139841965					chr1	45187487	45187488	rs528175842
chr17	29147941	29147942	rs116724585	chr13	48612219	48612220	rs543383691	chr1	1699896	1699897	rs144867010	chr1	10532633	10532634	rs540056471					chr1	92925662	92925663	rs560491763
chr17	25957333	25957334	rs3763959	chr6	36822198	36822199	rs145612847	chr17	80051480	80051481	rs527276272	chr6	41907450	41907451	rs577461402					chr9	139924211	139924212	rs549956119
chr2	202121506	202121507	rs190977556	chr1	41229121	41229122	rs35262530	chr8	27452853	27452854	rs555809125	chr6	13678759	13678760	rs559838226					chr16	28503153	28503154	rs534657200
chr2	231093604	231093605	rs538627294	chr4	174440999	174441000	rs566944716	chr22	19165797	19165798	rs534355939	chr10	126381723	126381724	rs544247838					chr5	171576525	171576526	rs373536278
chr18	2716676	2716677	rs560995976	chr14	55042613	55042614	rs545370812	chr15	90349694	90349695	rs568774558	chr17	2527981	2527982	rs144416736					chr9	95824544	95824545	rs150225806
chr1	200851003	200851004	rs559437287	chr4	159747284	159747285	rs557813768	chr11	76505454	76505455	rs534453175	chr19	49376220	49376221	rs74780148					chr1	183600695	183600696	rs190486441
chr11	118204581	118204582	rs192166369	chr11	6704086	6704087	rs368217017	chr4	8227651	8227652	rs1281144	chr7	73130210	73130211	rs192189101					chr19	2273113	2273114	rs548487990
chr2	198081345	198081346	rs190721286	chr1	120161840	120161841	rs3862262	chr11	57192896	57192897	rs560509613	chr1	94375051	94375052	rs551989528					chr2	234073090	234073091	rs70958387
chr16	3113992	3113993	rs117305116	chr22	43097930	43097931	rs12170428	chr1	35325411	35325412	rs548770764	chr1	12538340	12538341	rs558236131					chr12	104854603	104854604	rs548388228
chr22	40320633	40320634	rs569218283	chr8	17934547	17934548	rs146540946	chr1	12673423	12673424	rs182977315	chr1	19536976	19536977	rs532320587					chr4	84031623	84031624	rs149100725
chr16	50714997	50714998	rs554251296	chr10	112446264	112446265	rs146477139	chr6	119645415	119645416	rs546666012	chr11	65267595	65267596	rs570771672					chr20	43599315	43599316	rs549867867
chr7	150362018	150362019	rs79900201	chr5	131549368	131549369	rs560630551	chr11	118963753	118963754	rs544651362	chr6	34725359	34725360	rs145921850					chr9	123555515	123555516	rs555500281
chr20	57736411	57736412	rs140812778	chr5	218597	218598	rs2303740	chr9	116150632	116150633	rs557510313	chr3	150264588	150264589	rs201718601					chr4	185373106	185373107	rs527839244
chr18	12880689	12880690	rs188312574	chr15	86157948	86157949	rs552751240	chr19	11346851	11346852	rs568385417	chr2	11606430	11606431	rs549416733					chr11	117880133	117880134	rs576370962
chr3	108559556	108559557	rs150010837	chr9	112527868	112527869	rs531187073	chr7	1197010	1197011	rs569581625	chr6	136610588	136610589	rs554003729					chr1	27963195	27963196	rs150122027
chr19	6801782	6801783	rs527830621	chr1	64164863	64164864	rs541490977	chr20	48811117	48811118	rs562677129	chr10	75608897	75608898	rs199637945					chr1	12234306	12234307	rs563802363
chr16	88753021	88753022	rs546219128	chr3	192288874	192288875	rs781408	chr17	40690257	40690258	rs556923148	chr6	26216745	26216746	rs555818951					chr15	40595188	40595189	rs570076997
chr20	43608672	43608673	rs188214192	chr4	186574298	186574299	rs563507545	chr9	107675023	107675024	rs546419674	chr11	65270636	65270637	rs571641196					chr1	114415203	114415204	rs551312612
chr6	128218712	128218713	rs146769783	chr13	76278449	76278450	rs551668620	chr20	48809490	48809491	rs373445429	chr9	93955482	93955483	rs539765698					chr9	101011639	101011640	rs553885319
chr22	37678337	37678338	rs540447404	chr4	186670338	186670339	rs7654366	chr1	55329258	55329259	rs534792335	chr6	33245199	33245200	rs531951972					chr13	46785172	46785173	rs562979228
chr1	160678188	160678189	rs553468770	chr6	4373212	4373213	rs9405232	chr12	89749762	89749763	rs578185652	chr17	73343253	73343254	rs536198958					chr8	27224095	27224096	rs539610560
chr1	26874258	26874259	rs114085285	chr9	116336555	116336556	rs557096363	chr3	194204714	194204715	rs545164656	chr12	27397152	27397153	rs568740615					chr17	4618659	4618660	rs117305636
chr9	117685140	117685141	rs553362670	chr2	40455138	40455139	rs530258138	chr15	80455184	80455185	rs559177623	chr6	42013454	42013455	rs542576353					chr4	2840419	2840420	rs568869119
chr2	137140019	137140020	rs561772121	chr6	3909549	3909550	rs553591287	chr19	50431098	50431099	rs531186677	chr17	33288362	33288363	rs9635769					chr6	30482580	30482581	rs140770017
chr5	49985962	49985963	rs184917918	chr12	94251574	94251575	rs183998165	chr5	89825373	89825374	rs533772631	chr20	49407412	49407413	rs533111813					chr5	39209613	39209614	rs140884228
chr2	231465738	231465739	rs79996838	chr14	73361683	73361684	rs535363002	chr17	40717486	40717487	rs145108650	chr8	22925293	22925294	rs147849663					chr1	167603065	167603066	rs567921672
chr2	136885276	136885277	rs557281880	chr8	134546887	134546888	rs533921647	chr20	61587857	61587858	rs573262791	chr1	224348314	224348315	rs16844592					chr5	157002279	157002280	rs114311152
chr5	169076832	169076833	rs11740661	chr20	55972650	55972651	rs531982731	chr20	56137811	56137812	rs145580276	chr1	246741146	246741147	rs73148092					chr17	76124774	76124775	rs563810911
chr5	14598284	14598285	rs545961642	chr3	39224722	39224723	rs527470928	chr9	19116257	19116258	rs10453193	chr1	112298377	112298378	rs28372703					chr8	21764946	21764947	rs186871113
chr22	50631142	50631143	rs529128149	chr12	110704345	110704346	rs187191747	chr1	44007542	44007543	rs562131095	chr19	39174399	39174400	rs543208763					chr12	105132046	105132047	rs569865599
chr7	144517885	144517886	rs539270813	chr12	96149099	96149100	rs185522604	chr14	81983875	81983876	rs192743168	chr6	31926777	31926778	rs547818447					chr16	57027096	57027097	rs555410078
chr2	204756199	204756200	rs546998403	chr15	71300947	71300948	rs540252814	chr3	52003235	52003236	rs538164945	chr7	140179266	140179267	rs150126646					chr11	67765051	67765052	rs568365180
chr6	29676811	29676812	rs148101203	chr9	92219992	92219993	rs527819772	chr3	49394495	49394496	rs564792486	chr17	1619919	1619920	rs201917309					chr16	81833424	81833425	rs149653795
chr3	108540209	108540210	rs575254017	chr20	36780889	36780890	rs7268761	chr17	38079830	38079831	rs541392437	chr1	17231700	17231701	rs563366333					chr2	68619328	68619329	rs538143058
chr1	53099229	53099230	rs568400573	chr10	93350019	93350020	rs185061916	chr17	49022028	49022029	rs541415635	chr6	106968997	106968998	rs200461385					chr1	27667947	27667948	rs565314124
chr16	88763017	88763018	rs538097687	chr9	2560697	2560698	rs146320878	chr20	30795641	30795642	rs556847066	chr1	93646069	93646070	rs200461387					chr2	219232564	219232565	rs546504683
chr2	68950429	68950430	rs7564096	chr10	18687687	18687688	rs532688576	chr19	11204969	11204970	rs554360283	chr9	132641542	132641543	rs149042334					chr17	29143958	29143959	rs565756094
chr3	183260137	183260138	rs577957844	chr13	75969921	75969922	rs568786717	chr3	182817220	182817221	rs572765608	chr14	35837215	35837216	rs531344904					chr4	40206423	40206424	rs183409571
chr11	117850726	117850727	rs73009920	chr4	169426658	169426659	rs1962354	chr12	89746461	89746462	rs552491007	chr16	81348648	81348649	rs558816909					chr3	14481851	14481852	rs114485020
chr14	50511832	50511833	rs371176278	chr5	66304831	66304832	rs562588895	chr6	26125008	26125009	rs76411849	chr17	56406933	56406934	rs572590743					chr8	56838558	56838559	rs79522141
chr19	6476859	6476860	rs190712565	chr6	5766444	5766445	rs144071315	chr20	3522643	3522644	rs540036979	chr6	139695854	139695855	rs540212906					chr22	22298582	22298583	rs75840138
chr2	231790621	231790622	rs538485570	chr10	75410898	75410899	rs563221000	chr11	76500190	76500191	rs529548068	chr17	41561130	41561131	rs540209502					chr21	46314324	46314325	rs181359928
chr17	16320239	16320240	rs190440339	chr7	8273096	8273097	rs145085418	chr1	155107890	155107891	rs539826314	chr10	11728005	11728006	rs139281400					chr5	171597807	171597808	rs564301568
chr2	136999192	136999193	rs76911465	chr3	25468452	25468453	rs139006617	chr16	11017875	11017876	rs570910497	chr16	68019072	68019073	rs552298062					chr17	42423262	42423263	rs3859268
chr2	68974356	68974357	rs77025204	chr6	34566626	34566627	rs555080508	chr5	130498964	130498965	rs571181608	chr1	200638715	200638716	rs565166012					chr8	56886525	56886526	rs552306248
chr17	43302399	43302400	rs568625301	chr2	220488832	220488833	rs181063716	chr1	24119884	24119885	rs574604207	chr7	152373224	152373225	rs571503606					chr1	202130259	202130260	rs74424886
chr1	207098805	207098806	rs117318449	chr4	37948458	37948459	rs562214398	chr20	36661989	36661990	rs150214975	chr7	107220636	107220637	rs192628453					chr17	29142142	29142143	rs545584200
chr2	136971118	136971119	rs545027143	chr1	184813150	184813151	rs570941963	chr9	19123149	19123150	rs76015193	chr6	13712505	13712506	rs565908761					chr12	105046613	105046614	rs145188400
chr7	50341846	50341847	rs540536538	chr17	80695612	80695613	rs552199179	chr17	48940637	48940638	rs201802177	chr6	27870762	27870763	rs556290126					chr5	131835566	131835567	rs148522171
chr6	31234684	31234685	rs561793172	chr9	101723423	101723424	rs554956065	chr8	144618745	144618746	rs574846157	chr6	80254945	80254946	rs529508613					chr7	98975940	98975941	rs537893752
chr2	202113134	202113135	rs533644049	chr17	79213578	79213579	rs549506425	chr1	178886158	178886159	rs554893086	chr8	17104264	17104265	rs573336162					chr5	176865339	176865340	rs542881029
chr1	117294292	117294293	rs548074486	chr3	159599464	159599465	rs183822097	chr11	2924374	2924375	rs12276681	chr19	54960269	54960270	rs372376973					chr17	43309142	43309143	rs73319102
chr9	117127705	117127706	rs113568114	chr3	42229740	42229741	rs74937074	chr6	26026747	26026748	rs189392283	chr2	43449213	43449214	rs116701156					chr8	134066319	134066320	rs151032371
chr17	33775455	33775456	rs146471688	chr1	62529880	62529881	rs564493215	chr5	118789967	118789968	rs112958280	chr10	79803542	79803543	rs185706398					chr22	17594846	17594847	rs570981069
chr2	198105122	198105123	rs569794465	chr15	85397042	85397043	rs372302640	chr1	211753195	211753196	rs376614947	chr19	1021670	1021671	rs138975468					chr9	134151746	134151747	rs561148894
chr2	68972688	68972689	rs183189549	chr3	25632194	25632195	rs556739604	chr7	105924591	105924592	rs192212847	chr19	45674774	45674775	rs142924671					chr4	2800908	2800909	rs182055659
chr1	117311993	117311994	rs141977002	chr15	26641395	26641396	rs185078810	chr4	7069900	7069901	rs3822269	chr1	36107125	36107126	rs142938354					chr19	2273766	2273767	rs141526160
chr17	76109898	76109899	rs369430467	chr10	116446567	116446568	rs532746634	chr12	53575766	53575767	rs558437364	chr17	33894955	33894956	rs12600662					chr3	121376655	121376656	rs571535864
chr3	122329343	122329344	rs369110210	chr15	89631839	89631840	rs563908316	chr12	123467764	123467765	rs565824635	chr12	14410752	14410753	rs140119193					chr14	88480618	88480619	rs114064763
chr16	57027738	57027739	rs186219891	chr13	22251812	22251813	rs571725130	chr6	151773218	151773219	rs139290104	chr6	170862422	170862423	rs578245441					chr17	74477672	74477673	rs561045000
chr7	138764956	138764957	rs530474912	chr18	34042568	34042569	rs191285702	chr5	36181809	36181810	rs188363890	chr6	157041237	157041238	rs574776572					chr1	160550323	160550324	rs117465390
chr1	92950093	92950094	rs548239090	chr1	57138358	57138359	rs6688263	chr1	1690442	1690443	rs116018868	chr2	62115850	62115851	rs537331160					chr1	160678233	160678234	rs181320165
chr5	35868517	35868518	rs10074127	chr10	112514245	112514246	rs558822430	chr20	5989034	5989035	rs555265045	chr9	95896006	95896007	rs564659228					chr2	143899418	143899419	rs3910609
chr1	92949599	92949600	rs531898530	chr2	105986107	105986108	rs545855065	chr4	8205096	8205097	rs186240309	chr6	167368824	167368825	rs539097926					chr3	196356623	196356624	rs527805602
chr3	13455767	13455768	rs74662041	chr3	32611577	32611578	rs533725724	chr22	50968405	50968406	rs560027665	chr19	50084012	50084013	rs571545810					chr15	100108249	100108250	rs551679632
chr6	159137804	159137805	rs368609249	chr8	11535683	11535684	rs578118694	chr4	140593041	140593042	rs537171312	chr9	139129818	139129819	rs115717401					chr11	63977675	63977676	rs556556444
chr7	106511884	106511885	rs536097697	chr12	112443350	112443351	rs190429258	chr11	93476626	93476627	rs7943266	chr6	35696107	35696108	rs554512271					chr11	613741	613742	rs60870990
chr11	60858525	60858526	rs113659875	chr6	140758547	140758548	rs536460062	chr19	4705267	4705268	rs561899766	chr11	43715468	43715469	rs547501567					chr11	118088006	118088007	rs183106830
chr9	117662463	117662464	rs558516667	chr5	156970889	156970890	rs150297099	chr19	11350085	11350086	rs115758240	chr22	22146164	22146165	rs564041297					chr19	14491361	14491362	rs13346395
chr14	91878588	91878589	rs558782921	chr12	6646604	6646605	rs143089647	chr8	134495839	134495840	rs150253275	chr1	100598507	100598508	rs181951308					chr20	47355705	47355706	rs544436927
chr11	117842283	117842284	rs571367825	chr1	236687877	236687878	rs553258040	chr9	116149936	116149937	rs182766085	chr10	70287164	70287165	rs572901122					chr19	35487545	35487546	rs561563078
chr19	36232922	36232923	rs3848665	chr21	40823721	40823722	rs571299516	chr5	154241380	154241381	rs564919895	chr6	36086637	36086638	rs530687649					chr19	45245259	45245260	rs569214530
chr1	89743219	89743220	rs144968212	chr14	55254343	55254344	rs557306461	chr17	80053096	80053097	rs573729951	chr12	57881862	57881863	rs572679166					chr1	9747651	9747652	rs544234042
chr19	14494954	14494955	rs576675049	chr9	100284428	100284429	rs140756177	chr9	139688408	139688409	rs558821047	chr3	5025688	5025689	rs530939990					chr16	28223871	28223872	rs533921386
chr2	197012309	197012310	rs73989840	chr10	69429758	69429759	rs545083786	chr17	80051413	80051414	rs112911787	chr12	51640096	51640097	rs532522059					chr19	49836673	49836674	rs354019
chr12	96441292	96441293	rs2540475	chr13	32659573	32659574	rs543585636	chr6	26027518	26027519	rs201636279	chr2	15702122	15702123	rs139624484					chr17	8866060	8866061	rs142216569
chr11	72535199	72535200	rs199982763	chr1	165608486	165608487	rs140858376	chr5	132210030	132210031	rs76699766	chr11	33958982	33958983	rs553585133					chr21	34576277	34576278	rs557793769
chr16	50303068	50303069	rs569215774	chr6	16247808	16247809	rs537123128	chr15	80455246	80455247	rs568037382	chr9	96929130	96929131	rs527371654					chr19	46013132	46013133	rs532573259
chr11	60759846	60759847	rs59570070	chr14	73282817	73282818	rs17121101	chr17	19563885	19563886	rs146271443	chr6	27806164	27806165	rs186234493					chr14	91838628	91838629	rs560860520
chr2	192545031	192545032	rs539989434	chr3	178384103	178384104	rs144590459	chr2	64068933	64068934	rs182498014	chr5	131755505	131755506	rs529522646					chr8	134069245	134069246	rs184146653
chr2	231184318	231184319	rs113784203	chr12	122458895	122458896	rs186962316	chr1	12674270	12674271	rs6679088	chr1	25174756	25174757	rs537440205					chr3	14474563	14474564	rs528670000
chr1	28211706	28211707	rs528194113	chr5	68514882	68514883	rs565519703	chr9	19116206	19116207	rs180935672	chr17	38084000	38084001	rs558955346					chr22	37259613	37259614	rs186518056
chr19	18231935	18231936	rs183778389	chr2	135017168	135017169	rs143316226	chr19	30199617	30199618	rs568593423	chr8	37707363	37707364	rs573788107					chr17	29150965	29150966	rs559477117
chr14	88475338	88475339	rs188152445	chr4	120057708	120057709	rs76757102	chr1	44008092	44008093	rs542295691	chr10	73653690	73653691	rs533361569					chr1	28202372	28202373	rs534437785
chr19	19753258	19753259	rs573577324	chr17	42908105	42908106	rs150677816	chr4	7067969	7067970	rs116446436	chr4	6894271	6894272	rs183701615					chr5	39206648	39206649	rs260327
chr16	31366341	31366342	rs151008861	chr9	5450583	5450584	rs559530117	chr1	12678225	12678226	rs568120516	chr2	102844298	102844299	rs569295805					chr7	138796943	138796944	rs180984125
chr1	202131372	202131373	rs538744578	chr3	187917786	187917787	rs542022159	chr16	69362884	69362885	rs555436971	chr2	30369361	30369362	rs114004281					chr11	63973515	63973516	rs147195882
chr1	209929437	209929438	rs144982657	chr2	26475463	26475464	rs527663228	chr17	40717465	40717466	rs141500308	chr3	149470416	149470417	rs76967276					chr15	43398413	43398414	rs572311376
chr17	43483877	43483878	rs554771166	chr7	151402419	151402420	rs561856721	chr22	24239348	24239349	rs555389084	chr1	201924449	201924450	rs562345523					chr17	76378419	76378420	rs115787964
chr11	48034987	48034988	rs563131004	chr11	64883546	64883547	rs1046912	chr2	27436721	27436722	rs557050203	chr15	74753424	74753425	rs35032603					chr5	176858607	176858608	rs193109737
chr16	27385683	27385684	rs541007079	chr10	116480431	116480432	rs114091753	chr6	28891621	28891622	rs183777933	chr8	145156957	145156958	rs116004300					chr15	75067816	75067817	rs562447676
chr5	150474598	150474599	rs560258530	chr1	36641483	36641484	rs554702817	chr16	2302488	2302489	rs538300078	chr2	74263911	74263912	rs181904674					chr2	69055283	69055284	rs149967949
chr6	36998018	36998019	rs184231539	chr12	5690492	5690493	rs192623829	chr4	166255651	166255652	rs571604232	chr12	102091160	102091161	rs149127156					chr19	45249508	45249509	rs115785198
chr2	158277256	158277257	rs567705864	chr5	80547331	80547332	rs562033855	chr16	8960060	8960061	rs78928042	chr7	5465778	5465779	rs558506445					chr14	91869470	91869471	rs149039549
chr2	192540954	192540955	rs143817927	chr18	9094824	9094825	rs537378594	chr8	74205570	74205571	rs138996413	chr15	91538000	91538001	rs561746816					chr6	106534227	106534228	rs538212684
chr1	111730038	111730039	rs541563234	chr10	106097295	106097296	rs529980633	chr19	40971720	40971721	rs45441502	chr5	41904089	41904090	rs114696052					chr1	40562777	40562778	rs547801545
chr9	353018	353019	rs549319344	chr4	186657278	186657279	rs12498854	chr16	56968353	56968354	rs113157856	chr2	27906609	27906610	rs551699112					chr3	50283220	50283221	rs587654830
chr17	33843151	33843152	rs9904992	chr12	120966987	120966988	rs147150296	chr10	64893367	64893368	rs559311066	chr6	30524849	30524850	rs538530749					chr1	167633595	167633596	rs535376822
chr2	198170626	198170627	rs574113819	chr4	114683944	114683945	rs191258413	chr14	76116789	76116790	rs559698378	chr2	176046411	176046412	rs538198348					chr21	34586872	34586873	rs571104144
chr4	6690926	6690927	rs538091683	chr2	201989832	201989833	rs181572628	chr11	75481799	75481800	rs539123984	chr1	27216877	27216878	rs559446268					chr17	62223322	62223323	rs571844210
chr22	37270184	37270185	rs34365995	chr12	3322324	3322325	rs554857548	chr20	48809651	48809652	rs578247280	chr8	1708353	1708354	rs180874871					chr11	128607718	128607719	rs77619859
chr17	76134027	76134028	rs11651478	chr2	74376712	74376713	rs188559288	chr5	79501048	79501049	rs182488173	chr1	109631947	109631948	rs541795538					chr17	76134466	76134467	rs144120533
chr5	35850889	35850890	rs557635477	chr11	61214812	61214813	rs571397356	chr6	31624049	31624050	rs563802581	chr3	45673098	45673099	rs142929619					chr1	9718511	9718512	rs551384924
chr17	8846123	8846124	rs538739708	chr12	49961262	49961263	rs138530638	chr19	11346246	11346247	rs202108872	chr8	103664311	103664312	rs566066681					chr1	1711828	1711829	rs555341679
chr2	198152514	198152515	rs13431991	chr3	192127505	192127506	rs1464938	chr14	96014533	96014534	rs539995976	chr3	185304017	185304018	rs17523471					chr6	36973465	36973466	rs542216976
chr19	18157743	18157744	rs528137564	chr3	25553616	25553617	rs1286752	chr12	89745875	89745876	rs547561739	chr4	129730976	129730977	rs553218342					chr3	47014383	47014384	rs534447512
chr1	160520471	160520472	rs567650377	chr2	86429910	86429911	rs531546280	chr2	120127501	120127502	rs11892833	chr1	212732275	212732276	rs529817114					chr11	47397850	47397851	rs563272967
chr21	43834190	43834191	rs564157343	chr8	11588578	11588579	rs543899292	chr7	134850589	134850590	rs545228341	chr5	150480007	150480008	rs150430888					chr11	67048520	67048521	rs201406998
chr1	111763429	111763430	rs189495667	chr12	93717314	93717315	rs77623209	chr21	35894116	35894117	rs138811822	chr8	23385460	23385461	rs191627556					chr10	99095246	99095247	rs564429479
chr14	50511157	50511158	rs189475025	chr1	100109780	100109781	rs536593706	chr20	48808920	48808921	rs563412156	chr2	122288477	122288478	rs144448852					chr14	101588227	101588228	rs542257098
chr9	100870439	100870440	rs147219943	chr2	40654904	40654905	rs115583736	chr17	80053634	80053635	rs111789532	chr1	68152368	68152369	rs546732474					chr1	206644868	206644869	rs17020488
chr6	106560053	106560054	rs572191500	chr8	124464495	124464496	rs368011470	chr1	1689836	1689837	rs112952700	chr19	5791388	5791389	rs577638052					chr9	130529889	130529890	rs530079044
chr5	14595084	14595085	rs189411362	chr11	16843306	16843307	rs144638400	chr15	76603605	76603606	rs546899526	chr4	38668848	38668849	rs143046228					chr14	91833308	91833309	rs572768513
chr7	50440325	50440326	rs148691558	chr3	188015086	188015087	rs536563731	chr1	44014076	44014077	rs565542921	chr8	103875345	103875346	rs566398197					chr12	62657843	62657844	rs138795243
chr16	30394042	30394043	rs559765600	chr12	119614735	119614736	rs116338970	chr3	186693294	186693295	rs544429209	chr19	45959214	45959215	rs539221824					chr1	89739537	89739538	rs59449020
chr11	128606331	128606332	rs148165431	chr17	79213557	79213558	rs564183588	chr10	102120077	102120078	rs370938055	chr16	88840563	88840564	rs10445034					chr5	39273139	39273140	rs373009264
chr22	40352564	40352565	rs188354636	chr17	66437182	66437183	rs527406866	chr11	1319660	1319661	rs561181955	chr2	178128282	178128283	rs572899544					chr2	202052165	202052166	rs560251251
chr11	269327	269328	rs75562174	chr2	33697982	33697983	rs565369856	chr4	7068224	7068225	rs562354774	chr12	95598487	95598488	rs555036193					chr16	27329031	27329032	rs574570049
chr12	92987529	92987530	rs115127738	chr5	175116875	175116876	rs138111976	chr3	186766184	186766185	rs567413361	chr7	99063850	99063851	rs190049589					chr11	67039182	67039183	rs571189729
chr7	50428786	50428787	rs536737681	chr7	75932861	75932862	rs36073761	chr6	119667622	119667623	rs548860070	chr4	6927439	6927440	rs190998116					chr1	27948226	27948227	rs558480555
chr22	40325143	40325144	rs567318751	chr2	40603280	40603281	rs533504835	chr3	194205107	194205108	rs188913424	chr5	43040346	43040347	rs549523988					chr20	47361515	47361516	rs536280366
chr19	14152274	14152275	rs77963374	chr2	128422656	128422657	rs527368903	chr8	144618976	144618977	rs546134010	chr1	167597047	167597048	rs540321209					chr19	3178371	3178372	rs3786944
chr2	192481834	192481835	rs115666607	chr9	14270718	14270719	rs530313888	chr2	38969399	38969400	rs558971672	chr19	1253496	1253497	rs546942111					chr7	73625674	73625675	rs191113995
chr16	50310570	50310571	rs546839858	chr10	112514861	112514862	rs11195307	chr16	67978197	67978198	rs565694574	chr18	9870045	9870046	rs6506713					chr4	185334471	185334472	rs528276904
chr12	54890859	54890860	rs566994172	chr6	3910873	3910874	rs542182000	chr3	186760095	186760096	rs188394862	chr18	9870027	9870028	rs6506712					chr4	8204141	8204142	rs566458211
chr1	235116958	235116959	rs144740914	chr14	21492647	21492648	rs113646046	chr6	3136078	3136079	rs187100076	chr1	45196833	45196834	rs190604050					chr2	68594373	68594374	rs141878638
chr16	30489746	30489747	rs553010838	chr9	97711574	97711575	rs561215180	chr3	101570791	101570792	rs537450265	chr5	172234251	172234252	rs117976119					chr16	81858672	81858673	rs375123752
chr17	29136083	29136084	rs572309885	chr2	179633343	179633344	rs67996921	chr1	1690665	1690666	rs190836072	chr1	45805879	45805880	rs2275602					chr21	45573773	45573774	rs555431514
chr6	24937034	24937035	rs186480737	chr15	85370110	85370111	rs181864559	chr8	74205177	74205178	rs568407727	chr7	150019677	150019678	rs146209621					chr5	39195714	39195715	rs577403333
chr3	46250007	46250008	rs34919616	chr7	90351027	90351028	rs543894524	chr22	24240403	24240404	rs114362543	chr16	75077057	75077058	rs576960473					chr6	159074259	159074260	rs140930300
chr18	2666704	2666705	rs646699	chr17	37310722	37310723	rs541837905	chr12	89740616	89740617	rs537079558	chr1	246743398	246743399	rs142155593					chr1	111746354	111746355	rs2296381
chr11	111251087	111251088	rs11213865	chr12	4397030	4397031	rs529935821	chr16	2202930	2202931	rs200276500	chr19	1897579	1897580	rs561290384					chr15	73067844	73067845	rs564804690
chr3	113937437	113937438	rs113827205	chr5	175104992	175104993	rs190544925	chr6	43742607	43742608	rs563285174	chr1	59249934	59249935	rs568027984					chr21	15920465	15920466	rs575316618
chr7	45020472	45020473	rs551602487	chr3	42133998	42133999	rs570999547	chr6	167414689	167414690	rs146536362	chr7	5568866	5568867	rs537580307					chr3	47021836	47021837	rs62246379
chr2	68978473	68978474	rs555694136	chr7	44752875	44752876	rs536268345	chr16	2203610	2203611	rs146827013	chr6	35265616	35265617	rs551102880					chr19	6797378	6797379	rs557114384
chr7	50415000	50415001	rs374337198	chr6	46410218	46410219	rs555222605	chr17	48764165	48764166	rs527243533	chr1	15946876	15946877	rs1122386					chr16	27378868	27378869	rs544781007
chr5	131833056	131833057	rs572611124	chr15	42217929	42217930	rs562649418	chr15	80454350	80454351	rs565856064	chr1	27481723	27481724	rs75261729					chr1	235114868	235114869	rs140035551
chr2	204676220	204676221	rs143993274	chr13	75937840	75937841	rs11618837	chr3	50639471	50639472	rs76299574	chr4	169931367	169931368	rs183768007					chr19	3185972	3185973	rs530291172
chr22	40299602	40299603	rs145509130	chr8	125608644	125608645	rs116315573	chr19	45373836	45373837	rs541826537	chr1	52499361	52499362	rs112053753					chr18	43579694	43579695	rs560682012
chr16	89427565	89427566	rs8050487	chr12	39786180	39786181	rs143801552	chr11	47279162	47279163	rs530830293	chr10	11183584	11183585	rs57126046					chr17	4636564	4636565	rs8123
chr11	117844784	117844785	rs4938465	chr5	139726869	139726870	rs536257742	chr22	50962229	50962230	rs199644111	chr19	35225531	35225532	rs2862789					chr7	128578050	128578051	rs530201869
chr11	117845067	117845068	rs4938466	chr4	47802535	47802536	rs545035801	chr15	80452942	80452943	rs2014531	chr9	96328913	96328914	rs552765058					chr9	92081228	92081229	rs78037080
chr11	117875170	117875171	rs4938467	chr15	71970573	71970574	rs562094877	chr11	1325765	1325766	rs180764195	chr20	62259797	62259798	rs537831975					chr5	39214343	39214344	rs834518
chr11	118095709	118095710	rs566784870	chr3	119354853	119354854	rs188524640	chr5	132210528	132210529	rs545315989	chr3	119357925	119357926	rs146237047					chr21	46344118	46344119	rs55792001
chr6	32818895	32818896	rs545594615	chr14	55228109	55228110	rs17127912	chr8	126445541	126445542	rs185971618	chr12	123459224	123459225	rs532618831					chr17	66284382	66284383	rs540328063
chr5	35868497	35868498	rs562207591	chr7	90224631	90224632	rs570076089	chr11	2924373	2924374	rs78375808	chr7	134854218	134854219	rs552769923					chr5	131819198	131819199	rs17848429
chr16	50308910	50308911	rs553153078	chr1	150981585	150981586	rs112178046	chr22	19957983	19957984	rs555457967	chr1	206730605	206730606	rs191830557					chr11	67050402	67050403	rs189154309
chr19	42631312	42631313	rs560745707	chr4	186595303	186595304	rs540739445	chr6	26027230	26027231	rs532818487	chr2	202084884	202084885	rs561446666					chr11	128581372	128581373	rs532674708
chr2	69029115	69029116	rs536472650	chr5	133315464	133315465	rs184079100	chr20	48805567	48805568	rs6020349	chr15	40390974	40390975	rs143222957					chr7	149469174	149469175	rs2579590
chr21	34639404	34639405	rs529938357	chr3	40352935	40352936	rs201597819	chr15	80454887	80454888	rs536864904	chr4	100485119	100485120	rs151133810					chr3	13456820	13456821	rs113013004
chr2	69011951	69011952	rs142297903	chr2	241313685	241313686	rs114852077	chr16	67979422	67979423	rs17851876	chr22	26984542	26984543	rs184139081					chr1	175162356	175162357	rs375987394
chr1	161025269	161025270	rs138551796	chr9	71593785	71593786	rs187207664	chr5	89825581	89825582	rs576522199	chr16	68113728	68113729	rs149131603					chr14	93016111	93016112	rs558772303
chr14	91838847	91838848	rs57440591	chr15	64277689	64277690	rs575145487	chr9	33166122	33166123	rs115999214	chr19	44278778	44278779	rs649540					chr1	25256161	25256162	rs139319032
chr7	150373223	150373224	rs190132676	chr10	112554199	112554200	rs187642512	chr9	74293092	74293093	rs4745113	chr19	1021737	1021738	rs558583455					chr5	131816440	131816441	rs118163336
chr16	88771253	88771254	rs576508070	chr3	67701689	67701690	rs564623133	chr3	42846987	42846988	rs532650490	chr1	29506602	29506603	rs74065263					chr17	66294716	66294717	rs139155200
chr17	8838177	8838178	rs75296102	chr1	237173565	237173566	rs531143359	chr8	134577837	134577838	rs531966959	chr22	24059664	24059665	rs144897275					chr11	64110163	64110164	rs540695935
chr8	126938234	126938235	rs79122877	chr5	148661569	148661570	rs551022851	chr17	73937407	73937408	rs563085384	chr1	36839406	36839407	rs529580776					chr8	56841005	56841006	rs115268144
chr19	7717660	7717661	rs564983193	chr14	65344843	65344844	rs566623554	chr9	19119038	19119039	rs11793228	chr20	54967452	54967453	rs565393463					chr11	2324691	2324692	rs1501467
chr4	106066319	106066320	rs532172188	chr14	55155858	55155859	rs182495398	chr16	8958734	8958735	rs372084547	chr4	153584803	153584804	rs139810085					chr1	40848893	40848894	rs527924943
chr11	1872755	1872756	rs116980199	chr2	179640213	179640214	rs184312157	chr16	2202815	2202816	rs569214349	chr7	65958431	65958432	rs142308419					chr16	28150698	28150699	rs186815034
chr2	65047161	65047162	rs576273510	chr12	32953844	32953845	rs184521065	chr2	208630996	208630997	rs6724297	chr6	146870151	146870152	rs548999082					chr2	136889689	136889690	rs79392289
chr11	60863365	60863366	rs559598843	chr16	66967244	66967245	rs538817444	chr4	39523445	39523446	rs73139409	chr3	149470270	149470271	rs565018495					chr3	32526203	32526204	rs142326789
chr19	1070055	1070056	rs185318370	chr14	73358151	73358152	rs554671427	chr14	51408202	51408203	rs56875415	chr6	43021572	43021573	rs114982013					chr17	29136266	29136267	rs190407619
chr3	113940857	113940858	rs181193035	chr7	116593358	116593359	rs181383891	chr12	53576289	53576290	rs144672435	chr4	185655267	185655268	rs539408696					chr19	38916547	38916548	rs149731518
chr2	69050890	69050891	rs575505845	chr10	51566339	51566340	rs189695817	chr19	49411867	49411868	rs549022979	chr2	27712536	27712537	rs555928652					chr19	1168887	1168888	rs548079434
chr7	138770490	138770491	rs529854024	chr22	36009603	36009604	rs191233661	chr16	11348096	11348097	rs189629532	chr13	103248853	103248854	rs571001852					chr19	41807293	41807294	rs75497875
chr2	233933896	233933897	rs28605384	chr7	90227317	90227318	rs534596887	chr19	11347163	11347164	rs555822477	chr16	8962443	8962444	rs541938677					chr2	69010631	69010632	rs181637205
chr20	57795610	57795611	rs543818558	chr12	110745487	110745488	rs559105788	chr17	2615045	2615046	rs564904373	chr15	72766607	72766608	rs571041362					chr2	69000130	69000131	rs58873507
chr9	117678283	117678284	rs527534511	chr22	46975643	46975644	rs12484675	chr5	177635815	177635816	rs530368385	chr1	93544610	93544611	rs570602358					chr11	128578044	128578045	rs567484549
chr8	126963896	126963897	rs535109939	chr10	88470326	88470327	rs113360841	chr20	36663541	36663542	rs187358401	chr7	104655825	104655826	rs148777448					chr16	9056124	9056125	rs572090440
chr19	6800423	6800424	rs185539571	chr4	65272577	65272578	rs111393584	chr6	31624705	31624706	rs553459028	chr3	12598617	12598618	rs149385056					chr6	137533966	137533967	rs140362347
chr19	7410453	7410454	rs186289130	chr20	33569706	33569707	rs182581675	chr16	88718817	88718818	rs527457996	chr2	98279354	98279355	rs529234608					chr7	73630958	73630959	rs562137564
chr1	111731350	111731351	rs201051055	chr8	97288838	97288839	rs28489132	chr11	76497848	76497849	rs181647404	chr15	43477605	43477606	rs533720876					chr5	131836352	131836353	rs547589695
chr9	117671441	117671442	rs552566341	chr4	23868960	23868961	rs576638483	chr3	150321054	150321055	rs543189684	chr19	58912949	58912950	rs145719506					chr1	2487469	2487470	rs547117575
chr1	28189983	28189984	rs572456019	chr10	121014254	121014255	rs189487496	chr8	126444116	126444117	rs566856586	chr11	61730809	61730810	rs142798590					chr17	73366331	73366332	rs564732155
chr2	198143149	198143150	rs552147484	chr3	135969096	135969097	rs551301286	chr17	17475466	17475467	rs371685387	chr1	147806926	147806927	rs587732260					chr12	110884770	110884771	rs568913864
chr19	42058155	42058156	rs139997809	chr9	130638334	130638335	rs150716722	chr8	23017812	23017813	rs374652185	chr1	211556208	211556209	rs565699366					chr20	47391575	47391576	rs13045689
chr11	60869611	60869612	rs546241	chr22	47134367	47134368	rs138265163	chr5	138630204	138630205	rs531470716	chr1	230262952	230262953	rs113519063					chr22	44586911	44586912	rs574844895
chr14	88470838	88470839	rs115029640	chr17	17839067	17839068	rs555545139	chr17	17733805	17733806	rs140463203	chr8	144623781	144623782	rs546716634					chr13	46870640	46870641	rs538040674
chr11	72526973	72526974	rs563103397	chr12	122459283	122459284	rs535662497	chr5	132204077	132204078	rs116542012	chr6	130005351	130005352	rs559291324					chr16	31211667	31211668	rs542642329
chr1	117315829	117315830	rs529468886	chr20	30193133	30193134	rs563953925	chr3	172036015	172036016	rs533550568	chr7	152373289	152373290	rs577523916					chr3	39189173	39189174	rs537555132
chr1	160517136	160517137	rs370806560	chr15	71794639	71794640	rs116967828	chr11	93470990	93470991	rs563613337	chr16	3285050	3285051	rs542129215					chr17	73314469	73314470	rs555749399
chr16	3117112	3117113	rs557142377	chr1	232762307	232762308	rs555235723	chr5	132203151	132203152	rs80192278	chr8	118532963	118532964	rs6469696					chr11	104916800	104916801	rs565547296
chr16	68032964	68032965	rs148970827	chr6	33678393	33678394	rs6917140	chr15	80173965	80173966	rs545664927	chr5	140044212	140044213	rs113799898					chr19	42392252	42392253	rs200213676
chr19	14479327	14479328	rs555276628	chr12	110755974	110755975	rs202104793	chr16	56967538	56967539	rs575701575	chr6	41904057	41904058	rs113738889					chr1	198620286	198620287	rs151111469
chr6	108057354	108057355	rs369358351	chr4	114554765	114554766	rs539299502	chr14	53222487	53222488	rs376413527	chr7	100743452	100743453	rs528490929					chr11	58345475	58345476	rs562522192
chr15	89177479	89177480	rs539739342	chr3	69956684	69956685	rs551268562	chr10	102131211	102131212	rs534204993	chr11	46563414	46563415	rs540990080					chr8	131010288	131010289	rs564132927
chr11	118216598	118216599	rs565106391	chr2	33824237	33824238	rs183544797	chr20	56138620	56138621	rs8192708	chr10	75716585	75716586	rs572167521					chr2	136892161	136892162	rs550948854
chr2	68973892	68973893	rs559022376	chr13	24153911	24153912	rs571476779	chr6	43743597	43743598	rs538539724	chr7	158656917	158656918	rs73167261					chr9	92143386	92143387	rs565311055
chr6	159088804	159088805	rs553188859	chr9	2561624	2561625	rs561793882	chr10	5009346	5009347	rs4445550	chr22	21983742	21983743	rs369707610					chr5	40849123	40849124	rs575185542
chr11	60746346	60746347	rs7941484	chr8	22233636	22233637	rs182497598	chr17	19564033	19564034	rs115324545	chr1	2479681	2479682	rs192315242					chr5	171533451	171533452	rs573515480
chr6	29678108	29678109	rs115651465	chr9	38067049	38067050	rs73439947	chr12	89744825	89744826	rs808820	chr11	58345820	58345821	rs573826313					chr9	92057725	92057726	rs117777666
chr19	18215339	18215340	rs184328393	chr16	83029908	83029909	rs534347202	chr1	211749475	211749476	rs556618137	chr16	70380844	70380845	rs568894745					chr14	102172892	102172893	rs537013910
chr8	126957344	126957345	rs140126596	chr1	145451259	145451260	rs587631680	chr17	73937457	73937458	rs565126998	chr17	8076854	8076855	rs146092673					chr4	8204661	8204662	rs536743151
chr2	68978074	68978075	rs542274667	chr10	18743322	18743323	rs143353761	chr16	8953763	8953764	rs147179509	chr7	120591136	120591137	rs574163629					chr5	171531049	171531050	rs538055198
chr6	108077466	108077467	rs74577005	chr4	95385053	95385054	rs573132408	chr19	4717880	4717881	rs573207103	chr11	66112667	66112668	rs540014884					chr6	149806400	149806401	rs145863525
chr6	32813690	32813691	rs16871018	chr2	96930357	96930358	rs548719082	chr9	19114863	19114864	rs548203474	chr6	13689176	13689177	rs562399066					chr16	31273264	31273265	rs528777586
chr7	99963607	99963608	rs539542032	chr19	45147439	45147440	rs80109069	chr6	31919030	31919031	rs545348156	chr1	172413215	172413216	rs544972346					chr7	100450878	100450879	rs545075009
chr7	150413538	150413539	rs558669789	chr10	103590752	103590753	rs536754164	chr11	34461752	34461753	rs547267930	chr1	47184758	47184759	rs575012907					chr3	32528179	32528180	rs560792084
chr5	157027717	157027718	rs11750662	chr3	187959061	187959062	rs560038406	chr7	76009500	76009501	rs17149195	chr10	35680903	35680904	rs17579654					chr8	134094409	134094410	rs10100520
chr19	6777092	6777093	rs541628699	chr1	214193661	214193662	rs542792701	chr11	45829497	45829498	rs547478674	chr14	73925591	73925592	rs565140176					chr8	56832495	56832496	rs28450840
chr19	16254429	16254430	rs180773616	chr11	34367091	34367092	rs565156613	chr9	19124294	19124295	rs190267287	chr12	120729520	120729521	rs199565084					chr11	48024662	48024663	rs141196968
chr16	50371737	50371738	rs11644386	chr10	21164842	21164843	rs571883068	chr15	80456146	80456147	rs189640915	chr19	30097237	30097238	rs552568458					chr1	26618416	26618417	rs537027892
chr17	8819573	8819574	rs183629826	chr5	173288392	173288393	rs190954474	chr6	3136855	3136856	rs115332251	chr3	186715010	186715011	rs561981292					chr7	139615843	139615844	rs568208621
chr9	35646887	35646888	rs180804231	chr10	18751654	18751655	rs544962452	chr2	165599386	165599387	rs574418557	chr16	87498346	87498347	rs141977399					chr1	112020596	112020597	rs201562996
chr17	74489212	74489213	rs74500728	chr5	102136590	102136591	rs146853250	chr3	172312518	172312519	rs562948242	chr2	220408698	220408699	rs907145					chr2	219081249	219081250	rs565091980
chr18	2658701	2658702	rs184678128	chr14	34414664	34414665	rs8020651	chr6	26124846	26124847	rs531008783	chr5	90610187	90610188	rs555931785					chr6	106534098	106534099	rs566770585
chr12	6535866	6535867	rs552983293	chr5	148697869	148697870	rs572953166	chr3	172023754	172023755	rs552316844	chr2	122288646	122288647	rs529832152					chr5	131829834	131829835	rs537755102
chr14	88475410	88475411	rs141480993	chr9	13674926	13674927	rs115953204	chr11	93472812	93472813	rs77234194	chr17	8055794	8055795	rs560954373					chr22	38039484	38039485	rs542810726
chr17	33832275	33832276	rs569113353	chr9	14349852	14349853	rs576762504	chr22	19160931	19160932	rs142965983	chr1	161735995	161735996	rs532043545					chr6	29912765	29912766	rs3823324
chr21	43830330	43830331	rs370782708	chr17	933185	933186	rs556017912	chr4	39453004	39453005	rs540099839	chr19	54960299	54960300	rs138846998					chr6	138248909	138248910	rs564612873
chr6	106555990	106555991	rs3890556	chr2	128430478	128430479	rs527693377	chr5	133839134	133839135	rs79890510	chr8	145158606	145158607	rs34173062					chr2	231081933	231081934	rs1966555
chr17	76254799	76254800	rs567147664	chr3	66442974	66442975	rs145413451	chr4	39528973	39528974	rs112339080	chr9	132758323	132758324	rs373415455					chr17	73839057	73839058	rs78583627
chr14	91823340	91823341	rs191971964	chr18	13660409	13660410	rs187701617	chr19	11352755	11352756	rs114902682	chr16	21610838	21610839	rs575805306					chr2	136877171	136877172	rs17848047
chr2	198126978	198126979	rs12468436	chr7	16685204	16685205	rs148014743	chr2	85786209	85786210	rs542308713	chr7	157195993	157195994	rs535030620					chr7	38349516	38349517	rs540558677
chr11	48041943	48041944	rs539703045	chr8	70745886	70745887	rs552648685	chr10	81109636	81109637	rs550098680	chr1	220219885	220219886	rs563617544					chr3	50266222	50266223	rs587695401
chr7	150375524	150375525	rs180699573	chr10	13341941	13341942	rs532897057	chr3	172037026	172037027	rs74987318	chr1	161136250	161136251	rs532891355					chr19	1066230	1066231	rs563152238
chr3	114005057	114005058	rs573989426	chr2	197339319	197339320	rs78165767	chr14	23445540	23445541	rs115048774	chr5	40835414	40835415	rs112595595					chr16	29755396	29755397	rs553498833
chr5	131818813	131818814	rs115945411	chr19	46851626	46851627	rs535807711	chr5	42876158	42876159	rs537717596	chr1	109618805	109618806	rs571523905					chr19	16256648	16256649	rs554993253
chr11	48056804	48056805	rs534891619	chr14	55205297	55205298	rs141800617	chr11	1328586	1328587	rs117431642	chr21	45341929	45341930	rs530403437					chr11	414934	414935	rs573102032
chr16	57059998	57059999	rs200058658	chr1	216988754	216988755	rs149638676	chr1	12674660	12674661	rs114329714	chr14	32030715	32030716	rs556060060					chr14	78082260	78082261	rs566523244
chr7	50359005	50359006	rs188766719	chr9	697593	697594	rs553244745	chr1	1690717	1690718	rs143736798	chr10	17685816	17685817	rs2280583					chr17	43302399	43302400	rs568625301
chr19	36230200	36230201	rs576547327	chr9	139620770	139620771	rs73668364	chr9	97785840	97785841	rs553169689	chr6	53177437	53177438	rs190833076					chr7	38357120	38357121	rs541047040
chr14	102189232	102189233	rs563551279	chr12	119618566	119618567	rs150439428	chr17	38077422	38077423	rs2278894	chr2	61515221	61515222	rs139564395					chr9	117147401	117147402	rs534086978
chr15	89200798	89200799	rs529512334	chr4	71503118	71503119	rs543575693	chr10	4990132	4990133	rs113144478	chr5	93447254	93447255	rs556365540					chr1	26874831	26874832	rs186065073
chr19	1088612	1088613	rs574728814	chr9	97769939	97769940	rs556376914	chr16	8953889	8953890	rs551784293	chr16	89392706	89392707	rs543950655					chr11	46259902	46259903	rs187311942
chr2	136898132	136898133	rs4599172	chr4	113627585	113627586	rs371104722	chr21	40182429	40182430	rs576816611	chr16	28223550	28223551	rs193217843					chr6	26405150	26405151	rs536010347
chr7	50367655	50367656	rs36178128	chr22	38213822	38213823	rs76070102	chr10	81109549	81109550	rs189384688	chr6	26204845	26204846	rs540442619					chr11	44591175	44591176	rs117733529
chr16	57056036	57056037	rs181346741	chr12	122461582	122461583	rs191437798	chr5	177657479	177657480	rs578009773	chr22	24059609	24059610	rs112677390					chr11	64631878	64631879	rs75886382
chr16	57061029	57061030	rs544609076	chr8	125409871	125409872	rs578136226	chr5	177658360	177658361	rs199727023	chr3	172428833	172428834	rs78787723					chr3	183305286	183305287	rs555023056
chr11	73688455	73688456	rs45562536	chr4	95374623	95374624	rs536093463	chr2	43014998	43014999	rs541003017	chr3	14167554	14167555	rs148854406					chr2	175460726	175460727	rs115162640
chr21	43824885	43824886	rs59582071	chr6	44216252	44216253	rs543580699	chr3	52019860	52019861	rs150956099	chr9	130834578	130834579	rs557122574					chr19	18512777	18512778	rs559152828
chr2	197048665	197048666	rs557485861	chr8	70747244	70747245	rs555642891	chr12	56727801	56727802	rs543346133	chr22	36635772	36635773	rs553633501					chr1	167657574	167657575	rs544384631
chr12	32124732	32124733	rs556997840	chr1	167075985	167075986	rs531058424	chr14	65406999	65407000	rs2071566	chr16	89436029	89436030	rs11860332					chr11	104914590	104914591	rs11600429
chr1	15742205	15742206	rs537165332	chr10	11787856	11787857	rs199910546	chr17	79817127	79817128	rs144034161	chr19	45971141	45971142	rs565730221					chr12	111870353	111870354	rs536195889
chr1	202124229	202124230	rs143936971	chr1	180581251	180581252	rs574975550	chr22	37965098	37965099	rs143128226	chr14	58748164	58748165	rs570767018					chr5	171547698	171547699	rs369417811
chr16	3113560	3113561	rs143373528	chr3	25473345	25473346	rs13320531	chr3	52003034	52003035	rs565469673	chr1	15744016	15744017	rs113624828					chr6	24719574	24719575	rs537613169
chr2	65047003	65047004	rs57471455	chr4	95419816	95419817	rs572259665	chr4	140610771	140610772	rs115483312	chr17	57864148	57864149	rs539404449					chr1	206642719	206642720	rs4844538
chr15	91396306	91396307	rs567005728	chr10	18750206	18750207	rs191975344	chr11	62342952	62342953	rs34783570	chr2	122288614	122288615	rs72969389					chr12	122069662	122069663	rs11609269
chr5	169066905	169066906	rs140784646	chr9	545198	545199	rs540936555	chr22	19161529	19161530	rs192699272	chr2	122288511	122288512	rs72969388					chr5	171556803	171556804	rs115624401
chr3	14447568	14447569	rs547081087	chr15	42232135	42232136	rs535194819	chr14	103801437	103801438	rs568221759	chr7	26239396	26239397	rs541931816					chr7	45020590	45020591	rs138030790
chr5	169729051	169729052	rs76718465	chr2	159952737	159952738	rs550341158	chr8	145728867	145728868	rs569059245	chr8	8860187	8860188	rs528769465					chr12	105065259	105065260	rs548378992
chr2	231091295	231091296	rs548159303	chr8	142422529	142422530	rs13251294	chr1	155107420	155107421	rs188263523	chr21	37694143	37694144	rs11909757					chr1	167571798	167571799	rs573504450
chr6	29691893	29691894	rs541114480	chr11	8552381	8552382	rs564048035	chr16	69362210	69362211	rs553715955	chr4	25161915	25161916	rs551022799					chr11	67057178	67057179	rs561342525
chr16	30489839	30489840	rs543350606	chr9	14309447	14309448	rs571795717	chr9	137327615	137327616	rs116511222	chr10	80892750	80892751	rs543595221					chr10	26737989	26737990	rs541942529
chr3	122400138	122400139	rs543152496	chr18	56244368	56244369	rs187229846	chr6	167413335	167413336	rs374633284	chr2	122288406	122288407	rs72969386					chr18	2638333	2638334	rs530497227
chr22	40343568	40343569	rs181645803	chr6	3930310	3930311	rs6928116	chr9	19161824	19161825	rs191851732	chr4	103940747	103940748	rs181946550					chr19	19752150	19752151	rs570795441
chr1	160544252	160544253	rs564071656	chr15	44191810	44191811	rs117331142	chr1	35325480	35325481	rs556029195	chr7	127225754	127225755	rs527574889					chr20	47416129	47416130	rs576754574
chr11	117859781	117859782	rs550686616	chr7	113557735	113557736	rs544391269	chr6	43739326	43739327	rs113747229	chr20	54987484	54987485	rs190767176					chr10	98479249	98479250	rs117344006
chr12	109029142	109029143	rs537145006	chr10	89925018	89925019	rs538481031	chr5	176776441	176776442	rs565500554	chr3	47018143	47018144	rs532373343					chr19	13259117	13259118	rs542084870
chr19	1132290	1132291	rs527398463	chr16	68281310	68281311	rs10500543	chr8	134500873	134500874	rs573341463	chr10	3782767	3782768	rs139789534					chr16	57096545	57096546	rs555055075
chr22	18260327	18260328	rs73879904	chr9	97671131	97671132	rs189274501	chr12	123467931	123467932	rs193182577	chr11	65269348	65269349	rs664589					chr10	135073498	135073499	rs114744475
chr6	30028912	30028913	rs7770505	chr22	20004573	20004574	rs550527867	chr16	450374	450375	rs560081691	chr1	47184699	47184700	rs562442365					chr4	154404696	154404697	rs79631741
chr12	32083079	32083080	rs181303497	chr8	25905985	25905986	rs185499765	chr16	8958058	8958059	rs537760837	chr1	28241278	28241279	rs545878844					chr11	4414194	4414195	rs150168843
chr10	11222425	11222426	rs539277344	chr8	41525787	41525788	rs544231714	chr12	112213686	112213687	rs186749217	chr8	22462162	22462163	rs116271096					chr3	32475267	32475268	rs347149
chr17	8801866	8801867	rs570990455	chr16	30816726	30816727	rs76572126	chr22	29193017	29193018	rs544264366	chr16	70380700	70380701	rs568932880					chr16	3124592	3124593	rs531181157
chr17	33861970	33861971	rs557837744	chr7	16686471	16686472	rs117894621	chr4	8204506	8204507	rs527380352	chr9	272428	272429	rs73374538					chr12	25206069	25206070	rs565963097
chr19	18169890	18169891	rs376275634	chr1	236670836	236670837	rs562273841	chr8	126448392	126448393	rs56056430	chr4	185372931	185372932	rs184371204					chr19	14499110	14499111	rs576870716
chr19	42395791	42395792	rs572342065	chr15	86075537	86075538	rs371483391	chr3	50395521	50395522	rs114081069	chr1	28832550	28832551	rs556589436					chr7	150414527	150414528	rs549417581
chr2	202075834	202075835	rs575755393	chr14	55046247	55046248	rs575717578	chr19	33791638	33791639	rs372919877	chr8	23385514	23385515	rs184158319					chr17	1496589	1496590	rs536005405
chr6	167509711	167509712	rs571081403	chr10	33504505	33504506	rs2300951	chr22	37964870	37964871	rs531375958	chr12	120978562	120978563	rs189241881					chr6	26197055	26197056	rs570391985
chr16	31276936	31276937	rs3815801	chr4	114499900	114499901	rs13121973	chr22	37965275	37965276	rs146412070	chr19	59010818	59010819	rs2278497					chr12	105112827	105112828	rs577877521
chr2	68949696	68949697	rs552603455	chr2	3523308	3523309	rs533508026	chr6	3118926	3118927	rs187045372	chr2	234160335	234160336	rs183281101					chr1	92940979	92940980	rs560655250
chr10	7526717	7526718	rs551135464	chr1	184859719	184859720	rs187139661	chr19	2476601	2476602	rs544016078	chr13	113366365	113366366	rs557060073					chr17	80404957	80404958	rs7221247
chr14	50550516	50550517	rs536631906	chr5	127867566	127867567	rs572649434	chr7	105925420	105925421	rs556790067	chr7	157179927	157179928	rs573042285					chr21	34756498	34756499	rs117793481
chr8	37737941	37737942	rs561663559	chr19	575908	575909	rs193268910	chr8	144623835	144623836	rs539705614	chr2	127431635	127431636	rs554700249					chr6	144537655	144537656	rs145736417
chr2	69038368	69038369	rs377543550	chr1	64169849	64169850	rs115515529	chr16	11350058	11350059	rs27831	chr2	152656542	152656543	rs180973034					chr17	4636829	4636830	rs568018909
chr2	152148179	152148180	rs144316725	chr9	13620708	13620709	rs370885380	chr1	155106854	155106855	rs181155559	chr11	82782945	82782946	rs143343831					chr10	70861536	70861537	rs561442400
chr10	45916354	45916355	rs183494997	chr1	115908156	115908157	rs375566830	chr19	49470632	49470633	rs561402825	chr6	139695784	139695785	rs556867953					chr1	85038980	85038981	rs552095429
chr2	7869532	7869533	rs145086172	chr12	68045290	68045291	rs532873359	chr11	93472137	93472138	rs547192902	chr12	49524260	49524261	rs544805702					chr19	799385	799386	rs547490830
chr1	53102770	53102771	rs542952628	chr11	66824291	66824292	rs555140895	chr8	134578213	134578214	rs551714579	chr3	49387289	49387290	rs11711300					chr11	118076851	118076852	rs544198563
chr17	8838028	8838029	rs578058607	chr15	71983811	71983812	rs556578790	chr17	17475582	17475583	rs554530885	chr16	89392483	89392484	rs551002583					chr5	171534164	171534165	rs544857926
chr6	32862286	32862287	rs565581042	chr2	64073268	64073269	rs561336126	chr11	65382737	65382738	rs373432376	chr1	28499499	28499500	rs574522762					chr6	2840526	2840527	rs573093195
chr19	18228330	18228331	rs273476	chr9	100264452	100264453	rs116050217	chr12	53576067	53576068	rs575798421	chr5	130976083	130976084	rs546934346					chr15	73075282	73075283	rs139272620
chr5	50023266	50023267	rs74787137	chr2	228028930	228028931	rs538579995	chr6	119670888	119670889	rs534563748	chr10	3828203	3828204	rs148802205					chr6	32634300	32634301	rs1130373
chr15	38963127	38963128	rs560618930	chr5	175107164	175107165	rs571819795	chr11	47275385	47275386	rs568515824	chr6	26537687	26537688	rs555309557					chr14	91831266	91831267	rs55813181
chr7	150211408	150211409	rs185370276	chr3	142607449	142607450	rs576011124	chr20	49363181	49363182	rs2064278	chr17	33288654	33288655	rs77056680					chr6	31463955	31463956	rs140305003
chr1	198638185	198638186	rs187891878	chr1	206899301	206899302	rs114906240	chr19	49410694	49410695	rs568035525	chr1	8021563	8021564	rs560814388					chr15	65146947	65146948	rs568792237
chr2	137140330	137140331	rs572683030	chr2	238803414	238803415	rs564384536	chr9	130860707	130860708	rs552912525	chr21	40203589	40203590	rs572091497					chr8	131005402	131005403	rs548621581
chr14	91812010	91812011	rs577788617	chr15	91305305	91305306	rs189278671	chr11	62343428	62343429	rs535015148	chr3	183853135	183853136	rs556100781					chr4	40229030	40229031	rs553963826
chr14	91798959	91798960	rs559561013	chr3	48053546	48053547	rs142688367	chr6	119582474	119582475	rs186091592	chr6	146870176	146870177	rs12189826					chr9	117136469	117136470	rs572576660
chr11	60786148	60786149	rs191407368	chr10	71098350	71098351	rs75743765	chr16	2086465	2086466	rs367680143	chr22	36635801	36635802	rs573500696					chr9	35113545	35113546	rs552167266
chr20	62198933	62198934	rs540899951	chr6	43738936	43738937	rs372731987	chr1	178886137	178886138	rs541331438	chr16	718157	718158	rs561747806					chr20	1448627	1448628	rs533043597
chr1	206290663	206290664	rs545199080	chr16	67205351	67205352	rs62057951	chr1	226000259	226000260	rs74815607	chr6	31697665	31697666	rs3763297					chr19	1135532	1135533	rs79884185
chr1	23955728	23955729	rs148177811	chr5	31638858	31638859	rs77670195	chr19	4716818	4716819	rs183972278	chr12	62644588	62644589	rs138556679					chr5	171546145	171546146	rs116121056
chr17	73239255	73239256	rs552722164	chr9	116238012	116238013	rs188217321	chr19	49405176	49405177	rs377556961	chr7	6433177	6433178	rs183451370					chr6	30460582	30460583	rs532684825
chr5	156997663	156997664	rs566356468	chr13	29684002	29684003	rs59960755	chr4	39452651	39452652	rs182267196	chr17	39845599	39845600	rs572214328					chr2	197018508	197018509	rs143996338
chr19	1069458	1069459	rs544485732	chr2	3582179	3582180	rs75135474	chr3	171973600	171973601	rs13094089	chr1	16161473	16161474	rs570290877					chr6	31465916	31465917	rs3828917
chr3	150890031	150890032	rs537135766	chr5	150030229	150030230	rs33411	chr1	1690607	1690608	rs527839189	chr6	13712405	13712406	rs563570666					chr1	206647449	206647450	rs1539241
chr11	67206003	67206004	rs375600023	chr5	16521609	16521610	rs77031876	chr18	77708065	77708066	rs565051044	chr7	65447281	65447282	rs549392182					chr22	44579790	44579791	rs115731269
chr9	117693550	117693551	rs532368268	chr9	523829	523830	rs563361624	chr9	107652837	107652838	rs530309073	chr2	10830166	10830167	rs375449973					chr9	130526294	130526295	rs193041476
chr1	158901054	158901055	rs539605757	chr22	43082286	43082287	rs535876704	chr8	126447727	126447728	rs558956291	chr6	27107069	27107070	rs182750738					chr1	23859700	23859701	rs181064430
chr17	43486526	43486527	rs542271742	chr20	24481747	24481748	rs564646871	chr2	120127310	120127311	rs139173222	chr1	1510385	1510386	rs573068003					chr1	26864798	26864799	rs10493039
chr9	117684114	117684115	rs113864983	chr1	19924604	19924605	rs531198481	chr20	61587472	61587473	rs545974584	chr10	103124641	103124642	rs541904497					chr5	171586219	171586220	rs79172038
chr5	156641458	156641459	rs73814043	chr11	126308011	126308012	rs554629526	chr6	119667820	119667821	rs115032646	chr10	73119211	73119212	rs567850570					chr2	233928813	233928814	rs73998437
chr5	156642602	156642603	rs73814044	chr7	16701751	16701752	rs528000814	chr9	19126642	19126643	rs556559570	chr3	193853960	193853961	rs531364020					chr11	128569414	128569415	rs7926106
chr4	84138953	84138954	rs545234465	chr7	158889056	158889057	rs534180432	chr19	11202249	11202250	rs536178673	chr1	150459815	150459816	rs587611228					chr1	45196889	45196890	rs115792494
chr5	156654284	156654285	rs73814046	chr18	19769955	19769956	rs571669924	chr1	155105478	155105479	rs544318561	chr9	97488974	97488975	rs41281170					chr7	50308714	50308715	rs557596921
chr11	60880889	60880890	rs530077395	chr18	32697797	32697798	rs190582840	chr5	132203917	132203918	rs144996711	chr1	11968202	11968203	rs571420223					chr22	50627701	50627702	rs183551813
chr16	27437970	27437971	rs179762	chr10	112445734	112445735	rs78201016	chr5	89825650	89825651	rs1673378	chr17	73966287	73966288	rs554793302					chr14	93119724	93119725	rs61992600
chr2	136891119	136891120	rs563499431	chr9	38043173	38043174	rs142537645	chr17	40717121	40717122	rs534242449	chr10	18940649	18940650	rs192822166					chr21	46335308	46335309	rs548656338
chr16	3129236	3129237	rs8044503	chr6	41023730	41023731	rs78304793	chr6	26027436	26027437	rs183253971	chr2	21022788	21022789	rs566358339					chr1	202125839	202125840	rs371327774
chr11	60781397	60781398	rs567700137	chr10	7834988	7834989	rs143765931	chr14	65405325	65405326	rs566927739	chr15	43477689	43477690	rs375823704					chr4	40209073	40209074	rs78806878
chr3	183257218	183257219	rs537653877	chr10	115387817	115387818	rs372903149	chr19	4718475	4718476	rs556743695	chr16	67694722	67694723	rs535866499					chr19	8570733	8570734	rs542000333
chr7	26195696	26195697	rs539615104	chr1	156639583	156639584	rs74118730	chr9	97770211	97770212	rs542647372	chr5	130976201	130976202	rs188066419					chr5	156999127	156999128	rs144573409
chr2	198152419	198152420	rs189437238	chr1	65633981	65633982	rs57443867	chr10	5114064	5114065	rs77191931	chr11	47299297	47299298	rs571896587					chr20	47345076	47345077	rs528939855
chr1	89740192	89740193	rs150159077	chr7	75937058	75937059	rs144292246	chr22	19958540	19958541	rs549404928	chr6	32825531	32825532	rs377418266					chr17	4616580	4616581	rs35036758
chr2	197048241	197048242	rs532771665	chr8	105548534	105548535	rs139839471	chr15	80176018	80176019	rs575137689	chr1	111433585	111433586	rs552441292					chr19	907960	907961	rs142257434
chr1	25237765	25237766	rs556291188	chr6	41020846	41020847	rs562130250	chr16	2085649	2085650	rs377661584	chr3	10018728	10018729	rs201985178					chr8	27250833	27250834	rs78921719
chr2	68942072	68942073	rs115522526	chr14	65347403	65347404	rs3813422	chr4	7068198	7068199	rs544182291	chr4	110736678	110736679	rs190826204					chr2	233938124	233938125	rs530775089
chr1	161030553	161030554	rs547353794	chr10	121010233	121010234	rs79949963	chr15	80453941	80453942	rs8027831	chr19	19599531	19599532	rs151185573					chr7	43698364	43698365	rs552128694
chr16	88765607	88765608	rs531790794	chr18	25703734	25703735	rs17446692	chr1	2138429	2138430	rs550933539	chr2	70026447	70026448	rs569576450					chr2	69011663	69011664	rs564257849
chr12	32124803	32124804	rs147204654	chr1	85655316	85655317	rs817450	chr11	34461622	34461623	rs7126610	chr4	106630029	106630030	rs3756260					chr17	61775852	61775853	rs577274971
chr2	68992597	68992598	rs556811764	chr13	50700213	50700214	rs572932759	chr19	11346277	11346278	rs73506659	chr11	46264975	46264976	rs549474047					chr19	54890043	54890044	rs572845411
chr1	111734226	111734227	rs187582180	chr2	106134968	106134969	rs368321790	chr20	43965445	43965446	rs149871450	chr1	36851855	36851856	rs531259670					chr21	46351422	46351423	rs551484894
chr7	138780632	138780633	rs540479480	chr3	159600742	159600743	rs371442294	chr21	47575482	47575483	rs202218644	chr11	12136311	12136312	rs10831736					chr16	30105879	30105880	rs183394916
chr2	68983325	68983326	rs561214386	chr9	71340933	71340934	rs561743620	chr11	102319002	102319003	rs560567949	chr7	6433083	6433084	rs555291494					chr1	167608207	167608208	rs188057402
chr2	136886573	136886574	rs544264748	chr3	118998507	118998508	rs114715413	chr16	57017686	57017687	rs577388047	chr19	45981964	45981965	rs141868674					chr19	1073059	1073060	rs149391053
chr4	185342491	185342492	rs553247238	chr12	114848641	114848642	rs569821409	chr14	51403000	51403001	rs148961847	chr22	32058277	32058278	rs554656768					chr15	75335414	75335415	rs189237107
chr5	50008165	50008166	rs921210	chr7	116139717	116139718	rs3735625	chr8	134495811	134495812	rs561570767	chr12	122186899	122186900	rs544438108					chr17	28033031	28033032	rs564872610
chr5	169715767	169715768	rs186831495	chr18	25709352	25709353	rs111356536	chr19	2476715	2476716	rs3783496	chr20	56965530	56965531	rs530951318					chr2	231084776	231084777	rs529426598
chr19	42057861	42057862	rs570490460	chr5	78993969	78993970	rs6878878	chr6	7165385	7165386	rs9505053	chr4	106630018	106630019	rs551564710					chr2	158276125	158276126	rs142007139
chr2	198118764	198118765	rs562672876	chr1	237388754	237388755	rs116131795	chr4	8203602	8203603	rs550576149	chr19	2169164	2169165	rs557509999					chr4	84140047	84140048	rs533069032
chr2	136890043	136890044	rs180974422	chr2	134924022	134924023	rs115513051	chr22	50962207	50962208	rs12148	chr10	12307876	12307877	rs527583306					chr10	26738830	26738831	rs555963967
chr6	24941435	24941436	rs419288	chr10	11788960	11788961	rs560271361	chr2	20415516	20415517	rs114653497	chr12	120729441	120729442	rs140989236					chr6	159456270	159456271	rs530378382
chr2	98333145	98333146	rs539885377	chr19	17414479	17414480	rs564944295	chr17	38061653	38061654	rs201003322	chr3	23958449	23958450	rs529553621					chr21	34671520	34671521	rs548422519
chr5	156998545	156998546	rs181072290	chr12	119622767	119622768	rs7959112	chr7	1196870	1196871	rs114368155	chr3	150264407	150264408	rs549048644					chr4	2811589	2811590	rs567955071
chr1	12223751	12223752	rs569347027	chr10	77056580	77056581	rs138503773	chr3	49394265	49394266	rs549545829	chr7	1200009	1200010	rs73263335					chr11	48021167	48021168	rs528194048
chr17	76134466	76134467	rs144120533	chr2	202296661	202296662	rs569358645	chr14	103803254	103803255	rs138506299	chr12	108956449	108956450	rs142514490					chr15	81606191	81606192	rs568873744
chr9	117720616	117720617	rs557480508	chr9	616788	616789	rs114553013	chr22	19163684	19163685	rs144180074	chr12	109034869	109034870	rs144002268					chr21	46327140	46327141	rs115818769
chr11	60785561	60785562	rs188536731	chr4	174436702	174436703	rs181276280	chr8	126446280	126446281	rs553830756	chr6	133135441	133135442	rs368303667					chr4	185359277	185359278	rs11723606
chr11	48031507	48031508	rs192660709	chr2	169588118	169588119	rs577178965	chr11	76499182	76499183	rs144791919	chr7	92077771	92077772	rs547976154					chr7	44085465	44085466	rs544029975
chr1	161028405	161028406	rs578188059	chr5	16535559	16535560	rs536328033	chr17	80696254	80696255	rs183680841	chr10	45966077	45966078	rs555976903					chr22	17698172	17698173	rs5748955
chr16	50710060	50710061	rs573409191	chr3	66543603	66543604	rs556165395	chr11	76504428	76504429	rs539397323	chr6	33757142	33757143	rs370314282					chr5	171579946	171579947	rs145425293
chr11	60794549	60794550	rs529079301	chr5	175122275	175122276	rs545873092	chr5	132208906	132208907	rs562310873	chr2	191217791	191217792	rs373064021					chr2	69008859	69008860	rs2311411
chr6	31442350	31442351	rs555564098	chr4	169436396	169436397	rs150903247	chr8	23018880	23018881	rs555636879	chr19	954957	954958	rs545671547					chr4	106067126	106067127	rs995307
chr17	47297068	47297069	rs73340308	chr2	33667385	33667386	rs141896975	chr16	450090	450091	rs560422465	chr3	39194254	39194255	rs151042444					chr12	104998308	104998309	rs551392657
chr2	69038284	69038285	rs939059	chr10	17497042	17497043	rs191598319	chr7	6488176	6488177	rs28711736	chr22	36635755	36635756	rs5756111					chr12	57881720	57881721	rs571055404
chr2	69035560	69035561	rs939058	chr5	173343968	173343969	rs143360074	chr5	177633994	177633995	rs564911517	chr7	27702613	27702614	rs115700353					chr7	50368751	50368752	rs138441177
chr3	150900744	150900745	rs73018620	chr3	37097545	37097546	rs2363499	chr9	139687967	139687968	rs547236336	chr1	45478384	45478385	rs559327484					chr17	62009442	62009443	rs116782601
chr7	50368661	50368662	rs189766726	chr15	86053680	86053681	rs549983120	chr1	2325543	2325544	rs139971853	chr19	47289805	47289806	rs565197902					chr19	1087783	1087784	rs556385280
chr2	231790656	231790657	rs550370379	chr5	1124559	1124560	rs4975614	chr19	6730524	6730525	rs35263980	chr6	26056698	26056699	rs146625605					chr1	28197058	28197059	rs541540334
chr11	60859531	60859532	rs535150080	chr9	535593	535594	rs545265309	chr20	30157858	30157859	rs146601454	chr19	10654262	10654263	rs539623128					chr11	67047541	67047542	rs558269959
chr14	91796193	91796194	rs565126050	chr20	25207547	25207548	rs533114889	chr1	19222016	19222017	rs548616083	chr16	88840463	88840464	rs147528344					chr1	118155234	118155235	rs570917215
chr2	136890842	136890843	rs562580489	chr11	59577451	59577452	rs544575903	chr5	177659824	177659825	rs549764933	chr4	10097937	10097938	rs538598205					chr11	48012727	48012728	rs548738129
chr1	89747562	89747563	rs555233982	chr18	56245305	56245306	rs544339320	chr11	93471304	93471305	rs199697391	chr2	32390833	32390834	rs6733481					chr14	93124690	93124691	rs2181384
chr11	67808674	67808675	rs551897492	chr12	81273497	81273498	rs553719073	chr11	45829367	45829368	rs187176217	chr19	14253608	14253609	rs182055192					chr17	25962904	25962905	rs115538405
chr7	50439141	50439142	rs550141753	chr5	141303794	141303795	rs573582370	chr11	76492476	76492477	rs534291186	chr15	79165069	79165070	rs544477971					chr2	182259273	182259274	rs17270903
chr19	1087960	1087961	rs548779123	chr9	33380703	33380704	rs542938454	chr4	140587124	140587125	rs2132845	chr6	109703654	109703655	rs183043432					chr1	27156341	27156342	rs543462592
chr2	228324952	228324953	rs557949130	chr22	18602412	18602413	rs528619797	chr14	23445470	23445471	rs568917471	chr1	6259877	6259878	rs116401170					chr9	77707678	77707679	rs180695453
chr6	106443154	106443155	rs556680636	chr18	3246274	3246275	rs189942435	chr22	50968557	50968558	rs141083282	chr12	47754651	47754652	rs527781006					chr1	112013936	112013937	rs564468044
chr5	169064713	169064714	rs174658	chr3	48074949	48074950	rs538807783	chr8	22923904	22923905	rs576463796	chr6	80254765	80254766	rs182246651					chr17	29140638	29140639	rs191260484
chr16	57076491	57076492	rs114318335	chr1	12041952	12041953	rs550237391	chr3	150458463	150458464	rs540318346	chr6	43021573	43021574	rs568769987					chr3	13453842	13453843	rs113258091
chr17	74489785	74489786	rs544782621	chr2	202222143	202222144	rs143088351	chr19	11205018	11205019	rs77607569	chr16	25118517	25118518	rs545496735					chr19	46019373	46019374	rs4625826
chr2	198118890	198118891	rs564848852	chr5	66260356	66260357	rs548561343	chr15	80455476	80455477	rs187322570	chr7	150066668	150066669	rs529220819					chr14	24808849	24808850	rs144028442
chr2	233924080	233924081	rs7585583	chr2	134988576	134988577	rs541359446	chr11	65381730	65381731	rs534300971	chr3	49136287	49136288	rs199846225					chr1	40562034	40562035	rs7534236
chr2	113933116	113933117	rs45499399	chr19	16574656	16574657	rs534884810	chr8	144623917	144623918	rs11779871	chr14	76127596	76127597	rs374799807					chr22	17701529	17701530	rs5747028
chr1	111269868	111269869	rs568661427	chr17	55174594	55174595	rs550080618	chr22	19958229	19958230	rs531491262	chr1	156024379	156024380	rs560945280					chr13	46785145	46785146	rs562113649
chr21	43821577	43821578	rs369754328	chr22	41870813	41870814	rs5758371	chr5	177658724	177658725	rs568282117	chr17	29233148	29233149	rs570802406					chr9	35646077	35646078	rs557250723
chr5	49999554	49999555	rs186438226	chr10	50512970	50512971	rs545367673	chr5	177656732	177656733	rs571357182	chr9	123555801	123555802	rs539363804					chr1	160652344	160652345	rs573029445
chr6	32806460	32806461	rs2071552	chr7	136595684	136595685	rs185304620	chr1	1700294	1700295	rs185783057	chr22	24059456	24059457	rs531921041					chr7	99963146	99963147	rs192585799
chr5	176858957	176858958	rs377555690	chr13	24083518	24083519	rs368937218	chr6	26125024	26125025	rs557320673	chr16	11707918	11707919	rs567209864					chr9	92109513	92109514	rs529858462
chr1	167475493	167475494	rs574608576	chr10	72091770	72091771	rs12779504	chr14	100795134	100795135	rs199557912	chr3	4575691	4575692	rs559809687					chr1	202129656	202129657	rs561311888
chr5	156645558	156645559	rs182216349	chr1	237258752	237258753	rs181767464	chr22	50962264	50962265	rs201909075	chr7	150725855	150725856	rs532907395					chr12	123920555	123920556	rs554209862
chr19	6790011	6790012	rs375836382	chr12	3333405	3333406	rs61907332	chr19	11200895	11200896	rs529687966	chr1	100905796	100905797	rs565421833					chr4	100743512	100743513	rs3775500
chr22	40327188	40327189	rs181649409	chr14	35183778	35183779	rs567576604	chr10	102120456	102120457	rs202069130	chr7	150065419	150065420	rs549832095					chr15	80190807	80190808	rs556121350
chr17	76132373	76132374	rs193122124	chr16	4290448	4290449	rs554611133	chr7	134849836	134849837	rs181583668	chr8	21967236	21967237	rs113997608					chr16	30483636	30483637	rs536343124
chr16	88759066	88759067	rs144364940	chr17	55932524	55932525	rs138351401	chr17	202564	202565	rs539150407	chr7	151722544	151722545	rs568910066					chr1	12257083	12257084	rs561046234
chr6	31233621	31233622	rs116509127	chr13	28029895	28029896	rs9512699	chr11	93469518	93469519	rs576853918	chr1	11968256	11968257	rs35884413					chr7	104624678	104624679	rs549489251
chr17	8843360	8843361	rs551764165	chr10	116408821	116408822	rs377503099	chr11	75481707	75481708	rs570346917	chr2	202123622	202123623	rs145885619					chr5	39220092	39220093	rs145544425
chr11	67771407	67771408	rs188940236	chr8	134581123	134581124	rs147923181	chr19	45353133	45353134	rs530338975	chr6	26188771	26188772	rs185816828					chr19	3184804	3184805	rs11883382
chr8	37737770	37737771	rs537077818	chr1	214108143	214108144	rs2217728	chr15	80173782	80173783	rs80150548	chr10	43903480	43903481	rs559528688					chr1	209925045	209925046	rs146955813
chr9	92079310	92079311	rs529253660	chr8	145538986	145538987	rs561506186	chr10	102109037	102109038	rs537256850	chr18	55289122	55289123	rs544099826					chr17	76129341	76129342	rs450474
chr1	200847435	200847436	rs538258000	chr2	40713402	40713403	rs116563871	chr8	144617750	144617751	rs558401645	chr6	44281100	44281101	rs138333586					chr3	14451760	14451761	rs11710184
chr2	198158172	198158173	rs575133430	chr1	55014154	55014155	rs550031493	chr1	211750710	211750711	rs555193000	chr16	31519800	31519801	rs60629214					chr13	46700784	46700785	rs9316183
chr6	108140667	108140668	rs564635359	chr14	55148322	55148323	rs569312813	chr5	89825643	89825644	rs561527782	chr1	10532526	10532527	rs546298800					chr17	62407558	62407559	rs7225219
chr17	8846211	8846212	rs545108351	chr3	69996629	69996630	rs536906730	chr10	102106246	102106247	rs115949610	chr1	248018638	248018639	rs144080986					chr1	111729502	111729503	rs146007527
chr14	91876013	91876014	rs529484608	chr8	17650771	17650772	rs559806686	chr1	45097398	45097399	rs113103937	chr15	41694780	41694781	rs143756766					chr2	68611858	68611859	rs146324841
chr11	128624987	128624988	rs535587316	chr6	53537544	53537545	rs571957813	chr19	45349144	45349145	rs117358545	chr21	37802423	37802424	rs139991908					chr15	40598564	40598565	rs536597233
chr2	198138504	198138505	rs541586353	chr17	48241313	48241314	rs568052798	chr3	186759607	186759608	rs148485953	chr10	17258213	17258214	rs186054777					chr19	14887620	14887621	rs539322163
chr2	202050794	202050795	rs531649047	chr17	36850375	36850376	rs370502610	chr14	70246857	70246858	rs547668836	chr10	97850025	97850026	rs532868763					chr6	167364363	167364364	rs565280656
chr5	131830644	131830645	rs186414142	chr13	76009011	76009012	rs554034572	chr19	11207830	11207831	rs192147076	chr10	18940727	18940728	rs547940298					chr6	41903190	41903191	rs149025122
chr1	25228166	25228167	rs191776817	chr5	71604128	71604129	rs567295688	chr16	56970274	56970275	rs147770832	chr22	50683564	50683565	rs539383845					chr1	26643391	26643392	rs184192156
chr5	50018260	50018261	rs574265640	chr11	12012997	12012998	rs529128371	chr17	48941122	48941123	rs551260645	chr1	154599909	154599910	rs560112977					chr19	41083688	41083689	rs549488571
chr11	60750813	60750814	rs532478647	chr6	17910544	17910545	rs1983575	chr19	11350438	11350439	rs549677886	chr2	220082698	220082699	rs180973855					chr7	150413227	150413228	rs188533308
chr16	3128976	3128977	rs9931409	chr4	77000157	77000158	rs537661496	chr20	43970371	43970372	rs573908751	chr16	58163444	58163445	rs3809599					chr15	63775951	63775952	rs114756659
chr17	74268440	74268441	rs369841468	chr5	16459907	16459908	rs185826775	chr21	35899251	35899252	rs74537178	chr19	566586	566587	rs549042271					chr8	56835215	56835216	rs542354415
chr4	8230504	8230505	rs144443510	chr6	145644594	145644595	rs540906327	chr11	72460154	72460155	rs4943997	chr22	20911857	20911858	rs571120296					chr21	34632743	34632744	rs187101036
chr1	198602691	198602692	rs541920433	chr1	116312542	116312543	rs537159230	chr10	102115718	102115719	rs537461143	chr5	1067980	1067981	rs540413864					chr3	14450100	14450101	rs371879292
chr19	14143588	14143589	rs543103118	chr21	27108319	27108320	rs532375051	chr8	144645858	144645859	rs141810097	chr6	144127719	144127720	rs187216186					chr16	29754841	29754842	rs549863765
chr1	160528957	160528958	rs566896450	chr3	128097278	128097279	rs533563366	chr9	32425975	32425976	rs112535632	chr16	87813013	87813014	rs551275988					chr16	57578595	57578596	rs144350166
chr2	231183132	231183133	rs182072979	chr4	41362698	41362699	rs566760347	chr22	29191792	29191793	rs139023584	chr2	61244367	61244368	rs568739551					chr19	7413450	7413451	rs184617384
chr19	6604084	6604085	rs191880068	chr1	26394267	26394268	rs549254363	chr1	155105385	155105386	rs572715444	chr3	156893769	156893770	rs569687656					chr16	57118670	57118671	rs575459683
chr1	92950201	92950202	rs193012982	chr15	42745981	42745982	rs527482153	chr7	65609122	65609123	rs189828196	chr2	110962725	110962726	rs3789726					chr14	93099897	93099898	rs191626230
chr1	198591974	198591975	rs187715925	chr10	121012220	121012221	rs146839772	chr19	45353134	45353135	rs184500322	chr18	3593616	3593617	rs183070474					chr21	46336338	46336339	rs536136570
chr16	57047778	57047779	rs528103355	chr13	75969417	75969418	rs9600464	chr14	51403052	51403053	rs571674149	chr1	150949863	150949864	rs587681176					chr16	88761846	88761847	rs148830626
chr19	42389594	42389595	rs11879481	chr15	63195069	63195070	rs142363364	chr7	134850886	134850887	rs551632599	chr19	8386420	8386421	rs553982085					chr11	117872085	117872086	rs9610
chr17	76117961	76117962	rs146359867	chr12	582544	582545	rs567297228	chr8	134501995	134501996	rs556546089	chr1	31956372	31956373	rs117463154					chr4	154408915	154408916	rs565845894
chr7	50424503	50424504	rs570214225	chr1	74891891	74891892	rs566086736	chr4	39452576	39452577	rs528978143	chr17	8076793	8076794	rs541427710					chr2	158274104	158274105	rs181977175
chr6	109770975	109770976	rs184556952	chr2	98207056	98207057	rs180982363	chr19	11205115	11205116	rs549336338	chr21	36772885	36772886	rs189187481					chr12	111869648	111869649	rs148307857
chr16	57062425	57062426	rs565319514	chr7	90350439	90350440	rs141550378	chr16	8953983	8953984	rs141169212	chr16	31140184	31140185	rs566586840					chr3	50273425	50273426	rs587697998
chr17	33852743	33852744	rs182248263	chr2	173972630	173972631	rs118171275	chr20	61589074	61589075	rs542179729	chr8	131355520	131355521	rs73711223					chr4	185377867	185377868	rs552890928
chr2	192539733	192539734	rs373782557	chr14	55097746	55097747	rs550028187	chr22	19957795	19957796	rs143378665	chr12	49523963	49523964	rs577740150					chr20	1604174	1604175	rs186289505
chr6	31236302	31236303	rs540810956	chr3	187666565	187666566	rs561516899	chr16	8953832	8953833	rs541904776	chr3	47159564	47159565	rs116552576					chr10	129856737	129856738	rs75614757
chr1	45187329	45187330	rs11800505	chr8	142426257	142426258	rs561479245	chr4	7069798	7069799	rs548644472	chr11	3855858	3855859	rs4597058					chr17	74477028	74477029	rs920941
chr20	47389037	47389038	rs539909168	chr3	27386029	27386030	rs532010596	chr2	113938289	113938290	rs573342485	chr1	94375138	94375139	rs567689004					chr8	133772338	133772339	rs578102727
chr3	114011077	114011078	rs116193890	chr12	111003189	111003190	rs560059078	chr6	26125251	26125252	rs191634579	chr3	52804966	52804967	rs569469744					chr9	117131468	117131469	rs528881132
chr20	43699758	43699759	rs73113469	chr10	93356496	93356497	rs529887882	chr6	31917987	31917988	rs567055947	chr19	1266424	1266425	rs554462476					chr10	94451570	94451571	rs193299586
chr11	67039688	67039689	rs78940300	chr12	39834853	39834854	rs572853148	chr11	64900309	64900310	rs139605343	chr1	36690004	36690005	rs573373665					chr16	74735489	74735490	rs190352350
chr6	106429342	106429343	rs554337411	chr9	85879364	85879365	rs541120809	chr6	3139551	3139552	rs571560024	chr5	110427899	110427900	rs551599233					chr9	77710168	77710169	rs557356581
chr9	92037235	92037236	rs10908914	chr10	62333377	62333378	rs531122435	chr1	1700144	1700145	rs190387593	chr8	20058536	20058537	rs530838895					chr11	128578215	128578216	rs138731984
chr11	118218216	118218217	rs567807036	chr3	98472838	98472839	rs548253383	chr7	134852680	134852681	rs539814337	chr22	21997573	21997574	rs5998835					chr19	36398910	36398911	rs539823212
chr2	152148616	152148617	rs564688636	chr14	73280260	73280261	rs192049677	chr2	209119068	209119069	rs377011618	chr10	82257569	82257570	rs7896832					chr17	4619631	4619632	rs559215467
chr1	202133914	202133915	rs561292041	chr9	35070005	35070006	rs193199323	chr2	209118170	209118171	rs549260808	chr12	123872260	123872261	rs75242250					chr16	28120317	28120318	rs145616835
chr14	91809689	91809690	rs116090459	chr18	25755684	25755685	rs75804343	chr7	134853137	134853138	rs563022834	chr16	24850336	24850337	rs562815082					chr12	104913622	104913623	rs77540010
chr5	50009095	50009096	rs573807370	chr11	16895130	16895131	rs151015316	chr9	19116744	19116745	rs553544974	chr17	73772933	73772934	rs539366979					chr4	154449630	154449631	rs148222224
chr3	46413654	46413655	rs143602732	chr2	40600394	40600395	rs183461881	chr5	132208987	132208988	rs533186778	chr11	62310465	62310466	rs73500272					chr9	92023615	92023616	rs556202331
chr3	107846271	107846272	rs147225244	chr14	62218880	62218881	rs117542438	chr15	80166065	80166066	rs533193652	chr2	146450945	146450946	rs564900302					chr3	196380323	196380324	rs545759374
chr5	130608515	130608516	rs567772804	chr12	617530	617531	rs528570039	chr19	2475793	2475794	rs3783493	chr16	85644337	85644338	rs565621073					chr6	31236844	31236845	rs3176007
chr12	6477011	6477012	rs576175642	chr3	138089500	138089501	rs538920381	chr16	8959486	8959487	rs191663660	chr10	52337666	52337667	rs544562346					chr15	75423340	75423341	rs138951489
chr12	32124997	32124998	rs546868281	chr7	149413147	149413148	rs529879916	chr14	65406829	65406830	rs139995635	chr10	73513108	73513109	rs191300183					chr20	42286052	42286053	rs186795126
chr17	8853602	8853603	rs527457139	chr14	55138960	55138961	rs140546786	chr11	45827885	45827886	rs149296455	chr6	130005348	130005349	rs367562166					chr15	75077515	75077516	rs561268494
chr17	33815683	33815684	rs190210746	chr15	42217861	42217862	rs147912043	chr12	89743213	89743214	rs143201551	chr8	59560242	59560243	rs182248578					chr9	92136460	92136461	rs546165765
chr11	102176800	102176801	rs548339245	chr18	47340404	47340405	rs564436469	chr1	155109659	155109660	rs567285332	chr11	77185559	77185560	rs185551912					chr5	156567593	156567594	rs74619233
chr2	235353840	235353841	rs550964494	chr10	18726742	18726743	rs572517036	chr19	45349176	45349177	rs77241309	chr1	11968229	11968230	rs6687063					chr20	1603555	1603556	rs4814392
chr11	104906514	104906515	rs570712206	chr1	236864820	236864821	rs185701302	chr11	93472990	93472991	rs534953996	chr2	88990941	88990942	rs551370799					chr14	35301890	35301891	rs138815916
chr19	42057991	42057992	rs143058020	chr19	39972005	39972006	rs531332331	chr9	4793032	4793033	rs78734156	chr1	27070795	27070796	rs560455417					chr21	46314439	46314440	rs235329
chr19	1087748	1087749	rs191551679	chr2	40726420	40726421	rs564687567	chr16	27375983	27375984	rs55802840	chr19	8483131	8483132	rs187860954					chr4	185342459	185342460	rs536129041
chr15	80260643	80260644	rs377613796	chr19	39423000	39423001	rs2070251	chr12	121165750	121165751	rs555171306	chr6	28908898	28908899	rs531312689					chr3	50288351	50288352	rs587705381
chr5	169714134	169714135	rs185024844	chr12	3179969	3179970	rs181382121	chr1	45099095	45099096	rs145370875	chr7	1199983	1199984	rs533219353					chr8	145061412	145061413	rs574696958
chr17	33847713	33847714	rs569487053	chr15	63343745	63343746	rs35363782	chr6	119664199	119664200	rs534690559	chr8	55047718	55047719	rs2292589					chr1	111758535	111758536	rs2820079
chr1	92952860	92952861	rs7536295	chr12	60080674	60080675	rs556082111	chr5	32170363	32170364	rs535044129	chr7	65958631	65958632	rs561952990					chr19	8570525	8570526	rs35815754
chr1	207094146	207094147	rs534884829	chr3	160940011	160940012	rs191110076	chr9	97770538	97770539	rs74471142	chr1	11968230	11968231	rs147049907					chr9	35112367	35112368	rs185344114
chr2	69051119	69051120	rs114008547	chr10	62027534	62027535	rs16914683	chr16	67978656	67978657	rs564157777	chr14	56686984	56686985	rs117031893					chr2	113941186	113941187	rs148478617
chr14	50550589	50550590	rs202151943	chr3	69888175	69888176	rs549916814	chr22	19163990	19163991	rs113123350	chr12	102091378	102091379	rs71440841					chr1	198635669	198635670	rs1326278
chr11	5716335	5716336	rs556562163	chr2	106010852	106010853	rs552307558	chr15	80174536	80174537	rs149147592	chr12	50419512	50419513	rs558108206					chr16	57028371	57028372	rs566361012
chr15	45010011	45010012	rs7151	chr5	66181331	66181332	rs530679792	chr17	7487105	7487106	rs573162942	chr19	907424	907425	rs552106395					chr19	48754814	48754815	rs10420505
chr11	117859239	117859240	rs544047070	chr2	169485100	169485101	rs574060507	chr3	50341070	50341071	rs62260802	chr11	65628006	65628007	rs61893865					chr7	128049447	128049448	rs561670686
chr7	138729524	138729525	rs112488724	chr7	132738037	132738038	rs547794672	chr1	155106635	155106636	rs529720837	chr8	129047492	129047493	rs191611030					chr4	185354529	185354530	rs577402112
chr17	76769031	76769032	rs575126396	chr8	17659377	17659378	rs367786335	chr18	5238636	5238637	rs545902210	chr3	39448011	39448012	rs557985154					chr9	95730834	95730835	rs375798016
chr17	8835846	8835847	rs552489794	chr1	156711490	156711491	rs546743994	chr1	1710638	1710639	rs148054380	chr20	4173271	4173272	rs534349673					chr15	40601576	40601577	rs535096598
chr5	169719189	169719190	rs536587698	chr1	149858266	149858267	rs587704981	chr15	80464883	80464884	rs28462237	chr10	80853507	80853508	rs1250013					chr9	92093220	92093221	rs551794701
chr17	76121926	76121927	rs117065924	chr5	66259516	66259517	rs185914870	chr21	33034100	33034101	rs547498656	chr11	62554766	62554767	rs375132340					chr19	17890077	17890078	rs143445980
chr2	204806084	204806085	rs553248326	chr10	103734193	103734194	rs568793584	chr16	11032888	11032889	rs548520009	chr7	106358804	106358805	rs368242178					chr20	47390324	47390325	rs193016949
chr17	8849686	8849687	rs186902195	chr3	187959130	187959131	rs554588354	chr2	209119608	209119609	rs190399516	chr2	178116936	178116937	rs548840623					chr12	105063477	105063478	rs35065269
chr12	92987823	92987824	rs187741582	chr10	62059410	62059411	rs572358712	chr6	119670836	119670837	rs11970091	chr5	134094443	134094444	rs558101003					chr2	158276847	158276848	rs185374594
chr10	6056437	6056438	rs576952241	chr17	66470757	66470758	rs546745239	chr3	172312439	172312440	rs137942200	chr3	47018517	47018518	rs557414030					chr9	77710491	77710492	rs575310503
chr1	26640133	26640134	rs567728408	chr15	92576801	92576802	rs139127430	chr16	56969143	56969144	rs191280193	chr5	149185513	149185514	rs536498207					chr19	17666299	17666300	rs557556698
chr14	24809023	24809024	rs141928243	chr2	11009110	11009111	rs571730806	chr1	65885854	65885855	rs548840563	chr9	108006626	108006627	rs537938243					chr17	76383584	76383585	rs528726153
chr20	43601403	43601404	rs574814800	chr15	57990108	57990109	rs573952859	chr2	208630572	208630573	rs13403275	chr10	5590928	5590929	rs529783597					chr14	93121488	93121489	rs553624453
chr1	117347992	117347993	rs200376051	chr22	26143005	26143006	rs534535878	chr4	159644516	159644517	rs561454071	chr16	27558754	27558755	rs561867180					chr7	50431715	50431716	rs188215597
chr20	43700586	43700587	rs74842034	chr22	36017896	36017897	rs570151275	chr6	119664146	119664147	rs570813303	chr3	9438061	9438062	rs115958927					chr12	15111629	15111630	rs536191579
chr11	73688214	73688215	rs535319664	chr6	134373917	134373918	rs17063315	chr17	38061071	38061072	rs150508589	chr22	19132204	19132205	rs113370298					chr19	54713598	54713599	rs575200145
chr2	198081997	198081998	rs7588858	chr11	19213985	19213986	rs45550635	chr16	69361131	69361132	rs531337879	chr19	5791286	5791287	rs140627516					chr7	98971259	98971260	rs558923406
chr11	47936305	47936306	rs536618800	chr8	22227876	22227877	rs564743320	chr4	39516310	39516311	rs201263262	chr17	73343264	73343265	rs576138137					chr13	46733499	46733500	rs374717106
chr19	7723186	7723187	rs530953291	chr15	85957540	85957541	rs552204502	chr16	69362776	69362777	rs1055401	chr5	10762988	10762989	rs140898145					chr1	12229093	12229094	rs373110321
chr2	197037026	197037027	rs570193454	chr17	66437256	66437257	rs145741803	chr5	130498852	130498853	rs560014117	chr12	6277038	6277039	rs193242169					chr17	66288601	66288602	rs181942406
chr4	6692771	6692772	rs141161857	chr1	20356139	20356140	rs566622188	chr22	19958611	19958612	rs72554701	chr17	25856279	25856280	rs192117575					chr7	98991244	98991245	rs532221338
chr16	31366221	31366222	rs138224826	chr4	95483554	95483555	rs543311490	chr11	34461781	34461782	rs80053580	chr1	235003243	235003244	rs575827587					chr9	92052257	92052258	rs4073713
chr2	233944643	233944644	rs542681844	chr4	41364196	41364197	rs562956638	chr22	19957826	19957827	rs527388400	chr12	122326560	122326561	rs539936058					chr14	77504244	77504245	rs565977957
chr19	10491321	10491322	rs280501	chr3	12703131	12703132	rs558986628	chr1	149224140	149224141	rs587767479	chr2	48338451	48338452	rs375327292					chr1	26867404	26867405	rs567870973
chr14	91841301	91841302	rs537817623	chr12	585083	585084	rs141649483	chr16	88718811	88718812	rs560219608	chr1	45285528	45285529	rs189325432					chr11	118072203	118072204	rs529311963
chr19	54900247	54900248	rs12973712	chr1	201334338	201334339	rs537067344	chr11	120088814	120088815	rs2953362	chr7	76009651	76009652	rs182325610					chr11	63975046	63975047	rs563036460
chr21	34610453	34610454	rs141521586	chr6	5500934	5500935	rs115527404	chr11	118899419	118899420	rs532645287	chr1	36023871	36023872	rs201007941					chr16	30406956	30406957	rs547179538
chr11	118207081	118207082	rs555601347	chr20	13766980	13766981	rs564587765	chr17	80055366	80055367	rs575700308	chr1	226187448	226187449	rs370152759					chr9	123555685	123555686	rs561027956
chr2	198019137	198019138	rs6740694	chr4	124814239	124814240	rs538556051	chr19	30199769	30199770	rs574520868	chr6	28351490	28351491	rs191874764					chr6	31326202	31326203	rs4947313
chr2	231082724	231082725	rs151196366	chr8	22253090	22253091	rs568015923	chr20	61589121	61589122	rs555775490	chr7	1896215	1896216	rs188787135					chr11	67045419	67045420	rs139668270
chr7	50321785	50321786	rs191513830	chr6	13077781	13077782	rs188169394	chr8	144620853	144620854	rs140144642	chr4	79642466	79642467	rs376127594					chr4	84138313	84138314	rs573168937
chr2	69033778	69033779	rs75417872	chr5	133707266	133707267	rs369451577	chr16	8959112	8959113	rs150862797	chr3	177063474	177063475	rs187082734					chr8	27244472	27244473	rs533183210
chr11	104904955	104904956	rs554380065	chr2	86423400	86423401	rs9309633	chr2	20415281	20415282	rs543521145	chr19	19516445	19516446	rs566684051					chr1	22778338	22778339	rs564007247
chr2	202121266	202121267	rs548478167	chr15	75183029	75183030	rs182603678	chr7	918262	918263	rs537796999	chr11	94842307	94842308	rs568791489					chr22	37879807	37879808	rs557669263
chr5	50023686	50023687	rs548980535	chr4	41542544	41542545	rs189786892	chr11	1325910	1325911	rs140929037	chr4	1037647	1037648	rs535424930					chr17	47288051	47288052	rs2233365
chr11	67808042	67808043	rs540138043	chr5	167363185	167363186	rs543153599	chr17	80053313	80053314	rs146398649	chr4	146019339	146019340	rs35596291					chr7	38380487	38380488	rs147857203
chr2	198103677	198103678	rs570927069	chr14	32981662	32981663	rs567230018	chr17	7487353	7487354	rs185192207	chr17	66016009	66016010	rs535028133					chr7	99097840	99097841	rs114235151
chr3	14466598	14466599	rs533471963	chr3	16952211	16952212	rs191327558	chr11	93477698	93477699	rs183753742	chr17	62971596	62971597	rs35122942					chr1	198592306	198592307	rs79412201
chr3	53197639	53197640	rs11924565	chr10	33566070	33566071	rs182105583	chr15	80177684	80177685	rs189007936	chr19	2168321	2168322	rs574058267					chr11	2319729	2319730	rs77007065
chr2	231279840	231279841	rs560148289	chr16	30079703	30079704	rs549303290	chr19	50430664	50430665	rs186007745	chr6	44032370	44032371	rs575890939					chr9	95799841	95799842	rs533536308
chr1	207509422	207509423	rs183360050	chr13	30028341	30028342	rs74042090	chr9	97770460	97770461	rs549895779	chr12	95598293	95598294	rs575400094					chr12	123380806	123380807	rs537154963
chr11	48129174	48129175	rs180794697	chr15	42206939	42206940	rs149374844	chr2	208630767	208630768	rs554850837	chr3	10068055	10068056	rs533298660					chr7	138778819	138778820	rs530349527
chr17	76108416	76108417	rs532657361	chr15	92396790	92396791	rs57654412	chr4	39453683	39453684	rs188438813	chr2	179343432	179343433	rs367738622					chr3	47015388	47015389	rs189370030
chr5	131749221	131749222	rs147761012	chr14	33078673	33078674	rs59534984	chr6	119669838	119669839	rs183842104	chr18	3246063	3246064	rs9956222					chr10	45916736	45916737	rs182341571
chr6	109771399	109771400	rs543790244	chr3	38685800	38685801	rs112058833	chr8	144642212	144642213	rs578055575	chr3	49066804	49066805	rs533498103					chr1	15739262	15739263	rs6701494
chr6	159140887	159140888	rs571480724	chr1	145653276	145653277	rs181484634	chr10	102114432	102114433	rs12253255	chr15	42841044	42841045	rs200759756					chr7	106513254	106513255	rs199590448
chr20	43662713	43662714	rs139055014	chr3	66505699	66505700	rs9881561	chr22	29191744	29191745	rs550349773	chr16	29666517	29666518	rs569420345					chr12	104889796	104889797	rs17035659
chr9	117124590	117124591	rs535447198	chr18	3254447	3254448	rs561402813	chr5	32167219	32167220	rs9800145	chr11	10921330	10921331	rs563637898					chr22	37269064	37269065	rs553266098
chr7	138771612	138771613	rs76922472	chr2	106103383	106103384	rs78903496	chr16	696044	696045	rs531782797	chr1	28585909	28585910	rs539956207					chr5	40842089	40842090	rs556825156
chr16	50298793	50298794	rs371868753	chr7	158936234	158936235	rs536495182	chr16	2203040	2203041	rs202090261	chr2	27273571	27273572	rs550323364					chr1	45187531	45187532	rs528687974
chr6	106328360	106328361	rs528256993	chr2	229045971	229045972	rs543583328	chr5	32166661	32166662	rs571413209	chr3	4763943	4763944	rs182268472					chr1	198611442	198611443	rs12401369
chr2	7867112	7867113	rs183702028	chr3	171365448	171365449	rs189401768	chr16	8953519	8953520	rs575721653	chr7	72987407	72987408	rs571609916					chr1	45188139	45188140	rs562380049
chr14	91868592	91868593	rs561705658	chr12	114839166	114839167	rs190907182	chr1	1690762	1690763	rs554254171	chr20	55043631	55043632	rs563179054					chr16	4397839	4397840	rs569156479
chr1	161040174	161040175	rs552529037	chr20	25208430	25208431	rs559497940	chr8	144620064	144620065	rs562242268	chr5	43007688	43007689	rs184853980					chr4	40228726	40228727	rs191973002
chr1	160540827	160540828	rs560404452	chr5	131549151	131549152	rs572995732	chr6	31916230	31916231	rs140166479	chr19	13214196	13214197	rs185139571					chr19	51632705	51632706	rs541677380
chr15	75090886	75090887	rs34072318	chr18	33902689	33902690	rs573325738	chr2	120191657	120191658	rs114095535	chr11	12136302	12136303	rs138054867					chr5	156999217	156999218	rs375044280
chr4	2789186	2789187	rs572255998	chr6	13486813	13486814	rs373410864	chr8	144610104	144610105	rs573107923	chr17	42287835	42287836	rs34269581					chr9	114943319	114943320	rs185764990
chr11	128604605	128604606	rs551912225	chr3	46026984	46026985	rs371624497	chr20	61588183	61588184	rs372230490	chr1	28908364	28908365	rs540173330					chr20	47385191	47385192	rs546639759
chr22	17568699	17568700	rs567652013	chr14	77923806	77923807	rs181945939	chr1	44010885	44010886	rs368269221	chr1	234659539	234659540	rs138895566					chr11	73693643	73693644	rs527828082
chr2	198076340	198076341	rs139643656	chr18	19747049	19747050	rs9946505	chr8	144104009	144104010	rs73367675	chr16	47496096	47496097	rs564817669					chr21	46313621	46313622	rs532203669
chr16	50299984	50299985	rs535759711	chr14	73282604	73282605	rs556836357	chr19	2476792	2476793	rs548744711	chr2	158732975	158732976	rs558940755					chr12	109022190	109022191	rs8179129
chr11	65407349	65407350	rs546862858	chr10	103601164	103601165	rs191930911	chr5	177657048	177657049	rs578052208	chr1	152007230	152007231	rs79609365					chr22	20104387	20104388	rs546518605
chr5	169074347	169074348	rs570271699	chr12	110688531	110688532	rs537315214	chr12	120976639	120976640	rs182986988	chr1	234737561	234737562	rs377041839					chr20	62205497	62205498	rs2024947
chr3	183259815	183259816	rs527828527	chr9	35812824	35812825	rs533961449	chr8	22923895	22923896	rs79219308	chr2	68384882	68384883	rs184666020					chr16	50720711	50720712	rs184467107
chr22	44588458	44588459	rs3747214	chr3	187986912	187986913	rs529558674	chr11	118899332	118899333	rs187373545	chr7	92219682	92219683	rs115850420					chr22	30662244	30662245	rs182606085
chr11	60883941	60883942	rs75448191	chr12	639907	639908	rs116474912	chr12	123467878	123467879	rs569345267	chr2	38604355	38604356	rs201541581					chr1	12248557	12248558	rs5746002
chr7	50438961	50438962	rs182239124	chr3	124779904	124779905	rs572009515	chr17	38060993	38060994	rs573263225	chr5	172234340	172234341	rs6890188					chr1	192141643	192141644	rs540877257
chr17	33849541	33849542	rs187931118	chr10	116411101	116411102	rs6585291	chr17	79950847	79950848	rs183613928	chr6	37159841	37159842	rs528833251					chr9	139267849	139267850	rs112435735
chr19	48759005	48759006	rs543934563	chr11	11994243	11994244	rs532863132	chr17	38077097	38077098	rs543764080	chr1	26705157	26705158	rs562841663					chr1	23853145	23853146	rs547331061
chr2	42424057	42424058	rs527525517	chr5	172678517	172678518	rs544196192	chr1	55330483	55330484	rs564860559	chr6	34855748	34855749	rs567404800					chr10	129861092	129861093	rs188666954
chr3	46413931	46413932	rs150450395	chr3	98454190	98454191	rs180696432	chr17	80054089	80054090	rs556623254	chr2	9748037	9748038	rs377511148					chr19	6774328	6774329	rs11670298
chr15	89179554	89179555	rs56115715	chr8	125385880	125385881	rs534215078	chr16	8953047	8953048	rs556070958	chr12	95598408	95598409	rs554529958					chr17	54989609	54989610	rs9889531
chr19	42066318	42066319	rs557101162	chr12	114812832	114812833	rs184339631	chr6	31913993	31913994	rs561556943	chr19	55770590	55770591	rs548747254					chr21	46348367	46348368	rs575182877
chr16	3115355	3115356	rs75070380	chr2	198363344	198363345	rs543438516	chr17	40716533	40716534	rs199842317	chr4	103940750	103940751	rs115084839					chr2	202048566	202048567	rs41456446
chr5	35836586	35836587	rs187662489	chr12	81270044	81270045	rs118163606	chr11	76492499	76492500	rs547608748	chr1	3713026	3713027	rs117033631					chr11	47399953	47399954	rs183271680
chr22	18262639	18262640	rs181274243	chr8	11567832	11567833	rs11781500	chr10	64893132	64893133	rs573469226	chr3	52029866	52029867	rs547338403					chr1	235148898	235148899	rs548850044
chr6	26405465	26405466	rs564459199	chr3	140660422	140660423	rs551623572	chr20	30135081	30135082	rs187111498	chr5	133968533	133968534	rs529787745					chr7	50416445	50416446	rs149928502
chr19	44269939	44269940	rs559835237	chr5	142122372	142122373	rs539078468	chr10	5009314	5009315	rs577440053	chr16	89070740	89070741	rs148152066					chr14	91831996	91831997	rs571822590
chr19	42063771	42063772	rs563380349	chr9	97631112	97631113	rs144971639	chr4	77230267	77230268	rs531780500	chr19	49379888	49379889	rs531928206					chr2	158271660	158271661	rs543165157
chr14	23000680	23000681	rs549827148	chr9	71347987	71347988	rs13296679	chr1	44011082	44011083	rs577499041	chr3	183903659	183903660	rs72542417					chr2	69024980	69024981	rs137938754
chr11	117879887	117879888	rs569183736	chr3	123109017	123109018	rs544826113	chr22	37965481	37965482	rs139000725	chr19	44174552	44174553	rs563929523					chr8	56901681	56901682	rs570723737
chr5	169075489	169075490	rs529193963	chr1	28562988	28562989	rs369451238	chr14	65410216	65410217	rs535213702	chr12	53894562	53894563	rs567429732					chr3	52286348	52286349	rs11706541
chr16	88759651	88759652	rs182268509	chr16	4292380	4292381	rs529244663	chr4	8203364	8203365	rs544213080	chr3	183903798	183903799	rs72542418					chr6	24934043	24934044	rs374892764
chr12	32082266	32082267	rs112434872	chr8	87519314	87519315	rs6980476	chr4	166256014	166256015	rs531314979	chr16	81485999	81486000	rs572117348					chr4	2816687	2816688	rs551214353
chr2	98357070	98357071	rs188147941	chr18	56264613	56264614	rs563949056	chr19	4705223	4705224	rs562551636	chr10	70092519	70092520	rs538390762					chr14	93147909	93147910	rs12891909
chr18	21120922	21120923	rs549437274	chr1	214284674	214284675	rs569005739	chr11	1328611	1328612	rs143854023	chr6	17908135	17908136	rs528709974					chr17	76377100	76377101	rs147781439
chr11	128627886	128627887	rs180683281	chr2	46767658	46767659	rs558842149	chr1	211749901	211749902	rs545827872	chr9	132673024	132673025	rs542445923					chr16	31885613	31885614	rs551801542
chr1	117354575	117354576	rs144967480	chr15	58001905	58001906	rs187563269	chr15	89683039	89683040	rs141386576	chr10	3846251	3846252	rs567744201					chr19	45257386	45257387	rs115516322
chr12	104963413	104963414	rs536510671	chr13	23862416	23862417	rs552973809	chr16	2203380	2203381	rs571395871	chr3	15347239	15347240	rs149464458					chr21	34605918	34605919	rs187681375
chr22	40315102	40315103	rs73163096	chr3	192326330	192326331	rs77179513	chr6	96025550	96025551	rs575944478	chr11	208603	208604	rs578043399					chr9	95823465	95823466	rs150731498
chr3	183273767	183273768	rs546635630	chr12	2661340	2661341	rs140987136	chr15	80453468	80453469	rs552643603	chr10	89622060	89622061	rs548448478					chr15	77303745	77303746	rs560078872
chr2	69016836	69016837	rs147642425	chr9	101680160	101680161	rs535448384	chr16	56968549	56968550	rs563907045	chr11	62554804	62554805	rs548299721					chr17	80406115	80406116	rs540744879
chr6	32407877	32407878	rs533785742	chr17	55911557	55911558	rs532136754	chr9	37424519	37424520	rs528849765	chr15	80364742	80364743	rs559036254					chr1	111417031	111417032	rs557494377
chr3	113941223	113941224	rs556178450	chr16	58449472	58449473	rs532480301	chr8	144104240	144104241	rs541833393	chr3	100008248	100008249	rs146468070					chr1	160509634	160509635	rs73016373
chr2	136892100	136892101	rs1356706	chr12	119616135	119616136	rs188314749	chr2	85786263	85786264	rs561018812	chr7	140624892	140624893	rs553787887					chr8	56806803	56806804	rs565306579
chr20	57734092	57734093	rs564285199	chr16	29272594	29272595	rs575104987	chr20	56138350	56138351	rs560968694	chr3	49066951	49066952	rs573324553					chr8	130899487	130899488	rs556147603
chr20	57754045	57754046	rs186662044	chr11	112754096	112754097	rs555515106	chr5	132210673	132210674	rs57880964	chr4	166248661	166248662	rs533656699					chr2	68967547	68967548	rs557953463
chr5	35864745	35864746	rs556090078	chr6	82460934	82460935	rs140359662	chr6	43774300	43774301	rs542662202	chr6	28104705	28104706	rs530893487					chr16	88753040	88753041	rs371748970
chr1	89776231	89776232	rs577173526	chr4	123704147	123704148	rs183759416	chr11	76483728	76483729	rs574617490	chr5	131083085	131083086	rs189110256					chr10	26728247	26728248	rs550123026
chr6	108048903	108048904	rs9320229	chr3	156817609	156817610	rs201741938	chr6	7108115	7108116	rs190352051	chr6	26056567	26056568	rs41266789					chr6	32632994	32632995	rs41263828
chr20	57743753	57743754	rs572499429	chr10	116284559	116284560	rs566306360	chr9	19116629	19116630	rs141685840	chr6	26056476	26056477	rs41266787					chr1	108593346	108593347	rs76971123
chr3	183259869	183259870	rs557511150	chr16	63651170	63651171	rs536334616	chr5	172264288	172264289	rs73803635	chr6	26032427	26032428	rs41266783					chr5	39207201	39207202	rs555377357
chr17	8867121	8867122	rs142456407	chr5	91624891	91624892	rs555374210	chr16	8954065	8954066	rs545361698	chr1	54519308	54519309	rs140112007					chr11	64619368	64619369	rs118039662
chr19	1087403	1087404	rs187639571	chr15	57998539	57998540	rs78645503	chr17	72426971	72426972	rs532097573	chr19	5720393	5720394	rs541973850					chr4	84005091	84005092	rs191825882
chr2	204800890	204800891	rs546247654	chr2	40780372	40780373	rs71441111	chr1	2324725	2324726	rs41315644	chr1	36107296	36107297	rs527887772					chr16	57077350	57077351	rs116570194
chr2	69004351	69004352	rs531247434	chr9	470771	470772	rs143037386	chr3	172037328	172037329	rs570881074	chr10	51594279	51594280	rs561001385					chr1	26633513	26633514	rs551481322
chr1	209930352	209930353	rs574212963	chr4	186653289	186653290	rs563646835	chr6	53224215	53224216	rs116085852	chr7	2798103	2798104	rs143685144					chr2	202117938	202117939	rs187296870
chr8	126959868	126959869	rs549206077	chr10	36276373	36276374	rs536786374	chr15	80454336	80454337	rs538263903	chr16	740471	740472	rs573969786					chr7	38375326	38375327	rs557579630
chr7	26195435	26195436	rs79313005	chr10	116322258	116322259	rs7091986	chr1	220960131	220960132	rs3820357	chr21	45188091	45188092	rs11089095					chr19	35661603	35661604	rs147001654
chr4	40218627	40218628	rs150606330	chr18	34104355	34104356	rs73423293	chr1	220960136	220960137	rs3820356	chr11	9634983	9634984	rs139101199					chr15	65146079	65146080	rs569991915
chr1	89726338	89726339	rs549552106	chr10	91242265	91242266	rs542539599	chr9	19114384	19114385	rs554737712	chr11	108368532	108368533	rs573194675					chr12	111873919	111873920	rs551087202
chr10	26833047	26833048	rs576482791	chr2	101757424	101757425	rs562044309	chr8	144620484	144620485	rs34674128	chr12	4262956	4262957	rs185574877					chr14	91876259	91876260	rs547312891
chr19	48745232	48745233	rs537205956	chr2	101769563	101769564	rs553646059	chr2	61245382	61245383	rs141828818	chr21	45148454	45148455	rs117204364					chr2	182173754	182173755	rs555428488
chr5	43037489	43037490	rs142132849	chr17	18163953	18163954	rs533299824	chr4	140005376	140005377	rs200285853	chr6	37142984	37142985	rs570659306					chr17	42422740	42422741	rs552411590
chr7	2942888	2942889	rs567249952	chr6	141732235	141732236	rs571478502	chr19	49412342	49412343	rs556986874	chr6	15266939	15266940	rs543581158					chr20	47342638	47342639	rs528660791
chr2	69002111	69002112	rs544987231	chr3	48056868	48056869	rs566899687	chr3	52002917	52002918	rs116629706	chr20	1099199	1099200	rs530498439					chr11	48022654	48022655	rs59041654
chr7	138771777	138771778	rs550363998	chr12	120755179	120755180	rs16950061	chr17	79925933	79925934	rs559587562	chr7	35734643	35734644	rs575878056					chr17	4618690	4618691	rs571662923
chr2	204679728	204679729	rs187932668	chr4	23791833	23791834	rs139138927	chr17	79924762	79924763	rs547371089	chr5	140998803	140998804	rs544866243					chr2	202109971	202109972	rs566090342
chr2	68975949	68975950	rs566866289	chr7	116088602	116088603	rs115518487	chr4	159644615	159644616	rs567464919	chr5	134094462	134094463	rs112836736					chr9	130534409	130534410	rs540891870
chr7	138803927	138803928	rs78830495	chr4	141783250	141783251	rs4956487	chr10	102116180	102116181	rs146967790	chr17	76662066	76662067	rs77229431					chr17	62009888	62009889	rs558839823
chr2	204735953	204735954	rs138029887	chr5	172691288	172691289	rs576544106	chr16	11017688	11017689	rs557384813	chr19	7553858	7553859	rs200516760					chr2	202047877	202047878	rs561343446
chr11	60748307	60748308	rs531612159	chr9	95963922	95963923	rs145128489	chr17	72426955	72426956	rs150319340	chr6	44215458	44215459	rs531267099					chr7	139418309	139418310	rs550178805
chr4	48133988	48133989	rs9993615	chr17	36898347	36898348	rs75409741	chr1	235010522	235010523	rs530523641	chr6	7143712	7143713	rs185301963					chr21	15902842	15902843	rs116085759
chr5	50023068	50023069	rs570554047	chr1	201923982	201923983	rs550920069	chr17	17733991	17733992	rs180926312	chr22	31624092	31624093	rs140700960					chr1	28192475	28192476	rs192402756
chr20	47400796	47400797	rs553008186	chr15	72524543	72524544	rs539899953	chr19	4521714	4521715	rs572144822	chr2	38830201	38830202	rs533770421					chr12	62655803	62655804	rs575201560
chr10	6113803	6113804	rs534667657	chr11	113727244	113727245	rs528974413	chr11	74867354	74867355	rs571874642	chr15	70740652	70740653	rs1877420					chr16	66586740	66586741	rs200506386
chr7	50477082	50477083	rs565272411	chr19	5829308	5829309	rs547809383	chr6	167415302	167415303	rs536398405	chr22	20877592	20877593	rs186220422					chr16	81864746	81864747	rs186908253
chr7	50307212	50307213	rs572435381	chr9	134170696	134170697	rs148060219	chr1	55333524	55333525	rs600491	chr12	27397007	27397008	rs7296714					chr2	113942570	113942571	rs45626940
chr19	48761615	48761616	rs10414121	chr2	101432007	101432008	rs147327382	chr16	10546771	10546772	rs545587623	chr1	22110165	22110166	rs371532765					chr7	139426339	139426340	rs138701981
chr1	26877919	26877920	rs576730887	chr15	42208180	42208181	rs147498190	chr8	134500569	134500570	rs372860048	chr10	3828306	3828307	rs144888024					chr17	43312456	43312457	rs61255676
chr2	197045432	197045433	rs536988342	chr2	229185985	229185986	rs565310426	chr19	4706097	4706098	rs112088461	chr21	45188248	45188249	rs147698242					chr22	37670807	37670808	rs545163746
chr1	161033464	161033465	rs11265545	chr9	88897866	88897867	rs552395636	chr8	134577582	134577583	rs541080244	chr22	20748338	20748339	rs528554346					chr19	50019175	50019176	rs144686702
chr16	88762942	88762943	rs1132579	chr2	71693703	71693704	rs553860636	chr1	44014124	44014125	rs549426340	chr17	38710622	38710623	rs567074162					chr14	52792842	52792843	rs372430765
chr1	117296242	117296243	rs79667489	chr1	236896808	236896809	rs560975938	chr4	7069632	7069633	rs535339315	chr2	171785567	171785568	rs34077758					chr15	70392212	70392213	rs532337299
chr14	93043719	93043720	rs144699416	chr10	71098627	71098628	rs541706149	chr8	144620418	144620419	rs544805028	chr6	10750243	10750244	rs568369610					chr5	39208976	39208977	rs139591269
chr16	30483636	30483637	rs536343124	chr8	29955744	29955745	rs117311271	chr11	57264078	57264079	rs544454016	chr6	27114930	27114931	rs556239865					chr1	206642743	206642744	rs534350261
chr2	68954759	68954760	rs376801643	chr10	92745665	92745666	rs149749140	chr6	7139458	7139459	rs536602725	chr2	231578543	231578544	rs539840274					chr16	28207726	28207727	rs182016770
chr8	61829192	61829193	rs190751981	chr22	19419954	19419955	rs4585115	chr17	38083827	38083828	rs538418938	chr1	224521951	224521952	rs78155251					chr2	175454947	175454948	rs189279384
chr2	202077929	202077930	rs573185302	chr7	132765845	132765846	rs571310405	chr19	4723922	4723923	rs185846828	chr19	46390234	46390235	rs528138211					chr5	1490329	1490330	rs553763751
chr21	43870377	43870378	rs554526857	chr3	27389676	27389677	rs546436256	chr8	22871666	22871667	rs190947028	chr11	3941445	3941446	rs558657230					chr8	27227449	27227450	rs529674033
chr11	102176817	102176818	rs534055557	chr7	115994888	115994889	rs527352407	chr9	139688917	139688918	rs117258287	chr2	122288448	122288449	rs376053483					chr1	47081111	47081112	rs372663879
chr1	206288156	206288157	rs554972510	chr8	17932689	17932690	rs533714380	chr11	64881981	64881982	rs534002734	chr17	76259536	76259537	rs575054593					chr20	47379668	47379669	rs184827180
chr17	29137842	29137843	rs575279486	chr1	217251402	217251403	rs115591707	chr8	23019010	23019011	rs72609906	chr3	128598494	128598495	rs574477250					chr9	101011551	101011552	rs61410033
chr2	152148535	152148536	rs192009504	chr7	101597597	101597598	rs544194792	chr17	73972392	73972393	rs190332648	chr1	114457030	114457031	rs181100810					chr16	57023880	57023881	rs530634771
chr1	89731808	89731809	rs112581713	chr4	159721962	159721963	rs528316527	chr8	23019024	23019025	rs72609907	chr1	17231750	17231751	rs71512926					chr2	68954339	68954340	rs573259567
chr2	202124049	202124050	rs570392145	chr2	106127993	106127994	rs7599327	chr19	2476789	2476790	rs3783498	chr1	17231754	17231755	rs71512927					chr1	198638920	198638921	rs557414757
chr6	26367512	26367513	rs72841507	chr19	3950218	3950219	rs544079570	chr8	37888631	37888632	rs572682446	chr19	45981945	45981946	rs201710229					chr1	22778588	22778589	rs556816994
chr1	117313068	117313069	rs148042874	chr8	19587881	19587882	rs538202099	chr2	209115625	209115626	rs567868300	chr10	74033727	74033728	rs531950402					chr5	49724270	49724271	rs190523073
chr1	160682709	160682710	rs554227215	chr17	7119995	7119996	rs577438789	chr4	140003981	140003982	rs189095813	chr12	11951866	11951867	rs189447420					chr7	104584631	104584632	rs577466280
chr11	118749113	118749114	rs532758499	chr5	53765548	53765549	rs547369262	chr15	80165291	80165292	rs535871573	chr4	48205905	48205906	rs576704888					chr9	130528599	130528600	rs533823152
chr1	160551761	160551762	rs193012518	chr6	150527982	150527983	rs77610362	chr8	27461780	27461781	rs540613919	chr11	9385950	9385951	rs144751836					chr2	197026557	197026558	rs557807755
chr8	126956285	126956286	rs567984405	chr14	104271778	104271779	rs112472961	chr10	102120307	102120308	rs557617712	chr14	32030721	32030722	rs77539990					chr6	41691763	41691764	rs555978362
chr12	32124026	32124027	rs539607286	chr4	84503626	84503627	rs144321127	chr16	8959105	8959106	rs142344733	chr1	156308104	156308105	rs114297274					chr3	50265658	50265659	rs147781210
chr7	50343250	50343251	rs563949722	chr3	159565796	159565797	rs564490346	chr16	2203849	2203850	rs148865896	chr14	89632073	89632074	rs112892665					chr9	77756985	77756986	rs530818627
chr1	160490633	160490634	rs77276288	chr6	139570825	139570826	rs546744002	chr11	57265026	57265027	rs150383729	chr4	129209647	129209648	rs139678956					chr2	233980219	233980220	rs548158508
chr1	26873206	26873207	rs192619155	chr1	62530305	62530306	rs558103534	chr21	33033965	33033966	rs561355893	chr20	44420555	44420556	rs551481049					chr16	3124720	3124721	rs534909071
chr5	35869817	35869818	rs10941267	chr2	135166558	135166559	rs372505712	chr19	4706009	4706010	rs369982909	chr17	76836919	76836920	rs562873446					chr2	68961597	68961598	rs531012901
chr11	117847240	117847241	rs544494884	chr9	2664812	2664813	rs537572703	chr2	85787340	85787341	rs12714145	chr15	89182137	89182138	rs367792590					chr1	26609459	26609460	rs372056946
chr16	88765008	88765009	rs371249977	chr2	179888059	179888060	rs536298504	chr3	172036007	172036008	rs9819859	chr22	21983840	21983841	rs546680997					chr2	69004016	69004017	rs539139087
chr19	7410361	7410362	rs150962574	chr6	41035123	41035124	rs529411165	chr3	101570944	101570945	rs201170403	chr18	2570845	2570846	rs949475					chr5	176858923	176858924	rs541060336
chr16	3120572	3120573	rs147443390	chr12	3192192	3192193	rs191139747	chr1	44011473	44011474	rs542472879	chr5	112196952	112196953	rs532879513					chr17	76374759	76374760	rs553284568
chr17	74485781	74485782	rs556254436	chr1	168022713	168022714	rs553848049	chr16	69361370	69361371	rs183204605	chr7	38375321	38375322	rs150477989					chr19	17960226	17960227	rs371593862
chr11	5710268	5710269	rs56656496	chr6	153323785	153323786	rs111897291	chr8	144104297	144104298	rs528284433	chr1	245026513	245026514	rs556056335					chr19	35493238	35493239	rs537635766
chr1	161510287	161510288	rs549924198	chr14	73244959	73244960	rs558806562	chr9	19118389	19118390	rs3780220	chr17	57642865	57642866	rs559483802					chr3	14463540	14463541	rs547355915
chr10	6114185	6114186	rs552458857	chr1	214161040	214161041	rs528758534	chr4	987198	987199	rs563364913	chr3	25645924	25645925	rs572423965					chr8	27200662	27200663	rs189931221
chr1	92944485	92944486	rs182047789	chr18	32672585	32672586	rs567497718	chr22	29194643	29194644	rs188883245	chr19	45972474	45972475	rs182368932					chr14	92980793	92980794	rs192444076
chr16	50305857	50305858	rs80246547	chr4	174455123	174455124	rs530707103	chr16	8956107	8956108	rs146044301	chr2	219152820	219152821	rs188852475					chr11	67030345	67030346	rs183472714
chr11	118220073	118220074	rs561680986	chr12	93778758	93778759	rs149904427	chr7	134851581	134851582	rs377368963	chr7	148680807	148680808	rs527884245					chr11	48028496	48028497	rs571977710
chr21	43860059	43860060	rs527868698	chr1	216895606	216895607	rs551154731	chr20	30135228	30135229	rs371635339	chr22	19929524	19929525	rs553783557					chr7	99957265	99957266	rs528509894
chr2	233981450	233981451	rs565813625	chr16	58065454	58065455	rs188975159	chr1	156165268	156165269	rs115819589	chr12	75905340	75905341	rs140534370					chr3	32463921	32463922	rs17029453
chr9	350565	350566	rs566273081	chr6	17962216	17962217	rs78744829	chr6	119667466	119667467	rs546700528	chr9	101011317	101011318	rs531476949					chr6	42012999	42013000	rs562638988
chr2	197046200	197046201	rs189818599	chr6	13076193	13076194	rs147009259	chr3	172312378	172312379	rs541768861	chr1	26827051	26827052	rs554678313					chr19	46019991	46019992	rs183747166
chr1	26866092	26866093	rs555990279	chr12	58498682	58498683	rs115543433	chr5	154216693	154216694	rs532567393	chr15	44116985	44116986	rs3816792					chr8	27265806	27265807	rs77929538
chr19	48754074	48754075	rs573749861	chr9	13841045	13841046	rs563764075	chr5	10748737	10748738	rs557757114	chr9	80602112	80602113	rs530935320					chr6	36998101	36998102	rs542598766
chr20	57828913	57828914	rs527520750	chr8	102063679	102063680	rs539499973	chr17	38079179	38079180	rs541701627	chr5	7869237	7869238	rs562675453					chr20	47437839	47437840	rs559348196
chr1	161510023	161510024	rs575986639	chr15	86161405	86161406	rs183177928	chr16	8959289	8959290	rs373731701	chr1	235093407	235093408	rs41310551					chr5	131835620	131835621	rs545247960
chr7	73625307	73625308	rs187077564	chr20	18547989	18547990	rs563892410	chr18	19282393	19282394	rs141490699	chr2	8817932	8817933	rs557114198					chr17	1531339	1531340	rs368349230
chr19	6792845	6792846	rs528509990	chr14	33290924	33290925	rs112534297	chr19	11353730	11353731	rs576470754	chr19	11199956	11199957	rs17249134					chr5	176858608	176858609	rs565835667
chr9	117678352	117678353	rs570658765	chr3	119361286	119361287	rs200006707	chr20	56137812	56137813	rs144907840	chr1	36103035	36103036	rs7535473					chr9	92137241	92137242	rs542146018
chr11	60795027	60795028	rs529704894	chr2	224822514	224822515	rs140786762	chr3	172023823	172023824	rs574364886	chr5	171571433	171571434	rs527976905					chr1	26609880	26609881	rs556826433
chr22	17699368	17699369	rs570669957	chr5	16564779	16564780	rs2592036	chr1	12675032	12675033	rs551909290	chr7	1543990	1543991	rs374729850					chr3	47013810	47013811	rs562545089
chr4	48107629	48107630	rs569354050	chr2	169312648	169312649	rs1823715	chr6	31924951	31924952	rs568458698	chr3	46990887	46990888	rs151008544					chr15	75493838	75493839	rs78528377
chr3	46410924	46410925	rs535792329	chr6	118866010	118866011	rs150762890	chr20	30797895	30797896	rs113552438	chr6	15555739	15555740	rs544631072					chr2	197027416	197027417	rs190087313
chr9	140171597	140171598	rs566792712	chr3	187959088	187959089	rs9863680	chr19	2475839	2475840	rs573259673	chr1	54873543	54873544	rs189885084					chr1	9745573	9745574	rs562332868
chr1	200846501	200846502	rs186817827	chr4	156598312	156598313	rs147295913	chr2	208631320	208631321	rs186942485	chr4	44680509	44680510	rs548868199					chr5	39165328	39165329	rs566128027
chr7	3082739	3082740	rs41470650	chr18	33982386	33982387	rs567943162	chr16	8958433	8958434	rs181346502	chr12	110940129	110940130	rs144611866					chr20	47340398	47340399	rs576158252
chr6	106549311	106549312	rs185707655	chr9	648701	648702	rs139237803	chr8	23019179	23019180	rs78002730	chr18	3593727	3593728	rs75165652					chr19	6802327	6802328	rs144645256
chr1	161026402	161026403	rs554594495	chr2	40739587	40739588	rs149076706	chr17	38078664	38078665	rs73985228	chr6	147543611	147543612	rs190733590					chr1	198611132	198611133	rs566960831
chr6	108146174	108146175	rs73491963	chr10	88486392	88486393	rs531288857	chr6	119666888	119666889	rs575592861	chr14	76127691	76127692	rs76983947					chr5	1504228	1504229	rs182291788
chr16	50298156	50298157	rs574461313	chr12	120729535	120729536	rs558123993	chr20	61583830	61583831	rs56770608	chr1	26611421	26611422	rs537119963					chr1	108620734	108620735	rs537105101
chr6	29894566	29894567	rs116296604	chr11	237251	237252	rs553623781	chr11	74867370	74867371	rs189583937	chr15	64187702	64187703	rs541087714					chr22	37626432	37626433	rs564209989
chr7	44085079	44085080	rs375174984	chr12	49180997	49180998	rs566504678	chr3	172035129	172035130	rs576962945	chr5	138897632	138897633	rs369348031					chr17	76110929	76110930	rs144612247
chr5	131827978	131827979	rs558445330	chr15	85988429	85988430	rs78097900	chr6	119669705	119669706	rs148806304	chr17	57442940	57442941	rs565938787					chr11	64639718	64639719	rs531847121
chr2	69026896	69026897	rs566334394	chr2	239336626	239336627	rs572841773	chr3	194205699	194205700	rs572459378	chr9	102584154	102584155	rs573535508					chr7	138779185	138779186	rs117382192
chr2	69051314	69051315	rs566763708	chr10	123836521	123836522	rs79619629	chr19	4715957	4715958	rs554884490	chr3	196295300	196295301	rs554428349					chr13	30969683	30969684	rs533549913
chr5	35852198	35852199	rs538622989	chr1	112210768	112210769	rs12735640	chr9	116150758	116150759	rs534231251	chr16	30007521	30007522	rs567231861					chr17	25957777	25957778	rs536167829
chr7	138758407	138758408	rs113218535	chr14	55252915	55252916	rs141208542	chr17	38080796	38080797	rs193175938	chr3	42632246	42632247	rs6805211					chr22	22305180	22305181	rs567406425
chr6	26405495	26405496	rs543930181	chr7	151415592	151415593	rs538811646	chr7	1196710	1196711	rs538444718	chr17	62971521	62971522	rs556040171					chr5	43037073	43037074	rs369758299
chr3	32993675	32993676	rs186715829	chr10	112491335	112491336	rs183840284	chr9	137326486	137326487	rs556237027	chr15	64187616	64187617	rs12442465					chr1	198605179	198605180	rs564756243
chr5	156981851	156981852	rs182606388	chr12	96161883	96161884	rs553028168	chr17	38078358	38078359	rs540581415	chr7	135347240	135347241	rs529887217					chr12	105070502	105070503	rs574348374
chr11	60859367	60859368	rs549648567	chr9	100363452	100363453	rs558685739	chr5	36180390	36180391	rs558364288	chr7	5526528	5526529	rs530317475					chr6	25009241	25009242	rs144489954
chr16	68033332	68033333	rs550350397	chr20	36785685	36785686	rs558016693	chr19	11206483	11206484	rs191801874	chr1	52499588	52499589	rs150571248					chr1	111733516	111733517	rs113949764
chr16	50711702	50711703	rs544333488	chr13	76387630	76387631	rs546275761	chr22	24239485	24239486	rs189208108	chr3	52030075	52030076	rs537255608					chr17	61743155	61743156	rs190386900
chr19	3185635	3185636	rs556075	chr6	30748248	30748249	rs567792316	chr9	130864768	130864769	rs138698994	chr1	154327277	154327278	rs560272925					chr16	68034856	68034857	rs563719736
chr22	37680023	37680024	rs543505819	chr18	32692129	32692130	rs533415485	chr1	19227790	19227791	rs9426795	chr16	11066251	11066252	rs551976813					chr15	80260586	80260587	rs73476697
chr1	111735047	111735048	rs537428892	chr18	25655310	25655311	rs534652646	chr1	53387214	53387215	rs55836843	chr17	73772855	73772856	rs7342					chr19	14143041	14143042	rs531542852
chr17	62009540	62009541	rs200782252	chr1	85320510	85320511	rs78351821	chr11	118899757	118899758	rs80235222	chr2	68362859	68362860	rs192602622					chr20	1603623	1603624	rs529359602
chr14	88476426	88476427	rs529931122	chr6	75951384	75951385	rs181885803	chr9	130865601	130865602	rs147256522	chr2	122288449	122288450	rs544898312					chr11	118081886	118081887	rs560831492
chr6	35267712	35267713	rs190560415	chr3	178565344	178565345	rs535755134	chr2	208630391	208630392	rs546035109	chr9	111882277	111882278	rs569356307					chr11	67050325	67050326	rs61763967
chr20	57723062	57723063	rs535560386	chr1	6659174	6659175	rs200057067	chr3	15642146	15642147	rs148332145	chr1	245026416	245026417	rs533641021					chr12	105046677	105046678	rs61938622
chr14	91855433	91855434	rs117922297	chr2	176046089	176046090	rs142182201	chr4	8203420	8203421	rs545204971	chr19	36119924	36119925	rs563074651					chr2	175465405	175465406	rs149444977
chr20	56204099	56204100	rs146147258	chr2	173948983	173948984	rs566110720	chr1	12669451	12669452	rs7548227	chr5	140998883	140998884	rs559501704					chr1	26646929	26646930	rs542761514
chr17	74490744	74490745	rs553992941	chr9	38048533	38048534	rs563488559	chr6	31625985	31625986	rs114826514	chr6	28908902	28908903	rs568260917					chr6	30458104	30458105	rs551672480
chr20	57759661	57759662	rs138865131	chr3	119363802	119363803	rs148636031	chr3	194204940	194204941	rs556636473	chr1	163291565	163291566	rs540125431					chr17	76134068	76134069	rs572120302
chr6	35265710	35265711	rs16874262	chr6	45956016	45956017	rs535767956	chr19	41261650	41261651	rs531871913	chr14	31699111	31699112	rs543989906					chr16	31208207	31208208	rs527486287
chr11	118208888	118208889	rs189935894	chr2	179660523	179660524	rs73973151	chr9	130864583	130864584	rs557282443	chr6	37467670	37467671	rs151295402					chr1	117045251	117045252	rs190519000
chr1	114411616	114411617	rs116303377	chr2	169379759	169379760	rs10930330	chr21	34697026	34697027	rs575011600	chr17	80189058	80189059	rs546653746					chr12	104994742	104994743	rs186408811
chr16	88716845	88716846	rs530097678	chr14	23891637	23891638	rs539147074	chr8	134554883	134554884	rs574052854	chr6	2990068	2990069	rs539487154					chr20	47421765	47421766	rs139578303
chr2	68966199	68966200	rs190833370	chr7	115995884	115995885	rs539247683	chr16	11017724	11017725	rs565262752	chr16	89392510	89392511	rs569266250					chr12	10548532	10548533	rs189228961
chr16	50313647	50313648	rs541753019	chr1	74877373	74877374	rs184985892	chr16	27225619	27225620	rs570563285	chr1	45285473	45285474	rs72478596					chr19	695208	695209	rs113581517
chr15	44961989	44961990	rs550296324	chr7	101467025	101467026	rs556391479	chr5	36180694	36180695	rs187559847	chr17	72199844	72199845	rs541788320					chr6	31236521	31236522	rs191140481
chr1	167476810	167476811	rs529236871	chr6	16247900	16247901	rs187841119	chr3	172024497	172024498	rs549461057	chr19	59084838	59084839	rs565412918					chr22	37880096	37880097	rs549112435
chr17	76125553	76125554	rs570441066	chr5	150013259	150013260	rs148106060	chr1	65885847	65885848	rs566229707	chr20	49545946	49545947	rs573487293					chr2	233958945	233958946	rs150146462
chr1	167468693	167468694	rs564498359	chr2	40507025	40507026	rs568465476	chr20	43965903	43965904	rs549070781	chr6	143771932	143771933	rs138955442					chr7	99098868	99098869	rs574531108
chr22	37879341	37879342	rs533071674	chr2	128412290	128412291	rs574427928	chr16	27225863	27225864	rs537463790	chr2	3381796	3381797	rs74697694					chr3	14466130	14466131	rs150872579
chr6	31461052	31461053	rs12202667	chr1	78353982	78353983	rs560474848	chr1	211748334	211748335	rs182290162	chr1	45285520	45285521	rs185730820					chr2	68604138	68604139	rs149051040
chr22	40355420	40355421	rs538622984	chr4	114679211	114679212	rs552567560	chr8	22228354	22228355	rs76279132	chr10	43278320	43278321	rs542924230					chr10	6390203	6390204	rs555209942
chr2	69018451	69018452	rs548978430	chr7	123288730	123288731	rs191560503	chr12	53576752	53576753	rs535732652	chr10	32635084	32635085	rs559891453					chr2	68611184	68611185	rs78602412
chr7	138803900	138803901	rs567430255	chr2	40660802	40660803	rs147732267	chr22	19164560	19164561	rs565130690	chr2	43406249	43406250	rs13018923					chr1	26647597	26647598	rs540783575
chr19	6791570	6791571	rs533248236	chr5	41436311	41436312	rs575905478	chr7	1196652	1196653	rs182520107	chr10	50382570	50382571	rs182607889					chr5	171607436	171607437	rs150791232
chr22	37703924	37703925	rs55920292	chr14	55038299	55038300	rs548745355	chr16	8953639	8953640	rs192542977	chr12	132628899	132628900	rs533004220					chr3	50271422	50271423	rs587716307
chr14	50469224	50469225	rs148138885	chr1	198174601	198174602	rs576908681	chr22	36648035	36648036	rs144975594	chr6	108919645	108919646	rs55758249					chr16	88769431	88769432	rs542496362
chr1	111758305	111758306	rs549056594	chr18	25750176	25750177	rs73402070	chr15	80174331	80174332	rs574014279	chr18	67693039	67693040	rs185980652					chr11	47401230	47401231	rs572552340
chr14	91871596	91871597	rs545368667	chr10	116471921	116471922	rs35221652	chr1	211749733	211749734	rs3738198	chr3	47517343	47517344	rs536912199					chr17	28019989	28019990	rs75251700
chr20	31127939	31127940	rs181267707	chr12	3318293	3318294	rs561186938	chr6	3119334	3119335	rs532429302	chr17	33288389	33288390	rs200077186					chr1	12269321	12269322	rs538265844
chr4	8223486	8223487	rs115664377	chr10	112438611	112438612	rs17755874	chr4	7069745	7069746	rs565098209	chr19	54704727	54704728	rs566625686					chr14	52784302	52784303	rs151216439
chr17	33818640	33818641	rs559105687	chr17	74702202	74702203	rs546722711	chr11	75482097	75482098	rs139081549	chr17	37028050	37028051	rs560402534					chr11	128578805	128578806	rs553295678
chr19	14143561	14143562	rs572352084	chr15	85880767	85880768	rs7174155	chr16	11031768	11031769	rs112321748	chr11	18343821	18343822	rs3825025					chr10	30725259	30725260	rs549518230
chr6	6610140	6610141	rs76860930	chr10	72095980	72095981	rs4747006	chr9	133373914	133373915	rs551739684	chr1	9778032	9778033	rs6667390					chr6	24909763	24909764	rs7759433
chr21	46334045	46334046	rs569292570	chr13	30002794	30002795	rs538033011	chr1	65885961	65885962	rs1327119	chr6	36086632	36086633	rs569840868					chr11	88070887	88070888	rs200415443
chr12	1906434	1906435	rs544069925	chr11	9590116	9590117	rs547778898	chr19	11201273	11201274	rs536763637	chr17	1620996	1620997	rs142771949					chr17	76133156	76133157	rs188710832
chr5	35869005	35869006	rs564324714	chr7	35414206	35414207	rs184298101	chr1	1690464	1690465	rs114256385	chr1	52832068	52832069	rs566280402					chr19	6773125	6773126	rs534607753
chr12	48277143	48277144	rs572478289	chr19	33156953	33156954	rs576104840	chr6	43738067	43738068	rs550145048	chr10	70849002	70849003	rs149298265					chr6	41995412	41995413	rs571876939
chr2	175462567	175462568	rs191148256	chr9	116331420	116331421	rs558068093	chr4	8203536	8203537	rs1281125	chr1	156308087	156308088	rs550124233					chr11	128626840	128626841	rs117080256
chr16	3113592	3113593	rs146712290	chr4	114368824	114368825	rs148653174	chr4	8203415	8203416	rs1281124	chr4	4249985	4249986	rs554281051					chr19	47885058	47885059	rs889168
chr5	110866122	110866123	rs149221085	chr5	170849990	170849991	rs536271621	chr4	8204778	8204779	rs1281126	chr19	5627678	5627679	rs147810740					chr2	192545010	192545011	rs11898746
chr14	91752520	91752521	rs569311680	chr9	2559553	2559554	rs576102656	chr12	32112368	32112369	rs548370995	chr10	6205895	6205896	rs1887026					chr22	37701736	37701737	rs377752196
chr1	92951306	92951307	rs374420030	chr1	74878488	74878489	rs113881840	chr17	7487572	7487573	rs72827584	chr19	11205973	11205974	rs571224061					chr1	235114344	235114345	rs536313447
chr7	45018788	45018789	rs550805114	chr10	112462565	112462566	rs555754869	chr4	8203371	8203372	rs1281123	chr9	127952006	127952007	rs548523990					chr9	117139328	117139329	rs567911856
chr2	69007823	69007824	rs573848199	chr9	616834	616835	rs188419463	chr4	8202697	8202698	rs1281122	chr1	114447981	114447982	rs540372340					chr1	198623628	198623629	rs534766324
chr11	117840989	117840990	rs527330975	chr3	38691968	38691969	rs150879375	chr17	76183606	76183607	rs79941674	chr19	49990822	49990823	rs547867258					chr9	95801032	95801033	rs577655655
chr6	29893596	29893597	rs191268703	chr3	15565442	15565443	rs529078597	chr4	987204	987205	rs80086308	chr10	97850128	97850129	rs539427810					chr6	25028065	25028066	rs4712880
chr3	45992538	45992539	rs543893055	chr5	32713139	32713140	rs536613100	chr1	160983788	160983789	rs554478370	chr15	63902388	63902389	rs115792169					chr11	47409504	47409505	rs116118752
chr9	117135413	117135414	rs576363194	chr2	187459570	187459571	rs149826427	chr1	55331297	55331298	rs116208828	chr16	87812947	87812948	rs182104526					chr11	117882791	117882792	rs11216677
chr6	108144427	108144428	rs566863391	chr3	121343083	121343084	rs548740624	chr8	134501977	134501978	rs570932699	chr15	64187577	64187578	rs143353305					chr17	76379411	76379412	rs540239728
chr2	7864922	7864923	rs149688913	chr4	159705795	159705796	rs563272209	chr8	144618246	144618247	rs570227150	chr19	13264977	13264978	rs192123390					chr8	133772495	133772496	rs183662720
chr16	50714617	50714618	rs572729491	chr10	88430367	88430368	rs12570315	chr1	2324706	2324707	rs544573813	chr19	13265280	13265281	rs549344907					chr9	134146161	134146162	rs76608856
chr14	88479202	88479203	rs182569618	chr7	75677738	75677739	rs2286829	chr20	48810629	48810630	rs571682378	chr7	644218	644219	rs144615544					chr19	7702977	7702978	rs529786602
chr1	26634656	26634657	rs566468041	chr1	198134507	198134508	rs190289434	chr16	56642504	56642505	rs575809566	chr22	40552118	40552119	rs9611280					chr14	93127421	93127422	rs57407935
chr3	33096710	33096711	rs575165369	chr9	14437803	14437804	rs535224874	chr5	36154145	36154146	rs548316670	chr22	21220480	21220481	rs375504289					chr11	72424029	72424030	rs573659483
chr3	196361207	196361208	rs550754639	chr7	116517925	116517926	rs563054094	chr1	220960086	220960087	rs182558189	chr2	70369952	70369953	rs557369916					chr5	39165627	39165628	rs547953911
chr2	7864208	7864209	rs535191438	chr15	41224504	41224505	rs200244751	chr22	37898610	37898611	rs528654160	chr9	139839528	139839529	rs186811209					chr15	75070781	75070782	rs541221964
chr2	98336020	98336021	rs528405495	chr1	12052162	12052163	rs560878176	chr12	32114157	32114158	rs12809390	chr3	140660698	140660699	rs541015785					chr4	185378222	185378223	rs793805
chr1	26878144	26878145	rs527765515	chr22	46631053	46631054	rs200858936	chr10	102106257	102106258	rs542019413	chr3	15839583	15839584	rs567365724					chr14	93132160	93132161	rs575084788
chr20	47356274	47356275	rs576964123	chr1	65615074	65615075	rs535531747	chr17	80054977	80054978	rs573027906	chr1	26758778	26758779	rs146122424					chr11	48127474	48127475	rs11822306
chr22	37258413	37258414	rs570142482	chr19	17415025	17415026	rs576127920	chr20	61438338	61438339	rs183111520	chr2	70351446	70351447	rs550751788					chr16	57118585	57118586	rs537223904
chr1	31223552	31223553	rs551130054	chr10	73977169	73977170	rs183517156	chr16	56969849	56969850	rs568111235	chr6	31802433	31802434	rs543086865					chr15	65139258	65139259	rs555366076
chr1	200850297	200850298	rs558777574	chr5	126220841	126220842	rs540803557	chr8	27452721	27452722	rs146816871	chr12	116997485	116997486	rs369795786					chr19	45259724	45259725	rs553813830
chr20	57724613	57724614	rs527721543	chr12	3358031	3358032	rs565915428	chr11	77781785	77781786	rs191651680	chr3	9464511	9464512	rs78349086					chr15	77308570	77308571	rs367777204
chr3	46413675	46413676	rs181867134	chr1	27561788	27561789	rs558351374	chr11	76496962	76496963	rs544362778	chr11	118958604	118958605	rs559821727					chr16	88747864	88747865	rs372730251
chr7	138769366	138769367	rs571918373	chr1	11994415	11994416	rs148689074	chr1	44014277	44014278	rs569566752	chr3	15310957	15310958	rs537948538					chr4	113206698	113206699	rs190439298
chr7	50310700	50310701	rs537946948	chr19	46284889	46284890	rs550905850	chr5	32174412	32174413	rs572336541	chr11	3859385	3859386	rs1349542					chr8	131011494	131011495	rs72720345
chr8	82020384	82020385	rs186712149	chr18	33902502	33902503	rs487239	chr11	93472000	93472001	rs542866389	chr12	110939911	110939912	rs376344402					chr11	128672003	128672004	rs189717518
chr2	136996451	136996452	rs572701564	chr12	21949535	21949536	rs531638410	chr10	70287308	70287309	rs2488044	chr1	27884135	27884136	rs141491550					chr5	169716892	169716893	rs73321974
chr12	32119822	32119823	rs544101700	chr14	55099245	55099246	rs146191084	chr12	110024509	110024510	rs200202986	chr1	45285487	45285488	rs184802120					chr11	67066195	67066196	rs527585646
chr22	40296614	40296615	rs188633536	chr3	124739921	124739922	rs113899913	chr20	56133942	56133943	rs181187516	chr2	99952964	99952965	rs189146558					chr17	74477904	74477905	rs142060853
chr7	50425290	50425291	rs6963357	chr12	71005568	71005569	rs60714184	chr14	74550647	74550648	rs181827228	chr1	203275384	203275385	rs543888956					chr22	17580114	17580115	rs537537571
chr2	68978933	68978934	rs111708445	chr12	121163632	121163633	rs567626964	chr3	194203169	194203170	rs560998949	chr4	4543737	4543738	rs112936039					chr12	104994854	104994855	rs550514161
chr9	215122	215123	rs556106230	chr7	101591387	101591388	rs553710215	chr9	19124277	19124278	rs546554212	chr9	96328749	96328750	rs539810913					chr20	47355461	47355462	rs4809724
chr8	126941359	126941360	rs564977039	chr5	172671662	172671663	rs549133844	chr20	56137688	56137689	rs558040027	chr19	44529390	44529391	rs529116253					chr5	131834182	131834183	rs75023483
chr5	169078253	169078254	rs537437039	chr4	186048955	186048956	rs564150360	chr11	65380743	65380744	rs199497456	chr19	1383859	1383860	rs570103274					chr9	95731798	95731799	rs558485486
chr20	43609868	43609869	rs557724336	chr9	38064846	38064847	rs141166516	chr6	3137423	3137424	rs373538259	chr1	45285452	45285453	rs553020297					chr3	46996750	46996751	rs116333478
chr5	50022934	50022935	rs562757643	chr15	63334439	63334440	rs571630876	chr20	62366044	62366045	rs201213325	chr7	129360448	129360449	rs551486554					chr6	27858662	27858663	rs140864128
chr11	48127559	48127560	rs544339884	chr8	87528060	87528061	rs75866749	chr12	104326152	104326153	rs571691885	chr3	36964447	36964448	rs537241966					chr19	35497370	35497371	rs148331435
chr6	108050613	108050614	rs73523433	chr7	157147711	157147712	rs566773374	chr20	61588442	61588443	rs561910595	chr6	26204865	26204866	rs368144763					chr11	48036402	48036403	rs555380116
chr19	17633992	17633993	rs191586637	chr11	111794794	111794795	rs139870159	chr22	24240739	24240740	rs182155560	chr22	38073240	38073241	rs529790640					chr12	104991218	104991219	rs569349400
chr7	138796223	138796224	rs17160761	chr18	25728714	25728715	rs575284432	chr5	173216171	173216172	rs536917886	chr6	26157685	26157686	rs186355759					chr12	109021054	109021055	rs556505902
chr7	138795869	138795870	rs17160760	chr19	39971805	39971806	rs555889911	chr6	119667669	119667670	rs543092660	chr1	167684722	167684723	rs12724854					chr1	12245615	12245616	rs569748684
chr1	89732503	89732504	rs557890953	chr18	32699878	32699879	rs558519860	chr17	73970578	73970579	rs373525258	chr1	114472041	114472042	rs545986165					chr3	32463537	32463538	rs533063655
chr3	121379004	121379005	rs530316493	chr3	134206512	134206513	rs561127603	chr17	73971925	73971926	rs137877855	chr1	173683915	173683916	rs149983232					chr4	8207838	8207839	rs534220990
chr19	42055341	42055342	rs184231992	chr19	52693508	52693509	rs114390941	chr16	8953277	8953278	rs563853350	chr15	101137220	101137221	rs534079117					chr1	198602489	198602490	rs190856210
chr18	2665070	2665071	rs574566683	chr2	179776491	179776492	rs10167919	chr16	20908586	20908587	rs570416474	chr8	30028748	30028749	rs542248117					chr18	2639795	2639796	rs570574143
chr3	108554986	108554987	rs564466537	chr1	206864736	206864737	rs539459325	chr8	27467904	27467905	rs539245243	chr21	38743262	38743263	rs530819409					chr6	31704252	31704253	rs563008317
chr1	207509475	207509476	rs538926006	chr16	58452896	58452897	rs555517878	chr3	186759855	186759856	rs531200617	chr3	98302715	98302716	rs114326476					chr19	18220630	18220631	rs181106442
chr4	6688851	6688852	rs12500833	chr3	66139908	66139909	rs574299806	chr6	26127691	26127692	rs555780353	chr4	44680247	44680248	rs540678156					chr9	35116801	35116802	rs569317884
chr6	108105491	108105492	rs147104964	chr5	126311635	126311636	rs151165639	chr22	19162000	19162001	rs535371444	chr3	194393207	194393208	rs1675923					chr12	105042374	105042375	rs144293624
chr2	198167771	198167772	rs561845758	chr1	174770177	174770178	rs565313296	chr16	67979644	67979645	rs200596923	chr5	123987711	123987712	rs570026959					chr5	176857817	176857818	rs563550918
chr5	169712936	169712937	rs530504530	chr12	3314620	3314621	rs375049312	chr8	74206835	74206836	rs569839916	chr6	32936187	32936188	rs144268146					chr1	31215957	31215958	rs77631014
chr19	18230346	18230347	rs528802907	chr1	181072957	181072958	rs563916262	chr9	130866763	130866764	rs116975394	chr1	45805870	45805871	rs540793556					chr14	91784572	91784573	rs547144349
chr9	117106736	117106737	rs193232392	chr3	32610841	32610842	rs557324881	chr9	130865320	130865321	rs73669635	chr21	45209470	45209471	rs572914566					chr16	88768097	88768098	rs112125845
chr9	117678654	117678655	rs181198623	chr3	119352669	119352670	rs9837943	chr8	22872123	22872124	rs533155974	chr7	644352	644353	rs553604512					chr1	160673906	160673907	rs182124565
chr6	160490088	160490089	rs144713599	chr14	32898482	32898483	rs139610973	chr17	40697383	40697384	rs146068186	chr19	47289919	47289920	rs536753151					chr2	202104144	202104145	rs6754358
chr19	12776225	12776226	rs576498138	chr4	186593409	186593410	rs4599460	chr14	65409204	65409205	rs541443055	chr11	18416158	18416159	rs570843552					chr4	185345909	185345910	rs533360483
chr1	160770935	160770936	rs576379697	chr2	40497682	40497683	rs72796662	chr18	71919035	71919036	rs180849142	chr11	14542029	14542030	rs112207420					chr6	31170513	31170514	rs9263870
chr17	8833977	8833978	rs541287005	chr5	148668222	148668223	rs138525484	chr12	121165523	121165524	rs138087222	chr19	54960426	54960427	rs571687283					chr17	62404420	62404421	rs551422218
chr21	43860868	43860869	rs576209578	chr22	32453281	32453282	rs570969358	chr7	105924410	105924411	rs531792290	chr3	142720507	142720508	rs183628705					chr9	92040444	92040445	rs552739144
chr8	126942578	126942579	rs57074074	chr6	44191025	44191026	rs566289374	chr14	51403588	51403589	rs575326901	chr7	131014337	131014338	rs187744817					chr9	92038297	92038298	rs544462138
chr7	138781896	138781897	rs564981248	chr11	19221192	19221193	rs142771857	chr6	31915003	31915004	rs531231240	chr1	11858100	11858101	rs550873014					chr19	16256622	16256623	rs572463711
chr19	49838764	49838765	rs200538374	chr7	149416379	149416380	rs541635393	chr3	172034879	172034880	rs557010451	chr15	49448022	49448023	rs577087676					chr19	8568913	8568914	rs2967600
chr17	76122452	76122453	rs549664012	chr14	23890414	23890415	rs138063342	chr2	231192071	231192072	rs78338540	chr8	22880519	22880520	rs571702931					chr6	31235638	31235639	rs538541156
chr14	102170963	102170964	rs572422258	chr4	142075880	142075881	rs73849852	chr6	31918346	31918347	rs202177308	chr15	75336132	75336133	rs553096921					chr2	233945276	233945277	rs190334403
chr1	117310791	117310792	rs537837570	chr4	174453061	174453062	rs17059546	chr14	53222472	53222473	rs562524059	chr17	66434185	66434186	rs74933239					chr11	67042583	67042584	rs191791490
chr1	160490297	160490298	rs537536094	chr16	31440650	31440651	rs183114072	chr22	19163884	19163885	rs374258469	chr11	65990164	65990165	rs551232297					chr17	38478861	38478862	rs144734337
chr14	91782914	91782915	rs548722461	chr10	121415994	121415995	rs12413642	chr16	57017405	57017406	rs186909199	chr15	93352435	93352436	rs571419222					chr2	219232038	219232039	rs566281201
chr1	114415367	114415368	rs2488457	chr2	64092257	64092258	rs577671752	chr6	28889026	28889027	rs142068226	chr2	128458398	128458399	rs572509230					chr19	41808926	41808927	rs562012045
chr6	29675614	29675615	rs1610584	chr9	116335928	116335929	rs188895268	chr9	130865572	130865573	rs545852535	chr22	18121572	18121573	rs538605210					chr17	8124933	8124934	rs570897694
chr2	233964654	233964655	rs559752086	chr3	123119732	123119733	rs9827483	chr2	220115555	220115556	rs548026518	chr12	125398707	125398708	rs541414086					chr5	39176522	39176523	rs183680251
chr11	118187601	118187602	rs531744841	chr14	33070134	33070135	rs188270318	chr20	43973155	43973156	rs539342223	chr9	96929059	96929060	rs80099324					chr9	95729630	95729631	rs138957967
chr17	45812998	45812999	rs569357765	chr10	123896326	123896327	rs181592346	chr18	77694903	77694904	rs529393532	chr19	47747373	47747374	rs548770216					chr4	154445119	154445120	rs142147256
chr5	35861828	35861829	rs145314387	chr2	128412367	128412368	rs72960592	chr1	226013071	226013072	rs45445801	chr4	10097804	10097805	rs560455713					chr14	91868601	91868602	rs530515403
chr12	47601858	47601859	rs577207476	chr18	12363112	12363113	rs571442829	chr17	38076589	38076590	rs567257429	chr17	39940563	39940564	rs570153920					chr6	24925648	24925649	rs186254721
chr6	29913697	29913698	rs78841522	chr4	186667910	186667911	rs115214402	chr9	19115502	19115503	rs57528720	chr17	8076871	8076872	rs142684790					chr3	194304738	194304739	rs532301098
chr6	32810381	32810382	rs147774597	chr4	152682631	152682632	rs3762909	chr19	4721907	4721908	rs190832891	chr17	76268383	76268384	rs118190697					chr1	183599804	183599805	rs141943825
chr3	183255472	183255473	rs567571203	chr18	25744435	25744436	rs373130492	chr10	5006941	5006942	rs189934077	chr3	124449205	124449206	rs528923483					chr6	26403657	26403658	rs547905257
chr3	46400493	46400494	rs566030365	chr5	175121076	175121077	rs75996853	chr19	41260680	41260681	rs186225710	chr14	100535233	100535234	rs61984502					chr17	72462160	72462161	rs4788835
chr8	130900029	130900030	rs298618	chr10	97048437	97048438	rs182180927	chr6	43734687	43734688	rs542540486	chr8	22880398	22880399	rs538817078					chr11	73686307	73686308	rs537865109
chr2	98330269	98330270	rs180858859	chr12	119614762	119614763	rs563558144	chr1	55329518	55329519	rs72903513	chr6	7143932	7143933	rs572953605					chr22	37619190	37619191	rs375287384
chr8	130899960	130899961	rs298617	chr2	174015203	174015204	rs531786164	chr20	56139717	56139718	rs182895479	chr3	101280528	101280529	rs574971263					chr16	88765767	88765768	rs533737131
chr19	6814083	6814084	rs566030369	chr9	71322092	71322093	rs547767352	chr11	61101916	61101917	rs112093410	chr7	16697820	16697821	rs558689171					chr21	15855978	15855979	rs142662077
chr11	4414024	4414025	rs543956940	chr3	16957545	16957546	rs188566120	chr16	8958289	8958290	rs184383613	chr6	10519442	10519443	rs557654405					chr6	30652650	30652651	rs201257322
chr14	91863972	91863973	rs76533089	chr7	16704430	16704431	rs552549588	chr17	38080481	38080482	rs555559629	chr15	75335986	75335987	rs570362351					chr12	104999733	104999734	rs530694651
chr22	31683931	31683932	rs141123221	chr4	120062450	120062451	rs62326299	chr9	19114306	19114307	rs565509542	chr18	9849550	9849551	rs574837709					chr9	92039731	92039732	rs560908607
chr19	6792180	6792181	rs549960414	chr18	32718969	32718970	rs518672	chr14	65410071	65410072	rs528603073	chr7	138775935	138775936	rs139185502					chr8	38763534	38763535	rs568205383
chr11	60877915	60877916	rs190905191	chr2	33685178	33685179	rs560011870	chr14	70247080	70247081	rs117750794	chr19	11206039	11206040	rs17248748					chr14	50528822	50528823	rs564664561
chr5	14592280	14592281	rs150432329	chr17	55185560	55185561	rs564493589	chr9	19115014	19115015	rs571777105	chr12	94136018	94136019	rs546058208					chr22	37881686	37881687	rs527994021
chr14	91857421	91857422	rs549124993	chr10	18447989	18447990	rs561777185	chr9	6681381	6681382	rs554519826	chr1	29506558	29506559	rs565129849					chr2	136892157	136892158	rs143788180
chr17	74268618	74268619	rs193220	chr12	19332559	19332560	rs558465632	chr12	89741287	89741288	rs138904991	chr4	73935698	73935699	rs138482402					chr16	28201145	28201146	rs185770761
chr17	8853859	8853860	rs535989433	chr8	28574212	28574213	rs569422474	chr4	140610687	140610688	rs556475135	chr17	40464611	40464612	rs111884103					chr4	40202845	40202846	rs559219339
chr17	43482017	43482018	rs200154271	chr15	71888664	71888665	rs557976584	chr6	31919196	31919197	rs527879781	chr19	6061116	6061117	rs550381335					chr3	196379552	196379553	rs141609005
chr4	40227891	40227892	rs3775079	chr12	64063449	64063450	rs149549860	chr2	61244433	61244434	rs535022613	chr17	75422725	75422726	rs536700124					chr3	46403114	46403115	rs191139024
chr11	60785176	60785177	rs575517510	chr16	30817520	30817521	rs527586180	chr20	3026522	3026523	rs550841567	chr11	2325107	2325108	rs2521270					chr11	104839466	104839467	rs558829003
chr1	160541305	160541306	rs559682867	chr6	13611754	13611755	rs558812258	chr8	27460243	27460244	rs532333546	chr16	857820	857821	rs554364483					chr3	46997433	46997434	rs77438781
chr12	32122642	32122643	rs566069093	chr6	141729935	141729936	rs574276508	chr5	177636040	177636041	rs114379982	chr11	77185478	77185479	rs11237199					chr22	37629404	37629405	rs56341212
chr9	117632520	117632521	rs566005893	chr19	46852047	46852048	rs565450678	chr6	44079919	44079920	rs569931464	chr7	130645377	130645378	rs188397850					chr7	50370245	50370246	rs150300976
chr21	34670699	34670700	rs560766484	chr8	125386159	125386160	rs188943531	chr3	172037435	172037436	rs182125737	chr10	98378963	98378964	rs565056430					chr2	113944405	113944406	rs77889994
chr9	117148756	117148757	rs184412030	chr9	14320361	14320362	rs190527252	chr17	73970585	73970586	rs188618660	chr9	132758346	132758347	rs2417202					chr5	50040586	50040587	rs552717201
chr1	172612773	172612774	rs544541565	chr8	97243924	97243925	rs528012846	chr20	49361002	49361003	rs113054745	chr1	206730739	206730740	rs546000097					chr15	75336940	75336941	rs568574267
chr8	126947717	126947718	rs531922491	chr20	36713485	36713486	rs188428886	chr12	32112449	32112450	rs113398785	chr17	8023729	8023730	rs9747026					chr5	39188217	39188218	rs16868279
chr8	23076135	23076136	rs556137087	chr12	68336196	68336197	rs567693320	chr1	155108073	155108074	rs114135957	chr16	11828143	11828144	rs183913332					chr21	34615906	34615907	rs557429377
chr5	49966743	49966744	rs551224903	chr3	38683030	38683031	rs544915818	chr21	47575483	47575484	rs201062164	chr5	56059957	56059958	rs541615105					chr19	16265240	16265241	rs36088948
chr11	60872471	60872472	rs11230594	chr13	32638187	32638188	rs543775172	chr3	171975602	171975603	rs530435752	chr8	11142019	11142020	rs575881729					chr17	29635053	29635054	rs571055771
chr4	48136362	48136363	rs79872462	chr15	65068647	65068648	rs76590199	chr9	139689149	139689150	rs561195599	chr19	1021626	1021627	rs117481827					chr7	38351306	38351307	rs547368272
chr8	126959468	126959469	rs557794877	chr4	141905677	141905678	rs536792136	chr14	51402156	51402157	rs567054154	chr6	27870768	27870769	rs555493087					chr3	14457626	14457627	rs111431259
chr2	68974579	68974580	rs4128748	chr4	174462179	174462180	rs73867822	chr4	140609975	140609976	rs544803546	chr19	45004934	45004935	rs542901827					chr3	46402896	46402897	rs558625213
chr21	42733728	42733729	rs554428087	chr16	23606958	23606959	rs79752143	chr19	49404534	49404535	rs17272707	chr9	107537787	107537788	rs532679068					chr22	37663726	37663727	rs148774805
chr19	6862337	6862338	rs567639780	chr2	105984776	105984777	rs75627465	chr12	89740671	89740672	rs143408137	chr19	1241598	1241599	rs577493298					chr12	15112191	15112192	rs532272171
chr11	60881984	60881985	rs11230598	chr5	175138123	175138124	rs188746474	chr8	27462472	27462473	rs556877096	chr4	39640795	39640796	rs536417438					chr9	95793909	95793910	rs534558226
chr11	60887328	60887329	rs11230599	chr13	32778661	32778662	rs7318964	chr6	167413279	167413280	rs561293433	chr11	35052442	35052443	rs112872159					chr22	37270629	37270630	rs542518682
chr16	57042397	57042398	rs113053245	chr4	140683656	140683657	rs559865987	chr8	126445898	126445899	rs7833718	chr4	39972546	39972547	rs180988189					chr4	1726428	1726429	rs555574291
chr2	68954044	68954045	rs111594393	chr16	66955988	66955989	rs535913855	chr22	50963095	50963096	rs576097032	chr15	49448007	49448008	rs146730067					chr17	62223551	62223552	rs375598949
chr18	2644253	2644254	rs567581021	chr5	16505352	16505353	rs138017979	chr10	102116140	102116141	rs527902986	chr20	23128604	23128605	rs528911006					chr17	8856997	8856998	rs72807989
chr1	89738162	89738163	rs555427979	chr18	34000472	34000473	rs555052867	chr8	126444454	126444455	rs540261151	chr4	96210470	96210471	rs76818209					chr19	8555077	8555078	rs181508170
chr2	196997382	196997383	rs558296087	chr7	107607151	107607152	rs528840679	chr16	69362534	69362535	rs564020270	chr11	64889646	64889647	rs529806510					chr9	92058530	92058531	rs115387867
chr19	19744987	19744988	rs140486275	chr3	57879057	57879058	rs116498771	chr7	76009393	76009394	rs532004933	chr1	25559658	25559659	rs553535357					chr9	117137347	117137348	rs569772494
chr5	156674110	156674111	rs374028444	chr5	172683987	172683988	rs577795024	chr18	77708165	77708166	rs184980787	chr1	32110816	32110817	rs147089307					chr16	50304336	50304337	rs67496626
chr1	172667626	172667627	rs191115866	chr5	111747592	111747593	rs7711662	chr18	71916982	71916983	rs560325754	chr17	29233248	29233249	rs200335699					chr17	74489978	74489979	rs142381482
chr19	1070073	1070074	rs545905447	chr17	46127285	46127286	rs556185074	chr11	320804	320805	rs1136853	chr10	93683613	93683614	rs542270022					chr12	111876646	111876647	rs577613737
chr3	150920319	150920320	rs537903711	chr6	5510684	5510685	rs567040242	chr20	30157590	30157591	rs189222754	chr16	85650477	85650478	rs115744808					chr7	139423297	139423298	rs558580527
chr17	33817093	33817094	rs569646035	chr13	75991994	75991995	rs575165597	chr6	31916111	31916112	rs180977520	chr12	124118375	124118376	rs201242296					chr9	139929990	139929991	rs566655334
chr22	37702491	37702492	rs554487271	chr1	167601060	167601061	rs4657690	chr11	45829652	45829653	rs191576706	chr22	19631361	19631362	rs558477418					chr8	56792128	56792129	rs191956117
chr17	8860278	8860279	rs191346095	chr5	41462457	41462458	rs76981992	chr17	7486641	7486642	rs573175604	chr2	170430352	170430353	rs555868497					chr19	42381261	42381262	rs75643913
chr2	231093321	231093322	rs563634701	chr22	29469401	29469402	rs555326716	chr17	79937711	79937712	rs562086610	chr5	132202398	132202399	rs30178					chr22	18263657	18263658	rs564005030
chr4	100739180	100739181	rs562987832	chr5	102134642	102134643	rs556597806	chr8	144617996	144617997	rs565406251	chr11	117873101	117873102	rs187391021					chr7	138779396	138779397	rs545922225
chr17	16320260	16320261	rs115255495	chr1	24421768	24421769	rs187182690	chr11	1328395	1328396	rs145505029	chr7	107204444	107204445	rs576654026					chr6	35265946	35265947	rs573883351
chr20	57740560	57740561	rs545904719	chr22	35994933	35994934	rs200802760	chr22	37942324	37942325	rs143465104	chr1	76190457	76190458	rs545522153					chr3	129158790	129158791	rs2307292
chr2	204807071	204807072	rs139632009	chr3	66483375	66483376	rs533047566	chr16	11351249	11351250	rs35780371	chr7	26220571	26220572	rs147034777					chr16	88716203	88716204	rs571825890
chr14	91795158	91795159	rs1951518	chr3	9710571	9710572	rs187720412	chr6	31915009	31915010	rs182413121	chr7	23230946	23230947	rs534278741					chr1	198631781	198631782	rs535826694
chr5	156966441	156966442	rs142048392	chr2	128422888	128422889	rs116478677	chr20	20529366	20529367	rs182568095	chr11	34127055	34127056	rs567569764					chr17	43313389	43313390	rs570339246
chr1	40865693	40865694	rs147385383	chr10	115411183	115411184	rs138281931	chr9	19114019	19114020	rs544803897	chr1	6259838	6259839	rs182233626					chr12	57865954	57865955	rs565846806
chr1	92949326	92949327	rs187534724	chr6	141725080	141725081	rs538104663	chr20	48807474	48807475	rs529560359	chr12	120670603	120670604	rs575411553					chr8	27235310	27235311	rs143210275
chr16	57045462	57045463	rs531933723	chr6	123940792	123940793	rs149604873	chr9	130860754	130860755	rs41276222	chr11	94801964	94801965	rs548223632					chr18	43636512	43636513	rs543207919
chr6	106559501	106559502	rs548209418	chr1	36626393	36626394	rs569775271	chr17	2614046	2614047	rs563938062	chr7	104646906	104646907	rs577667747					chr5	171583860	171583861	rs563341515
chr7	45017754	45017755	rs533197086	chr5	115426142	115426143	rs528949411	chr3	38176341	38176342	rs550475260	chr4	110736616	110736617	rs536676367					chr4	185381595	185381596	rs535465570
chr12	49319057	49319058	rs546294814	chr11	130347106	130347107	rs571486887	chr2	165567540	165567541	rs536207767	chr7	157191187	157191188	rs150488494					chr6	27107314	27107315	rs531123491
chr2	197012297	197012298	rs182795297	chr14	32031333	32031334	rs573367806	chr16	56967927	56967928	rs570854900	chr2	122354153	122354154	rs555722192					chr1	31221291	31221292	rs187152461
chr11	64108206	64108207	rs78194959	chr2	160062241	160062242	rs141431015	chr11	68039404	68039405	rs542157687	chr7	72395678	72395679	rs143666868					chr1	182758786	182758787	rs558490185
chr22	37640323	37640324	rs545249028	chr15	40617529	40617530	rs572899336	chr8	27468014	27468015	rs543157739	chr6	31702662	31702663	rs149244360					chr4	8202945	8202946	rs529293087
chr6	31325932	31325933	rs28533662	chr1	55018251	55018252	rs575401510	chr11	47270353	47270354	rs541713543	chr12	104879715	104879716	rs114197477					chr8	56903327	56903328	rs559883338
chr16	68033829	68033830	rs9938884	chr3	39225521	39225522	rs34038740	chr19	45373929	45373930	rs529964447	chr16	31519848	31519849	rs150823273					chr17	8859166	8859167	rs118057927
chr3	53204852	53204853	rs578245922	chr1	167653575	167653576	rs575249577	chr3	172036984	172036985	rs551985434	chr7	644187	644188	rs189879556					chr16	50711705	50711706	rs144241149
chr1	32715796	32715797	rs563792419	chr12	117480519	117480520	rs573887918	chr10	102113099	102113100	rs376305234	chr10	127505284	127505285	rs146167028					chr19	18286248	18286249	rs577264122
chr2	7867536	7867537	rs11689045	chr7	35425268	35425269	rs10257155	chr22	37958162	37958163	rs2235335	chr3	137919036	137919037	rs189815556					chr3	14471907	14471908	rs576292272
chr1	111735864	111735865	rs72979805	chr4	159728095	159728096	rs200822621	chr12	89740510	89740511	rs532133187	chr1	23695350	23695351	rs564685405					chr10	129863006	129863007	rs546210219
chr1	111735856	111735857	rs72979804	chr13	34251311	34251312	rs550985162	chr1	2324871	2324872	rs79854931	chr10	11220952	11220953	rs11257005					chr12	109014238	109014239	rs111407727
chr1	111734621	111734622	rs72979803	chr5	150603801	150603802	rs565133933	chr7	155439599	155439600	rs574126726	chr11	65382743	65382744	rs191524877					chr12	111127128	111127129	rs555746314
chr6	159078325	159078326	rs560437642	chr12	117489410	117489411	rs546689917	chr16	11350707	11350708	rs561945340	chr5	158634713	158634714	rs200579393					chr16	50714864	50714865	rs529387210
chr6	106328226	106328227	rs565531008	chr12	120729469	120729470	rs112858825	chr17	79950878	79950879	rs79086817	chr6	26158189	26158190	rs148209427					chr14	78053907	78053908	rs184194794
chr7	50460118	50460119	rs563792413	chr4	23867602	23867603	rs75474015	chr20	57570952	57570953	rs571003122	chr22	21138670	21138671	rs550128014					chr15	75336397	75336398	rs74023915
chr2	98348646	98348647	rs58511420	chr8	22858723	22858724	rs141663911	chr20	30797627	30797628	rs11905172	chr2	219260895	219260896	rs548994594					chr12	89746461	89746462	rs552491007
chr2	68974231	68974232	rs557211881	chr9	109240901	109240902	rs181316533	chr17	80052345	80052346	rs4969466	chr20	40054312	40054313	rs9941768					chr4	2805919	2805920	rs532075781
chr4	40192655	40192656	rs549807871	chr22	34268672	34268673	rs547661209	chr16	23464029	23464030	rs575508578	chr7	1896122	1896123	rs10264261					chr19	36395445	36395446	rs1802029
chr1	26865597	26865598	rs116373734	chr4	186643002	186643003	rs78078161	chr1	235011529	235011530	rs10797566	chr14	21905471	21905472	rs187334904					chr22	37309819	37309820	rs143853604
chr16	68032967	68032968	rs533631389	chr9	14029984	14029985	rs567287361	chr11	76498328	76498329	rs540182408	chr10	73513051	73513052	rs543244756					chr3	46250895	46250896	rs60764349
chr19	1074086	1074087	rs200425027	chr1	41229641	41229642	rs554023492	chr16	8956071	8956072	rs142667549	chr11	59333710	59333711	rs115316024					chr19	35489428	35489429	rs541298204
chr10	6092163	6092164	rs2246034	chr22	34164471	34164472	rs547473213	chr17	38080036	38080037	rs144232804	chr11	65191977	65191978	rs553515466					chr14	35311837	35311838	rs535502929
chr2	69002272	69002273	rs563488998	chr13	24085252	24085253	rs572810883	chr6	26026978	26026979	rs72834633	chr9	131084803	131084804	rs531538915					chr20	47335086	47335087	rs543662037
chr1	117308239	117308240	rs573215453	chr9	112910541	112910542	rs577766678	chr2	138721727	138721728	rs545882177	chr3	142720272	142720273	rs564876234					chr1	209936355	209936356	rs559864017
chr14	22591024	22591025	rs78680939	chr3	98454020	98454021	rs184255154	chr19	6730891	6730892	rs538592717	chr20	44420664	44420665	rs6130935					chr10	6390067	6390068	rs181324129
chr6	159461276	159461277	rs2235820	chr22	26147927	26147928	rs537762326	chr8	144623815	144623816	rs550570077	chr1	40915628	40915629	rs188487280					chr11	64647027	64647028	rs559156303
chr6	159460977	159460978	rs2235821	chr8	17940779	17940780	rs532622346	chr9	127021599	127021600	rs190901596	chr6	30582813	30582814	rs553094277					chr12	32121865	32121866	rs371821441
chr6	159456841	159456842	rs2235822	chr9	2570328	2570329	rs192080516	chr1	178886253	178886254	rs149252510	chr12	122520974	122520975	rs561279812					chr17	72474939	72474940	rs546411561
chr13	43566563	43566564	rs547491013	chr5	44809462	44809463	rs375428957	chr19	35741318	35741319	rs569450893	chr1	45196593	45196594	rs545250045					chr12	66630067	66630068	rs549085600
chr8	42128761	42128762	rs552105114	chr6	30585181	30585182	rs143068721	chr19	49470038	49470039	rs138091847	chr21	37670767	37670768	rs186608203					chr1	167614287	167614288	rs530594912
chr17	8802474	8802475	rs12945251	chr6	153324284	153324285	rs550184648	chr17	17735433	17735434	rs76423354	chr10	112617432	112617433	rs111487553					chr3	14480916	14480917	rs573608232
chr2	137142614	137142615	rs189667140	chr10	121009604	121009605	rs118056558	chr4	39523608	39523609	rs17510603	chr14	89632070	89632071	rs149007809					chr7	50431545	50431546	rs546020911
chr9	117694768	117694769	rs143138823	chr3	69144231	69144232	rs144927448	chr11	77784379	77784380	rs10751280	chr1	12043588	12043589	rs150159049					chr9	77726051	77726052	rs4745379
chr7	50426877	50426878	rs564594848	chr8	125371329	125371330	rs72711184	chr9	116150401	116150402	rs545934397	chr19	49403535	49403536	rs116778343					chr11	128563360	128563361	rs557311731
chr2	202060388	202060389	rs143278269	chr15	85931159	85931160	rs75778563	chr17	73975620	73975621	rs531721076	chr6	44193705	44193706	rs731780					chr10	73511356	73511357	rs377080999
chr7	44090458	44090459	rs560446254	chr5	150614937	150614938	rs369982958	chr11	102318967	102318968	rs12281071	chr8	33371061	33371062	rs2732289					chr2	192540261	192540262	rs192817373
chr20	57738592	57738593	rs553634165	chr10	18640378	18640379	rs564214385	chr16	20436115	20436116	rs527994086	chr5	138524357	138524358	rs115992616					chr6	32632967	32632968	rs9274419
chr11	67031082	67031083	rs1894110	chr15	92397149	92397150	rs536021310	chr1	53480685	53480686	rs374084722	chr1	25573800	25573801	rs187285534					chr15	75082348	75082349	rs148842579
chr6	31321916	31321917	rs117007172	chr13	30885222	30885223	rs185694	chr3	50639473	50639474	rs114051231	chr4	74088853	74088854	rs181347923					chr8	27248997	27248998	rs531485752
chr2	136894783	136894784	rs561632403	chr12	3375721	3375722	rs3782771	chr10	5007607	5007608	rs573021244	chr1	19805960	19805961	rs190370315					chr1	160652874	160652875	rs139413958
chr2	68958931	68958932	rs540178367	chr8	25868625	25868626	rs574846841	chr9	116150691	116150692	rs371063254	chr2	32390989	32390990	rs372794731					chr5	14592901	14592902	rs567744839
chr6	31466637	31466638	rs565076895	chr3	66534615	66534616	rs540300765	chr14	55369673	55369674	rs56041723	chr14	76127654	76127655	rs535129830					chr15	40599797	40599798	rs374351563
chr1	31220611	31220612	rs553306940	chr5	131559876	131559877	rs541342501	chr15	80464014	80464015	rs530245181	chr20	5529974	5529975	rs145348500					chr1	26873243	26873244	rs183267975
chr21	43848053	43848054	rs73905657	chr5	171000747	171000748	rs17051939	chr6	3139892	3139893	rs190345300	chr1	110577228	110577229	rs192260434					chr3	14466793	14466794	rs116525840
chr3	45992359	45992360	rs571219839	chr13	22248232	22248233	rs563515590	chr1	211752483	211752484	rs551918206	chr12	125401968	125401969	rs183390226					chr17	16323480	16323481	rs534026514
chr19	42398973	42398974	rs533626803	chr8	25906986	25906987	rs80288922	chr19	11346722	11346723	rs145324391	chr11	77348857	77348858	rs542564956					chr11	118092382	118092383	rs1715434
chr19	42705904	42705905	rs148787589	chr6	129818935	129818936	rs139804742	chr5	154241292	154241293	rs191164280	chr1	207223445	207223446	rs3123020					chr5	169708489	169708490	rs554543321
chr19	38539318	38539319	rs561260835	chr4	174477790	174477791	rs542957924	chr3	172023735	172023736	rs566979281	chr11	460930	460931	rs115980159					chr19	39818285	39818286	rs576726549
chr3	108583038	108583039	rs149835154	chr5	148674238	148674239	rs561758974	chr16	2204236	2204237	rs561430449	chr19	40927088	40927089	rs144580622					chr5	76154931	76154932	rs545761529
chr7	3082589	3082590	rs576711471	chr3	123137642	123137643	rs181556329	chr1	12670350	12670351	rs552347372	chr1	11968347	11968348	rs75534118					chr2	202075578	202075579	rs180888348
chr1	26871976	26871977	rs4255421	chr5	78674322	78674323	rs367752737	chr6	53224076	53224077	rs140540991	chr1	235093426	235093427	rs185476887					chr1	27160499	27160500	rs146232400
chr11	65407036	65407037	rs571212770	chr1	201924643	201924644	rs528056325	chr15	80179527	80179528	rs541861963	chr5	1105764	1105765	rs575026072					chr4	48130184	48130185	rs11941829
chr14	50506315	50506316	rs28730518	chr4	65255814	65255815	rs138674106	chr10	5007937	5007938	rs188657910	chr15	76196078	76196079	rs546200952					chr6	32633003	32633004	rs143370221
chr2	152148667	152148668	rs145085734	chr10	88432589	88432590	rs572101176	chr2	38968745	38968746	rs576885935	chr3	15311183	15311184	rs143274259					chr4	185327671	185327672	rs577545346
chr16	68029761	68029762	rs540712171	chr13	32821049	32821050	rs75940570	chr17	80053502	80053503	rs529236050	chr17	38710524	38710525	rs532872223					chr16	28219103	28219104	rs565370445
chr16	30481973	30481974	rs571843715	chr11	22646469	22646470	rs571674814	chr18	77694799	77694800	rs564324863	chr5	150443048	150443049	rs151271731					chr7	38357373	38357374	rs568098197
chr6	128202058	128202059	rs539456374	chr15	63231196	63231197	rs192736561	chr20	61437392	61437393	rs539012361	chr19	6737729	6737730	rs139258837					chr1	155108711	155108712	rs529127797
chr2	68992100	68992101	rs535746072	chr15	75221869	75221870	rs549454423	chr20	352664	352665	rs568926266	chr1	44116199	44116200	rs540906616					chr19	7701496	7701497	rs114635723
chr15	89182233	89182234	rs147979054	chr2	26468610	26468611	rs569064441	chr1	9309568	9309569	rs549848973	chr1	11968335	11968336	rs548813314					chr16	68030470	68030471	rs531475878
chr17	33832286	33832287	rs557314984	chr14	73277397	73277398	rs187775862	chr16	11351419	11351420	rs74007618	chr12	120729414	120729415	rs191194890					chr6	26198561	26198562	rs143798818
chr4	40229184	40229185	rs563118145	chr1	120161348	120161349	rs191595908	chr10	81110363	81110364	rs528683179	chr17	41561110	41561111	rs573083383					chr2	158276628	158276629	rs146205019
chr7	50356043	50356044	rs190786099	chr3	38570293	38570294	rs561405160	chr19	11346896	11346897	rs141079456	chr1	109935829	109935830	rs114506343					chr20	35258718	35258719	rs534674634
chr6	29854584	29854585	rs114222883	chr15	42244315	42244316	rs375888456	chr4	7069681	7069682	rs187947258	chr1	33283089	33283090	rs189362780					chr11	67766128	67766129	rs148643073
chr1	161034199	161034200	rs531289697	chr11	126222572	126222573	rs185094833	chr3	186759148	186759149	rs555806186	chr18	322849	322850	rs546203601					chr7	98978380	98978381	rs139779340
chr9	117663693	117663694	rs147123389	chr12	2088422	2088423	rs570124551	chr17	79817424	79817425	rs565276774	chr21	37670757	37670758	rs8134244					chr1	167621537	167621538	rs60503109
chr11	48075782	48075783	rs554532042	chr6	141480105	141480106	rs535793415	chr14	51398949	51398950	rs73286823	chr19	18043924	18043925	rs567970660					chr19	16265053	16265054	rs562758410
chr5	169725156	169725157	rs556115199	chr5	41450927	41450928	rs563021810	chr2	85786089	85786090	rs557304232	chr3	47017930	47017931	rs569411568					chr2	219259203	219259204	rs556299180
chr12	32117947	32117948	rs532454045	chr2	40573418	40573419	rs534584281	chr2	85787648	85787649	rs546249798	chr1	1406970	1406971	rs79621608					chr2	69037717	69037718	rs146458468
chr15	63482718	63482719	rs184360069	chr8	145535833	145535834	rs537841995	chr3	186766262	186766263	rs573319830	chr7	5568760	5568761	rs189833026					chr20	49157230	49157231	rs6012961
chr2	233981371	233981372	rs146503515	chr15	89006940	89006941	rs538751802	chr9	19118564	19118565	rs563005360	chr19	14466651	14466652	rs575563908					chr17	73348655	73348656	rs192297801
chr2	202057492	202057493	rs367836519	chr3	25500216	25500217	rs557567857	chr1	1689299	1689300	rs561341962	chr1	201924502	201924503	rs531153317					chr11	64620460	64620461	rs532850901
chr2	69011221	69011222	rs552908769	chr2	64069577	64069578	rs576508329	chr16	8957079	8957080	rs571809456	chr7	150102403	150102404	rs554879435					chr2	158273964	158273965	rs183737695
chr17	8814781	8814782	rs577465114	chr6	129561357	129561358	rs544366299	chr7	134852262	134852263	rs151074210	chr19	1383679	1383680	rs551044596					chr8	56807151	56807152	rs183659130
chr17	33826926	33826927	rs77158419	chr4	124940765	124940766	rs13109078	chr3	186759538	186759539	rs144644575	chr6	7174047	7174048	rs59719411					chr10	6110112	6110113	rs544528064
chr11	48041110	48041111	rs189028095	chr1	151118312	151118313	rs587670458	chr5	132208527	132208528	rs114644614	chr2	61765737	61765738	rs187789579					chr14	91796193	91796194	rs565126050
chr2	231082493	231082494	rs565572304	chr3	105381956	105381957	rs563288792	chr17	80054013	80054014	rs546528823	chr1	1407120	1407121	rs576416418					chr21	46344679	46344680	rs539481206
chr14	91785286	91785287	rs538239512	chr3	66492565	66492566	rs183690914	chr15	80174378	80174379	rs79467865	chr22	19935606	19935607	rs174682					chr1	198617047	198617048	rs540845170
chr12	105114405	105114406	rs558086242	chr1	40997774	40997775	rs568576570	chr9	115986987	115986988	rs191637104	chr7	66767587	66767588	rs527669387					chr1	15741918	15741919	rs77813585
chr14	52778300	52778301	rs540998112	chr2	101494844	101494845	rs577524237	chr21	33034022	33034023	rs139355900	chr4	2010972	2010973	rs398377					chr15	75397917	75397918	rs542919272
chr6	29915116	29915117	rs56171155	chr11	47373640	47373641	rs570900380	chr4	7067913	7067914	rs184722790	chr12	56523189	56523190	rs543525587					chr1	150734901	150734902	rs181777604
chr2	192487456	192487457	rs550518490	chr17	48172716	48172717	rs551181763	chr9	19119852	19119853	rs560215064	chr6	126111063	126111064	rs116968003					chr7	104603223	104603224	rs149130203
chr2	98342635	98342636	rs567842718	chr3	42122058	42122059	rs146728790	chr11	93472713	93472714	rs545506635	chr6	30028981	30028982	rs530364957					chr19	13213639	13213640	rs557475986
chr16	11670858	11670859	rs112974005	chr1	214193595	214193596	rs146419908	chr21	33034369	33034370	rs191807129	chr7	30634393	30634394	rs544405016					chr19	7717381	7717382	rs62110667
chr5	76150097	76150098	rs536749127	chr4	95417694	95417695	rs141547851	chr12	125346838	125346839	rs563693357	chr6	26123382	26123383	rs556762893					chr5	157001377	157001378	rs547673933
chr5	150439672	150439673	rs145844834	chr18	9126564	9126565	rs187369464	chr15	90350016	90350017	rs182145417	chr17	71301385	71301386	rs144218360					chr14	78074939	78074940	rs176896
chr7	50358281	50358282	rs537318667	chr18	33915414	33915415	rs191265769	chr2	120126881	120126882	rs188903821	chr2	11893839	11893840	rs149785459					chr1	235110858	235110859	rs3738622
chr11	407007	407008	rs370571788	chr5	128430955	128430956	rs192245981	chr19	4717581	4717582	rs145398588	chr6	13274361	13274362	rs183849263					chr10	73513312	73513313	rs567748966
chr17	8824718	8824719	rs543874262	chr13	76039867	76039868	rs541219979	chr16	46953189	46953190	rs528370832	chr15	93447776	93447777	rs551246648					chr14	93140315	93140316	rs546736316
chr1	117543105	117543106	rs149150598	chr2	101712744	101712745	rs1374321	chr9	19115961	19115962	rs545018949	chr1	203619614	203619615	rs11584892					chr19	41848960	41848961	rs537494152
chr2	197013311	197013312	rs7607010	chr10	123933797	123933798	rs185635955	chr17	73975516	73975517	rs549411141	chr4	84551600	84551601	rs144364912					chr2	152147383	152147384	rs556503244
chr9	460291	460292	rs577337744	chr22	33975814	33975815	rs548212672	chr17	79671839	79671840	rs147011808	chr1	45285547	45285548	rs537444387					chr14	70175689	70175690	rs45544938
chr17	74507655	74507656	rs1984992	chr5	53766468	53766469	rs112805877	chr4	39453361	39453362	rs527758959	chr4	185734404	185734405	rs528070390					chr3	5238674	5238675	rs539697843
chr2	136892161	136892162	rs550948854	chr1	74865266	74865267	rs375449815	chr20	61588471	61588472	rs62200668	chr6	41978064	41978065	rs73733061					chr7	36765249	36765250	rs538167963
chr5	156654461	156654462	rs182561479	chr10	112532290	112532291	rs537624193	chr10	5007173	5007174	rs563282363	chr16	70285810	70285811	rs527466660					chr9	134131934	134131935	rs184097266
chr17	8815313	8815314	rs535006250	chr6	43139922	43139923	rs201446058	chr20	36664103	36664104	rs76197212	chr1	159880327	159880328	rs551958535					chr2	69025725	69025726	rs6752974
chr12	1913960	1913961	rs564870817	chr10	88443909	88443910	rs569921619	chr21	43430138	43430139	rs529162638	chr19	45004759	45004760	rs141862948					chr15	65165443	65165444	rs554746521
chr6	29894599	29894600	rs413985	chr1	232735480	232735481	rs549429981	chr17	80053165	80053166	rs45555535	chr1	31956473	31956474	rs139508732					chr11	72680881	72680882	rs115419800
chr16	57076519	57076520	rs11859012	chr4	108918940	108918941	rs191144174	chr14	65409988	65409989	rs17093568	chr1	156308195	156308196	rs569338461					chr19	46010186	46010187	rs527486208
chr6	167504828	167504829	rs149757239	chr12	96160905	96160906	rs559528147	chr4	88312359	88312360	rs148489433	chr4	75023708	75023709	rs2289443					chr15	65169188	65169189	rs140064188
chr2	98350177	98350178	rs546800740	chr8	19572501	19572502	rs576336567	chr4	39524219	39524220	rs547073019	chr5	170815552	170815553	rs534550250					chr5	176857354	176857355	rs561801876
chr5	156641160	156641161	rs184903042	chr16	82732944	82732945	rs538168730	chr12	53345894	53345895	rs200668784	chr11	75117568	75117569	rs564345276					chr6	159107150	159107151	rs569862975
chr2	197037993	197037994	rs114196370	chr9	97573795	97573796	rs545760337	chr10	102110908	102110909	rs541236140	chr19	56154915	56154916	rs538407127					chr14	91797884	91797885	rs535356983
chr9	117151228	117151229	rs554938788	chr14	33032881	33032882	rs564593666	chr4	140592711	140592712	rs181776906	chr2	43449155	43449156	rs183651257					chr1	198633014	198633015	rs544285458
chr16	89425202	89425203	rs542331563	chr9	14097517	14097518	rs551531550	chr16	20889920	20889921	rs183003710	chr6	31165803	31165804	rs536762669					chr19	49841055	49841056	rs558884060
chr6	159459545	159459546	rs539623304	chr14	105947043	105947044	rs77145203	chr3	186692747	186692748	rs527728530	chr5	5422514	5422515	rs73736653					chr6	26272142	26272143	rs183560453
chr8	82003099	82003100	rs76735997	chr17	48193479	48193480	rs116398679	chr15	80452520	80452521	rs562782616	chr8	103405110	103405111	rs77083152					chr1	183603016	183603017	rs6698036
chr19	19753561	19753562	rs569649309	chr6	34567530	34567531	rs9469812	chr9	19115465	19115466	rs530496766	chr6	52369060	52369061	rs568734133					chr7	50421717	50421718	rs139501051
chr15	65135359	65135360	rs528591332	chr7	44175858	44175859	rs186495080	chr8	144620879	144620880	rs180708743	chr5	149319731	149319732	rs181662456					chr1	192130215	192130216	rs566877560
chr12	6562310	6562311	rs150974188	chr18	32671604	32671605	rs528247670	chr10	102111707	102111708	rs184861137	chr19	907353	907354	rs187585374					chr14	91880297	91880298	rs7158142
chr8	130899816	130899817	rs541012263	chr16	82802745	82802746	rs560552775	chr14	50089590	50089591	rs574061787	chr7	104647134	104647135	rs188401584					chr9	130531141	130531142	rs12555208
chr16	88771771	88771772	rs568970690	chr6	6725270	6725271	rs77893266	chr14	23443877	23443878	rs537078145	chr13	49822108	49822109	rs538749601					chr21	45775383	45775384	rs45610133
chr7	138764274	138764275	rs138786712	chr1	217234998	217234999	rs544639827	chr1	161193499	161193500	rs146159629	chr5	41904123	41904124	rs149585019					chr16	27324047	27324048	rs572842822
chr15	89177596	89177597	rs111911839	chr15	42214767	42214768	rs545654286	chr2	231191927	231191928	rs575478208	chr2	183989107	183989108	rs545335414					chr11	118091760	118091761	rs2368238
chr5	156680136	156680137	rs557372536	chr2	173995787	173995788	rs560144577	chr17	40716587	40716588	rs145315110	chr11	119252332	119252333	rs142082562					chr12	109017050	109017051	rs571183477
chr20	43700580	43700581	rs571325049	chr15	92461595	92461596	rs72751904	chr4	39452289	39452290	rs9995998	chr2	99952946	99952947	rs577947807					chr1	15744723	15744724	rs181937565
chr8	130896765	130896766	rs187501046	chr5	170854366	170854367	rs562973559	chr17	73976011	73976012	rs543372752	chr21	33985074	33985075	rs568313294					chr5	131819491	131819492	rs190321767
chr6	159468564	159468565	rs212411	chr5	156975800	156975801	rs528865749	chr17	79816404	79816405	rs555383386	chr3	150264327	150264328	rs544997476					chr5	39199679	39199680	rs118144242
chr6	159469251	159469252	rs212410	chr16	82795418	82795419	rs77347308	chr3	186760373	186760374	rs536085442	chr16	16116050	16116051	rs529202721					chr16	50720514	50720515	rs576455470
chr7	150452679	150452680	rs528258808	chr8	38756646	38756647	rs550625403	chr7	918295	918296	rs557229190	chr19	17444910	17444911	rs146837139					chr1	31210789	31210790	rs7417219
chr7	50413916	50413917	rs184035716	chr3	121348511	121348512	rs147327628	chr1	226040055	226040056	rs192666731	chr3	187463044	187463045	rs546194807					chr8	134089205	134089206	rs563381661
chr22	37704945	37704946	rs117882535	chr9	85873300	85873301	rs563294729	chr2	20415177	20415178	rs553023474	chr10	50382481	50382482	rs118107403					chr6	41169113	41169114	rs114356994
chr5	66511720	66511721	rs557310336	chr1	100640224	100640225	rs191867086	chr20	48810214	48810215	rs553397712	chr20	30198721	30198722	rs114044029					chr19	911717	911718	rs541845719
chr2	198076663	198076664	rs2697303	chr1	184940078	184940079	rs373923375	chr8	27461862	27461863	rs543116935	chr10	126406633	126406634	rs138248336					chr17	72709209	72709210	rs71380839
chr1	160511366	160511367	rs145677043	chr5	66122438	66122439	rs544892941	chr20	5988363	5988364	rs7265464	chr15	40861597	40861598	rs200134510					chr16	28153262	28153263	rs28520953
chr2	198075783	198075784	rs2697305	chr14	55243921	55243922	rs539457077	chr11	76499248	76499249	rs562159885	chr1	32355092	32355093	rs142225847					chr1	203259623	203259624	rs531202970
chr2	198076205	198076206	rs2697304	chr8	17498476	17498477	rs10888138	chr5	32170212	32170213	rs78794408	chr14	23590121	23590122	rs555332240					chr10	26737911	26737912	rs576831130
chr2	198075464	198075465	rs2697307	chr3	140771943	140771944	rs561191328	chr9	97770604	97770605	rs7862618	chr6	45413566	45413567	rs114028374					chr5	66504110	66504111	rs567748730
chr2	198075673	198075674	rs2697306	chr1	26390130	26390131	rs148486781	chr5	132203284	132203285	rs201494744	chr3	170587916	170587917	rs199670825					chr6	29894268	29894269	rs2074485
chr2	198073782	198073783	rs2697309	chr1	65614555	65614556	rs548477344	chr1	44013317	44013318	rs6689173	chr6	28908950	28908951	rs530861821					chr4	185335276	185335277	rs13135465
chr2	98334448	98334449	rs529346368	chr4	95387956	95387957	rs564836609	chr11	118892276	118892277	rs4938621	chr22	21132307	21132308	rs573274624					chr1	27958130	27958131	rs527416787
chr3	45906368	45906369	rs149508162	chr3	124756234	124756235	rs559859336	chr2	209118065	209118066	rs75991859	chr16	70462181	70462182	rs186950045					chr16	27327978	27327979	rs80240427
chr14	91872213	91872214	rs541197266	chr10	112418669	112418670	rs544689002	chr11	102322504	102322505	rs570344538	chr1	11968225	11968226	rs186581960					chr15	55611432	55611433	rs28668016
chr17	43488151	43488152	rs536107126	chr7	158888110	158888111	rs575651023	chr16	2086846	2086847	rs41292275	chr5	156971689	156971690	rs535181641					chr6	149805007	149805008	rs533257704
chr1	117309851	117309852	rs562907265	chr4	174591933	174591934	rs186364059	chr11	76505462	76505463	rs577445507	chr2	10533390	10533391	rs116096159					chr21	15896312	15896313	rs531332511
chr2	69052742	69052743	rs548620805	chr1	231376979	231376980	rs113752547	chr21	44914313	44914314	rs544365712	chr6	43596998	43596999	rs528207283					chr3	183266829	183266830	rs533064423
chr2	158277431	158277432	rs539172830	chr12	21803722	21803723	rs547788031	chr19	45352687	45352688	rs538774301	chr6	43608385	43608386	rs7106					chr16	81867844	81867845	rs74029236
chr19	13214489	13214490	rs536110335	chr3	42077048	42077049	rs567864998	chr9	133375150	133375151	rs142117423	chr3	177332969	177332970	rs188275525					chr6	30460336	30460337	rs575525017
chr5	176858518	176858519	rs116750291	chr5	149991788	149991789	rs75568574	chr6	7239474	7239475	rs530025490	chr15	64187507	64187508	rs540158884					chr20	56196300	56196301	rs199625250
chr5	50009138	50009139	rs142674699	chr22	32457331	32457332	rs62240653	chr5	32169918	32169919	rs533714347	chr17	62533846	62533847	rs544396061					chr8	145051359	145051360	rs564372131
chr16	30482371	30482372	rs552878461	chr22	51017793	51017794	rs762676	chr11	111635753	111635754	rs140461439	chr7	2811169	2811170	rs556269446					chr1	15752773	15752774	rs148940620
chr6	108062210	108062211	rs569881394	chr2	198667477	198667478	rs538615453	chr14	51403463	51403464	rs532711799	chr1	25559807	25559808	rs11249007					chr19	54890891	54890892	rs76186010
chr3	49851067	49851068	rs370308494	chr6	129213212	129213213	rs34258391	chr19	41260528	41260529	rs114288396	chr11	46854519	46854520	rs577755209					chr2	69006909	69006910	rs550092456
chr9	92079614	92079615	rs534763049	chr14	73358560	73358561	rs184513841	chr15	80453913	80453914	rs11856427	chr12	109217812	109217813	rs552357328					chr11	48043387	48043388	rs528726091
chr17	29147255	29147256	rs561348754	chr2	220489254	220489255	rs140395134	chr1	1707121	1707122	rs75876419	chr4	44680421	44680422	rs551284154					chr6	41170583	41170584	rs201578170
chr1	167400677	167400678	rs35266369	chr1	237388532	237388533	rs541481667	chr2	43019807	43019808	rs4952937	chr3	25645952	25645953	rs553654349					chr9	134131954	134131955	rs149692874
chr17	3644167	3644168	rs77363617	chr3	178085420	178085421	rs576553754	chr19	51868857	51868858	rs529282303	chr2	43405355	43405356	rs144520293					chr16	81869463	81869464	rs577050351
chr17	76135439	76135440	rs552863990	chr7	123298913	123298914	rs147821409	chr9	19117740	19117741	rs537952828	chr17	55927481	55927482	rs568163555					chr10	45871021	45871022	rs550374547
chr22	39378392	39378393	rs564167762	chr16	4268041	4268042	rs150366722	chr3	171975562	171975563	rs145415460	chr8	103425228	103425229	rs188424448					chr16	27333576	27333577	rs533819667
chr16	57060575	57060576	rs368370938	chr14	73244236	73244237	rs77251544	chr3	38176523	38176524	rs147867375	chr11	63972243	63972244	rs550819548					chr12	104882854	104882855	rs544829840
chr17	8849179	8849180	rs150934167	chr2	169607909	169607910	rs75397325	chr21	33034141	33034142	rs536381269	chr19	5791232	5791233	rs188423798					chr19	10450235	10450236	rs148348101
chr2	231322094	231322095	rs114069305	chr2	160023835	160023836	rs540511505	chr11	93472588	93472589	rs61921279	chr18	11851267	11851268	rs545154180					chr11	104971031	104971032	rs549323651
chr6	36997718	36997719	rs150143787	chr3	25825786	25825787	rs566288112	chr20	43969176	43969177	rs554296100	chr2	98279406	98279407	rs566022225					chr2	175456588	175456589	rs185640161
chr2	98344842	98344843	rs546051749	chr14	75349431	75349432	rs8007114	chr9	133373433	133373434	rs576652935	chr17	75422675	75422676	rs548468273					chr12	57864845	57864846	rs200374961
chr2	136895231	136895232	rs184887342	chr3	69830805	69830806	rs542227491	chr19	11352619	11352620	rs112103971	chr4	185395969	185395970	rs187633121					chr3	32470564	32470565	rs113317646
chr11	60761633	60761634	rs565344715	chr1	181057956	181057957	rs562777916	chr2	120127437	120127438	rs568317050	chr3	3168407	3168408	rs566644863					chr10	98412285	98412286	rs565387218
chr11	48012293	48012294	rs188786388	chr6	164006792	164006793	rs548265745	chr17	80051182	80051183	rs2228309	chr1	10532558	10532559	rs564592781					chr12	32029009	32029010	rs146681080
chr14	91843649	91843650	rs114185230	chr22	46733196	46733197	rs535833664	chr12	104325855	104325856	rs111806701	chr2	217053294	217053295	rs112852412					chr2	136886996	136886997	rs566635120
chr14	91856271	91856272	rs12437423	chr3	38659274	38659275	rs7637849	chr3	172036744	172036745	rs547914610	chr5	150593732	150593733	rs541995244					chr17	76134484	76134485	rs201607836
chr14	50532520	50532521	rs545204356	chr10	106094142	106094143	rs188352149	chr19	45253680	45253681	rs547925776	chr3	186714972	186714973	rs539535443					chr11	1898975	1898976	rs545738387
chr1	89744266	89744267	rs185518673	chr22	46978686	46978687	rs571508785	chr19	41261416	41261417	rs552861228	chr1	203643421	203643422	rs372489838					chr7	98973497	98973498	rs553308063
chr3	107843763	107843764	rs570970887	chr17	33477787	33477788	rs191802287	chr16	11032814	11032815	rs540226552	chr5	81653300	81653301	rs189681477					chr1	26643522	26643523	rs34244616
chr2	202051999	202052000	rs546055376	chr8	125632600	125632601	rs573134866	chr9	19115130	19115131	rs572698462	chr16	9173093	9173094	rs183738963					chr8	27196760	27196761	rs562449023
chr19	1067939	1067940	rs533198716	chr19	571495	571496	rs569727996	chr11	45828927	45828928	rs77001485	chr7	2344483	2344484	rs188073629					chr22	38039746	38039747	rs189528846
chr1	167404077	167404078	rs3108156	chr9	14351100	14351101	rs548455090	chr11	62343192	62343193	rs143375337	chr21	38827902	38827903	rs546749441					chr15	75340130	75340131	rs140915986
chr2	231068142	231068143	rs143099490	chr21	35287792	35287793	rs549132818	chr12	89742010	89742011	rs561960130	chr14	21151438	21151439	rs191077642					chr21	43845091	43845092	rs883868
chr21	43836333	43836334	rs139738520	chr1	117494145	117494146	rs375024177	chr5	36154051	36154052	rs559636952	chr4	123073491	123073492	rs547779070					chr1	40540623	40540624	rs75047140
chr5	156654871	156654872	rs546812934	chr6	16247583	16247584	rs543971798	chr21	40182903	40182904	rs369131077	chr6	111195933	111195934	rs559358080					chr9	214465	214466	rs573014387
chr17	74268563	74268564	rs533615504	chr5	41376147	41376148	rs568337970	chr7	6488085	6488086	rs564955295	chr7	26239482	26239483	rs183714575					chr1	28193591	28193592	rs537242519
chr2	233953959	233953960	rs548172622	chr1	60373618	60373619	rs571474384	chr6	119669640	119669641	rs147162446	chr19	54714935	54714936	rs191859432					chr22	42177821	42177822	rs200125287
chr15	44961144	44961145	rs9672741	chr14	73244753	73244754	rs13379417	chr2	220115802	220115803	rs556632744	chr17	75456382	75456383	rs535127626					chr2	202054297	202054298	rs558006534
chr9	100873410	100873411	rs141026076	chr14	55234786	55234787	rs187170943	chr11	45829222	45829223	rs537860242	chr19	13263892	13263893	rs562456044					chr6	25006710	25006711	rs12111569
chr1	111764100	111764101	rs115599515	chr16	28269983	28269984	rs184302669	chr17	73972186	73972187	rs12602755	chr12	31868385	31868386	rs79953417					chr17	62409294	62409295	rs34168052
chr17	76384742	76384743	rs74909528	chr10	86599259	86599260	rs11201258	chr19	4717186	4717187	rs8101703	chr2	10830134	10830135	rs563608381					chr4	154410237	154410238	rs553904725
chr6	31320794	31320795	rs9391724	chr3	123139451	123139452	rs187584971	chr16	67978769	67978770	rs200354362	chr17	42976851	42976852	rs578171486					chr20	43620541	43620542	rs571573859
chr9	117146812	117146813	rs554800404	chr10	116277882	116277883	rs562042219	chr16	2203688	2203689	rs531924524	chr4	153584763	153584764	rs571920334					chr6	25008268	25008269	rs139320165
chr6	33041644	33041645	rs141506406	chr2	101768323	101768324	rs546455833	chr6	26026844	26026845	rs528048502	chr1	100598492	100598493	rs563616253					chr20	48956117	48956118	rs530446445
chr2	198169774	198169775	rs558263973	chr1	26582139	26582140	rs373280524	chr9	19114298	19114299	rs190116072	chr1	52344707	52344708	rs544595577					chr11	73090833	73090834	rs117321807
chr7	138788442	138788443	rs531278434	chr4	186488932	186488933	rs188540412	chr21	33034192	33034193	rs538127098	chr14	89935868	89935869	rs568933566					chr2	232379242	232379243	rs563830285
chr11	60768005	60768006	rs143712903	chr9	14395080	14395081	rs113279818	chr16	2302265	2302266	rs187472401	chr6	131949400	131949401	rs572952402					chr8	56839623	56839624	rs183078699
chr2	197038373	197038374	rs191967675	chr5	170921687	170921688	rs182776118	chr22	50963266	50963267	rs530233542	chr5	145826796	145826797	rs190654326					chr11	63977446	63977447	rs570036332
chr1	207097280	207097281	rs576942104	chr1	206848211	206848212	rs191478874	chr9	130862341	130862342	rs367888062	chr19	8483132	8483133	rs533143131					chr17	73388769	73388770	rs9901434
chr1	117359133	117359134	rs74629912	chr16	68285344	68285345	rs188336410	chr19	11345728	11345729	rs546212605	chr22	21206508	21206509	rs573674158					chr19	17866023	17866024	rs138902688
chr5	169729289	169729290	rs540351514	chr3	186984124	186984125	rs557276245	chr8	27467947	27467948	rs555257417	chr3	196230529	196230530	rs547387065					chr6	32821549	32821550	rs576278739
chr14	91867389	91867390	rs12590074	chr17	55162336	55162337	rs180862322	chr11	34461593	34461594	rs530318591	chr1	229644005	229644006	rs557776254					chr1	9742451	9742452	rs9430641
chr1	167478288	167478289	rs369840689	chr17	9695581	9695582	rs535244521	chr8	23021472	23021473	rs374707015	chr1	32405660	32405661	rs527460089					chr10	26770018	26770019	rs574788614
chr18	2661240	2661241	rs573467198	chr4	186629966	186629967	rs11735888	chr8	144104660	144104661	rs575130160	chr20	1099294	1099295	rs563991145					chr6	35997132	35997133	rs73407828
chr1	117353998	117353999	rs541467876	chr2	179604678	179604679	rs551703401	chr6	2988900	2988901	rs540522860	chr7	158533633	158533634	rs537925603					chr12	105039019	105039020	rs116900137
chr6	32815841	32815842	rs149812348	chr18	33914046	33914047	rs111619437	chr11	75479828	75479829	rs150209566	chr22	30217547	30217548	rs144341258					chr6	31240490	31240491	rs558653806
chr11	118753949	118753950	rs115065742	chr15	44190512	44190513	rs118080227	chr9	19123578	19123579	rs201123783	chr11	460817	460818	rs139563334					chr13	46700792	46700793	rs538572657
chr1	2487613	2487614	rs537216200	chr3	48077919	48077920	rs563745523	chr20	56137528	56137529	rs6025629	chr8	125551138	125551139	rs564714252					chr21	34634446	34634447	rs530721427
chr14	91779766	91779767	rs200650758	chr9	140136805	140136806	rs575422793	chr1	204098560	204098561	rs553134004	chr6	27804949	27804950	rs530734681					chr17	74489195	74489196	rs533378662
chr8	126951830	126951831	rs184452624	chr1	198235453	198235454	rs148886897	chr9	4839591	4839592	rs537912629	chr19	45959218	45959219	rs183530587					chr19	41849330	41849331	rs189475738
chr8	126958126	126958127	rs540056110	chr10	75007171	75007172	rs546997682	chr21	46945422	46945423	rs546105627	chr6	159421259	159421260	rs190456983					chr15	100108945	100108946	rs140227231
chr8	82045261	82045262	rs10088396	chr7	116504938	116504939	rs115582290	chr1	55329156	55329157	rs561628768	chr11	34127127	34127128	rs538331423					chr6	35998775	35998776	rs13196204
chr2	202078444	202078445	rs551224575	chr3	192284076	192284077	rs149122331	chr9	19120850	19120851	rs538102906	chr2	3381505	3381506	rs536681353					chr8	27223866	27223867	rs142591889
chr7	50303068	50303069	rs146053837	chr6	141883153	141883154	rs575570771	chr5	177657483	177657484	rs539143340	chr20	30193153	30193154	rs559647471					chr6	33267376	33267377	rs180684022
chr1	160510012	160510013	rs546117100	chr12	19342338	19342339	rs10841175	chr16	88718745	88718746	rs557810431	chr18	33552736	33552737	rs541952483					chr19	2062674	2062675	rs112969683
chr3	121379535	121379536	rs553021510	chr2	240897393	240897394	rs144864637	chr9	19117142	19117143	rs561492173	chr3	36949722	36949723	rs184465861					chr1	26882705	26882706	rs555259373
chr7	43708656	43708657	rs2190584	chr6	43747448	43747449	rs3025008	chr7	142960736	142960737	rs571548009	chr9	74357381	74357382	rs188323595					chr6	30478741	30478742	rs564257030
chr7	43708654	43708655	rs2190583	chr2	40424176	40424177	rs142574951	chr8	27452895	27452896	rs367993012	chr12	120729487	120729488	rs183318902					chr16	30390908	30390909	rs540193596
chr2	69052522	69052523	rs12614124	chr7	16692162	16692163	rs542133192	chr20	48807307	48807308	rs531623598	chr19	45972636	45972637	rs115437495					chr13	46736319	46736320	rs147031061
chr8	126957234	126957235	rs150722471	chr8	98776432	98776433	rs34060536	chr17	40714066	40714067	rs565751461	chr7	107532634	107532635	rs541283767					chr2	136895860	136895861	rs140014099
chr7	50475320	50475321	rs10264390	chr3	183342881	183342882	rs192511637	chr4	7069794	7069795	rs140853723	chr10	70091265	70091266	rs533785779					chr5	171599968	171599969	rs183303113
chr5	169717094	169717095	rs139418193	chr3	25632252	25632253	rs56254120	chr12	104326900	104326901	rs570767396	chr7	38375294	38375295	rs535125994					chr15	65136304	65136305	rs534384883
chr19	42400728	42400729	rs79911897	chr22	46972553	46972554	rs562192457	chr8	144642202	144642203	rs562916625	chr1	173794068	173794069	rs147279823					chr4	40206671	40206672	rs578261865
chr14	91845673	91845674	rs80061751	chr13	32661221	32661222	rs182574838	chr7	6487547	6487548	rs181465915	chr17	47838376	47838377	rs531456336					chr22	38032125	38032126	rs114130673
chr3	46009801	46009802	rs555788246	chr5	16464122	16464123	rs187063342	chr7	134853162	134853163	rs532102053	chr1	118155325	118155326	rs74112701					chr1	31212462	31212463	rs542439805
chr5	169706731	169706732	rs572158804	chr17	77017684	77017685	rs575178837	chr16	56972830	56972831	rs79099545	chr12	10766307	10766308	rs184687242					chr7	43691586	43691587	rs142689016
chr16	88767467	88767468	rs4782425	chr10	123948853	123948854	rs569803111	chr16	8957593	8957594	rs184263662	chr18	19192367	19192368	rs200391307					chr2	233934387	233934388	rs537952228
chr14	91778289	91778290	rs542198350	chr15	71303388	71303389	rs116179933	chr8	134495703	134495704	rs574771617	chr1	19796140	19796141	rs145059381					chr12	51704951	51704952	rs553619242
chr9	117692254	117692255	rs10982457	chr15	41234592	41234593	rs139699482	chr17	73937411	73937412	rs545568398	chr9	140131148	140131149	rs564462856					chr19	47852497	47852498	rs562748380
chr6	159111903	159111904	rs115227168	chr1	184798001	184798002	rs7521888	chr1	155106549	155106550	rs9297	chr9	126101476	126101477	rs114523398					chr3	14463464	14463465	rs369168406
chr3	193310915	193310916	rs114629352	chr3	38763732	38763733	rs200610228	chr19	49470063	49470064	rs536646625	chr10	103872390	103872391	rs559342856					chr8	27261022	27261023	rs527294955
chr9	117694808	117694809	rs10982458	chr15	92509202	92509203	rs571950410	chr4	39453049	39453050	rs145927092	chr1	206846730	206846731	rs562912932					chr19	35505039	35505040	rs188258301
chr1	15742648	15742649	rs550396054	chr3	49211531	49211532	rs148556290	chr2	191217697	191217698	rs541198732	chr15	74838572	74838573	rs576616172					chr6	159458723	159458724	rs113490761
chr5	14594419	14594420	rs554796725	chr8	126320694	126320695	rs181523031	chr19	11254361	11254362	rs372825301	chr6	34629210	34629211	rs527799438					chr19	7717305	7717306	rs546889416
chr9	117104346	117104347	rs77990959	chr14	34507912	34507913	rs78550503	chr14	65409279	65409280	rs561321402	chr1	25566666	25566667	rs546774175					chr19	41860823	41860824	rs201735642
chr2	68977741	68977742	rs149964024	chr10	3110089	3110090	rs545923970	chr8	134501339	134501340	rs72718301	chr1	16279602	16279603	rs116006709					chr13	46750283	46750284	rs147188596
chr20	49158386	49158387	rs549599219	chr8	17653197	17653198	rs527705331	chr21	35894163	35894164	rs552943276	chr1	119682874	119682875	rs188159296					chr2	136888562	136888563	rs536828707
chr1	202131269	202131270	rs537699388	chr15	64276778	64276779	rs540130143	chr6	3119000	3119001	rs555266791	chr19	1203741	1203742	rs552957498					chr5	39256706	39256707	rs186484687
chr16	68040704	68040705	rs576584645	chr7	101588490	101588491	rs186469043	chr11	62343086	62343087	rs550071205	chr10	65029008	65029009	rs574639960					chr19	49840501	49840502	rs547350783
chr14	91840019	91840020	rs534691090	chr15	86033183	86033184	rs1872074	chr17	40697270	40697271	rs574923919	chr15	40401307	40401308	rs532189839					chr1	31212073	31212074	rs190649723
chr16	57081845	57081846	rs572963558	chr4	23856959	23856960	rs56109256	chr15	69755298	69755299	rs73428049	chr17	57442943	57442944	rs539508986					chr19	3176530	3176531	rs140285570
chr17	8858188	8858189	rs529006620	chr10	116320340	116320341	rs138562168	chr11	75495225	75495226	rs375096065	chr7	35734891	35734892	rs560509069					chr21	46960067	46960068	rs374872108
chr11	117850526	117850527	rs552548745	chr8	145159690	145159691	rs557382381	chr19	49470423	49470424	rs186438116	chr14	77509957	77509958	rs553771065					chr9	92024467	92024468	rs187602992
chr16	57038125	57038126	rs556425680	chr11	112832404	112832405	rs73002342	chr16	56716377	56716378	rs373919131	chr3	171783532	171783533	rs73879899					chr1	117048074	117048075	rs188090211
chr6	149803375	149803376	rs116391075	chr8	145157888	145157889	rs543243138	chr14	65409946	65409947	rs574886503	chr6	38607984	38607985	rs186768566					chr3	50286952	50286953	rs2298952
chr9	117126439	117126440	rs144052762	chr1	41211020	41211021	rs548851653	chr5	176776363	176776364	rs370594741	chr7	76009612	76009613	rs144816094					chr16	29679093	29679094	rs534788790
chr2	198149335	198149336	rs181875669	chr18	32671824	32671825	rs567266013	chr17	73970232	73970233	rs554570355	chr22	19420097	19420098	rs201003382					chr17	73343497	73343498	rs190027048
chr17	76111595	76111596	rs66468151	chr5	65901227	65901228	rs569054112	chr17	48762291	48762292	rs190256952	chr16	75681684	75681685	rs568180789					chr12	54892594	54892595	rs552819081
chr12	53594807	53594808	rs10876419	chr12	19427093	19427094	rs376642568	chr8	144601612	144601613	rs150860384	chr6	31745095	31745096	rs537475453					chr7	44091100	44091101	rs547967591
chr5	131820141	131820142	rs199626190	chr15	92684770	92684771	rs550492175	chr6	26126510	26126511	rs551757651	chr10	64564386	64564387	rs80198751					chr21	34606220	34606221	rs190954220
chr1	160509937	160509938	rs12144628	chr18	32557250	32557251	rs183835187	chr4	39452561	39452562	rs560016704	chr10	70847674	70847675	rs146952463					chr7	38349844	38349845	rs183014805
chr22	37703872	37703873	rs115934475	chr3	192208298	192208299	rs148761148	chr8	134500246	134500247	rs13260735	chr5	110428078	110428079	rs371564253					chr2	143909120	143909121	rs192920128
chr17	62009627	62009628	rs200889886	chr7	150883894	150883895	rs138011644	chr7	105923410	105923411	rs559675348	chr17	46048019	46048020	rs546692339					chr11	5712036	5712037	rs559183270
chr9	100863986	100863987	rs116721966	chr19	2269541	2269542	rs538142237	chr3	194207704	194207705	rs569705649	chr10	89622246	89622247	rs376068536					chr17	28055420	28055421	rs572335122
chr5	35869431	35869432	rs564642431	chr3	127871602	127871603	rs571231604	chr1	2140212	2140213	rs550199856	chr7	30634312	30634313	rs148593022					chr12	51703961	51703962	rs564915254
chr14	93118197	93118198	rs3814830	chr22	43107646	43107647	rs577427028	chr17	40718598	40718599	rs571280036	chr8	103664364	103664365	rs201319760					chr1	202128420	202128421	rs115136927
chr22	37880340	37880341	rs144306848	chr6	36856695	36856696	rs145968368	chr20	57580115	57580116	rs191128999	chr18	2571510	2571511	rs545824167					chr8	27245723	27245724	rs575697114
chr2	98329328	98329329	rs535304634	chr15	92474914	92474915	rs528546545	chr10	12238238	12238239	rs201353624	chr15	49913102	49913103	rs114332954					chr3	50296494	50296495	rs587751510
chr20	57761761	57761762	rs567887686	chr1	184795921	184795922	rs540758604	chr9	130860871	130860872	rs114706110	chr10	73653769	73653770	rs530893753					chr9	92035560	92035561	rs9410480
chr7	104580590	104580591	rs141336536	chr10	112412591	112412592	rs140580942	chr6	43737919	43737920	rs562785377	chr19	1208004	1208005	rs529345347					chr19	1088317	1088318	rs6844
chr9	5510509	5510510	rs547790117	chr8	124653854	124653855	rs149121557	chr9	19125321	19125322	rs189850177	chr3	13025787	13025788	rs530937224					chr12	104997231	104997232	rs150957187
chr3	108537596	108537597	rs552503719	chr6	13419729	13419730	rs9474154	chr12	89740216	89740217	rs541336578	chr20	30192122	30192123	rs191241909					chr2	158268643	158268644	rs567157439
chr19	10870579	10870580	rs530771521	chr1	24438413	24438414	rs543281546	chr9	139687826	139687827	rs573359155	chr1	172413319	172413320	rs562344141					chr22	37309985	37309986	rs146282598
chr17	8802551	8802552	rs145923847	chr3	100429542	100429543	rs529090114	chr1	55330500	55330501	rs542074494	chr4	185655376	185655377	rs572225110					chr10	129862208	129862209	rs186816662
chr1	167483334	167483335	rs138235608	chr3	101547501	101547502	rs571677808	chr8	23018772	23018773	rs74891879	chr7	157197846	157197847	rs541786014					chr19	1133454	1133455	rs564123041
chr6	26405945	26405946	rs535315381	chr8	125409778	125409779	rs555394290	chr20	45318135	45318136	rs548227554	chr1	65330082	65330083	rs146872394					chr7	45016752	45016753	rs538209881
chr1	26866011	26866012	rs571524443	chr9	104163396	104163397	rs181621674	chr22	29191550	29191551	rs528501044	chr6	41755381	41755382	rs576273486					chr7	128048250	128048251	rs535645952
chr6	159526388	159526389	rs534207231	chr16	82662049	82662050	rs147723742	chr4	139936687	139936688	rs552575846	chr2	86416630	86416631	rs118100994					chr11	72429215	72429216	rs536086297
chr9	100870500	100870501	rs1359105	chr8	125385480	125385481	rs557035952	chr22	50962753	50962754	rs112989119	chr1	203765423	203765424	rs528932022					chr6	29912895	29912896	rs41549018
chr15	44976018	44976019	rs201733129	chr14	23897589	23897590	rs540114537	chr11	93476213	93476214	rs182144901	chr10	79803801	79803802	rs142156349					chr2	85806244	85806245	rs565732791
chr16	30487773	30487774	rs569956602	chr10	92678763	92678764	rs199889145	chr6	26027036	26027037	rs528400832	chr6	163837850	163837851	rs190760115					chr1	27961119	27961120	rs72886366
chr6	149790258	149790259	rs576142305	chr1	100114238	100114239	rs568802509	chr15	80454240	80454241	rs549949198	chr5	96268715	96268716	rs78498009					chr15	57593036	57593037	rs558233459
chr8	56904320	56904321	rs1912818	chr6	16216822	16216823	rs182128277	chr17	73975437	73975438	rs533693605	chr19	14682811	14682812	rs544516219					chr7	139468498	139468499	rs533211627
chr19	4831825	4831826	rs566275012	chr20	34286344	34286345	rs564427648	chr6	43742111	43742112	rs201261787	chr13	52768504	52768505	rs558873477					chr12	104882594	104882595	rs139618623
chr11	73090889	73090890	rs185740020	chr3	16932899	16932900	rs572235700	chr4	8202863	8202864	rs56398014	chr6	26157993	26157994	rs79213561					chr19	54886597	54886598	rs189258600
chr19	4180311	4180312	rs117833511	chr17	18163419	18163420	rs534081487	chr20	43965700	43965701	rs6032123	chr10	6515662	6515663	rs140158659					chr6	31552175	31552176	rs185171624
chr2	204730792	204730793	rs147267715	chr10	112530584	112530585	rs529369840	chr1	155109945	155109946	rs150992883	chr11	64013239	64013240	rs573012698					chr3	50287708	50287709	rs189803466
chr11	73689477	73689478	rs555176210	chr6	118847999	118848000	rs556798014	chr14	81983724	81983725	rs188117407	chr7	6063781	6063782	rs146544549					chr1	183595179	183595180	rs7542304
chr20	57738483	57738484	rs141253560	chr4	186637872	186637873	rs78577521	chr3	172035453	172035454	rs6763981	chr17	57642994	57642995	rs547699017					chr1	12230444	12230445	rs17878610
chr9	117145211	117145212	rs79507450	chr1	36625749	36625750	rs149943381	chr16	69361419	69361420	rs554029246	chr17	71304480	71304481	rs186898137					chr6	31549776	31549777	rs4647180
chr19	13211119	13211120	rs565808900	chr14	55072929	55072930	rs61975127	chr3	186759762	186759763	rs188392051	chr3	177076510	177076511	rs550115627					chr19	8635275	8635276	rs140543028
chr2	198160103	198160104	rs114366168	chr10	115423517	115423518	rs541868319	chr16	56968362	56968363	rs542458611	chr20	36621341	36621342	rs567392710					chr22	50968991	50968992	rs368168587
chr5	169708987	169708988	rs73804027	chr3	40332989	40332990	rs2124001	chr19	11346598	11346599	rs557154477	chr6	31830736	31830737	rs185147657					chr12	110885734	110885735	rs113204006
chr5	169707288	169707289	rs73804026	chr5	41444176	41444177	rs530550352	chr11	47270212	47270213	rs558248120	chr6	109703775	109703776	rs546176364					chr8	134083245	134083246	rs150729664
chr5	169703647	169703648	rs73804025	chr7	75933089	75933090	rs550381865	chr7	76022661	76022662	rs537123859	chr6	34216262	34216263	rs550813524					chr7	139474524	139474525	rs539008575
chr3	114026358	114026359	rs561603865	chr7	136565484	136565485	rs192268854	chr19	11204500	11204501	rs180925906	chr15	74838628	74838629	rs553123168					chr4	40200200	40200201	rs551596096
chr9	117106288	117106289	rs568419247	chr9	97715345	97715346	rs529189599	chr11	34461532	34461533	rs143382239	chr2	202084940	202084941	rs540852774					chr8	134063996	134063997	rs577345072
chr17	8839328	8839329	rs556219170	chr6	46257255	46257256	rs543466702	chr14	70246988	70246989	rs535781634	chr11	60609399	60609400	rs192043485					chr11	67066981	67066982	rs540112430
chr7	50357658	50357659	rs574976027	chr12	3349085	3349086	rs527267445	chr16	69362394	69362395	rs140757673	chr22	20748276	20748277	rs549300459					chr2	113939292	113939293	rs188663455
chr15	75397295	75397296	rs191946843	chr4	186582864	186582865	rs542423036	chr3	172036962	172036963	rs527415801	chr9	140131064	140131065	rs527757178					chr1	198648549	198648550	rs527444755
chr5	169710984	169710985	rs73804029	chr2	128409296	128409297	rs562945179	chr16	1991009	1991010	rs557126915	chr1	11968337	11968338	rs552623753					chr9	117111260	117111261	rs187553686
chr5	169710419	169710420	rs73804028	chr14	77423293	77423294	rs568140901	chr16	2202328	2202329	rs182019198	chr9	125016586	125016587	rs535611929					chr17	73321312	73321313	rs193086475
chr16	30492159	30492160	rs554939661	chr17	66495179	66495180	rs148372295	chr1	226012716	226012717	rs3753659	chr3	187463026	187463027	rs531977776					chr14	91796242	91796243	rs567182724
chr2	233928009	233928010	rs534245713	chr10	21182290	21182291	rs548585110	chr1	226012685	226012686	rs3753658	chr4	44680311	44680312	rs552813101					chr11	118094023	118094024	rs190717981
chr6	29893403	29893404	rs538078666	chr12	19293274	19293275	rs532251998	chr8	22923280	22923281	rs113863667	chr5	112197087	112197088	rs567096570					chr1	166459826	166459827	rs540739243
chr16	57047623	57047624	rs540597283	chr12	110736078	110736079	rs191451979	chr2	113925148	113925149	rs148826539	chr1	43402198	43402199	rs182206803					chr7	38375484	38375485	rs576359629
chr9	117122413	117122414	rs139613205	chr3	42844550	42844551	rs114077680	chr19	4716514	4716515	rs561742441	chr1	200985056	200985057	rs12121970					chr6	31323647	31323648	rs562711987
chr19	15573170	15573171	rs562826711	chr2	174015214	174015215	rs146801376	chr9	19114093	19114094	rs189990329	chr9	97488857	97488858	rs552934368					chr15	44955126	44955127	rs570043296
chr11	1874271	1874272	rs544869517	chr15	71888094	71888095	rs114101527	chr4	39453365	39453366	rs2608827	chr19	40791688	40791689	rs188415506					chr19	1065087	1065088	rs546492031
chr22	36555430	36555431	rs74644374	chr14	32978062	32978063	rs185630703	chr1	1699647	1699648	rs560670499	chr19	8483307	8483308	rs12150986					chr19	1129848	1129849	rs575067321
chr17	29152252	29152253	rs147036627	chr5	14727245	14727246	rs186490660	chr4	39453729	39453730	rs2608828	chr14	77510015	77510016	rs577111211					chr11	67810093	67810094	rs529174740
chr17	74490471	74490472	rs564122316	chr4	53526084	53526085	rs113936420	chr8	126446618	126446619	rs56768317	chr1	145438593	145438594	rs117675733					chr19	50019449	50019450	rs57780967
chr17	8795622	8795623	rs557323182	chr17	47768610	47768611	rs112799751	chr10	102108939	102108940	rs565709721	chr18	9915150	9915151	rs144088417					chr20	47371231	47371232	rs4997666
chr2	192547693	192547694	rs116174522	chr1	26561114	26561115	rs548678608	chr20	48805768	48805769	rs45627133	chr19	41827899	41827900	rs545327535					chr6	32811486	32811487	rs564436559
chr14	52792984	52792985	rs17125344	chr5	136958127	136958128	rs537744245	chr9	130864202	130864203	rs186144244	chr7	2344464	2344465	rs75722420					chr19	54885274	54885275	rs529893302
chr6	106542147	106542148	rs564542821	chr13	49324032	49324033	rs188218705	chr6	96025632	96025633	rs572034091	chr16	31519680	31519681	rs529740217					chr2	197022738	197022739	rs143515444
chr22	23161860	23161861	rs546534630	chr2	197339813	197339814	rs149824415	chr19	6730292	6730293	rs73500312	chr12	125406382	125406383	rs541881111					chr2	136895431	136895432	rs139534405
chr1	89740671	89740672	rs116217450	chr7	151415077	151415078	rs568830266	chr19	11353104	11353105	rs563234674	chr16	374707	374708	rs576088568					chr11	104916138	104916139	rs543986535
chr6	31321594	31321595	rs13210028	chr12	111180451	111180452	rs534898518	chr12	53575536	53575537	rs563944988	chr2	8665892	8665893	rs543466372					chr20	47420031	47420032	rs114460576
chr19	6813196	6813197	rs530959929	chr4	186582046	186582047	rs116496230	chr4	166255840	166255841	rs139375694	chr1	182269358	182269359	rs552149541					chr3	38181229	38181230	rs4988456
chr1	31220262	31220263	rs561407415	chr4	114534104	114534105	rs561732496	chr6	31916012	31916013	rs17201431	chr9	101820234	101820235	rs532938118					chr5	171538265	171538266	rs3797330
chr1	111736585	111736586	rs74121060	chr20	19761330	19761331	rs546258429	chr6	26027038	26027039	rs544957179	chr17	48785168	48785169	rs544255374					chr16	74734969	74734970	rs118070122
chr11	117876412	117876413	rs548252616	chr15	71970667	71970668	rs8026125	chr4	39517446	39517447	rs193173086	chr2	198380702	198380703	rs537609241					chr6	29915137	29915138	rs553742967
chr2	202051297	202051298	rs186124103	chr4	41365708	41365709	rs186121014	chr10	5007870	5007871	rs549866450	chr5	172192549	172192550	rs180874761					chr11	128615231	128615232	rs567211494
chr7	50421555	50421556	rs530883022	chr13	75983684	75983685	rs141763270	chr10	64893116	64893117	rs180982791	chr1	115300202	115300203	rs189149307					chr9	91997843	91997844	rs549779316
chr2	68964967	68964968	rs368736199	chr10	69871043	69871044	rs566223235	chr8	126447616	126447617	rs139480088	chr6	33239768	33239769	rs566156729					chr6	31550451	31550452	rs3093551
chr3	46007925	46007926	rs375252313	chr3	38685901	38685902	rs77552556	chr12	89743434	89743435	rs539683991	chr3	44481301	44481302	rs140696551					chr1	198619024	198619025	rs561195473
chr21	35348858	35348859	rs148065146	chr9	97715087	97715088	rs7852735	chr19	4669305	4669306	rs181692129	chr1	113243402	113243403	rs553157590					chr16	84635187	84635188	rs537437353
chr3	14464568	14464569	rs9844858	chr22	34003802	34003803	rs184698116	chr16	56968763	56968764	rs559611283	chr17	57442914	57442915	rs58446488					chr7	99956568	99956569	rs182376137
chr6	32862229	32862230	rs571798721	chr18	56236233	56236234	rs535178262	chr1	44009084	44009085	rs571598268	chr4	89444833	89444834	rs561299046					chr22	17566409	17566410	rs41409045
chr14	91852463	91852464	rs149669210	chr19	12913056	12913057	rs573383823	chr9	19154307	19154308	rs548890813	chr3	39448054	39448055	rs542653741					chr1	160547643	160547644	rs187255581
chr16	30481348	30481349	rs188716562	chr4	140841830	140841831	rs562544959	chr14	65399254	65399255	rs1127968	chr22	36725454	36725455	rs559287402					chr6	32937210	32937211	rs116471760
chr2	69018252	69018253	rs116210216	chr9	34991913	34991914	rs76621595	chr7	6487539	6487540	rs567260051	chr16	25118623	25118624	rs531129942					chr7	50349803	50349804	rs565974661
chr11	118218764	118218765	rs543203847	chr17	65990711	65990712	rs564188230	chr20	60730599	60730600	rs557122568	chr12	125401912	125401913	rs559856981					chr4	8206292	8206293	rs114640235
chr11	2327006	2327007	rs555318680	chr16	19531928	19531929	rs193298384	chr16	2088940	2088941	rs556812507	chr7	2798064	2798065	rs556594233					chr5	100163545	100163546	rs145229723
chr2	68917591	68917592	rs533266608	chr3	25825537	25825538	rs149450433	chr6	43742625	43742626	rs833070	chr1	51701959	51701960	rs535109841					chr3	101659238	101659239	rs1456202
chr5	131758592	131758593	rs538273251	chr14	33297873	33297874	rs74472717	chr11	93478132	93478133	rs11020505	chr5	64858954	64858955	rs9791024					chr14	92997484	92997485	rs74072930
chr2	69054771	69054772	rs550488695	chr9	2625343	2625344	rs549737169	chr11	93469648	93469649	rs11020503	chr4	10098191	10098192	rs11726271					chr1	44439826	44439827	rs571721450
chr11	73695844	73695845	rs649446	chr20	32031097	32031098	rs554224001	chr14	50088142	50088143	rs200691404	chr7	100026897	100026898	rs555530076					chr21	46337538	46337539	rs573729042
chr2	198139017	198139018	rs528704309	chr3	123152814	123152815	rs571939639	chr20	48810528	48810529	rs535125055	chr6	15555771	15555772	rs183346244					chr19	8607027	8607028	rs115213713
chr8	82004855	82004856	rs568850245	chr8	17936019	17936020	rs560036662	chr9	130566631	130566632	rs369110675	chr15	74838742	74838743	rs549163935					chr12	109029528	109029529	rs146813500
chr1	198619978	198619979	rs560407483	chr6	45955123	45955124	rs556926342	chr19	41257589	41257590	rs540071469	chr4	2011103	2011104	rs553594162					chr19	54876984	54876985	rs183653387
chr3	52278325	52278326	rs74957615	chr2	54199043	54199044	rs184316072	chr16	56967098	56967099	rs559924416	chr1	229644063	229644064	rs573898972					chr7	138779964	138779965	rs6974186
chr2	233923814	233923815	rs181412540	chr6	139155782	139155783	rs543086364	chr22	19161212	19161213	rs58711387	chr20	62694546	62694547	rs532806116					chr14	52778901	52778902	rs543543895
chr11	104916429	104916430	rs185971161	chr12	40012983	40012984	rs549683860	chr3	186692721	186692722	rs185848626	chr10	73532129	73532130	rs534293007					chr15	65158046	65158047	rs77456635
chr16	57080764	57080765	rs564716052	chr9	101760326	101760327	rs570185429	chr7	134851599	134851600	rs543774348	chr17	505104	505105	rs79657649					chr19	17860491	17860492	rs545794823
chr9	100865016	100865017	rs150310243	chr7	56037307	56037308	rs553518603	chr4	8227911	8227912	rs545318350	chr7	132766946	132766947	rs530305298					chr5	169730668	169730669	rs530288407
chr11	60872282	60872283	rs561525427	chr19	16580634	16580635	rs73511202	chr3	126191456	126191457	rs557985718	chr5	39194644	39194645	rs118152600					chr3	50280827	50280828	rs150885011
chr19	49837592	49837593	rs183309951	chr2	3582524	3582525	rs570954735	chr1	44007871	44007872	rs187236561	chr19	45970858	45970859	rs28381236					chr12	15113196	15113197	rs562231814
chr1	26644550	26644551	rs369012932	chr7	151394396	151394397	rs543113314	chr1	155109853	155109854	rs571524079	chr2	39351426	39351427	rs529364976					chr5	96215746	96215747	rs145045143
chr3	114017816	114017817	rs191131339	chr14	94435302	94435303	rs61980696	chr17	40718248	40718249	rs553970054	chr14	45719675	45719676	rs564236450					chr14	75990967	75990968	rs2734268
chr21	43838229	43838230	rs111812774	chr8	125384929	125384930	rs541584261	chr6	167414529	167414530	rs550025447	chr11	47400154	47400155	rs567323278					chr7	98970720	98970721	rs555320594
chr8	126924798	126924799	rs542742494	chr6	150574056	150574057	rs562916564	chr15	40699640	40699641	rs74011151	chr7	100743474	100743475	rs539064967					chr15	65139408	65139409	rs563276445
chr6	108144108	108144109	rs545717485	chr12	821471	821472	rs571553393	chr4	39453402	39453403	rs142218163	chr6	88410714	88410715	rs35171686					chr16	30482475	30482476	rs563399898
chr5	43046768	43046769	rs631903	chr9	71613021	71613022	rs189678590	chr19	49469793	49469794	rs563545641	chr2	70520547	70520548	rs553027050					chr13	51491346	51491347	rs142423354
chr15	75149566	75149567	rs540638713	chr10	50490792	50490793	rs542218759	chr19	4342669	4342670	rs572306570	chr3	50638811	50638812	rs143356980					chr9	95736143	95736144	rs559969875
chr22	40319577	40319578	rs185286036	chr13	32785590	32785591	rs798982	chr9	130877163	130877164	rs558639858	chr7	127225723	127225724	rs532688627					chr7	138787450	138787451	rs551055067
chr19	49458138	49458139	rs532630542	chr17	2611861	2611862	rs568836472	chr4	8204216	8204217	rs185495573	chr5	154034586	154034587	rs545845249					chr1	160674616	160674617	rs574005188
chr1	112013794	112013795	rs77558823	chr10	3111684	3111685	rs74504363	chr3	172024133	172024134	rs530105402	chr1	22345895	22345896	rs534863309					chr6	26421504	26421505	rs550665132
chr6	32827992	32827993	rs115448877	chr8	22240730	22240731	rs560682304	chr11	118899635	118899636	rs183332765	chr7	148680919	148680920	rs562055408					chr16	31209248	31209249	rs76961438
chr19	13211356	13211357	rs183066929	chr14	32977663	32977664	rs8006810	chr17	17734642	17734643	rs567959489	chr7	137677332	137677333	rs143192566					chr5	176934561	176934562	rs563978385
chr1	26947609	26947610	rs553186575	chr10	116438689	116438690	rs576271128	chr15	80455388	80455389	rs550446163	chr1	1447364	1447365	rs547841128					chr19	1131048	1131049	rs113599780
chr3	114027023	114027024	rs565306517	chr1	237384763	237384764	rs556775872	chr2	120126976	120126977	rs117942152	chr1	11968357	11968358	rs530423161					chr19	41809811	41809812	rs527820953
chr2	233980939	233980940	rs190010729	chr15	85972972	85972973	rs575595346	chr16	8952164	8952165	rs144312226	chr19	572230	572231	rs28915401					chr6	167370360	167370361	rs532282477
chr20	49163514	49163515	rs546739766	chr6	41020921	41020922	rs2073016	chr16	2086480	2086481	rs200865634	chr15	68176953	68176954	rs532032649					chr13	46870248	46870249	rs2764602
chr17	37918512	37918513	rs142547069	chr7	80287868	80287869	rs3211875	chr9	133374765	133374766	rs574722909	chr11	47299279	47299280	rs559829918					chr19	6774713	6774714	rs577597646
chr2	242802034	242802035	rs41396546	chr10	33635899	33635900	rs566545488	chr17	40690331	40690332	rs200936991	chr16	31519636	31519637	rs139355196					chr11	67059288	67059289	rs560527099
chr16	30500924	30500925	rs540209782	chr12	3260506	3260507	rs529354941	chr7	116444668	116444669	rs553869786	chr3	113775712	113775713	rs565767585					chr9	92072707	92072708	rs577318708
chr17	8854987	8854988	rs114040718	chr4	23859180	23859181	rs544148497	chr19	11207840	11207841	rs569207886	chr1	179941289	179941290	rs552808143					chr14	93142393	93142394	rs565274688
chr5	66503237	66503238	rs543159866	chr11	6701551	6701552	rs140531488	chr1	12669279	12669280	rs6541044	chr7	100743693	100743694	rs375419514					chr8	134076359	134076360	rs2703010
chr21	43824990	43824991	rs532701412	chr1	120187871	120187872	rs190148274	chr1	12669403	12669404	rs6541045	chr11	76155748	76155749	rs561653799					chr7	50428444	50428445	rs12718598
chr3	114026908	114026909	rs561567015	chr20	42785345	42785346	rs146223351	chr5	132209186	132209187	rs140329789	chr1	45285607	45285608	rs567801023					chr14	78032549	78032550	rs56230840
chr2	68954467	68954468	rs563777147	chr5	126337243	126337244	rs528184383	chr19	11350156	11350157	rs571228767	chr1	181057760	181057761	rs562897654					chr17	43310550	43310551	rs375430667
chr16	23516188	23516189	rs533293591	chr6	45951324	45951325	rs190301612	chr22	45076551	45076552	rs183947989	chr12	62644786	62644787	rs565521701					chr12	104885787	104885788	rs113944120
chr2	234088874	234088875	rs534864745	chr6	16247258	16247259	rs145730255	chr6	3119567	3119568	rs539510590	chr1	11968203	11968204	rs17367934					chr7	104585434	104585435	rs541051227
chr16	57022708	57022709	rs540979325	chr22	51021814	51021815	rs140739000	chr19	11353319	11353320	rs148260435	chr6	109558446	109558447	rs192456071					chr17	76116917	76116918	rs201780305
chr8	56919150	56919151	rs560947150	chr12	3334111	3334112	rs111532185	chr16	11031798	11031799	rs565139007	chr8	21994976	21994977	rs551790625					chr22	22295699	22295700	rs180790821
chr15	44970170	44970171	rs578095547	chr5	150026768	150026769	rs191802001	chr16	11837622	11837623	rs139950321	chr2	98279404	98279405	rs549390731					chr3	141217863	141217864	rs560082748
chr2	69024998	69024999	rs555470006	chr18	25705354	25705355	rs146664597	chr8	144618658	144618659	rs187074342	chr1	9779355	9779356	rs566695171					chr15	45006499	45006500	rs568827744
chr6	108115817	108115818	rs79064908	chr16	58456226	58456227	rs571599010	chr3	172023702	172023703	rs530339003	chr9	6015680	6015681	rs536781715					chr15	80257809	80257810	rs545479918
chr3	46997628	46997629	rs576718822	chr6	45968466	45968467	rs148201817	chr14	65409870	65409871	rs572628151	chr1	156024671	156024672	rs202110008					chr17	8126225	8126226	rs533974233
chr19	18220875	18220876	rs572076120	chr2	100022563	100022564	rs567061749	chr11	47279183	47279184	rs561257500	chr16	68323739	68323740	rs557822547					chr18	2656582	2656583	rs9958586
chr1	117354083	117354084	rs114463215	chr10	61948403	61948404	rs188425038	chr9	4849659	4849660	rs528978875	chr3	87845488	87845489	rs72911619					chr1	209933980	209933981	rs550438825
chr5	130715565	130715566	rs144766161	chr9	13788851	13788852	rs574594106	chr2	138721934	138721935	rs562022247	chr1	22379244	22379245	rs571652276					chr12	25207199	25207200	rs574901325
chr5	131808362	131808363	rs568740918	chr7	151407009	151407010	rs114675926	chr11	45829174	45829175	rs576298457	chr6	13355808	13355809	rs553740381					chr1	160652475	160652476	rs10489637
chr19	1064799	1064800	rs565880304	chr5	31632315	31632316	rs550640892	chr1	155105300	155105301	rs538302900	chr7	129665895	129665896	rs538768388					chr11	73693207	73693208	rs570709356
chr7	138766894	138766895	rs150513783	chr2	241373803	241373804	rs148527125	chr17	76183542	76183543	rs201836250	chr11	72854407	72854408	rs144291169					chr4	2835722	2835723	rs61791176
chr11	268922	268923	rs369449244	chr5	128256695	128256696	rs7701236	chr1	44012706	44012707	rs190784560	chr19	29704009	29704010	rs8100724					chr6	41699550	41699551	rs6935270
chr1	167469104	167469105	rs547879691	chr4	174436752	174436753	rs537625640	chr22	29192718	29192719	rs556310549	chr6	157738257	157738258	rs9331343					chr4	154413223	154413224	rs560158722
chr1	26636335	26636336	rs143931552	chr5	175111781	175111782	rs187036735	chr2	120127099	120127100	rs531312552	chr3	15839430	15839431	rs180984248					chr17	4615991	4615992	rs533407045
chr19	48748564	48748565	rs184373419	chr18	48184706	48184707	rs144224098	chr10	5007948	5007949	rs566262480	chr1	155950076	155950077	rs545364635					chr3	47020834	47020835	rs13062185
chr5	50036418	50036419	rs190663642	chr16	46787698	46787699	rs546448441	chr7	1197121	1197122	rs180847315	chr12	120667284	120667285	rs541265549					chr17	54991426	54991427	rs574958001
chr1	167406036	167406037	rs532706193	chr7	113144766	113144767	rs550194958	chr12	112204798	112204799	rs551088152	chr16	16116614	16116615	rs45527736					chr12	104990165	104990166	rs4964825
chr11	118217672	118217673	rs571838337	chr6	139153999	139154000	rs58324987	chr1	149224039	149224040	rs587615759	chr7	64460130	64460131	rs147561209					chr1	192130709	192130710	rs566746067
chr16	88763934	88763935	rs183115883	chr19	3965820	3965821	rs114285324	chr6	31919270	31919271	rs375954337	chr8	126103998	126103999	rs189360061					chr6	31585225	31585226	rs189216484
chr20	57733277	57733278	rs576237076	chr15	76602969	76602970	rs183461950	chr20	61587687	61587688	rs143222405	chr6	8435757	8435758	rs147400892					chr11	48023002	48023003	rs553274188
chr1	89753510	89753511	rs533104893	chr2	40510057	40510058	rs145904407	chr6	2988833	2988834	rs544749157	chr10	27531261	27531262	rs144864118					chr1	160675693	160675694	rs550471753
chr1	26865921	26865922	rs1002488	chr17	48172727	48172728	rs564606961	chr19	49470058	49470059	rs551215005	chr16	57496387	57496388	rs561566884					chr17	62405368	62405369	rs1108591
chr14	91846592	91846593	rs555315193	chr10	116478219	116478220	rs144948626	chr3	172035378	172035379	rs535909236	chr16	85081062	85081063	rs117021325					chr21	34610745	34610746	rs572206937
chr1	27944919	27944920	rs543408594	chr12	58664522	58664523	rs557552156	chr1	226040185	226040186	rs548514257	chr11	77348796	77348797	rs569959013					chr5	176740015	176740016	rs139092444
chr22	40307513	40307514	rs28637046	chr3	9293449	9293450	rs536651863	chr19	11351059	11351060	rs186729337	chr7	6433097	6433098	rs567045190					chr6	167371893	167371894	rs569527109
chr21	34671429	34671430	rs186146465	chr18	33906659	33906660	rs140023002	chr3	50395925	50395926	rs143021589	chr3	50649552	50649553	rs542852951					chr17	4636550	4636551	rs533948814
chr22	44580175	44580176	rs541172057	chr12	120730853	120730854	rs148163338	chr17	17735518	17735519	rs144880471	chr10	113943695	113943696	rs577164911					chr7	45013849	45013850	rs369421284
chr11	5719472	5719473	rs564139368	chr20	36701019	36701020	rs117578703	chr22	37956567	37956568	rs571034140	chr4	87975684	87975685	rs143687326					chr12	32051134	32051135	rs555711400
chr7	50310670	50310671	rs371862235	chr4	23878818	23878819	rs555836774	chr19	45372328	45372329	rs17561351	chr12	54731185	54731186	rs576254542					chr15	45002991	45002992	rs111974789
chr8	126936278	126936279	rs191416161	chr14	23906267	23906268	rs536356600	chr19	56630160	56630161	rs368854011	chr3	13526705	13526706	rs528462358					chr22	17700630	17700631	rs568824394
chr21	43847404	43847405	rs538564024	chr8	17636575	17636576	rs574900756	chr11	76504063	76504064	rs79329657	chr3	16346185	16346186	rs183482743					chr9	92060720	92060721	rs146260361
chr2	198073995	198073996	rs62279234	chr2	238534173	238534174	rs529792513	chr22	19161066	19161067	rs150255572	chr15	75661080	75661081	rs571396290					chr3	47016628	47016629	rs538685496
chr2	198075145	198075146	rs62279235	chr12	639743	639744	rs551270960	chr8	144640678	144640679	rs573837772	chr10	79803561	79803562	rs532733333					chr14	93134493	93134494	rs533657444
chr19	36231632	36231633	rs560034416	chr8	33420231	33420232	rs564239162	chr15	80452919	80452920	rs573641633	chr1	9489039	9489040	rs61784972					chr16	88766394	88766395	rs2879900
chr12	92452690	92452691	rs537808695	chr1	205779538	205779539	rs533359583	chr11	76496946	76496947	rs575351922	chr1	222883358	222883359	rs556066736					chr7	99964957	99964958	rs142921809
chr1	200850648	200850649	rs147074453	chr5	80534560	80534561	rs550090964	chr15	80464668	80464669	rs7180031	chr16	28223582	28223583	rs549346406					chr3	129158268	129158269	rs3138336
chr4	2787177	2787178	rs189600189	chr10	86186579	86186580	rs571500375	chr2	120127137	120127138	rs138945866	chr19	7694341	7694342	rs181540015					chr1	15743616	15743617	rs577241269
chr9	117132315	117132316	rs182619004	chr5	115697093	115697094	rs562694111	chr16	11813253	11813254	rs143491341	chr1	42801088	42801089	rs553155525					chr16	57034728	57034729	rs554080537
chr17	8818902	8818903	rs548979843	chr2	174049574	174049575	rs185336149	chr4	140586700	140586701	rs8192004	chr16	1756219	1756220	rs551043903					chr19	6802093	6802094	rs2546135
chr2	197041797	197041798	rs551607486	chr12	110726354	110726355	rs571403472	chr14	103803120	103803121	rs534713099	chr1	20988105	20988106	rs564698935					chr8	37739546	37739547	rs553113560
chr6	32911830	32911831	rs569221174	chr5	41379597	41379598	rs565041732	chr6	3136218	3136219	rs532818913	chr16	22227929	22227930	rs545257487					chr17	28010846	28010847	rs192447986
chr14	91821957	91821958	rs546422703	chr9	112566175	112566176	rs542293111	chr16	8953802	8953803	rs577228362	chr19	18496947	18496948	rs77109188					chr12	123914780	123914781	rs535184570
chr14	91821143	91821144	rs138265678	chr7	56036779	56036780	rs200190432	chr16	11017727	11017728	rs4780336	chr7	150924554	150924555	rs148070685					chr3	32462809	32462810	rs146178205
chr19	8641836	8641837	rs112197280	chr14	67827722	67827723	rs77603679	chr6	31915818	31915819	rs117905900	chr1	221890513	221890514	rs573732548					chr8	131013161	131013162	rs568626379
chr7	104624672	104624673	rs529706357	chr3	69860181	69860182	rs542631257	chr16	2203801	2203802	rs188972777	chr2	219262422	219262423	rs181424143					chr6	6659485	6659486	rs12111274
chr1	31225357	31225358	rs531383729	chr3	188065553	188065554	rs546834851	chr17	48941386	48941387	rs199812567	chr3	151961396	151961397	rs529086406					chr4	2791526	2791527	rs377300750
chr15	44967478	44967479	rs147080508	chr15	71923080	71923081	rs554083120	chr3	171975961	171975962	rs146489161	chr19	13264009	13264010	rs368584230					chr12	15117013	15117014	rs546957569
chr7	98973855	98973856	rs562051263	chr16	46784141	46784142	rs146468440	chr20	48808878	48808879	rs533591849	chr12	125398698	125398699	rs574117447					chr2	144021063	144021064	rs557278415
chr11	102176856	102176857	rs2852881	chr3	187897861	187897862	rs138841744	chr14	81983353	81983354	rs543650908	chr22	23540280	23540281	rs538244719					chr14	91874953	91874954	rs547246935
chr3	108554913	108554914	rs186589273	chr5	139622822	139622823	rs558962769	chr9	114397251	114397252	rs62569893	chr1	110527260	110527261	rs573713751					chr12	62653916	62653917	rs115085263
chr21	43847915	43847916	rs116629269	chr3	105585604	105585605	rs114781220	chr9	37425164	37425165	rs563768892	chr16	87498259	87498260	rs370121369					chr1	160676090	160676091	rs530477006
chr1	89751294	89751295	rs112415174	chr12	124003565	124003566	rs556683753	chr9	139687871	139687872	rs577196088	chr14	45719481	45719482	rs556156518					chr7	50348858	50348859	rs564854097
chr7	138758250	138758251	rs115261362	chr3	124760085	124760086	rs2333033	chr22	37965122	37965123	rs537073193	chr4	83350595	83350596	rs201774571					chr5	50039721	50039722	rs148030467
chr6	159457824	159457825	rs564495672	chr10	112561501	112561502	rs544805019	chr9	19127530	19127531	rs541943754	chr1	59249852	59249853	rs569076178					chr19	45263722	45263723	rs142058926
chr17	33831359	33831360	rs564495674	chr20	24482179	24482180	rs562045329	chr3	52003517	52003518	rs201010064	chr19	5627622	5627623	rs556889059					chr2	192543314	192543315	rs547547198
chr16	31366366	31366367	rs542849196	chr3	66493380	66493381	rs940040	chr9	130865721	130865722	rs570424608	chr19	41829687	41829688	rs184612357					chr11	67767284	67767285	rs78989682
chr19	54873695	54873696	rs540925446	chr1	167622708	167622709	rs538063532	chr22	29191875	29191876	rs566318638	chr11	94886565	94886566	rs185547252					chr16	31270371	31270372	rs561557225
chr19	6801046	6801047	rs540925441	chr17	26673473	26673474	rs190822575	chr22	19958036	19958037	rs541162843	chr16	2014938	2014939	rs185488211					chr7	150266140	150266141	rs377183644
chr2	233936344	233936345	rs530162199	chr9	112577318	112577319	rs13300179	chr17	38061257	38061258	rs376864519	chr1	26452957	26452958	rs552720282					chr4	84029686	84029687	rs150919259
chr17	8801124	8801125	rs536096225	chr5	138730036	138730037	rs11748963	chr16	8953080	8953081	rs8097	chr1	11968304	11968305	rs116343286					chr6	36975806	36975807	rs78826577
chr17	8849882	8849883	rs138073141	chr10	112440983	112440984	rs548230718	chr15	80179489	80179490	rs183368956	chr12	31868211	31868212	rs192226485					chr16	28985976	28985977	rs118188712
chr22	37710513	37710514	rs5756606	chr1	232566695	232566696	rs577125372	chr7	65608593	65608594	rs529609104	chr6	37027255	37027256	rs557439337					chr2	202077107	202077108	rs569567572
chr1	159047337	159047338	rs186558213	chr12	56661269	56661270	rs372836060	chr19	11353532	11353533	rs181360215	chr1	172411569	172411570	rs180968380					chr21	46972964	46972965	rs573919494
chr14	91814640	91814641	rs147312110	chr17	1551602	1551603	rs552211437	chr16	8952303	8952304	rs528871800	chr19	18682579	18682580	rs569669141					chr2	197012990	197012991	rs191451712
chr17	76662138	76662139	rs531475876	chr7	25164071	25164072	rs186148090	chr6	44079801	44079802	rs77429606	chr16	11222897	11222898	rs13330724					chr14	91824111	91824112	rs199838561
chr14	91800233	91800234	rs114302345	chr1	201331867	201331868	rs75667898	chr17	38080750	38080751	rs114217918	chr6	143381612	143381613	rs538110766					chr2	182325917	182325918	rs551511523
chr19	1066437	1066438	rs539556440	chr10	61909116	61909117	rs562728887	chr14	65399010	65399011	rs542756012	chr11	63972051	63972052	rs11600867					chr22	44579061	44579062	rs371413785
chr19	1090234	1090235	rs542603057	chr12	110742394	110742395	rs114405174	chr8	134502574	134502575	rs539325880	chr1	242011020	242011021	rs147513603					chr5	39270575	39270576	rs561989400
chr22	20863884	20863885	rs73156970	chr10	112547739	112547740	rs548291908	chr9	19126722	19126723	rs187074954	chr10	64893114	64893115	rs537136850					chr17	8847394	8847395	rs538615355
chr16	68030470	68030471	rs531475878	chr13	30831858	30831859	rs542140446	chr5	176776511	176776512	rs544854075	chr6	154754263	154754264	rs147978731					chr6	159466499	159466500	rs549427179
chr6	106552323	106552324	rs141227762	chr1	11916539	11916540	rs531661999	chr15	89008464	89008465	rs143025114	chr10	82263837	82263838	rs72819602					chr8	56904534	56904535	rs374763747
chr16	30484192	30484193	rs201096086	chr1	184796801	184796802	rs542972175	chr4	7069637	7069638	rs553321645	chr2	127431727	127431728	rs188179539					chr19	39823837	39823838	rs193149106
chr7	150373758	150373759	rs145506149	chr17	65992298	65992299	rs150600159	chr19	49404811	49404812	rs183700783	chr16	29816842	29816843	rs548562829					chr17	4615391	4615392	rs535240141
chr17	8857475	8857476	rs189377433	chr5	78791604	78791605	rs575372350	chr1	55328326	55328327	rs117570315	chr12	14410927	14410928	rs147553197					chr22	22302659	22302660	rs540730087
chr7	50477851	50477852	rs532256774	chr20	55969001	55969002	rs151050959	chr6	31913075	31913076	rs146067615	chr1	90368021	90368022	rs147788910					chr12	104917282	104917283	rs185577960
chr21	43836097	43836098	rs9979279	chr17	17829794	17829795	rs146572034	chr6	43743798	43743799	rs560997650	chr1	173837193	173837194	rs115489088					chr20	47391642	47391643	rs552290728
chr17	8845637	8845638	rs567121737	chr2	174015883	174015884	rs149727742	chr4	8202995	8202996	rs562649884	chr19	8569250	8569251	rs546058002					chr17	76380803	76380804	rs151267221
chr22	37681299	37681300	rs559291555	chr1	214196260	214196261	rs535462846	chr19	11254277	11254278	rs180729422	chr5	118651357	118651358	rs73794122					chr22	37693627	37693628	rs201241934
chr2	202131571	202131572	rs541788242	chr2	179916473	179916474	rs561858545	chr12	112213530	112213531	rs563159136	chr8	1708420	1708421	rs534975380					chr8	21767026	21767027	rs200790064
chr3	14419281	14419282	rs75903024	chr1	28970390	28970391	rs557588908	chr9	32426114	32426115	rs540880410	chr12	121124619	121124620	rs529415869					chr17	7240266	7240267	rs545659885
chr7	99994433	99994434	rs550707868	chr4	100578454	100578455	rs546028901	chr16	69362717	69362718	rs193207671	chr5	118666335	118666336	rs73794126					chr19	48744385	48744386	rs114228729
chr17	74487095	74487096	rs369926087	chr20	25233281	25233282	rs117172904	chr16	2085634	2085635	rs530804261	chr4	39460675	39460676	rs548211367					chr11	118085158	118085159	rs575249273
chr2	198104218	198104219	rs573392132	chr7	112626085	112626086	rs570086427	chr5	154217478	154217479	rs560219085	chr7	135242591	135242592	rs372392099					chr9	130538381	130538382	rs116053071
chr16	85969737	85969738	rs8052690	chr9	116346283	116346284	rs148501275	chr8	23019217	23019218	rs10103096	chr9	130624725	130624726	rs180804500					chr15	45002700	45002701	rs78335029
chr2	202048308	202048309	rs573787135	chr3	159546888	159546889	rs545462405	chr1	12676194	12676195	rs138406293	chr1	23886152	23886153	rs542468329					chr12	104918828	104918829	rs567835169
chr11	67174998	67174999	rs562767379	chr2	40601156	40601157	rs564160283	chr15	80176005	80176006	rs534981687	chr1	52832094	52832095	rs533536824					chr15	77280727	77280728	rs148788208
chr1	247553546	247553547	rs78873558	chr1	41230631	41230632	rs575129006	chr22	37965161	37965162	rs574294353	chr16	30007424	30007425	rs565296002					chr6	32636350	32636351	rs9274656
chr6	33043023	33043024	rs542989310	chr1	184923770	184923771	rs114146260	chr9	130866499	130866500	rs564817266	chr15	64864179	64864180	rs531545296					chr12	105024093	105024094	rs148712984
chr19	49839643	49839644	rs536636497	chr11	126308593	126308594	rs78084945	chr22	45075986	45075987	rs558425668	chr1	26606028	26606029	rs112961202					chr6	149802613	149802614	rs569625727
chr1	200845709	200845710	rs539335213	chr7	115956141	115956142	rs111632460	chr16	8959567	8959568	rs113701810	chr6	158461646	158461647	rs554205448					chr19	10765834	10765835	rs564461821
chr8	142140096	142140097	rs368781040	chr1	232727571	232727572	rs4649390	chr10	5005644	5005645	rs535931014	chr7	26220656	26220657	rs533995389					chr7	128573518	128573519	rs577977905
chr15	45012498	45012499	rs367856607	chr12	2081744	2081745	rs531115378	chr6	26128418	26128419	rs141131557	chr17	7761113	7761114	rs569656079					chr16	28175814	28175815	rs543688560
chr1	209925103	209925104	rs557554405	chr13	42362861	42362862	rs74668345	chr5	32165847	32165848	rs192610127	chr1	65330015	65330016	rs369231581					chr2	101918494	101918495	rs72986743
chr16	57634379	57634380	rs79499923	chr4	156617883	156617884	rs557490451	chr1	2325016	2325017	rs567466286	chr22	21925554	21925555	rs572880308					chr2	113942273	113942274	rs6761202
chr2	68944149	68944150	rs181027473	chr8	125409409	125409410	rs558329469	chr22	45076606	45076607	rs533009461	chr1	111422865	111422866	rs540643822					chr1	114401903	114401904	rs1217419
chr17	76126771	76126772	rs551209198	chr18	9127315	9127316	rs540460070	chr17	48944228	48944229	rs544688146	chr7	55434184	55434185	rs146079094					chr22	17695577	17695578	rs540071539
chr22	40321789	40321790	rs571735403	chr13	75943360	75943361	rs117432169	chr20	36703813	36703814	rs550452954	chr5	121297546	121297547	rs528456428					chr14	91845881	91845882	rs539132567
chr20	57743647	57743648	rs556575766	chr19	48612595	48612596	rs536856128	chr1	155107846	155107847	rs376243652	chr1	20987993	20987994	rs574722269					chr6	137539112	137539113	rs17181667
chr14	91797662	91797663	rs140613165	chr4	174431615	174431616	rs559360214	chr20	36661947	36661948	rs141064851	chr3	49276077	49276078	rs536177929					chr11	128605059	128605060	rs73571701
chr5	169079283	169079284	rs542429200	chr2	98263341	98263342	rs529792064	chr12	89745741	89745742	rs562832283	chr20	32700145	32700146	rs574110241					chr11	47380750	47380751	rs576908238
chr19	1065783	1065784	rs549724512	chr8	11578916	11578917	rs577929889	chr9	115986996	115986997	rs539414534	chr1	32671275	32671276	rs201919712					chr16	50307284	50307285	rs542651494
chr19	6802999	6803000	rs57282747	chr10	115781546	115781547	rs2782981	chr3	194206147	194206148	rs531506751	chr6	31509752	31509753	rs538995701					chr11	118069232	118069233	rs563986571
chr20	43649327	43649328	rs567120496	chr2	40686196	40686197	rs150247569	chr19	50017751	50017752	rs549984757	chr12	6277299	6277300	rs536842745					chr4	2805860	2805861	rs558873020
chr2	85637592	85637593	rs568236045	chr7	157150099	157150100	rs569301891	chr17	38079736	38079737	rs567092433	chr7	107204472	107204473	rs572726434					chr17	73401880	73401881	rs61764585
chr21	43824105	43824106	rs2277798	chr15	85998180	85998181	rs528112289	chr20	43965746	43965747	rs570281326	chr8	33371263	33371264	rs139862209					chr19	36402963	36402964	rs537183321
chr21	43824122	43824123	rs2277799	chr9	97489160	97489161	rs557597895	chr9	130866990	130866991	rs565811650	chr3	171757407	171757408	rs567974546					chr9	92080416	92080417	rs529457803
chr18	2663799	2663800	rs665106	chr4	23878527	23878528	rs145159229	chr6	26027033	26027034	rs559640090	chr2	219262507	219262508	rs73073095					chr14	93050910	93050911	rs180827796
chr21	43823909	43823910	rs2277797	chr17	21190954	21190955	rs542678001	chr20	3522498	3522499	rs139982734	chr5	140018950	140018951	rs114979942					chr6	31238321	31238322	rs9264639
chr1	111422035	111422036	rs146184069	chr2	60642889	60642890	rs529821638	chr19	50015923	50015924	rs530379414	chr2	219262582	219262583	rs73073097					chr6	29894127	29894128	rs1627982
chr20	47355461	47355462	rs4809724	chr13	32711154	32711155	rs371465525	chr11	75482293	75482294	rs147603949	chr5	39178402	39178403	rs529292929					chr2	113941978	113941979	rs11691322
chr7	50469712	50469713	rs562562601	chr3	187908785	187908786	rs149648456	chr15	80455667	80455668	rs561381926	chr11	65668164	65668165	rs189350371					chr5	171578050	171578051	rs541800276
chr2	202133557	202133558	rs544975624	chr14	73346605	73346606	rs540404360	chr22	37420163	37420164	rs112260704	chr1	29210627	29210628	rs531136987					chr16	81829302	81829303	rs555259463
chr11	269672	269673	rs531940481	chr17	48238831	48238832	rs529309086	chr20	30158220	30158221	rs569960985	chr1	225632764	225632765	rs557225773					chr14	91878869	91878870	rs559660353
chr2	233926163	233926164	rs573181204	chr3	106928094	106928095	rs559023957	chr6	26127547	26127548	rs547505947	chr7	72987211	72987212	rs61736741					chr11	67038679	67038680	rs545022063
chr14	70088605	70088606	rs553048605	chr11	16944961	16944962	rs557687803	chr10	102120388	102120389	rs554261672	chr12	53894715	53894716	rs571814346					chr9	92145743	92145744	rs183088681
chr19	6788339	6788340	rs16993789	chr4	174462709	174462710	rs575211933	chr2	208632092	208632093	rs3731567	chr19	2042088	2042089	rs545986392					chr8	131023164	131023165	rs574535040
chr17	62008682	62008683	rs150429226	chr1	232623745	232623746	rs78668762	chr15	80452704	80452705	rs530038877	chr13	97879181	97879182	rs147286903					chr15	65139975	65139976	rs950172
chr14	91832611	91832612	rs529715612	chr5	111629944	111629945	rs538764576	chr16	20890103	20890104	rs185938522	chr3	113775468	113775469	rs564105849					chr16	28175124	28175125	rs556256836
chr20	47355575	47355576	rs574822344	chr15	92406712	92406713	rs556009239	chr7	73027307	73027308	rs533887652	chr3	186715053	186715054	rs560311050					chr12	62654440	62654441	rs75864468
chr1	15743116	15743117	rs533063702	chr2	197401429	197401430	rs529881354	chr22	50962639	50962640	rs61748568	chr18	19192279	19192280	rs113606579					chr2	197016875	197016876	rs4850667
chr7	138789059	138789060	rs573563434	chr2	237173576	237173577	rs140726197	chr14	103802668	103802669	rs563504014	chr6	27862243	27862244	rs73386656					chr7	44088394	44088395	rs10261516
chr7	142190659	142190660	rs534587635	chr9	95993367	95993368	rs61743141	chr9	32425897	32425898	rs34319839	chr1	201977315	201977316	rs555057873					chr3	32443750	32443751	rs558094650
chr14	91833776	91833777	rs558874424	chr2	128409689	128409690	rs533063559	chr20	352665	352666	rs371804073	chr16	30457405	30457406	rs555441397					chr1	31213850	31213851	rs566948751
chr16	11677954	11677955	rs12444653	chr9	116359358	116359359	rs531951742	chr4	166255788	166255789	rs17585655	chr6	27870689	27870690	rs556330855					chr6	137534861	137534862	rs555851380
chr14	91847047	91847048	rs549011371	chr10	121415268	121415269	rs116274250	chr11	64010923	64010924	rs200138057	chr2	11884572	11884573	rs181515101					chr9	95785081	95785082	rs73514124
chr1	161030004	161030005	rs573519801	chr3	101500041	101500042	rs149399436	chr5	177658058	177658059	rs557417673	chr7	66386171	66386172	rs542945150					chr1	25252103	25252104	rs558795221
chr7	150266047	150266048	rs185930571	chr1	60384986	60384987	rs182948873	chr3	49394543	49394544	rs532316713	chr1	209957920	209957921	rs566319645					chr12	94518041	94518042	rs117153003
chr2	204723866	204723867	rs373734241	chr22	38849992	38849993	rs196096	chr16	698416	698417	rs76751740	chr3	15839654	15839655	rs536332346					chr9	91993878	91993879	rs555566381
chr9	95856084	95856085	rs142309249	chr3	159386333	159386334	rs114065015	chr11	93470461	93470462	rs530976480	chr6	41978271	41978272	rs189093466					chr5	156994253	156994254	rs185408608
chr8	37738096	37738097	rs187494564	chr14	73270260	73270261	rs534268206	chr11	76505194	76505195	rs541876942	chr10	73620763	73620764	rs77202663					chr16	27325930	27325931	rs184661092
chr6	106531217	106531218	rs564295541	chr2	183944668	183944669	rs16823971	chr16	11031453	11031454	rs552641242	chr1	23695402	23695403	rs550348964					chr17	37910945	37910946	rs574619495
chr3	14471456	14471457	rs548148533	chr1	237392282	237392283	rs149071814	chr19	4704881	4704882	rs547689957	chr12	125401757	125401758	rs576384064					chr11	67065798	67065799	rs537999687
chr9	117101128	117101129	rs58957650	chr3	119374594	119374595	rs555288237	chr3	186766020	186766021	rs188529332	chr5	141016250	141016251	rs577962635					chr11	128584743	128584744	rs567409551
chr7	144510157	144510158	rs562811954	chr15	57937473	57937474	rs190637900	chr19	45352955	45352956	rs544724947	chr17	25801270	25801271	rs187251180					chr19	7723129	7723130	rs144368590
chr6	29912738	29912739	rs181792056	chr2	179666537	179666538	rs534461711	chr1	211753334	211753335	rs559901511	chr4	39640793	39640794	rs561367933					chr20	47319690	47319691	rs372544599
chr17	76139554	76139555	rs11651429	chr3	66420778	66420779	rs188195207	chr11	1318834	1318835	rs545918454	chr6	108880446	108880447	rs528842082					chr2	197025753	197025754	rs533568397
chr2	97151696	97151697	rs536279091	chr6	30585621	30585622	rs17189183	chr9	130863888	130863889	rs532207887	chr12	125425312	125425313	rs73419443					chr11	64631354	64631355	rs193027894
chr6	31463251	31463252	rs140577688	chr14	55121177	55121178	rs79503520	chr8	103818481	103818482	rs528934909	chr1	209957804	209957805	rs529013612					chr8	27234186	27234187	rs544754183
chr6	108059942	108059943	rs7754709	chr5	131558428	131558429	rs551920946	chr4	39517037	39517038	rs182537907	chr10	50391920	50391921	rs560995036					chr6	109768377	109768378	rs374178476
chr5	156682141	156682142	rs538014028	chr10	23384013	23384014	rs151155561	chr19	11347524	11347525	rs199838752	chr6	27806077	27806078	rs184872496					chr3	183268565	183268566	rs59463715
chr22	40301173	40301174	rs78664274	chr2	101435805	101435806	rs187827929	chr1	155099365	155099366	rs59698574	chr17	73343328	73343329	rs544996668					chr7	100276574	100276575	rs112579229
chr2	98337541	98337542	rs554616802	chr15	44190552	44190553	rs552176287	chr7	1197148	1197149	rs113156438	chr1	45196779	45196780	rs557627799					chr1	12250081	12250082	rs17883858
chr19	10489060	10489061	rs562457260	chr18	56205517	56205518	rs569159949	chr22	19162657	19162658	rs12170645	chr17	77800179	77800180	rs556522591					chr11	104970834	104970835	rs573561432
chr6	29913200	29913201	rs41557912	chr3	67704791	67704792	rs182983131	chr16	20910249	20910250	rs370351360	chr8	21776183	21776184	rs187447759					chr3	32464378	32464379	rs530810601
chr2	197011692	197011693	rs10182983	chr18	3197597	3197598	rs375363068	chr4	166256354	166256355	rs150885443	chr22	19435410	19435411	rs568610935					chr17	76137932	76137933	rs11654773
chr6	159141985	159141986	rs552622641	chr2	40635834	40635835	rs76885052	chr8	144621006	144621007	rs547169616	chr16	85081119	85081120	rs141834112					chr1	31218278	31218279	rs1188353
chr12	32028346	32028347	rs77649630	chr22	34198633	34198634	rs558725874	chr7	150020380	150020381	rs1962004	chr4	185373044	185373045	rs542161199					chr7	139616530	139616531	rs536934660
chr7	50355824	50355825	rs147186983	chr22	46731308	46731309	rs181486718	chr18	71916993	71916994	rs549167654	chr16	16092436	16092437	rs570321450					chr19	39109610	39109611	rs536685353
chr21	46339235	46339236	rs35960094	chr5	139620872	139620873	rs544546260	chr4	39431630	39431631	rs17431894	chr16	89392390	89392391	rs190097558					chr15	65157234	65157235	rs564254491
chr2	204797945	204797946	rs184020384	chr12	96182501	96182502	rs573232039	chr22	21133145	21133146	rs544732353	chr7	129360502	129360503	rs73472407					chr11	72519932	72519933	rs183779452
chr7	138780300	138780301	rs557297449	chr3	38657498	38657499	rs141464445	chr22	37942209	37942210	rs143514946	chr16	47496035	47496036	rs545000742					chr6	32816218	32816219	rs72854954
chr17	76140025	76140026	rs189635591	chr19	52695720	52695721	rs4802901	chr8	134461184	134461185	rs543125681	chr21	16135386	16135387	rs528933427					chr21	46903182	46903183	rs183074852
chr22	30988196	30988197	rs563037724	chr15	71969893	71969894	rs531737906	chr9	4839581	4839582	rs186216840	chr10	111971034	111971035	rs115822491					chr19	48752176	48752177	rs144036311
chr14	91824194	91824195	rs141403520	chr1	26583850	26583851	rs77683139	chr8	134441361	134441362	rs150072347	chr9	132597500	132597501	rs199979480					chr11	72424693	72424694	rs575354691
chr9	117137584	117137585	rs74374955	chr19	1244480	1244481	rs184673680	chr19	50018010	50018011	rs532072028	chr2	95831564	95831565	rs186475219					chr21	34589785	34589786	rs567024208
chr8	21771075	21771076	rs543616036	chr11	17036090	17036091	rs75533032	chr19	11350911	11350912	rs574623457	chr9	100745286	100745287	rs199711266					chr9	140171007	140171008	rs536537946
chr5	131801753	131801754	rs149579390	chr9	130614943	130614944	rs575418477	chr15	90355402	90355403	rs114130672	chr10	22423121	22423122	rs546349253					chr17	73397021	73397022	rs191821592
chr19	42389248	42389249	rs891168	chr7	56047150	56047151	rs185450259	chr16	56969929	56969930	rs371084962	chr8	6286526	6286527	rs570852467					chr14	91874721	91874722	rs528604604
chr5	169720438	169720439	rs548723148	chr5	138005101	138005102	rs572674022	chr9	19120504	19120505	rs542739600	chr1	173837018	173837019	rs554817027					chr6	2842138	2842139	rs386713
chr1	89732526	89732527	rs139254361	chr10	88441162	88441163	rs561690109	chr8	126447538	126447539	rs548085105	chr11	69259229	69259230	rs4246958					chr3	32451826	32451827	rs17029407
chr1	200841415	200841416	rs192036244	chr6	16239958	16239959	rs548230770	chr1	226040319	226040320	rs372683835	chr3	150264381	150264382	rs563529297					chr19	8562341	8562342	rs58674936
chr3	14419659	14419660	rs141400871	chr6	17916233	17916234	rs182649624	chr11	118899518	118899519	rs567298473	chr22	19465233	19465234	rs147267740					chr12	89745476	89745477	rs2279574
chr16	57067806	57067807	rs531585574	chr6	2949398	2949399	rs537718829	chr20	30157413	30157414	rs183931209	chr6	41978273	41978274	rs4607417					chr17	73311632	73311633	rs567226181
chr6	90007566	90007567	rs550974776	chr14	73110764	73110765	rs532217165	chr22	29191775	29191776	rs74741032	chr17	74733350	74733351	rs552603580					chr8	56884594	56884595	rs16922494
chr7	150382709	150382710	rs187997389	chr2	207329477	207329478	rs2300974	chr8	144618883	144618884	rs541871089	chr3	5470639	5470640	rs558238814					chr8	56839091	56839092	rs542364267
chr1	167464664	167464665	rs568992730	chr12	48538954	48538955	rs564331242	chr4	39452123	39452124	rs13112140	chr22	37638676	37638677	rs549639393					chr1	27668582	27668583	rs41291084
chr11	118223805	118223806	rs147181660	chr5	31636494	31636495	rs57799702	chr22	37942282	37942283	rs577522469	chr13	46626859	46626860	rs11574997					chr11	64645422	64645423	rs182985774
chr2	68943192	68943193	rs7596406	chr6	129600151	129600152	rs545905893	chr6	119666901	119666902	rs570455512	chr7	5553471	5553472	rs529760026					chr14	78058731	78058732	rs540233281
chr7	150450582	150450583	rs567731052	chr10	91191679	91191680	rs550042853	chr6	119666923	119666924	rs140914332	chr20	1099328	1099329	rs2072962					chr3	47040142	47040143	rs531963163
chr2	182177339	182177340	rs571773637	chr4	174460451	174460452	rs542080258	chr17	76183421	76183422	rs375000062	chr17	30470120	30470121	rs557415410					chr6	29909673	29909674	rs151250402
chr2	192487362	192487363	rs568165979	chr13	76022258	76022259	rs116363281	chr8	22872115	22872116	rs139636307	chr8	21994936	21994937	rs562667887					chr7	73631220	73631221	rs140830662
chr6	29916642	29916643	rs56760833	chr12	70001582	70001583	rs545101461	chr11	93469567	93469568	rs117690092	chr20	1099198	1099199	rs2072964					chr17	54988315	54988316	rs186504437
chr16	30498833	30498834	rs573519786	chr9	127999639	127999640	rs566245281	chr22	19162318	19162319	rs559944819	chr6	139696614	139696615	rs578091225					chr17	76119719	76119720	rs534644543
chr22	40318910	40318911	rs192768437	chr10	112594770	112594771	rs140065457	chr3	50395473	50395474	rs143941266	chr10	5937004	5937005	rs12355290					chr22	50975928	50975929	rs529479128
chr5	176858607	176858608	rs193109737	chr6	122447212	122447213	rs532155084	chr11	76496815	76496816	rs188126371	chr19	1021696	1021697	rs554583697					chr19	10445032	10445033	rs189583530
chr10	11752850	11752851	rs148868055	chr1	237176491	237176492	rs557116096	chr4	140587336	140587337	rs550495622	chr4	83295502	83295503	rs574277813					chr17	27224537	27224538	rs201834454
chr2	202122480	202122481	rs35022862	chr17	48173125	48173126	rs16948697	chr8	144104907	144104908	rs114584437	chr10	82257388	82257389	rs534036727					chr1	40863839	40863840	rs558876588
chr16	57036629	57036630	rs55921630	chr18	8625405	8625406	rs570569741	chr1	155106226	155106227	rs4745	chr3	57263495	57263496	rs541551766					chr9	92071755	92071756	rs12337269
chr5	169076240	169076241	rs573810900	chr7	123296442	123296443	rs189512487	chr11	93476305	93476306	rs564549636	chr1	213225096	213225097	rs547987189					chr6	24909858	24909859	rs185980052
chr5	176856549	176856550	rs563701208	chr2	86429163	86429164	rs528165709	chr2	20415508	20415509	rs147021206	chr19	51308312	51308313	rs562367374					chr22	22297263	22297264	rs563196456
chr7	150434506	150434507	rs561605064	chr5	78809683	78809684	rs529801173	chr3	186766021	186766022	rs142978666	chr4	124521224	124521225	rs575773555					chr6	31237897	31237898	rs537578402
chr19	36394576	36394577	rs150921545	chr1	237430683	237430684	rs554414252	chr1	55329104	55329105	rs582222	chr21	37670622	37670623	rs567072201					chr12	104969732	104969733	rs544404610
chr2	202137086	202137087	rs564547365	chr8	97289346	97289347	rs192223236	chr11	34484190	34484191	rs560898269	chr12	110486454	110486455	rs544979960					chr11	67042451	67042452	rs558081800
chr1	92948374	92948375	rs199514537	chr16	66955764	66955765	rs543006620	chr22	50963313	50963314	rs368766843	chr19	9879425	9879426	rs142490491					chr1	27946516	27946517	rs573721797
chr7	138797597	138797598	rs140062184	chr9	97760225	97760226	rs10993447	chr14	51403274	51403275	rs575766404	chr9	123555836	123555837	rs10985040					chr19	14517166	14517167	rs543480274
chr6	31322174	31322175	rs2428495	chr15	42213198	42213199	rs142151041	chr9	101985968	101985969	rs573750925	chr6	26305743	26305744	rs571221093					chr2	69056324	69056325	rs550261761
chr6	31322196	31322197	rs2428494	chr3	122675315	122675316	rs554874559	chr9	133374871	133374872	rs563178565	chr3	182638575	182638576	rs140931642					chr14	70095563	70095564	rs548072069
chr6	31322120	31322121	rs2428496	chr1	214282777	214282778	rs57119116	chr6	31918568	31918569	rs527918458	chr10	3828204	3828205	rs568003750					chr15	89182692	89182693	rs61733732
chr20	48955457	48955458	rs142923137	chr22	47081213	47081214	rs370959042	chr5	132208834	132208835	rs149690021	chr6	26189352	26189353	rs538030778					chr16	81830089	81830090	rs181656912
chr14	91859518	91859519	rs140563070	chr17	27406130	27406131	rs146261566	chr3	172036772	172036773	rs534019197	chr6	147197618	147197619	rs17076406					chr7	150414660	150414661	rs6953022
chr6	26330520	26330521	rs538437348	chr12	120976913	120976914	rs184970946	chr16	56659782	56659783	rs141266321	chr19	4539949	4539950	rs186602549					chr1	198627645	198627646	rs74134767
chr19	1090200	1090201	rs538910562	chr5	141333764	141333765	rs73276027	chr6	33172635	33172636	rs45621635	chr1	200609444	200609445	rs567668765					chr19	48758530	48758531	rs2161100
chr2	7866617	7866618	rs551731914	chr12	3241593	3241594	rs997646	chr8	23017690	23017691	rs10087898	chr11	46264905	46264906	rs7926726					chr15	65161927	65161928	rs150081542
chr6	108058888	108058889	rs117386443	chr2	173987902	173987903	rs112259789	chr5	132208057	132208058	rs532656144	chr5	72861463	72861464	rs192180757					chr9	92081692	92081693	rs547136284
chr4	2788080	2788081	rs113256020	chr1	206827521	206827522	rs537758540	chr19	4342729	4342730	rs3810368	chr1	220220001	220220002	rs189104531					chr4	100777748	100777749	rs546279377
chr1	26865078	26865079	rs11579034	chr22	34187987	34187988	rs550811532	chr1	226000559	226000560	rs6663236	chr6	7165375	7165376	rs490826					chr4	2797322	2797323	rs373889365
chr5	35852267	35852268	rs146945804	chr1	149857899	149857900	rs150921672	chr2	138727414	138727415	rs185109742	chr1	22110288	22110289	rs566646258					chr7	106506290	106506291	rs193287916
chr7	50462137	50462138	rs11763774	chr7	107122195	107122196	rs6968804	chr16	8958112	8958113	rs563926000	chr1	19805893	19805894	rs533670746					chr7	50474137	50474138	rs114625956
chr1	160509478	160509479	rs6662885	chr10	91278476	91278477	rs199699525	chr20	43965440	43965441	rs543805140	chr7	105172642	105172643	rs529850630					chr12	104872020	104872021	rs543753402
chr11	60881487	60881488	rs565072559	chr4	24168337	24168338	rs569044107	chr19	41260849	41260850	rs144088109	chr19	1095351	1095352	rs17554924					chr2	192547140	192547141	rs547022435
chr20	56181387	56181388	rs544397506	chr19	680377	680378	rs7246311	chr14	103802833	103802834	rs543713463	chr9	140083027	140083028	rs546197339					chr6	36001339	36001340	rs186914877
chr17	76113703	76113704	rs560735308	chr10	88465776	88465777	rs562817374	chr11	93476535	93476536	rs142765362	chr1	36396975	36396976	rs376997221					chr3	53200899	53200900	rs189344272
chr19	18220630	18220631	rs181106442	chr2	238797244	238797245	rs183090253	chr21	43429976	43429977	rs573456729	chr1	28573859	28573860	rs112112426					chr1	31226159	31226160	rs143402580
chr1	167462826	167462827	rs558349210	chr5	126337988	126337989	rs76184852	chr16	56967719	56967720	rs559785511	chr1	207495014	207495015	rs547873816					chr6	24924530	24924531	rs184297274
chr19	19752413	19752414	rs146365869	chr8	52414591	52414592	rs17266536	chr2	38904991	38904992	rs10495881	chr6	30313100	30313101	rs150310913					chr9	92041321	92041322	rs145128761
chr9	77757230	77757231	rs568593122	chr3	192261436	192261437	rs189935576	chr15	90349863	90349864	rs201813092	chr1	235010528	235010529	rs73114510					chr1	26646585	26646586	rs190638271
chr2	69049500	69049501	rs146486959	chr14	34552666	34552667	rs532482015	chr3	186761469	186761470	rs191189494	chr1	25174565	25174566	rs181979477					chr3	121379020	121379021	rs76253170
chr3	45993644	45993645	rs35501575	chr20	36779600	36779601	rs188902190	chr11	47269348	47269349	rs12285351	chr21	44299656	44299657	rs11911955					chr2	69024042	69024043	rs145311661
chr11	60887824	60887825	rs573619055	chr7	35453332	35453333	rs10278128	chr1	226039047	226039048	rs187548568	chr10	98379095	98379096	rs566877125					chr12	120105478	120105479	rs552731671
chr1	25255723	25255724	rs190085162	chr22	34297228	34297229	rs532732285	chr16	2202917	2202918	rs561732329	chr1	1310768	1310769	rs146403839					chr11	104913413	104913414	rs535145997
chr5	176856384	176856385	rs183094333	chr1	11942457	11942458	rs557525899	chr3	194205214	194205215	rs6788835	chr12	120729471	120729472	rs115084408					chr1	40858544	40858545	rs184325417
chr17	8839326	8839327	rs544484846	chr12	70015079	70015080	rs576183536	chr16	8958454	8958455	rs565719980	chr11	118444180	118444181	rs534981500					chr9	92109336	92109337	rs566007008
chr20	57750681	57750682	rs560349623	chr3	123062254	123062255	rs563626003	chr10	12238118	12238119	rs565289269	chr17	58547192	58547193	rs547525101					chr16	88713262	88713263	rs182948751
chr1	89744218	89744219	rs180944957	chr6	45885090	45885091	rs554144079	chr7	134849198	134849199	rs145457881	chr1	155214615	155214616	rs554214147					chr16	30106411	30106412	rs546543217
chr3	14469195	14469196	rs149480319	chr6	43142374	43142375	rs144990392	chr1	45098986	45098987	rs578114598	chr11	58345817	58345818	rs554451208					chr21	34636372	34636373	rs150345738
chr7	50425697	50425698	rs570756528	chr12	21796040	21796041	rs1616506	chr6	119667722	119667723	rs182647706	chr19	41829511	41829512	rs554451209					chr16	84638034	84638035	rs75593122
chr17	47295481	47295482	rs191507662	chr5	78805893	78805894	rs542837463	chr8	144104937	144104938	rs577093052	chr12	104992607	104992608	rs565970827					chr5	43042823	43042824	rs537585247
chr1	198591193	198591194	rs141038780	chr10	123836981	123836982	rs535345987	chr15	40699942	40699943	rs568900608	chr6	26285728	26285729	rs559935005					chr19	48747778	48747779	rs537968955
chr11	65406540	65406541	rs542342157	chr16	23144749	23144750	rs11864113	chr16	448857	448858	rs530400225	chr3	17771970	17771971	rs553163280					chr22	38037157	38037158	rs201253777
chr6	108030687	108030688	rs533013119	chr15	71967702	71967703	rs560905899	chr19	11254513	11254514	rs141680074	chr19	39888628	39888629	rs547322192					chr13	46739495	46739496	rs141425806
chr7	50322028	50322029	rs28450500	chr11	76153449	76153450	rs564502166	chr3	186757284	186757285	rs76695387	chr6	31632790	31632791	rs569987052					chr10	73522028	73522029	rs181452340
chr1	16292741	16292742	rs848199	chr1	184863518	184863519	rs148695941	chr16	20436042	20436043	rs9929808	chr12	49524382	49524383	rs540756706					chr5	156970949	156970950	rs56214428
chr2	197018387	197018388	rs137976648	chr2	179685143	179685144	rs1489484	chr14	65409836	65409837	rs36206674	chr12	109899094	109899095	rs536984116					chr16	57073807	57073808	rs188792126
chr6	30468520	30468521	rs570235635	chr4	174471141	174471142	rs4446290	chr8	144619735	144619736	rs193296061	chr6	167368886	167368887	rs573975134					chr9	95732788	95732789	rs567013487
chr6	29908658	29908659	rs13219558	chr7	116645768	116645769	rs143104635	chr6	31915103	31915104	rs375595024	chr19	10613353	10613354	rs559840183					chr6	35278201	35278202	rs547958962
chr1	207510707	207510708	rs550337244	chr18	3251958	3251959	rs549438805	chr9	133373499	133373500	rs12375712	chr13	41345276	41345277	rs190779700					chr10	45918796	45918797	rs571721311
chr5	35836077	35836078	rs553046602	chr7	151384359	151384360	rs182116364	chr4	39453780	39453781	rs567205710	chr3	176915917	176915918	rs535433165					chr12	109023909	109023910	rs181696394
chr1	202128530	202128531	rs148072052	chr2	134892557	134892558	rs535328576	chr17	7487574	7487575	rs188624706	chr19	16683395	16683396	rs550021309					chr4	8208608	8208609	rs573039420
chr17	74485497	74485498	rs544965864	chr4	23818614	23818615	rs3774914	chr1	12668443	12668444	rs548038667	chr5	64859161	64859162	rs199948689					chr6	30457195	30457196	rs141224659
chr2	233955353	233955354	rs571630710	chr2	3528033	3528034	rs534815043	chr22	37412812	37412813	rs544223804	chr21	45148624	45148625	rs568788536					chr4	39034115	39034116	rs1430366
chr2	68959456	68959457	rs565766117	chr17	27464949	27464950	rs148907842	chr19	49410871	49410872	rs117449236	chr1	59282189	59282190	rs112310744					chr1	31211528	31211529	rs575721330
chr17	37913078	37913079	rs566879433	chr1	170117336	170117337	rs550863695	chr22	37941801	37941802	rs370462069	chr2	231578571	231578572	rs551839007					chr16	57057574	57057575	rs199475967
chr1	31216502	31216503	rs540016063	chr1	167077380	167077381	rs546351580	chr19	4721776	4721777	rs543958723	chr20	48909112	48909113	rs185899201					chr11	64653560	64653561	rs147753310
chr7	43669382	43669383	rs183045452	chr12	622942	622943	rs61153272	chr16	56967765	56967766	rs145162829	chr1	224348159	224348160	rs187517505					chr12	32113699	32113700	rs541878824
chr6	2854851	2854852	rs536996882	chr9	14278171	14278172	rs562513659	chr22	46543615	46543616	rs566230311	chr15	80452948	80452949	rs552294612					chr7	99957120	99957121	rs199672936
chr21	43826397	43826398	rs147560741	chr5	111747772	111747773	rs187078966	chr5	132209138	132209139	rs573266367	chr8	33371091	33371092	rs541914526					chr6	33268000	33268001	rs572047447
chr11	48041901	48041902	rs527258079	chr10	51566823	51566824	rs537825245	chr6	28888777	28888778	rs143312667	chr17	79093717	79093718	rs373411096					chr21	46325485	46325486	rs572638390
chr15	80260099	80260100	rs538129147	chr4	186631751	186631752	rs1566351	chr19	11350145	11350146	rs549975694	chr6	27870700	27870701	rs560509571					chr17	74490994	74490995	rs146218351
chr19	48833438	48833439	rs573531136	chr3	120316355	120316356	rs559298729	chr21	33034278	33034279	rs139595278	chr10	80828614	80828615	rs532211565					chr1	15749350	15749351	rs555965921
chr6	35265230	35265231	rs78058252	chr3	192233348	192233349	rs180866637	chr6	26027560	26027561	rs373047523	chr6	82915945	82915946	rs538729377					chr1	161017398	161017399	rs181884600
chr2	198146906	198146907	rs544596651	chr6	129528220	129528221	rs180945021	chr16	8956401	8956402	rs528282266	chr1	28573834	28573835	rs492554					chr22	44586081	44586082	rs571257466
chr14	91824111	91824112	rs199838561	chr7	136766057	136766058	rs559691586	chr5	177658757	177658758	rs73336845	chr1	249132499	249132500	rs531656661					chr20	47344571	47344572	rs56216883
chr5	156680173	156680174	rs116624314	chr2	179719143	179719144	rs556424015	chr11	76498375	76498376	rs189761580	chr19	35225538	35225539	rs540165554					chr1	12235993	12235994	rs559127976
chr7	43671707	43671708	rs557003319	chr12	3384023	3384024	rs117702079	chr5	177657655	177657656	rs73336843	chr19	574972	574973	rs7255181					chr16	3073880	3073881	rs546625608
chr11	47938711	47938712	rs529984493	chr8	131542595	131542596	rs11779688	chr2	113938278	113938279	rs553062063	chr17	48785332	48785333	rs577539362					chr14	93005840	93005841	rs543891786
chr14	91831364	91831365	rs141642730	chr13	76402416	76402417	rs534443473	chr11	57264093	57264094	rs546204853	chr18	23806257	23806258	rs528396272					chr5	169075640	169075641	rs264876
chr1	160681823	160681824	rs544956888	chr12	2612806	2612807	rs191649706	chr21	46889852	46889853	rs528511661	chr6	43597313	43597314	rs189363599					chr6	24910903	24910904	rs113246712
chr6	139483193	139483194	rs578248762	chr1	237250495	237250496	rs536117735	chr10	102111106	102111107	rs368535169	chr19	17448226	17448227	rs553097704					chr1	25876567	25876568	rs544698084
chr6	106544672	106544673	rs142966342	chr9	38047867	38047868	rs556403381	chr14	51401667	51401668	rs536818521	chr12	122067784	122067785	rs182538088					chr7	139426905	139426906	rs148367665
chr6	167526574	167526575	rs548410530	chr1	116295603	116295604	rs558419852	chr6	28889414	28889415	rs144996521	chr1	93811363	93811364	rs6679630					chr8	27213471	27213472	rs143385460
chr14	91791241	91791242	rs565951873	chr9	37995216	37995217	rs142678642	chr2	209119116	209119117	rs183195427	chr1	11969935	11969936	rs115644784					chr5	131829509	131829510	rs551208871
chr7	50422155	50422156	rs562944398	chr18	25709690	25709691	rs139213792	chr1	1689081	1689082	rs530877247	chr12	56512080	56512081	rs556539071					chr5	1506031	1506032	rs530971982
chr2	69029130	69029131	rs531908441	chr19	56187178	56187179	rs78041391	chr5	177658448	177658449	rs147598478	chr20	30192189	30192190	rs534634966					chr17	74487709	74487710	rs77060878
chr1	89743181	89743182	rs563325064	chr12	3341452	3341453	rs553902692	chr1	12673918	12673919	rs541761684	chr1	43855436	43855437	rs200170890					chr8	56848592	56848593	rs140648136
chr20	43610422	43610423	rs544479594	chr14	105191913	105191914	rs536412701	chr4	7067425	7067426	rs569006212	chr12	120884214	120884215	rs564753747					chr1	47080967	47080968	rs549517813
chr6	106543391	106543392	rs531707133	chr2	40592279	40592280	rs543704171	chr17	48940788	48940789	rs183389927	chr1	45196642	45196643	rs138271828					chr6	30477397	30477398	rs146438715
chr20	47439659	47439660	rs532739972	chr3	119396670	119396671	rs35943908	chr17	19563922	19563923	rs181216713	chr5	138855070	138855071	rs138199813					chr8	56814009	56814010	rs1979128
chr1	26857673	26857674	rs370617803	chr13	76356966	76356967	rs187816916	chr20	30135096	30135097	rs558504237	chr1	36103178	36103179	rs141336091					chr1	198646301	198646302	rs142271674
chr1	167601552	167601553	rs1883577	chr1	217264229	217264230	rs369488575	chr19	11350479	11350480	rs532252931	chr12	104682713	104682714	rs200037001					chr19	35647015	35647016	rs548649142
chr2	136998276	136998277	rs577772497	chr4	186641980	186641981	rs75645262	chr3	52019709	52019710	rs143989731	chr17	76662055	76662056	rs540558087					chr15	75091880	75091881	rs576648375
chr11	117880722	117880723	rs80044067	chr9	124921130	124921131	rs533208117	chr16	2204426	2204427	rs533769887	chr6	3002319	3002320	rs543707319					chr21	15905136	15905137	rs543440276
chr5	49966559	49966560	rs73098956	chr11	19215299	19215300	rs193084688	chr1	211750361	211750362	rs12562288	chr6	26104149	26104150	rs570860486					chr4	1724174	1724175	rs530102171
chr20	57752134	57752135	rs115774172	chr12	123942640	123942641	rs151313971	chr9	19123066	19123067	rs535092936	chr11	65382775	65382776	rs3814751					chr1	27155488	27155489	rs531963941
chr1	31229258	31229259	rs182869382	chr4	141915655	141915656	rs141553156	chr22	45076246	45076247	rs533071494	chr11	65266541	65266542	rs540960944					chr11	128616156	128616157	rs140914026
chr7	50353878	50353879	rs529556736	chr3	38630846	38630847	rs537244205	chr2	231191896	231191897	rs115126447	chr7	152373252	152373253	rs536769428					chr5	156567609	156567610	rs141495561
chr6	128237502	128237503	rs112212446	chr3	123095974	123095975	rs561186819	chr7	142960773	142960774	rs551796938	chr8	33371216	33371217	rs530526981					chr6	32632784	32632785	rs546609663
chr2	113925007	113925008	rs144697136	chr12	117486875	117486876	rs189129803	chr11	118892563	118892564	rs553176180	chr6	26104210	26104211	rs201314432					chr11	3854082	3854083	rs542589766
chr5	49970261	49970262	rs73098958	chr3	57877977	57877978	rs554382842	chr10	102109201	102109202	rs1502593	chr6	28220109	28220110	rs146004617					chr8	27188501	27188502	rs73565940
chr19	15577166	15577167	rs573496708	chr3	124764413	124764414	rs9968134	chr11	76498165	76498166	rs369433503	chr12	49658761	49658762	rs561862362					chr12	105088970	105088971	rs532949946
chr14	65785535	65785536	rs537594231	chr14	73159393	73159394	rs569108948	chr11	75481348	75481349	rs533452162	chr15	66083936	66083937	rs546733294					chr7	36764019	36764020	rs375825133
chr14	91826842	91826843	rs59581174	chr10	89563145	89563146	rs540771529	chr9	133374097	133374098	rs565511485	chr16	88367185	88367186	rs574976055					chr17	4853473	4853474	rs568653631
chr6	33040735	33040736	rs9380336	chr3	188058000	188058001	rs139910895	chr11	93477609	93477610	rs555549727	chr7	72987200	72987201	rs138113015					chr6	36001833	36001834	rs144618019
chr6	33040780	33040781	rs9380337	chr6	44216957	44216958	rs538852817	chr14	65409370	65409371	rs200567114	chr1	21588384	21588385	rs144565668					chr2	233942844	233942845	rs56383176
chr6	33040797	33040798	rs9380338	chr5	148653385	148653386	rs13362190	chr16	2201706	2201707	rs369934144	chr2	26291569	26291570	rs552586000					chr19	800331	800332	rs568394889
chr3	114004530	114004531	rs148924971	chr20	36716357	36716358	rs576128371	chr1	178886343	178886344	rs530500987	chr1	44116185	44116186	rs558182721					chr12	105133421	105133422	rs376277538
chr22	40354921	40354922	rs570110842	chr12	636273	636274	rs79554078	chr19	49469176	49469177	rs544433190	chr6	33756955	33756956	rs192816714					chr9	92055968	92055969	rs59392233
chr2	233943816	233943817	rs537017282	chr9	71616100	71616101	rs11144719	chr5	128430254	128430255	rs534079414	chr6	31802397	31802398	rs545457384					chr14	70083869	70083870	rs144007821
chr11	104915391	104915392	rs549631510	chr8	101428611	101428612	rs528827999	chr7	134852208	134852209	rs546251729	chr16	16092567	16092568	rs574306417					chr7	50343181	50343182	rs187871869
chr2	68944879	68944880	rs566831979	chr17	1010663	1010664	rs115829400	chr5	36180419	36180420	rs75932261	chr6	119634136	119634137	rs78585986					chr4	8207346	8207347	rs555334047
chr2	234074210	234074211	rs576941927	chr18	25547742	25547743	rs150176790	chr5	154241365	154241366	rs148700929	chr17	27239629	27239630	rs144144007					chr14	91861110	91861111	rs113228637
chr19	36232416	36232417	rs188472037	chr10	62058839	62058840	rs187001536	chr14	51401084	51401085	rs528599164	chr17	78865998	78865999	rs11868966					chr19	51629588	51629589	rs191007332
chr1	92938791	92938792	rs191091714	chr1	46485747	46485748	rs149174425	chr5	132208453	132208454	rs191325313	chr1	29253670	29253671	rs75916620					chr1	111433233	111433234	rs139289690
chr6	167504895	167504896	rs193195501	chr8	74660383	74660384	rs6994262	chr6	3135906	3135907	rs533592571	chr11	66278056	66278057	rs575968484					chr6	24940120	24940121	rs573594210
chr21	34610255	34610256	rs564727682	chr9	100266130	100266131	rs573466036	chr17	38083802	38083803	rs549842161	chr11	20409128	20409129	rs192622793					chr1	235119145	235119146	rs534377044
chr16	28505958	28505959	rs539853900	chr17	921955	921956	rs541924273	chr9	116150774	116150775	rs576873822	chr19	1021623	1021624	rs565070599					chr10	73534162	73534163	rs541965214
chr5	35851452	35851453	rs571069837	chr9	37921972	37921973	rs148247884	chr20	43973105	43973106	rs550687591	chr2	97303984	97303985	rs559890391					chr6	29914776	29914777	rs17179578
chr16	88717585	88717586	rs542330102	chr1	46383483	46383484	rs118072231	chr15	80464880	80464881	rs538417570	chr20	5530152	5530153	rs137935391					chr10	73507050	73507051	rs576009378
chr6	106590033	106590034	rs140467929	chr1	205770728	205770729	rs147490797	chr11	66726041	66726042	rs541412881	chr20	49546176	49546177	rs529894523					chr3	13458170	13458171	rs7613497
chr6	32827474	32827475	rs571758031	chr3	119394506	119394507	rs116584334	chr18	71949918	71949919	rs139755262	chr11	65271832	65271833	rs549825418					chr11	58343634	58343635	rs190402056
chr6	128237501	128237502	rs144514777	chr2	169346761	169346762	rs551717913	chr19	11203708	11203709	rs188288198	chr11	9634786	9634787	rs565425136					chr12	62659489	62659490	rs531435755
chr18	2716623	2716624	rs117010251	chr6	123763424	123763425	rs554480154	chr12	125346709	125346710	rs542032686	chr8	120844932	120844933	rs368900211					chr15	65175308	65175309	rs541869574
chr7	150363309	150363310	rs144407952	chr3	42076510	42076511	rs17067082	chr9	130860493	130860494	rs566490462	chr4	26321284	26321285	rs577326100					chr17	43509452	43509453	rs557504511
chr8	82043579	82043580	rs547963282	chr4	186594952	186594953	rs80282866	chr1	55332799	55332800	rs640036	chr5	72143835	72143836	rs534099022					chr1	9747286	9747287	rs192301649
chr22	23208200	23208201	rs188029177	chr3	48636032	48636033	rs368885209	chr19	11353352	11353353	rs575343133	chr1	24126243	24126244	rs577214514					chr11	118741620	118741621	rs180904681
chr7	44084166	44084167	rs375731671	chr3	69162350	69162351	rs142832470	chr4	77228042	77228043	rs147138225	chr11	116943299	116943300	rs12278817					chr16	28207699	28207700	rs564161028
chr1	28211670	28211671	rs1467463	chr7	158935702	158935703	rs150926222	chr20	57570632	57570633	rs571279081	chr11	117095050	117095051	rs568437092					chr3	14466944	14466945	rs577990246
chr4	40229022	40229023	rs558533268	chr22	26150864	26150865	rs571408894	chr12	89745902	89745903	rs116765964	chr12	120668415	120668416	rs191131758					chr6	26421668	26421669	rs548883732
chr1	28211649	28211650	rs1467464	chr3	124724115	124724116	rs566610849	chr6	28888360	28888361	rs571274046	chr12	31902502	31902503	rs117388367					chr9	92060654	92060655	rs35311970
chr1	28211402	28211403	rs1467465	chr18	34111133	34111134	rs183767709	chr4	39453458	39453459	rs146369903	chr10	75004834	75004835	rs115697507					chr1	202126399	202126400	rs111416035
chr5	156965063	156965064	rs569622848	chr15	77197269	77197270	rs571899082	chr11	57192537	57192538	rs538294269	chr16	58283806	58283807	rs557214327					chr6	137544475	137544476	rs180904963
chr17	73238010	73238011	rs190536794	chr20	32029593	32029594	rs574306621	chr3	171975700	171975701	rs546797801	chr3	185655103	185655104	rs555972537					chr1	28203355	28203356	rs545631594
chr1	167462988	167462989	rs574790643	chr9	2623540	2623541	rs537711729	chr6	43742790	43742791	rs142150687	chr6	7165618	7165619	rs551733043					chr5	39190128	39190129	rs535920619
chr2	152148145	152148146	rs188673322	chr10	28969554	28969555	rs541013542	chr15	80174240	80174241	rs549140097	chr7	158533643	158533644	rs568667605					chr17	56367823	56367824	rs150626039
chr6	7156473	7156474	rs146342646	chr6	46408666	46408667	rs117592235	chr6	43744493	43744494	rs536269651	chr15	64540497	64540498	rs574733459					chr10	6389715	6389716	rs115579219
chr2	158320989	158320990	rs547085285	chr22	34167548	34167549	rs369425337	chr11	76499683	76499684	rs141854140	chr6	29617879	29617880	rs528377303					chr5	39215072	39215073	rs181589872
chr19	41804128	41804129	rs543945170	chr14	75351955	75351956	rs115443113	chr8	144640602	144640603	rs112539016	chr1	156630033	156630034	rs551607764					chr4	8204629	8204630	rs539347413
chr2	233955624	233955625	rs185017450	chr18	34042243	34042244	rs190604720	chr8	144618455	144618456	rs144112744	chr17	62971692	62971693	rs563088918					chr14	24779874	24779875	rs575238153
chr1	117351082	117351083	rs141951162	chr1	217265077	217265078	rs144093517	chr10	70287164	70287165	rs572901122	chr6	42694505	42694506	rs115818874					chr17	61701801	61701802	rs148683780
chr17	28032716	28032717	rs563715320	chr8	102066397	102066398	rs139374128	chr5	132208860	132208861	rs765760	chr1	2222252	2222253	rs78623823					chr3	183245199	183245200	rs569599386
chr6	106554404	106554405	rs377396843	chr15	40629805	40629806	rs566926557	chr17	80053589	80053590	rs62078746	chr6	13276402	13276403	rs143722606					chr2	232419236	232419237	rs146575342
chr7	106510154	106510155	rs536756898	chr1	64165792	64165793	rs535541079	chr5	154213730	154213731	rs191119123	chr4	6927550	6927551	rs181064125					chr4	106069122	106069123	rs540886778
chr2	69034680	69034681	rs576542477	chr15	63287001	63287002	rs550763986	chr1	55327641	55327642	rs139205289	chr1	204381153	204381154	rs151186894					chr2	112249872	112249873	rs550980376
chr11	118187332	118187333	rs192115704	chr10	124005266	124005267	rs7097986	chr20	61587743	61587744	rs148299436	chr3	101396057	101396058	rs575969289					chr14	105529002	105529003	rs578181947
chr7	99994570	99994571	rs191890049	chr16	82771875	82771876	rs540590277	chr3	186759181	186759182	rs183496801	chr16	85080894	85080895	rs72803574					chr12	105121899	105121900	rs559773704
chr1	89739561	89739562	rs556230518	chr19	2722527	2722528	rs553572397	chr20	56137754	56137755	rs150560473	chr19	2783566	2783567	rs150640915					chr2	158291358	158291359	rs112348634
chr2	136896935	136896936	rs553433740	chr3	196006913	196006914	rs60711774	chr4	7069865	7069866	rs192169052	chr1	26611311	26611312	rs547050460					chr2	232379076	232379077	rs548705392
chr2	202058457	202058458	rs41509546	chr12	70004048	70004049	rs547157948	chr4	8203541	8203542	rs148965083	chr8	30013792	30013793	rs572532819					chr15	89184230	89184231	rs544847417
chr19	18231937	18231938	rs544622319	chr3	42218230	42218231	rs556824354	chr17	80055324	80055325	rs62078748	chr1	249123099	249123100	rs565648832					chr2	197015397	197015398	rs533415403
chr21	43822789	43822790	rs140792815	chr11	22217903	22217904	rs570357530	chr10	135185440	135185441	rs78049104	chr22	47158343	47158344	rs150433200					chr3	196358251	196358252	rs531738391
chr7	50438565	50438566	rs534714667	chr8	133732895	133732896	rs537193796	chr22	36660300	36660301	rs182095267	chr3	141030804	141030805	rs150059342					chr21	46338462	46338463	rs183412211
chr6	29894371	29894372	rs116739337	chr15	71837795	71837796	rs76917938	chr10	5008136	5008137	rs149693250	chr8	66717849	66717850	rs142256601					chr6	26402376	26402377	rs115539762
chr14	23272634	23272635	rs551847591	chr3	42085825	42085826	rs577362789	chr8	126444029	126444030	rs546880136	chr7	115851254	115851255	rs537950654					chr1	167614567	167614568	rs114622976
chr17	8828180	8828181	rs541894238	chr6	5753832	5753833	rs558918108	chr2	120126609	120126610	rs541585442	chr6	27870814	27870815	rs562629521					chr8	56839016	56839017	rs557237006
chr3	32992969	32992970	rs574804583	chr12	19308373	19308374	rs564268561	chr4	140586854	140586855	rs535372513	chr9	126089076	126089077	rs147531130					chr2	158327070	158327071	rs569808611
chr8	126947463	126947464	rs576432523	chr1	231377521	231377522	rs150440432	chr8	91013637	91013638	rs561877821	chr22	21984295	21984296	rs544885397					chr11	128623698	128623699	rs373959706
chr2	204816558	204816559	rs543075229	chr10	43916663	43916664	rs549019074	chr7	105925237	105925238	rs550785343	chr12	123868356	123868357	rs147901501					chr1	27943361	27943362	rs531514348
chr2	198145667	198145668	rs144787728	chr8	9911153	9911154	rs190131866	chr10	81110462	81110463	rs117107566	chr16	85045085	85045086	rs8062510					chr20	43605916	43605917	rs534029372
chr6	2940982	2940983	rs185221827	chr16	46781871	46781872	rs548409834	chr6	119663702	119663703	rs560887182	chr1	38475289	38475290	rs72930839					chr10	98412401	98412402	rs185372648
chr13	43566807	43566808	rs371615177	chr15	100257106	100257107	rs535251863	chr16	10546607	10546608	rs578062682	chr17	79093704	79093705	rs535065112					chr7	98974546	98974547	rs540269894
chr13	46709371	46709372	rs552600704	chr13	76009002	76009003	rs548020217	chr19	4717820	4717821	rs567982893	chr18	9849627	9849628	rs191582469					chr19	1169035	1169036	rs564499148
chr2	197046933	197046934	rs1869790	chr9	103342520	103342521	rs189529519	chr9	19119434	19119435	rs553623042	chr11	114031037	114031038	rs555793100					chr21	15921762	15921763	rs369106356
chr2	197047092	197047093	rs1869791	chr2	169324796	169324797	rs376979018	chr19	30199730	30199731	rs565366527	chr6	31702515	31702516	rs140725250					chr5	180224517	180224518	rs35418092
chr8	79717866	79717867	rs575237691	chr1	180603393	180603394	rs12062205	chr19	49411119	49411120	rs531145449	chr6	26537805	26537806	rs531788488					chr2	175462373	175462374	rs558367543
chr11	60789906	60789907	rs139956780	chr1	217314406	217314407	rs116486607	chr11	47276596	47276597	rs533975548	chr2	178977229	178977230	rs201201577					chr9	92109435	92109436	rs556291438
chr11	65409381	65409382	rs117463188	chr20	25177726	25177727	rs151061835	chr9	19121606	19121607	rs142255826	chr18	9803742	9803743	rs150250605					chr17	16319479	16319480	rs558480868
chr2	69038071	69038072	rs1814918	chr4	41527556	41527557	rs4274885	chr19	45411063	45411064	rs201672011	chr10	126381758	126381759	rs149802215					chr19	47852095	47852096	rs531930521
chr14	91837082	91837083	rs190336638	chr11	19221875	19221876	rs79238818	chr16	8952326	8952327	rs200264434	chr1	36851784	36851785	rs575756462					chr6	41903659	41903660	rs545523358
chr1	200840055	200840056	rs76244948	chr8	142430128	142430129	rs548504421	chr15	80166595	80166596	rs555353433	chr9	100395260	100395261	rs542073140					chr5	39179458	39179459	rs539941350
chr11	104915843	104915844	rs7933945	chr15	86165703	86165704	rs542079559	chr12	89745689	89745690	rs542439690	chr20	30192068	30192069	rs527985419					chr21	46955608	46955609	rs545195865
chr1	92950395	92950396	rs543981884	chr16	82736030	82736031	rs188808450	chr16	69362540	69362541	rs143819789	chr7	47521775	47521776	rs558940848					chr20	47332136	47332137	rs142386042
chr16	11670899	11670900	rs186701587	chr19	42496841	42496842	rs111969825	chr19	45410910	45410911	rs769451	chr6	26537852	26537853	rs553184864					chr1	202124127	202124128	rs79821750
chr16	68031665	68031666	rs559227599	chr12	111023647	111023648	rs184008284	chr5	36153780	36153781	rs3804449	chr19	44669308	44669309	rs192763692					chr14	91843081	91843082	rs560904717
chr3	183273178	183273179	rs570128819	chr11	45873145	45873146	rs546199490	chr8	27462336	27462337	rs571939837	chr18	9017173	9017174	rs553184866					chr6	24909251	24909252	rs73400452
chr14	91880061	91880062	rs17804398	chr5	111673103	111673104	rs73231348	chr4	39529713	39529714	rs73808459	chr19	56154903	56154904	rs569332512					chr12	111875959	111875960	rs572452988
chr7	138757030	138757031	rs575637816	chr17	21191245	21191246	rs534262806	chr17	38061700	38061701	rs202216767	chr1	150898883	150898884	rs587727289					chr7	50424622	50424623	rs554584429
chr5	131749178	131749179	rs538687225	chr15	63232267	63232268	rs536787780	chr1	17222718	17222719	rs528182652	chr18	5238033	5238034	rs560826131					chr2	158277878	158277879	rs367785497
chr21	34617212	34617213	rs2834158	chr3	14273018	14273019	rs141617242	chr8	22872498	22872499	rs2472564	chr3	156877905	156877906	rs539802049					chr11	64619343	64619344	rs373039334
chr6	108111622	108111623	rs547847571	chr5	148678492	148678493	rs530068924	chr16	2086789	2086790	rs192036446	chr7	91763103	91763104	rs2073795					chr14	91782404	91782405	rs141914669
chr1	114411393	114411394	rs541478277	chr14	75763010	75763011	rs545202222	chr19	45253917	45253918	rs188342569	chr16	87498418	87498419	rs150268468					chr19	7702190	7702191	rs566040562
chr17	74508696	74508697	rs187549356	chr20	13766749	13766750	rs553955223	chr16	2086483	2086484	rs200328877	chr6	30845541	30845542	rs185472796					chr11	128584823	128584824	rs587786
chr1	198571235	198571236	rs192488870	chr15	89658457	89658458	rs142578542	chr9	116149837	116149838	rs187307200	chr12	50444749	50444750	rs552251181					chr17	8126351	8126352	rs560853332
chr8	103580366	103580367	rs567392629	chr14	32980293	32980294	rs531272793	chr19	2477134	2477135	rs201469472	chr9	140082970	140082971	rs142065515					chr4	2835865	2835866	rs140456631
chr15	89189868	89189869	rs568612316	chr10	18755770	18755771	rs184786250	chr19	4716476	4716477	rs529457083	chr7	95238342	95238343	rs558063392					chr16	28205789	28205790	rs149991948
chr5	150446921	150446922	rs553375805	chr11	16958869	16958870	rs117967561	chr16	67979512	67979513	rs150430598	chr4	25162047	25162048	rs566620229					chr17	37910025	37910026	rs547390062
chr9	214410	214411	rs180775811	chr1	205888762	205888763	rs117401400	chr18	71933743	71933744	rs568062703	chr10	89622306	89622307	rs576629071					chr4	2813506	2813507	rs187866523
chr2	232419730	232419731	rs574201572	chr10	134325170	134325171	rs542307177	chr16	2204425	2204426	rs571595373	chr1	40840187	40840188	rs578163060					chr14	78071844	78071845	rs554945790
chr19	15564819	15564820	rs184530144	chr2	64100221	64100222	rs181657948	chr19	11207670	11207671	rs117972228	chr7	5497850	5497851	rs370196176					chr9	134154146	134154147	rs542917747
chr3	56818086	56818087	rs140933940	chr15	86050043	86050044	rs555570204	chr3	52020297	52020298	rs568330971	chr20	34287356	34287357	rs6119641					chr1	150735002	150735003	rs587741721
chr16	50362930	50362931	rs543175654	chr9	13932960	13932961	rs17277062	chr6	3136887	3136888	rs77799358	chr17	8076830	8076831	rs533335254					chr6	25004995	25004996	rs527867415
chr11	118754564	118754565	rs562225018	chr13	32683428	32683429	rs187340604	chr12	89742693	89742694	rs572470730	chr7	115852449	115852450	rs546174928					chr14	93077576	93077577	rs576992517
chr15	44968983	44968984	rs376662320	chr12	3260605	3260606	rs538195251	chr17	79816998	79816999	rs537153129	chr1	54954270	54954271	rs12129580					chr15	75087405	75087406	rs576773867
chr11	128574884	128574885	rs561548526	chr3	187958754	187958755	rs573683214	chr19	33793388	33793389	rs557100333	chr19	39894713	39894714	rs113284513					chr5	131818911	131818912	rs576540255
chr7	104580765	104580766	rs572732021	chr3	119137952	119137953	rs147003993	chr3	52019522	52019523	rs559889981	chr1	115259579	115259580	rs6694035					chr16	4465154	4465155	rs542589912
chr2	204735897	204735898	rs560471361	chr2	224822782	224822783	rs528041858	chr1	55326585	55326586	rs10888882	chr19	30097213	30097214	rs199911160					chr1	26618694	26618695	rs147427060
chr4	2789558	2789559	rs542897055	chr5	53753662	53753663	rs76492969	chr11	34461783	34461784	rs555764685	chr10	13203401	13203402	rs553766530					chr2	202130544	202130545	rs145908192
chr7	50340771	50340772	rs189480994	chr9	112889536	112889537	rs541547767	chr20	30795728	30795729	rs192137481	chr6	37400897	37400898	rs572365730					chr2	219086304	219086305	rs190430251
chr2	231312602	231312603	rs181842717	chr7	35280370	35280371	rs528123339	chr14	81984306	81984307	rs563674274	chr10	80938410	80938411	rs182212928					chr1	27956709	27956710	rs562128871
chr11	60858999	60859000	rs114216482	chr8	11547149	11547150	rs2409809	chr3	171975092	171975093	rs7640303	chr3	196669397	196669398	rs115005109					chr3	32463160	32463161	rs17029445
chr2	196996978	196996979	rs544651289	chr10	81917955	81917956	rs529799901	chr6	3140136	3140137	rs547218256	chr2	61244457	61244458	rs578139909					chr4	154404021	154404022	rs183901779
chr5	133879916	133879917	rs111655181	chr11	16809693	16809694	rs149323265	chr20	36703713	36703714	rs569546010	chr17	66016156	66016157	rs552147102					chr17	73368559	73368560	rs137899613
chr7	128581380	128581381	rs553811571	chr6	13486217	13486218	rs528664638	chr5	177020599	177020600	rs146269485	chr7	100743629	100743630	rs368902100					chr5	133860160	133860161	rs531736878
chr4	6687139	6687140	rs533798688	chr5	127872952	127872953	rs73348283	chr12	121165413	121165414	rs536702055	chr7	5497666	5497667	rs530633322					chr20	47443446	47443447	rs561839612
chr16	3114759	3114760	rs371728144	chr13	32658805	32658806	rs139808054	chr15	80175759	80175760	rs36018162	chr11	93451742	93451743	rs538933235					chr14	91880725	91880726	rs35420140
chr6	159142657	159142658	rs575328859	chr6	44214947	44214948	rs375631702	chr6	26124843	26124844	rs565091058	chr22	20307575	20307576	rs575983771					chr2	113948377	113948378	rs6756147
chr2	7863119	7863120	rs140031601	chr8	8997967	8997968	rs191478903	chr2	208631361	208631362	rs192374431	chr15	82310741	82310742	rs545075160					chr12	62656423	62656424	rs553811364
chr11	117863027	117863028	rs143279079	chr1	167628963	167628964	rs112406312	chr17	79821015	79821016	rs192224517	chr15	51939531	51939532	rs77274607					chr15	40600464	40600465	rs539470486
chr1	200836666	200836667	rs141898336	chr6	129237649	129237650	rs572386490	chr5	173193572	173193573	rs566443899	chr17	73029988	73029989	rs182094230					chr10	45875553	45875554	rs72789735
chr16	4458570	4458571	rs552175609	chr10	71081731	71081732	rs577008561	chr5	173191589	173191590	rs543066849	chr9	131831897	131831898	rs550782001					chr19	42708817	42708818	rs560246963
chr16	88763566	88763567	rs117229196	chr2	198671450	198671451	rs570202630	chr11	34484253	34484254	rs563228430	chr1	109932472	109932473	rs544362972					chr21	46341276	46341277	rs546997965
chr6	106559097	106559098	rs577605210	chr11	119232781	119232782	rs575261564	chr1	55325410	55325411	rs115862327	chr11	65190428	65190429	rs559741439					chr9	77747151	77747152	rs151255532
chr17	33861527	33861528	rs540031857	chr2	128412754	128412755	rs558886639	chr1	149224224	149224225	rs828492	chr19	47287872	47287873	rs566114856					chr3	47022076	47022077	rs74487585
chr11	117882033	117882034	rs572792161	chr2	105997965	105997966	rs13421905	chr11	75479833	75479834	rs575306291	chr8	125661432	125661433	rs565765307					chr12	110869296	110869297	rs557546879
chr2	231337383	231337384	rs192796234	chr9	134205083	134205084	rs571035250	chr19	11254028	11254029	rs574298114	chr16	11198890	11198891	rs569756300					chr6	149805467	149805468	rs189807285
chr1	160677236	160677237	rs116929350	chr17	74691381	74691382	rs533781218	chr4	159644515	159644516	rs191936011	chr6	26126504	26126505	rs532231089					chr4	113204283	113204284	rs190042573
chr2	204735200	204735201	rs55657178	chr19	46919393	46919394	rs11666000	chr15	89680211	89680212	rs555560921	chr8	128902755	128902756	rs572943675					chr19	42719142	42719143	rs563617333
chr11	60770011	60770012	rs143504320	chr14	73170076	73170077	rs572157188	chr12	89741610	89741611	rs574652836	chr11	66610915	66610916	rs549218710					chr1	111423309	111423310	rs535280806
chr7	138796246	138796247	rs150304935	chr3	192434558	192434559	rs144516254	chr8	27461667	27461668	rs192011917	chr15	40851687	40851688	rs539228674					chr5	150439867	150439868	rs530709201
chr9	91990615	91990616	rs559275976	chr10	50506868	50506869	rs527364420	chr1	1691013	1691014	rs562479735	chr12	104682527	104682528	rs35009941					chr14	101587751	101587752	rs546534012
chr21	15895672	15895673	rs553650878	chr12	60080318	60080319	rs143019609	chr1	9299838	9299839	rs183081098	chr8	55047847	55047848	rs202131264					chr1	15749342	15749343	rs567144600
chr7	150452837	150452838	rs535250364	chr3	69912945	69912946	rs182727387	chr7	73037439	73037440	rs568791128	chr11	65382868	65382869	rs559143508					chr17	43324737	43324738	rs538489981
chr14	50506147	50506148	rs547089822	chr1	236685740	236685741	rs188393857	chr1	45097583	45097584	rs114477934	chr10	52337652	52337653	rs575561763					chr14	93119377	93119378	rs530349724
chr2	202104806	202104807	rs551986565	chr13	42363046	42363047	rs190521895	chr2	209117776	209117777	rs573985103	chr4	926300	926301	rs570832513					chr7	139425418	139425419	rs73733202
chr6	32812291	32812292	rs570148598	chr2	106128406	106128407	rs13412180	chr4	8204222	8204223	rs541689667	chr3	177333020	177333021	rs552596543					chr1	26874399	26874400	rs565614405
chr3	111387538	111387539	rs549517817	chr5	66308744	66308745	rs148586607	chr11	45827663	45827664	rs75224835	chr17	55063397	55063398	rs557661070					chr17	16319879	16319880	rs116435040
chr16	57020837	57020838	rs373997178	chr5	148537287	148537288	rs188468106	chr14	51399146	51399147	rs73286825	chr2	201729544	201729545	rs574325539					chr5	39207670	39207671	rs137939228
chr11	104915057	104915058	rs550449745	chr7	73098296	73098297	rs543760873	chr17	17734334	17734335	rs561252813	chr2	208825229	208825230	rs190068082					chr7	138784052	138784053	rs140705006
chr1	117358054	117358055	rs555390263	chr7	31930093	31930094	rs144885317	chr3	49394747	49394748	rs147975687	chr1	51895769	51895770	rs572510668					chr19	13260143	13260144	rs565186832
chr17	37914301	37914302	rs190888830	chr15	44172665	44172666	rs542689219	chr17	79821246	79821247	rs545051013	chr1	200638752	200638753	rs541204605					chr7	50308138	50308139	rs577300998
chr2	198171632	198171633	rs183565166	chr14	55197036	55197037	rs547617976	chr10	25305706	25305707	rs555013305	chr19	45981831	45981832	rs559822939					chr1	175158712	175158713	rs541878680
chr17	76110260	76110261	rs527276299	chr3	194207929	194207930	rs573788348	chr3	171973964	171973965	rs145434058	chr2	158695297	158695298	rs571207065					chr16	28155469	28155470	rs561856463
chr17	3615512	3615513	rs367743392	chr12	29534071	29534072	rs534121181	chr16	23464013	23464014	rs541963559	chr17	8076677	8076678	rs543161631					chr21	45573589	45573590	rs558478093
chr6	106574702	106574703	rs140512850	chr15	57879831	57879832	rs575306617	chr1	149224071	149224072	rs587749721	chr2	158643419	158643420	rs13405394					chr5	171573767	171573768	rs74514812
chr17	76120016	76120017	rs532510065	chr10	112476018	112476019	rs141397239	chr11	76496822	76496823	rs566792463	chr9	111882364	111882365	rs7854745					chr12	752554	752555	rs374940811
chr21	34610078	34610079	rs569468268	chr17	37310828	37310829	rs77613788	chr6	3118974	3118975	rs569245017	chr12	57881678	57881679	rs531024358					chr6	159076968	159076969	rs573674743
chr9	117679300	117679301	rs541094826	chr16	68000913	68000914	rs533156980	chr6	31623544	31623545	rs564020319	chr3	33138902	33138903	rs148730537					chr19	1169028	1169029	rs181714738
chr2	68975243	68975244	rs4396758	chr15	45022851	45022852	rs541453761	chr8	126444695	126444696	rs72647335	chr2	70141777	70141778	rs576199418					chr9	139925274	139925275	rs202244388
chr6	26401081	26401082	rs557082572	chr4	152611008	152611009	rs541875898	chr9	74292994	74292995	rs145515525	chr3	25831476	25831477	rs554487596					chr3	32468849	32468850	rs570094515
chr6	31323029	31323030	rs7750864	chr6	139610661	139610662	rs9495416	chr22	21133233	21133234	rs566714469	chr12	76953696	76953697	rs527561807					chr7	43623133	43623134	rs533743142
chr6	32407478	32407479	rs544405419	chr22	34002212	34002213	rs554078860	chr5	79500874	79500875	rs35151850	chr4	106382617	106382618	rs527490753					chr6	32861630	32861631	rs241411
chr7	138769354	138769355	rs372632385	chr5	156968974	156968975	rs191848968	chr19	50017857	50017858	rs533595060	chr6	126110949	126110950	rs557786917					chr6	109773537	109773538	rs368438268
chr14	91843174	91843175	rs144360189	chr13	75970070	75970071	rs568860033	chr22	19957777	19957778	rs562485525	chr6	26188786	26188787	rs114596505					chr2	158295798	158295799	rs1380249
chr7	138787655	138787656	rs567058608	chr8	143856430	143856431	rs587766005	chr11	118899464	118899465	rs569460584	chr4	79642328	79642329	rs114526063					chr1	150736418	150736419	rs587689451
chr6	33045924	33045925	rs562428304	chr8	42400193	42400194	rs183598020	chr4	986538	986539	rs577593976	chr12	109248419	109248420	rs146868234					chr3	32455773	32455774	rs543513120
chr16	57036819	57036820	rs567807444	chr3	69832233	69832234	rs11716109	chr7	155439805	155439806	rs560420726	chr20	40054209	40054210	rs4812506					chr1	160636111	160636112	rs562755146
chr14	91822632	91822633	rs561476130	chr18	19771411	19771412	rs60001723	chr4	77229734	77229735	rs532508975	chr17	37009970	37009971	rs200778555					chr7	73631888	73631889	rs140185827
chr20	39637019	39637020	rs118160896	chr3	180708970	180708971	rs570287544	chr5	32171438	32171439	rs112543290	chr6	30585301	30585302	rs531554939					chr16	50302339	50302340	rs543227021
chr8	82006244	82006245	rs570056246	chr4	122301551	122301552	rs551782568	chr8	144619948	144619949	rs572659168	chr19	47613209	47613210	rs543044276					chr16	28150315	28150316	rs555910111
chr12	32118459	32118460	rs139152660	chr15	63349191	63349192	rs200257214	chr6	119663383	119663384	rs195085	chr1	55181491	55181492	rs552842961					chr21	35883428	35883429	rs528943688
chr17	33848978	33848979	rs564419010	chr15	86036925	86036926	rs147285039	chr6	119665909	119665910	rs530925318	chr1	20987996	20987997	rs535981682					chr22	37623501	37623502	rs117998449
chr6	31235647	31235648	rs547239160	chr3	159518687	159518688	rs546085184	chr19	4706101	4706102	rs542850323	chr22	40552309	40552310	rs530884834					chr4	185370589	185370590	rs75792314
chr9	117668529	117668530	rs537364045	chr11	63744169	63744170	rs12296035	chr5	32170305	32170306	rs111375894	chr6	13395788	13395789	rs1550524					chr6	31555425	31555426	rs368642888
chr2	231465898	231465899	rs76901079	chr4	95400846	95400847	rs147442812	chr5	177635436	177635437	rs574667784	chr17	40540921	40540922	rs150655035					chr3	47039437	47039438	rs142602587
chr14	91859128	91859129	rs544706087	chr4	186610955	186610956	rs181208343	chr1	44012846	44012847	rs569599692	chr12	93966245	93966246	rs376033942					chr9	117151269	117151270	rs147091755
chr21	34670911	34670912	rs148162746	chr18	33951724	33951725	rs559281007	chr11	76504286	76504287	rs531881455	chr7	65958686	65958687	rs184533523					chr11	3854227	3854228	rs564005712
chr6	29917445	29917446	rs2523952	chr2	179650006	179650007	rs73973149	chr1	55331609	55331610	rs573701696	chr19	57791818	57791819	rs540306317					chr22	37663447	37663448	rs569600056
chr6	29914103	29914104	rs2523953	chr3	16926338	16926339	rs533605672	chr10	5007212	5007213	rs150148256	chr9	100745320	100745321	rs527875919					chr1	45189855	45189856	rs547562733
chr6	29917469	29917470	rs2523951	chr3	122697440	122697441	rs562547465	chr19	11203351	11203352	rs555393103	chr9	33001667	33001668	rs375506477					chr5	171587100	171587101	rs184492216
chr6	29914033	29914034	rs2523954	chr3	14274455	14274456	rs541275464	chr8	22872903	22872904	rs187880317	chr7	107204365	107204366	rs201256361					chr5	169068455	169068456	rs180947937
chr6	29913955	29913956	rs2523955	chr8	98791629	98791630	rs145013190	chr15	80175229	80175230	rs576433409	chr1	11968221	11968222	rs371267620					chr1	111416160	111416161	rs535350602
chr22	44578521	44578522	rs537414210	chr4	159734237	159734238	rs144293857	chr10	81109240	81109241	rs547057707	chr3	25831468	25831469	rs115286377					chr1	235116254	235116255	rs544014391
chr18	2658463	2658464	rs187810648	chr10	18745018	18745019	rs550166522	chr8	144620182	144620183	rs4874147	chr3	171783449	171783450	rs138665497					chr3	50280233	50280234	rs587638495
chr22	40348395	40348396	rs375086033	chr6	105583280	105583281	rs572734419	chr22	46543616	46543617	rs117204821	chr4	40310395	40310396	rs564278206					chr5	176859355	176859356	rs564855795
chr6	106535935	106535936	rs1340065	chr1	112210564	112210565	rs181026081	chr15	80464673	80464674	rs539625836	chr11	77790915	77790916	rs189146231					chr11	63976811	63976812	rs539266798
chr14	91821045	91821046	rs547717835	chr16	4290571	4290572	rs150891822	chr19	40971712	40971713	rs570553570	chr6	34803225	34803226	rs35078643					chr17	47295885	47295886	rs113715305
chr2	197004461	197004462	rs200455780	chr17	4902276	4902277	rs185474558	chr16	20908860	20908861	rs559780440	chr7	95950833	95950834	rs541626477					chr2	68968291	68968292	rs75419957
chr1	117046314	117046315	rs570936222	chr12	19389445	19389446	rs138976694	chr6	7165462	7165463	rs533139300	chr9	135879725	135879726	rs571851052					chr5	100188226	100188227	rs182079227
chr14	91874323	91874324	rs189285092	chr13	76372413	76372414	rs9318374	chr22	19166521	19166522	rs74941347	chr3	14246481	14246482	rs548412656					chr7	106512894	106512895	rs569590300
chr22	37701627	37701628	rs375659706	chr9	38070566	38070567	rs114259980	chr8	27462539	27462540	rs573456585	chr1	2574193	2574194	rs572191966					chr17	73396046	73396047	rs552127275
chr15	89188926	89188927	rs564184784	chr2	73050600	73050601	rs542379640	chr8	22872871	22872872	rs559818054	chr17	73029937	73029938	rs73995734					chr16	81869775	81869776	rs55649358
chr2	202104575	202104576	rs139906975	chr5	167427006	167427007	rs548164951	chr16	2086420	2086421	rs139491786	chr7	115858289	115858290	rs527385997					chr7	50432477	50432478	rs186381033
chr11	118214864	118214865	rs142119275	chr2	101878309	101878310	rs553197449	chr1	55325758	55325759	rs559205975	chr10	72502376	72502377	rs568221293					chr3	50279037	50279038	rs587738133
chr6	159072968	159072969	rs6930204	chr12	21810279	21810280	rs557864057	chr19	49467090	49467091	rs551960644	chr17	55063251	55063252	rs534950997					chr15	80192112	80192113	rs563115128
chr22	23271308	23271309	rs553866886	chr10	88445661	88445662	rs367999473	chr2	27436717	27436718	rs542281646	chr7	107204438	107204439	rs553497146					chr19	36393189	36393190	rs534069369
chr20	57580462	57580463	rs543859052	chr13	76358201	76358202	rs9565200	chr8	134577902	134577903	rs150311284	chr7	154998231	154998232	rs181492306					chr2	68997815	68997816	rs4073028
chr16	30490876	30490877	rs557384200	chr16	30081176	30081177	rs202079871	chr19	4706036	4706037	rs563503296	chr19	3670286	3670287	rs532511798					chr20	47412346	47412347	rs538945647
chr17	8828461	8828462	rs144083537	chr8	52579315	52579316	rs4873570	chr16	8952503	8952504	rs540992546	chr14	45719422	45719423	rs1252960					chr4	106076156	106076157	rs76044718
chr6	159466603	159466604	rs6908744	chr5	175026551	175026552	rs561631714	chr19	4668948	4668949	rs570825136	chr17	30771511	30771512	rs368428306					chr20	47418762	47418763	rs577778282
chr10	6095928	6095929	rs187449074	chr7	158888470	158888471	rs534160701	chr8	37888376	37888377	rs548156412	chr3	42003523	42003524	rs57270275					chr3	50284256	50284257	rs191803258
chr4	8201979	8201980	rs530891921	chr6	43747849	43747850	rs540704944	chr17	48944219	48944220	rs576256364	chr1	28969571	28969572	rs537325444					chr7	50358490	50358491	rs553039633
chr15	89197791	89197792	rs536411319	chr4	142001139	142001140	rs576457966	chr22	24239272	24239273	rs549933494	chr20	45946186	45946187	rs1013715					chr6	159460160	159460161	rs141310721
chr7	45019250	45019251	rs574726677	chr10	91224557	91224558	rs140192064	chr9	139687872	139687873	rs543060694	chr6	30640914	30640915	rs114773492					chr1	111763220	111763221	rs545003500
chr16	57042656	57042657	rs546251354	chr2	174054678	174054679	rs140926780	chr9	74293037	74293038	rs77224311	chr21	46274320	46274321	rs575728181					chr2	69004461	69004462	rs527591339
chr19	6805773	6805774	rs534262602	chr10	62301681	62301682	rs545333326	chr11	76500583	76500584	rs536799268	chr17	17739725	17739726	rs565098931					chr2	69003617	69003618	rs142990692
chr1	247573718	247573719	rs568977437	chr22	26151054	26151055	rs533099056	chr2	38968998	38968999	rs565307314	chr11	59578137	59578138	rs551177211					chr19	39820808	39820809	rs116750267
chr2	202118264	202118265	rs16836969	chr13	76001227	76001228	rs192122548	chr14	55369359	55369360	rs529381971	chr16	85587888	85587889	rs557734035					chr6	30464836	30464837	rs570345035
chr17	76115556	76115557	rs185154106	chr3	38571710	38571711	rs145662235	chr19	17337132	17337133	rs542637045	chr19	18682616	18682617	rs150330486					chr2	113942339	113942340	rs187854497
chr17	43312949	43312950	rs138552294	chr2	73051356	73051357	rs559411527	chr2	209119040	209119041	rs542829007	chr1	51895670	51895671	rs542239006					chr9	95732033	95732034	rs546336775
chr11	60741078	60741079	rs188383794	chr2	40533592	40533593	rs189744351	chr22	45072948	45072949	rs544268327	chr11	46264727	46264728	rs78462692					chr17	28067754	28067755	rs118150451
chr7	150385716	150385717	rs144627257	chr5	175113037	175113038	rs678591	chr7	134849341	134849342	rs557751178	chr6	29935502	29935503	rs557137604					chr20	47433915	47433916	rs570232882
chr17	43483257	43483258	rs560814922	chr18	32629735	32629736	rs539842914	chr8	27467909	27467910	rs553977649	chr22	50946763	50946764	rs528765875					chr17	75437954	75437955	rs554457504
chr2	202117509	202117510	rs16836965	chr21	44313085	44313086	rs561329040	chr9	19114055	19114056	rs563213635	chr4	169931496	169931497	rs575774622					chr20	62707421	62707422	rs190009011
chr2	7868137	7868138	rs114259392	chr2	160063334	160063335	rs529657904	chr22	37963753	37963754	rs562213587	chr2	58958793	58958794	rs140446941					chr9	134151735	134151736	rs144274755
chr8	126934952	126934953	rs73334833	chr1	226491221	226491222	rs569873116	chr15	89680043	89680044	rs6496555	chr19	18476013	18476014	rs548944882					chr1	151132429	151132430	rs587647025
chr2	69043990	69043991	rs559649360	chr10	33643488	33643489	rs192653342	chr8	134441214	134441215	rs77550432	chr1	206730506	206730507	rs558858793					chr19	35659466	35659467	rs554959528
chr7	138779547	138779548	rs570708272	chr2	229185962	229185963	rs528753312	chr12	110013481	110013482	rs565917829	chr1	109633297	109633298	rs149857464					chr1	9741202	9741203	rs540993859
chr12	96441371	96441372	rs189866925	chr8	11577684	11577685	rs557717054	chr10	81109568	81109569	rs150931479	chr18	11850151	11850152	rs533030250					chr2	113463927	113463928	rs189420344
chr10	6094441	6094442	rs570853645	chr11	76155445	76155446	rs536187220	chr6	31895240	31895241	rs4711281	chr12	98987488	98987489	rs562933487					chr9	117160970	117160971	rs527569647
chr5	156649781	156649782	rs182240427	chr7	157192400	157192401	rs115764364	chr11	64011248	64011249	rs189399474	chr6	131949402	131949403	rs112145156					chr11	4415186	4415187	rs184091559
chr7	50304860	50304861	rs59464694	chr10	71092329	71092330	rs539438816	chr1	24125624	24125625	rs141508491	chr7	18218183	18218184	rs545506748					chr2	197030009	197030010	rs375848398
chr15	44961612	44961613	rs562939839	chr17	46970704	46970705	rs561603977	chr8	74205849	74205850	rs565951265	chr6	26537908	26537909	rs10456331					chr19	48750230	48750231	rs191796564
chr2	202122335	202122336	rs568607822	chr11	64086264	64086265	rs560296750	chr16	8957119	8957120	rs145654985	chr5	53598311	53598312	rs552416482					chr22	22292513	22292514	rs550888714
chr15	89189496	89189497	rs181847676	chr17	45300375	45300376	rs2071439	chr6	3136895	3136896	rs532806180	chr1	172411797	172411798	rs568400774					chr17	7240173	7240174	rs552741747
chr14	91851006	91851007	rs574793925	chr18	25751042	25751043	rs140215857	chr6	31915657	31915658	rs139672857	chr16	89449564	89449565	rs528770214					chr14	91827746	91827747	rs550759750
chr7	50483804	50483805	rs114253138	chr1	226494580	226494581	rs532920218	chr15	80166738	80166739	rs536720785	chr3	47462673	47462674	rs552888969					chr10	129847477	129847478	rs531054858
chr14	91732405	91732406	rs575212661	chr4	141923443	141923444	rs57338597	chr17	79976937	79976938	rs114847933	chr20	30287088	30287089	rs547964234					chr22	37701114	37701115	rs560903222
chr2	197032585	197032586	rs548811602	chr5	173346584	173346585	rs359418	chr16	8962858	8962859	rs567910982	chr1	226184343	226184344	rs375451822					chr1	111431372	111431373	rs141369048
chr5	35870396	35870397	rs546108218	chr1	145451421	145451422	rs587613416	chr16	8952868	8952869	rs543969827	chr12	31902524	31902525	rs557471340					chr15	40601622	40601623	rs6492942
chr1	114416076	114416077	rs185462472	chr6	150506559	150506560	rs114688798	chr1	19221187	19221188	rs528702244	chr22	22337268	22337269	rs558478091					chr17	47296807	47296808	rs563257372
chr6	31460778	31460779	rs182589209	chr22	46736456	46736457	rs139989979	chr16	449852	449853	rs532936714	chr6	33244715	33244716	rs463302					chr1	117046426	117046427	rs554464000
chr2	98339358	98339359	rs72951144	chr11	34365302	34365303	rs373741229	chr6	3135833	3135834	rs6917080	chr3	195782791	195782792	rs368478302					chr8	96037237	96037238	rs552141388
chr1	89728176	89728177	rs575687492	chr9	616100	616101	rs563271769	chr6	31625988	31625989	rs574196079	chr11	65245079	65245080	rs562467819					chr3	14451662	14451663	rs115810065
chr17	76125027	76125028	rs556282183	chr3	42121734	42121735	rs73828528	chr2	220115673	220115674	rs567800140	chr1	15742633	15742634	rs2496323					chr19	42626220	42626221	rs535456169
chr5	96211717	96211718	rs185868372	chr18	25578020	25578021	rs542154441	chr13	33002385	33002386	rs563101046	chr1	15744270	15744271	rs2496320					chr5	49964760	49964761	rs10051561
chr2	98338744	98338745	rs533826592	chr18	47340782	47340783	rs527639763	chr15	89007734	89007735	rs571736635	chr22	19879235	19879236	rs117164555					chr19	2081183	2081184	rs183461531
chr2	69055533	69055534	rs72903647	chr11	8552477	8552478	rs529421449	chr6	31924707	31924708	rs541697320	chr1	186344923	186344924	rs551965315					chr16	28216065	28216066	rs550773627
chr2	69053610	69053611	rs72903642	chr1	181058729	181058730	rs562364540	chr16	8954568	8954569	rs35540653	chr6	27870769	27870770	rs183949249					chr10	45918355	45918356	rs141692564
chr4	48130142	48130143	rs556818005	chr10	92697377	92697378	rs184634773	chr19	49404884	49404885	rs577961617	chr13	115079636	115079637	rs530800684					chr20	1448602	1448603	rs562398521
chr11	60872759	60872760	rs576692507	chr3	42781277	42781278	rs534397475	chr17	80696188	80696189	rs570438270	chr17	8076766	8076767	rs189619265					chr3	50280313	50280314	rs77677064
chr22	40342484	40342485	rs572810392	chr4	13843059	13843060	rs546326501	chr1	2138546	2138547	rs546260439	chr12	120729453	120729454	rs181908036					chr14	93097454	93097455	rs558818316
chr2	233978670	233978671	rs549428172	chr10	69430530	69430531	rs538759536	chr17	17475504	17475505	rs77027762	chr4	146019418	146019419	rs570272080					chr14	93129363	93129364	rs537814480
chr2	69011641	69011642	rs572275503	chr3	37097676	37097677	rs74583951	chr15	80452458	80452459	rs553825285	chr19	40970649	40970650	rs76242534					chr2	197022724	197022725	rs191959334
chr2	136887406	136887407	rs563177046	chr3	66515107	66515108	rs149269787	chr6	31938183	31938184	rs149507994	chr22	20117091	20117092	rs556068342					chr10	73508121	73508122	rs572975540
chr1	111415496	111415497	rs149359270	chr13	75980764	75980765	rs117250751	chr20	57570842	57570843	rs530142909	chr15	49462254	49462255	rs572331304					chr19	51630442	51630443	rs373039771
chr10	6309438	6309439	rs115569218	chr12	2660066	2660067	rs528371031	chr9	116149796	116149797	rs530839570	chr4	103749554	103749555	rs537767930					chr2	175452773	175452774	rs183518471
chr2	233954353	233954354	rs147527637	chr3	183731746	183731747	rs56151621	chr19	19174236	19174237	rs8110629	chr6	139946628	139946629	rs537196127					chr5	171600685	171600686	rs60503580
chr6	7086878	7086879	rs530422842	chr2	103405874	103405875	rs537958525	chr15	80454177	80454178	rs528756502	chr1	2187567	2187568	rs568970932					chr8	27200201	27200202	rs188125571
chr17	76132090	76132091	rs533693312	chr15	65370028	65370029	rs543905658	chr19	11204883	11204884	rs551538151	chr17	45000455	45000456	rs547920808					chr1	28499567	28499568	rs562340712
chr7	38350025	38350026	rs554572782	chr15	85396605	85396606	rs550594708	chr20	36664258	36664259	rs182616465	chr2	201729278	201729279	rs187152521					chr12	66663201	66663202	rs187156585
chr2	136873548	136873549	rs2680880	chr17	4871085	4871086	rs563134740	chr3	172025113	172025114	rs192291271	chr3	4856316	4856317	rs537048118					chr5	171558741	171558742	rs536943896
chr5	1313244	1313245	rs377578461	chr6	150575535	150575536	rs35963994	chr7	105922973	105922974	rs57265962	chr11	118111885	118111886	rs541024392					chr12	51709416	51709417	rs543688739
chr7	98993111	98993112	rs10277362	chr3	123061828	123061829	rs79062094	chr6	31619002	31619003	rs1321823	chr2	27304214	27304215	rs559261367					chr5	169711117	169711118	rs188790605
chr5	131833281	131833282	rs563472470	chr8	105601191	105601192	rs186583369	chr10	5009151	5009152	rs143132605	chr18	268169	268170	rs140829524					chr2	163175671	163175672	rs534486158
chr8	126935444	126935445	rs543531321	chr7	1570154	1570155	rs576951682	chr9	107674900	107674901	rs544500157	chr19	49382035	49382036	rs148862782					chr17	62407456	62407457	rs11657752
chr22	40298713	40298714	rs144894043	chr13	30012480	30012481	rs538516464	chr12	53346403	53346404	rs563410109	chr7	5568575	5568576	rs539655447					chr19	6800724	6800725	rs138077480
chr3	183255553	183255554	rs562844177	chr14	34529442	34529443	rs554974911	chr14	100795076	100795077	rs377238447	chr6	136931767	136931768	rs534189545					chr15	65151281	65151282	rs180865798
chr12	32125534	32125535	rs557796372	chr20	55971807	55971808	rs576845480	chr5	173193774	173193775	rs546077104	chr22	20911672	20911673	rs114277000					chr11	1911761	1911762	rs546353056
chr10	26727635	26727636	rs4749125	chr2	159900774	159900775	rs149436209	chr14	23445535	23445536	rs10134257	chr2	10510054	10510055	rs540022541					chr16	88752202	88752203	rs527701512
chr3	107853760	107853761	rs577429632	chr15	92435813	92435814	rs183327155	chr1	220960097	220960098	rs72470570	chr5	145826665	145826666	rs573528292					chr12	109011830	109011831	rs530799472
chr7	45017547	45017548	rs536410042	chr1	78513623	78513624	rs12140633	chr1	12669902	12669903	rs112732351	chr11	18548539	18548540	rs551301593					chr19	54876566	54876567	rs376140907
chr10	70825867	70825868	rs2394528	chr22	35990594	35990595	rs79120341	chr4	39529145	39529146	rs12642711	chr1	9778191	9778192	rs557658327					chr6	29692059	29692060	rs531876629
chr8	23312715	23312716	rs538958984	chr14	73269059	73269060	rs577535163	chr7	134848940	134848941	rs556967795	chr20	32673568	32673569	rs540398574					chr12	62608525	62608526	rs79362509
chr9	117657531	117657532	rs576145770	chr10	33616094	33616095	rs562443559	chr4	166255955	166255956	rs373561369	chr14	50583235	50583236	rs149656377					chr15	77288031	77288032	rs552848520
chr5	131814582	131814583	rs114979630	chr10	93387071	93387072	rs189130297	chr12	110013901	110013902	rs202167435	chr9	123529033	123529034	rs530314325					chr11	67770024	67770025	rs57333975
chr16	3116703	3116704	rs538675342	chr19	37743253	37743254	rs551935481	chr22	29192832	29192833	rs150636736	chr10	18940584	18940585	rs188719691					chr12	104915986	104915987	rs150473841
chr16	3121137	3121138	rs114917683	chr6	13328737	13328738	rs6929987	chr6	53224494	53224495	rs562436220	chr10	72502472	72502473	rs547851703					chr21	34616269	34616270	rs564318655
chr11	117859755	117859756	rs538788704	chr13	20736233	20736234	rs548893864	chr9	19116153	19116154	rs189359818	chr3	14452418	14452419	rs551345486					chr1	12245280	12245281	rs542564016
chr22	37683709	37683710	rs556154180	chr10	18433166	18433167	rs556704235	chr8	134495619	134495620	rs559099514	chr19	2783359	2783360	rs544190793					chr5	39181374	39181375	rs116228835
chr5	100226429	100226430	rs543989646	chr6	46397169	46397170	rs190219633	chr6	28888655	28888656	rs9461486	chr11	68671288	68671289	rs575498452					chr20	43608119	43608120	rs530365862
chr21	43833439	43833440	rs544173228	chr9	134143816	134143817	rs550874809	chr11	68036877	68036878	rs137916903	chr6	42714006	42714007	rs551518277					chr4	154391009	154391010	rs112648281
chr6	29917504	29917505	rs56232426	chr10	115417792	115417793	rs10885489	chr3	186693826	186693827	rs565795491	chr8	134552687	134552688	rs140173510					chr14	91817772	91817773	rs569053986
chr1	200844724	200844725	rs532104173	chr10	116474744	116474745	rs541854596	chr19	4717784	4717785	rs551964312	chr10	11220612	11220613	rs537044322					chr5	140013306	140013307	rs5744455
chr7	138727070	138727071	rs187630043	chr9	38067021	38067022	rs555976878	chr3	49394635	49394636	rs1050614	chr9	116038061	116038062	rs540353045					chr1	167569988	167569989	rs535472656
chr5	140044479	140044480	rs73791743	chr3	25555846	25555847	rs559189037	chr20	3026518	3026519	rs529081734	chr7	135624132	135624133	rs577680648					chr11	73684200	73684201	rs186192713
chr16	3113435	3113436	rs141054828	chr18	25691761	25691762	rs17446616	chr15	80455049	80455050	rs541811531	chr16	75681471	75681472	rs200858860					chr19	909413	909414	rs531077708
chr4	100772602	100772603	rs4699767	chr2	27295083	27295084	rs145912844	chr19	50430583	50430584	rs149153176	chr6	2858403	2858404	rs561443758					chr20	1448699	1448700	rs527514841
chr14	23299011	23299012	rs538524559	chr5	175025059	175025060	rs556153189	chr5	172263570	172263571	rs185556286	chr18	9825664	9825665	rs530296898					chr19	14497051	14497052	rs62122580
chr1	198630020	198630021	rs183889690	chr11	65770674	65770675	rs115390918	chr14	103802526	103802527	rs144080819	chr12	116997372	116997373	rs560889551					chr6	159515446	159515447	rs115352647
chr17	76110686	76110687	rs529708205	chr5	194788	194789	rs569566990	chr11	77781124	77781125	rs533519109	chr12	109531435	109531436	rs571607908					chr4	154390927	154390928	rs187444024
chr20	43649701	43649702	rs140866321	chr9	14313457	14313458	rs371460188	chr11	75479836	75479837	rs544401362	chr15	70740329	70740330	rs577081446					chr1	15745673	15745674	rs574537392
chr3	122398477	122398478	rs1512048	chr4	186548829	186548830	rs537751888	chr8	74205493	74205494	rs115373929	chr19	1853625	1853626	rs558017342					chr6	31236200	31236201	rs12207404
chr5	100115950	100115951	rs542265062	chr3	122102776	122102777	rs548299000	chr2	220115691	220115692	rs190009503	chr12	49658832	49658833	rs540868912					chr2	69008460	69008461	rs550565920
chr16	57049929	57049930	rs549335047	chr15	40336463	40336464	rs79902762	chr19	41261809	41261810	rs543547798	chr1	41157641	41157642	rs539751417					chr19	48758691	48758692	rs189053174
chr17	76768295	76768296	rs563243318	chr5	41453974	41453975	rs553731848	chr1	24125601	24125602	rs193014784	chr2	32265089	32265090	rs546015939					chr9	93589402	93589403	rs191536392
chr11	118213527	118213528	rs114445484	chr17	55191595	55191596	rs562677650	chr12	53576642	53576643	rs377526712	chr20	45960331	45960332	rs535511603					chr19	48749651	48749652	rs180749051
chr6	106547631	106547632	rs571558214	chr17	16440278	16440279	rs187176144	chr22	24239894	24239895	rs17004044	chr11	63975044	63975045	rs543307968					chr7	138786842	138786843	rs540037705
chr21	34610777	34610778	rs561205761	chr9	140447239	140447240	rs182672716	chr3	172312446	172312447	rs234048	chr2	29093325	29093326	rs558908932					chr21	46898596	46898597	rs180970818
chr5	169721621	169721622	rs141262026	chr12	19283463	19283464	rs368824231	chr17	27072302	27072303	rs141742125	chr19	9879375	9879376	rs185434007					chr7	44085079	44085080	rs375174984
chr17	73839630	73839631	rs200132817	chr6	141485710	141485711	rs541918422	chr11	57192887	57192888	rs189386774	chr17	76588683	76588684	rs9899295					chr5	131820004	131820005	rs193125478
chr15	89180326	89180327	rs78991116	chr8	28489045	28489046	rs544658891	chr3	172312633	172312634	rs234046	chr17	25901110	25901111	rs193110688					chr21	46956248	46956249	rs531088880
chr11	48131340	48131341	rs541256702	chr4	186610727	186610728	rs117377871	chr3	172312613	172312614	rs234047	chr5	110427885	110427886	rs539684779					chr21	15902506	15902507	rs375152209
chr20	57695335	57695336	rs558558411	chr8	134521716	134521717	rs572900957	chr6	31918467	31918468	rs45484591	chr7	106506001	106506002	rs530899460					chr17	73390977	73390978	rs146161218
chr14	102198595	102198596	rs3825559	chr10	102822708	102822709	rs200907211	chr17	73969719	73969720	rs574370650	chr2	171943660	171943661	rs186702643					chr2	219093162	219093163	rs571339683
chr14	70092212	70092213	rs535000801	chr4	6785566	6785567	rs577264445	chr6	7239574	7239575	rs562972125	chr6	41703495	41703496	rs188759965					chr1	160545348	160545349	rs144340090
chr1	31223333	31223334	rs553345015	chr14	33075595	33075596	rs562551142	chr5	32170637	32170638	rs549372832	chr6	134274350	134274351	rs569927829					chr20	43607470	43607471	rs561497061
chr2	68974725	68974726	rs529734550	chr4	169422567	169422568	rs528644178	chr16	8953560	8953561	rs75436356	chr7	100743436	100743437	rs545908145					chr15	65162250	65162251	rs138364698
chr11	67769884	67769885	rs568620034	chr9	738179	738180	rs571711771	chr4	986605	986606	rs556816786	chr3	58291977	58291978	rs192956283					chr6	27107641	27107642	rs573582919
chr2	233948229	233948230	rs541384165	chr2	128413547	128413548	rs561617421	chr17	7487198	7487199	rs555710402	chr4	87857396	87857397	rs76375223					chr11	67046394	67046395	rs547861124
chr11	60879082	60879083	rs575310620	chr14	55096396	55096397	rs1951952	chr10	5007493	5007494	rs567634702	chr7	150019913	150019914	rs149614249					chr1	25255981	25255982	rs75012901
chr2	152144290	152144291	rs531618745	chr5	126308281	126308282	rs534776404	chr6	43734841	43734842	rs376644908	chr2	122292249	122292250	rs533422367					chr2	175459020	175459021	rs1430181
chr1	202129837	202129838	rs76660901	chr6	36816542	36816543	rs139303924	chr20	48806005	48806006	rs529035955	chr3	156893723	156893724	rs535914096					chr9	100881739	100881740	rs16912804
chr11	60861942	60861943	rs527279394	chr12	117505639	117505640	rs542184680	chr14	51410405	51410406	rs140847330	chr17	73841459	73841460	rs116858367					chr1	45196792	45196793	rs192101981
chr12	105081851	105081852	rs79059217	chr7	101593758	101593759	rs372381064	chr19	11353439	11353440	rs561355594	chr6	111195870	111195871	rs541484044					chr14	91843702	91843703	rs563249736
chr20	57758427	57758428	rs147552516	chr7	136575001	136575002	rs547314148	chr7	134849457	134849458	rs143180494	chr4	77069518	77069519	rs544221881					chr5	176328202	176328203	rs75104802
chr17	16323307	16323308	rs530642258	chr7	150665552	150665553	rs13221397	chr20	56135823	56135824	rs539448422	chr12	31902464	31902465	rs574877374					chr10	26726005	26726006	rs573633173
chr20	57736159	57736160	rs148440078	chr18	19773341	19773342	rs79121287	chr6	43774941	43774942	rs943073	chr1	1510366	1510367	rs552941588					chr16	30485769	30485770	rs575051896
chr14	91778797	91778798	rs376278558	chr12	587035	587036	rs530241399	chr5	132203556	132203557	rs541786502	chr19	47287963	47287964	rs76693964					chr17	80417019	80417020	rs568657358
chr1	161037573	161037574	rs557588235	chr2	179658280	179658281	rs377240802	chr7	134850015	134850016	rs529622083	chr19	45004730	45004731	rs574211422					chr19	42718853	42718854	rs541654723
chr19	4831712	4831713	rs569635025	chr2	238797879	238797880	rs192515554	chr9	33165967	33165968	rs560075551	chr1	45196653	45196654	rs3008976					chr6	29912456	29912457	rs9260194
chr1	160548296	160548297	rs149647441	chr4	84377337	84377338	rs193217094	chr11	118964387	118964388	rs558723550	chr1	200638714	200638715	rs543783413					chr1	40562955	40562956	rs551517948
chr1	160541240	160541241	rs574917956	chr14	55066654	55066655	rs186694071	chr16	2204083	2204084	rs115022040	chr6	44193642	44193643	rs80229094					chr4	39032532	39032533	rs189469573
chr17	74249781	74249782	rs145333175	chr6	150499624	150499625	rs183602530	chr22	29194410	29194411	rs538194077	chr7	154997304	154997305	rs150500968					chr12	47608822	47608823	rs553995262
chr5	156639427	156639428	rs187842909	chr6	118876478	118876479	rs571887378	chr7	73029442	73029443	rs538761936	chr17	79779764	79779765	rs142965931					chr15	65143881	65143882	rs72733242
chr17	76125468	76125469	rs561966328	chr12	2493898	2493899	rs532938464	chr9	130865172	130865173	rs190917878	chr3	13041052	13041053	rs60092019					chr14	75988816	75988817	rs530576652
chr2	204864199	204864200	rs531114306	chr5	78988595	78988596	rs546263566	chr3	50395130	50395131	rs587732339	chr3	185647806	185647807	rs551412986					chr14	52781935	52781936	rs201355660
chr2	192555765	192555766	rs149902536	chr4	169435785	169435786	rs143091540	chr8	144620887	144620888	rs560861663	chr22	20861720	20861721	rs112589252					chr17	76136045	76136046	rs145890334
chr17	76114033	76114034	rs200067690	chr8	19539726	19539727	rs185063167	chr17	40714012	40714013	rs563192501	chr8	37724843	37724844	rs79126619					chr16	3124964	3124965	rs117774173
chr22	40295800	40295801	rs546745188	chr11	47547277	47547278	rs191363513	chr11	77780997	77780998	rs368863957	chr17	66016093	66016094	rs543418534					chr1	198603531	198603532	rs192973389
chr1	40849379	40849380	rs575992810	chr8	134545042	134545043	rs567321491	chr9	107674980	107674981	rs528175547	chr1	51701845	51701846	rs143849926					chr2	202050625	202050626	rs146684884
chr7	50322851	50322852	rs539939715	chr3	53916624	53916625	rs559746610	chr20	48811200	48811201	rs183036834	chr17	62493502	62493503	rs11870905					chr8	27182894	27182895	rs530740619
chr20	57734735	57734736	rs150834847	chr2	197456885	197456886	rs116588606	chr8	74206803	74206804	rs189348827	chr1	28052243	28052244	rs189388321					chr12	104859884	104859885	rs533740017
chr11	118215586	118215587	rs560550773	chr14	104286058	104286059	rs527362238	chr2	20415178	20415179	rs573173472	chr18	11850150	11850151	rs569127913					chr8	145065809	145065810	rs534546266
chr11	48019922	48019923	rs187198760	chr2	179728167	179728168	rs546842864	chr20	35236489	35236490	rs182007884	chr1	26452970	26452971	rs569378114					chr11	128583316	128583317	rs528909149
chr16	57027753	57027754	rs572003930	chr3	66463436	66463437	rs139645435	chr22	24239950	24239951	rs551453994	chr5	110427945	110427946	rs369371048					chr19	1168746	1168747	rs147615828
chr5	131747805	131747806	rs182766240	chr15	85957466	85957467	rs182954761	chr14	50088339	50088340	rs201805816	chr16	1832702	1832703	rs567966161					chr3	53196827	53196828	rs6804551
chr21	43842863	43842864	rs34122383	chr9	112843020	112843021	rs191376705	chr6	28888174	28888175	rs12523726	chr14	55240222	55240223	rs536003702					chr12	53601502	53601503	rs141520123
chr14	93119912	93119913	rs532668402	chr22	43114922	43114923	rs568412852	chr1	226039161	226039162	rs560626144	chr18	33552531	33552532	rs527946384					chr9	130540941	130540942	rs201525406
chr6	108063157	108063158	rs563383461	chr2	201922802	201922803	rs141389372	chr14	65407390	65407391	rs545372821	chr21	44299535	44299536	rs150449975					chr10	45871863	45871864	rs559976778
chr1	160521763	160521764	rs185128904	chr1	184941035	184941036	rs191294607	chr6	26027028	26027029	rs573923969	chr1	93544680	93544681	rs568845913					chr19	54872598	54872599	rs75753441
chr8	130899366	130899367	rs570263606	chr17	36887723	36887724	rs183023647	chr16	88718506	88718507	rs533095948	chr4	1037649	1037650	rs371540877					chr8	27228075	27228076	rs17057055
chr16	57069260	57069261	rs74873810	chr4	159747392	159747393	rs557391085	chr21	40196315	40196316	rs185638636	chr12	109022470	109022471	rs8179128					chr9	77757658	77757659	rs147780585
chr14	91827517	91827518	rs142174681	chr3	167742548	167742549	rs188131718	chr2	208630476	208630477	rs137896933	chr12	109022190	109022191	rs8179129					chr14	91883618	91883619	rs138142901
chr5	150465135	150465136	rs74873816	chr15	43623486	43623487	rs578195880	chr15	89680130	89680131	rs536881423	chr3	49066911	49066912	rs577878287					chr1	26640393	26640394	rs139292007
chr2	69054507	69054508	rs115437090	chr20	42778003	42778004	rs151138295	chr4	8204215	8204216	rs114230724	chr19	1253285	1253286	rs555684447					chr22	50632819	50632820	rs201454386
chr4	40230061	40230062	rs138801325	chr13	30013029	30013030	rs560933653	chr15	90355552	90355553	rs573932348	chr6	74230715	74230716	rs376904638					chr8	56887758	56887759	rs532379871
chr2	68967261	68967262	rs183068610	chr10	18550638	18550639	rs146567818	chr4	77229802	77229803	rs552707620	chr11	18548525	18548526	rs532977274					chr2	68954384	68954385	rs11904791
chr19	6483180	6483181	rs184526104	chr1	236861920	236861921	rs6656267	chr14	103802980	103802981	rs373277075	chr1	235012296	235012297	rs115914639					chr20	47354713	47354714	rs565017172
chr7	99099093	99099094	rs147034328	chr3	42121091	42121092	rs531970908	chr10	102116121	102116122	rs560191304	chr17	40925515	40925516	rs141909224					chr19	35506412	35506413	rs34563446
chr2	175462540	175462541	rs535703817	chr4	186601667	186601668	rs76044060	chr20	61588143	61588144	rs559986873	chr4	140586984	140586985	rs539404240					chr22	37699012	37699013	rs180984598
chr2	198081829	198081830	rs1590061	chr12	120729534	120729535	rs530538691	chr5	138630124	138630125	rs548933175	chr22	30195394	30195395	rs557938528					chr6	25004723	25004724	rs560807803
chr7	138797753	138797754	rs142045117	chr4	95445982	95445983	rs549071567	chr16	8952499	8952500	rs186967001	chr8	11720056	11720057	rs553386039					chr11	65408328	65408329	rs556138902
chr16	57029132	57029133	rs76631084	chr10	112474771	112474772	rs541854582	chr6	151763326	151763327	rs567356791	chr6	3027014	3027015	rs2326109					chr17	73382504	73382505	rs116119604
chr21	15896010	15896011	rs531267028	chr18	25745078	25745079	rs186299497	chr4	8202870	8202871	rs117225837	chr19	49467061	49467062	rs560321031					chr1	28200033	28200034	rs550528354
chr6	26401752	26401753	rs142513624	chr2	26466914	26466915	rs553610195	chr1	2325547	2325548	rs72642184	chr3	52728726	52728727	rs529021828					chr3	52252770	52252771	rs146641134
chr7	50368269	50368270	rs542938840	chr17	3572149	3572150	rs557538921	chr8	144620616	144620617	rs369147957	chr8	29107688	29107689	rs528117561					chr19	48755105	48755106	rs16981877
chr19	6789903	6789904	rs7246124	chr12	112384418	112384419	rs550023100	chr16	2088982	2088983	rs561936934	chr3	138594854	138594855	rs1400267					chr11	72424440	72424441	rs184330450
chr2	69012981	69012982	rs141415837	chr13	30001159	30001160	rs140588107	chr10	4990173	4990174	rs574375056	chr7	135335670	135335671	rs553428598					chr17	76377335	76377336	rs142692772
chr17	29139512	29139513	rs546808269	chr1	237271061	237271062	rs375351094	chr5	130498532	130498533	rs572187491	chr11	208608	208609	rs146415288					chr1	12253639	12253640	rs149373764
chr20	56205498	56205499	rs6128106	chr3	187668972	187668973	rs561327018	chr1	1689315	1689316	rs540607157	chr1	1407169	1407170	rs576301585					chr1	161034115	161034116	rs562583514
chr2	190647332	190647333	rs188877615	chr12	20532865	20532866	rs192888164	chr22	37958723	37958724	rs543700140	chr12	58230785	58230786	rs541218950					chr3	101656346	101656347	rs77793779
chr5	142388812	142388813	rs547065191	chr10	78386291	78386292	rs181508503	chr3	126191394	126191395	rs111458538	chr17	54987617	54987618	rs575730422					chr8	131004204	131004205	rs576238882
chr2	234088867	234088868	rs565585273	chr2	169543396	169543397	rs192946857	chr11	34484254	34484255	rs532787577	chr19	29704051	29704052	rs567116789					chr7	98971172	98971173	rs566009843
chr4	8204141	8204142	rs566458211	chr9	34990924	34990925	rs549110562	chr17	80053079	80053080	rs12450902	chr12	56121869	56121870	rs570282276					chr5	171543468	171543469	rs559337695
chr8	130898618	130898619	rs529392713	chr20	36784685	36784686	rs6023533	chr2	85769147	85769148	rs557509120	chr6	157936160	157936161	rs564976212					chr9	95728076	95728077	rs149025857
chr2	98330693	98330694	rs530100486	chr4	114588226	114588227	rs151329853	chr6	31918177	31918178	rs535479107	chr20	32673678	32673679	rs111554919					chr7	150267187	150267188	rs182704653
chr2	233948816	233948817	rs6731994	chr2	169401489	169401490	rs576690194	chr9	136242246	136242247	rs587760629	chr6	45345371	45345372	rs571228165					chr5	156997716	156997717	rs535031662
chr6	14661537	14661538	rs761833	chr4	84458000	84458001	rs55833887	chr9	19115975	19115976	rs62563648	chr17	74264485	74264486	rs532207591					chr5	169715958	169715959	rs147092039
chr3	113947030	113947031	rs566551024	chr3	69938562	69938563	rs559071567	chr2	64068791	64068792	rs535507469	chr5	96268790	96268791	rs538810932					chr3	39188841	39188842	rs114476095
chr1	89722861	89722862	rs376756027	chr6	45910218	45910219	rs79842817	chr16	72051219	72051220	rs566528480	chr15	75336223	75336224	rs564703136					chr21	42740208	42740209	rs182310815
chr6	108035781	108035782	rs186142345	chr2	40503277	40503278	rs72939225	chr8	144618004	144618005	rs532626525	chr19	51308037	51308038	rs188112230					chr11	128568524	128568525	rs550004976
chr1	160551494	160551495	rs190622197	chr4	95390369	95390370	rs114455563	chr16	450361	450362	rs113276552	chr5	171570045	171570046	rs76244025					chr5	131833050	131833051	rs115646875
chr2	231083520	231083521	rs572783175	chr3	98475626	98475627	rs566379678	chr16	11351570	11351571	rs535165175	chr1	154130410	154130411	rs188786936					chr6	27863238	27863239	rs559013303
chr6	31322688	31322689	rs41541514	chr6	17283312	17283313	rs529717246	chr11	45826687	45826688	rs530622849	chr11	65683196	65683197	rs540383314					chr2	158294017	158294018	rs113704612
chr15	77290093	77290094	rs184052999	chr5	66300805	66300806	rs535513823	chr4	7067098	7067099	rs573759505	chr6	158980996	158980997	rs1561679					chr6	41902270	41902271	rs547411692
chr8	130901475	130901476	rs149571016	chr9	100281059	100281060	rs553752448	chr8	144645773	144645774	rs562095508	chr15	63796883	63796884	rs570123977					chr15	45012396	45012397	rs558428927
chr21	43829374	43829375	rs2277803	chr3	187895865	187895866	rs80290039	chr1	161197788	161197789	rs200764243	chr2	122288599	122288600	rs561287137					chr10	73504424	73504425	rs548390629
chr3	114018723	114018724	rs193064527	chr7	100888556	100888557	rs73713816	chr19	4717844	4717845	rs553378296	chr17	73772806	73772807	rs575304869					chr9	92060312	92060313	rs530594461
chr2	231447809	231447810	rs141609356	chr2	40685892	40685893	rs553510524	chr8	144104113	144104114	rs369520123	chr19	53439825	53439826	rs183891948					chr14	91839916	91839917	rs550785023
chr16	10965216	10965217	rs529394713	chr4	95387423	95387424	rs549192292	chr21	46949474	46949475	rs538199432	chr7	35731672	35731673	rs140358047					chr6	167372763	167372764	rs2149090
chr14	88480392	88480393	rs188496354	chr12	60014891	60014892	rs182370662	chr11	76499787	76499788	rs146047961	chr20	31169233	31169234	rs375002475					chr14	52785123	52785124	rs45556633
chr14	50531686	50531687	rs188912203	chr5	16461506	16461507	rs560509539	chr20	61438977	61438978	rs548484070	chr3	39447917	39447918	rs569714524					chr19	6803675	6803676	rs376113190
chr6	106531273	106531274	rs549971544	chr5	41453469	41453470	rs375088704	chr4	8240175	8240176	rs73079783	chr1	173837036	173837037	rs143149970					chr19	19562206	19562207	rs16996102
chr1	114415491	114415492	rs541732875	chr4	114509216	114509217	rs11931517	chr6	3139458	3139459	rs140723982	chr9	127703346	127703347	rs564334810					chr2	233931393	233931394	rs549457017
chr16	27385609	27385610	rs187206205	chr13	23863445	23863446	rs114058134	chr19	11203565	11203566	rs540340269	chr1	179846783	179846784	rs187245956					chr3	38182069	38182070	rs183825810
chr15	70315908	70315909	rs74676429	chr12	3359785	3359786	rs75303070	chr10	64892859	64892860	rs116363795	chr1	201139771	201139772	rs571837160					chr15	65139799	65139800	rs571420336
chr6	31320929	31320930	rs77616974	chr6	30706713	30706714	rs192005317	chr10	5007357	5007358	rs544482678	chr16	30961681	30961682	rs550498852					chr3	183268938	183268939	rs56061488
chr14	91785313	91785314	rs541229311	chr3	192327475	192327476	rs528243200	chr12	51327582	51327583	rs77360222	chr8	22462104	22462105	rs537859943					chr1	161035180	161035181	rs560749944
chr7	150318404	150318405	rs577039732	chr3	192127851	192127852	rs576492867	chr9	136242956	136242957	rs587608618	chr19	41328972	41328973	rs565837905					chr4	185390079	185390080	rs549130786
chr7	104624369	104624370	rs375827287	chr9	95958777	95958778	rs181825816	chr4	140587147	140587148	rs551731866	chr1	8940194	8940195	rs188079360					chr12	54896394	54896395	rs562328486
chr17	76113941	76113942	rs140188188	chr8	22225692	22225693	rs181286443	chr11	66725639	66725640	rs143006278	chr11	43715589	43715590	rs566926564					chr6	31459635	31459636	rs2516417
chr10	45917116	45917117	rs7080713	chr20	42803775	42803776	rs6130556	chr2	208631097	208631098	rs78533900	chr12	122087910	122087911	rs182739440					chr17	73335247	73335248	rs553938978
chr16	57068328	57068329	rs112644054	chr2	88367701	88367702	rs561644196	chr16	11031403	11031404	rs143270972	chr12	106752252	106752253	rs184224302					chr3	50290829	50290830	rs12485390
chr20	56197348	56197349	rs140359141	chr4	174454713	174454714	rs555342484	chr3	186757682	186757683	rs557470429	chr1	147806778	147806779	rs115529186					chr7	73637473	73637474	rs117343774
chr15	89183754	89183755	rs568521154	chr2	40423659	40423660	rs552071058	chr6	26027010	26027011	rs115561317	chr6	30029085	30029086	rs374196001					chr4	84034175	84034176	rs192995953
chr11	118972908	118972909	rs150086804	chr17	17791682	17791683	rs370606144	chr14	76117255	76117256	rs181835877	chr11	5617986	5617987	rs12272467					chr2	175443894	175443895	rs188994267
chr16	50301081	50301082	rs563922392	chr10	71099436	71099437	rs568738579	chr8	145065463	145065464	rs560551768	chr1	167597167	167597168	rs562317531					chr20	43667969	43667970	rs551130969
chr3	150921079	150921080	rs547354857	chr10	116411331	116411332	rs560336797	chr4	77227886	77227887	rs528342808	chr20	30795776	30795777	rs573002705					chr1	159888968	159888969	rs545595951
chr3	113937328	113937329	rs182151236	chr5	14863928	14863929	rs552188871	chr9	139689036	139689037	rs545097090	chr5	172216354	172216355	rs17715219					chr8	27245255	27245256	rs59989792
chr2	198010450	198010451	rs188180604	chr18	32621188	32621189	rs560791516	chr20	45318154	45318155	rs533969629	chr8	27219860	27219861	rs183589449					chr2	113940628	113940629	rs145372882
chr6	42895585	42895586	rs563262515	chr15	77800849	77800850	rs542421875	chr19	11254398	11254399	rs550943356	chr12	109248429	109248430	rs76266704					chr17	29142888	29142889	rs561815794
chr20	47439586	47439587	rs528669276	chr10	21161215	21161216	rs188707337	chr12	110024385	110024386	rs570542354	chr7	150484891	150484892	rs545277166					chr16	50716191	50716192	rs143043799
chr8	18067606	18067607	rs183827522	chr11	111894992	111894993	rs142369260	chr19	11200281	11200282	rs147509697	chr1	204370248	204370249	rs547035311					chr5	150439345	150439346	rs554188585
chr11	117861367	117861368	rs538598757	chr6	43747702	43747703	rs561315310	chr17	40717383	40717384	rs548997873	chr1	47184931	47184932	rs532251482					chr3	32439180	32439181	rs144482622
chr6	106554549	106554550	rs117456337	chr2	229184003	229184004	rs577747000	chr10	102133539	102133540	rs147024147	chr12	46824406	46824407	rs546068183					chr21	15915263	15915264	rs537347017
chr2	231281084	231281085	rs375951803	chr10	18631390	18631391	rs142262603	chr5	177658775	177658776	rs548693382	chr8	30013811	30013812	rs533355540					chr8	27223821	27223822	rs147745281
chr6	29913587	29913588	rs573809399	chr4	95456283	95456284	rs536409762	chr8	134502417	134502418	rs79898210	chr17	76744809	76744810	rs181674900					chr11	128587294	128587295	rs530075453
chr1	161032377	161032378	rs12078155	chr2	3524577	3524578	rs560545784	chr14	23444113	23444114	rs544864542	chr8	20058523	20058524	rs569685036					chr11	67808429	67808430	rs79086102
chr7	50347537	50347538	rs186618709	chr10	77160105	77160106	rs142571704	chr8	22923582	22923583	rs567248419	chr11	12222909	12222910	rs577378606					chr3	183264339	183264340	rs577102150
chr9	117146188	117146189	rs117594147	chr10	112459491	112459492	rs547263436	chr22	45072849	45072850	rs190019534	chr10	76970269	76970270	rs541449227					chr2	202076872	202076873	rs530927807
chr6	108143368	108143369	rs574614358	chr3	25633415	25633416	rs141647707	chr12	89746042	89746043	rs574573165	chr12	49524192	49524193	rs115596288					chr1	198613954	198613955	rs1326269
chr12	104872192	104872193	rs116086016	chr17	15190589	15190590	rs552104050	chr17	73760341	73760342	rs573650222	chr1	11902353	11902354	rs186440307					chr6	109771561	109771562	rs528182540
chr9	352657	352658	rs10814088	chr3	128014047	128014048	rs543158513	chr4	166255756	166255757	rs536308759	chr11	33342571	33342572	rs561066826					chr11	4415469	4415470	rs558134395
chr1	117295101	117295102	rs142620211	chr4	3467281	3467282	rs566925886	chr16	695943	695944	rs181248099	chr22	19842637	19842638	rs139950431					chr14	50510857	50510858	rs188975815
chr11	117850094	117850095	rs574453227	chr18	34011371	34011372	rs558992372	chr3	171973674	171973675	rs535643155	chr21	38743235	38743236	rs541811999					chr7	50349067	50349068	rs530292782
chr19	15562590	15562591	rs116794604	chr7	90253739	90253740	rs182625410	chr5	10748339	10748340	rs201996478	chr16	16082364	16082365	rs573517363					chr2	231082249	231082250	rs184285823
chr1	25250736	25250737	rs540421103	chr14	33046207	33046208	rs185944841	chr16	88718085	88718086	rs564458480	chr6	7202675	7202676	rs539771978					chr20	43610419	43610420	rs199894163
chr7	50441899	50441900	rs573703255	chr15	64270709	64270710	rs535664218	chr18	71918932	71918933	rs564813286	chr3	167441789	167441790	rs555562139					chr21	34676678	34676679	rs574078214
chr8	130902804	130902805	rs368018389	chr15	44163645	44163646	rs552650779	chr19	2476857	2476858	rs187488334	chr19	47289930	47289931	rs73940770					chr1	167599607	167599608	rs78295578
chr5	169704700	169704701	rs148746704	chr4	65213986	65213987	rs546671267	chr20	61583928	61583929	rs573444587	chr19	42388547	42388548	rs555585297					chr1	9715824	9715825	rs546058791
chr17	76133930	76133931	rs563623563	chr3	16812761	16812762	rs11917182	chr6	26027378	26027379	rs200226920	chr20	30795576	30795577	rs186783028					chr9	91994032	91994033	rs143581008
chr11	60751804	60751805	rs142901095	chr9	116341988	116341989	rs532160400	chr22	37964856	37964857	rs184400751	chr22	42078410	42078411	rs199796398					chr5	57786416	57786417	rs531480239
chr11	117884692	117884693	rs111323426	chr12	3210100	3210101	rs534006751	chr16	11348210	11348211	rs33932899	chr4	87882885	87882886	rs534126544					chr21	46303320	46303321	rs557403323
chr2	233956430	233956431	rs545140430	chr9	134154767	134154768	rs114351902	chr3	182817233	182817234	rs533855514	chr17	8023597	8023598	rs561634545					chr16	27328924	27328925	rs76320907
chr20	49163539	49163540	rs533599990	chr5	155754766	155754767	rs551936446	chr21	46830557	46830558	rs567694195	chr6	53213734	53213735	rs528911712					chr5	1513439	1513440	rs186203057
chr16	3116430	3116431	rs74005582	chr12	588491	588492	rs192746550	chr1	44011218	44011219	rs530602079	chr9	101011389	101011390	rs547482957					chr9	92003003	92003004	rs551316727
chr16	3116917	3116918	rs74005583	chr16	66967768	66967769	rs569350086	chr11	62343385	62343386	rs566117891	chr7	66767698	66767699	rs557872433					chr20	47432936	47432937	rs114311478
chr16	30499191	30499192	rs143148536	chr10	33630847	33630848	rs10827239	chr9	19127409	19127410	rs543251646	chr16	19535239	19535240	rs112636189					chr3	128838695	128838696	rs567873548
chr20	56882093	56882094	rs548419222	chr17	46127382	46127383	rs75167129	chr20	57570657	57570658	rs200993587	chr15	34517247	34517248	rs565789188					chr19	17957539	17957540	rs551340565
chr21	46349347	46349348	rs562606322	chr11	73588279	73588280	rs545954519	chr20	57571333	57571334	rs541490839	chr17	78865917	78865918	rs560809670					chr8	21765500	21765501	rs555498252
chr1	159046451	159046452	rs561350672	chr12	33042318	33042319	rs565913430	chr6	24667407	24667408	rs547930220	chr16	30503445	30503446	rs564417091					chr2	202049129	202049130	rs566952717
chr2	202060512	202060513	rs188421807	chr10	73934642	73934643	rs140457007	chr1	55328150	55328151	rs79460737	chr20	44420602	44420603	rs74766806					chr6	32937226	32937227	rs544666768
chr3	113949893	113949894	rs570496199	chr2	187456118	187456119	rs531485477	chr11	77783618	77783619	rs145500490	chr1	150551255	150551256	rs2737821					chr19	8638826	8638827	rs62119437
chr3	53201384	53201385	rs554789017	chr3	98468961	98468962	rs565212249	chr20	56138746	56138747	rs201186470	chr22	47158492	47158493	rs536271690					chr2	69034326	69034327	rs547443420
chr6	24936962	24936963	rs180830117	chr9	532761	532762	rs9407297	chr2	208631703	208631704	rs13429572	chr18	19180669	19180670	rs45445802					chr1	161509872	161509873	rs527919155
chr3	111043878	111043879	rs577584331	chr8	124660526	124660527	rs571655176	chr3	186758697	186758698	rs533016342	chr19	54692200	54692201	rs146127535					chr4	154394450	154394451	rs183278083
chr20	56202090	56202091	rs567629504	chr4	186672619	186672620	rs572478883	chr19	41261414	41261415	rs540958765	chr5	90610235	90610236	rs116161964					chr15	75503552	75503553	rs532909206
chr17	43302971	43302972	rs542228975	chr5	193252	193253	rs577708569	chr10	135185034	135185035	rs567908224	chr2	68384786	68384787	rs371282250					chr1	26873193	26873194	rs549852645
chr17	8865086	8865087	rs556705125	chr7	123302515	123302516	rs374014905	chr14	50089908	50089909	rs548966102	chr6	13678644	13678645	rs532588405					chr11	65418028	65418029	rs201888144
chr5	156982354	156982355	rs556504244	chr15	92346962	92346963	rs533725679	chr15	80179412	80179413	rs566790753	chr3	13526860	13526861	rs536490250					chr4	84033038	84033039	rs143132711
chr1	25288659	25288660	rs185796635	chr5	175115995	175115996	rs17065318	chr20	43970181	43970182	rs558509399	chr12	6277314	6277315	rs189357046					chr19	940723	940724	rs112558625
chr4	122120587	122120588	rs144378465	chr2	175352452	175352453	rs146315911	chr14	23443936	23443937	rs535973946	chr9	33446956	33446957	rs575960132					chr14	93116928	93116929	rs368285563
chr9	117154149	117154150	rs531614384	chr13	32858696	32858697	rs528201385	chr5	177634115	177634116	rs150988960	chr10	79803549	79803550	rs560339441					chr19	16260710	16260711	rs562589186
chr7	138760094	138760095	rs544335802	chr3	42077272	42077273	rs79413181	chr3	186766026	186766027	rs148539356	chr9	34666093	34666094	rs541501184					chr7	45016620	45016621	rs61739531
chr22	44576381	44576382	rs550374514	chr19	16554702	16554703	rs533844334	chr14	103801339	103801340	rs551729376	chr10	103872370	103872371	rs541306596					chr7	138759991	138759992	rs539817498
chr11	60863122	60863123	rs192817680	chr16	46798715	46798716	rs534148045	chr6	119667630	119667631	rs568817003	chr15	66994501	66994502	rs181505922					chr3	14477291	14477292	rs187075042
chr1	160489860	160489861	rs554300570	chr3	121311774	121311775	rs554649187	chr1	12674794	12674795	rs185056202	chr20	30193199	30193200	rs182605830					chr12	6561619	6561620	rs58096457
chr9	117674612	117674613	rs181982973	chr4	186669697	186669698	rs190650642	chr7	105923070	105923071	rs138487510	chr5	39399846	39399847	rs561479303					chr16	84631259	84631260	rs577345448
chr2	68998954	68998955	rs140049897	chr8	2000469	2000470	rs370900166	chr14	103802645	103802646	rs543227191	chr17	73092585	73092586	rs79459583					chr5	39219064	39219065	rs145316223
chr3	32993931	32993932	rs571820823	chr13	30056355	30056356	rs537532916	chr3	172036928	172036929	rs527973619	chr7	135614595	135614596	rs147149661					chr19	13258620	13258621	rs536200927
chr2	69038396	69038397	rs566251299	chr6	46258069	46258070	rs539860365	chr16	8962813	8962814	rs563994053	chr1	171750849	171750850	rs560681585					chr9	95731433	95731434	rs559407739
chr4	40218585	40218586	rs528096463	chr15	98435533	98435534	rs146768068	chr17	73760366	73760367	rs563136106	chr1	32110694	32110695	rs556041578					chr19	42382365	42382366	rs537160805
chr15	89182761	89182762	rs142914151	chr3	25540911	25540912	rs75277010	chr4	140592640	140592641	rs8192024	chr2	178116991	178116992	rs149108953					chr11	104905092	104905093	rs201044584
chr11	60759638	60759639	rs558142581	chr1	167638421	167638422	rs558386261	chr1	12669454	12669455	rs541389820	chr13	52165351	52165352	rs552271838					chr5	43040236	43040237	rs147286700
chr1	117543307	117543308	rs79931543	chr2	96925437	96925438	rs182183756	chr3	49394115	49394116	rs115966910	chr11	47400258	47400259	rs538675316					chr3	196362048	196362049	rs150340854
chr9	95824467	95824468	rs535434145	chr1	232621537	232621538	rs114629164	chr4	140592678	140592679	rs8192027	chr1	38465463	38465464	rs563356365					chr7	104624971	104624972	rs184049491
chr2	136994968	136994969	rs7570006	chr1	202325796	202325797	rs182620519	chr3	172025607	172025608	rs181097750	chr11	78063516	78063517	rs528808137					chr11	128606936	128606937	rs192525818
chr6	32634424	32634425	rs1049070	chr2	237170364	237170365	rs574958104	chr19	49411289	49411290	rs114843352	chr19	49382038	49382039	rs575983571					chr3	32457116	32457117	rs559149391
chr6	32634354	32634355	rs1049072	chr11	9587959	9587960	rs550827262	chr6	119663428	119663429	rs191716442	chr6	27740253	27740254	rs564032135					chr10	26731127	26731128	rs10828993
chr2	68942472	68942473	rs141080336	chr4	47745964	47745965	rs555489114	chr15	80175808	80175809	rs569842665	chr7	644393	644394	rs151094217					chr1	27942153	27942154	rs183463218
chr1	167464451	167464452	rs541328149	chr17	80695289	80695290	rs370602039	chr6	119669712	119669713	rs552420715	chr8	37749271	37749272	rs567934235					chr14	93080702	93080703	rs749647
chr2	68966215	68966216	rs577509027	chr7	139044890	139044891	rs3923186	chr9	33167539	33167540	rs540974335	chr11	85862633	85862634	rs191754044					chr20	1446842	1446843	rs140053719
chr12	123911634	123911635	rs185318325	chr11	34363785	34363786	rs538064825	chr1	12585595	12585596	rs12095700	chr7	134845155	134845156	rs185715413					chr7	50459320	50459321	rs534609991
chr11	60785091	60785092	rs555757310	chr2	198833634	198833635	rs556546097	chr16	8963194	8963195	rs182187566	chr20	54987529	54987530	rs138191448					chr1	161184921	161184922	rs551020345
chr8	82069206	82069207	rs11988289	chr2	192701616	192701617	rs4461209	chr9	4793077	4793078	rs199518556	chr2	12592143	12592144	rs150107397					chr11	67054558	67054559	rs10896165
chr1	89728625	89728626	rs192198096	chr7	145389318	145389319	rs850565	chr14	50090788	50090789	rs376018349	chr3	49276076	49276077	rs10154992					chr1	45196533	45196534	rs542602766
chr2	158310274	158310275	rs538280410	chr3	167752383	167752384	rs563937710	chr22	24240441	24240442	rs552857778	chr3	187463088	187463089	rs557218602					chr14	91782540	91782541	rs577162753
chr11	60783561	60783562	rs538205556	chr6	157752039	157752040	rs587723038	chr16	8952349	8952350	rs201685307	chr7	75544351	75544352	rs531007458					chr19	8570968	8570969	rs112167836
chr17	61774241	61774242	rs191642423	chr1	65631657	65631658	rs573688280	chr9	116149997	116149998	rs559198252	chr16	70462109	70462110	rs542119769					chr1	31227371	31227372	rs181468729
chr6	106531650	106531651	rs537219308	chr1	226497255	226497256	rs150096442	chr3	172023583	172023584	rs139789266	chr10	76970190	76970191	rs556431557					chr15	101709352	101709353	rs188926438
chr7	99994490	99994491	rs141736392	chr3	12701383	12701384	rs140046627	chr6	167415220	167415221	rs181821070	chr20	10492554	10492555	rs189800316					chr9	130524914	130524915	rs542235980
chr6	139454225	139454226	rs72978606	chr5	128437395	128437396	rs547396238	chr6	31618772	31618773	rs184827414	chr10	81948126	81948127	rs545403049					chr1	202130680	202130681	rs537690274
chr8	37737947	37737948	rs576643374	chr3	119367268	119367269	rs202169771	chr3	186757144	186757145	rs181438881	chr15	75336172	75336173	rs3816261					chr6	42017556	42017557	rs552463895
chr10	129861987	129861988	rs568369829	chr1	198125950	198125951	rs553920317	chr20	61437425	61437426	rs554399095	chr1	246276897	246276898	rs543805355					chr5	171596849	171596850	rs75069405
chr19	19746128	19746129	rs113619686	chr14	33080210	33080211	rs528871256	chr22	50964152	50964153	rs131805	chr3	12598450	12598451	rs562465994					chr5	1490039	1490040	rs544019466
chr17	76115788	76115789	rs375876974	chr2	169423721	169423722	rs545959111	chr2	74657091	74657092	rs556202330	chr2	171785403	171785404	rs572394763					chr5	14593797	14593798	rs531070388
chr4	106066744	106066745	rs188339164	chr12	2613151	2613152	rs187683790	chr1	235010547	235010548	rs567484372	chr4	124521215	124521216	rs551742569					chr2	233925781	233925782	rs545693905
chr17	28690725	28690726	rs573430105	chr2	40690147	40690148	rs546280787	chr6	28888399	28888400	rs189835336	chr21	43430427	43430428	rs533656613					chr11	64619721	64619722	rs574907466
chr21	35348635	35348636	rs13049659	chr18	33892030	33892031	rs540967706	chr6	31918594	31918595	rs373903391	chr5	150080622	150080623	rs75654225					chr8	27261150	27261151	rs139727082
chr8	82012870	82012871	rs78729176	chr6	3910708	3910709	rs141983051	chr9	130865104	130865105	rs187954130	chr19	49382069	49382070	rs143421376					chr11	73689973	73689974	rs551199474
chr14	91821724	91821725	rs138999375	chr3	160818162	160818163	rs556617223	chr19	4716517	4716518	rs547396807	chr19	6061158	6061159	rs536125413					chr1	198621701	198621702	rs532699689
chr11	73685494	73685495	rs544707928	chr12	33040453	33040454	rs541034663	chr22	29965167	29965168	rs467669	chr2	122292239	122292240	rs560007994					chr22	20104349	20104350	rs577365086
chr2	233929845	233929846	rs150720903	chr22	34179525	34179526	rs553033353	chr1	44011084	44011085	rs546168990	chr4	129209448	129209449	rs187649117					chr6	106442631	106442632	rs554505700
chr17	76133773	76133774	rs371011185	chr9	71351015	71351016	rs532717403	chr14	103803080	103803081	rs145369533	chr17	25929775	25929776	rs563013506					chr17	78239784	78239785	rs554332109
chr3	15598132	15598133	rs572700040	chr1	173447081	173447082	rs375175392	chr12	6480385	6480386	rs149709283	chr1	145438613	145438614	rs139982558					chr3	32458654	32458655	rs114539053
chr14	91814939	91814940	rs552795169	chr9	95963566	95963567	rs182121967	chr14	103802707	103802708	rs183004228	chr2	231523956	231523957	rs535053118					chr1	23858361	23858362	rs149066939
chr2	69053546	69053547	rs147984591	chr9	2613886	2613887	rs117026328	chr9	19117660	19117661	rs539843882	chr1	161736113	161736114	rs60394665					chr15	77302053	77302054	rs73459020
chr1	117047322	117047323	rs542454789	chr12	104235749	104235750	rs533476528	chr6	119582629	119582630	rs188139692	chr1	31241871	31241872	rs545497183					chr6	31322142	31322143	rs17199279
chr20	57751230	57751231	rs140889991	chr2	40604779	40604780	rs529782835	chr20	61438534	61438535	rs547615976	chr22	19132208	19132209	rs573384115					chr16	28202815	28202816	rs566745348
chr1	161039438	161039439	rs183626324	chr19	30157724	30157725	rs74907695	chr2	20811382	20811383	rs575580575	chr5	150138612	150138613	rs548464186					chr11	64619215	64619216	rs548266235
chr19	19755068	19755069	rs549729980	chr5	149991357	149991358	rs542182772	chr5	176522144	176522145	rs571525631	chr21	36270170	36270171	rs537690235					chr22	37691579	37691580	rs191501329
chr7	43698431	43698432	rs535973884	chr2	63821969	63821970	rs184879299	chr6	31918807	31918808	rs568844682	chr22	21997506	21997507	rs538127194					chr6	32862743	32862744	rs141531673
chr16	31214012	31214013	rs562083623	chr18	34050252	34050253	rs146945464	chr12	123468093	123468094	rs534898673	chr12	57024360	57024361	rs73335300					chr1	1709699	1709700	rs545729186
chr11	72524473	72524474	rs539096623	chr19	16554861	16554862	rs138158709	chr9	116150418	116150419	rs575426451	chr5	110428136	110428137	rs200639527					chr14	24808635	24808636	rs201663347
chr11	117868290	117868291	rs150444132	chr3	38559990	38559991	rs561759103	chr16	27376226	27376227	rs148994766	chr2	122353912	122353913	rs561710506					chr7	138784099	138784100	rs545714025
chr16	30406666	30406667	rs138311011	chr10	69424664	69424665	rs530216066	chr3	186759754	186759755	rs532519868	chr16	57724054	57724055	rs116920111					chr7	45017999	45018000	rs141829905
chr11	118087764	118087765	rs45618531	chr3	40352739	40352740	rs535286740	chr16	8952078	8952079	rs149642668	chr4	48214435	48214436	rs189874776					chr4	8222790	8222791	rs565286880
chr9	117720948	117720949	rs551604342	chr8	17639180	17639181	rs547115012	chr5	32166401	32166402	rs147479469	chr19	2042045	2042046	rs116957729					chr20	47347465	47347466	rs542366220
chr14	88478504	88478505	rs188048850	chr6	26223693	26223694	rs79759076	chr9	130866135	130866136	rs533172805	chr1	27098470	27098471	rs549278741					chr14	78082951	78082952	rs142320856
chr2	136888547	136888548	rs554235466	chr12	21798020	21798021	rs370850981	chr10	11757172	11757173	rs143461782	chr1	26496432	26496433	rs541891538					chr21	34675140	34675141	rs117365268
chr2	233951047	233951048	rs370486571	chr19	46087758	46087759	rs546655244	chr6	3139264	3139265	rs544355848	chr1	145442990	145442991	rs146579223					chr11	48027678	48027679	rs565705970
chr16	57050096	57050097	rs558069567	chr20	36759256	36759257	rs375301981	chr17	40717264	40717265	rs202081974	chr13	41345456	41345457	rs564863401					chr1	40540348	40540349	rs534336531
chr15	70433701	70433702	rs568365851	chr8	135827003	135827004	rs576990535	chr15	89680004	89680005	rs547649624	chr1	6661290	6661291	rs559084560					chr16	84628278	84628279	rs575232497
chr6	31442091	31442092	rs528202788	chr10	81964089	81964090	rs540126040	chr17	73760405	73760406	rs545732466	chr6	41978207	41978208	rs530660340					chr2	192539318	192539319	rs73981873
chr3	183272209	183272210	rs551017079	chr1	36638681	36638682	rs535907079	chr19	17357821	17357822	rs144563282	chr2	187350848	187350849	rs180767211					chr11	5706404	5706405	rs16934387
chr2	233930289	233930290	rs13036129	chr3	123103062	123103063	rs182532053	chr19	49405223	49405224	rs375696815	chr6	33239593	33239594	rs527325440					chr1	28496191	28496192	rs565346655
chr6	106543880	106543881	rs539996080	chr10	18743236	18743237	rs549724849	chr1	12676537	12676538	rs536498975	chr8	21818107	21818108	rs532854450					chr11	1779742	1779743	rs11825269
chr5	150473961	150473962	rs546076336	chr7	116511251	116511252	rs534712284	chr2	20415294	20415295	rs181068508	chr18	3246239	3246240	rs572003651					chr13	50202834	50202835	rs149265057
chr22	44577600	44577601	rs546175946	chr11	119235395	119235396	rs371696087	chr19	11204446	11204447	rs566737738	chr2	68384922	68384923	rs58809515					chr8	27219895	27219896	rs189504263
chr2	68981573	68981574	rs560432561	chr3	188069686	188069687	rs150692416	chr4	7067412	7067413	rs4689586	chr6	34249950	34249951	rs188610501					chr19	48824677	48824678	rs573338198
chr5	150476157	150476158	rs190935768	chr17	48247106	48247107	rs555208148	chr3	42846210	42846211	rs181127880	chr16	85604656	85604657	rs138474975					chr22	24059118	24059119	rs537981532
chr2	197041420	197041421	rs556044248	chr11	111894535	111894536	rs587597510	chr4	39453154	39453155	rs565489053	chr5	171569897	171569898	rs549387682					chr19	51626789	51626790	rs10420861
chr7	138760957	138760958	rs566859861	chr3	105601728	105601729	rs58703325	chr16	8962905	8962906	rs565780178	chr5	78067355	78067356	rs539414845					chr9	117102957	117102958	rs538697473
chr2	192539318	192539319	rs73981873	chr10	121028950	121028951	rs535837250	chr9	19154313	19154314	rs570100077	chr21	44299619	44299620	rs542902237					chr10	70862446	70862447	rs551062520
chr17	76131613	76131614	rs542388169	chr17	909119	909120	rs200944927	chr6	31924868	31924869	rs9267785	chr5	67730109	67730110	rs116600738					chr13	46757196	46757197	rs3759483
chr4	48104557	48104558	rs556967515	chr1	57119600	57119601	rs368409300	chr6	31916356	31916357	rs557087009	chr17	30771395	30771396	rs542142538					chr14	78061784	78061785	rs138839871
chr6	159142950	159142951	rs7738964	chr9	112617303	112617304	rs555042582	chr4	139936679	139936680	rs188313920	chr9	107537827	107537828	rs567765519					chr14	77509222	77509223	rs554374122
chr17	38699024	38699025	rs554710567	chr18	32716779	32716780	rs551673053	chr19	11253473	11253474	rs535139716	chr18	22819820	22819821	rs73393189					chr7	128579875	128579876	rs567725528
chr8	21771744	21771745	rs73672329	chr3	178375722	178375723	rs28583386	chr6	43743192	43743193	rs148118554	chr1	234737573	234737574	rs192828273					chr4	38858949	38858950	rs80207351
chr19	19753048	19753049	rs569406066	chr2	11010410	11010411	rs552839055	chr2	43205779	43205780	rs548446579	chr7	2811072	2811073	rs77479413					chr6	41993845	41993846	rs186086546
chr19	14472789	14472790	rs561692196	chr14	55253706	55253707	rs557245092	chr11	64882025	64882026	rs553677280	chr1	89149893	89149894	rs529751455					chr20	43600129	43600130	rs187097846
chr11	47971600	47971601	rs539579631	chr5	127875258	127875259	rs535872132	chr1	55326592	55326593	rs571434541	chr8	145747740	145747741	rs183996024					chr1	150735413	150735414	rs77089247
chr14	102188982	102188983	rs190557375	chr1	116245977	116245978	rs577651227	chr20	61587473	61587474	rs564556080	chr1	235010446	235010447	rs563353455					chr4	40205964	40205965	rs150013687
chr17	33825635	33825636	rs550200876	chr1	226461209	226461210	rs112180453	chr2	43019724	43019725	rs569858083	chr11	5617890	5617891	rs560684997					chr1	203259358	203259359	rs7516656
chr20	57728317	57728318	rs564579750	chr8	52640253	52640254	rs115473105	chr19	4716774	4716775	rs78916266	chr17	78866026	78866027	rs115431496					chr19	3179649	3179650	rs184404641
chr3	46448820	46448821	rs569537650	chr1	167654311	167654312	rs552444048	chr19	11205136	11205137	rs118183202	chr21	39848578	39848579	rs191598763					chr7	138795153	138795154	rs559747662
chr20	57736934	57736935	rs548965834	chr11	119242516	119242517	rs112601044	chr16	696010	696011	rs542785811	chr19	2169066	2169067	rs7251881					chr21	46349428	46349429	rs560147619
chr11	117878404	117878405	rs140674386	chr3	187897076	187897077	rs199907906	chr6	31624715	31624716	rs568592057	chr9	131831763	131831764	rs190388297					chr8	27262365	27262366	rs1367089
chr2	68964070	68964071	rs79328986	chr12	120978848	120978849	rs186260817	chr7	65609287	65609288	rs577503616	chr20	49407241	49407242	rs185841277					chr19	15574797	15574798	rs533843924
chr11	73690362	73690363	rs184651935	chr16	46795020	46795021	rs143392449	chr8	145065377	145065378	rs548564010	chr4	123073529	123073530	rs570298038					chr19	35647445	35647446	rs541370387
chr2	233941019	233941020	rs143536198	chr2	43311351	43311352	rs531777104	chr7	73029050	73029051	rs181239280	chr9	123446957	123446958	rs73537817					chr12	122074861	122074862	rs189898150
chr2	202133179	202133180	rs139803410	chr3	38690854	38690855	rs554697008	chr7	1197103	1197104	rs534391806	chr6	11233227	11233228	rs553467649					chr5	171571433	171571434	rs527976905
chr3	183274541	183274542	rs542469920	chr16	4745865	4745866	rs537790825	chr9	4849667	4849668	rs187417080	chr1	171750687	171750688	rs538283496					chr14	23588897	23588898	rs575612416
chr4	71872117	71872118	rs181192820	chr4	114460317	114460318	rs554813366	chr6	31916164	31916165	rs201721955	chr17	8076864	8076865	rs148909909					chr5	76155217	76155218	rs535754290
chr3	45906496	45906497	rs566482609	chr2	105994748	105994749	rs142018637	chr1	12675035	12675036	rs3128463	chr11	35052368	35052369	rs545348993					chr1	45187257	45187258	rs79261669
chr8	82043565	82043566	rs61000052	chr1	167625147	167625148	rs547421432	chr4	8227418	8227419	rs556471552	chr11	12136415	12136416	rs28669253					chr19	6798218	6798219	rs554388536
chr2	204727132	204727133	rs56182719	chr8	98808034	98808035	rs12542876	chr3	38172328	38172329	rs187866199	chr1	249132452	249132453	rs6672702					chr7	50423407	50423408	rs548110756
chr17	37923588	37923589	rs549392690	chr4	142142000	142142001	rs546969442	chr16	449725	449726	rs200178276	chr7	106505935	106505936	rs528509245					chr4	154394485	154394486	rs547971304
chr5	131758647	131758648	rs575003838	chr9	14096796	14096797	rs533578626	chr9	139687895	139687896	rs368956423	chr3	50649498	50649499	rs414171					chr1	26634495	26634496	rs186337406
chr16	50300512	50300513	rs566373419	chr6	13007763	13007764	rs544742522	chr14	103801529	103801530	rs575592161	chr5	43040528	43040529	rs191083841					chr15	65142810	65142811	rs544570808
chr5	118679663	118679664	rs538919369	chr14	23914037	23914038	rs113709473	chr10	135185222	135185223	rs574663942	chr21	36399156	36399157	rs535375893					chr17	73390027	73390028	rs148327694
chr5	169725200	169725201	rs78266986	chr3	38624823	38624824	rs540871317	chr11	75482256	75482257	rs558364112	chr19	1853594	1853595	rs539775811					chr5	39157919	39157920	rs545686812
chr2	69021853	69021854	rs112467679	chr13	49324083	49324084	rs561043519	chr16	11348531	11348532	rs569224392	chr1	212732424	212732425	rs184870331					chr11	320939	320940	rs541307847
chr1	111758046	111758047	rs374753013	chr1	2457774	2457775	rs80156130	chr22	21133189	21133190	rs147226643	chr1	40915782	40915783	rs573691440					chr11	128577156	128577157	rs184170785
chr5	150476524	150476525	rs141684256	chr6	46259184	46259185	rs568829312	chr12	112215409	112215410	rs542206089	chr17	42976767	42976768	rs143184038					chr1	150733386	150733387	rs587645294
chr6	32826267	32826268	rs142488085	chr1	100715211	100715212	rs545981514	chr17	202570	202571	rs558685941	chr15	83761432	83761433	rs548268272					chr17	28031698	28031699	rs546870610
chr6	106572993	106572994	rs187334334	chr7	151371119	151371120	rs112113536	chr16	10546704	10546705	rs543041798	chr11	5617895	5617896	rs10838406					chr2	233927039	233927040	rs567612504
chr11	67806167	67806168	rs559246653	chr1	110949326	110949327	rs565351925	chr6	3135570	3135571	rs561314534	chr1	54874152	54874153	rs116683827					chr4	154449566	154449567	rs141981274
chr4	84138783	84138784	rs534149688	chr15	65068812	65068813	rs188631787	chr10	102120465	102120466	rs200852330	chr12	116997194	116997195	rs10850665					chr14	91777583	91777584	rs183663461
chr20	56181439	56181440	rs540204438	chr16	4290899	4290900	rs548885867	chr10	102106377	102106378	rs532580297	chr1	38156160	38156161	rs181766819					chr3	50280851	50280852	rs587762161
chr11	118214927	118214928	rs151183480	chr1	236853958	236853959	rs551139471	chr9	116150692	116150693	rs555208841	chr1	234659593	234659594	rs533104786					chr17	1496650	1496651	rs572666379
chr17	74488251	74488252	rs554261533	chr3	39219750	39219751	rs145440626	chr6	119664186	119664187	rs553543891	chr1	115300031	115300032	rs545707563					chr9	134148605	134148606	rs563427252
chr5	150464205	150464206	rs576179067	chr1	101492103	101492104	rs557328343	chr11	47275451	47275452	rs547669239	chr19	49378590	49378591	rs566823726					chr3	13456144	13456145	rs566935118
chr13	30969168	30969169	rs565731727	chr15	42229895	42229896	rs189639374	chr15	80174387	80174388	rs2562744	chr3	10068088	10068089	rs544972810					chr8	56884581	56884582	rs551488631
chr3	45993569	45993570	rs552408402	chr22	34308094	34308095	rs12160046	chr6	167415336	167415337	rs570297898	chr5	66300423	66300424	rs368555815					chr1	167617105	167617106	rs527729959
chr19	42433826	42433827	rs542276331	chr17	48240634	48240635	rs534678286	chr17	38605189	38605190	rs115339863	chr2	217053263	217053264	rs9288516					chr20	43599950	43599951	rs17322289
chr16	30488595	30488596	rs549572723	chr11	12005519	12005520	rs79705572	chr6	31918887	31918888	rs572679062	chr2	109254009	109254010	rs373036176					chr5	171596369	171596370	rs74767639
chr2	42465963	42465964	rs116313926	chr1	78511279	78511280	rs183509755	chr9	130862556	130862557	rs563204160	chr1	226190857	226190858	rs181101025					chr16	27343534	27343535	rs144052029
chr19	51627025	51627026	rs556416601	chr1	174175166	174175167	rs141127633	chr17	48762330	48762331	rs537851730	chr5	179246117	179246118	rs187154587					chr3	14454836	14454837	rs192352562
chr12	53594415	53594416	rs373055264	chr9	139609433	139609434	rs573983855	chr22	37963604	37963605	rs546171073	chr17	73092458	73092459	rs561300107					chr8	131005175	131005176	rs540378618
chr8	130896615	130896616	rs536550493	chr1	216989661	216989662	rs536365467	chr20	56137439	56137440	rs528442226	chr19	38807996	38807997	rs564849014					chr16	84634639	84634640	rs115890528
chr14	91786524	91786525	rs78626820	chr6	45923044	45923045	rs147607439	chr3	50394589	50394590	rs143620572	chr1	46153859	46153860	rs116893711					chr14	23424872	23424873	rs564281154
chr5	150474522	150474523	rs530627657	chr1	184796536	184796537	rs573327599	chr16	20910134	20910135	rs541912083	chr12	76953373	76953374	rs4761430					chr17	72476471	72476472	rs148650618
chr2	98348343	98348344	rs78145925	chr9	33263867	33263868	rs547033575	chr1	44014543	44014544	rs543151807	chr12	122520872	122520873	rs75802403					chr5	176328196	176328197	rs554214056
chr5	50040194	50040195	rs146501952	chr6	4346642	4346643	rs1831132	chr6	26027016	26027017	rs114493372	chr6	37145105	37145106	rs9394418					chr10	11222047	11222048	rs539366508
chr19	10870397	10870398	rs573469750	chr12	114839621	114839622	rs186666277	chr17	17734189	17734190	rs77941406	chr9	35109291	35109292	rs112866063					chr21	46963133	46963134	rs550400129
chr6	108076516	108076517	rs569123469	chr6	105658068	105658069	rs546436489	chr6	119661548	119661549	rs190590998	chr17	66434401	66434402	rs547090657					chr14	105531724	105531725	rs541923006
chr14	93142424	93142425	rs547628055	chr5	102204261	102204262	rs567654746	chr1	211748824	211748825	rs531273395	chr16	58283752	58283753	rs548858674					chr12	6561638	6561639	rs116160665
chr22	37270367	37270368	rs536987295	chr8	100905364	100905365	rs11998438	chr8	134577237	134577238	rs531931533	chr3	4783447	4783448	rs544188270					chr13	46758979	46758980	rs539860419
chr1	2488126	2488127	rs540845169	chr5	148564837	148564838	rs548802600	chr4	140004114	140004115	rs143404504	chr16	15615901	15615902	rs111639163					chr16	74732765	74732766	rs532871664
chr6	159463220	159463221	rs35105682	chr3	167580959	167580960	rs184056913	chr6	31924984	31924985	rs181374562	chr1	40723989	40723990	rs545458336					chr6	167367944	167367945	rs562812686
chr2	198157527	198157528	rs140546334	chr2	198861350	198861351	rs534262395	chr20	61589149	61589150	rs544832857	chr4	73935574	73935575	rs551917793					chr7	45015462	45015463	rs560294672
chr17	8843690	8843691	rs575904360	chr15	72521501	72521502	rs8192355	chr5	130498744	130498745	rs544050021	chr12	51720780	51720781	rs573496610					chr1	167632210	167632211	rs138435104
chr20	57728627	57728628	rs549558238	chr3	66271833	66271834	rs149388385	chr4	159644628	159644629	rs529871319	chr1	54954146	54954147	rs529831272					chr9	95882842	95882843	rs532345541
chr7	50432730	50432731	rs570115653	chr14	75782209	75782210	rs188271637	chr1	1707505	1707506	rs115524802	chr19	45981955	45981956	rs138734237					chr12	57864518	57864519	rs572181120
chr22	50982665	50982666	rs12159873	chr15	64301462	64301463	rs332293	chr15	80452200	80452201	rs547847694	chr17	40608672	40608673	rs537121658					chr2	68959839	68959840	rs191350943
chr6	32809278	32809279	rs550355480	chr22	44419461	44419462	rs145659882	chr16	56641022	56641023	rs79053010	chr6	139696453	139696454	rs112080266					chr2	197013839	197013840	rs557734253
chr16	50719267	50719268	rs559884822	chr5	66301867	66301868	rs114266497	chr9	133375883	133375884	rs188423092	chr7	99160713	99160714	rs574014807					chr1	198625725	198625726	rs12062772
chr2	158325491	158325492	rs145201047	chr3	159557943	159557944	rs142410289	chr9	19118734	19118735	rs548901175	chr5	156971759	156971760	rs6874116					chr11	128601869	128601870	rs642107
chr5	14590944	14590945	rs187555736	chr3	188046735	188046736	rs569271520	chr7	134849633	134849634	rs199612642	chr2	122292189	122292190	rs556643144					chr6	31323585	31323586	rs41553914
chr17	8813553	8813554	rs148389697	chr2	134886773	134886774	rs191437276	chr12	125346440	125346441	rs6488946	chr10	80853831	80853832	rs116433294					chr11	117878114	117878115	rs546615997
chr2	136995036	136995037	rs74362074	chr21	35831001	35831002	rs74706643	chr2	165567512	165567513	rs72878803	chr5	138524457	138524458	rs535310374					chr8	27227575	27227576	rs559153819
chr19	48761843	48761844	rs9304676	chr3	192322283	192322284	rs59277104	chr14	70247054	70247055	rs187117057	chr5	94982710	94982711	rs213887					chr21	15898860	15898861	rs116953950
chr16	30487755	30487756	rs191040345	chr17	33474015	33474016	rs550429848	chr19	6730938	6730939	rs181285850	chr4	106629739	106629740	rs191528455					chr2	69012317	69012318	rs527728740
chr9	214465	214466	rs573014387	chr10	123871036	123871037	rs541365733	chr5	154216935	154216936	rs566532489	chr1	28744132	28744133	rs183148025					chr7	50354511	50354512	rs10269380
chr19	13214556	13214557	rs116654765	chr5	172658259	172658260	rs553655961	chr20	48810444	48810445	rs529880218	chr3	135970172	135970173	rs569833242					chr19	49840785	49840786	rs146558472
chr12	14410844	14410845	rs531522955	chr14	23901092	23901093	rs559147441	chr1	12669648	12669649	rs570211538	chr10	30842108	30842109	rs563032772					chr9	92024582	92024583	rs4877081
chr9	117662048	117662049	rs544119705	chr11	72882221	72882222	rs542825905	chr1	44007880	44007881	rs114193361	chr3	5055110	5055111	rs182392870					chr1	47081885	47081886	rs551536547
chr2	233935445	233935446	rs6759488	chr6	123941368	123941369	rs187802390	chr1	6642592	6642593	rs556203243	chr16	89435877	89435878	rs141216394					chr20	56194552	56194553	rs185847914
chr11	60862633	60862634	rs540078546	chr2	64076888	64076889	rs139332124	chr14	65406401	65406402	rs17881652	chr6	16131323	16131324	rs137908932					chr1	31212403	31212404	rs563162559
chr1	45196540	45196541	rs9988624	chr10	112482736	112482737	rs537925532	chr9	97786822	97786823	rs188086450	chr4	38530809	38530810	rs566223011					chr16	57073907	57073908	rs562784875
chr19	1073916	1073917	rs554604859	chr14	55185104	55185105	rs187077404	chr17	38078750	38078751	rs192181497	chr11	62554782	62554783	rs200498794					chr19	2070571	2070572	rs114877431
chr6	31318983	31318984	rs140062415	chr16	82769228	82769229	rs567467449	chr3	194207705	194207706	rs530945614	chr1	2343933	2343934	rs528381804					chr4	6690790	6690791	rs76949134
chr6	29915137	29915138	rs553742967	chr2	134899573	134899574	rs528058602	chr3	49394395	49394396	rs186858857	chr8	134552617	134552618	rs59413766					chr16	27324885	27324886	rs530910297
chr1	160509602	160509603	rs11586560	chr8	142425649	142425650	rs189700344	chr19	41257492	41257493	rs184469096	chr12	56511894	56511895	rs532346607					chr8	142140867	142140868	rs184038995
chr20	57758026	57758027	rs530345107	chr2	169385903	169385904	rs548947316	chr3	49394004	49394005	rs543295002	chr6	29617897	29617898	rs115482873					chr2	69002981	69002982	rs186722257
chr6	29693112	29693113	rs2076177	chr5	1100953	1100954	rs529978605	chr5	132208672	132208673	rs535311557	chr20	54967642	54967643	rs112169350					chr5	1517768	1517769	rs2963277
chr19	7701611	7701612	rs572309572	chr1	178311408	178311409	rs535947774	chr10	102133422	102133423	rs566117253	chr6	119633062	119633063	rs191679971					chr7	50348756	50348757	rs375549375
chr1	111756457	111756458	rs116478967	chr19	56187589	56187590	rs191305448	chr3	194204756	194204757	rs558900196	chr5	39425203	39425204	rs370229124					chr14	88480158	88480159	rs529658209
chr14	91858050	91858051	rs529220042	chr5	43602068	43602069	rs573596322	chr6	43743302	43743303	rs3024993	chr22	21221918	21221919	rs560047093					chr9	91990465	91990466	rs115902772
chr17	76121405	76121406	rs139515724	chr5	102134481	102134482	rs11950531	chr1	12674481	12674482	rs534347628	chr19	58912788	58912789	rs565463701					chr19	8566360	8566361	rs141002711
chr16	88763869	88763870	rs146148902	chr4	47834070	47834071	rs77349952	chr6	167415522	167415523	rs186363048	chr18	3246115	3246116	rs552043089					chr14	52786173	52786174	rs542129103
chr4	40217137	40217138	rs576518334	chr18	32622146	32622147	rs187113319	chr11	76482289	76482290	rs138417363	chr6	109625717	109625718	rs565776042					chr19	35501751	35501752	rs547683732
chr3	183256267	183256268	rs547043589	chr20	32028426	32028427	rs112917577	chr6	43744246	43744247	rs3024996	chr14	75355302	75355303	rs539197182					chr17	29149068	29149069	rs142530911
chr9	134138462	134138463	rs556373684	chr11	72882742	72882743	rs138069526	chr9	107652877	107652878	rs190860553	chr3	3168722	3168723	rs529129204					chr17	8822843	8822844	rs564231654
chr2	204871125	204871126	rs575535570	chr2	10983572	10983573	rs139614304	chr12	89738040	89738041	rs527647840	chr3	3168524	3168525	rs115030326					chr8	134083874	134083875	rs2703003
chr2	192543755	192543756	rs150221871	chr18	56299384	56299385	rs554692688	chr19	49404575	49404576	rs370668241	chr12	6277358	6277359	rs74621255					chr21	34757031	34757032	rs180793215
chr2	131129830	131129831	rs577608452	chr6	140762917	140762918	rs563001169	chr19	51869029	51869030	rs549711346	chr3	33833345	33833346	rs569107316					chr14	70175655	70175656	rs145895357
chr1	167465341	167465342	rs35935023	chr20	32007098	32007099	rs540340442	chr17	40697416	40697417	rs546493071	chr11	82782950	82782951	rs115090986					chr17	8801555	8801556	rs530976644
chr2	68959275	68959276	rs570820650	chr9	5449842	5449843	rs556027455	chr11	64073472	64073473	rs577799651	chr3	148869831	148869832	rs13094132					chr6	74159693	74159694	rs560533453
chr11	18268020	18268021	rs532022417	chr6	105628517	105628518	rs79778168	chr20	61583960	61583961	rs577106942	chr12	46121591	46121592	rs533680429					chr5	171601729	171601730	rs141578105
chr17	47294873	47294874	rs146947700	chr19	679906	679907	rs550271937	chr22	21132243	21132244	rs193048902	chr7	30186146	30186147	rs544876780					chr8	56917786	56917787	rs184694414
chr19	6479024	6479025	rs201788639	chr19	8456835	8456836	rs539191341	chr2	38958945	38958946	rs545817619	chr3	172248649	172248650	rs183904016					chr11	3850820	3850821	rs560438399
chr12	40620204	40620205	rs546981631	chr13	75937948	75937949	rs7327630	chr21	35894168	35894169	rs574843699	chr3	196006208	196006209	rs553892048					chr15	73076786	73076787	rs80045982
chr7	50367570	50367571	rs543227766	chr4	8322386	8322387	rs140535911	chr17	17475670	17475671	rs574187422	chr3	196006182	196006183	rs568317328					chr9	92079761	92079762	rs115995027
chr17	8843575	8843576	rs536072646	chr3	64654039	64654040	rs571456091	chr8	126445401	126445402	rs185591596	chr7	157133031	157133032	rs113592734					chr5	138861736	138861737	rs541953433
chr1	167623340	167623341	rs571670826	chr17	37822779	37822780	rs45500896	chr1	1701145	1701146	rs533914245	chr17	67089515	67089516	rs189424320					chr22	37617763	37617764	rs539474234
chr5	131835527	131835528	rs144757598	chr2	103418093	103418094	rs573032558	chr1	55330450	55330451	rs539246881	chr3	196669492	196669493	rs528973819					chr1	89739854	89739855	rs547544
chr8	37738522	37738523	rs553077541	chr9	738608	738609	rs576389453	chr17	40716519	40716520	rs598126	chr17	8076743	8076744	rs372572848					chr2	68618191	68618192	rs114225923
chr17	8847548	8847549	rs558787352	chr18	33883614	33883615	rs539079284	chr19	11353153	11353154	rs533619793	chr15	93447464	93447465	rs551849098					chr1	9720207	9720208	rs181987804
chr18	2717318	2717319	rs187415135	chr15	63290343	63290344	rs527677419	chr3	186758158	186758159	rs115004693	chr1	68154614	68154615	rs542933116					chr10	26740342	26740343	rs528071445
chr20	56203933	56203934	rs185180514	chr1	236864118	236864119	rs547208092	chr11	77781610	77781611	rs531896174	chr8	37724821	37724822	rs565170359					chr1	15749310	15749311	rs571582978
chr5	156684020	156684021	rs184019039	chr15	86050912	86050913	rs527282229	chr1	1690386	1690387	rs538067523	chr7	155473795	155473796	rs532059229					chr2	163200549	163200550	rs565566323
chr19	42397325	42397326	rs577184053	chr11	16904325	16904326	rs191363719	chr1	235100270	235100271	rs151177379	chr12	56522076	56522077	rs201819345					chr3	32470614	32470615	rs77022501
chr15	77312062	77312063	rs35075154	chr1	214191584	214191585	rs144021507	chr1	1689735	1689736	rs538004378	chr12	122067971	122067972	rs6486789					chr20	47368735	47368736	rs575080458
chr17	33831092	33831093	rs578177686	chr6	2970940	2970941	rs1885296	chr7	134852431	134852432	rs292505	chr5	154134496	154134497	rs532814861					chr18	2655069	2655070	rs28601731
chr16	50719557	50719558	rs568570406	chr9	112619346	112619347	rs145439617	chr7	134850992	134850993	rs292504	chr1	228333581	228333582	rs556124136					chr3	53288657	53288658	rs138901765
chr11	60768223	60768224	rs551035484	chr5	41429573	41429574	rs537887839	chr14	103802724	103802725	rs540128590	chr15	91537939	91537940	rs543016775					chr7	50414384	50414385	rs139198218
chr3	183270613	183270614	rs114340393	chr1	100113936	100113937	rs375565782	chr4	10023200	10023201	rs192792203	chr22	19407527	19407528	rs539834517					chr7	38350995	38350996	rs537948723
chr2	202050131	202050132	rs536118712	chr18	33891508	33891509	rs560717235	chr7	134849279	134849280	rs292501	chr18	77267177	77267178	rs545164631					chr8	56850134	56850135	rs3968371
chr20	57739351	57739352	rs536323796	chr12	19389523	19389524	rs373437543	chr7	134849208	134849209	rs292500	chr1	9779287	9779288	rs12564733					chr2	233949032	233949033	rs529129503
chr1	32729572	32729573	rs537535110	chr7	66460620	66460621	rs146516249	chr4	8204604	8204605	rs571868981	chr2	70370001	70370002	rs115977612					chr16	57068387	57068388	rs111395131
chr17	76129558	76129559	rs558832885	chr22	42482163	42482164	rs145661734	chr6	26125339	26125340	rs150888928	chr1	28441910	28441911	rs549259460					chr15	75082159	75082160	rs561786877
chr6	167509216	167509217	rs541910103	chr7	136765583	136765584	rs143853798	chr22	19161349	19161350	rs138890726	chr6	28908875	28908876	rs183622780					chr1	27158887	27158888	rs200854397
chr16	68037572	68037573	rs148916358	chr12	19311019	19311020	rs142157616	chr18	71919182	71919183	rs150125866	chr7	1896340	1896341	rs4236273					chr9	95824502	95824503	rs140926205
chr19	18169449	18169450	rs60209067	chr12	19332312	19332313	rs144961246	chr17	80053523	80053524	rs566140000	chr5	156971735	156971736	rs191010540					chr4	100744035	100744036	rs77401535
chr1	28196269	28196270	rs567988244	chr10	13344570	13344571	rs529382948	chr7	197617	197618	rs138332959	chr6	53224336	53224337	rs554915117					chr17	28069273	28069274	rs116527195
chr1	26877600	26877601	rs547757202	chr8	11489450	11489451	rs569295370	chr19	2477429	2477430	rs553422478	chr17	4624965	4624966	rs9913156					chr11	117864514	117864515	rs552811780
chr7	106502398	106502399	rs544462842	chr19	30153540	30153541	rs537907854	chr16	8957489	8957490	rs10163323	chr16	21623125	21623126	rs146983545					chr2	231082466	231082467	rs547167317
chr14	91844448	91844449	rs546114505	chr2	105997663	105997664	rs145818303	chr19	11353866	11353867	rs139686275	chr18	3661002	3661003	rs545773212					chr2	158297539	158297540	rs561178644
chr15	77294551	77294552	rs572911084	chr4	186672500	186672501	rs187070228	chr16	11352883	11352884	rs138872062	chr21	36772707	36772708	rs73904231					chr4	2790999	2791000	rs192722607
chr7	138795222	138795223	rs548536000	chr9	14299994	14299995	rs538432501	chr9	133375395	133375396	rs576589196	chr6	6750560	6750561	rs533278142					chr12	10548235	10548236	rs537183809
chr7	138768892	138768893	rs881670	chr4	95449532	95449533	rs559200267	chr16	88718133	88718134	rs548339419	chr1	11969844	11969845	rs180824067					chr10	135075364	135075365	rs532437908
chr16	88761957	88761958	rs552839266	chr6	33676358	33676359	rs114354959	chr19	11205940	11205941	rs531647368	chr9	101820435	101820436	rs147310207					chr19	7701843	7701844	rs551331738
chr10	6111667	6111668	rs553671618	chr2	40396972	40396973	rs118899	chr3	171973896	171973897	rs555171642	chr6	159291131	159291132	rs565018599					chr4	154444954	154444955	rs570216524
chr22	44580148	44580149	rs79290681	chr9	95948639	95948640	rs554197527	chr11	47275426	47275427	rs534139496	chr22	23540375	23540376	rs185592841					chr8	56853926	56853927	rs560820892
chr2	192553784	192553785	rs554252928	chr11	112833695	112833696	rs532116979	chr14	103801892	103801893	rs556017003	chr1	23886129	23886130	rs148179248					chr11	67053108	67053109	rs564354651
chr1	25292808	25292809	rs540892907	chr2	106121297	106121298	rs78785763	chr15	89007755	89007756	rs539155342	chr8	101162756	101162757	rs555806414					chr18	2639886	2639887	rs556311967
chr17	8819985	8819986	rs531522409	chr10	123948264	123948265	rs139299456	chr11	1318831	1318832	rs574971772	chr17	76268379	76268380	rs554230901					chr21	46339618	46339619	rs560228628
chr3	14420164	14420165	rs544102485	chr10	18689229	18689230	rs573615098	chr1	53393101	53393102	rs190197851	chr3	177075420	177075421	rs56758533					chr5	169706129	169706130	rs113528158
chr17	8824818	8824819	rs183775821	chr5	66192837	66192838	rs188296325	chr1	44010884	44010885	rs189332496	chr3	50650299	50650300	rs552979786					chr6	30460744	30460745	rs548422710
chr20	57761445	57761446	rs114247214	chr8	11546554	11546555	rs543202810	chr12	112215149	112215150	rs538087133	chr9	130624672	130624673	rs541585872					chr9	117138277	117138278	rs4979371
chr11	67040381	67040382	rs547752357	chr22	36003330	36003331	rs200404958	chr20	48804092	48804093	rs45442102	chr3	156544018	156544019	rs147400330					chr19	41807858	41807859	rs185832707
chr7	44090742	44090743	rs565700304	chr3	25543668	25543669	rs532808208	chr15	89680372	89680373	rs572520745	chr16	11199045	11199046	rs191126356					chr5	131814936	131814937	rs139597651
chr16	29673092	29673093	rs532696711	chr12	81273049	81273050	rs549237889	chr16	8953901	8953902	rs532859284	chr1	8933878	8933879	rs112806699					chr17	73399627	73399628	rs7209146
chr5	35835413	35835414	rs75446396	chr6	17930467	17930468	rs149636165	chr3	49393883	49393884	rs560542954	chr12	120729608	120729609	rs568537588					chr17	4854243	4854244	rs569704822
chr3	183233019	183233020	rs551961880	chr4	75897199	75897200	rs568969695	chr10	131269396	131269397	rs118167535	chr2	178107552	178107553	rs187134041					chr22	37628049	37628050	rs201500108
chr8	82011031	82011032	rs111926349	chr10	91239777	91239778	rs115189556	chr9	136240908	136240909	rs117509822	chr18	46307682	46307683	rs553390777					chr4	40244172	40244173	rs529737386
chr11	58919493	58919494	rs138842520	chr9	38017489	38017490	rs552860706	chr2	64068691	64068692	rs191175323	chr4	174210855	174210856	rs572163185					chr1	200991195	200991196	rs554070407
chr22	40335870	40335871	rs189900655	chr1	113501528	113501529	rs185423516	chr19	11345919	11345920	rs537031015	chr2	54196548	54196549	rs570304608					chr4	174254986	174254987	rs533371861
chr17	76118087	76118088	rs544608372	chr6	26223889	26223890	rs551450868	chr19	50019198	50019199	rs535713366	chr18	2571466	2571467	rs372451176					chr9	35112774	35112775	rs186717595
chr2	137133250	137133251	rs188641185	chr3	46028944	46028945	rs537547144	chr16	20908623	20908624	rs572576940	chr1	179846920	179846921	rs141934203					chr2	101922725	101922726	rs114689007
chr5	14598063	14598064	rs539772323	chr1	206848621	206848622	rs576749293	chr19	11205931	11205932	rs561197771	chr7	120591375	120591376	rs572964406					chr6	29912341	29912342	rs1059896
chr7	50348315	50348316	rs149664065	chr7	151390907	151390908	rs147546197	chr9	19114929	19114930	rs184173579	chr1	209958050	209958051	rs193233027					chr1	28204898	28204899	rs557629754
chr1	160551050	160551051	rs555112749	chr15	85954813	85954814	rs562793209	chr8	144619466	144619467	rs528731878	chr1	11969939	11969940	rs74052374					chr14	93126515	93126516	rs143077977
chr5	118690037	118690038	rs551034990	chr12	93692622	93692623	rs575574089	chr1	1689902	1689903	rs546090090	chr12	125401752	125401753	rs144279089					chr20	48888645	48888646	rs528943324
chr22	50969333	50969334	rs532416190	chr20	42776345	42776346	rs184932380	chr11	45827910	45827911	rs201712595	chr1	40850175	40850176	rs139242360					chr16	84638623	84638624	rs4782641
chr2	233969215	233969216	rs546371893	chr6	82618671	82618672	rs142936029	chr4	8227612	8227613	rs576452113	chr13	45914556	45914557	rs575746751					chr5	131759648	131759649	rs554111110
chr11	65412195	65412196	rs545600097	chr8	17912956	17912957	rs569992381	chr8	144618499	144618500	rs199941468	chr4	26585546	26585547	rs144024159					chr20	62199214	62199215	rs373346338
chr20	5824957	5824958	rs77157225	chr5	173314690	173314691	rs562650225	chr8	144620288	144620289	rs569025254	chr12	48206774	48206775	rs571501211					chr11	48030042	48030043	rs538239680
chr11	118217347	118217348	rs187172377	chr15	71793844	71793845	rs545759704	chr2	120126922	120126923	rs13412777	chr1	38156195	38156196	rs555615368					chr9	77735480	77735481	rs577014097
chr2	68942704	68942705	rs75509570	chr1	28570328	28570329	rs554187639	chr15	80176985	80176986	rs566150571	chr6	31940038	31940039	rs199958387					chr15	75072587	75072588	rs149296844
chr20	57720477	57720478	rs574752216	chr2	88373194	88373195	rs6547750	chr17	40715716	40715717	rs577860019	chr6	30313068	30313069	rs561185984					chr16	28154587	28154588	rs74014211
chr19	14149395	14149396	rs549787411	chr2	241377414	241377415	rs192028262	chr1	226039853	226039854	rs189710085	chr16	85589003	85589004	rs558165598					chr11	128563611	128563612	rs574514488
chr22	18264189	18264190	rs527329210	chr6	13486800	13486801	rs561922307	chr22	37958180	37958181	rs373463981	chr1	38156198	38156199	rs574172543					chr8	130998643	130998644	rs545251054
chr6	29696468	29696469	rs574323880	chr9	103191026	103191027	rs554502435	chr16	27225516	27225517	rs567935094	chr3	186715151	186715152	rs551297000					chr11	48082573	48082574	rs142481540
chr3	45993779	45993780	rs76663293	chr13	28025199	28025200	rs550994674	chr10	70287401	70287402	rs559693909	chr3	9005103	9005104	rs571753483					chr7	43688461	43688462	rs187573427
chr7	50358245	50358246	rs189757940	chr7	139044815	139044816	rs574258390	chr3	171973925	171973926	rs189696304	chr6	27804943	27804944	rs141844723					chr21	15901131	15901132	rs191880048
chr11	73689948	73689949	rs534395446	chr1	57148480	57148481	rs545243879	chr5	1108051	1108052	rs563919499	chr3	141030646	141030647	rs139732341					chr8	27206400	27206401	rs191671412
chr5	50009362	50009363	rs549587218	chr6	5766065	5766066	rs181409520	chr19	45253596	45253597	rs80140611	chr7	5492836	5492837	rs546714736					chr4	38858863	38858864	rs550656748
chr2	204862034	204862035	rs528114427	chr3	46900268	46900269	rs562734313	chr17	40716776	40716777	rs201244211	chr7	106810196	106810197	rs539756461					chr2	202097093	202097094	rs185864721
chr2	234088830	234088831	rs34270852	chr9	38059409	38059410	rs576392996	chr19	4715559	4715560	rs539877531	chr2	219433318	219433319	rs142179219					chr12	15108261	15108262	rs74438349
chr11	117882456	117882457	rs145910300	chr2	134879075	134879076	rs80291517	chr9	136239752	136239753	rs587635111	chr19	54960459	54960460	rs114844587					chr4	8201436	8201437	rs564650059
chr7	50412329	50412330	rs148431346	chr10	116307396	116307397	rs572335020	chr2	231191813	231191814	rs553064276	chr7	99097838	99097839	rs117398779					chr17	76122287	76122288	rs540804398
chr1	161026078	161026079	rs7516231	chr10	112477006	112477007	rs192182938	chr10	102116801	102116802	rs531805022	chr6	37159762	37159763	rs559988818					chr6	30482352	30482353	rs536466121
chr19	909398	909399	rs563916521	chr5	170848863	170848864	rs558054228	chr3	172036054	172036055	rs548071635	chr21	37802552	37802553	rs533840608					chr7	50357824	50357825	rs149785519
chr19	1090682	1090683	rs572992412	chr20	55970282	55970283	rs73291899	chr11	76482183	76482184	rs568843159	chr1	17231695	17231696	rs114539067					chr19	7722914	7722915	rs140132716
chr17	16342342	16342343	rs117030628	chr20	19771659	19771660	rs558677588	chr6	31913029	31913030	rs551464241	chr2	99125063	99125064	rs539968019					chr16	74731733	74731734	rs575906527
chr7	144509597	144509598	rs562407045	chr1	85313423	85313424	rs188478493	chr4	140004166	140004167	rs181517264	chr7	157197843	157197844	rs79316467					chr19	51634337	51634338	rs527803878
chr2	233940600	233940601	rs192496302	chr11	72885458	72885459	rs192100998	chr4	8204965	8204966	rs549941710	chr15	64864270	64864271	rs192732983					chr4	916130	916131	rs562321933
chr5	131761241	131761242	rs183358726	chr9	14300855	14300856	rs138320550	chr14	51401621	51401622	rs530972794	chr11	60931887	60931888	rs189678335					chr9	100871942	100871943	rs534214544
chr22	26988758	26988759	rs577738161	chr10	33748709	33748710	rs945590	chr17	73971978	73971979	rs76807558	chr2	109336023	109336024	rs546903442					chr7	50474762	50474763	rs184698776
chr2	158310511	158310512	rs543503528	chr15	42221244	42221245	rs73410617	chr8	145064279	145064280	rs529442056	chr17	39834827	39834828	rs372645728					chr11	67041326	67041327	rs529493178
chr1	31225266	31225267	rs566720319	chr6	36843776	36843777	rs3756905	chr15	41576233	41576234	rs182275641	chr2	10533340	10533341	rs115189710					chr2	234074159	234074160	rs183402695
chr8	82024953	82024954	rs4739615	chr15	42220649	42220650	rs543092209	chr3	49393408	49393409	rs6790105	chr4	6918323	6918324	rs567862505					chr15	34635379	34635380	rs149606664
chr19	6799182	6799183	rs74216461	chr19	1241166	1241167	rs570620896	chr16	2203600	2203601	rs557797688	chr6	3024192	3024193	rs73351404					chr6	109773618	109773619	rs576734910
chr1	40851485	40851486	rs534632617	chr5	173328480	173328481	rs183175862	chr4	7067868	7067869	rs142791775	chr12	108956416	108956417	rs10778647					chr19	695192	695193	rs563865193
chr5	35865153	35865154	rs542659951	chr5	148564471	148564472	rs577946105	chr14	50090671	50090672	rs537357917	chr11	10921178	10921179	rs150922145					chr21	15901914	15901915	rs556478814
chr1	89774039	89774040	rs534212349	chr6	164518990	164518991	rs145515692	chr4	77229829	77229830	rs538462345	chr6	37467634	37467635	rs557236707					chr1	9791111	9791112	rs373050231
chr3	33015658	33015659	rs575323488	chr20	19738452	19738453	rs531743067	chr3	186759309	186759310	rs544843239	chr5	150080613	150080614	rs28411382					chr14	91795343	91795344	rs181429670
chr19	42402875	42402876	rs534893761	chr16	66960902	66960903	rs539701128	chr19	11206584	11206585	rs74516607	chr17	47910443	47910444	rs144373816					chr3	196381048	196381049	rs557564026
chr14	91841165	91841166	rs566564212	chr11	16876287	16876288	rs562379558	chr10	135185022	135185023	rs550897960	chr11	65769766	65769767	rs533034855					chr2	143909928	143909929	rs186611379
chr8	126936681	126936682	rs557905858	chr14	104283822	104283823	rs73367067	chr7	917954	917955	rs183172339	chr10	80843221	80843222	rs570620439					chr15	75087587	75087588	rs541534149
chr11	117863007	117863008	rs541414073	chr3	167748735	167748736	rs573395795	chr17	38080546	38080547	rs535539995	chr6	88433297	88433298	rs187737435					chr20	43626378	43626379	rs555315386
chr16	57578504	57578505	rs575610392	chr8	11583818	11583819	rs191889961	chr3	150321083	150321084	rs559875246	chr1	45285309	45285310	rs534579856					chr9	117719876	117719877	rs536201240
chr11	117847164	117847165	rs138081099	chr8	22236433	22236434	rs535566144	chr17	38078706	38078707	rs536139544	chr12	90150689	90150690	rs531410854					chr22	37615845	37615846	rs539930997
chr8	11356977	11356978	rs150017669	chr15	86158111	86158112	rs188561883	chr3	128838750	128838751	rs549983379	chr16	89392387	89392388	rs377097277					chr5	171605264	171605265	rs7728570
chr17	76642295	76642296	rs9910897	chr2	135165906	135165907	rs561669502	chr6	3139775	3139776	rs74378503	chr12	54679845	54679846	rs540957582					chr5	176861888	176861889	rs200943579
chr5	35851682	35851683	rs147824044	chr19	55667837	55667838	rs147232119	chr1	12669370	12669371	rs189678828	chr20	49546252	49546253	rs147247946					chr6	137545566	137545567	rs569747743
chr5	150459393	150459394	rs77296169	chr4	95467054	95467055	rs115668119	chr16	72051250	72051251	rs552170618	chr19	1253491	1253492	rs528271880					chr1	198654712	198654713	rs149282179
chr19	18285164	18285165	rs574981089	chr3	16946026	16946027	rs180674421	chr19	11346049	11346050	rs186996085	chr5	36152259	36152260	rs369575432					chr14	35339393	35339394	rs143448912
chr22	40358987	40358988	rs542034766	chr7	16067660	16067661	rs371338325	chr1	24125856	24125857	rs554835108	chr11	62649123	62649124	rs574307727					chr1	113160483	113160484	rs538652943
chr2	68951505	68951506	rs7580398	chr6	43744704	43744705	rs558759069	chr4	139937070	139937071	rs3749515	chr5	110427879	110427880	rs138756094					chr8	27265661	27265662	rs568917910
chr10	11217980	11217981	rs139347855	chr8	105601162	105601163	rs373592405	chr14	65409758	65409759	rs571054892	chr4	39368094	39368095	rs535793531					chr1	40853891	40853892	rs113264016
chr11	60764245	60764246	rs537553587	chr1	237223839	237223840	rs34249406	chr10	102116310	102116311	rs2234970	chr19	18475804	18475805	rs189593084					chr11	104904400	104904401	rs191347472
chr2	231099872	231099873	rs189094079	chr2	169346902	169346903	rs114552044	chr1	226000725	226000726	rs574166352	chr4	153457453	153457454	rs531859129					chr16	31273486	31273487	rs143132862
chr20	57736124	57736125	rs561300452	chr6	105584250	105584251	rs12202731	chr8	74205180	74205181	rs150984727	chr4	119606360	119606361	rs573291995					chr4	154387888	154387889	rs527447582
chr4	48128402	48128403	rs561300456	chr10	92695296	92695297	rs555658533	chr6	28889696	28889697	rs571224302	chr5	61606609	61606610	rs7711530					chr19	48748002	48748003	rs10500300
chr19	6811726	6811727	rs78454493	chr3	187897423	187897424	rs4577458	chr6	53224179	53224180	rs561545619	chr1	23884902	23884903	rs562216964					chr22	37256780	37256781	rs556914150
chr2	202100972	202100973	rs145393205	chr11	12015497	12015498	rs532281002	chr19	4716430	4716431	rs572649901	chr4	87928592	87928593	rs200740475					chr6	24991038	24991039	rs567931620
chr15	40391117	40391118	rs571426261	chr3	66271711	66271712	rs147193682	chr14	103802157	103802158	rs150612977	chr2	172290674	172290675	rs574454856					chr12	15116428	15116429	rs184449066
chr6	29675794	29675795	rs141101402	chr4	152724705	152724706	rs551317736	chr6	26127766	26127767	rs557857663	chr7	102036876	102036877	rs6951185					chr1	26857855	26857856	rs145195600
chr14	70140549	70140550	rs115204778	chr1	167624250	167624251	rs549792908	chr5	132210186	132210187	rs371833666	chr11	35052352	35052353	rs75884879					chr16	28510065	28510066	rs573020200
chr12	6532863	6532864	rs186741916	chr9	27150144	27150145	rs534920286	chr8	144621665	144621666	rs137984382	chr8	37949258	37949259	rs563510952					chr17	29642077	29642078	rs543547617
chr20	57760996	57760997	rs182874079	chr19	56117850	56117851	rs55991913	chr22	24239799	24239800	rs17004043	chr17	73901319	73901320	rs563796244					chr17	4618774	4618775	rs567728254
chr5	66498187	66498188	rs141721799	chr1	217263184	217263185	rs185592305	chr11	66724613	66724614	rs540290368	chr20	57226242	57226243	rs78496733					chr1	175160938	175160939	rs115607000
chr2	233945481	233945482	rs569486417	chr3	188015331	188015332	rs62291421	chr17	80055352	80055353	rs556544840	chr19	3374741	3374742	rs527822379					chr5	171590549	171590550	rs564649516
chr1	26877624	26877625	rs571089307	chr12	68322781	68322782	rs536250431	chr10	102133510	102133511	rs537778878	chr8	144629494	144629495	rs189666962					chr7	100450333	100450334	rs535596698
chr9	117135458	117135459	rs535738495	chr15	86122111	86122112	rs540747479	chr10	12238258	12238259	rs191671538	chr6	3002276	3002277	rs540642500					chr1	198652753	198652754	rs556849814
chr5	14596658	14596659	rs369328873	chr9	14238744	14238745	rs559054681	chr8	144601598	144601599	rs554062291	chr7	152373387	152373388	rs563049317					chr11	64637311	64637312	rs541475913
chr16	3123474	3123475	rs148271432	chr2	40778082	40778083	rs528559476	chr8	144620899	144620900	rs33935986	chr1	26705089	26705090	rs552124689					chr11	67050171	67050172	rs148380971
chr19	42635874	42635875	rs80300747	chr1	85223817	85223818	rs529632543	chr7	150021910	150021911	rs73474310	chr17	4624821	4624822	rs111882345					chr5	131825017	131825018	rs531897047
chr8	126981964	126981965	rs78872592	chr10	71093694	71093695	rs192725703	chr8	74205427	74205428	rs550335353	chr1	29359718	29359719	rs529053932					chr20	47351740	47351741	rs572604258
chr2	233924983	233924984	rs564320170	chr9	128002974	128002975	rs201412581	chr22	46543689	46543690	rs145179378	chr6	10695035	10695036	rs190046540					chr18	2638114	2638115	rs577413750
chr9	114823767	114823768	rs570989982	chr2	192709488	192709489	rs191277348	chr6	28888955	28888956	rs572764662	chr10	69644219	69644220	rs568574355					chr6	31241108	31241109	rs13191343
chr4	84033870	84033871	rs148608418	chr10	116312881	116312882	rs146995537	chr17	80052596	80052597	rs191916591	chr4	1884814	1884815	rs554355310					chr8	27237548	27237549	rs569868377
chr2	68996100	68996101	rs558273703	chr14	73279255	73279256	rs575585667	chr3	150474779	150474780	rs548334507	chr6	27740543	27740544	rs559226182					chr9	117133669	117133670	rs575256893
chr4	40201217	40201218	rs574291047	chr7	141438230	141438231	rs528953158	chr11	47269451	47269452	rs76607588	chr1	186344920	186344921	rs112597707					chr21	46312110	46312111	rs146110472
chr5	66511823	66511824	rs565104805	chr4	124760757	124760758	rs537066495	chr19	4716304	4716305	rs568341462	chr19	566499	566500	rs181076821					chr2	113943688	113943689	rs113166680
chr2	233943860	233943861	rs143746783	chr10	112419449	112419450	rs545654526	chr7	134849632	134849633	rs138263623	chr16	28223513	28223514	rs148298987					chr2	175435295	175435296	rs568842309
chr16	50715936	50715937	rs374520025	chr11	22748439	22748440	rs181183824	chr8	144621360	144621361	rs571985943	chr1	159880565	159880566	rs72700681					chr9	117147204	117147205	rs138528782
chr3	108552775	108552776	rs535331356	chr14	55238812	55238813	rs74744873	chr6	119664757	119664758	rs184050963	chr2	122288495	122288496	rs77516008					chr19	36395133	36395134	rs577447631
chr5	1313245	1313246	rs555939362	chr6	13423150	13423151	rs534114181	chr10	102113056	102113057	rs560676619	chr3	5055160	5055161	rs539755052					chr19	10450666	10450667	rs17000699
chr2	137039229	137039230	rs10206655	chr5	131556409	131556410	rs571690518	chr3	194205183	194205184	rs529661678	chr2	70369942	70369943	rs537062262					chr17	74487278	74487279	rs560930557
chr11	60771996	60771997	rs79740300	chr20	43216061	43216062	rs555683195	chr9	4849406	4849407	rs113513517	chr19	58912904	58912905	rs530076803					chr22	37635348	37635349	rs180937295
chr22	39493430	39493431	rs532413658	chr3	179322493	179322494	rs116660956	chr14	23443379	23443380	rs190520454	chr20	30538164	30538165	rs201481003					chr2	158309954	158309955	rs548055471
chr9	92133674	92133675	rs142990355	chr19	46804632	46804633	rs140641615	chr6	43741456	43741457	rs549434921	chr12	700785	700786	rs541829513					chr5	176860728	176860729	rs537705775
chr2	204809132	204809133	rs114194627	chr13	24086512	24086513	rs566984182	chr9	33165850	33165851	rs572442757	chr11	809813	809814	rs530632627					chr17	43308490	43308491	rs573932463
chr14	50550404	50550405	rs370639273	chr1	180508168	180508169	rs182719919	chr21	40182162	40182163	rs549939083	chr19	45004683	45004684	rs551491676					chr8	27252517	27252518	rs139574531
chr2	192483039	192483040	rs547540551	chr14	105192649	105192650	rs142916892	chr19	45253623	45253624	rs576554200	chr16	88695300	88695301	rs74725858					chr6	24923724	24923725	rs564404853
chr7	138780382	138780383	rs542007965	chr19	2769771	2769772	rs574052426	chr1	12678126	12678127	rs552081387	chr1	205140007	205140008	rs532378942					chr11	128611767	128611768	rs185987115
chr2	69013517	69013518	rs192786910	chr2	73020920	73020921	rs73945624	chr16	88718680	88718681	rs554214261	chr10	27531104	27531105	rs554946960					chr9	117152252	117152253	rs144096761
chr8	126982511	126982512	rs191923135	chr10	112529082	112529083	rs186850621	chr19	2476419	2476420	rs552714984	chr2	170430281	170430282	rs146948289					chr6	24953739	24953740	rs567249826
chr2	192546929	192546930	rs144100401	chr14	34400592	34400593	rs117894499	chr3	194205018	194205019	rs572162934	chr5	130971004	130971005	rs117173751					chr9	93605471	93605472	rs569524740
chr6	159458763	159458764	rs149756349	chr2	98207085	98207086	rs551519760	chr22	19957936	19957937	rs569734418	chr1	24194919	24194920	rs563520700					chr15	75074870	75074871	rs35484217
chr17	76117711	76117712	rs539597804	chr1	36929132	36929133	rs16823055	chr11	1328416	1328417	rs534327214	chr19	10947233	10947234	rs569896176					chr11	104903910	104903911	rs145521108
chr6	32816365	32816366	rs56056727	chr7	44180690	44180691	rs199567501	chr3	49394433	49394434	rs554276081	chr17	71301332	71301333	rs17184573					chr1	40843213	40843214	rs548257457
chr6	130581685	130581686	rs577516470	chr12	114840031	114840032	rs534226448	chr22	19161306	19161307	rs2276946	chr6	47210387	47210388	rs114729974					chr12	105047439	105047440	rs577071782
chr5	156571159	156571160	rs551097725	chr5	195298	195299	rs190870417	chr8	144621248	144621249	rs149583483	chr17	7531452	7531453	rs73979515					chr19	35657499	35657500	rs567697320
chr4	2788007	2788008	rs536085153	chr3	69137833	69137834	rs72924842	chr9	33165981	33165982	rs532205607	chr1	228352571	228352572	rs79241338					chr20	47326461	47326462	rs577930422
chr8	21771103	21771104	rs117846789	chr1	60388631	60388632	rs536031360	chr6	31915239	31915240	rs113197809	chr16	3285215	3285216	rs566875060					chr14	52781042	52781043	rs559762815
chr5	150447524	150447525	rs572935353	chr9	112620159	112620160	rs543716530	chr5	133839126	133839127	rs181568081	chr6	136611818	136611819	rs111654480					chr1	27670683	27670684	rs576810032
chr1	203734347	203734348	rs527901857	chr5	149991692	149991693	rs145929036	chr11	47270817	47270818	rs571761220	chr20	46130723	46130724	rs530421588					chr19	35487173	35487174	rs117641738
chr2	69009159	69009160	rs542617968	chr11	130319789	130319790	rs543059162	chr2	191217690	191217691	rs185770729	chr7	23145385	23145386	rs534916964					chr1	40856465	40856466	rs183519473
chr7	150384315	150384316	rs111900612	chr8	58907871	58907872	rs530232194	chr12	89741268	89741269	rs187588506	chr12	120667021	120667022	rs183378156					chr1	40865467	40865468	rs184526934
chr1	117310800	117310801	rs181646006	chr19	42496738	42496739	rs80201511	chr11	47276870	47276871	rs77947073	chr16	15615908	15615909	rs112439312					chr6	31547748	31547749	rs373488523
chr16	57083663	57083664	rs528162540	chr17	46126688	46126689	rs11654342	chr22	45072854	45072855	rs552907174	chr2	11893817	11893818	rs139784508					chr16	88752560	88752561	rs529829072
chr9	117663090	117663091	rs567787664	chr15	42216557	42216558	rs75300838	chr22	19161440	19161441	rs149491372	chr2	233956620	233956621	rs138060082					chr1	160680700	160680701	rs150552951
chr14	91783949	91783950	rs557582271	chr6	122330114	122330115	rs533530417	chr22	29194502	29194503	rs539091574	chr6	30641049	30641050	rs578190898					chr22	21984317	21984318	rs540233562
chr12	47584209	47584210	rs10785666	chr5	31641870	31641871	rs112742223	chr19	50018982	50018983	rs186322523	chr14	24630536	24630537	rs527695389					chr19	42057591	42057592	rs139834600
chr2	136998064	136998065	rs113580490	chr10	116444355	116444356	rs10885596	chr8	27468045	27468046	rs180798973	chr1	113243389	113243390	rs536022511					chr1	160547799	160547800	rs567449296
chr13	43567479	43567480	rs142392404	chr2	179727594	179727595	rs191098183	chr9	130863081	130863082	rs545395895	chr1	202780102	202780103	rs558488897					chr6	108143598	108143599	rs561316135
chr19	6804321	6804322	rs113497532	chr2	64876991	64876992	rs566468577	chr8	145729844	145729845	rs533370457	chr20	36621397	36621398	rs183005893					chr2	197028373	197028374	rs6434830
chr1	167570849	167570850	rs144595723	chr12	114834043	114834044	rs556511011	chr4	8227912	8227913	rs143814166	chr11	62554635	62554636	rs553298284					chr17	4389502	4389503	rs376670943
chr11	67039393	67039394	rs562856525	chr22	34266264	34266265	rs7290399	chr2	113938144	113938145	rs17043077	chr19	49137944	49137945	rs535456783					chr20	56202192	56202193	rs146815333
chr16	57040723	57040724	rs189660690	chr1	214225055	214225056	rs527661390	chr6	31938071	31938072	rs2746399	chr6	80254976	80254977	rs185869812					chr9	92038232	92038233	rs12115407
chr1	207510724	207510725	rs150172588	chr5	133748215	133748216	rs138022637	chr11	66724653	66724654	rs543639609	chr15	64126502	64126503	rs73444597					chr19	14477945	14477946	rs199993935
chr16	3123566	3123567	rs576227990	chr9	35101563	35101564	rs199838036	chr22	45073771	45073772	rs7292291	chr16	16092598	16092599	rs575171792					chr1	117049306	117049307	rs374484818
chr11	102164928	102164929	rs565291030	chr7	107134050	107134051	rs574615459	chr15	80176632	80176633	rs560555866	chr2	58958692	58958693	rs571556677					chr5	171575209	171575210	rs148449351
chr22	50630187	50630188	rs117826045	chr11	61213919	61213920	rs17702	chr20	56157251	56157252	rs61334002	chr7	127984048	127984049	rs3763399					chr13	46785856	46785857	rs558338090
chr1	160543695	160543696	rs576885423	chr7	8269885	8269886	rs190120477	chr15	80179309	80179310	rs114873659	chr12	125398609	125398610	rs546325005					chr7	139616306	139616307	rs145098564
chr21	43838332	43838333	rs536051514	chr7	123241879	123241880	rs530987739	chr4	140587262	140587263	rs2646047	chr6	41984982	41984983	rs577238632					chr21	15854254	15854255	rs537599680
chr8	82046700	82046701	rs551340726	chr2	197402813	197402814	rs560676914	chr3	42846253	42846254	rs141343715	chr5	150479969	150479970	rs73799433					chr17	25958285	25958286	rs556095959
chr16	3124410	3124411	rs576875463	chr10	62206960	62206961	rs541758563	chr8	144618126	144618127	rs144513597	chr20	32700197	32700198	rs367593700					chr11	128614465	128614466	rs376228877
chr7	98976038	98976039	rs539304453	chr7	44173958	44173959	rs11975874	chr6	26124720	26124721	rs189115975	chr6	26537773	26537774	rs533087258					chr2	233935140	233935141	rs576183946
chr5	118689730	118689731	rs575175975	chr4	47829491	47829492	rs543926710	chr19	30199766	30199767	rs554666997	chr2	48492423	48492424	rs566987194					chr5	171602728	171602729	rs574887438
chr16	30500841	30500842	rs542234421	chr10	18649666	18649667	rs535059734	chr19	11352547	11352548	rs183750153	chr16	70462299	70462300	rs116627314					chr6	108145800	108145801	rs9486729
chr9	117142652	117142653	rs547395353	chr12	21967440	21967441	rs182689954	chr20	36663718	36663719	rs144647802	chr4	83295557	83295558	rs546517430					chr2	233939252	233939253	rs77089222
chr11	60747636	60747637	rs145533019	chr11	93276166	93276167	rs12285927	chr5	172264250	172264251	rs533305383	chr17	42173042	42173043	rs561116771					chr16	81829314	81829315	rs192635231
chr17	76735811	76735812	rs74802261	chr9	4680892	4680893	rs547092332	chr20	48810291	48810292	rs185787478	chr11	85780839	85780840	rs533220630					chr19	19599899	19599900	rs181249095
chr17	74268483	74268484	rs55982354	chr14	33079384	33079385	rs150534871	chr17	38079200	38079201	rs187013463	chr1	93646180	93646181	rs201283230					chr16	84630937	84630938	rs549527024
chr10	6390203	6390204	rs555209942	chr3	183354618	183354619	rs564675543	chr5	130498282	130498283	rs150581567	chr10	11727989	11727990	rs184028360					chr12	122069405	122069406	rs141215393
chr2	231312486	231312487	rs532235735	chr12	3356885	3356886	rs542579650	chr11	64883844	64883845	rs192984673	chr3	169939914	169939915	rs142105671					chr5	14589069	14589070	rs548731444
chr7	26195081	26195082	rs545790381	chr8	28479826	28479827	rs146412206	chr19	11204779	11204780	rs542878563	chr5	172192447	172192448	rs539179349					chr14	91862569	91862570	rs577094936
chr19	6815254	6815255	rs142733315	chr15	92367006	92367007	rs374293642	chr19	11350304	11350305	rs577224723	chr9	96929183	96929184	rs532074633					chr2	68999045	68999046	rs577426224
chr1	45189503	45189504	rs567354611	chr4	114368680	114368681	rs539295928	chr1	1700337	1700338	rs530558844	chr19	47987690	47987691	rs144786908					chr22	38037400	38037401	rs74643192
chr5	14595116	14595117	rs542661216	chr9	85886725	85886726	rs185675511	chr15	41056113	41056114	rs73398510	chr12	122521150	122521151	rs567345699					chr5	43017371	43017372	rs149239380
chr1	160548090	160548091	rs61801562	chr5	71723670	71723671	rs572659634	chr21	33034244	33034245	rs146827826	chr22	23624242	23624243	rs191130644					chr2	202099075	202099076	rs547201486
chr1	89747550	89747551	rs536576496	chr8	124664853	124664854	rs543057203	chr22	19958414	19958415	rs566247827	chr3	49276069	49276070	rs545860164					chr17	8126922	8126923	rs542963654
chr2	202121924	202121925	rs192309066	chr5	66186859	66186860	rs559300919	chr14	65405762	65405763	rs17886370	chr16	87422131	87422132	rs532059898					chr21	15915478	15915479	rs541187551
chr16	57079752	57079753	rs560549658	chr8	28573713	28573714	rs141531460	chr10	5007496	5007497	rs193132256	chr8	125672711	125672712	rs564866692					chr5	171547411	171547412	rs572527716
chr1	28499503	28499504	rs192309063	chr10	106015521	106015522	rs11191976	chr16	2203234	2203235	rs183498688	chr22	21922640	21922641	rs527257278					chr17	73331789	73331790	rs537056240
chr6	32815934	32815935	rs182467679	chr6	5262234	5262235	rs35048711	chr15	80454686	80454687	rs531129429	chr12	700806	700807	rs188227309					chr3	5239790	5239791	rs540564235
chr1	117315347	117315348	rs568227911	chr2	238803161	238803162	rs558515714	chr17	17733966	17733967	rs539270535	chr9	71804062	71804063	rs9410783					chr4	154445953	154445954	rs535641517
chr1	198526230	198526231	rs142810897	chr2	64871711	64871712	rs76686540	chr9	130566457	130566458	rs144794595	chr21	45341920	45341921	rs2838436					chr22	37693711	37693712	rs542085979
chr4	48128526	48128527	rs569309102	chr19	48614351	48614352	rs149501120	chr22	29192182	29192183	rs375060550	chr19	39888510	39888511	rs3746082					chr22	22293246	22293247	rs115907933
chr17	74508697	74508698	rs542198122	chr15	86051522	86051523	rs531934344	chr10	102107996	102107997	rs61733935	chr11	77791103	77791104	rs185729888					chr19	14499945	14499946	rs556891891
chr2	137133914	137133915	rs77800533	chr2	106120303	106120304	rs4851778	chr9	116148936	116148937	rs191971289	chr15	66790284	66790285	rs547924700					chr16	81851672	81851673	rs139280368
chr2	231294913	231294914	rs191576213	chr8	17936797	17936798	rs1024360	chr6	43744620	43744621	rs735286	chr13	41345310	41345311	rs373083734					chr14	93133730	93133731	rs61992632
chr1	31224830	31224831	rs567749480	chr20	57607562	57607563	rs550256989	chr8	134502150	134502151	rs543129783	chr7	99063799	99063800	rs200987191					chr12	15114487	15114488	rs145108104
chr7	45018733	45018734	rs146822712	chr1	206811130	206811131	rs80147352	chr17	7487384	7487385	rs577725500	chr1	45285566	45285567	rs139076008					chr1	202131960	202131961	rs565675942
chr2	233982840	233982841	rs13432536	chr17	73009285	73009286	rs146441988	chr5	118790165	118790166	rs544046268	chr3	142720331	142720332	rs558572041					chr1	202127558	202127559	rs569391970
chr11	48031435	48031436	rs531809436	chr1	62531560	62531561	rs561936521	chr9	19119377	19119378	rs538610825	chr5	43007823	43007824	rs141035790					chr7	36764140	36764141	rs531765626
chr2	202115950	202115951	rs534188909	chr5	16600517	16600518	rs58627181	chr15	40699738	40699739	rs530875647	chr16	68323732	68323733	rs372740528					chr8	56836392	56836393	rs147609093
chr1	160543724	160543725	rs545526591	chr3	105379902	105379903	rs573373122	chr15	80189316	80189317	rs190625458	chr19	56155020	56155021	rs540571108					chr7	139475505	139475506	rs528887319
chr6	29916459	29916460	rs72845127	chr2	40573253	40573254	rs116559132	chr14	24566138	24566139	rs61752842	chr4	89445051	89445052	rs553641262					chr1	118155722	118155723	rs576915898
chr8	130898506	130898507	rs531772613	chr7	49671165	49671166	rs6968482	chr1	226012829	226012830	rs74150522	chr3	195808964	195808965	rs537223863					chr9	92037349	92037350	rs558467673
chr19	18229563	18229564	rs561619072	chr12	57628570	57628571	rs371580524	chr6	31623942	31623943	rs138102999	chr3	187463149	187463150	rs540575612					chr20	47384531	47384532	rs567634261
chr7	43675918	43675919	rs538975856	chr2	26463823	26463824	rs188312597	chr1	9299769	9299770	rs536376192	chr2	198380514	198380515	rs530708119					chr1	31235159	31235160	rs557277663
chr6	108030975	108030976	rs535083692	chr2	72430833	72430834	rs570757640	chr17	40715522	40715523	rs150045759	chr3	196295583	196295584	rs531294736					chr6	27839896	27839897	rs559511508
chr11	118207810	118207811	rs547042041	chr5	175116138	175116139	rs534091875	chr1	155103938	155103939	rs551006267	chr22	22307149	22307150	rs553325169					chr16	9056423	9056424	rs557832417
chr1	26907914	26907915	rs142844565	chr8	11574703	11574704	rs527408757	chr10	102133548	102133549	rs138307385	chr20	30261919	30261920	rs538575846					chr2	175476868	175476869	rs549408961
chr11	60756673	60756674	rs192703555	chr2	40454799	40454800	rs566662588	chr20	48807400	48807401	rs543437865	chr3	50637820	50637821	rs528556790					chr9	139928150	139928151	rs550418883
chr19	48748298	48748299	rs57774886	chr1	60373533	60373534	rs550110092	chr11	76498446	76498447	rs564355044	chr8	145747938	145747939	rs529876907					chr4	100738274	100738275	rs147799295
chr1	207096477	207096478	rs76596880	chr10	88487380	88487381	rs375883655	chr9	19123744	19123745	rs10963972	chr1	52499534	52499535	rs193146118					chr15	80264539	80264540	rs137943308
chr7	150367560	150367561	rs542294530	chr16	82700905	82700906	rs373328730	chr11	1319647	1319648	rs549144557	chr6	134274363	134274364	rs183290667					chr15	65139342	65139343	rs553106580
chr11	65406178	65406179	rs7944860	chr8	135807085	135807086	rs143780591	chr15	80166425	80166426	rs77369547	chr1	51983668	51983669	rs536054499					chr3	196366319	196366320	rs59706572
chr2	7864591	7864592	rs75061193	chr3	158287868	158287869	rs143992840	chr6	119667376	119667377	rs1295386	chr3	100008231	100008232	rs191571279					chr2	202117852	202117853	rs112616356
chr2	198104360	198104361	rs7422256	chr5	41459905	41459906	rs146779428	chr6	119667648	119667649	rs1295387	chr16	67261030	67261031	rs566483247					chr11	128573239	128573240	rs143262152
chr9	77762830	77762831	rs13289799	chr20	25172802	25172803	rs369713765	chr6	3118814	3118815	rs562760428	chr12	50983803	50983804	rs184694699					chr4	40200848	40200849	rs181596948
chr5	66502991	66502992	rs181480452	chr1	206881215	206881216	rs149019888	chr20	48807456	48807457	rs562446410	chr17	56407091	56407092	rs149333590					chr6	32633397	32633398	rs28746824
chr21	34641153	34641154	rs190936315	chr6	129797026	129797027	rs565393045	chr4	39453043	39453044	rs542266876	chr6	143832809	143832810	rs147725207					chr6	26271200	26271201	rs187428842
chr19	8641714	8641715	rs558140748	chr12	93615512	93615513	rs192009712	chr22	24239505	24239506	rs577833813	chr5	154134703	154134704	rs145121686					chr1	92940704	92940705	rs538383914
chr1	167403187	167403188	rs35674953	chr5	149974680	149974681	rs191338123	chr10	102113707	102113708	rs564653928	chr1	159892206	159892207	rs187037447					chr9	139929780	139929781	rs557789124
chr9	35649670	35649671	rs562114434	chr1	205889688	205889689	rs567550863	chr19	11203513	11203514	rs545818253	chr9	95056233	95056234	rs532864408					chr12	122069456	122069457	rs184221081
chr8	37753980	37753981	rs188620279	chr11	19216032	19216033	rs145788013	chr21	47575693	47575694	rs78048564	chr3	170587987	170587988	rs577040119					chr2	136892552	136892553	rs114034658
chr2	137139674	137139675	rs16833938	chr11	47369219	47369220	rs147315081	chr22	29180119	29180120	rs574120183	chr1	46806479	46806480	rs17361749					chr9	92036426	92036427	rs4132699
chr1	25293293	25293294	rs192509275	chr4	174438617	174438618	rs374447772	chr8	144640804	144640805	rs545909852	chr7	111202544	111202545	rs374612402					chr5	39163778	39163779	rs190763504
chr2	233978748	233978749	rs185505955	chr8	67065142	67065143	rs570672431	chr1	45097451	45097452	rs535541271	chr7	132767105	132767106	rs551047193					chr12	62659662	62659663	rs553401729
chr2	98334915	98334916	rs78413771	chr12	578624	578625	rs567817215	chr8	134502665	134502666	rs10956707	chr7	1896094	1896095	rs550593763					chr14	91877441	91877442	rs545228152
chr3	113953051	113953052	rs12631565	chr10	116390647	116390648	rs77719648	chr3	186285341	186285342	rs181779938	chr1	1550872	1550873	rs553438061					chr16	84638327	84638328	rs538671588
chr9	117129591	117129592	rs10119644	chr5	113544336	113544337	rs564656244	chr20	61587673	61587674	rs113393446	chr17	72199837	72199838	rs540538060					chr21	34632315	34632316	rs2250226
chr2	137139509	137139510	rs16833931	chr4	186609182	186609183	rs537183070	chr16	56716312	56716313	rs77783428	chr3	128598395	128598396	rs569839670					chr17	27221349	27221350	rs114289264
chr11	117844026	117844027	rs190522244	chr3	119134885	119134886	rs76054211	chr10	5008449	5008450	rs147876533	chr12	75905531	75905532	rs184791240					chr11	64623584	64623585	rs572522399
chr19	6814385	6814386	rs115608511	chr11	16959135	16959136	rs370479786	chr12	104326077	104326078	rs576057501	chr3	149470194	149470195	rs543028868					chr1	167599047	167599048	rs560244578
chr1	89742394	89742395	rs576606515	chr15	71967939	71967940	rs144141201	chr2	38959087	38959088	rs557467797	chr12	6539900	6539901	rs137880523					chr16	4398179	4398180	rs181404951
chr14	21250729	21250730	rs566590666	chr2	40629270	40629271	rs570226786	chr15	80453180	80453181	rs149919825	chr3	40351034	40351035	rs1377994					chr1	11792264	11792265	rs149903823
chr14	22590903	22590904	rs183334861	chr9	112575619	112575620	rs546470978	chr19	11352602	11352603	rs558083798	chr6	99873819	99873820	rs565110184					chr7	106513347	106513348	rs528601604
chr1	31229840	31229841	rs573871544	chr10	123901201	123901202	rs534031058	chr11	93472712	93472713	rs187715535	chr20	31169079	31169080	rs563064614					chr2	233924922	233924923	rs4073603
chr8	126981208	126981209	rs576134153	chr16	3071815	3071816	rs200684664	chr8	23021690	23021691	rs554904500	chr20	54994059	54994060	rs148955140					chr1	175160658	175160659	rs79859870
chr3	14419112	14419113	rs80271090	chr15	71786187	71786188	rs573111239	chr4	39517331	39517332	rs558996180	chr10	73506416	73506417	rs140900737					chr14	91842004	91842005	rs555487681
chr7	99963541	99963542	rs552608073	chr10	88465786	88465787	rs182155416	chr14	51411938	51411939	rs577828940	chr22	38576093	38576094	rs555526610					chr2	68963545	68963546	rs184787923
chr4	40202691	40202692	rs570746862	chr4	114560331	114560332	rs548447599	chr18	77696962	77696963	rs578059711	chr1	33116172	33116173	rs548410756					chr1	202124202	202124203	rs542370424
chr6	106545467	106545468	rs182166600	chr10	123947950	123947951	rs534152181	chr8	22872188	22872189	rs200463892	chr11	65266674	65266675	rs182197229					chr11	73087905	73087906	rs556331058
chr6	149793103	149793104	rs567711146	chr14	55148046	55148047	rs541601449	chr8	144623796	144623797	rs554415173	chr16	58664569	58664570	rs559596645					chr1	160516508	160516509	rs538383163
chr10	50388303	50388304	rs192966698	chr22	24952383	24952384	rs183124952	chr4	8204864	8204865	rs577432832	chr1	234866574	234866575	rs149271012					chr8	56901286	56901287	rs192941922
chr5	156571255	156571256	rs534975591	chr8	8991822	8991823	rs563106868	chr6	43743239	43743240	rs150624592	chr6	14729111	14729112	rs180801996					chr21	42742015	42742016	rs529938389
chr22	17699389	17699390	rs73385985	chr14	55136367	55136368	rs8008430	chr1	12668677	12668678	rs559780319	chr12	120729618	120729619	rs554683647					chr11	64620395	64620396	rs544785884
chr2	202118935	202118936	rs55637196	chr6	46406867	46406868	rs531240856	chr15	41578416	41578417	rs77797909	chr3	196295565	196295566	rs563915455					chr6	137543930	137543931	rs17066166
chr9	117124153	117124154	rs201526872	chr9	116226751	116226752	rs75121070	chr1	12588610	12588611	rs528805799	chr1	101723671	101723672	rs541311170					chr3	32466617	32466618	rs566488397
chr1	117292784	117292785	rs559859575	chr15	86033681	86033682	rs568160942	chr20	30157293	30157294	rs116269431	chr9	37592606	37592607	rs3802416					chr2	68590997	68590998	rs528019967
chr2	196996469	196996470	rs562168321	chr10	116391354	116391355	rs377311443	chr16	8957786	8957787	rs558791834	chr16	81486051	81486052	rs575896845					chr1	113217064	113217065	rs181556304
chr1	45196609	45196610	rs572419043	chr4	186628352	186628353	rs13140805	chr11	93472138	93472139	rs559159853	chr7	100782080	100782081	rs2227700					chr17	28088621	28088622	rs572130556
chr5	131820823	131820824	rs10051145	chr3	135738075	135738076	rs533016614	chr3	172034587	172034588	rs183753436	chr10	11799775	11799776	rs2399740					chr8	56833836	56833837	rs574093898
chr17	74497937	74497938	rs529793431	chr17	46127353	46127354	rs191873448	chr14	21155827	21155828	rs182701915	chr10	11799830	11799831	rs2399741					chr13	30969488	30969489	rs531250483
chr14	102198975	102198976	rs117056114	chr14	73255242	73255243	rs117506417	chr5	176753227	176753228	rs557670051	chr11	62554770	62554771	rs368768049					chr6	35998893	35998894	rs558934506
chr1	207096536	207096537	rs568036483	chr5	78775070	78775071	rs567514003	chr10	5007794	5007795	rs115592435	chr12	106752550	106752551	rs141224661					chr22	22290969	22290970	rs188800021
chr16	4401179	4401180	rs536650182	chr10	116406511	116406512	rs546253359	chr1	24119539	24119540	rs369248220	chr3	142720287	142720288	rs548300018					chr6	24911680	24911681	rs536640789
chr9	117678507	117678508	rs146368826	chr14	55137338	55137339	rs184148176	chr9	133374444	133374445	rs559035330	chr11	73694753	73694754	rs659366					chr12	111878104	111878105	rs186137973
chr7	44090631	44090632	rs151199137	chr13	32605970	32605971	rs574075801	chr16	2086958	2086959	rs567271105	chr11	63342128	63342129	rs192957833					chr17	8856990	8856991	rs78825650
chr6	106565736	106565737	rs539779833	chr6	13485163	13485164	rs9474318	chr19	2475642	2475643	rs550175226	chr3	14246495	14246496	rs561111244					chr7	128581178	128581179	rs190381520
chr8	130896170	130896171	rs573148138	chr7	107602391	107602392	rs555735319	chr11	77780743	77780744	rs575365935	chr14	103112567	103112568	rs565904209					chr6	42902066	42902067	rs184952069
chr6	108060296	108060297	rs563222370	chr1	167628225	167628226	rs574189003	chr8	27460547	27460548	rs181094941	chr2	191217686	191217687	rs534439620					chr15	45010745	45010746	rs550265259
chr6	31323744	31323745	rs17881233	chr15	89006697	89006698	rs571283570	chr10	102112103	102112104	rs201891731	chr1	147806681	147806682	rs587633970					chr14	88473717	88473718	rs527872957
chr2	69051062	69051063	rs573414710	chr13	29069781	29069782	rs139049567	chr1	1690664	1690665	rs373117639	chr1	32405609	32405610	rs74721078					chr5	76148632	76148633	rs562506796
chr20	57752658	57752659	rs188576582	chr11	34937696	34937697	rs2016814	chr11	93476540	93476541	rs75533796	chr1	35658605	35658606	rs376248409					chr11	48032278	48032279	rs527647075
chr16	3129325	3129326	rs556593474	chr11	119232329	119232330	rs528666834	chr7	105924095	105924096	rs542399446	chr16	89449612	89449613	rs141128407					chr19	8623359	8623360	rs567688212
chr8	82019026	82019027	rs191769705	chr3	42078325	42078326	rs148391440	chr10	102115299	102115300	rs532572111	chr17	25897425	25897426	rs73274015					chr7	50418736	50418737	rs551046667
chr1	27959422	27959423	rs557795363	chr7	561669	561670	rs546476979	chr10	5007861	5007862	rs7893456	chr3	15347161	15347162	rs527739553					chr7	104625686	104625687	rs141450048
chr3	114004930	114004931	rs539638785	chr22	46629872	46629873	rs553371243	chr9	19116102	19116103	rs56310265	chr2	178977152	178977153	rs575402690					chr14	93120190	93120191	rs139314154
chr22	44589175	44589176	rs548542795	chr5	173372862	173372863	rs544495426	chr1	226000149	226000150	rs115602270	chr15	45879242	45879243	rs530529370					chr11	128579584	128579585	rs140449532
chr11	128609004	128609005	rs577693027	chr7	136768055	136768056	rs116554574	chr2	38968711	38968712	rs555346996	chr6	26305655	26305656	rs537106141					chr4	2805988	2805989	rs545223687
chr17	76126117	76126118	rs542093458	chr14	75761579	75761580	rs571227783	chr4	39452498	39452499	rs2687969	chr19	955073	955074	rs542616382					chr7	50301933	50301934	rs557633895
chr2	204718591	204718592	rs542551225	chr1	57113148	57113149	rs572115866	chr19	11347011	11347012	rs201349551	chr6	41755329	41755330	rs547496909					chr8	56795096	56795097	rs1450738
chr9	117123424	117123425	rs145141930	chr8	67078185	67078186	rs117023806	chr1	1700800	1700801	rs546056123	chr3	10018977	10018978	rs565620371					chr5	156568853	156568854	rs558458915
chr2	197047501	197047502	rs557351233	chr2	220505815	220505816	rs77286757	chr9	19126564	19126565	rs3824369	chr13	45915443	45915444	rs563914506					chr7	65447353	65447354	rs551976582
chr1	175158073	175158074	rs143352307	chr8	97246118	97246119	rs548160279	chr15	80165935	80165936	rs544521821	chr4	2010921	2010922	rs547672352					chr7	139471893	139471894	rs146258648
chr7	50418592	50418593	rs543418337	chr5	206289	206290	rs56264962	chr10	102116584	102116585	rs75972991	chr6	3157928	3157929	rs573475649					chr11	128604448	128604449	rs191986752
chr6	26401586	26401587	rs556904620	chr22	46732185	46732186	rs112930213	chr6	26125287	26125288	rs550762441	chr6	38608042	38608043	rs529819081					chr19	50003813	50003814	rs570896098
chr12	105036002	105036003	rs541655278	chr1	120161036	120161037	rs3850870	chr5	132203375	132203376	rs141098349	chr2	61244541	61244542	rs528033187					chr3	14455957	14455958	rs17308574
chr11	67040848	67040849	rs566130492	chr1	9649286	9649287	rs560370817	chr15	80464488	80464489	rs545534156	chr8	97656800	97656801	rs564131880					chr17	43311227	43311228	rs61741233
chr14	91872973	91872974	rs200361696	chr11	22742373	22742374	rs182348129	chr14	51407983	51407984	rs538214489	chr1	205180709	205180710	rs544881145					chr6	137537952	137537953	rs146367684
chr1	26642219	26642220	rs143051603	chr21	40824089	40824090	rs201601603	chr18	19282174	19282175	rs542241131	chr18	9849431	9849432	rs559690830					chr20	47432852	47432853	rs192675917
chr17	16323367	16323368	rs62074231	chr2	198825211	198825212	rs567129118	chr4	39452982	39452983	rs150317679	chr19	46696562	46696563	rs563916901					chr1	113211350	113211351	rs536945524
chr22	37883018	37883019	rs529696923	chr5	172667974	172667975	rs567662498	chr17	73969204	73969205	rs531835759	chr8	37949280	37949281	rs575562057					chr10	45917607	45917608	rs532300497
chr1	167618274	167618275	rs78208768	chr4	186574327	186574328	rs4861673	chr7	73027444	73027445	rs144027733	chr1	198131446	198131447	rs574171774					chr12	109013198	109013199	rs545526549
chr2	202129871	202129872	rs532105980	chr5	41455440	41455441	rs79213396	chr21	46945416	46945417	rs537379670	chr6	26026690	26026691	rs536585110					chr16	30199649	30199650	rs200131442
chr21	43831004	43831005	rs111433805	chr8	134561813	134561814	rs538559748	chr3	194207631	194207632	rs533155539	chr12	51720757	51720758	rs553631432					chr5	14593260	14593261	rs578242112
chr7	50310198	50310199	rs141303544	chr6	82618891	82618892	rs117834890	chr6	119669054	119669055	rs561047461	chr1	26611519	26611520	rs574265618					chr19	1074011	1074012	rs559797459
chr6	108048830	108048831	rs563061700	chr3	187006374	187006375	rs528425176	chr4	8240155	8240156	rs571433811	chr6	44026474	44026475	rs569988905					chr1	160653949	160653950	rs527955691
chr1	200838600	200838601	rs78962805	chr15	92576583	92576584	rs575271861	chr16	20890131	20890132	rs79265454	chr19	47613092	47613093	rs532169779					chr1	192131751	192131752	rs560101737
chr4	40207189	40207190	rs17586314	chr9	537162	537163	rs181048775	chr3	172034781	172034782	rs567983598	chr11	10477684	10477685	rs117642341					chr2	197016716	197016717	rs562884012
chr13	46915735	46915736	rs188522389	chr19	52695260	52695261	rs527938985	chr6	119666051	119666052	rs547556924	chr22	20072600	20072601	rs532038341					chr4	40214877	40214878	rs578238100
chr22	23162033	23162034	rs537843361	chr2	241310267	241310268	rs12474931	chr15	80464650	80464651	rs73481166	chr19	59031433	59031434	rs560402495					chr15	77285814	77285815	rs558583629
chr7	50457767	50457768	rs531637815	chr16	58446961	58446962	rs546298633	chr16	27226105	27226106	rs62028353	chr17	37009973	37009974	rs200078722					chr11	73093666	73093667	rs151151500
chr17	62009316	62009317	rs376230222	chr10	50490281	50490282	rs185074861	chr16	56973028	56973029	rs374820432	chr12	110011126	110011127	rs538337773					chr19	36403008	36403009	rs59416903
chr5	49998904	49998905	rs547353679	chr3	188228494	188228495	rs534538838	chr15	80175750	80175751	rs529961940	chr17	73966275	73966276	rs192151310					chr1	26612404	26612405	rs551591220
chr19	1039766	1039767	rs536614397	chr5	173343232	173343233	rs539503634	chr4	10023155	10023156	rs551555067	chr6	35265606	35265607	rs550560801					chr13	46869732	46869733	rs560553341
chr1	167460947	167460948	rs539001730	chr2	159871604	159871605	rs573100132	chr14	65409781	65409782	rs149233931	chr3	152038082	152038083	rs147131532					chr1	167604895	167604896	rs552393939
chr5	156682739	156682740	rs28643533	chr10	123930700	123930701	rs574640844	chr9	137327438	137327439	rs552772509	chr6	32936157	32936158	rs558694137					chr6	31549675	31549676	rs115773593
chr1	167479861	167479862	rs77591583	chr15	42744745	42744746	rs188993140	chr12	125336992	125336993	rs56007245	chr3	42003534	42003535	rs550439172					chr6	31459460	31459461	rs114059368
chr16	31271347	31271348	rs41408845	chr3	69166793	69166794	rs80017857	chr9	19117761	19117762	rs139658175	chr2	170430311	170430312	rs190331828					chr7	104597983	104597984	rs536436716
chr16	57047221	57047222	rs182686074	chr10	93388624	93388625	rs113405049	chr16	2088952	2088953	rs189510752	chr5	130975899	130975900	rs545694104					chr4	40200557	40200558	rs551196031
chr22	37701788	37701789	rs572828715	chr1	201329850	201329851	rs569382043	chr1	204098535	204098536	rs570639445	chr12	49412528	49412529	rs180760469					chr11	64620379	64620380	rs562315517
chr6	106539934	106539935	rs143609075	chr17	42879811	42879812	rs140635668	chr4	169926798	169926799	rs4692558	chr8	126104100	126104101	rs567753620					chr8	96037231	96037232	rs532058076
chr2	202074435	202074436	rs41467044	chr4	6786591	6786592	rs563535576	chr5	172263961	172263962	rs181029929	chr21	16135213	16135214	rs150492852					chr15	77302497	77302498	rs550715756
chr2	233982993	233982994	rs147505370	chr9	112835385	112835386	rs563289912	chr21	46945538	46945539	rs547322689	chr3	156877847	156877848	rs199887830					chr20	47426899	47426900	rs576548944
chr9	134142443	134142444	rs7041339	chr8	11601135	11601136	rs552630247	chr19	11204945	11204946	rs577643444	chr17	46048112	46048113	rs549359578					chr7	36766406	36766407	rs539153037
chr2	198143269	198143270	rs543595342	chr3	32611554	32611555	rs2195500	chr2	20415360	20415361	rs79509049	chr6	26533073	26533074	rs185006431					chr3	39188495	39188496	rs539082447
chr17	47290252	47290253	rs2158512	chr22	38850282	38850283	rs556266185	chr22	50963153	50963154	rs147335141	chr1	151032162	151032163	rs17838186					chr19	46016315	46016316	rs150473653
chr1	25291262	25291263	rs574942721	chr6	82432100	82432101	rs194912	chr7	76022703	76022704	rs570389527	chr1	24742024	24742025	rs16829574					chr14	93118740	93118741	rs200561548
chr6	26360727	26360728	rs576550339	chr15	85890834	85890835	rs115853916	chr16	8952337	8952338	rs376412237	chr1	16276498	16276499	rs569827423					chr14	91868282	91868283	rs541703457
chr1	31215546	31215547	rs189861928	chr15	92577652	92577653	rs539584085	chr9	19120018	19120019	rs143087106	chr3	4781674	4781675	rs532051230					chr17	62405974	62405975	rs552201386
chr14	91828448	91828449	rs541463857	chr10	3943720	3943721	rs115555200	chr6	31913074	31913075	rs4151648	chr19	59084852	59084853	rs544577471					chr7	128048418	128048419	rs551171701
chr1	111733206	111733207	rs575853775	chr12	2606345	2606346	rs149919657	chr14	100795084	100795085	rs201397614	chr22	47000655	47000656	rs568791038					chr11	63974642	63974643	rs189786793
chr22	40331238	40331239	rs149357006	chr10	112547174	112547175	rs190123521	chr20	48805541	48805542	rs556707512	chr6	34725241	34725242	rs112207746					chr4	154394733	154394734	rs568160009
chr14	50505480	50505481	rs546113507	chr7	142962935	142962936	rs368481229	chr14	50089506	50089507	rs572750439	chr9	127952201	127952202	rs557399968					chr6	29913851	29913852	rs544039610
chr1	111189142	111189143	rs192062016	chr12	94173428	94173429	rs537060446	chr6	31625333	31625334	rs2273612	chr6	17843607	17843608	rs545242983					chr3	32458646	32458647	rs73826528
chr12	105093487	105093488	rs568466065	chr15	86126808	86126809	rs115330586	chr16	27225956	27225957	rs556990811	chr19	41856715	41856716	rs552151434					chr1	160549916	160549917	rs533242270
chr13	25085442	25085443	rs140153898	chr1	232620663	232620664	rs148134904	chr9	6681310	6681311	rs538829548	chr2	132250540	132250541	rs115506189					chr17	8126563	8126564	rs532972633
chr17	33814749	33814750	rs144531941	chr10	91223893	91223894	rs561196119	chr1	12673621	12673622	rs569290165	chr11	86013243	86013244	rs535631540					chr17	16321912	16321913	rs147237814
chr6	106558233	106558234	rs550494278	chr18	32696598	32696599	rs151061141	chr5	177659777	177659778	rs2913858	chr1	45196853	45196854	rs182880099					chr3	183255103	183255104	rs541283693
chr9	117106386	117106387	rs190816502	chr2	240893375	240893376	rs540331536	chr5	177659630	177659631	rs2913859	chr4	87975844	87975845	rs185858334					chr11	64646355	64646356	rs71581712
chr20	57751420	57751421	rs547730147	chr10	106099192	106099193	rs540460364	chr10	102112393	102112394	rs568784134	chr1	11968340	11968341	rs192612402					chr3	32445235	32445236	rs573917673
chr22	40301154	40301155	rs77050348	chr4	114587821	114587822	rs560060105	chr11	76495320	76495321	rs115812291	chr15	79165338	79165339	rs530669865					chr1	160645764	160645765	rs573479862
chr22	17700165	17700166	rs538080085	chr1	116301110	116301111	rs140817107	chr1	211750993	211750994	rs115927197	chr3	186740272	186740273	rs574202318					chr7	150264298	150264299	rs565122176
chr21	43842119	43842120	rs116442813	chr9	71305577	71305578	rs575800763	chr6	31623692	31623693	rs41267062	chr11	65341849	65341850	rs528375489					chr5	171591461	171591462	rs562347736
chr20	43607902	43607903	rs181932816	chr14	73354949	73354950	rs544557011	chr11	34461441	34461442	rs558739933	chr6	13355771	13355772	rs544368754					chr4	2819040	2819041	rs544644489
chr3	53199388	53199389	rs185262058	chr9	532860	532861	rs73371003	chr19	11206909	11206910	rs144233982	chr4	25379912	25379913	rs557127381					chr9	92037503	92037504	rs191257752
chr20	57749563	57749564	rs150315794	chr9	128002090	128002091	rs531282881	chr1	1700714	1700715	rs538278626	chr1	52344555	52344556	rs574473406					chr1	156125150	156125151	rs139263881
chr20	57796506	57796507	rs259986	chr5	68513332	68513333	rs546005098	chr4	8203694	8203695	rs371302813	chr3	129180905	129180906	rs189483085					chr9	130524628	130524629	rs187909848
chr20	57750486	57750487	rs259980	chr22	42016506	42016507	rs557674276	chr7	134852234	134852235	rs541184900	chr2	27593447	27593448	rs112575449					chr16	30194327	30194328	rs79512505
chr5	150448525	150448526	rs148525473	chr3	25470326	25470327	rs577970077	chr11	77781428	77781429	rs667914	chr6	43597078	43597079	rs571157323					chr19	41860210	41860211	rs531243977
chr20	57735456	57735457	rs259983	chr10	81954119	81954120	rs182721034	chr4	39453867	39453868	rs555934091	chr10	30707869	30707870	rs548045931					chr16	31885127	31885128	rs189747532
chr11	58341214	58341215	rs183784829	chr7	8300301	8300302	rs558688513	chr1	45097565	45097566	rs558034968	chr4	87928585	87928586	rs188508955					chr2	68969269	68969270	rs150212440
chr20	57729211	57729212	rs259989	chr12	111176212	111176213	rs1107652	chr6	26026819	26026820	rs149599445	chr20	3801472	3801473	rs574715976					chr5	176833299	176833300	rs546708484
chr5	35874365	35874366	rs553605938	chr5	111629706	111629707	rs559570762	chr11	47277080	47277081	rs570364803	chr7	2798043	2798044	rs208348					chr17	74496620	74496621	rs76599376
chr1	167471047	167471048	rs181296943	chr8	17635938	17635939	rs552268912	chr6	26027030	26027031	rs189653927	chr6	34855984	34855985	rs572708051					chr5	169706805	169706806	rs530086428
chr1	167478331	167478332	rs150104247	chr3	178086086	178086087	rs528821695	chr16	11348561	11348562	rs555047093	chr9	125027125	125027126	rs548853150					chr19	35501731	35501732	rs184877036
chr1	200845289	200845290	rs190295616	chr11	16920338	16920339	rs201710121	chr6	119666370	119666371	rs544282880	chr11	62657368	62657369	rs138201044					chr12	62653372	62653373	rs577229247
chr6	106573977	106573978	rs117713412	chr18	32672901	32672902	rs529533	chr14	50090043	50090044	rs535317346	chr6	144127571	144127572	rs563644272					chr20	43604920	43604921	rs527357312
chr17	74497027	74497028	rs574299253	chr10	116316637	116316638	rs2497732	chr19	2476486	2476487	rs202192151	chr17	2528016	2528017	rs555116835					chr2	68616251	68616252	rs181104787
chr16	50310069	50310070	rs17215978	chr9	112550754	112550755	rs12346590	chr22	19163845	19163846	rs573600775	chr21	45441687	45441688	rs144508339					chr19	1066000	1066001	rs540747592
chr21	43832825	43832826	rs57624404	chr20	19766033	19766034	rs77819209	chr1	156165316	156165317	rs2984615	chr1	212965206	212965207	rs561364755					chr16	66586716	66586717	rs530755569
chr5	35864629	35864630	rs141050454	chr3	37285810	37285811	rs141286035	chr9	115986629	115986630	rs572677819	chr19	56186418	56186419	rs564378072					chr7	38374995	38374996	rs2240854
chr5	76146861	76146862	rs182542346	chr6	82430388	82430389	rs528516389	chr7	134848658	134848659	rs141612879	chr5	90576531	90576532	rs559425361					chr21	15907501	15907502	rs143959837
chr19	1088378	1088379	rs574851599	chr1	84969373	84969374	rs564419968	chr11	77781858	77781859	rs534287264	chr17	40346411	40346412	rs561708274					chr2	137140528	137140529	rs80091894
chr2	231183042	231183043	rs148915870	chr20	42804338	42804339	rs548793447	chr10	102108522	102108523	rs639060	chr1	111422636	111422637	rs558156149					chr20	47441253	47441254	rs541424794
chr5	131813652	131813653	rs566933622	chr5	150003579	150003580	rs76748188	chr9	116150452	116150453	rs561104906	chr6	30582787	30582788	rs530920217					chr8	56811526	56811527	rs2137126
chr11	65409807	65409808	rs370404826	chr15	35082475	35082476	rs149031785	chr10	51566868	51566869	rs553874250	chr19	1095333	1095334	rs371018866					chr8	134089283	134089284	rs2739160
chr12	32124873	32124874	rs375216714	chr1	117188413	117188414	rs189983287	chr11	76504308	76504309	rs111688719	chr22	19879223	19879224	rs552237143					chr19	54873543	54873544	rs555819712
chr11	67808229	67808230	rs377279509	chr18	71818508	71818509	rs187391744	chr1	12673919	12673920	rs561678432	chr19	1095457	1095458	rs542594000					chr1	167632645	167632646	rs368427665
chr17	37912392	37912393	rs184643656	chr6	24668782	24668783	rs573863399	chr16	56968038	56968039	rs7204290	chr16	88840460	88840461	rs555773816					chr1	160807388	160807389	rs531872408
chr11	117884837	117884838	rs145886407	chr10	121440874	121440875	rs375503494	chr1	226000039	226000040	rs187889446	chr6	154754241	154754242	rs540080542					chr22	37878920	37878921	rs534896891
chr13	31318693	31318694	rs192721679	chr2	103377153	103377154	rs191904436	chr16	2089005	2089006	rs3211995	chr18	10526067	10526068	rs16974708					chr11	118077160	118077161	rs138463504
chr2	231090531	231090532	rs182651769	chr4	95391274	95391275	rs111662329	chr12	89751579	89751580	rs576428639	chr6	36035496	36035497	rs138358698					chr11	1877070	1877071	rs7112859
chr6	167364630	167364631	rs7741704	chr21	35282509	35282510	rs77837427	chr8	23017983	23017984	rs369950357	chr1	246741118	246741119	rs528119912					chr11	48030503	48030504	rs530350906
chr1	26858333	26858334	rs576824540	chr10	92742721	92742722	rs7099639	chr9	19116483	19116484	rs144179472	chr2	178116886	178116887	rs536979334					chr19	2075035	2075036	rs545256136
chr19	36394834	36394835	rs532374582	chr16	82908703	82908704	rs146377582	chr16	2089027	2089028	rs3211994	chr1	45205496	45205497	rs565160893					chr11	3851079	3851080	rs543785439
chr2	69008460	69008461	rs550565920	chr15	63335863	63335864	rs544656970	chr10	5009312	5009313	rs558779284	chr1	20834547	20834548	rs112053321					chr12	6561334	6561335	rs560625132
chr11	73686775	73686776	rs532353267	chr11	17034641	17034642	rs535088048	chr17	80051386	80051387	rs577286898	chr7	100026783	100026784	rs531820226					chr9	92056713	92056714	rs149726529
chr22	50980225	50980226	rs114664956	chr10	50522059	50522060	rs530658113	chr19	4715860	4715861	rs10420502	chr10	4890996	4890997	rs375575833					chr12	104891843	104891844	rs114687314
chr16	30482202	30482203	rs140554870	chr9	112555372	112555373	rs10816867	chr5	43313298	43313299	rs577426383	chr1	36107268	36107269	rs533200766					chr11	128600073	128600074	rs565243339
chr14	91846406	91846407	rs558014740	chr22	43115212	43115213	rs557960937	chr19	56630245	56630246	rs144687439	chr16	84766477	84766478	rs556347153					chr1	26867219	26867220	rs565278325
chr17	33837453	33837454	rs578036887	chr12	49179089	49179090	rs11168736	chr16	8959302	8959303	rs543499481	chr2	180871828	180871829	rs536649382					chr14	76009408	76009409	rs554417459
chr1	200850147	200850148	rs548634854	chr7	8276893	8276894	rs545094223	chr5	43313408	43313409	rs550632294	chr7	138818294	138818295	rs573761686					chr11	48029036	48029037	rs375525703
chr19	49840081	49840082	rs550800088	chr17	1620414	1620415	rs141597329	chr6	13575545	13575546	rs542071882	chr7	75933022	75933023	rs183197195					chr21	34777954	34777955	rs543919926
chr20	1638535	1638536	rs571313517	chr5	16537476	16537477	rs145703386	chr12	112215376	112215377	rs60826763	chr19	45981924	45981925	rs571301372					chr19	6775906	6775907	rs529745516
chr3	150923903	150923904	rs73021116	chr9	14238756	14238757	rs145730533	chr8	126442544	126442545	rs566678104	chr6	17908122	17908123	rs561439201					chr12	89747395	89747396	rs190636987
chr7	138779332	138779333	rs373617679	chr9	103340841	103340842	rs376469478	chr14	65406341	65406342	rs184544134	chr22	21211836	21211837	rs529599009					chr14	75988433	75988434	rs558550458
chr11	4414547	4414548	rs574904759	chr22	46741606	46741607	rs140051	chr6	26124919	26124920	rs561227824	chr7	19748834	19748835	rs184977625					chr19	2082951	2082952	rs189614349
chr15	80263254	80263255	rs138534762	chr9	14219415	14219416	rs532389310	chr3	172035218	172035219	rs181737114	chr6	31671104	31671105	rs200885348					chr12	104960470	104960471	rs533002038
chr1	159888443	159888444	rs530323201	chr3	192289315	192289316	rs550543564	chr6	167413425	167413426	rs189682055	chr13	77566157	77566158	rs7987664					chr9	130538439	130538440	rs192247268
chr2	233929764	233929765	rs186983158	chr4	47769971	47769972	rs533787416	chr1	12669422	12669423	rs114940789	chr7	99160585	99160586	rs540092159					chr2	202060388	202060389	rs143278269
chr2	198074874	198074875	rs569522441	chr11	107995734	107995735	rs553589506	chr18	703451	703452	rs112182517	chr19	30097209	30097210	rs530205925					chr11	73694052	73694053	rs187817700
chr17	76774254	76774255	rs548000450	chr4	65277004	65277005	rs144620790	chr8	23018905	23018906	rs72609905	chr2	27906583	27906584	rs189017901					chr10	26778335	26778336	rs533840490
chr5	169724987	169724988	rs534970741	chr9	693830	693831	rs540202077	chr6	31914988	31914989	rs548679597	chr20	5530052	5530053	rs540005124					chr15	65135677	65135678	rs141911085
chr3	183305051	183305052	rs28595520	chr8	17658281	17658282	rs535394605	chr7	134849787	134849788	rs368957588	chr1	150208476	150208477	rs587726053					chr11	1886150	1886151	rs541591052
chr14	91855948	91855949	rs561161431	chr19	15233964	15233965	rs34305974	chr16	56967692	56967693	rs541755446	chr3	101396105	101396106	rs16844121					chr14	78059173	78059174	rs540633894
chr17	38738877	38738878	rs182433364	chr8	94766702	94766703	rs564929789	chr20	36663979	36663980	rs531673717	chr2	68290028	68290029	rs376469141					chr2	192483512	192483513	rs565200277
chr2	202130735	202130736	rs564677158	chr6	54121645	54121646	rs35506389	chr14	96014462	96014463	rs575064904	chr4	109541731	109541732	rs190580001					chr7	50473503	50473504	rs560014201
chr2	98336474	98336475	rs6736752	chr5	167596250	167596251	rs370597819	chr1	9310376	9310377	rs547056389	chr3	50649454	50649455	rs534334599					chr7	106542105	106542106	rs551059334
chr2	68965359	68965360	rs568423382	chr13	42270858	42270859	rs375715589	chr16	2086658	2086659	rs562341151	chr19	51014836	51014837	rs529904861					chr19	8557835	8557836	rs534152065
chr11	60886566	60886567	rs149222240	chr9	95945412	95945413	rs573150046	chr6	119669740	119669741	rs200812405	chr10	11220866	11220867	rs548423566					chr7	150374674	150374675	rs565612290
chr7	50430758	50430759	rs145243671	chr7	151369099	151369100	rs114951669	chr9	32426622	32426623	rs187443425	chr11	67374243	67374244	rs542647739					chr5	150461068	150461069	rs4958438
chr2	113926103	113926104	rs566380469	chr3	183736469	183736470	rs73181562	chr4	140587082	140587083	rs187120312	chr16	8962380	8962381	rs544778594					chr14	88475576	88475577	rs186653521
chr1	167404699	167404700	rs562932582	chr1	198237150	198237151	rs138581865	chr19	11349958	11349959	rs547437946	chr3	193807733	193807734	rs571104118					chr17	76378016	76378017	rs545856683
chr5	131819814	131819815	rs564511749	chr14	55159733	55159734	rs74049567	chr2	38968389	38968390	rs544091101	chr15	93347243	93347244	rs187754976					chr11	72527025	72527026	rs528106873
chr16	88768783	88768784	rs557330605	chr13	75959938	75959939	rs9573535	chr9	137326407	137326408	rs877954	chr10	74114580	74114581	rs575704627					chr2	197019883	197019884	rs577845830
chr3	113937906	113937907	rs73856274	chr2	159975003	159975004	rs187764562	chr2	43169528	43169529	rs997817	chr11	62310482	62310483	rs568325337					chr11	2329006	2329007	rs140083459
chr12	92899838	92899839	rs562329491	chr5	133330070	133330071	rs534474203	chr21	35894814	35894815	rs557254781	chr3	47018527	47018528	rs74939037					chr11	64653525	64653526	rs79817264
chr20	57754003	57754004	rs147319579	chr3	49208435	49208436	rs571305515	chr17	48762189	48762190	rs143710549	chr17	58469782	58469783	rs373374469					chr1	167586539	167586540	rs532444410
chr7	50351993	50351994	rs180829767	chr6	153322917	153322918	rs536979256	chr1	9309598	9309599	rs116693309	chr7	141438224	141438225	rs188873244					chr15	34635382	34635383	rs139502071
chr2	202097979	202097980	rs527569898	chr6	46256812	46256813	rs188301416	chr1	45097616	45097617	rs573808716	chr1	150898927	150898928	rs587602048					chr17	74490428	74490429	rs530697845
chr5	169077252	169077253	rs529756705	chr5	126284303	126284304	rs562019611	chr2	20811195	20811196	rs538033124	chr13	52377885	52377886	rs561909550					chr17	74488547	74488548	rs551033893
chr9	117632684	117632685	rs143412085	chr22	32456335	32456336	rs565133473	chr15	89007948	89007949	rs141301857	chr17	56429824	56429825	rs534449437					chr22	50629878	50629879	rs7292398
chr16	85936555	85936556	rs149547449	chr1	217310587	217310588	rs571484118	chr20	30135250	30135251	rs574149647	chr6	35227328	35227329	rs556213983					chr22	50980420	50980421	rs532238835
chr1	92941946	92941947	rs567886133	chr19	49496419	49496420	rs200931260	chr2	220363576	220363577	rs541137427	chr1	22013659	22013660	rs72877909					chr17	81007151	81007152	rs568707212
chr6	31318704	31318705	rs2854002	chr4	95575420	95575421	rs560701538	chr22	37420016	37420017	rs558896266	chr6	143832906	143832907	rs571573106					chr12	104969775	104969776	rs574759758
chr1	150540125	150540126	rs587756491	chr20	62128389	62128390	rs576306695	chr2	43152178	43152179	rs10195828	chr6	32163695	32163696	rs372404251					chr7	106510182	106510183	rs28763990
chr22	40317808	40317809	rs563710526	chr4	65268940	65268941	rs187307137	chr16	56967479	56967480	rs553763025	chr20	48782799	48782800	rs548468417					chr16	84631797	84631798	rs148085240
chr2	69012459	69012460	rs148653173	chr10	123763085	123763086	rs188083294	chr8	27460921	27460922	rs535728417	chr4	25314446	25314447	rs569937880					chr1	27940522	27940523	rs575115587
chr7	50421622	50421623	rs566262152	chr3	39229144	39229145	rs147550123	chr6	119663108	119663109	rs577050370	chr1	24741946	24741947	rs563804224					chr17	43323028	43323029	rs544427015
chr17	29138158	29138159	rs567638186	chr21	35826723	35826724	rs73363388	chr11	102319019	102319020	rs184864569	chr6	37151080	37151081	rs116421496					chr7	44091062	44091063	rs17449252
chr22	37702699	37702700	rs150267482	chr2	159920925	159920926	rs189875412	chr9	19123472	19123473	rs77739561	chr20	23128578	23128579	rs4813480					chr9	100879925	100879926	rs538693530
chr1	161029044	161029045	rs565844152	chr12	585013	585014	rs61366447	chr2	209117292	209117293	rs564134776	chr11	64863685	64863686	rs544525817					chr11	128609004	128609005	rs577693027
chr5	150475120	150475121	rs185748840	chr12	93691841	93691842	rs546290512	chr9	116937242	116937243	rs534246905	chr7	99036606	99036607	rs547941252					chr20	47418776	47418777	rs573923134
chr15	89179109	89179110	rs369170083	chr15	65374396	65374397	rs374369674	chr6	26128328	26128329	rs112973554	chr3	156877906	156877907	rs557902872					chr7	100276122	100276123	rs570401973
chr5	171602489	171602490	rs559711579	chr19	46853653	46853654	rs73940685	chr9	19127045	19127046	rs538040593	chr11	62572878	62572879	rs559871343					chr6	159076457	159076458	rs189931207
chr3	150887760	150887761	rs145669823	chr6	150530326	150530327	rs540223993	chr7	6487580	6487581	rs543308035	chr7	44925274	44925275	rs562393565					chr11	614874	614875	rs576761308
chr21	34639505	34639506	rs28385654	chr10	116397600	116397601	rs559003029	chr17	79671634	79671635	rs547211585	chr16	2653202	2653203	rs557177623					chr7	128573444	128573445	rs73461567
chr5	169702438	169702439	rs573312071	chr4	152726713	152726714	rs4561914	chr12	121163569	121163570	rs182280348	chr10	82258820	82258821	rs577859956					chr21	15893740	15893741	rs190416577
chr20	57720882	57720883	rs529988264	chr5	53756740	53756741	rs554012898	chr17	1666811	1666812	rs552876182	chr9	132539630	132539631	rs534762993					chr7	43624640	43624641	rs190476712
chr16	57032984	57032985	rs560022528	chr6	36831007	36831008	rs183943962	chr17	80696205	80696206	rs531352251	chr12	53894606	53894607	rs57980582					chr10	45919133	45919134	rs10430734
chr3	114012355	114012356	rs142798913	chr6	129532075	129532076	rs114906963	chr11	47290221	47290222	rs149895806	chr6	3027179	3027180	rs574889090					chr11	118076207	118076208	rs544110933
chr7	50466249	50466250	rs528740702	chr10	93367313	93367314	rs11813425	chr16	2086481	2086482	rs202019612	chr12	109023857	109023858	rs530656686					chr9	77723586	77723587	rs368188006
chr3	122402154	122402155	rs562800229	chr1	212399330	212399331	rs570530849	chr17	17733933	17733934	rs11652144	chr12	109023799	109023800	rs189000816					chr4	2803039	2803040	rs373550968
chr7	50305025	50305026	rs548920448	chr4	174433162	174433163	rs573315909	chr6	3136886	3136887	rs547120329	chr17	79367987	79367988	rs528058183					chr1	111433206	111433207	rs569089967
chr2	98339309	98339310	rs138940522	chr12	50219067	50219068	rs191955329	chr17	79671629	79671630	rs571761302	chr9	139377498	139377499	rs12002854					chr6	29913946	29913947	rs1655896
chr1	111433793	111433794	rs538072089	chr3	119363898	119363899	rs561089380	chr9	19124700	19124701	rs72558394	chr2	171943540	171943541	rs564038305					chr5	39165786	39165787	rs114295071
chr4	40217083	40217084	rs116774395	chr3	42694379	42694380	rs534666193	chr9	19124479	19124480	rs72558395	chr17	62493460	62493461	rs79412030					chr1	15745081	15745082	rs2496317
chr11	60747860	60747861	rs564206691	chr9	615831	615832	rs532417565	chr4	39528976	39528977	rs574851059	chr6	53412871	53412872	rs371480341					chr20	48429987	48429988	rs552707197
chr19	6790410	6790411	rs570799851	chr3	98469050	98469051	rs147124478	chr1	44013876	44013877	rs7411150	chr11	61602308	61602309	rs557870428					chr19	908717	908718	rs575533928
chr12	53599723	53599724	rs576094553	chr2	179604640	179604641	rs549356318	chr7	1196696	1196697	rs569569194	chr4	124521341	124521342	rs72925797					chr6	36083609	36083610	rs537956572
chr3	108540826	108540827	rs148124081	chr12	57039359	57039360	rs138431107	chr16	11813251	11813252	rs140305736	chr16	27558726	27558727	rs541773501					chr8	56814178	56814179	rs114645370
chr17	7483390	7483391	rs201097568	chr22	38831869	38831870	rs196073	chr3	186285216	186285217	rs190985612	chr9	136203007	136203008	rs200883184					chr1	113162074	113162075	rs546364242
chr7	38352783	38352784	rs577826985	chr12	49958540	49958541	rs138752838	chr8	145730071	145730072	rs143408057	chr5	10763149	10763150	rs563077971					chr2	175457899	175457900	rs139435523
chr16	57027605	57027606	rs548812267	chr8	38757254	38757255	rs533006699	chr8	144618333	144618334	rs575473512	chr3	177063681	177063682	rs371866849					chr8	27250337	27250338	rs533048910
chr19	6806073	6806074	rs112158388	chr4	95424225	95424226	rs2452563	chr19	4704541	4704542	rs574772255	chr16	11222926	11222927	rs111984155					chr17	73367676	73367677	rs566715270
chr7	50358581	50358582	rs113252707	chr4	124939703	124939704	rs542574628	chr16	8959325	8959326	rs4985010	chr17	47910251	47910252	rs545253642					chr8	27235151	27235152	rs183077091
chr7	45018262	45018263	rs10951781	chr3	119394083	119394084	rs148059056	chr11	57192250	57192251	rs184571820	chr16	81515108	81515109	rs534010950					chr5	156997663	156997664	rs566356468
chr22	40301515	40301516	rs181005951	chr18	19782530	19782531	rs548325416	chr16	69361429	69361430	rs545765480	chr19	18682682	18682683	rs568656093					chr19	13211395	13211396	rs542777258
chr1	117303154	117303155	rs78991091	chr3	120314873	120314874	rs552017903	chr1	12674229	12674230	rs538317941	chr13	41345309	41345310	rs181971579					chr2	175452689	175452690	rs549376597
chr16	57032620	57032621	rs16964752	chr1	201347622	201347623	rs144831494	chr1	55327976	55327977	rs79988903	chr12	50419411	50419412	rs143225402					chr1	200988326	200988327	rs185738446
chr11	60758459	60758460	rs568345819	chr20	62585330	62585331	rs183165843	chr20	30135088	30135089	rs538888817	chr3	171757183	171757184	rs188511390					chr20	47401001	47401002	rs557151138
chr5	76150720	76150721	rs115294150	chr12	120729540	120729541	rs532884997	chr22	29965307	29965308	rs200757462	chr6	31774625	31774626	rs540256178					chr19	45262477	45262478	rs762598
chr4	916011	916012	rs552954206	chr3	37054745	37054746	rs527741905	chr17	40714247	40714248	rs377332971	chr9	130624625	130624626	rs183810105					chr14	105528117	105528118	rs557559179
chr11	128609018	128609019	rs79002960	chr3	122745837	122745838	rs371175458	chr7	134851590	134851591	rs574867598	chr19	3670399	3670400	rs531776977					chr17	76125876	76125877	rs574839685
chr7	139365725	139365726	rs552304679	chr3	128028279	128028280	rs533473471	chr12	121163613	121163614	rs547480223	chr1	27216731	27216732	rs557659895					chr6	25027865	25027866	rs57747209
chr6	29698065	29698066	rs144480342	chr6	46420667	46420668	rs536269892	chr19	50018934	50018935	rs180910511	chr9	35728587	35728588	rs530115258					chr17	29137285	29137286	rs568687332
chr8	11359214	11359215	rs189470027	chr14	104284937	104284938	rs568198349	chr20	61588332	61588333	rs558112620	chr7	102985157	102985158	rs560484909					chr8	27228626	27228627	rs78028302
chr17	8851325	8851326	rs527642057	chr5	102135643	102135644	rs540646544	chr7	134850082	134850083	rs185351292	chr6	15299898	15299899	rs556804186					chr3	53200556	53200557	rs114609144
chr2	137082718	137082719	rs556543333	chr2	179913247	179913248	rs137899468	chr5	52779103	52779104	rs549696589	chr5	14664686	14664687	rs180675044					chr16	88761484	88761485	rs542913153
chr1	235116726	235116727	rs186463944	chr7	44646652	44646653	rs548091253	chr20	61439074	61439075	rs570745721	chr1	181057963	181057964	rs574470351					chr10	98479217	98479218	rs79381749
chr14	50506321	50506322	rs536130312	chr9	95948803	95948804	rs149541675	chr8	22926662	22926663	rs188679307	chr4	41992518	41992519	rs575647336					chr6	24927591	24927592	rs554091611
chr11	128604514	128604515	rs566164424	chr1	65617065	65617066	rs562139623	chr19	11346496	11346497	rs568573572	chr2	74682131	74682132	rs74319211					chr14	52780611	52780612	rs188097872
chr6	109769916	109769917	rs555965679	chr10	116419145	116419146	rs148742565	chr6	26026969	26026970	rs74943500	chr1	46153826	46153827	rs116538679					chr15	45003480	45003481	rs566141842
chr2	192540307	192540308	rs115409681	chr11	112046876	112046877	rs548617084	chr5	1107516	1107517	rs545468027	chr4	166248480	166248481	rs532005800					chr19	7414035	7414036	rs553968891
chr22	39147886	39147887	rs548455042	chr20	56015350	56015351	rs59503742	chr5	118788645	118788646	rs144891308	chr12	46122567	46122568	rs540847001					chr22	24059009	24059010	rs547329563
chr2	233952947	233952948	rs554615368	chr6	164568857	164568858	rs568115741	chr11	93472598	93472599	rs575195675	chr1	11968280	11968281	rs115168886					chr9	130530823	130530824	rs139025370
chr12	105134693	105134694	rs142513897	chr2	40632094	40632095	rs2216007	chr16	8954233	8954234	rs184389559	chr6	27798706	27798707	rs552772416					chr1	27963338	27963339	rs576414878
chr11	128604384	128604385	rs11221450	chr4	141943624	141943625	rs534389818	chr8	134554975	134554976	rs181116031	chr7	47522006	47522007	rs561301171					chr5	1489353	1489354	rs75408229
chr1	111758989	111758990	rs141314084	chr8	28488106	28488107	rs10107925	chr16	8959031	8959032	rs561753661	chr4	41992457	41992458	rs16853864					chr1	40865327	40865328	rs568347055
chr6	108037165	108037166	rs145063513	chr7	31987770	31987771	rs544033057	chr9	130566667	130566668	rs34330923	chr4	74965200	74965201	rs564428100					chr5	176860947	176860948	rs35270792
chr3	14447766	14447767	rs551282193	chr1	228546486	228546487	rs11582927	chr17	80053824	80053825	rs541384590	chr5	78810520	78810521	rs575879450					chr6	42014030	42014031	rs556157467
chr1	15742254	15742255	rs180849247	chr5	128436467	128436468	rs527826327	chr12	110009831	110009832	rs538156606	chr8	17104483	17104484	rs536667013					chr22	17595225	17595226	rs180834857
chr17	8860860	8860861	rs182139444	chr12	48538240	48538241	rs189124978	chr16	2203119	2203120	rs187654476	chr18	21120943	21120944	rs187873635					chr5	171596068	171596069	rs193263303
chr2	231086409	231086410	rs536555452	chr2	198785534	198785535	rs148240433	chr17	38078349	38078350	rs141337010	chr6	112165135	112165136	rs568410640					chr1	45187288	45187289	rs573654609
chr2	233972744	233972745	rs72984238	chr4	53577883	53577884	rs574341484	chr4	140592907	140592908	rs185502431	chr11	102963022	102963023	rs543371770					chr16	27325514	27325515	rs7186051
chr5	35864065	35864066	rs151088183	chr4	174494565	174494566	rs149656828	chr14	81984274	81984275	rs574875464	chr5	55419611	55419612	rs561305877					chr19	1065189	1065190	rs529094183
chr2	192017845	192017846	rs552921025	chr14	55037937	55037938	rs75602810	chr21	46949329	46949330	rs535296124	chr4	103940885	103940886	rs554711271					chr16	74732763	74732764	rs570558022
chr1	111746696	111746697	rs942692	chr9	111882234	111882235	rs12001637	chr17	79938099	79938100	rs535812059	chr3	3168666	3168667	rs541567431					chr9	95826599	95826600	rs571716265
chr16	57047120	57047121	rs191020702	chr9	97760307	97760308	rs533228057	chr20	20528925	20528926	rs574778882	chr1	242011294	242011295	rs552630858					chr10	129847896	129847897	rs186161451
chr6	29676242	29676243	rs567973738	chr2	54195235	54195236	rs552214122	chr16	8953131	8953132	rs140837431	chr9	138853393	138853394	rs530791813					chr1	12228913	12228914	rs543411959
chr5	169730429	169730430	rs544643006	chr9	38052060	38052061	rs184293623	chr16	8952488	8952489	rs139583919	chr1	29253545	29253546	rs547372970					chr12	122064626	122064627	rs537422830
chr22	37679389	37679390	rs4821625	chr7	120487445	120487446	rs146222960	chr17	79820721	79820722	rs113861818	chr4	146019334	146019335	rs567760043					chr3	50271867	50271868	rs145401213
chr16	25030599	25030600	rs79072535	chr3	135969666	135969667	rs572028717	chr16	8956597	8956598	rs567645490	chr16	11828282	11828283	rs540194135					chr1	183603084	183603085	rs529241044
chr6	26405833	26405834	rs374921833	chr2	40608438	40608439	rs4952614	chr11	76499825	76499826	rs572431818	chr7	72276538	72276539	rs531479983					chr12	122065269	122065270	rs535501363
chr21	43832217	43832218	rs536126965	chr16	82749320	82749321	rs560707224	chr19	4342604	4342605	rs189528675	chr15	93347244	93347245	rs559788100					chr11	67040122	67040123	rs185431681
chr3	122282684	122282685	rs536767891	chr22	26158490	26158491	rs547149113	chr16	31469371	31469372	rs565381763	chr1	11968345	11968346	rs114676253					chr22	38038774	38038775	rs576390361
chr6	32810516	32810517	rs377741981	chr2	64079703	64079704	rs571105283	chr19	11350626	11350627	rs554624483	chr7	144533141	144533142	rs550005885					chr19	41854774	41854775	rs182190174
chr1	160492503	160492504	rs185109038	chr6	107349896	107349897	rs188609891	chr2	209118196	209118197	rs79047515	chr13	103498115	103498116	rs534558557					chr10	45872348	45872349	rs557732794
chr2	233951836	233951837	rs537134758	chr10	116414380	116414381	rs563714137	chr6	31915908	31915909	rs367565892	chr2	54196551	54196552	rs374993941					chr11	128671794	128671795	rs529984805
chr2	7865180	7865181	rs575805433	chr18	8609896	8609897	rs559516979	chr17	48940589	48940590	rs575736346	chr15	58624665	58624666	rs143716791					chr9	95797096	95797097	rs10821058
chr6	31241034	31241035	rs139073773	chr22	34314077	34314078	rs149122624	chr21	33034876	33034877	rs533640561	chr16	70729806	70729807	rs556631222					chr12	110887142	110887143	rs533285664
chr17	37923637	37923638	rs115539877	chr10	93373427	93373428	rs543967077	chr12	53576775	53576776	rs569258530	chr19	47987586	47987587	rs150630987					chr3	14450596	14450597	rs553916758
chr17	47295905	47295906	rs76492388	chr2	159926942	159926943	rs576691196	chr16	2202174	2202175	rs568184036	chr12	123460557	123460558	rs568879525					chr1	45196827	45196828	rs112355581
chr1	26875301	26875302	rs530484955	chr3	188054955	188054956	rs562950798	chr14	103802750	103802751	rs570270697	chr12	110486432	110486433	rs533176035					chr10	135071587	135071588	rs548539538
chr14	91833980	91833981	rs550747604	chr1	174173223	174173224	rs558011042	chr14	51402810	51402811	rs572862994	chr16	29816852	29816853	rs370818292					chr14	92995881	92995882	rs144053354
chr19	1089520	1089521	rs146230282	chr9	13484024	13484025	rs187090219	chr15	80452907	80452908	rs553590486	chr12	124086635	124086636	rs373597507					chr19	35645623	35645624	rs530329123
chr5	150464154	150464155	rs557749723	chr8	22860050	22860051	rs539583191	chr20	36664174	36664175	rs556451479	chr8	102064088	102064089	rs373411254					chr16	21638483	21638484	rs529078846
chr8	21769416	21769417	rs202136974	chr7	151407782	151407783	rs183807212	chr5	138630060	138630061	rs577638841	chr11	62649149	62649150	rs556782167					chr19	6773830	6773831	rs59147975
chr1	25291988	25291989	rs189652621	chr6	129711281	129711282	rs76695661	chr19	4715861	4715862	rs188329278	chr15	34517148	34517149	rs527439794					chr11	48006405	48006406	rs539341134
chr1	111729831	111729832	rs183097042	chr7	158657318	158657319	rs112004044	chr14	50090404	50090405	rs533078672	chr11	47270285	47270286	rs201174486					chr10	73509505	73509506	rs376470917
chr2	233931640	233931641	rs138952311	chr1	237205131	237205132	rs535154217	chr19	2476146	2476147	rs3783494	chr2	158695087	158695088	rs572358298					chr16	28178158	28178159	rs150627046
chr16	88757931	88757932	rs570844060	chr9	97645147	97645148	rs149257178	chr1	155101762	155101763	rs550532486	chr12	125406307	125406308	rs527758989					chr2	113933550	113933551	rs45447495
chr11	117844052	117844053	rs561551014	chr10	62336543	62336544	rs538533240	chr14	65405381	65405382	rs12172810	chr1	52088154	52088155	rs191581674					chr12	62643790	62643791	rs142390011
chr16	57067448	57067449	rs533141725	chr1	208136376	208136377	rs570664874	chr2	85826632	85826633	rs371900749	chr5	130506587	130506588	rs543941901					chr9	95895830	95895831	rs10739943
chr1	111732236	111732237	rs545704100	chr15	45021744	45021745	rs80259599	chr16	11017814	11017815	rs45617532	chr1	10534946	10534947	rs529470132					chr19	6772557	6772558	rs531764061
chr6	42896548	42896549	rs547817189	chr2	40354687	40354688	rs2110927	chr16	2086311	2086312	rs41286701	chr15	66679067	66679068	rs548685462					chr11	72526987	72526988	rs189577095
chr6	29694981	29694982	rs141636680	chr4	120057891	120057892	rs545790406	chr15	80165499	80165500	rs189270786	chr16	89435787	89435788	rs145196777					chr2	231284057	231284058	rs139759296
chr1	114417430	114417431	rs148599912	chr1	236887007	236887008	rs570151985	chr6	151763811	151763812	rs6904018	chr11	118958662	118958663	rs576964488					chr7	43689632	43689633	rs369920720
chr22	37270133	37270134	rs181776060	chr5	156972029	156972030	rs540791316	chr16	2302208	2302209	rs565084646	chr12	26427667	26427668	rs191342603					chr12	32121871	32121872	rs115612257
chr17	33825478	33825479	rs535955607	chr18	34113980	34113981	rs556469900	chr3	101568356	101568357	rs551503009	chr16	30007262	30007263	rs60185882					chr19	47218598	47218599	rs4803995
chr1	40866287	40866288	rs2982508	chr15	65042788	65042789	rs16948231	chr18	29599486	29599487	rs535545385	chr13	45563530	45563531	rs201371338					chr2	175449829	175449830	rs576186929
chr16	68018774	68018775	rs533776202	chr7	151420347	151420348	rs549368903	chr6	43742850	43742851	rs569283786	chr4	38671126	38671127	rs534745904					chr6	137544118	137544119	rs374803575
chr6	108056821	108056822	rs558136829	chr2	197399704	197399705	rs541852828	chr8	22926556	22926557	rs574462352	chr16	11828280	11828281	rs35955905					chr1	117543624	117543625	rs551272734
chr19	19754323	19754324	rs149781643	chr10	18636016	18636017	rs563271676	chr12	32112318	32112319	rs559368416	chr3	5236547	5236548	rs567719430					chr16	84636168	84636169	rs112929581
chr22	40344094	40344095	rs183437655	chr10	17494915	17494916	rs540275869	chr7	76022460	76022461	rs572625663	chr12	102091276	102091277	rs553628386					chr6	27861763	27861764	rs537434845
chr22	44579916	44579917	rs535130670	chr11	67397122	67397123	rs556667775	chr8	22923304	22923305	rs185895128	chr22	47158475	47158476	rs801641					chr17	80195819	80195820	rs368373062
chr22	40321006	40321007	rs563056555	chr10	18762621	18762622	rs559572111	chr19	49411858	49411859	rs113495350	chr6	26285977	26285978	rs561375423					chr5	14595389	14595390	rs533670929
chr9	100867274	100867275	rs547243831	chr7	90289862	90289863	rs532290523	chr4	39517326	39517327	rs545510654	chr12	109022401	109022402	rs531313404					chr19	17860337	17860338	rs79597352
chr11	60748590	60748591	rs544255614	chr4	186489923	186489924	rs540234475	chr9	130862525	130862526	rs144720722	chr11	809984	809985	rs558390481					chr1	24235078	24235079	rs6665256
chr4	36324554	36324555	rs554237725	chr19	10362209	10362210	rs149138723	chr17	72426954	72426955	rs543505282	chr6	26157607	26157608	rs150634359					chr22	44589007	44589008	rs932381
chr2	136888330	136888331	rs548798653	chr6	53525469	53525470	rs529154433	chr8	23019369	23019370	rs557053111	chr3	196006279	196006280	rs557863218					chr11	64629409	64629410	rs544052691
chr19	42627389	42627390	rs550676793	chr3	66491899	66491900	rs538520615	chr15	80180094	80180095	rs531841818	chr1	33116169	33116170	rs541464475					chr12	66629530	66629531	rs181151173
chr11	60752386	60752387	rs564773639	chr5	16455124	16455125	rs76734512	chr17	80696335	80696336	rs576793926	chr7	44645980	44645981	rs187602040					chr1	160519331	160519332	rs543512665
chr20	57754537	57754538	rs574483688	chr5	172665105	172665106	rs77999046	chr19	50430906	50430907	rs139000833	chr6	34725226	34725227	rs540390456					chr7	138728752	138728753	rs372619899
chr17	74508357	74508358	rs567597407	chr11	16876070	16876071	rs143820816	chr9	19122765	19122766	rs147632236	chr12	124086618	124086619	rs546119979					chr20	47442348	47442349	rs535674750
chr11	73702354	73702355	rs535271472	chr10	112441374	112441375	rs4918556	chr8	144620159	144620160	rs200217929	chr19	5627709	5627710	rs575669088					chr12	104857693	104857694	rs550253948
chr7	43629281	43629282	rs55673935	chr4	169425371	169425372	rs62333823	chr7	65608481	65608482	rs4368860	chr1	28844944	28844945	rs538101897					chr9	117134087	117134088	rs375184713
chr11	1871861	1871862	rs565649659	chr6	137541238	137541239	rs532194324	chr1	65885655	65885656	rs528128651	chr1	1310897	1310898	rs535051412					chr3	47050029	47050030	rs191125691
chr2	202120077	202120078	rs35546975	chr2	134878958	134878959	rs548305963	chr3	171973730	171973731	rs116416290	chr1	45273603	45273604	rs559766176					chr1	31230252	31230253	rs573418465
chr4	48128673	48128674	rs533946557	chr1	232621486	232621487	rs542097309	chr16	2203771	2203772	rs116336571	chr11	62606951	62606952	rs200644559					chr2	136890740	136890741	rs528687391
chr12	105076589	105076590	rs567626515	chr5	175139270	175139271	rs534704493	chr19	2475679	2475680	rs535964396	chr17	29233141	29233142	rs111699946					chr11	58293133	58293134	rs148636253
chr1	200844747	200844748	rs193111528	chr10	115407209	115407210	rs147541271	chr9	136239801	136239802	rs587700440	chr19	8483350	8483351	rs149489000					chr15	65136044	65136045	rs537521245
chr19	48746227	48746228	rs530778281	chr2	238767225	238767226	rs184828602	chr5	79500799	79500800	rs572669827	chr5	112197131	112197132	rs41296563					chr11	48028940	48028941	rs185719994
chr2	98331285	98331286	rs577270172	chr8	134545911	134545912	rs532152090	chr17	40697032	40697033	rs529071560	chr9	130700369	130700370	rs559768401					chr19	1090149	1090150	rs191023433
chr7	50469505	50469506	rs558148873	chr6	45968541	45968542	rs190462383	chr1	44011886	44011887	rs182826269	chr1	22352529	22352530	rs558355013					chr3	47018143	47018144	rs532373343
chr1	117369903	117369904	rs551961715	chr7	157192499	157192500	rs184369279	chr1	1689527	1689528	rs550280698	chr5	36152246	36152247	rs574398972					chr5	171602171	171602172	rs138407002
chr17	7240495	7240496	rs187685913	chr18	33888211	33888212	rs77520403	chr3	194205427	194205428	rs74504212	chr8	118533069	118533070	rs559992165					chr19	8642133	8642134	rs374544250
chr19	6477270	6477271	rs372856663	chr3	119395359	119395360	rs182618500	chr20	61587899	61587900	rs529245853	chr16	28121847	28121848	rs138153724					chr7	106535705	106535706	rs558432404
chr16	4458590	4458591	rs566340712	chr20	33914209	33914210	rs562070632	chr9	130862764	130862765	rs569979575	chr19	14117986	14117987	rs552718797					chr22	37693688	37693689	rs73887107
chr5	131436717	131436718	rs7723516	chr19	56118909	56118910	rs113156452	chr12	112213673	112213674	rs566207615	chr3	156391985	156391986	rs572353389					chr6	30462133	30462134	rs146520669
chr15	44962682	44962683	rs570107765	chr1	11995166	11995167	rs544754519	chr1	155104756	155104757	rs192830508	chr22	26908592	26908593	rs528071205					chr1	15742683	15742684	rs570574029
chr4	100742151	100742152	rs571850644	chr10	61995332	61995333	rs549673585	chr4	8202913	8202914	rs1078861	chr16	11707841	11707842	rs371835685					chr22	24059495	24059496	rs117739729
chr2	233943806	233943807	rs551565121	chr15	65369254	65369255	rs561608857	chr10	5007403	5007404	rs533176320	chr20	352650	352651	rs35635123					chr11	72529357	72529358	rs56148078
chr1	114401827	114401828	rs562846473	chr2	40625943	40625944	rs181419744	chr6	3136972	3136973	rs187038141	chr1	114447913	114447914	rs971173					chr18	2655162	2655163	rs181775501
chr5	169080924	169080925	rs149227983	chr1	217250938	217250939	rs576022432	chr20	56138532	56138533	rs141965462	chr1	59349571	59349572	rs376168141					chr6	27861971	27861972	rs573464500
chr12	104998319	104998320	rs184576274	chr17	55969013	55969014	rs138990189	chr10	102133769	102133770	rs143724011	chr2	27273617	27273618	rs539716806					chr14	91827298	91827299	rs538712251
chr7	128574637	128574638	rs571699259	chr20	2644583	2644584	rs534809713	chr1	17222006	17222007	rs182717779	chr17	54987665	54987666	rs575136944					chr12	111863515	111863516	rs116869429
chr17	76134618	76134619	rs374409348	chr7	80288384	80288385	rs1358337	chr16	57017617	57017618	rs536257929	chr1	29210579	29210580	rs369574490					chr5	100233447	100233448	rs529207019
chr20	56191609	56191610	rs534384428	chr3	179372616	179372617	rs541083180	chr16	1990844	1990845	rs534536139	chr11	33183050	33183051	rs554788961					chr2	68590161	68590162	rs548343731
chr20	57735157	57735158	rs147221132	chr9	2569149	2569150	rs7038174	chr9	4849652	4849653	rs374041457	chr11	66112560	66112561	rs564051642					chr10	73511998	73511999	rs576704633
chr1	111188242	111188243	rs186699948	chr3	64676301	64676302	rs182915422	chr5	132207451	132207452	rs79108309	chr1	223914452	223914453	rs7525446					chr21	46974834	46974835	rs538547346
chr2	192482541	192482542	rs148247081	chr2	192710968	192710969	rs138491382	chr17	17733635	17733636	rs563322169	chr17	79367789	79367790	rs559568067					chr6	32813689	32813690	rs114600332
chr14	91866138	91866139	rs574215927	chr12	124015527	124015528	rs532670455	chr1	235093269	235093270	rs572044624	chr18	2571452	2571453	rs554787299					chr6	144537667	144537668	rs549014916
chr2	228648431	228648432	rs566026877	chr1	39491513	39491514	rs114787121	chr6	18147779	18147780	rs3898137	chr20	30193070	30193071	rs6060262					chr4	185309077	185309078	rs570333205
chr16	88761455	88761456	rs144400838	chr20	43216604	43216605	rs145847098	chr8	22872056	22872057	rs2466183	chr20	30193109	30193110	rs6060263					chr1	26881701	26881702	rs181351346
chr5	169707556	169707557	rs144601958	chr4	8320258	8320259	rs182457504	chr1	12676698	12676699	rs561472203	chr1	172413163	172413164	rs141877336					chr12	104858315	104858316	rs35647694
chr14	91797468	91797469	rs192242093	chr4	65213308	65213309	rs550845914	chr17	76183562	76183563	rs183554490	chr8	62673058	62673059	rs112679416					chr22	24058969	24058970	rs561578135
chr7	50321235	50321236	rs369619098	chr14	55167836	55167837	rs140848935	chr17	40715624	40715625	rs544190054	chr12	124118246	124118247	rs550230155					chr1	114392848	114392849	rs574845551
chr7	50455335	50455336	rs138305051	chr9	71328919	71328920	rs187005586	chr7	105923704	105923705	rs554299893	chr7	107204270	107204271	rs527771814					chr10	45873996	45873997	rs190843143
chr16	50369887	50369888	rs4595801	chr11	16901927	16901928	rs527965073	chr15	41056244	41056245	rs372234734	chr19	2168521	2168522	rs528109089					chr22	17565845	17565846	rs564384700
chr7	50476391	50476392	rs560607020	chr14	73334224	73334225	rs184804326	chr6	43737903	43737904	rs36208385	chr16	858000	858001	rs576438246					chr16	68032910	68032911	rs532075955
chr2	158275430	158275431	rs534661358	chr5	111754984	111754985	rs553535079	chr6	43737908	43737909	rs36208384	chr1	117046976	117046977	rs56383778					chr9	92138102	92138103	rs542122157
chr17	8863031	8863032	rs575226313	chr2	134918249	134918250	rs532558426	chr9	133375606	133375607	rs550452717	chr1	179334893	179334894	rs528888893					chr1	159893253	159893254	rs536296341
chr2	69007120	69007121	rs139129688	chr1	167656770	167656771	rs189123284	chr14	51401727	51401728	rs143507201	chr12	108079395	108079396	rs7310699					chr22	37699125	37699126	rs117940254
chr5	169713019	169713020	rs111312424	chr1	85660641	85660642	rs555496480	chr2	208630446	208630447	rs548881262	chr11	85854988	85854989	rs77694136					chr22	39147335	39147336	rs149042921
chr20	57827356	57827357	rs534601402	chr2	128408945	128408946	rs530340765	chr3	182817359	182817360	rs529095789	chr6	10694962	10694963	rs538446324					chr22	37621011	37621012	rs574345453
chr1	160545607	160545608	rs571852869	chr2	135018683	135018684	rs3791265	chr20	36663825	36663826	rs578000512	chr3	16351351	16351352	rs189594553					chr11	73092522	73092523	rs558324608
chr11	48077746	48077747	rs144381654	chr7	149321392	149321393	rs538849489	chr1	55329466	55329467	rs147602411	chr17	7531403	7531404	rs563027407					chr7	139425702	139425703	rs141321657
chr22	44578132	44578133	rs542256446	chr2	103405104	103405105	rs115784735	chr17	2614090	2614091	rs183892671	chr9	4798451	4798452	rs145095359					chr8	27201653	27201654	rs188279626
chr6	42896510	42896511	rs527985030	chr8	40011631	40011632	rs73674781	chr5	118788242	118788243	rs34353289	chr1	24104437	24104438	rs142065202					chr5	169076373	169076374	rs542476563
chr5	50046939	50046940	rs56353003	chr9	567614	567615	rs12345233	chr10	102110900	102110901	rs522951	chr1	160635796	160635797	rs544239057					chr16	31277499	31277500	rs117586060
chr2	43614335	43614336	rs556145283	chr2	101553710	101553711	rs151039780	chr9	114393683	114393684	rs565116351	chr9	132625508	132625509	rs560407223					chr6	31170305	31170306	rs189839299
chr14	91860424	91860425	rs141739592	chr15	83419877	83419878	rs192806822	chr19	4668783	4668784	rs552459764	chr1	145443086	145443087	rs587645416					chr16	84636714	84636715	rs116287951
chr11	63975105	63975106	rs547477693	chr19	45823903	45823904	rs544116041	chr4	8203983	8203984	rs561893926	chr11	73088239	73088240	rs189534474					chr5	169716340	169716341	rs531584021
chr22	40323692	40323693	rs145792287	chr19	678569	678570	rs549040891	chr9	4839552	4839553	rs295264	chr7	151722643	151722644	rs149871229					chr7	36765565	36765566	rs564204329
chr1	27960871	27960872	rs556887332	chr20	25179127	25179128	rs571712399	chr4	140586897	140586898	rs182546116	chr6	13712290	13712291	rs556417781					chr11	72429987	72429988	rs555325607
chr9	117152882	117152883	rs562544135	chr2	152681900	152681901	rs553681785	chr9	130860640	130860641	rs534863013	chr19	8483035	8483036	rs75630517					chr17	1533206	1533207	rs548662424
chr14	22386785	22386786	rs17112209	chr20	32010193	32010194	rs577401267	chr6	31914817	31914818	rs142827661	chr19	1383891	1383892	rs537587396					chr11	118071021	118071022	rs530950795
chr12	54892192	54892193	rs546820595	chr11	12009818	12009819	rs6485345	chr6	151763662	151763663	rs147342335	chr19	6061046	6061047	rs114302463					chr17	8849754	8849755	rs192384128
chr21	46333749	46333750	rs557364162	chr15	42242923	42242924	rs544516710	chr22	50965464	50965465	rs545794502	chr19	1208065	1208066	rs570340590					chr16	11836049	11836050	rs138524394
chr6	26446274	26446275	rs553737662	chr4	169426006	169426007	rs182916376	chr9	101986290	101986291	rs116005780	chr14	55240010	55240011	rs571138478					chr17	80415770	80415771	rs114659313
chr9	459107	459108	rs558576730	chr7	136626726	136626727	rs145139067	chr14	51401534	51401535	rs571870019	chr3	16306484	16306485	rs112968077					chr6	32632713	32632714	rs3210148
chr6	167506932	167506933	rs187657212	chr18	3255154	3255155	rs554915213	chr5	43313307	43313308	rs546492054	chr19	59031189	59031190	rs552194027					chr5	171602712	171602713	rs146772161
chr19	42082715	42082716	rs185182839	chr6	5766259	5766260	rs532207102	chr21	46949335	46949336	rs547542274	chr11	63742182	63742183	rs199919249					chr17	8865762	8865763	rs77346442
chr2	233925165	233925166	rs1141328	chr7	25158551	25158552	rs375047966	chr17	80054120	80054121	rs554361894	chr11	78001599	78001600	rs546378779					chr19	54886302	54886303	rs545786443
chr1	198590206	198590207	rs557558807	chr15	75221635	75221636	rs113828200	chr20	56142022	56142023	rs189851297	chr20	354409	354410	rs13433367					chr17	72462970	72462971	rs77579255
chr11	60793422	60793423	rs556299491	chr3	93692782	93692783	rs149028936	chr10	5008082	5008083	rs542411116	chr7	102985155	102985156	rs190931938					chr1	235112361	235112362	rs571635506
chr11	67806683	67806684	rs544151866	chr2	134746401	134746402	rs555441021	chr11	57265221	57265222	rs562167576	chr15	75943873	75943874	rs527556785					chr1	167603704	167603705	rs539565097
chr9	350542	350543	rs532660970	chr2	40661621	40661622	rs566038538	chr17	80051451	80051452	rs542112793	chr7	20259561	20259562	rs577968553					chr3	121378375	121378376	rs550849153
chr18	2658090	2658091	rs538074012	chr5	156988137	156988138	rs142486210	chr22	37420164	37420165	rs530141547	chr4	10182917	10182918	rs538913676					chr11	67039865	67039866	rs112293935
chr21	46328062	46328063	rs573885694	chr2	173972338	173972339	rs202228994	chr18	19282210	19282211	rs575713346	chr11	67374407	67374408	rs549025720					chr1	161510601	161510602	rs189873169
chr2	233972549	233972550	rs557040212	chr1	236915731	236915732	rs537941334	chr16	8958047	8958048	rs570679655	chr9	136203099	136203100	rs587661591					chr6	25036097	25036098	rs557794687
chr11	118217854	118217855	rs139464817	chr8	11549805	11549806	rs567640868	chr4	123843317	123843318	rs368046562	chr10	73513590	73513591	rs115008661					chr1	27953021	27953022	rs141303353
chr6	26367763	26367764	rs540023638	chr3	42099479	42099480	rs78088175	chr16	8954321	8954322	rs1677488	chr17	25901062	25901063	rs562134546					chr8	131011698	131011699	rs2395973
chr9	117113078	117113079	rs541396894	chr22	33975303	33975304	rs2267233	chr11	57281084	57281085	rs147815752	chr6	26285759	26285760	rs536787792					chr6	41167318	41167319	rs73733380
chr3	33002303	33002304	rs9917826	chr9	14199908	14199909	rs10810112	chr9	19114896	19114897	rs192879613	chr15	67316910	67316911	rs143865697					chr12	105144943	105144944	rs548314492
chr5	35851436	35851437	rs558037072	chr11	111783771	111783772	rs187421827	chr22	50962556	50962557	rs373674489	chr12	110940100	110940101	rs140738814					chr1	206757123	206757124	rs145311516
chr2	204728858	204728859	rs566790370	chr2	103444864	103444865	rs113731433	chr1	15945468	15945469	rs191131706	chr14	100535200	100535201	rs578187201					chr10	135089044	135089045	rs554491201
chr20	56202530	56202531	rs560381693	chr22	33751713	33751714	rs117277666	chr19	11199485	11199486	rs36218923	chr16	58664348	58664349	rs183481838					chr2	233963705	233963706	rs183843870
chr2	202137223	202137224	rs551251911	chr3	66502856	66502857	rs147806447	chr8	144619977	144619978	rs575313837	chr8	22925476	22925477	rs548141617					chr9	92081004	92081005	rs4129681
chr1	26642314	26642315	rs566468138	chr3	138099736	138099737	rs9855722	chr19	49411481	49411482	rs577745444	chr9	33001484	33001485	rs539718096					chr12	105046644	105046645	rs377022108
chr14	91781695	91781696	rs532757474	chr11	9596603	9596604	rs571874389	chr8	126446894	126446895	rs565471054	chr1	28499225	28499226	rs568550956					chr1	167639820	167639821	rs539927001
chr12	32083264	32083265	rs186422472	chr12	93691753	93691754	rs575124364	chr5	132203951	132203952	rs55767930	chr3	23958647	23958648	rs34200392					chr17	80407623	80407624	rs182861963
chr2	69040776	69040777	rs139893872	chr2	135072655	135072656	rs538804725	chr16	8953845	8953846	rs1677485	chr1	110438806	110438807	rs12562486					chr12	32114804	32114805	rs185344604
chr2	231280241	231280242	rs573484002	chr1	46153107	46153108	rs543076237	chr9	97770751	97770752	rs191889305	chr3	44397288	44397289	rs145349186					chr19	42701713	42701714	rs532262690
chr10	45916251	45916252	rs563269588	chr14	73360729	73360730	rs549010693	chr4	140608867	140608868	rs116617203	chr17	66434277	66434278	rs574172978					chr3	3168422	3168423	rs549295021
chr1	117544330	117544331	rs12130298	chr4	114456858	114456859	rs553328953	chr6	119667864	119667865	rs559859957	chr9	132648290	132648291	rs113317195					chr5	1494551	1494552	rs533862079
chr15	45006490	45006491	rs144867549	chr4	186630965	186630966	rs77393543	chr1	1700196	1700197	rs374963348	chr5	169758451	169758452	rs150228231					chr5	176861696	176861697	rs138236001
chr19	10870591	10870592	rs138315848	chr1	206898914	206898915	rs186040010	chr20	32888897	32888898	rs74484772	chr13	45915461	45915462	rs562699784					chr1	26636283	26636284	rs78938855
chr2	202138072	202138073	rs570989978	chr18	34019060	34019061	rs77196537	chr16	8953699	8953700	rs1677484	chr3	185655402	185655403	rs533211415					chr2	175463056	175463057	rs182165130
chr6	106441312	106441313	rs372064065	chr2	106010636	106010637	rs146369942	chr17	40715493	40715494	rs572640144	chr3	129180757	129180758	rs148165380					chr7	99964536	99964537	rs528112114
chr3	111385570	111385571	rs551490857	chr2	229183549	229183550	rs574178706	chr3	194204825	194204826	rs570712281	chr5	33441105	33441106	rs543938072					chr20	47414990	47414991	rs562698551
chr2	69001086	69001087	rs115472956	chr9	109518537	109518538	rs534847064	chr16	56968647	56968648	rs182168044	chr2	219433626	219433627	rs529139640					chr22	18262705	18262706	rs545892379
chr1	167618215	167618216	rs742470	chr3	69905932	69905933	rs571839795	chr11	47270239	47270240	rs578168521	chr19	13263916	13263917	rs564202240					chr11	128598409	128598410	rs551965177
chr3	114025883	114025884	rs549667012	chr8	135805434	135805435	rs78050811	chr22	21132111	21132112	rs577660056	chr7	35731785	35731786	rs548946279					chr15	65146301	65146302	rs575171376
chr17	33862917	33862918	rs559692583	chr7	151428419	151428420	rs118047498	chr8	23021396	23021397	rs73671020	chr18	32870197	32870198	rs577271378					chr19	17864074	17864075	rs573258270
chr1	167407596	167407597	rs571374993	chr8	28488908	28488909	rs528988564	chr19	50017853	50017854	rs572894223	chr22	19842574	19842575	rs552234368					chr1	11791905	11791906	rs536631787
chr5	156994116	156994117	rs180689522	chr9	38042192	38042193	rs374658850	chr8	134501940	134501941	rs150729464	chr3	4856096	4856097	rs371836569					chr6	26474781	26474782	rs555366902
chr9	117692669	117692670	rs148978384	chr4	114553252	114553253	rs10000007	chr4	8203421	8203422	rs113163054	chr20	50158090	50158091	rs112408462					chr17	76374132	76374133	rs539695511
chr14	50504803	50504804	rs140876057	chr11	16807070	16807071	rs149003029	chr8	134584562	134584563	rs569465176	chr6	45345186	45345187	rs532460955					chr5	156996589	156996590	rs572073708
chr17	7482815	7482816	rs571169459	chr14	55251150	55251151	rs373026789	chr19	4716572	4716573	rs569407165	chr6	33245074	33245075	rs185294069					chr10	26736125	26736126	rs545891226
chr7	138770923	138770924	rs536851474	chr15	86033004	86033005	rs543219716	chr17	38083772	38083773	rs531626236	chr12	120667181	120667182	rs568196661					chr5	171596859	171596860	rs77880254
chr7	98978474	98978475	rs541552959	chr7	49665236	49665237	rs546380696	chr8	23017818	23017819	rs566825289	chr20	46116213	46116214	rs186957769					chr17	28032642	28032643	rs539285843
chr1	167460828	167460829	rs567076311	chr2	159825555	159825556	rs543929231	chr8	134501109	134501110	rs527409951	chr1	40723868	40723869	rs567362389					chr17	73342853	73342854	rs137888749
chr6	106545978	106545979	rs116327354	chr3	66529162	66529163	rs576172154	chr11	34484282	34484283	rs17884666	chr11	64638173	64638174	rs530884321					chr4	100776698	100776699	rs533601181
chr5	171603395	171603396	rs183175170	chr9	134169641	134169642	rs533219340	chr16	1990832	1990833	rs565623090	chr6	43692907	43692908	rs62402440					chr18	2657645	2657646	rs544394137
chr8	144640042	144640043	rs148326989	chr14	92587537	92587538	rs34949057	chr6	119582672	119582673	rs185300578	chr13	41579615	41579616	rs578158980					chr1	160831960	160831961	rs569918080
chr9	117123088	117123089	rs147777534	chr8	22241330	22241331	rs564482179	chr9	19119943	19119944	rs77294733	chr9	71831011	71831012	rs182032700					chr8	27260810	27260811	rs118052188
chr7	50307190	50307191	rs112856347	chr7	151329472	151329473	rs530922131	chr14	65407159	65407160	rs4902346	chr1	44679161	44679162	rs185400619					chr6	32811521	32811522	rs143156054
chr20	47355521	47355522	rs533892598	chr18	25708511	25708512	rs376186805	chr11	47270509	47270510	rs532907382	chr19	14117825	14117826	rs138420317					chr20	47342568	47342569	rs547126024
chr1	31222589	31222590	rs374941421	chr3	135741583	135741584	rs561383564	chr10	25305467	25305468	rs7095364	chr2	61515491	61515492	rs532068232					chr6	33267671	33267672	rs1059288
chr11	128594365	128594366	rs116035239	chr3	124772912	124772913	rs2948802	chr1	226039346	226039347	rs536038041	chr16	23912841	23912842	rs559070277					chr19	8570442	8570443	rs560618840
chr2	197014223	197014224	rs1996619	chr4	122310311	122310312	rs573511991	chr8	23017704	23017705	rs114894364	chr3	40351008	40351009	rs548025179					chr15	75494810	75494811	rs528624486
chr20	43626191	43626192	rs562381879	chr3	38591899	38591900	rs145009013	chr10	102113678	102113679	rs3870747	chr22	19420069	19420070	rs564691847					chr13	46755265	46755266	rs116916730
chr2	192487466	192487467	rs539378540	chr10	123941116	123941117	rs145122808	chr9	107648806	107648807	rs553113553	chr2	88991088	88991089	rs575471398					chr2	101923504	101923505	rs538699167
chr17	4837637	4837638	rs373716591	chr9	131581263	131581264	rs542727367	chr19	10945860	10945861	rs577758678	chr16	71929294	71929295	rs186352685					chr15	65158069	65158070	rs199769495
chr18	2639547	2639548	rs545985039	chr12	94169182	94169183	rs144561924	chr8	134578059	134578060	rs2945789	chr19	36103665	36103666	rs554214913					chr2	233946605	233946606	rs527852613
chr11	118096478	118096479	rs143974466	chr9	93983858	93983859	rs143393822	chr20	61587697	61587698	rs6062384	chr5	10763163	10763164	rs267926					chr4	38762961	38762962	rs532893298
chr17	74495747	74495748	rs180770171	chr12	120979101	120979102	rs545760861	chr19	11353390	11353391	rs557408511	chr19	16683247	16683248	rs571753677					chr19	7723497	7723498	rs573235190
chr2	198172772	198172773	rs186809558	chr22	33993497	33993498	rs144708556	chr17	2614156	2614157	rs139945483	chr16	57496579	57496580	rs569610661					chr19	48752835	48752836	rs575562512
chr13	43565443	43565444	rs535609655	chr13	75969423	75969424	rs548350946	chr17	80051911	80051912	rs577224788	chr19	2168508	2168509	rs77769171					chr2	233948969	233948970	rs35954034
chr6	32822784	32822785	rs553248640	chr8	38795164	38795165	rs568115482	chr9	139688027	139688028	rs530921844	chr19	39174492	39174493	rs558899519					chr6	84569899	84569900	rs183562204
chr11	60766405	60766406	rs576926814	chr4	152242754	152242755	rs576777051	chr19	51854273	51854274	rs544044608	chr7	158622362	158622363	rs535799288					chr17	25958847	25958848	rs114664425
chr1	111330530	111330531	rs520056	chr14	72398839	72398840	rs36322	chr19	11351016	11351017	rs142289950	chr4	84551405	84551406	rs529679898					chr3	46402882	46402883	rs7640084
chr2	234075982	234075983	rs377730699	chr13	31775794	31775795	rs551619433	chr6	26027508	26027509	rs73387437	chr8	125503987	125503988	rs552754958					chr9	120467536	120467537	rs143235839
chr20	57757976	57757977	rs547732010	chr10	116417056	116417057	rs185651081	chr1	155103734	155103735	rs187680796	chr11	62554908	62554909	rs546708002					chr1	12237773	12237774	rs111730934
chr1	89729071	89729072	rs189537652	chr2	179657933	179657934	rs541513240	chr7	134852154	134852155	rs142869898	chr1	173684041	173684042	rs567121864					chr3	49394252	49394253	rs566918866
chr1	111218138	111218139	rs556007192	chr13	20702079	20702080	rs574412164	chr3	186760725	186760726	rs150410379	chr3	169940044	169940045	rs481781					chr14	78066886	78066887	rs148757642
chr15	89189464	89189465	rs568566734	chr4	77230160	77230161	rs560301324	chr11	1319204	1319205	rs182516011	chr1	11968361	11968362	rs77844641					chr16	74735672	74735673	rs141463185
chr11	117865282	117865283	rs560226251	chr8	97286109	97286110	rs181540653	chr1	12669712	12669713	rs186899742	chr16	2014833	2014834	rs17135718					chr22	37619423	37619424	rs9610675
chr1	89751732	89751733	rs116470851	chr7	136575727	136575728	rs186832900	chr2	231191983	231191984	rs369186748	chr19	45972464	45972465	rs558902808					chr21	46302548	46302549	rs141760494
chr18	2666691	2666692	rs563518580	chr10	3132357	3132358	rs532244438	chr1	45099193	45099194	rs565340184	chr21	38827818	38827819	rs142393701					chr14	92999153	92999154	rs548518588
chr16	3115218	3115219	rs563760575	chr6	16239859	16239860	rs563237225	chr6	43744018	43744019	rs185368692	chr18	3246303	3246304	rs182518387					chr2	136883360	136883361	rs77555935
chr5	50040710	50040711	rs529383823	chr1	237374626	237374627	rs574481440	chr4	140608590	140608591	rs575148499	chr5	148724920	148724921	rs190434912					chr17	28037479	28037480	rs139517022
chr11	118211003	118211004	rs565301242	chr10	88447381	88447382	rs74604783	chr15	80189101	80189102	rs8023452	chr7	55433907	55433908	rs537364684					chr15	65129630	65129631	rs567763607
chr1	161036201	161036202	rs541031395	chr2	134880022	134880023	rs574816056	chr6	151773255	151773256	rs115588021	chr1	33282932	33282933	rs548697180					chr16	84634213	84634214	rs562646615
chr19	1088357	1088358	rs544229038	chr5	41431993	41431994	rs370147480	chr16	8952198	8952199	rs201299929	chr5	10607166	10607167	rs561879621					chr2	68616272	68616273	rs561751308
chr14	91799001	91799002	rs548332695	chr10	112463590	112463591	rs562602816	chr15	80179404	80179405	rs564504136	chr8	21994974	21994975	rs527282524					chr11	128592601	128592602	rs554632099
chr14	91781143	91781144	rs576998044	chr2	106037643	106037644	rs549327572	chr15	80180379	80180380	rs141871823	chr21	36270229	36270230	rs372948638					chr5	43041586	43041587	rs149659844
chr19	6789150	6789151	rs532554639	chr10	121045206	121045207	rs187073182	chr6	119661924	119661925	rs567331720	chr1	90011474	90011475	rs17438800					chr6	27114635	27114636	rs545853546
chr6	149803307	149803308	rs78523684	chr7	1572749	1572750	rs550827361	chr1	55326862	55326863	rs561610840	chr22	36725632	36725633	rs537484730					chr11	3860573	3860574	rs181352816
chr17	62009888	62009889	rs558839823	chr3	124721278	124721279	rs187395221	chr17	73969727	73969728	rs543316644	chr4	25863226	25863227	rs187402850					chr7	45018541	45018542	rs76849948
chr8	82012683	82012684	rs117899803	chr1	206809605	206809606	rs181346067	chr3	172024919	172024920	rs556602920	chr1	145438511	145438512	rs587698544					chr11	67178177	67178178	rs74852467
chr13	31309720	31309721	rs544491297	chr22	26151361	26151362	rs576629549	chr4	140609170	140609171	rs567964753	chr3	177077724	177077725	rs551462945					chr11	128570218	128570219	rs535750648
chr17	76121754	76121755	rs538367200	chr12	131438724	131438725	rs565343749	chr6	7139253	7139254	rs146168553	chr8	10697385	10697386	rs373956597					chr1	209924363	209924364	rs567276641
chr6	128237045	128237046	rs528996296	chr12	3253934	3253935	rs559444064	chr12	121163824	121163825	rs558682189	chr3	23958394	23958395	rs567355103					chr6	29855330	29855331	rs3132696
chr14	88475639	88475640	rs150716803	chr10	21180156	21180157	rs141718287	chr11	57265796	57265797	rs188298438	chr9	139622598	139622599	rs11545433					chr5	156570432	156570433	rs547288852
chr1	33447110	33447111	rs562476575	chr7	128407448	128407449	rs188263441	chr1	17222041	17222042	rs536415404	chr1	11968262	11968263	rs376337331					chr6	35999688	35999689	rs147867571
chr19	42394544	42394545	rs563017874	chr12	93565715	93565716	rs80041405	chr22	21132312	21132313	rs542929948	chr14	23775797	23775798	rs559395591					chr2	127414895	127414896	rs569501504
chr7	144528607	144528608	rs186409640	chr19	16557194	16557195	rs115909891	chr15	80455767	80455768	rs530417748	chr20	57596252	57596253	rs62205396					chr2	232379499	232379500	rs553581008
chr5	50008111	50008112	rs62368279	chr10	91234432	91234433	rs528892042	chr5	172263921	172263922	rs7728629	chr6	31745181	31745182	rs142848863					chr6	31237353	31237354	rs9264601
chr22	44578638	44578639	rs3810623	chr5	170867142	170867143	rs114674246	chr9	19119185	19119186	rs10963970	chr4	39640645	39640646	rs182098825					chr20	56194984	56194985	rs140542508
chr11	63975282	63975283	rs116927435	chr14	34506505	34506506	rs113532134	chr9	19120751	19120752	rs10963971	chr11	18655854	18655855	rs375178167					chr4	185328816	185328817	rs3775553
chr2	197015991	197015992	rs564614068	chr1	165609197	165609198	rs184521632	chr5	173216165	173216166	rs554230320	chr1	233248857	233248858	rs74440061					chr19	8566226	8566227	rs537612441
chr5	49993850	49993851	rs62368277	chr9	14030949	14030950	rs186350907	chr1	24119371	24119372	rs550681434	chr9	90125066	90125067	rs553387400					chr9	139930233	139930234	rs557135067
chr16	30494004	30494005	rs562797654	chr9	14301371	14301372	rs2382465	chr6	31913884	31913885	rs543080402	chr19	3670245	3670246	rs560222947					chr14	91867562	91867563	rs548514293
chr4	48108821	48108822	rs56218908	chr10	33624190	33624191	rs61758230	chr19	11352209	11352210	rs577165851	chr15	49448002	49448003	rs569927295					chr17	29635421	29635422	rs148768004
chr1	92952391	92952392	rs181163165	chr2	40712735	40712736	rs568315767	chr9	133373627	133373628	rs572422334	chr1	22345646	22345647	rs2501299					chr9	130525730	130525731	rs541496234
chr6	139484118	139484119	rs192314781	chr14	32943349	32943350	rs2003981	chr4	39431611	39431612	rs147110574	chr1	22345859	22345860	rs2501298					chr19	16258592	16258593	rs555551405
chr17	29107635	29107636	rs570058095	chr8	19572557	19572558	rs150336113	chr15	80176015	80176016	rs60269787	chr1	206909004	206909005	rs60534074					chr22	44586779	44586780	rs567195149
chr19	42055841	42055842	rs184694676	chr9	5438417	5438418	rs116200680	chr3	49394266	49394267	rs567643791	chr8	33371087	33371088	rs149417979					chr12	123380316	123380317	rs565562881
chr5	131436693	131436694	rs545151631	chr1	236856735	236856736	rs550967644	chr7	155475404	155475405	rs536337367	chr6	28947865	28947866	rs551971363					chr9	117111434	117111435	rs540837965
chr1	167412167	167412168	rs559919391	chr13	75992810	75992811	rs76700027	chr16	11031417	11031418	rs566985830	chr16	2022073	2022074	rs28396225					chr6	159455087	159455088	rs555147866
chr17	76108699	76108700	rs183703278	chr18	32556455	32556456	rs193189089	chr8	144617767	144617768	rs576505865	chr1	52316537	52316538	rs561826440					chr11	63978866	63978867	rs200467635
chr2	136964171	136964172	rs143484877	chr4	37971167	37971168	rs577951404	chr3	50394572	50394573	rs114194864	chr8	21994998	21994999	rs538123955					chr19	42626957	42626958	rs75147851
chr2	136999166	136999167	rs186359426	chr1	206840980	206840981	rs528514238	chr20	30157103	30157104	rs533949988	chr15	66679237	66679238	rs73469977					chr8	27206035	27206036	rs147649717
chr6	31321239	31321240	rs147748716	chr9	97685191	97685192	rs77508117	chr10	5114034	5114035	rs137890152	chr12	93963780	93963781	rs576750080					chr5	171587965	171587966	rs558002567
chr9	117126736	117126737	rs546406839	chr1	232564141	232564142	rs182211480	chr6	3136063	3136064	rs184182241	chr16	67261071	67261072	rs189567481					chr12	104860883	104860884	rs540961129
chr16	57080694	57080695	rs80335106	chr1	178310164	178310165	rs566982198	chr20	43970278	43970279	rs534220815	chr2	24299342	24299343	rs13423926					chr22	37692973	37692974	rs763079
chr19	6481598	6481599	rs542964463	chr10	50481200	50481201	rs73303723	chr1	12674926	12674927	rs529181777	chr22	40586770	40586771	rs572566278					chr15	77303264	77303265	rs7175783
chr8	82018084	82018085	rs552130377	chr7	35225295	35225296	rs143067538	chr4	166255598	166255599	rs187604673	chr3	13526732	13526733	rs571634101					chr19	17866179	17866180	rs549134366
chr10	135088740	135088741	rs2275724	chr9	104163833	104163834	rs551410084	chr11	118899716	118899717	rs61902084	chr22	30217472	30217473	rs566609476					chr5	39204507	39204508	rs114529238
chr17	16319625	16319626	rs111393695	chr12	64062216	64062217	rs573439910	chr17	80696155	80696156	rs114821591	chr12	54698452	54698453	rs183174110					chr3	50375318	50375319	rs187066753
chr16	4398306	4398307	rs531659510	chr2	106132502	106132503	rs116387666	chr22	50962905	50962906	rs184065629	chr19	47617060	47617061	rs190939303					chr22	37624719	37624720	rs369612629
chr3	53196290	53196291	rs528487020	chr3	72938306	72938307	rs191604981	chr21	35893986	35893987	rs140946286	chr1	11968306	11968307	rs570156111					chr2	158276800	158276801	rs139176861
chr8	56901875	56901876	rs148252653	chr8	8994322	8994323	rs574332090	chr2	43015077	43015078	rs532834303	chr1	27024869	27024870	rs538324256					chr5	1522632	1522633	rs542864535
chr15	75090852	75090853	rs543814060	chr10	116412309	116412310	rs61867933	chr4	8240309	8240310	rs578235549	chr17	80188955	80188956	rs368016933					chr2	175496378	175496379	rs575416452
chr11	5715319	5715320	rs185806164	chr3	69917324	69917325	rs145438353	chr12	32113822	32113823	rs146584700	chr1	59349759	59349760	rs77306408					chr16	88763957	88763958	rs11076700
chr1	111746395	111746396	rs530220391	chr10	93390148	93390149	rs1044563	chr12	89744664	89744665	rs546367623	chr6	43597868	43597869	rs3800299					chr2	68965359	68965360	rs568423382
chr20	57733921	57733922	rs182778292	chr18	34049813	34049814	rs571925894	chr20	36664311	36664312	rs188098676	chr22	50364608	50364609	rs184235324					chr16	3109747	3109748	rs77078682
chr1	160677566	160677567	rs75629040	chr8	30032212	30032213	rs554643650	chr1	226012913	226012914	rs183671973	chr10	126738255	126738256	rs78750525					chr9	77735217	77735218	rs150214957
chr19	1066256	1066257	rs4147939	chr7	80256275	80256276	rs533760707	chr18	19282181	19282182	rs555452004	chr5	1068071	1068072	rs552837803					chr13	46742019	46742020	rs116008982
chr17	27253228	27253229	rs571742044	chr9	112565222	112565223	rs560407119	chr16	8953989	8953990	rs556229755	chr6	158461581	158461582	rs556660990					chr8	131022187	131022188	rs554290946
chr19	6771890	6771891	rs538526993	chr5	79001856	79001857	rs564393542	chr1	211776715	211776716	rs145297010	chr12	125406355	125406356	rs117321005					chr11	1902792	1902793	rs11545725
chr11	118743337	118743338	rs4936444	chr19	29375512	29375513	rs4805288	chr6	28889296	28889297	rs6906867	chr3	12598547	12598548	rs547586633					chr11	65647527	65647528	rs539134062
chr15	90602947	90602948	rs529382751	chr13	34084658	34084659	rs552576305	chr6	31626012	31626013	rs3132449	chr11	65190359	65190360	rs564397678					chr16	50710111	50710112	rs545161973
chr21	43838280	43838281	rs538287093	chr3	59816237	59816238	rs116067479	chr11	76480777	76480778	rs571916045	chr12	106695760	106695761	rs554120133					chr12	105143134	105143135	rs703681
chr22	40336602	40336603	rs564372093	chr7	158934883	158934884	rs550007552	chr15	80180406	80180407	rs575381154	chr17	8055615	8055616	rs560015121					chr14	52777578	52777579	rs151163069
chr2	197013926	197013927	rs541876282	chr10	78392379	78392380	rs184028192	chr3	49393464	49393465	rs551815665	chr1	53704164	53704165	rs201700941					chr7	50359376	50359377	rs376875266
chr22	50626190	50626191	rs555406070	chr8	42397534	42397535	rs148893053	chr3	172035466	172035467	rs575730059	chr22	21220394	21220395	rs140696210					chr16	88769601	88769602	rs546519695
chr19	18209546	18209547	rs570862785	chr10	72095335	72095336	rs547392619	chr22	37958454	37958455	rs76134045	chr11	20408957	20408958	rs11025543					chr14	91877248	91877249	rs552280685
chr17	28690860	28690861	rs544589659	chr6	46012304	46012305	rs147412598	chr5	10748150	10748151	rs557679304	chr11	20408925	20408926	rs11025542					chr5	156995032	156995033	rs7735283
chr7	43661364	43661365	rs142263534	chr6	36798467	36798468	rs531273099	chr16	69363084	69363085	rs528482186	chr11	20409007	20409008	rs11025544					chr19	8568842	8568843	rs181173277
chr7	50426096	50426097	rs12534526	chr9	71347985	71347986	rs559882183	chr3	126191484	126191485	rs184907971	chr9	126965009	126965010	rs143087391					chr8	134084595	134084596	rs149176854
chr2	233944995	233944996	rs567387761	chr3	16949957	16949958	rs544968650	chr8	22924051	22924052	rs139729391	chr1	167604943	167604944	rs566948551					chr15	75087241	75087242	rs568523327
chr5	169712125	169712126	rs190473536	chr8	98867526	98867527	rs536700026	chr5	32168890	32168891	rs539811387	chr1	26606151	26606152	rs528653738					chr6	41676381	41676382	rs143926432
chr2	233982388	233982389	rs147248197	chr13	76378553	76378554	rs369724059	chr17	80055163	80055164	rs115848466	chr1	27070874	27070875	rs531781124					chr19	1026316	1026317	rs144242821
chr21	43860532	43860533	rs566537289	chr15	92688117	92688118	rs557735984	chr2	38969549	38969550	rs553906756	chr1	40915666	40915667	rs535622324					chr1	209941391	209941392	rs536541493
chr7	50473196	50473197	rs190590905	chr15	92482822	92482823	rs8027634	chr6	28888049	28888050	rs373245585	chr1	1690606	1690607	rs562299074					chr11	612476	612477	rs576243699
chr12	120120565	120120566	rs543797415	chr2	169451420	169451421	rs182738733	chr2	85787212	85787213	rs554852866	chr16	58664523	58664524	rs138588074					chr8	56812181	56812182	rs530865589
chr22	50978227	50978228	rs117388248	chr4	42400278	42400279	rs577596681	chr20	43966222	43966223	rs192691692	chr6	108884158	108884159	rs9386735					chr16	31211065	31211066	rs181884829
chr9	117149404	117149405	rs181305070	chr2	64081537	64081538	rs35058898	chr11	47290427	47290428	rs533357574	chr19	49990930	49990931	rs201991577					chr5	171562401	171562402	rs138083619
chr7	50455345	50455346	rs141247920	chr11	47540901	47540902	rs7118918	chr3	150458820	150458821	rs61422938	chr2	179343301	179343302	rs553608533					chr10	45920098	45920099	rs200026824
chr10	7527085	7527086	rs557087887	chr14	32030572	32030573	rs532842512	chr1	204114208	204114209	rs561868427	chr8	101162908	101162909	rs372811628					chr15	80192285	80192286	rs544351286
chr19	48748189	48748190	rs188136482	chr2	43310578	43310579	rs575434625	chr5	173254154	173254155	rs138743525	chr6	7202475	7202476	rs528690178					chr2	182325527	182325528	rs183256491
chr15	75090725	75090726	rs558023410	chr10	86598280	86598281	rs141097015	chr16	67979522	67979523	rs552105513	chr5	172216347	172216348	rs539688021					chr16	21659442	21659443	rs561672578
chr17	76132027	76132028	rs143864607	chr7	21985434	21985435	rs371944295	chr1	1690526	1690527	rs562874993	chr17	75118764	75118765	rs16969674					chr17	62403991	62403992	rs545265626
chr15	44964674	44964675	rs188828155	chr2	179910797	179910798	rs77215046	chr10	25305553	25305554	rs371388091	chr1	159891941	159891942	rs530719281					chr3	50376742	50376743	rs587765040
chr19	42057077	42057078	rs552106358	chr3	40333104	40333105	rs565364498	chr3	186759187	186759188	rs79473458	chr19	58912736	58912737	rs34541537					chr9	117134391	117134392	rs562827949
chr16	57064884	57064885	rs182872368	chr4	141969069	141969070	rs545894202	chr5	177657886	177657887	rs150062169	chr17	8076851	8076852	rs117573525					chr5	157001758	157001759	rs116488536
chr17	76744387	76744388	rs546033464	chr7	151326399	151326400	rs553955506	chr17	7487429	7487430	rs189610483	chr7	55434041	55434042	rs545468613					chr11	67809203	67809204	rs531489348
chr21	46970013	46970014	rs187706265	chr6	44202636	44202637	rs6902226	chr19	11207777	11207778	rs186896770	chr19	7553944	7553945	rs568614610					chr11	128594530	128594531	rs377550172
chr6	108031064	108031065	rs1728120	chr19	46804420	46804421	rs554439722	chr1	9310502	9310503	rs548366229	chr19	1042392	1042393	rs140835505					chr22	22302416	22302417	rs147194168
chr17	74266973	74266974	rs549533565	chr8	124662217	124662218	rs141158969	chr8	134502652	134502653	rs573588881	chr2	98279507	98279508	rs142182139					chr9	117149768	117149769	rs150335057
chr11	104840178	104840179	rs534363923	chr5	66307846	66307847	rs190303473	chr12	89746002	89746003	rs151076733	chr6	30875905	30875906	rs369535959					chr9	95822450	95822451	rs564759978
chr1	161039256	161039257	rs535885803	chr1	232723786	232723787	rs147626206	chr3	172025166	172025167	rs201761204	chr17	73092275	73092276	rs191164205					chr9	77724003	77724004	rs150642172
chr1	111422767	111422768	rs576152965	chr4	95441498	95441499	rs184313912	chr20	56138052	56138053	rs537628761	chr11	3900025	3900026	rs146607508					chr11	67067882	67067883	rs566055236
chr17	47286845	47286846	rs576309974	chr8	17645138	17645139	rs552613554	chr4	8240464	8240465	rs376064847	chr17	7742464	7742465	rs187267769					chr1	27155051	27155052	rs527696611
chr1	167463204	167463205	rs137898604	chr11	16916334	16916335	rs146022065	chr4	8201127	8201128	rs548031780	chr19	19599702	19599703	rs140338244					chr8	56890965	56890966	rs556045841
chr5	76147233	76147234	rs2460506	chr6	164518328	164518329	rs188195388	chr11	68036942	68036943	rs567150328	chr19	7554011	7554012	rs115226150					chr19	2268669	2268670	rs559908889
chr5	76151433	76151434	rs2460505	chr1	19922386	19922387	rs1737416	chr22	19958475	19958476	rs534946823	chr7	124569786	124569787	rs375124898					chr2	69014279	69014280	rs10207163
chr7	3019149	3019150	rs544647063	chr4	141828816	141828817	rs565807968	chr7	6487459	6487460	rs551137447	chr8	21967406	21967407	rs78496674					chr1	40847054	40847055	rs538147783
chr8	82067066	82067067	rs116793346	chr14	33045508	33045509	rs544474077	chr6	43743470	43743471	rs566708726	chr9	140131043	140131044	rs541608823					chr12	109022769	109022770	rs553428883
chr11	128421530	128421531	rs535933579	chr8	11596794	11596795	rs138118444	chr5	36154151	36154152	rs139290182	chr1	90011440	90011441	rs546247377					chr2	68962010	68962011	rs559744113
chr7	50305702	50305703	rs562480973	chr7	116504828	116504829	rs2299441	chr11	1328539	1328540	rs149545648	chr12	46825811	46825812	rs3936214					chr8	56801541	56801542	rs558543888
chr2	69014051	69014052	rs150417137	chr7	151364494	151364495	rs576788681	chr8	134578086	134578087	rs555159658	chr6	167356518	167356519	rs149426644					chr8	38762354	38762355	rs188781942
chr14	91816772	91816773	rs143936318	chr4	65265543	65265544	rs11131534	chr20	56157179	56157180	rs531456363	chr9	6015594	6015595	rs561165188					chr3	50279565	50279566	rs587636702
chr1	111729583	111729584	rs144676973	chr2	239337296	239337297	rs184495760	chr17	79950737	79950738	rs544218959	chr20	62694243	62694244	rs563723759					chr4	8229926	8229927	rs140746956
chr6	31236489	31236490	rs576477630	chr5	16459861	16459862	rs574116385	chr8	144620273	144620274	rs149216391	chr4	39640624	39640625	rs193298252					chr5	131766193	131766194	rs554814405
chr11	58984513	58984514	rs573997509	chr2	229045439	229045440	rs149030994	chr17	80052650	80052651	rs11077968	chr7	77429105	77429106	rs557656013					chr6	167369919	167369920	rs550051895
chr11	65410597	65410598	rs569749569	chr13	42271226	42271227	rs181675263	chr10	5007337	5007338	rs540272726	chr22	23540067	23540068	rs549099260					chr20	47376704	47376705	rs13042318
chr21	43837982	43837983	rs537972983	chr2	101519457	101519458	rs149230354	chr10	102112303	102112304	rs12241153	chr1	115323206	115323207	rs563914204					chr22	37628434	37628435	rs551224622
chr2	68651428	68651429	rs548230371	chr20	30194898	30194899	rs6058197	chr19	45411177	45411178	rs139948786	chr1	110089247	110089248	rs192593556					chr6	35281389	35281390	rs533513704
chr5	156644818	156644819	rs185534188	chr22	44351037	44351038	rs182802052	chr2	85786769	85786770	rs558238410	chr1	235003249	235003250	rs151248641					chr4	154572523	154572524	rs575048965
chr2	7864061	7864062	rs371314682	chr8	145115388	145115389	rs576640973	chr2	120195751	120195752	rs532935822	chr1	224521945	224521946	rs73118079					chr6	31549644	31549645	rs543181955
chr2	68950254	68950255	rs187302404	chr6	166796681	166796682	rs553741713	chr11	77783799	77783800	rs115212490	chr8	22880283	22880284	rs115227284					chr9	130539154	130539155	rs186183872
chr1	198590800	198590801	rs566521210	chr7	44670178	44670179	rs373379537	chr1	45097935	45097936	rs374630875	chr1	39679871	39679872	rs548608789					chr9	100871726	100871727	rs73655192
chr3	113952732	113952733	rs571754493	chr10	123931015	123931016	rs561541514	chr15	80464068	80464069	rs570125305	chr19	44174440	44174441	rs4251805					chr5	156569280	156569281	rs577450847
chr1	200845674	200845675	rs188563218	chr2	40426211	40426212	rs141611053	chr11	76504150	76504151	rs540960926	chr7	141438194	141438195	rs546096736					chr15	70392022	70392023	rs568143588
chr2	231089890	231089891	rs556942851	chr19	14225999	14226000	rs539505201	chr5	32166646	32166647	rs551696754	chr7	129592697	129592698	rs546259815					chr15	70391258	70391259	rs558240845
chr10	70821498	70821499	rs560504220	chr12	2090691	2090692	rs556157655	chr22	29192260	29192261	rs529343344	chr17	8076630	8076631	rs141228058					chr17	47295467	47295468	rs569401090
chr14	91859500	91859501	rs60137749	chr6	17972943	17972944	rs565895663	chr6	26027088	26027089	rs558894453	chr17	76837156	76837157	rs569698207					chr15	45012215	45012216	rs552778188
chr5	50008507	50008508	rs77661486	chr5	141333359	141333360	rs535598902	chr7	134851389	134851390	rs35119111	chr1	114456915	114456916	rs555669511					chr19	41854915	41854916	rs11466321
chr6	106538693	106538694	rs578151022	chr9	111777028	111777029	rs542336898	chr6	3135643	3135644	rs181629974	chr6	26285940	26285941	rs182848845					chr15	77301890	77301891	rs544189322
chr14	91825356	91825357	rs545206213	chr1	217252109	217252110	rs143417085	chr19	4705270	4705271	rs527904914	chr1	225632889	225632890	rs565110573					chr6	24998382	24998383	rs193107437
chr2	7869561	7869562	rs546298228	chr9	13674782	13674783	rs182824153	chr11	93469940	93469941	rs200076635	chr8	22926762	22926763	rs551564406					chr5	39218163	39218164	rs182662543
chr2	198113437	198113438	rs570088874	chr12	3189793	3189794	rs545967592	chr17	73972326	73972327	rs527612616	chr6	26158274	26158275	rs576717495					chr12	105087362	105087363	rs532747801
chr1	31229515	31229516	rs146571415	chr4	186070716	186070717	rs575736094	chr15	90349678	90349679	rs201493541	chr2	48492343	48492344	rs11681409					chr17	73366425	73366426	rs189144228
chr5	35854025	35854026	rs116712382	chr2	40501174	40501175	rs537831936	chr11	93469621	93469622	rs139168053	chr9	139377611	139377612	rs548777166					chr12	53841339	53841340	rs190348642
chr16	88762837	88762838	rs576711385	chr10	69455398	69455399	rs528448520	chr2	208631401	208631402	rs576449228	chr16	85594908	85594909	rs8049418					chr19	51629184	51629185	rs183317812
chr16	57118688	57118689	rs564461916	chr3	159542475	159542476	rs576796536	chr9	19117543	19117544	rs535920770	chr2	178618851	178618852	rs144961251					chr16	81868168	81868169	rs139857058
chr2	69024776	69024777	rs565709522	chr18	25645188	25645189	rs117921956	chr18	77694945	77694946	rs1430596	chr19	50083828	50083829	rs530634904					chr19	8637522	8637523	rs571833605
chr9	117659817	117659818	rs147107565	chr12	114819856	114819857	rs16944153	chr1	155105022	155105023	rs566493088	chr2	29093211	29093212	rs142756911					chr9	117141609	117141610	rs574779620
chr16	88753072	88753073	rs576518270	chr12	33032389	33032390	rs182826799	chr6	30749880	30749881	rs192554931	chr3	149470413	149470414	rs569942480					chr4	154386716	154386717	rs72969186
chr16	57039087	57039088	rs12444099	chr2	40595495	40595496	rs540427185	chr17	40715932	40715933	rs111659616	chr17	46129289	46129290	rs113822779					chr5	169082987	169082988	rs138685560
chr2	233940316	233940317	rs149181581	chr1	237334170	237334171	rs552666622	chr1	226000302	226000303	rs12096942	chr1	45987683	45987684	rs544352725					chr3	50278220	50278221	rs587679687
chr20	56195433	56195434	rs552061003	chr4	37983799	37983800	rs531778301	chr14	24566145	24566146	rs143673313	chr15	70740375	70740376	rs562623616					chr5	171588550	171588551	rs529686593
chr16	88758748	88758749	rs556445488	chr2	179918166	179918167	rs577742377	chr16	448934	448935	rs552397870	chr11	57298826	57298827	rs560645154					chr17	66293775	66293776	rs531857741
chr14	91832907	91832908	rs113909229	chr22	36012705	36012706	rs45583742	chr19	11203660	11203661	rs533475139	chr11	66278235	66278236	rs550945105					chr1	45187431	45187432	rs568729911
chr14	93043725	93043726	rs200182657	chr14	55185932	55185933	rs80268024	chr9	130863004	130863005	rs142668701	chr22	20911879	20911880	rs543592021					chr1	22778143	22778144	rs574067930
chr1	203734115	203734116	rs573610367	chr9	14013162	14013163	rs13285943	chr16	8963223	8963224	rs561679774	chr6	28864170	28864171	rs558131881					chr1	159061184	159061185	rs538969577
chr6	35265293	35265294	rs528908108	chr1	116295670	116295671	rs148106388	chr1	211750440	211750441	rs568492562	chr11	118286596	118286597	rs574029096					chr11	118083289	118083290	rs188563965
chr2	198171156	198171157	rs571550636	chr6	30709447	30709448	rs142287154	chr19	11346712	11346713	rs559668028	chr4	25162165	25162166	rs560422947					chr11	128585390	128585391	rs571277778
chr1	117296590	117296591	rs574970003	chr9	139223343	139223344	rs139384639	chr9	19118196	19118197	rs556271863	chr15	66994556	66994557	rs376821920					chr9	139931055	139931056	rs543047255
chr6	108047644	108047645	rs186876152	chr6	25993075	25993076	rs187307388	chr1	44014712	44014713	rs549633152	chr17	45727292	45727293	rs566840244					chr9	100869832	100869833	rs537738723
chr2	69053317	69053318	rs142138598	chr19	41945808	41945809	rs187159659	chr15	89007729	89007730	rs117469099	chr16	23690735	23690736	rs553975476					chr1	31208238	31208239	rs139827360
chr8	126941045	126941046	rs373751971	chr9	112507701	112507702	rs576154405	chr11	47289842	47289843	rs1131379	chr1	12679854	12679855	rs541659771					chr8	134093824	134093825	rs563168539
chr22	40325147	40325148	rs538721737	chr6	36846601	36846602	rs539720740	chr6	53224312	53224313	rs569565535	chr3	33833390	33833391	rs190635459					chr3	47002776	47002777	rs138257495
chr19	39106393	39106394	rs112844774	chr8	107781155	107781156	rs143632231	chr16	11347572	11347573	rs140715168	chr1	28969553	28969554	rs374579114					chr8	56837467	56837468	rs572285285
chr22	40320653	40320654	rs555069359	chr20	36793222	36793223	rs531578527	chr1	226039150	226039151	rs542845931	chr6	26056597	26056598	rs140775794					chr11	73089477	73089478	rs185909779
chr8	126946123	126946124	rs118048840	chr6	46455211	46455212	rs530049371	chr22	19164373	19164374	rs557032951	chr7	137677061	137677062	rs12668622					chr14	92982197	92982198	rs116023466
chr22	40330764	40330765	rs535725708	chr2	128429985	128429986	rs539271373	chr16	8959155	8959156	rs534630760	chr17	8076699	8076700	rs568629548					chr6	41995607	41995608	rs187400094
chr6	128235630	128235631	rs543823537	chr2	106015423	106015424	rs182040281	chr1	2324872	2324873	rs148656580	chr4	6918329	6918330	rs535262242					chr22	22301126	22301127	rs538682875
chr6	106442730	106442731	rs556527045	chr9	97776377	97776378	rs76295471	chr12	53576707	53576708	rs546877139	chr6	42011986	42011987	rs551343007					chr22	39378264	39378265	rs553902178
chr21	43835826	43835827	rs7278547	chr3	183736220	183736221	rs57978833	chr16	2203037	2203038	rs200033867	chr16	86588992	86588993	rs3751796					chr2	68603362	68603363	rs576712437
chr14	50532251	50532252	rs181316998	chr5	139724625	139724626	rs573820361	chr2	120126198	120126199	rs112677173	chr10	113943506	113943507	rs566933959					chr15	65139803	65139804	rs538788038
chr19	19754368	19754369	rs549850075	chr15	85944322	85944323	rs11074204	chr8	126445325	126445326	rs545223423	chr20	62496704	62496705	rs367912450					chr14	35310627	35310628	rs75026419
chr1	111270678	111270679	rs181465533	chr14	55238094	55238095	rs146470979	chr4	8204652	8204653	rs572445215	chr19	907357	907358	rs369069674					chr10	129859503	129859504	rs563498679
chr10	50396518	50396519	rs551618031	chr20	36703449	36703450	rs73298452	chr11	64881793	64881794	rs568847798	chr10	11752765	11752766	rs564263409					chr15	75502693	75502694	rs79733179
chr5	150462637	150462638	rs13168551	chr9	97759734	97759735	rs142330909	chr4	39523618	39523619	rs556729256	chr22	35772992	35772993	rs140218118					chr1	27157104	27157105	rs527491656
chr16	3113493	3113494	rs191934724	chr11	113727973	113727974	rs56879587	chr3	49393480	49393481	rs72556559	chr8	142428010	142428011	rs559972470					chr1	40857751	40857752	rs75199612
chr2	68978187	68978188	rs74603727	chr12	20522582	20522583	rs546207476	chr17	38077234	38077235	rs560938519	chr8	20058624	20058625	rs553484242					chr16	27343741	27343742	rs574352308
chr19	1067421	1067422	rs76139012	chr3	124766090	124766091	rs76826163	chr17	40716463	40716464	rs529363251	chr7	5465834	5465835	rs537645505					chr11	118088866	118088867	rs1793184
chr3	14419300	14419301	rs541719408	chr18	19775841	19775842	rs551995265	chr16	8956546	8956547	rs568830252	chr3	169940233	169940234	rs113857684					chr14	75982150	75982151	rs186531609
chr6	159110408	159110409	rs554991837	chr10	121030796	121030797	rs61567665	chr8	144619992	144619993	rs540481173	chr21	38827854	38827855	rs550888151					chr5	1495043	1495044	rs533711017
chr6	108030375	108030376	rs533073577	chr3	192332190	192332191	rs112478247	chr10	102120217	102120218	rs375930474	chr7	20259507	20259508	rs562509745					chr6	24924699	24924700	rs6925479
chr6	108036945	108036946	rs527862973	chr4	3486001	3486002	rs114094073	chr10	102115180	102115181	rs180735339	chr7	148684331	148684332	rs547210074					chr8	56813845	56813846	rs545312676
chr6	106560758	106560759	rs143012511	chr1	6660211	6660212	rs547605515	chr7	155439423	155439424	rs556362115	chr6	27870711	27870712	rs569035332					chr2	158324726	158324727	rs571957819
chr6	167507632	167507633	rs527500163	chr9	27151954	27151955	rs192766970	chr15	80454613	80454614	rs147946196	chr11	47968615	47968616	rs554659434					chr20	43597495	43597496	rs551578485
chr1	160546316	160546317	rs557850048	chr1	153605502	153605503	rs534836719	chr22	24240267	24240268	rs137983187	chr7	5614135	5614136	rs76682532					chr1	202126732	202126733	rs146655076
chr5	169066925	169066926	rs546044733	chr6	150488509	150488510	rs558674984	chr8	144104416	144104417	rs548580216	chr19	50083918	50083919	rs567290356					chr11	72517967	72517968	rs186650051
chr5	169076533	169076534	rs551653121	chr5	173328543	173328544	rs575936281	chr3	186766054	186766055	rs563051358	chr6	27870684	27870685	rs185707379					chr6	30653431	30653432	rs549160271
chr19	41809013	41809014	rs562568589	chr1	156644839	156644840	rs553253638	chr12	53576458	53576459	rs59068695	chr9	123446956	123446957	rs141103255					chr14	78058679	78058680	rs140863568
chr14	91788950	91788951	rs11626402	chr15	71146007	71146008	rs190910604	chr16	2203379	2203380	rs551411702	chr7	127225779	127225780	rs3757793					chr16	50699057	50699058	rs575971691
chr9	117677833	117677834	rs548448533	chr5	141303635	141303636	rs570254184	chr15	80175142	80175143	rs192449744	chr7	127225749	127225750	rs3757794					chr22	50626598	50626599	rs533754193
chr1	161511825	161511826	rs537353600	chr12	3315595	3315596	rs537595286	chr16	56967677	56967678	rs576740922	chr9	90407969	90407970	rs574016860					chr11	128605920	128605921	rs568567810
chr20	57741592	57741593	rs74423862	chr16	46819694	46819695	rs183366853	chr2	38968920	38968921	rs560027775	chr1	151253846	151253847	rs587678045					chr4	40200518	40200519	rs17619516
chr1	235147303	235147304	rs541141406	chr20	36739115	36739116	rs6023074	chr8	144642217	144642218	rs545748691	chr11	66278016	66278017	rs146920504					chr8	56801028	56801029	rs572907771
chr17	37912088	37912089	rs551913775	chr7	101596637	101596638	rs577957317	chr11	93476219	93476220	rs148047730	chr22	26984470	26984471	rs4822746					chr20	1603379	1603380	rs139317575
chr1	160542443	160542444	rs80240315	chr6	2949228	2949229	rs201076153	chr9	32426665	32426666	rs532301512	chr7	116517012	116517013	rs545482177					chr19	695273	695274	rs192702345
chr2	204858914	204858915	rs144106100	chr7	157148629	157148630	rs565694269	chr1	1706778	1706779	rs546807434	chr5	172192629	172192630	rs151329966					chr7	43685842	43685843	rs559369406
chr11	65411106	65411107	rs563443388	chr11	19208206	19208207	rs146877672	chr19	35771287	35771288	rs577503873	chr10	97850155	97850156	rs573047082					chr11	3851944	3851945	rs548554998
chr7	104581804	104581805	rs535165069	chr4	142004402	142004403	rs540232658	chr8	74204794	74204795	rs183128861	chr2	114514354	114514355	rs567329333					chr2	233928026	233928027	rs554294722
chr5	43042710	43042711	rs548146774	chr12	658721	658722	rs187862688	chr11	77783781	77783782	rs535812931	chr1	26324865	26324866	rs184453124					chr7	38380625	38380626	rs540211266
chr11	73691074	73691075	rs570967898	chr2	169502496	169502497	rs573366141	chr19	4718286	4718287	rs571394746	chr11	73882228	73882229	rs561513909					chr19	2062059	2062060	rs536196073
chr11	44581269	44581270	rs571932555	chr9	97714912	97714913	rs115500216	chr14	81983374	81983375	rs139418250	chr22	44442599	44442600	rs567235944					chr5	171613042	171613043	rs562718465
chr1	160514122	160514123	rs142059359	chr10	112428907	112428908	rs140797185	chr9	127021694	127021695	rs528824456	chr19	4375307	4375308	rs374761028					chr14	91836132	91836133	rs186082965
chr1	160507845	160507846	rs543339897	chr1	236865591	236865592	rs572574835	chr4	140592398	140592399	rs552362887	chr7	100076964	100076965	rs570772816					chr1	40868132	40868133	rs574921709
chr2	233928223	233928224	rs191123580	chr7	128392883	128392884	rs559776080	chr6	31915940	31915941	rs543157757	chr3	196006480	196006481	rs533329366					chr4	185352723	185352724	rs111238353
chr1	167623432	167623433	rs186770736	chr14	32872555	32872556	rs572658345	chr17	17733924	17733925	rs115403432	chr3	196669590	196669591	rs375258730					chr8	21765881	21765882	rs143123434
chr22	40339116	40339117	rs564241939	chr12	33003589	33003590	rs187128385	chr1	35325313	35325314	rs547755232	chr4	184316772	184316773	rs567552288					chr19	2272083	2272084	rs540639749
chr5	171577707	171577708	rs183591813	chr3	25476293	25476294	rs537450670	chr2	120126648	120126649	rs560174103	chr6	17908148	17908149	rs73373138					chr4	84004574	84004575	rs147655399
chr6	108037011	108037012	rs547994729	chr20	42759353	42759354	rs6031410	chr9	19123712	19123713	rs552557581	chr1	45285632	45285633	rs183639735					chr12	15117045	15117046	rs543510883
chr16	50300049	50300050	rs572550969	chr8	52720560	52720561	rs73590498	chr16	1990648	1990649	rs148108125	chr6	37145096	37145097	rs114237526					chr2	113944534	113944535	rs116520282
chr8	82010092	82010093	rs11990960	chr1	165608332	165608333	rs564818178	chr8	126446663	126446664	rs561487922	chr6	25036578	25036579	rs2394361					chr8	27201669	27201670	rs539967950
[truncated: 88,584,701 more chars]
