## Supplementary material for "TSABL: Trait Specific Annotation Based Locus Predictor": Table S12 (part 1 of 2)

### Sheet: Sheet1
Autoimmune	Lipids	Platelets	RBC	WBC
rs2738778	rs669929	rs3787096	rs1883991	rs7143331		total SNPs removed:
rs148551880	rs5881014	rs62207043	rs5758896	rs12885436		Autoimmune	18082
rs6062301	rs1281976	rs3787097	rs13055886	rs8022680		Lipids	28666
rs2236506	rs1281993	rs926353	rs738531	rs2295125		Platelets	20850
rs6010648	rs1281973	rs4822238	rs5751347	rs7159281		RBC	57229
rs6011033	rs1281994	rs738396	rs5758893	rs12050260		WBC	54523
rs367993153	rs1281982	rs738378	rs8141448	rs2295124
rs6089971	rs603189	rs5751410	rs738526	rs8017130
rs73622886	rs1281986	rs2284098	rs5758899	rs8004215
rs6011016	rs1281959	rs2284097	rs5845556	rs6703872
rs6089953	rs1281956	rs2010366	rs5758889	rs34493808
rs13041528	rs2584889	rs11340150	rs738527	rs140125192
rs2256814	rs11398773	rs5759060	rs6002928	rs12723046
rs112756706	rs1281954	rs5759058	rs28910285	rs142789103
rs1291210	rs80189992	rs738394	rs7120444	rs12749677
rs2297440	rs650726	rs2267482	rs7123044	rs4625269
rs1291207	rs553582413	rs972578	rs2212340	rs4333841
rs2257440	rs150553285	rs972579	rs7105863	rs3795684
rs6010994	rs1281952	rs4822247	rs1938932	rs4450008
rs2738785	rs377338175	rs5759091	rs4245423	rs3795683
rs6122158	rs1281951	rs8137128	rs4144866	rs12728971
rs1291209	rs592410	rs6002997	rs12282010	rs11589222
rs1151622	rs485381	rs4822243	rs7115580	rs7416513
rs2236508	rs1281975	rs5759078	rs4944612	rs7537477
rs145835311	rs645037	rs4822250	rs7941337	rs17645
rs909341	rs687694	rs559166497	rs11392522	rs141131115
rs1151623	rs596359	rs3819677	rs2212341	rs67402791
rs2427531	rs142357963	rs738381	rs11234719	rs2276712
rs6010992	rs678278	rs5759075	rs4944603	rs11247913
rs6122154	rs672341	rs1546861	rs7948981	rs11587764
rs2750482	rs1281953	rs7291153	rs77434936	rs4471263
rs1048665	rs623428	rs4822237	rs12274942	rs1071849
rs6122157	rs1281950	rs1569508	rs1938935	rs534638532
rs3787092	rs66750359	rs4820500	rs4944607	rs4526602
rs4809219	rs642807	rs926351	rs7951868	rs7541333
rs6089970	rs609834	rs4822244	rs4245419	rs11803933
rs2777941	rs674551	rs5759066	rs4245418	rs563694367
rs6122159	rs1281978	rs11913527	rs7115834	rs4366307
rs1758205	rs372819969	rs5759059	rs6592301	rs6679251
rs142326702	rs74419430	rs3046542	rs4245420	rs12743998
rs6011097	rs685162	rs5845577	rs4943949	rs4281320
rs6010998	rs652378	rs5759094	rs7937853	rs12096239
rs4809334	rs147648719	rs1569507	rs7115594	rs12096570
rs151283484	rs1281955	rs1883314	rs4245417	rs71640328
rs2263805	rs1281987	rs2068943	rs4245424	rs7546017
rs2315009	rs607335	rs2038062	rs4245421	rs17261915
rs2253823	rs683039	rs5759082	rs4944602	rs71514273
rs2750481	rs1281960	rs1040427	rs4944611	rs12729961
rs112111529	rs564723	rs2092214	rs4944609	rs35694742
rs144067174	rs1281949	rs972577	rs1938929	rs112750178
rs2738758	rs2584890	rs2267481	rs1938931	rs34636891
rs3787100	rs1372816	rs4822236	rs56924678	rs6690055
rs6010621	rs1281983	rs72245261	rs17757676	rs12733867
rs4809321	rs1281980	rs5759062	rs2017483	rs2219320
rs4809323	rs1281948	rs6002990	rs4439535	rs146029726
rs547768273	rs648145	rs4822249	rs4943948	rs35538053
rs6010620	rs1124016	rs2016623	rs9787905	rs139262758
rs2315654	rs59792622	rs5759085	rs4245422	rs113815415
rs6011018	rs1281977	rs2899366	rs57615584	rs10219661
rs2257818	rs1281988	rs9611984	rs999472	rs4964677
rs2427534	rs1281991	rs369679702	rs12288119	rs7300846
rs2258056	rs1281985	rs1807573	rs7941446	rs10219473
rs914559	rs639286	rs5759086	rs6592302	rs12312487
rs6089961	rs537175913	rs2256040	rs7106865	rs7301108
rs73622887	rs1281958	rs3838166	rs7108746	rs7300811
rs71325463	rs1281992	rs6519353	rs12574128	rs10861893
rs35291396	rs1281995	rs1569509	rs67112634	rs10219519
rs1887406	rs664713	rs11336459	rs7938901	rs7297025
rs2427529	rs635023	rs58208243	rs4500512	rs952584
rs2257885	rs369307920	rs58156104	rs7480835	rs7296645
rs67616625	rs11325422	rs2267480	rs56140354	rs67531162
rs1151624	rs62020698	rs56026835	rs66909667	rs10219516
rs57502349	rs62020701	rs4822242	rs7939052	rs10778623
rs7262150	rs190543502	rs5759070	rs12576144	rs11113822
rs11472945	rs150844304	rs11350719	rs17819523	rs10219723
rs146710035	rs1883711	rs2284096	rs10501626	rs11113823
rs2236507	rs117113213	rs733139	rs4553393	rs10778624
rs3761124	rs2207132	rs5759071	rs17819683	rs10219655
rs2257437	rs141130394	rs146560838	rs9667489	rs11113821
rs201555224	rs534912145	rs76947229	rs1945142	rs7313579
rs35201382	rs114476612	rs140488927	rs56935647	rs7297342
rs6062302	rs10214450	rs1546860	rs2226566	rs311500
rs2236510	rs76376137	rs1569510	rs7109270	rs160396
rs67468102	rs569521865	rs8138151	rs536819004	rs311498
rs2281926	rs373112324	rs4822241	rs3810484	rs1151618
rs2738783	rs142125224	rs5759069	rs3810483	rs76863963
rs3208007	rs116638091	rs738379	rs4774940	rs414897
rs3838001	rs115299044	rs738377	rs34904253	rs311499
rs71325464	rs145993284	rs2068944	rs189231963	rs76257944
rs35046559	rs116839142	rs190506352	rs11320197	rs446267
rs3208008	rs201220830	rs714003	rs2256388	rs7634887
rs2872881	rs77988055	rs5751405	rs60569648	rs77228881
rs4809319	rs149268820	rs4820502	rs2074585	rs56887675
rs1291206	rs371721577	rs71186552	rs2526000	rs11320197
rs3787090	rs202051009	rs2267487	rs8033813	rs2256388
rs2427532	rs115166491	rs578262496	rs1993162	rs60569648
rs2263806	rs148221695	rs2038061	rs8025487	rs2074585
rs3848669	rs144100226	rs1807571	rs2158406	rs2526000
rs2427530	rs78114378	rs2413737	rs2256110	rs8033813
rs2297441	rs143092818	rs60752002	rs113071601	rs1993162
rs2750480	rs142779375	rs532427677	rs2657949	rs8025487
rs1291213	rs115780893	rs5759080	rs1847858	rs2158406
rs7361098	rs116344531	rs2267486	rs34550575	rs2256110
rs1275330	rs114088263	rs9611985	rs4932342	rs113071601
rs34251386	rs114344942	rs6002991	rs2601205	rs2657949
rs1623866	rs116141873	rs2284095	rs2589953	rs1847858
rs6512287	rs142767852	rs5759088	rs8042861	rs34550575
rs1291205	rs115245297	rs5759084	rs2657947	rs4932342
rs6011098	rs115177000	rs5751406	rs2601199	rs2601205
rs2297433	rs199679345	rs5751404	rs2657950	rs2589953
rs2259858	rs114183675	rs55682747	rs2657946	rs8042861
rs2297438	rs116836493	rs5751412	rs12592611	rs2657947
rs6062490	rs41269026	rs5759067	rs8035980	rs2601199
rs2253829	rs144229896	rs5759093	rs2256097	rs2657950
rs1741708	rs77577224	rs141925739	rs4031431	rs2657946
rs4809320	rs116526250	rs9623736	rs79054737	rs12592611
rs6010990	rs201536174	rs5996255	rs55889195	rs8035980
rs2750483	rs55692303	rs9623737	rs17366980	rs2256097
rs11696871	rs114260726	rs4822248	rs200401106	rs4031431
rs1295810	rs150892220	rs548404914	rs144221614	rs4414469
rs12053646	rs181357213	rs1807572	rs939230	rs62019275
rs3787091	rs114472600	rs4140554	rs555308203	rs4261510
rs12481497	rs141891664	rs135009	rs17300868	rs4412957
rs6821277	rs115614261	rs135012	rs143130444	rs7169251
rs12649527	rs200299716	rs135014	rs1869791	rs75662468
rs382335	rs563154909	rs9612003	rs17302154	rs6496667
rs404656	rs151214526	rs135013	rs190543502	rs4622491
rs421833	rs200231007	rs1567217	rs150844304	rs79731978
rs12645951	rs551980123	rs145416420	rs143845082	rs7169196
rs445892	rs116466979	rs2704418	rs9863552	rs7179048
rs404348	rs77136196	rs2456927	rs1076504	rs13329289
rs11423786	rs114760566	rs2661525	rs76533019	rs113088230
rs449376	rs116158112	rs1911669	rs9830147	rs12594934
rs1472967	rs79984746	rs62301688	rs144010860	rs200810505
rs10553199	rs139940087	rs2704400	rs74941897	rs7183944
rs3828496	rs75034466	rs34900354	rs1106288	rs62019345
rs10029785	rs41269028	rs3062011	rs11712503	rs78560305
rs432927	rs73744859	rs1396050	rs7355994	rs3803538
rs10026398	rs141704702	rs1003872	rs2422376	rs8026265
rs392187	rs185139895	rs2661524	rs3774037	rs7163622
rs403495	rs56410019	rs2279965	rs3214830	rs4414470
rs9996532	rs115450053	rs6835315	rs3774038	rs7163144
rs7672892	rs11970826	rs2940328	rs1454902	rs7177486
rs35457956	rs7798459	rs1003873	rs75563749	rs1971899
rs10003230	rs2362529	rs2013231	rs2290480	rs1452408
rs2291475	rs13242971	rs6823615	rs11456818	rs62019305
rs411261	rs12690826	rs3840271	rs75168122	rs8023767
rs62309425	rs12701710	rs35979828	rs113886755	rs7178854
rs6816352	rs572654985	rs143502740	rs16856569	rs112967663
rs7700018	rs12701708	rs45515895	rs2290479	rs62019344
rs7438704	rs12539012	rs112481526	rs2422377	rs201199869
rs149550474	rs1058727	rs72687029	rs4493457	rs8035602
rs34976736	rs10243973	rs4505848	rs360408	rs72445575
rs372825	rs2030958	rs139735807	rs73176199	rs8023776
rs6837335	rs572301360	rs144914346	rs28690143	rs7162243
rs404445	rs1057558	rs7671357	rs4894769	rs28689045
rs421336	rs148706042	rs5861560	rs61117562	rs8039775
rs1703973	rs2885526	rs35389566	rs149647848	rs6496669
rs6829705	rs34533711	rs55904957	rs6050943	rs8039263
rs450498	rs12701406	rs7664452	rs6138686	rs4300623
rs1352433	rs10247470	rs45605540	rs6138689	rs62019311
rs2353312	rs111869878	rs55969942	rs6132876	rs10220774
rs76511109	rs12534778	rs72687036	rs35822564	rs62019304
rs60873798	rs13224488	rs541954839	rs35414172	rs7163230
rs6816010	rs10275712	rs8006385	rs11699102	rs6496666
rs74662203	rs71020565	rs28688110	rs6138660	rs11856966
rs417242	rs12701713	rs60545879	rs6138688	rs1839972
rs28409655	rs1058729	rs111408271	rs13045770	rs8042825
rs58551776	rs10263252	rs10144258	rs34249314	rs62019279
rs6829457	rs869412	rs72157810	rs6138693	rs8040052
rs7674269	rs59471534	rs112552197	rs6138692	rs4577062
rs12649528	rs12701432	rs1956028	rs6132874	rs75444304
rs429969	rs9801453	rs10150807	rs35189947	rs7182544
rs368609	rs1881128	rs72706425	rs13040681	rs7162211
rs7668529	rs143361185	rs753728	rs138319634	rs532491007
rs6848395	rs61910751	rs13379225	rs6138699	rs111556347
rs11763852	rs112554101	rs61012934	rs2275800	rs7180170
rs1525735	rs79788515	rs35584079	rs6138698	rs79109607
rs6957731	rs1997243	rs4439695	rs139866061	rs147280046
rs4721578	rs140138013	rs2180369	rs4113656	rs11299715
rs4721580	rs11763020	rs10137684	rs35290437	rs8030704
rs4299903	rs76525951	rs58667304	rs6138700	rs75714371
rs35344653	rs78185801	rs36084521	rs6138691	rs10438436
rs66899436	rs78896566	rs55676833	rs2096280	rs62019272
rs10950647	rs113858334	rs72706433	rs35237443	rs16944254
rs11766622	rs113119264	rs28569861	rs6138659	rs112941876
rs55699764	rs77083167	rs57173352	rs34122971	rs76967190
rs62444510	rs11763793	rs12894780	rs6138658	rs7180018
rs62444511	rs11766526	rs66800452	rs67051989	rs12592724
rs6461304	rs79067319	rs749619	rs78378222	rs2005006
rs4721581	rs77434655	rs3814827	rs4718906	rs7171422
rs62444514	rs884977	rs2811708	rs6460528	rs7161926
rs10950648	rs199718264	rs2106116	rs2370823	rs8030736
rs12536517	rs1881123	rs3731211	rs7132129	rs3803539
rs6957270	rs148758091	rs5896958	rs35979828	rs7162697
rs11773260	rs79658522	rs36168473	rs2952284	rs16944212
rs17701498	rs28703782	rs7874405	rs6501468	rs58436485
rs10706599	rs74652290	rs7036656	rs2111508	rs6496668
rs13239181	rs79422648	rs2027938	rs8072178	rs7162175
rs1077773	rs74366004	rs2518722	rs2909217	rs58182460
rs12699844	rs118059236	rs2106115	rs35359468	rs8026533
rs2389762	rs145122769	rs201971617	rs8072338	rs8033955
rs11982311	rs56048221	rs4937333	rs2909216	rs111594829
rs7804230	rs74785791	rs10893872	rs2909213	rs1971898
rs9969271	rs113713890	rs4238322	rs2909220	rs6496665
rs10556919	rs113575110	rs36077981	rs2952296	rs7182338
rs10260519	rs74369356	rs12911297	rs2952286	rs7178644
rs7800734	rs11761941	rs34752903	rs8072180	rs7178663
rs7777586	rs11767527	rs28445470	rs11422156	rs7161929
rs7797677	rs113146460	rs12912868	rs3896656	rs77731392
rs7171533	rs76388414	rs5812875	rs2302783	rs7181719
rs12908226	rs78628466	rs3794613	rs2361953	rs62019277
rs71407320	rs2363286	rs7179311	rs2909211	rs60855665
rs7495132	rs79443843	rs12902170	rs883541	rs13329288
rs12908364	rs76214082	rs34475942	rs2909209	rs4412956
rs6025	rs11764937	rs17239431	rs2909221	rs16944168
rs7101575	rs79683221	rs5812881	rs2952295	rs7171617
rs7933024	rs78143408	rs4447362	rs1808335	rs77431702
rs7118191	rs77702926	rs11637955	rs2909207	rs7178496
rs11221249	rs11770909	rs3095821	rs2952290	rs113701037
rs12225641	rs77569514	rs4774916	rs71378928	rs11333989
rs10893847	rs78523927	rs8037956	rs2952294	rs7163130
rs7933433	rs11768761	rs61996955	rs2952289	rs200902745
rs4649201	rs28379681	rs12906566	rs2909218	rs56733567
rs113333331	rs76713558	rs997683	rs2302782	rs201819690
rs7537544	rs80094748	rs2591068	rs2909214	rs199544216
rs7546212	rs78573577	rs11853810	rs1030098	rs149659831
rs3932666	rs57068908	rs3840022	rs1808333	rs62019276
rs78312791	rs11768895	rs12904933	rs111908729	rs4404048
rs10794647	rs75493422	rs7180558	rs869657	rs34601005
rs11249020	rs113066613	rs12912353	rs883620	rs4932388
rs6424162	rs76161580	rs11629653	rs12940626	rs2010672
rs4489498	rs78308415	rs16977306	rs2287301	rs11294667
rs4090311	rs185931365	rs12902099	rs2952291	rs12909526
rs11249021	rs61753396	rs5812872	rs139267277	rs35907368
rs7524201	rs74360401	rs10532062	rs12453629	rs71463756
rs7552167	rs76804143	rs11634352	rs918167	rs4932389
rs3932664	rs77305932	rs5812874	rs11656906	rs6496717
rs59960858	rs576405094	rs12902581	rs11867297	rs35248424
rs7546025	rs112309216	rs2615226	rs71378929	rs71407322
rs7540214	rs118132455	rs2431023	rs2909212	rs62025076
rs2393904	rs186044114	rs2703593	rs2361954	rs11852380
rs7915475	rs76833820	rs12904561	rs4495442	rs12915979
rs10995241	rs75488469	rs66793854	rs13279322	rs71463754
rs16917546	rs78351779	rs11857722	rs190629717	rs12593759
rs10995250	rs28399710	rs1037958	rs34658773	rs12442284
rs35826682	rs78861357	rs16977374	rs2293922	rs199619243
rs7090073	rs75016635	rs11636340	rs7011172	rs4516207
rs12775438	rs75398423	rs10712467	rs13272128	rs142196878
rs10995251	rs11764817	rs3803453	rs13248383	rs10083558
rs34487046	rs77868187	rs4774918	rs11993439	rs62025074
rs7905030	rs11763835	rs2290938	rs13275378	rs35583150
rs10995256	rs181094051	rs4303429	rs35861474	rs76750851
rs10995246	rs113642700	rs12911256	rs186448401	rs62025073
rs10995258	rs74347384	rs4774252	rs61562780	rs12592070
rs71022162	rs79808627	rs1867641	rs34063869	rs12438266
rs10995243	rs11766669	rs35205373	rs3829017	rs2010673
rs10995255	rs78158942	rs7163126	rs13275364	rs6416557
rs4360590	rs79765398	rs1037956	rs11136278	rs7497923
rs34838577	rs112425403	rs1545728	rs6996934	rs3743401
rs12766391	rs144042633	rs12910109	rs140860797	rs4482257
rs10822050	rs77760339	rs7164914	rs2242090	rs564785930
rs7474813	rs117800627	rs2414492	rs1563148	rs71407321
rs12768538	rs28528096	rs11335264	rs2123758	rs62025077
rs67378703	rs75280240	rs12901671	rs3214817	rs35392347
rs10995240	rs11763765	rs4353440	rs872935	rs13379889
rs10995271	rs76129108	rs2278685	rs1062391	rs76758258
rs57818723	rs80031817	rs12903151	rs3210186	rs71463753
rs10995260	rs11764748	rs4369592	rs6944	rs60433006
rs10995249	rs11768486	rs2593235	rs4486889	rs149729022
rs35312803	rs6951245	rs4774919	rs59535921	rs115591872
rs7094595	rs78185558	rs2441925	rs57826414	rs76005009
rs10995248	rs72731954	rs8026702	rs7186190	rs17366004
rs138012443	rs35936182	rs8024901	rs7195563	rs77633803
rs10995239	rs11153593	rs12909696	rs9937170	rs552096015
rs10995238	rs7774952	rs11635440	rs142200775	rs77788240
rs10995242	rs10661023	rs2703594	rs7184195	rs151289523
rs2393898	rs12196154	rs7164298	rs7198926	rs75229287
rs147971471	rs12154016	rs61996957	rs1138755	rs187780852
rs200602243	rs9488822	rs2703595	rs8047459	rs539299744
rs34064097	rs3049956	rs12915489	rs4780934	rs573477845
rs6479828	rs534341474	rs12917093	rs1875934	rs72231133
rs4372325	rs6937104	rs7181399	rs8055154	rs6755490
rs2176290	rs11153590	rs62022237	rs7195286	rs78226306
rs34987105	rs13210143	rs11631084	rs4780926	rs111707123
rs10822037	rs35810541	rs28653088	rs4780932	rs16845143
rs2944542	rs4354188	rs978274	rs112081225	rs141881390
rs112008378	rs12190737	rs12904189	rs5815583	rs115131974
rs7904073	rs113007392	rs960946	rs2354410	rs10201206
rs4745856	rs13194714	rs202052973	rs8050746	rs76447082
rs7900382	rs12207151	rs11857507	rs4780928	rs6760221
rs10822029	rs57624996	rs12903221	rs28631297	rs114989697
rs10761649	rs11153592	rs28536671	rs58030780	rs111338309
rs2393901	rs7745074	rs7173623	rs77634756	rs76156859
rs11497879	rs12524932	rs1814585	rs144299158	rs4410310
rs4746475	rs868943	rs55950903	rs7185977	rs77356147
rs7100329	rs12214881	rs935326	rs4997041	rs112398448
rs10822035	rs12524249	rs7173477	rs36095074	rs17366241
rs9794033	rs10456902	rs11856073	rs2062892	rs4850382
rs10995235	rs72951954	rs8039176	rs7204509	rs114259738
rs9794167	rs142219716	rs4238321	rs4780935	rs143057105
rs12358431	rs3822858	rs2733310	rs12465339	rs7575006
rs10822036	rs6918059	rs6493907	rs920266	rs4894491
rs10761648	rs1338667	rs34586241	rs146296645	rs6794587
rs10822034	rs12202641	rs5014892	rs4667285	rs6771343
rs729738	rs3822857	rs75135863	rs11685775	rs754051
rs4237304	rs1544155	rs2615227	rs61069970	rs2168205
rs10761654	rs60539581	rs2733323	rs4277558	rs11714365
rs10159722	rs496311	rs12908278	rs62187110	rs11299225
rs7086072	rs147759090	rs5812873	rs11674773	rs9866473
rs2393907	rs3798228	rs4774251	rs57782175	rs3774039
rs10822047	rs3798227	rs8034744	rs12468999	rs4894493
rs4745874	rs35746600	rs9672676	rs2352262	rs2305548
rs10761652	rs1556857	rs8034843	rs149961363	rs9830433
rs7089612	rs13192549	rs12909016	rs2304704	rs1902139
rs4746521	rs11757115	rs17239508	rs12466217	rs7626797
rs6479830	rs12202181	rs11320909	rs4145237	rs3774033
rs10822042	rs873879	rs4774915	rs34810543	rs4894494
rs224120	rs6909746	rs12459419	rs112257498	rs6785259
rs10822041	rs1933737	rs35408798	rs12466208	rs7628731
rs7393734	rs1999929	rs1354106	rs12478088	rs6782508
rs729739	rs11153596	rs33978622	rs148918952	rs4894495
rs10995269	rs200541917	rs34912427	rs1371467	rs6793193
rs6479831	rs3798236	rs3865444	rs138767083	rs9827435
rs10761653	rs11153594	rs7245846	rs77502095	rs1563261
rs7071642	rs10872141	rs34813869	rs12426349	rs7614707
rs10160102	rs6568921	rs80133860	rs146050475	rs9860213
rs10761656	rs10872142	rs117128711	rs79009737	rs111877306
rs4746518	rs12201275	rs28369066	rs74397112	rs3774036
rs4746522	rs13206506	rs10265457	rs75758998	rs11711587
rs7393302	rs12196579	rs2366855	rs75526993	rs9290424
rs9794365	rs4946136	rs1953299	rs76734539	rs4261904
rs7076156	rs2104032	rs13222488	rs12423664	rs6783321
rs4237305	rs1933736	rs10480808	rs76636886	rs9290426
rs10761655	rs1338668	rs12532196	rs77206294	rs9290428
rs10995270	rs9400887	rs1761667	rs7398059	rs2276793
rs224072	rs7773423	rs10261849	rs75312918	rs9841075
rs224101	rs9374591	rs62461693	rs73486469	rs28668937
rs224063	rs4946137	rs6965070	rs10781620	rs4243417
rs224043	rs6932852	rs6961024	rs12424388	rs73879818
rs224069	rs28680850	rs10216184	rs139223084	rs4894715
rs5785543	rs12702068	rs4626520	rs1955368	rs4519730
rs224131	rs2971679	rs60605634	rs1955367	rs7632685
rs224090	rs2908290	rs137984792	rs78532986	rs10755128
rs11275149	rs112577710	rs12706912	rs111279508	rs1454903
rs224032	rs140078329	rs1413661	rs75588192	rs11375502
rs224058	rs2971672	rs13225492	rs6560886	rs9850783
rs224048	rs2908296	rs10268340	rs6560884	rs7620815
rs7893375	rs2070971	rs1761665	rs117206641	rs9869289
rs224111	rs2908298	rs28645928	rs78198067	rs199846452
rs224064	rs2908297	rs2030710	rs74479394	rs9871646
rs224042	rs2268572	rs819441	rs12318272	rs7624044
rs224044	rs1799831	rs62461690	rs530481252	rs4894492
rs224062	rs2971677	rs7795092	rs11246902	rs2305547
rs224066	rs71311868	rs4545029	rs58319354	rs7433336
rs224077	rs13096020	rs10247260	rs11246907	rs141520390
rs224078	rs13076951	rs13228738	rs73164905	rs1378242
rs377859	rs9811074	rs6973242	rs77063486	rs9855905
rs224074	rs36097398	rs2065666	rs59942502	rs11391936
rs224150	rs11706420	rs1194178	rs546833373	rs2276794
rs224089	rs35792042	rs149153005	rs55938102	rs143928764
rs10822059	rs9879870	rs28600997	rs144694094	rs11715665
rs224073	rs13071688	rs2151916	rs57565032	rs9836712
rs34713587	rs71311870	rs11771152	rs73162970	rs111825889
rs224030	rs9869940	rs1194182	rs186534753	rs11718550
rs224139	rs9869576	rs4316098	rs148437933	rs9290432
rs58989795	rs13327709	rs7784648	rs140611646	rs9842562
rs224076	rs13066409	rs6968407	rs56322627	rs2061064
rs224065	rs4560319	rs10265780	rs56246441	rs9871488
rs224031	rs4075403	rs1953298	rs571800396	rs10936699
rs224033	rs13320620	rs17154155	rs73162974	rs4446237
rs442309	rs4075404	rs1722505	rs200892359	rs7649974
rs34967686	rs9824965	rs34493313	rs73162972	rs6445026
rs224127	rs28709068	rs13233631	rs11837013	rs2002006
rs224079	rs9819072	rs1194177	rs11704452	rs13320926
rs224070	rs1131052	rs1524596	rs4988395	rs1473377
rs224061	rs34987857	rs1464792	rs4988386	rs3774034
rs150452106	rs71311864	rs1334512	rs4988394	rs13323527
rs224068	rs13317400	rs10240336	rs11279206	rs2124147
rs382424	rs71311869	rs10275699	rs4988389	rs6798723
rs224109	rs12330155	rs1761661	rs9620115	rs1563262
rs224143	rs11710058	rs11770907	rs12019222	rs4894740
rs224056	rs34161601	rs1194179	rs9623757	rs7587991
rs192004	rs4585221	rs17263407	rs4988398	rs10168410
rs224067	rs9850717	rs819435	rs8142969	rs10179967
rs34935984	rs9844128	rs1722502	rs12019221	rs4073048
rs224095	rs71311865	rs7789369	rs35621077	rs34136450
rs224045	rs9869276	rs2030711	rs4988388	rs10164943
rs224050	rs11719957	rs10265215	rs4988397	rs6755711
rs224057	rs28626602	rs1761662	rs2179215	rs7574332
rs224055	rs71311871	rs1953300	rs1883264	rs7592749
rs224149	rs9844432	rs6961069	rs8136891	rs112114932
rs224028	rs13066351	rs62461673	rs6519362	rs35391407
rs224052	rs66713731	rs6969989	rs6519361	rs12713809
rs224133	rs9825431	rs62461689	rs36022531	rs13006301
rs224148	rs13315871	rs13236689	rs55794124	rs6745576
rs113717259	rs3196769	rs7806711	rs6561601	rs9309478
rs382412	rs9864824	rs13438282	rs9535534	rs11373002
rs224134	rs13317835	rs2065668	rs17074987	rs34201525
rs35968862	rs9849482	rs4728183	rs4942943	rs13021880
rs190113	rs13078787	rs10261980	rs7321027	rs12713810
rs224106	rs4362735	rs12667404	rs9535523	rs10657265
rs224145	rs28417694	rs819436	rs7319356	rs4578887
rs35868660	rs4367085	rs1984112	rs7988945	rs13013211
rs224092	rs9860970	rs7807607	rs6561598	rs7560668
rs224029	rs11717417	rs13244883	rs59310144	rs7584777
rs224130	rs532923104	rs12706916	rs9535526	rs13387010
rs224049	rs12330157	rs1537477	rs4941677	rs7597388
rs224071	rs4519721	rs7807445	rs7324232	rs7606491
rs448355	rs13063504	rs4731643	rs7316955	rs7574306
rs59527031	rs9846990	rs819437	rs6561599	rs7593050
rs224146	rs11716012	rs140606317	rs2274069	rs3902790
rs224135	rs563296110	rs11770358	rs113967662	rs4853009
rs224099	rs569585525	rs34801616	rs111355434	rs12328541
rs224147	rs11130627	rs10499859	rs9972706	rs6741544
rs224082	rs3952239	rs819442	rs8055546	rs11322446
rs2425019	rs13081138	rs7797266	rs10153124	rs13005103
rs11398681	rs78578590	rs819455	rs113186640	rs60279245
rs6120880	rs13080813	rs62459940	rs111332387	rs4574138
rs6088765	rs2138238	rs12669206	rs7189975	rs13011961
rs139916517	rs13075746	rs1761646	rs113604211	rs11295242
rs76807328	rs13080508	rs34592988	rs61149004	rs140993378
rs551259438	rs13077569	rs4731606	rs111775488	rs13014576
rs113986290	rs9880577	rs1761645	rs113858900	rs4241260
rs75871619	rs13090428	rs1093830	rs2811708	rs12713808
rs548142171	rs9818581	rs7779873	rs2106116	rs13027288
rs73374867	rs13322156	rs819457	rs3731211	rs4331526
rs181635615	rs35741271	rs35136290	rs5896958	rs78378222
rs78332113	rs145815642	rs12671075	rs36168473	rs210606
rs75356149	rs77178267	rs10233710	rs7874405	rs2851488
rs112743661	rs71311857	rs7794010	rs7036656	rs11974201
rs73376633	rs148164312	rs2781841	rs2027938	rs2159679
rs8128234	rs11303825	rs10249397	rs2518722	rs210601
rs184048276	rs76226186	rs28850277	rs2106115	rs11433491
rs4897107	rs11425273	rs1093835	rs201971617	rs2865805
rs4895781	rs535688603	rs11764390	rs34635891	rs10629473
rs9485373	rs11712203	rs13242267	rs10411504	rs6970670
rs9498290	rs11706920	rs10278120	rs12976574	rs7786073
rs4897108	rs9816976	rs6944746	rs10402252	rs6979355
rs4895783	rs71311852	rs2366741	rs8111862	rs6944725
rs9498284	rs9826922	rs7811282	rs3979432	rs35735417
rs66669425	rs71311855	rs12531594	rs10401289	rs11767997
rs9498291	rs11717423	rs11464747	rs12981983	rs7783039
rs9485370	rs77825960	rs6467251	rs12975490	rs6460532
rs4897112	rs11715290	rs1093833	rs56056712	rs877687
rs11965411	rs9854438	rs13222395	rs56358408	rs2533429
rs4895780	rs1047335	rs1093829	rs148948402	rs2851483
rs62428484	rs35004361	rs7810280	rs150234619	rs12698822
rs59574684	rs11130628	rs2210684	rs12981699	rs11463102
rs60115501	rs71311853	rs28851188	rs4292025	rs7796973
rs9485369	rs35320706	rs34861494	rs67419901	rs11978431
rs9498283	rs77487951	rs1093834	rs34461118	rs6951909
rs4895784	rs13322000	rs13237390	rs8100341	rs521259
rs55687017	rs78946071	rs1851937	rs7253267	rs10237870
rs9498287	rs17059171	rs819456	rs111364697	rs2533430
rs58489510	rs2056120	rs35110255	rs12982475	rs10245786
rs9485371	rs1045115	rs6952452	rs10414453	rs35251988
rs9485372	rs13071148	rs819445	rs74180192	rs13237811
rs4895782	rs9815182	rs28872565	rs67988101	rs10241485
rs4895786	rs9985315	rs6467245	rs17469542	rs4717521
rs2121348	rs7628038	rs13222156	rs12982704	rs7801117
rs12526921	rs9871725	rs2091180	rs1134389	rs6963882
rs9498288	rs28659863	rs7778094	rs7255526	rs646233
rs73781729	rs28668389	rs11288128	rs7259240	rs10085775
rs7758080	rs7643185	rs1761673	rs1423089	rs35322474
rs4897114	rs28502788	rs10246970	rs2862169	rs6974687
rs9498292	rs13082278	rs2204357	rs7249250	rs7781403
rs535445407	rs9866472	rs1093831	rs111992542	rs611052
rs9498293	rs7635697	rs7793698	rs10420521	rs2533440
rs6914987	rs71311856	rs35660939	rs4525607	rs34249708
rs11968300	rs11710393	rs36011787	rs10411049	rs2851517
rs4897113	rs36037390	rs819443	rs111821611	rs11763186
rs57671746	rs11709976	rs6467258	rs34133266	rs917616
rs4895785	rs13080398	rs2091178	rs10411792	rs34617709
rs9498286	rs35542947	rs28854232	rs71297554	rs6978134
rs2005982	rs115288459	rs2177616	rs34980960	rs608796
rs7552506	rs35318120	rs819460	rs13344044	rs2851514
rs2357229	rs9837903	rs1320408	rs6511800	rs7795152
rs1160411	rs9857333	rs940542	rs10404972	rs2851498
rs2179254	rs13094898	rs8071730	rs7255380	rs7809303
rs2236908	rs35376204	rs203465	rs35881870	rs674865
rs2235375	rs34676912	rs34401389	rs55835876	rs12698830
rs2236907	rs34175495	rs36077949	rs2112844	rs11299472
rs2013162	rs79813245	rs203469	rs78266625	rs12698812
rs67652997	rs35621601	rs850623	rs10413804	rs576293
rs59043219	rs13101057	rs4925083	rs72995704	rs563740
rs12403599	rs6770354	rs918227	rs12972919	rs12698835
rs6685182	rs113932821	rs7209734	rs2862168	rs1035013
rs151296501	rs74834816	rs7222984	rs66680794	rs13232095
rs141616169	rs71311854	rs4925077	rs12982363	rs2533449
rs2073487	rs112841000	rs35398779	rs10423458	rs2851516
rs926348	rs10576231	rs203462	rs76086637	rs6974004
rs6659549	rs71311858	rs34875726	rs35084134	rs2903097
rs2073486	rs73835170	rs62066865	rs17469514	rs1014417
rs56903251	rs6794080	rs4925066	rs8103307	rs763759
rs2236909	rs2244101	rs28666381	rs7252927	rs35595640
rs17015250	rs61805075	rs9893832	rs10401886	rs35213789
rs57559692	rs2452904	rs7212500	rs55678930	rs210599
rs2294408	rs1689791	rs7215514	rs10424999	rs182887123
rs7545538	rs2243976	rs169414	rs10406102	rs2851484
rs1005287	rs1689801	rs531912350	rs7252123	rs2533458
rs7545542	rs1689796	rs166840	rs7252660	rs2851503
rs9526002	rs1779825	rs111513543	rs66708907	rs57263898
rs35286429	rs60640129	rs375147469	rs532591337	rs2533432
rs1570472	rs2332969	rs8065337	rs117130511	rs726372
rs1577887	rs1689789	rs4925073	rs141130394	rs34221396
rs7326813	rs1689788	rs11868116	rs534912145	rs10239121
rs9533962	rs2489279	rs113153930	rs114476612	rs11508453
rs9533966	rs1689800	rs6587206	rs10214450	rs758680
rs34910232	rs144926613	rs35003563	rs76376137	rs7800759
rs1415640	rs1689803	rs11403090	rs569521865	rs12698813
rs148575801	rs17447211	rs203470	rs373112324	rs610930
rs9526003	rs1779807	rs9899357	rs142125224	rs35234562
rs9533970	rs6694102	rs4570919	rs116638091	rs12667561
rs7982911	rs6694132	rs203456	rs115299044	rs7808773
rs1415641	rs113290361	rs888423	rs145993284	rs2533441
rs66492541	rs3085908	rs3909258	rs116839142	rs12698826
rs35964352	rs1689790	rs56795429	rs201220830	rs624626
rs35320439	rs1779824	rs203481	rs77988055	rs35696945
rs66924973	rs61805076	rs3888318	rs149268820	rs13236841
rs35235166	rs1689802	rs11204419	rs371721577	rs1014382
rs62193073	rs1779809	rs71157853	rs202051009	rs532820
rs12619281	rs55958163	rs9906625	rs115166491	rs589983
rs10208708	rs1779823	rs203461	rs148221695	rs17140982
rs3755292	rs6687315	rs4925087	rs144100226	rs10273270
rs13383301	rs1689797	rs4267380	rs78114378	rs10603935
rs56793250	rs7821092	rs9889743	rs143092818	rs9332399
rs10194716	rs11787278	rs56019742	rs142779375	rs1860488
rs10187031	rs13259086	rs4925086	rs115780893	rs60359704
rs10184523	rs4841401	rs9914273	rs116344531	rs17458097
rs13390949	rs7002088	rs203451	rs114088263	rs595681
rs2287048	rs11778453	rs9896411	rs114344942	rs2533427
rs62156387	rs7386213	rs175921	rs116141873	rs34636328
rs12619383	rs76920767	rs4925080	rs142767852	rs139214583
rs13392285	rs59206925	rs34148222	rs115245297	rs5884764
rs12620132	rs16923510	rs7208635	rs115177000	rs6951921
rs13387400	rs141817480	rs203482	rs199679345	rs6955261
rs2234651	rs6996431	rs7218708	rs114183675	rs12698814
rs1558640	rs7016739	rs75883193	rs116836493	rs7779010
rs56336517	rs116961202	rs4925069	rs41269026	rs6950485
rs35318065	rs117205522	rs9944451	rs144229896	rs7809934
rs55914569	rs78386822	rs203450	rs77577224	rs55662212
rs35743441	rs115313265	rs11867585	rs116526250	rs12698815
rs949963	rs75214121	rs11869616	rs201536174	rs6943309
rs62156384	rs16923506	rs4005937	rs55692303	rs505949
rs2110727	rs77083534	rs9891739	rs114260726	rs2851504
rs62156385	rs16923502	rs71157855	rs150892220	rs12698820
rs1558641	rs77212900	rs34737052	rs181357213	rs2533433
rs10168222	rs76059945	rs203466	rs114472600	rs1985165
rs10172039	rs370610412	rs9912775	rs141891664	rs1468588
rs871657	rs57749758	rs36034566	rs115614261	rs7809145
rs10183869	rs6982486	rs1034904	rs200299716	rs55990156
rs34757365	rs4738685	rs11870111	rs563154909	rs210596
rs871656	rs4738680	rs6587215	rs151214526	rs190651969
rs11767350	rs13263105	rs55705283	rs200231007	rs6980307
rs68095349	rs10107182	rs62067555	rs551980123	rs6957302
rs57730545	rs201812242	rs4925085	rs116466979	rs13226538
rs17259252	rs983812	rs7222403	rs77136196	rs12698825
rs2700987	rs7005978	rs34848191	rs114760566	rs2851501
rs10279078	rs6985620	rs7208365	rs116158112	rs28770244
rs7583409	rs2326077	rs112180638	rs79984746	rs13229395
rs72810068	rs6471717	rs4925067	rs139940087	rs2052125
rs754209	rs2016886	rs8078716	rs75034466	rs146828862
rs13428812	rs7826120	rs34290687	rs41269028	rs10585402
rs57976122	rs11783515	rs11871651	rs73744859	rs513150
rs56089703	rs13277801	rs1638525	rs141704702	rs576193
rs7578575	rs1030431	rs203458	rs185139895	rs34149543
rs2006788	rs4738679	rs9907752	rs56410019	rs6959766
rs56197924	rs7018333	rs1860302	rs115450053	rs2851500
rs7507739	rs4738684	rs4925079	rs6072080	rs4717520
rs12462181	rs1580180	rs8067545	rs34399552	rs2866075
rs62123383	rs2081687	rs11204420	rs4812448	rs79631993
rs11666055	rs7007181	rs11204421	rs11698990	rs56852869
rs8112766	rs9297994	rs4925072	rs6072073	rs13231497
rs12979452	rs13277751	rs2013443	rs6029216	rs622767
rs191875172	rs11996829	rs397969	rs6029247	rs6961164
rs17771967	rs8192870	rs7211535	rs2865509	rs12698838
rs3816051	rs1993453	rs7222987	rs11323863	rs611573
rs62123385	rs10504255	rs203477	rs6029228	rs2851515
rs1654644	rs1529367	rs119672	rs6072081	rs590609
rs11084374	rs13253288	rs1479129	rs6124259	rs627981
rs62123384	rs10957054	rs3862152	rs6016392	rs1558413
rs1865095	rs1529368	rs4924806	rs11698548	rs35222730
rs11668926	rs11580878	rs6587219	rs6029214	rs645245
rs12980764	rs556107	rs203455	rs6029211	rs11458017
rs11672983	rs558971	rs9898080	rs6072085	rs210603
rs62123417	rs553427	rs9909009	rs6065258	rs593063
rs33956547	rs613334	rs7207625	rs6102074	rs2851507
rs11687637	rs496800	rs203460	rs6029220	rs6955815
rs10194381	rs7554650	rs12936443	rs2865507	rs1008379
rs2007718	rs478691	rs16960697	rs2865511	rs7796857
rs16863880	rs34193038	rs57112968	rs6029234	rs2058395
rs7421626	rs496654	rs427798	rs6072084	rs2851505
rs11894081	rs526936	rs9915758	rs6029242	rs2851487
rs2083015	rs675630	rs4924803	rs112413656	rs2533431
rs1962884	rs486142	rs203479	rs9690106	rs6958981
rs10917548	rs11320208	rs28637614	rs9330369	rs35438674
rs10917547	rs508293	rs533931700	rs71016892	rs6415223
rs12128452	rs484084	rs4925060	rs62432164	rs58225638
rs3806308	rs2587534	rs10624721	rs71016890	rs11440208
rs3820333	rs514230	rs4479309	rs3924212	rs7809321
rs3806310	rs661955	rs34291370	rs28499330	rs60739014
rs3820328	rs641154	rs203459	rs10233836	rs6963101
rs3806306	rs557933	rs7223305	rs62432163	rs12698816
rs3820330	rs684818	rs28807825	rs71518329	rs626767
rs7514219	rs12039675	rs4924804	rs28663618	rs71999668
rs6426833	rs570530	rs78687026	rs62431458	rs11761141
rs10753575	rs822928	rs185765	rs71518323	rs2533428
rs7523442	rs144304513	rs734302	rs28544368	rs7456463
rs10737481	rs200501391	rs35602968	rs9771385	rs17140980
rs10737482	rs1035237	rs10083856	rs71518327	rs34342454
rs6426832	rs72645459	rs4924805	rs62432166	rs2533434
rs7553638	rs6589577	rs4925065	rs28368508	rs649200
rs35763768	rs17174502	rs191865	rs67374008	rs210594
rs6667256	rs579890	rs28603224	rs62431419	rs17353815
rs6697482	rs12285074	rs9897246	rs13221342	rs10452738
rs10799591	rs10047462	rs169412	rs71518324	rs6966036
rs6674040	rs112867178	rs11299930	rs28729074	rs588004
rs10916664	rs72645460	rs67165656	rs9768991	rs17140933
rs59062248	rs1076485	rs918228	rs72163900	rs2851506
rs4654922	rs4938315	rs8066150	rs142465480	rs7800317
rs10916667	rs141597034	rs175922	rs62431455	rs585282
rs10799593	rs9919599	rs11868084	rs71518326	rs2533435
rs4654925	rs7124741	rs860335	rs12720019	rs10259748
rs6670226	rs718847	rs4924801	rs9768406	rs210598
rs1046548	rs6589574	rs7216599	rs71016881	rs7797340
rs10916665	rs6589575	rs2108979	rs62432161	rs10237145
rs10916666	rs2075292	rs376568710	rs9800958	rs9638575
rs4654903	rs672058	rs7208025	rs13243899	rs6963904
rs58359414	rs17120139	rs9902032	rs3924339	rs565505
rs58428083	rs6589576	rs2108978	rs13240563	rs547630
rs11376272	rs12721030	rs8066143	rs35955005	rs210604
rs13206037	rs11357208	rs9907788	rs12720020	rs13228464
rs13211412	rs56314469	rs34705944	rs68044999	rs12333974
rs67289879	rs7934763	rs4479308	rs9771430	rs210600
rs11367842	rs12721028	rs7219908	rs71518322	rs35979828
rs910085	rs61907594	rs2042046	rs9770448	rs73715668
rs910083	rs78857232	rs56142708	rs9719145	rs4874150
rs993419	rs11216168	rs2108980	rs9691977	rs2060967
rs1007122	rs76523703	rs4925081	rs9692454	rs2053249
rs2424904	rs79974099	rs203457	rs9719461	rs9947760
rs4911259	rs10892044	rs5819699	rs9769843	rs745822
rs6058891	rs11820814	rs9916675	rs9330365	rs1025687
rs742630	rs670	rs203452	rs3924211	rs1025688
rs187178	rs11216162	rs35579592	rs9330367	rs8084255
rs34902104	rs12225230	rs9897653	rs9718730	rs2053248
rs6087992	rs11216158	rs7216794	rs78383714	rs3907130
rs992472	rs61624438	rs1421174	rs112111431	rs8012497
rs6058859	rs1838757	rs8176722	rs9690509	rs9989178
rs11479132	rs61905155	rs8176749	rs62432165	rs28608173
rs242553	rs61905145	rs8176747	rs71518321	rs10135378
rs242531	rs61907591	rs7853989	rs13225240	rs28821197
rs242548	rs11827828	rs149037075	rs62431420	rs7151015
rs8115823	rs888245	rs12216891	rs62431456	rs28420706
rs1883730	rs1145206	rs8176644	rs9769845	rs4900188
rs17123658	rs11216153	rs77693339	rs9330366	rs942065
rs1333469	rs75920871	rs8176743	rs13229325	rs7151505
rs4911255	rs10892042	rs8176759	rs141408106	rs17094893
rs1997797	rs1900198	rs187099314	rs9286354	rs2402313
rs410488	rs17120111	rs8176662	rs62431415	rs7148247
rs1040553	rs688456	rs10901252	rs9691973	rs12434217
rs1855349	rs12099358	rs8176693	rs71518325	rs8006333
rs2424903	rs625145	rs1137827	rs9770081	rs2402312
rs2424915	rs4938317	rs9411463	rs62432162	rs10143796
rs6119279	rs2070666	rs7855255	rs28850367	rs4905076
rs532255195	rs11216178	rs10793962	rs9770123	rs3060690
rs2064350	rs11216157	rs8176733	rs62432169	rs34542374
rs1007123	rs532815	rs75179845	rs9771330	rs1957669
rs4911257	rs660083	rs11244049	rs13241164	rs8014750
rs853859	rs4225	rs8176730	rs62431459	rs9944061
rs416815	rs525028	rs2013075	rs35750745	rs12432754
rs72269343	rs689243	rs7470777	rs28500790	rs942066
rs6057647	rs613808	rs9411464	rs13221801	rs9323892
rs4911106	rs579163	rs7467847	rs13240925	rs1951719
rs4911107	rs472111	rs9411365	rs9330373	rs2146508
rs2018002	rs2727784	rs8176672	rs543665506	rs2146507
rs4911252	rs528405922	rs8176746	rs62431457	rs111725860
rs2377668	rs4520	rs8176671	rs200953818	rs7147460
rs11480453	rs591592	rs2073823	rs9690447	rs9989141
rs853849	rs138326449	rs8176751	rs74301156	rs12881558
rs242547	rs2239013	rs8176741	rs9330370	rs2402314
rs4911262	rs75542613	rs79343853	rs13238222	rs7143897
rs1003521	rs17369400	rs8176725	rs66895842	rs1951716
rs4911258	rs72729623	rs9857570	rs13240042	rs6575340
rs6141814	rs113135335	rs12688	rs62432167	rs541954839
rs11469084	rs72837826	rs35955376	rs9690480	rs8006385
rs4911108	rs72836345	rs62259323	rs13229710	rs28688110
rs6058897	rs68021656	rs9846885	rs28406904	rs60545879
rs6058893	rs72837816	rs12636243	rs9691975	rs111408271
rs6088008	rs72836344	rs7640866	rs13240255	rs10144258
rs2424921	rs72836349	rs9879343	rs62432160	rs72157810
rs2424920	rs79950062	rs11712758	rs111957895	rs112552197
rs60935077	rs143791406	rs4336086	rs76105981	rs1956028
rs1883729	rs72836352	rs62259324	rs59910530	rs10150807
rs11449585	rs72836346	rs11713627	rs7809344	rs72706425
rs709047	rs13405741	rs13325699	rs74590968	rs753728
rs1474738	rs77004761	rs12633655	rs28589868	rs13379225
rs6058873	rs144569746	rs561314389	rs7791653	rs61012934
rs242535	rs72836348	rs12630913	rs74714510	rs35584079
rs1040554	rs139541361	rs2292674	rs7805493	rs4439695
rs2889703	rs72946301	rs14927	rs7801760	rs2180369
rs2424907	rs17484848	rs6777105	rs79512755	rs10137684
rs875041	rs56370083	rs1913716	rs113319029	rs58667304
rs2424913	rs1641521	rs13093235	rs9639276	rs36084521
rs2424914	rs576149926	rs9847151	rs4721953	rs55676833
rs6058869	rs1641526	rs1913715	rs10950689	rs72706433
rs10623814	rs2909414	rs2292673	rs6961643	rs28569861
rs1855350	rs1642764	rs6445967	rs76550570	rs57173352
rs2424897	rs1641536	rs11382919	rs142669538	rs12894780
rs12329424	rs6503047	rs7622074	rs10237857	rs66800452
rs112952306	rs727428	rs112412017	rs9791614	rs749619
rs242528	rs2955611	rs1055973	rs4721949	rs3814827
rs2889702	rs11078702	rs6791748	rs150532481	rs105585
rs6058875	rs1641534	rs9867776	rs75133066	rs138908
rs1569686	rs1641519	rs35495842	rs10950674	rs138914
rs4911260	rs1642809	rs76563408	rs74742245	rs3937387
rs4911105	rs1642763	rs117418865	rs79674914	rs138934
rs4911253	rs34027571	rs35574403	rs75523003	rs138933
rs2424905	rs1641525	rs58314208	rs77127926	rs62232062
rs6058883	rs1641516	rs11646032	rs10950673	rs47340
rs200744362	rs1624085	rs7403907	rs59436529	rs62232061
rs2424900	rs2541011	rs11149742	rs77026841	rs5845583
rs2424906	rs36102639	rs1552272	rs11769388	rs138916
rs386393642	rs1641528	rs6564118	rs59323074	rs138932
rs17370071	rs1641531	rs12934953	rs4721962	rs62234274
rs6058860	rs2908808	rs729115	rs11760327	rs138177673
rs2424899	rs1641543	rs4783183	rs74389110	rs138917
rs148275442	rs1642797	rs4783186	rs7780025	rs138937
rs853853	rs1642795	rs729116	rs113451137	rs10522794
rs910084	rs1642804	rs4783187	rs112549496	rs138909
rs2424909	rs1642800	rs8059258	rs76632630	rs47341
rs401394	rs1642799	rs4783185	rs4721964	rs6003078
rs2424895	rs1641542	rs4783180	rs7794185	rs113515
rs2424928	rs1614027	rs4783189	rs58994882	rs138935
rs34062797	rs1641517	rs10282706	rs7796608	rs557552321
rs2424901	rs1642813	rs12333599	rs4076072	rs62232063
rs6119946	rs12944213	rs12334077	rs143923371	rs34679008
rs4911256	rs1641522	rs10229552	rs144287473	rs138918
rs6058900	rs1642796	rs3735453	rs2075997	rs138938
rs200553756	rs2541010	rs15524	rs3218158	rs2811708
rs6058874	rs858516	rs776746	rs2075993	rs2106116
rs11480729	rs1641527	rs1003009	rs56023276	rs3731211
rs4911109	rs1642798	rs10238028	rs2742973	rs5896958
rs6058868	rs71960882	rs10227637	rs3218211	rs36168473
rs6119281	rs1641529	rs10258552	rs35872069	rs7874405
rs242551	rs559017433	rs7780328	rs536532385	rs7036656
rs6087420	rs1642807	rs13362853	rs2075998	rs2027938
rs4911261	rs1641515	rs4646457	rs12026768	rs2518722
rs6141806	rs1641533	rs1859690	rs35229050	rs2106115
rs6058892	rs1050528	rs6465750	rs3218192	rs201971617
rs2424918	rs12450254	rs10242455	rs2282720	rs6072080
rs3835238	rs1641535	rs868564	rs3218160	rs34399552
rs4911110	rs1641530	rs12334072	rs57655155	rs4812448
rs1003522	rs1642806	rs9769359	rs3218148	rs11698990
rs853854	rs1641518	rs7808022	rs2811972	rs6072073
rs242538	rs1641541	rs12526480	rs2742972	rs6029216
rs404543	rs2543554	rs35033684	rs2038027	rs6029247
rs140123622	rs1641537	rs35785909	rs2038026	rs2865509
rs853863	rs1641520	rs35835358	rs1555027	rs11323863
rs998382	rs1642810	rs214049	rs2811974	rs6029228
rs242540	rs2955612	rs58000836	rs3820028	rs6072081
rs2065576	rs858519	rs721803	rs3218164	rs6124259
rs447749	rs1641540	rs4711086	rs3218159	rs6016392
rs242544	rs143999603	rs391629	rs6684709	rs11698548
rs58422530	rs2909415	rs9358863	rs12027599	rs6029214
rs4911254	rs7210750	rs2011472	rs2075995	rs6029211
rs2424922	rs1641512	rs212938	rs60918921	rs6072085
rs1040555	rs12944192	rs212941	rs2075996	rs6065258
rs242536	rs1642805	rs3840100	rs140748141	rs6102074
rs2424929	rs858518	rs926326	rs55899369	rs6029220
rs6087999	rs1641513	rs1980453	rs9424346	rs2865507
rs3838010	rs1641514	rs2328889	rs72540327	rs2865511
rs6087995	rs1642762	rs35099323	rs75910560	rs6029234
rs2377667	rs1642811	rs6905986	rs35233638	rs6072084
rs6087989	rs2955616	rs969297	rs13551	rs6029242
rs6087990	rs2430948	rs62392334	rs35955796	rs6065261
rs66499347	rs1642812	rs6456685	rs28665368	rs6072082
rs1007124	rs2543555	rs6903257	rs35385477	rs4812447
rs76959677	rs1641539	rs169946	rs34662769	rs13041247
rs17405756	rs1642803	rs212936	rs2501431	rs4812449
rs138786	rs1641524	rs1012899	rs3123556	rs6065259
rs138788	rs1642808	rs34164888	rs2502979	rs4812450
rs138789	rs1641511	rs212930	rs7515969	rs6072070
rs6478106	rs2955610	rs214066	rs6658703	rs11698779
rs7856856	rs2955613	rs214050	rs35993651	rs17820943
rs10117785	rs1641523	rs2011465	rs12124188	rs6065252
rs72756541	rs1619016	rs4576241	rs58094828	rs926663
rs7041069	rs1641538	rs17266491	rs2502990	rs6065254
rs1857335	rs1641532	rs4383809	rs2501434	rs6072075
rs34822098	rs1642802	rs1206523	rs6667839	rs11696257
rs1860545	rs2543556	rs214057	rs544897995	rs6065253
rs767455	rs1613071	rs214056	rs3003335	rs11700188
rs35558398	rs71159516	rs548960855	rs6680132	rs6072072
rs4149576	rs11311289	rs441460	rs2229585	rs35963929
rs1800693	rs149819684	rs214058	rs11591205	rs34384667
rs4149587	rs11604568	rs368638	rs2501417	rs6072076
rs4149569	rs1074156	rs214065	rs3003336	rs2865510
rs11064145	rs4930319	rs214060	rs199723841	rs540393543
rs4149581	rs11227255	rs214054	rs2229584	rs2865508
rs4149580	rs7123489	rs214053	rs6673210	rs6072071
rs11064156	rs375125008	rs214059	rs2502991	rs12480743
rs3759330	rs11600918	rs118855	rs12141409	rs6072078
rs7954567	rs4930312	rs431659	rs2229583	rs1535047
rs3759329	rs4014195	rs77971031	rs6424116	rs11600936
rs7955466	rs7952133	rs6913974	rs34883557	rs34127175
rs7972647	rs10896032	rs454095	rs6424115	rs8705
rs3759332	rs948494	rs452447	rs72102772	rs10893870
rs3759331	rs11604451	rs10559566	rs4341315	rs11454405
rs113743220	rs78412025	rs214051	rs974698	rs7932088
rs7974988	rs61895665	rs214048	rs2501424	rs7103603
rs12829343	rs948493	rs57318254	rs4649123	rs4612820
rs12833356	rs4014192	rs394201	rs6697805	rs12794572
rs34119293	rs542124922	rs10750098	rs2502980	rs4369416
rs11611855	rs10896038	rs5130	rs1018396	rs61502648
rs4477490	rs10896035	rs5072	rs12116511	rs4937323
rs140092179	rs11532071	rs5141	rs4649119	rs6590322
rs11616188	rs7110576	rs7123454	rs2982390	rs4937324
rs35398641	rs11227254	rs5142	rs11800561	rs10893844
rs111893804	rs146861857	rs645901	rs2502996	rs7127307
rs4020660	rs11606947	rs2070665	rs34398263	rs1522435
rs296520	rs11227281	rs5128	rs11588187	rs4144896
rs11589638	rs1073602	rs7116797	rs2501433	rs11221247
rs296545	rs144440086	rs527981030	rs6663474	rs10893846
rs169850	rs7930301	rs564268864	rs12748109	rs970924
rs11580823	rs138373472	rs577975	rs7519007	rs10893845
rs10920074	rs12802391	rs2070667	rs11803575	rs144287473
rs150595221	rs11537193	rs1145207	rs150599301	rs2075997
rs55757739	rs12225620	rs12721099	rs2501423	rs3218158
rs12132298	rs1074155	rs111803635	rs576235445	rs2075993
rs7535723	rs11604462	rs3056855	rs58035855	rs56023276
rs7554511	rs56686587	rs687172	rs60013677	rs2742973
rs7539693	rs9666878	rs1269330	rs2502997	rs3218211
rs12142704	rs10896037	rs583219	rs6665733	rs35872069
rs12118735	rs11227299	rs577389545	rs2501369	rs536532385
rs34873729	rs12576766	rs553080	rs61665871	rs2075998
rs12140420	rs75601653	rs5134	rs59640963	rs12026768
rs7522462	rs77713116	rs494606	rs3123557	rs35229050
rs34034547	rs60307791	rs565390373	rs2503001	rs3218192
rs10494828	rs2236682	rs540071045	rs4649124	rs2282720
rs12132349	rs138502442	rs539858	rs10917430	rs3218160
rs11579874	rs7934036	rs79403652	rs34570472	rs57655155
rs35730213	rs10896029	rs56110139	rs7519554	rs3218148
rs59655222	rs10896034	rs61659583	rs2502994	rs2811972
rs905634	rs11601509	rs139596721	rs12744386	rs2742972
rs12122721	rs7120713	rs72952809	rs34902309	rs2038027
rs296546	rs7115734	rs77074394	rs6424119	rs2038026
rs3208703	rs11227251	rs77671437	rs71575774	rs1555027
rs2221581	rs149294929	rs78947501	rs4649115	rs2811974
rs113307843	rs6591185	rs2014511	rs2503002	rs3820028
rs2297909	rs146626079	rs12645934	rs1105	rs3218164
rs552786388	rs6591187	rs6848819	rs2502986	rs3218159
rs10920091	rs4645927	rs1448307	rs35469537	rs6684709
rs11583546	rs11227279	rs10186137	rs2501425	rs12027599
rs404339	rs10896033	rs4674740	rs35256235	rs2075995
rs55862304	rs4645933	rs6436379	rs2502998	rs60918921
rs55838263	rs4930313	rs4429465	rs3003333	rs2075996
rs11586763	rs5792371	rs1448308	rs2179395	rs13551
rs59682551	rs6591188	rs978918	rs34254883	rs35955796
rs11589573	rs59410994	rs2218666	rs1130320	rs28665368
rs41299637	rs75162774	rs6436372	rs61779471	rs35385477
rs296563	rs61893835	rs5838988	rs35554549	rs34662769
rs296543	rs11227260	rs1448324	rs2229586	rs2501431
rs12131796	rs11745587	rs6436380	rs4483353	rs3123556
rs11584383	rs6894249	rs4674743	rs4285654	rs2502979
rs6427868	rs3732356	rs6717903	rs2501370	rs7515969
rs12126806	rs1719891	rs11355736	rs10917428	rs6658703
rs35008389	rs6800622	rs1448326	rs2502988	rs35993651
rs10920084	rs6785049	rs2894491	rs2256179	rs12124188
rs10800746	rs4261913	rs11271307	rs10917431	rs58094828
rs17809756	rs61422579	rs2034374	rs71575777	rs2502990
rs17753641	rs1732170	rs2034375	rs2502993	rs2501434
rs17810546	rs59156758	rs10209636	rs6679838	rs6667839
rs143060887	rs2472682	rs1448295	rs67057665	rs544897995
rs76830965	rs9813864	rs6436381	rs2501432	rs3003335
rs1708302	rs6805251	rs1448320	rs10799804	rs6680132
rs10622246	rs6808975	rs4674745	rs10917427	rs2229585
rs1635852	rs1546753	rs6715696	rs12031592	rs11591205
rs849138	rs7641045	rs34844303	rs34477640	rs2501417
rs12531540	rs3732361	rs6436371	rs2076343	rs3003336
rs849142	rs1719890	rs981423	rs2229581	rs199723841
rs34844509	rs71933764	rs6742406	rs2281181	rs2229584
rs1513272	rs6784598	rs6756271	rs2473375	rs6673210
rs702814	rs3107669	rs6436375	rs12755062	rs2502991
rs201414626	rs1719894	rs895775	rs2473377	rs12141409
rs34824357	rs7103557	rs150726169	rs12121387	rs2229583
rs849135	rs11039799	rs10186129	rs1106	rs6424116
rs11455969	rs7482424	rs7565252	rs6424120	rs34883557
rs864745	rs12574609	rs6436382	rs12123991	rs6424115
rs849134	rs111839937	rs2894488	rs2501367	rs72102772
rs849133	rs7395662	rs6761013	rs2229580	rs4341315
rs10274928	rs6485841	rs921193	rs2501426	rs974698
rs860262	rs11039792	rs5012752	rs3003334	rs2501424
rs3004238	rs11039777	rs1448316	rs2502992	rs4649123
rs10159883	rs12366252	rs1448328	rs2502987	rs6697805
rs3004239	rs74695923	rs1448322	rs6679378	rs2502980
rs17559348	rs10769371	rs1448327	rs201733613	rs1018396
rs7922767	rs11039786	rs6436387	rs367870094	rs12116511
rs2477928	rs9704772	rs67004860	rs2502995	rs4649119
rs10829131	rs4882089	rs6761103	rs72874118	rs2982390
rs10829130	rs1970712	rs6758018	rs1130321	rs11800561
rs13376932	rs11039795	rs2218667	rs2503000	rs2502996
rs7911117	rs36159351	rs1579928	rs59650706	rs34398263
rs3004237	rs11039797	rs895782	rs35904775	rs11588187
rs710410	rs10838922	rs7561809	rs6672157	rs2501433
rs56211668	rs10526954	rs9677907	rs7521961	rs6663474
rs56404918	rs1125296	rs6436378	rs3123555	rs12748109
rs12448902	rs4882095	rs1375085	rs2502989	rs7519007
rs3924376	rs7394895	rs5012753	rs12565654	rs11803575
rs56354901	rs4882096	rs7597444	rs3123554	rs150599301
rs62037414	rs10769372	rs4234045	rs2502999	rs2501423
rs8055982	rs11039774	rs6436377	rs6672499	rs576235445
rs7188071	rs11039779	rs111980752	rs2084862	rs58035855
rs149271	rs4882085	rs7569750	rs13265819	rs60013677
rs111857492	rs4881998	rs895781	rs10110699	rs2502997
rs12447461	rs7949348	rs6746674	rs790570	rs6665733
rs11304796	rs4882099	rs6756854	rs1149450	rs2501369
rs149299	rs10838912	rs6714739	rs144678591	rs61665871
rs62034324	rs11039776	rs35423927	rs11777872	rs59640963
rs8049739	rs12420372	rs1448306	rs7835515	rs3123557
rs115201991	rs11039793	rs6742400	rs1149453	rs2503001
rs62034351	rs4882082	rs921194	rs4739105	rs4649124
rs62036623	rs4882093	rs6711967	rs6472116	rs10917430
rs147684209	rs34792036	rs9636340	rs1217091	rs34570472
rs9926245	rs10838931	rs1448313	rs966294	rs7519554
rs240704	rs7396412	rs4521028	rs11408037	rs2502994
rs373816476	rs7479700	rs56009549	rs12459419	rs12744386
rs4149394	rs11039785	rs895776	rs35408798	rs34902309
rs4788069	rs10838932	rs10188795	rs1354106	rs6424119
rs7498665	rs35477351	rs4674744	rs33978622	rs71575774
rs56169261	rs11039790	rs6436383	rs34912427	rs4649115
rs12325113	rs9705149	rs71058904	rs3865444	rs2503002
rs11074911	rs4641480	rs13028040	rs7245846	rs1105
rs9929088	rs10838921	rs7608931	rs34813869	rs2502986
rs12445823	rs143355782	rs6713754	rs6914479	rs35469537
rs3888190	rs7103992	rs895778	rs4709950	rs2501425
rs40833	rs7395646	rs4438467	rs113564729	rs35256235
rs200705867	rs4881994	rs1448315	rs60521849	rs2502998
rs113640353	rs28527771	rs2395951	rs11653367	rs3003333
rs201107789	rs12574823	rs6436385	rs7213077	rs2179395
rs4115668	rs11039800	rs977057	rs11654640	rs34254883
rs112479807	rs6485845	rs981424	rs11652924	rs1130320
rs555231514	rs4882094	rs9679279	rs72836329	rs61779471
rs28410083	rs10838914	rs1448317	rs11079732	rs35554549
rs3927084	rs11039773	rs4674741	rs56807059	rs2229586
rs62036622	rs11039772	rs976792	rs113042517	rs4483353
rs144388138	rs1945183	rs6436388	rs143437112	rs4285654
rs2904880	rs11039789	rs7577206	rs78005814	rs2501370
rs56396270	rs10838917	rs1579927	rs7220988	rs10917428
rs141876325	rs4882097	rs10583923	rs11653458	rs2502988
rs4788074	rs11039775	rs1448325	rs10514899	rs2256179
rs151303	rs7949725	rs1448314	rs4792827	rs10917431
rs2411453	rs10444237	rs4234044	rs62063662	rs71575777
rs189278832	rs9705163	rs895780	rs8078067	rs2502993
rs80275162	rs2958557	rs4674739	rs8070420	rs6679838
rs56186137	rs1133400	rs7600741	rs6503455	rs67057665
rs4149389	rs16983846	rs1545393	rs8065825	rs2501432
rs181195	rs111985975	rs60175253	rs555600910	rs10799804
rs151174	rs16983829	rs6721491	rs7521	rs10917427
rs28449958	rs7574887	rs13004055	rs8068300	rs12031592
rs62034350	rs76499250	rs4674742	rs2158258	rs34477640
rs55830740	rs150186233	rs7556961	rs35173354	rs2076343
rs187668816	rs75429449	rs2034376	rs9904766	rs2229581
rs17640009	rs6761104	rs1448290	rs11654745	rs2281181
rs112047757	rs7556983	rs4386308	rs9908639	rs2473375
rs8046545	rs73921064	rs1545392	rs16940845	rs12755062
rs2726031	rs59372965	rs1017589	rs916896	rs2473377
rs8055138	rs16983791	rs1448323	rs2016034	rs12121387
rs2925624	rs72407975	rs11891864	rs8064986	rs1106
rs2925629	rs7556996	rs6436376	rs3173804	rs6424120
rs142724574	rs2278175	rs895779	rs12706949	rs12123991
rs111693583	rs11893763	rs2395949	rs3211932	rs2501367
rs240707	rs6742496	rs921192	rs3173802	rs2229580
rs3785354	rs16981869	rs6707800	rs372249454	rs2501426
rs8061590	rs111867055	rs921191	rs13230419	rs3003334
rs369989480	rs6713901	rs1448289	rs7755	rs2502992
rs26528	rs16983838	rs1448312	rs3211928	rs2502987
rs9708958	rs57128792	rs12694591	rs66768935	rs6679378
rs138267369	rs13424855	rs11286165	rs71296584	rs201733613
rs62036618	rs6531054	rs375266999	rs71555073	rs367870094
rs56305122	rs140964404	rs6743049	rs1405747	rs2502995
rs240708	rs73921075	rs4449122	rs3211952	rs72874118
rs202014106	rs73921065	rs1448319	rs3211931	rs1130321
rs743590	rs11892312	rs6746263	rs13246513	rs2503000
rs9922412	rs147381839	rs11891896	rs7797401	rs59650706
rs181203	rs73921053	rs7600715	rs10954289	rs35904775
rs10658897	rs11900031	rs12694590	rs112908525	rs6672157
rs4788076	rs13385866	rs6746821	rs13226433	rs7521961
rs28729187	rs58748546	rs6746953	rs3211960	rs3123555
rs151301	rs11897477	rs7566720	rs1049673	rs2502989
rs12325278	rs16983818	rs5838993	rs12534038	rs12565654
rs4788080	rs76881919	rs6756613	rs62639089	rs3123554
rs9282862	rs142517754	rs1448296	rs66867332	rs2502999
rs2106480	rs60630749	rs13412535	rs3173803	rs6672499
rs2650495	rs58863453	rs68066031	rs144658219	rs10995241
rs1968751	rs57520889	rs538050729	rs3173805	rs16917546
rs4149398	rs60045688	rs2274317	rs111472389	rs10995250
rs4788099	rs73223204	rs1171563	rs13223096	rs35826682
rs11646653	rs58174332	rs3790461	rs12532047	rs7090073
rs527435679	rs73919017	rs12136856	rs17266080	rs12775438
rs538682396	rs59823375	rs60165062	rs3211958	rs10995251
rs200618724	rs60609351	rs1171554	rs12706950	rs34487046
rs67567805	rs112335068	rs1050316	rs3899502	rs7905030
rs3986619	rs61348378	rs1185700	rs13079612	rs10995256
rs8045689	rs73219369	rs1925950	rs1036970	rs10995246
rs7205323	rs73919016	rs10908505	rs1036972	rs10995258
rs62037371	rs9712260	rs6700679	rs17782285	rs71022162
rs10499	rs73223211	rs11264486	rs4856960	rs10995243
rs4451951	rs58989532	rs1171557	rs12496230	rs10995255
rs545645107	rs73223208	rs4450010	rs35778036	rs4360590
rs371750930	rs58975934	rs3790459	rs1036971	rs34838577
rs34954534	rs73219335	rs3818463	rs36016775	rs12766391
rs56272201	rs73221396	rs1342442	rs34954762	rs10822050
rs6565259	rs978628	rs12038396	rs13100186	rs7474813
rs4149388	rs558570915	rs2282286	rs34508066	rs12768538
rs7359397	rs73223207	rs3790455	rs62258925	rs67378703
rs3088215	rs73219351	rs2274320	rs13096599	rs10995240
rs7190771	rs58703324	rs1109751	rs12602504	rs10995271
rs4788101	rs58040674	rs6658120	rs12949272	rs57818723
rs12443881	rs79851536	rs12131289	rs8067342	rs10995260
rs55991577	rs59784462	rs2274316	rs10657185	rs10995249
rs62036620	rs61130019	rs3790457	rs12951372	rs35312803
rs9282864	rs16983483	rs3790458	rs4985996	rs7094595
rs12448429	rs9712261	rs10796959	rs12953029	rs10995248
rs34836	rs61388951	rs10908504	rs71373617	rs138012443
rs8060365	rs61213278	rs1171548	rs12602921	rs10995239
rs28685654	rs57020873	rs148482460	rs4985997	rs10995238
rs4149390	rs73221401	rs746527	rs11278331	rs10995242
rs4072402	rs60995366	rs3790460	rs55961614	rs12459419
rs865719	rs73219334	rs1171561	rs12948259	rs35408798
rs4787455	rs59401350	rs1171558	rs12937755	rs1354106
rs55792032	rs2222297	rs1171551	rs8071730	rs33978622
rs2008514	rs148991769	rs3790454	rs203465	rs34912427
rs370183727	rs73223203	rs2274319	rs34401389	rs3865444
rs528486216	rs16983486	rs575915931	rs36077949	rs7245846
rs199766562	rs1022394	rs2548998	rs203469	rs34813869
rs2925623	rs73219336	rs2070721	rs850623	rs35609481
rs62037363	rs73219322	rs2070729	rs4925083	rs111854939
rs62037364	rs59092362	rs41525648	rs918227	rs34355066
rs2411440	rs73219361	rs11347983	rs7209734	rs112721791
rs4788084	rs77699533	rs4705862	rs7222984	rs587608670
rs1690407	rs73221385	rs8059433	rs4925077	rs111242047
rs7187776	rs58491339	rs9925284	rs35398779	rs112950571
rs113079736	rs73219363	rs11864991	rs203462	rs113669800
rs62036624	rs16983463	rs575227266	rs34875726	rs201868059
rs11864107	rs137866044	rs6500510	rs62066865	rs78605463
rs7498603	rs73223206	rs11373045	rs4925066	rs74777475
rs6565300	rs16983467	rs12923300	rs28666381	rs201993675
rs79533802	rs73219345	rs12103116	rs9893832	rs587771078
rs62036617	rs57611122	rs517632	rs7212500	rs111593851
rs7192601	rs73221383	rs11864993	rs7215514	rs182454282
rs533014982	rs16983475	rs1646234	rs169414	rs111690082
rs12445744	rs2019689	rs476328	rs531912350	rs113890047
rs62031389	rs4392393	rs1870271	rs166840	rs182069202
rs113208333	rs142755284	rs58112643	rs111513543	rs78459580
rs201131521	rs7221	rs35508421	rs375147469	rs113109339
rs74459546	rs4365603	rs28375406	rs8065337	rs113616087
rs4788062	rs1801769	rs541490	rs4925073	rs200576317
rs9972768	rs12635093	rs8043943	rs11868116	rs79127370
rs41278158	rs2055358	rs491224	rs113153930	rs77263078
rs394502	rs4068739	rs117991761	rs6587206	rs587715239
rs56358680	rs4992533	rs1122202	rs35003563	rs6672493
rs532715052	rs13082695	rs373205785	rs11403090	rs138736467
rs62036626	rs4528915	rs499706	rs203470	rs4971044
rs62036621	rs3836440	rs34431517	rs9899357	rs112564154
rs62037367	rs3773910	rs3826079	rs4570919	rs113153694
rs369515117	rs6804771	rs3051448	rs203456	rs142792216
rs11861132	rs2055357	rs4782500	rs888423	rs113429307
rs42861	rs4805878	rs28647204	rs3909258	rs75447269
rs7500321	rs8104606	rs12924185	rs56795429	rs187251638
rs56226746	rs10413781	rs150735014	rs203481	rs12097596
rs373157048	rs10422861	rs8063866	rs3888318	rs111761490
rs72793815	rs8103728	rs35487648	rs11204419	rs34645101
rs111384198	rs889139	rs1617734	rs71157853	rs112883142
rs61737565	rs62102718	rs12935775	rs9906625	rs7550234
rs12325014	rs10410805	rs34114295	rs203461	rs113376149
rs10653411	rs10413669	rs2045503	rs4925087	rs6660291
rs112191041	rs4805885	rs71395346	rs4267380	rs112822664
rs3859172	rs10417411	rs55696723	rs9889743	rs76642054
rs116840534	rs17760970	rs11865974	rs56019742	rs113303924
rs378421	rs889140	rs9939847	rs4925086	rs201001444
rs4149392	rs8106165	rs12933491	rs9914273	rs1412445
rs200928817	rs7249687	rs3809591	rs203451	rs2250645
rs7184597	rs57457691	rs12102677	rs9896411	rs2243547
rs4788077	rs7250869	rs34233213	rs175921	rs1332329
rs62037365	rs10401477	rs7197177	rs4925080	rs2246942
rs62031458	rs7248389	rs4782496	rs34148222	rs74863780
rs12598357	rs8182584	rs540671085	rs7208635	rs2250644
rs3020803	rs731839	rs11358628	rs203482	rs2246828
rs67085259	rs8109191	rs13331735	rs7218708	rs2246941
rs113623515	rs6510382	rs11862605	rs75883193	rs1051338
rs1690405	rs4805881	rs479073	rs4925069	rs2246833
rs11645306	rs7256564	rs8045567	rs9944451	rs1332327
rs4788100	rs10407802	rs1256540	rs203450	rs1412444
rs4149393	rs12460070	rs1269068	rs11867585	rs1332328
rs149808056	rs7258937	rs4902388	rs11869616	rs757771
rs56091264	rs2287821	rs4899172	rs4005937	rs147114776
rs11643297	rs34940240	rs9635249	rs9891739	rs73122798
rs12446550	rs4970705	rs567121034	rs71157855	rs73113830
rs437564	rs79164177	rs2127868	rs34737052	rs73113855
rs7187604	rs6422512	rs2127869	rs203466	rs572698961
rs4788095	rs5776148	rs4902389	rs9912775	rs12538863
rs1042157	rs6603985	rs2127870	rs36034566	rs73124720
rs4788064	rs113190075	rs899961	rs1034904	rs73118816
rs4149406	rs74436196	rs142220308	rs11870111	rs17547986
rs74752114	rs6696173	rs4902387	rs6587215	rs11353197
rs2650492	rs6603991	rs11158588	rs55705283	rs4947854
rs11645143	rs6690764	rs4899173	rs62067555	rs4947816
rs6498091	rs11464809	rs7143109	rs4925085	rs549195951
rs6498084	rs75862614	rs34968964	rs7222403	rs73113863
rs62032566	rs4847377	rs34950321	rs34848191	rs17547506
rs6839	rs10874712	rs55995866	rs7208365	rs4947834
rs62034359	rs11313353	rs10068074	rs112180638	rs2286155
rs4788085	rs6658734	rs6895725	rs4925067	rs73113860
rs62032560	rs962221	rs10068404	rs8078716	rs73116898
rs3020804	rs10747444	rs11329998	rs34290687	rs73124711
rs7189927	rs78845176	rs10044373	rs11871651	rs73118836
rs180743	rs6603980	rs7707426	rs1638525	rs17546879
rs4149391	rs2151577	rs10072221	rs203458	rs73122790
rs2726032	rs540099260	rs59428516	rs9907752	rs4245558
rs75301646	rs2391159	rs7718641	rs1860302	rs10486758
rs2726033	rs1886682	rs11749318	rs4925079	rs73122793
rs62034318	rs66808903	rs56189196	rs8067545	rs56200772
rs2077031	rs1408916	rs10043040	rs11204420	rs17548938
rs62037366	rs11164773	rs7706926	rs11204421	rs146239731
rs141681863	rs11164654	rs6453217	rs4925072	rs4947832
rs62036658	rs7411478	rs11747990	rs2013443	rs73122773
rs12444171	rs7552212	rs12523532	rs397969	rs148635648
rs11641216	rs4970709	rs60570368	rs7211535	rs145347875
rs68040616	rs10874656	rs28386181	rs7222987	rs757998
rs111292564	rs58704635	rs10073282	rs203477	rs73118808
rs4788078	rs6422514	rs13175420	rs119672	rs61250449
rs180744	rs1570836	rs57338854	rs1479129	rs56118724
rs7499337	rs962222	rs11738470	rs3862152	rs145088705
rs531139717	rs34527429	rs10079393	rs4924806	rs17547664
rs1968752	rs4970712	rs10065322	rs6587219	rs145369824
rs7193733	rs10874708	rs141560559	rs203455	rs17450294
rs6498089	rs6603981	rs6887962	rs9898080	rs73118814
rs3020805	rs10735779	rs57084896	rs9909009	rs2237482
rs371902330	rs10782935	rs34085019	rs7207625	rs145761614
rs62036614	rs56325708	rs7731240	rs203460	rs73118830
rs62034326	rs4970710	rs140906187	rs12936443	rs4947844
rs411518	rs4375281	rs6865628	rs16960697	rs10887904
rs4788102	rs143106702	rs10073448	rs57112968	rs5786855
rs56040780	rs34835481	rs10044370	rs427798	rs10618076
rs112831778	rs2184193	rs33956131	rs9915758	rs2211598
rs28772958	rs10465753	rs10462539	rs4924803	rs7092725
rs2726034	rs6603977	rs10073382	rs203479	rs7897422
rs201938717	rs1886683	rs10462540	rs28637614	rs140713751
rs240702	rs10874714	rs4615280	rs533931700	rs1892335
rs62034321	rs10465754	rs143905916	rs4925060	rs2211595
rs371092802	rs6603984	rs7706078	rs10624721	rs10887893
rs11861174	rs10874713	rs13357820	rs4479309	rs10887908
rs62036613	rs4568842	rs10073228	rs34291370	rs7086087
rs11150609	rs5776146	rs10077372	rs203459	rs10788634
rs2726036	rs2391160	rs35434290	rs7223305	rs10887909
rs72793818	rs10782922	rs10068651	rs28807825	rs10887897
rs202210003	rs6661134	rs4254886	rs4924804	rs1179889
rs376631209	rs6603988	rs10044351	rs78687026	rs1168358
rs4787457	rs4970701	rs11744637	rs185765	rs1168330
rs373417947	rs6422513	rs3886042	rs734302	rs1168295
rs13331170	rs6676846	rs3886043	rs35602968	rs57541753
rs78613234	rs11164605	rs11740038	rs10083856	rs1168342
rs27741	rs10708162	rs10213849	rs4924805	rs1472314
rs151182	rs4970696	rs11743541	rs4925065	rs35666319
rs62036616	rs79991846	rs7722711	rs191865	rs1168297
rs9931989	rs2031494	rs2227827	rs28603224	rs1168334
rs55719896	rs145341911	rs17568753	rs9897246	rs1168318
rs7187333	rs6692187	rs144215134	rs169412	rs1168303
rs1059491	rs7518357	rs17568628	rs11299930	rs1168307
rs12446589	rs6656432	rs116150894	rs67165656	rs1168341
rs4787456	rs11432913	rs34592828	rs918228	rs148141593
rs148099387	rs912795	rs2227831	rs8066150	rs1039056
rs545943172	rs17579779	rs6980671	rs175922	rs35931682
rs11860513	rs76593661	rs691821	rs11868084	rs1060724
rs113226418	rs10709857	rs691299	rs860335	rs1168355
rs3986805	rs1556562	rs605931	rs4924801	rs1168352
rs153106	rs4970708	rs2672277	rs7216599	rs1168317
rs62034358	rs6676141	rs690674	rs2108979	rs1168332
rs12928404	rs6603990	rs691334	rs376568710	rs1168294
rs35626515	rs6603987	rs691872	rs7208025	rs1183274
rs4788081	rs1034219	rs691270	rs9902032	rs1168315
rs181205	rs7536295	rs587902	rs2108978	rs1168343
rs28676837	rs10465756	rs605901	rs8066143	rs6581678
rs5816473	rs6603982	rs604568	rs9907788	rs1168325
rs17707300	rs4847181	rs691611	rs34705944	rs1168299
rs6565229	rs989653	rs691589	rs4479308	rs903590
rs560935121	rs1556563	rs4922000	rs7219908	rs903589
rs6565293	rs34275752	rs4921997	rs2042046	rs1183272
rs62034325	rs6686702	rs691258	rs56142708	rs1168328
rs62036657	rs34643605	rs590123	rs2108980	rs1795529
rs1136703	rs4970706	rs691566	rs4925081	rs1168302
rs28698667	rs6603975	rs2672278	rs203457	rs11303554
rs40837	rs2027061	rs13257813	rs5819699	rs61925898
rs7206214	rs4970698	rs4921999	rs9916675	rs961049
rs371918919	rs1570837	rs4921998	rs203452	rs2088170
rs2650496	rs10735778	rs590640	rs35579592	rs903587
rs7187575	rs7515577	rs2672275	rs9897653	rs1185244
rs56163509	rs6603979	rs691023	rs7216794	rs1168316
rs4788073	rs12753280	rs6987017	rs1421174	rs1168329
rs62037369	rs145955280	rs691603	rs8176722	rs1495497
rs58764449	rs2434885	rs691610	rs8176749	rs1168293
rs41278162	rs79229668	rs691024	rs8176747	rs1027399
rs7186573	rs11246630	rs2672276	rs7853989	rs140068432
rs8062405	rs11246599	rs654119	rs149037075	rs1168296
rs5816477	rs78076572	rs691243	rs12216891	rs1027401
rs13333976	rs4603292	rs12682348	rs8176644	rs1168326
rs35175818	rs371033477	rs16982394	rs77693339	rs1168345
rs7191618	rs11246629	rs1430054	rs8176743	rs1168306
rs113029997	rs10794398	rs4832646	rs8176759	rs1168298
rs112366001	rs11246610	rs35423711	rs187099314	rs1168300
rs151181	rs57809507	rs2163217	rs8176662	rs1168339
rs181209	rs7107202	rs4832655	rs10901252	rs1168290
rs7198606	rs7480344	rs1346752	rs8176693	rs1168304
rs72793811	rs7948851	rs3072609	rs1137827	rs1168292
rs75539558	rs3886724	rs4417714	rs9411463	rs4762091
rs762634	rs7127896	rs4832648	rs7855255	rs1625394
rs40836	rs12422120	rs10856785	rs10793962	rs1168353
rs56209193	rs11246616	rs4632345	rs8176733	rs1168338
rs201017113	rs4434990	rs4560110	rs75179845	rs1184552
rs151178	rs7480941	rs59197172	rs11244049	rs1795527
rs142395323	rs11246601	rs62114564	rs8176730	rs1168309
rs375054850	rs11246624	rs4832651	rs2013075	rs1027400
rs72793812	rs139917442	rs7592970	rs7470777	rs1168357
rs181207	rs77328021	rs11680347	rs9411464	rs1168321
rs149301	rs11246602	rs35165397	rs7467847	rs200528147
rs4787458	rs7951522	rs5829552	rs9411365	rs1168322
rs40834	rs10902372	rs1367152	rs8176672	rs1168311
rs34839	rs4483575	rs11889461	rs8176746	rs6581677
rs28480369	rs61624447	rs6746008	rs8176671	rs1168327
rs11339073	rs10450670	rs1430057	rs2073823	rs1795533
rs1126446	rs4378369	rs13412159	rs8176751	rs5798823
rs34835	rs11246626	rs6742067	rs8176741	rs1168319
rs545067288	rs4254061	rs4295008	rs79343853	rs1168314
rs3020806	rs6598116	rs4610058	rs8176725	rs1168356
rs34838	rs149553138	rs4389335	rs610551	rs1184551
rs146701896	rs67307131	rs11096571	rs687555	rs1168346
rs79039694	rs12803321	rs13406059	rs581854	rs2172881
rs11864750	rs7125115	rs6746795	rs10661210	rs1168310
rs1074631	rs12225399	rs71400696	rs669690	rs1691799
rs542594336	rs17030613	rs4611646	rs2773828	rs10784525
rs40831	rs17030651	rs11897201	rs813045	rs201684616
rs7193402	rs1110042	rs4300830	rs669791	rs1168305
rs62034355	rs12040988	rs2879849	rs11301723	rs1177555
rs151180	rs11102496	rs4632344	rs625206	rs1168351
rs1987472	rs34107138	rs4832645	rs658883	rs1168340
rs151179	rs550222713	rs13012094	rs615477	rs1168348
rs28403629	rs3748655	rs1346753	rs7023365	rs1168347
rs546277570	rs2064711	rs6705856	rs2773826	rs1168344
rs563080102	rs34848593	rs4507108	rs76832424	rs1168301
rs62034319	rs34755227	rs11096574	rs591083	rs2951656
rs62034322	rs12126971	rs7571487	rs1062356	rs1168291
rs7498555	rs12137269	rs7580701	rs675801	rs11176145
rs35184893	rs12724928	rs6759839	rs614515	rs1168320
rs1126447	rs3795819	rs10185113	rs602060	rs1168333
rs370084618	rs60579835	rs6706305	rs55950819	rs1168308
rs181206	rs11102501	rs6733081	rs4145837	rs141979552
rs8049439	rs10857961	rs1991584	rs6726454	rs7306114
rs71143703	rs12120956	rs6729285	rs10566727	rs6581672
rs143626010	rs11102498	rs4441472	rs6706717	rs1370125
rs62031607	rs3748656	rs7575477	rs35366004	rs2118140
rs62031562	rs2009056	rs4581900	rs141310803	rs10748037
rs4788068	rs12140506	rs7566990	rs6758592	rs9971666
rs11859512	rs12117479	rs35302363	rs10208823	rs67821924
rs143299878	rs2273368	rs4832443	rs4952820	rs2118139
rs7140	rs12029985	rs6531160	rs4953346	rs7972934
rs181204	rs12133583	rs7570487	rs4953349	rs974349
rs139457431	rs11102520	rs4832468	rs9679290	rs724742
rs11642449	rs2306940	rs13385292	rs6726570	rs1009211
rs153109	rs9308256	rs4396718	rs1868089	rs10878402
rs11639897	rs2306937	rs7566781	rs895436	rs11176117
rs201085703	rs61818802	rs7570255	rs4953345	rs3741604
rs1987471	rs61818805	rs7563089	rs4245810	rs12146707
rs201918842	rs36107520	rs12710703	rs4953347	rs7959802
rs4788079	rs12122980	rs1346749	rs4953348	rs12146757
rs72793809	rs56135413	rs1430055	rs4953343	rs7138034
rs2925630	rs12730156	rs4240233	rs12613519	rs2088169
rs2925628	rs10857964	rs70961459	rs12712973	rs12371662
rs149601295	rs35023236	rs4441471	rs12617313	rs10878403
rs7206728	rs146078320	rs2082123	rs4953352	rs10784523
rs4788070	rs2887882	rs10196016	rs11900910	rs11176120
rs4788083	rs71584742	rs4832467	rs11125071	rs4430553
rs199943670	rs12049572	rs62114566	rs12620992	rs34609019
rs11863370	rs12728311	rs7593098	rs2121267	rs289065
rs11074907	rs533706070	rs10168581	rs11125072	rs2047236
rs140934622	rs34569066	rs7563855	rs4952819	rs2028095
rs62031560	rs1106287	rs4832654	rs12613526	rs10878401
rs7202948	rs12030612	rs4488663	rs1412445	rs11176125
rs240705	rs67902829	rs1367153	rs2250645	rs10784519
rs8056890	rs11102514	rs1430047	rs2243547	rs724739
rs7185232	rs71584764	rs4832653	rs1332329	rs1603243
rs62034323	rs60900293	rs12710725	rs2246942	rs7308068
rs138592330	rs35147679	rs1430053	rs74863780	rs530263021
rs7191548	rs883593	rs3072611	rs2250644	rs112841843
rs762633	rs12126684	rs4364023	rs2246828	rs7315361
rs79046494	rs12045227	rs1991585	rs2246941	rs10784520
rs555463795	rs71084485	rs4281911	rs1051338	rs3741605
rs12919058	rs6679	rs4564771	rs2246833	rs12822967
rs8046271	rs12406530	rs1367156	rs1332327	rs11176132
rs371166583	rs12130243	rs3088224	rs1412444	rs2047237
rs2466826	rs528855147	rs11353743	rs1332328	rs7968129
rs9972693	rs12030641	rs7603592	rs36024818	rs565275494
rs13161849	rs55652172	rs1991586	rs11719192	rs1603244
rs7729747	rs3737136	rs6745357	rs11917529	rs2904497
rs6580220	rs10857967	rs7560047	rs11130634	rs6581669
rs891985	rs2279499	rs4240231	rs4130877	rs1816562
rs10073131	rs201989427	rs6531114	rs62258120	rs2118138
rs6878397	rs11102509	rs1465614	rs55845662	rs1921013
rs891986	rs12406282	rs6743149	rs7620012	rs7131920
rs10057309	rs34136813	rs4832647	rs62258102	rs12818303
rs7720832	rs149693884	rs5829542	rs34593099	rs12146776
rs4912620	rs12756815	rs1430056	rs56028017	rs11176126
rs7708634	rs34222982	rs4832633	rs11371847	rs10878397
rs7734160	rs11102513	rs2340761	rs11915480	rs2118137
rs2338824	rs34893420	rs4832449	rs67904096	rs35923419
rs11369646	rs950965	rs12710731	rs555554144	rs1168324
rs7730511	rs1519102	rs35122560	rs56398717	rs9971910
rs10057301	rs2271856	rs7563815	rs12152336	rs7137005
rs2338825	rs1401444	rs5829546	rs62259782	rs6421217
rs13172894	rs12621789	rs4832656	rs56384862	rs11176115
rs13189044	rs11126078	rs4452143	rs56238613	rs12822052
rs7722567	rs67230546	rs7566780	rs12497250	rs12423377
rs9324865	rs10183293	rs67201040	rs11717628	rs10878396
rs62384601	rs7604427	rs6706417	rs144805007	rs7137378
rs4912619	rs13033745	rs5007483	rs56288363	rs3901286
rs13354528	rs12622537	rs11096586	rs11130637	rs10215854
rs11167764	rs939136	rs1430048	rs62258103	rs10264505
rs34778267	rs2049019	rs70961458	rs35853090	rs11979174
rs112368831	rs11883967	rs7580707	rs11923181	rs1589739
rs6882824	rs149035640	rs6531130	rs372899709	rs9632722
rs12717899	rs756292	rs4240230	rs11918201	rs28566086
rs4912621	rs2280334	rs4319933	rs11130643	rs28419687
rs67483405	rs6546230	rs9967813	rs4681679	rs10235235
rs891991	rs6738144	rs6728955	rs62258080	rs10238965
rs3761757	rs1519104	rs7606503	rs11130642	rs10257758
rs6887599	rs62143990	rs12468063	rs1126735	rs111752256
rs28690785	rs1519103	rs6758077	rs11917591	rs35727692
rs28624578	rs6546231	rs35003671	rs545031169	rs10215765
rs62037895	rs6546232	rs7605502	rs55668308	rs36104094
rs28510484	rs11126079	rs4493263	rs62259772	rs6947826
rs28562483	rs3802046	rs6761778	rs6773193	rs10254729
rs4053254	rs10719420	rs11280766	rs7647078	rs13227522
rs2489627	rs2301680	rs9967779	rs62258081	rs13240600
rs2154167	rs17787723	rs4290656	rs11714389	rs10271582
rs5879839	rs2023771	rs4832650	rs62258140	rs6955891
rs72554110	rs7777084	rs7552	rs66520518	rs2240384
rs10457487	rs3802047	rs4832649	rs56113711	rs13437771
rs1936801	rs2078989	rs4240228	rs59643048	rs2404324
rs9491697	rs3802050	rs7558680	rs62258139	rs10273424
rs9491703	rs2299248	rs34317246	rs138623728	rs11761528
rs2503320	rs10281674	rs4832615	rs62259780	rs7794682
rs6932207	rs2299250	rs4453698	rs62258094	rs374986130
rs34997338	rs78652721	rs6735186	rs35336081	rs28457808
rs6938763	rs6976031	rs4467267	rs55954186	rs540866996
rs35007518	rs2158045	rs4832448	rs66793022	rs1980307
rs7745274	rs2214212	rs35309100	rs55964615	rs35497606
rs34151266	rs76369672	rs1346751	rs11915190	rs11982726
rs2800710	rs2299249	rs4832652	rs55797456	rs7809615
rs9491698	rs7804336	rs1430049	rs11721168	rs9656060
rs2489625	rs10277001	rs6531144	rs62259783	rs10278040
rs1936806	rs2214211	rs10164502	rs9881869	rs35690164
rs4509142	rs71107893	rs4508598	rs7613723	rs12535424
rs1936789	rs11388861	rs62122693	rs12152337	rs142585792
rs1936800	rs13231232	rs4550668	rs9311676	rs13243267
rs11154386	rs34696181	rs6713976	rs4228	rs34022779
rs7744964	rs1468180	rs1965731	rs62259779	rs34257469
rs7775715	rs7778672	rs4347841	rs56198078	rs1581492
rs139087942	rs7782959	rs7573656	rs11712139	rs11972285
rs2489631	rs113249291	rs11695429	rs4681846	rs11772470
rs7741021	rs10247699	rs4240232	rs6799077	rs45618033
rs2326566	rs146844060	rs10856790	rs62258135	rs10271049
rs2503323	rs2074120	rs5829549	rs62259785	rs11766423
rs6569474	rs3802051	rs6531163	rs6764532	rs11974702
rs7763784	rs12154758	rs2163216	rs56281646	rs11981478
rs2503107	rs7776917	rs11893260	rs11130639	rs17161761
rs9968920	rs3839834	rs4832634	rs60110780	rs11976018
rs56071319	rs139734304	rs1346755	rs4681682	rs12538826
rs9491699	rs12668722	rs4832465	rs68021431	rs10808112
rs2503111	rs2283006	rs3934617	rs11719450	rs35660873
rs4382293	rs2299252	rs6753768	rs6777066	rs185451136
rs9285458	rs12668721	rs2879848	rs55704295	rs10808111
rs9491705	rs1108233	rs6531129	rs150516194	rs35183025
rs2745352	rs3802052	rs10182776	rs10866016	rs2272168
rs2489628	rs1978117	rs10655262	rs55692656	rs368703876
rs7766106	rs9691220	rs12997119	rs62258126	rs3137
rs4566896	rs2188806	rs11096594	rs62258078	rs1011024
rs5879841	rs10488541	rs1346754	rs7624283	rs540902725
rs6569475	rs12154755	rs4240234	rs62258075	rs66509940
rs13204656	rs2214215	rs10198308	rs62258093	rs35384085
rs2503109	rs6962185	rs4832466	rs4399910	rs11555142
rs9482773	rs17787842	rs12463697	rs6774357	rs883403
rs9491709	rs2299253	rs4832447	rs7643057	rs6947974
rs17054398	rs4015274	rs4303719	rs6800514	rs10240199
rs2489626	rs9690762	rs35207525	rs12495490	rs28602855
rs62438503	rs2299254	rs6531148	rs34579268	rs10229569
rs4424101	rs74808380	rs4608519	rs3191903	rs10265385
rs1474696	rs71528069	rs113793145	rs567271938	rs34777615
rs6916318	rs2023772	rs2340764	rs11923154	rs58964157
rs4620145	rs10488542	rs12623437	rs6774577	rs2280600
rs2503322	rs12704669	rs10198582	rs62259778	rs72494444
rs6919601	rs17788312	rs5829553	rs73085867	rs10230784
rs9491696	rs13242277	rs7605154	rs6770113	rs12333760
rs9491700	rs6465382	rs7567636	rs11924677	rs151031260
rs9491710	rs2106736	rs4383328	rs34086582	rs12533251
rs2489629	rs12669432	rs10201915	rs6775517	rs35102403
rs9482771	rs7788672	rs1430046	rs62258128	rs1043466
rs1936809	rs961261	rs7605021	rs4339119	rs952319
rs9491704	rs10250228	rs4497881	rs61244449	rs147779720
rs7742668	rs112462823	rs1430039	rs200403964	rs10253937
rs5879836	rs2237579	rs4832657	rs12496906	rs917154
rs1892172	rs2299247	rs12613096	rs11925862	rs3843540
rs61097238	rs2074121	rs1430052	rs12487420	rs28862110
rs9968918	rs12983889	rs4393752	rs62258077	rs6962772
rs1936805	rs10410651	rs6715080	rs11925533	rs6961634
rs4318902	rs72436430	rs6531162	rs6445973	rs11973173
rs7764034	rs10460182	rs10172734	rs11130635	rs6947941
rs2503106	rs7260482	rs2067702	rs62258127	rs10226310
rs11282991	rs60570899	rs7581729	rs11917567	rs543294537
rs2800708	rs13344893	rs4263114	rs11918453	rs7804551
rs3734626	rs7250339	rs725456	rs6775710	rs13311457
rs1936802	rs113884102	rs7576783	rs56026131	rs113271040
rs9482775	rs12985368	rs11306159	rs55913214	rs7794705
rs58617845	rs7255066	rs4645016	rs7647184	rs10257273
rs140888844	rs3760624	rs1965729	rs7610312	rs2280601
rs72270499	rs12971689	rs1430058	rs55783924	rs13227795
rs2186037	rs12977255	rs12614326	rs11130632	rs10244158
rs139826850	rs28411142	rs34623301	rs146492519	rs10261661
rs4404786	rs546463620	rs41268593	rs11705721	rs11973801
rs71543110	rs34817927	rs141975313	rs56097407	rs28627543
rs9491701	rs10460181	rs148139606	rs55711525	rs190256229
rs2800709	rs66786749	rs147646497	rs11922478	rs2244101
rs1936807	rs11540084	rs115691848	rs57700771	rs61805075
rs9482770	rs35385129	rs142128107	rs376452605	rs2452904
rs7771990	rs34537198	rs114768429	rs56033718	rs1689791
rs5879832	rs203709	rs41266279	rs7642652	rs2243976
rs9482772	rs28483039	rs149400260	rs11927183	rs1689801
rs4559104	rs8111946	rs78565404	rs11130631	rs1689796
rs2503326	rs35822582	rs6141	rs6785572	rs1779825
rs1967685	rs57909683	rs80054178	rs62258133	rs60640129
rs2745353	rs203707	rs77962418	rs144635538	rs2332969
rs9491706	rs35823804	rs77680647	rs11130638	rs1689789
rs56041284	rs13344267	rs192991204	rs11921259	rs1689788
rs6914968	rs35739046	rs11841319	rs62258129	rs2489279
rs2489630	rs12979820	rs72667768	rs6445977	rs1689800
rs9491702	rs10419829	rs11616491	rs56232415	rs144926613
rs1892171	rs10410915	rs11618989	rs11714807	rs1689803
rs2326565	rs2301274	rs113214100	rs11707019	rs17447211
rs719726	rs59669162	rs56308603	rs62258134	rs1779807
rs4644087	rs60519804	rs6712	rs11919206	rs6694102
rs2154168	rs73048339	rs73187244	rs1126722	rs6694132
rs2489623	rs59451830	rs56036086	rs6445978	rs113290361
rs6915525	rs2301275	rs11912419	rs73087706	rs3085908
rs76380568	rs58967105	rs73187245	rs7635051	rs1689790
rs141292963	rs10426401	rs73187250	rs55727087	rs1779824
rs185526362	rs71559014	rs56149983	rs11712213	rs61805076
rs79398237	rs11023242	rs73187254	rs139153665	rs1689802
rs7782915	rs67147262	rs73187249	rs11923253	rs1779809
rs76255222	rs16930180	rs6537639	rs55646457	rs55958163
rs143275498	rs7121538	rs73187247	rs11130630	rs1779823
rs149169037	rs34164109	rs563890950	rs11130636	rs6687315
rs77986239	rs35786788	rs55958053	rs1126551	rs1689797
rs4902642	rs9402685	rs781663	rs4681847	rs7192652
rs10683357	rs6920211	rs72627508	rs11718352	rs9650656
rs7773324	rs9402686	rs17087335	rs11708895	rs7814142
rs2671427	rs11759553	rs66790703	rs11130646	rs1897207
rs7773997	rs11356238	rs151337818	rs72416996	rs4841437
rs2797304	rs34208856	rs73165962	rs143985986	rs34653170
rs359431	rs7758845	rs6853156	rs34296237	rs11996727
rs359457	rs4895441	rs12645070	rs140429100	rs2005309
rs359456	rs9376090	rs781657	rs11803977	rs2409669
rs547833435	rs9399137	rs3796529	rs11804109	rs6991641
rs75738222	rs9483788	rs73165969	rs35245473	rs6984744
rs72812847	rs56293029	rs1713987	rs10436859	rs4841434
rs6869803	rs9376091	rs781658	rs199970879	rs10097283
rs3860770	rs9389269	rs73165963	rs35305150	rs11986935
rs7731717	rs9494142	rs17081933	rs16858866	rs11250076
rs72812811	rs66650371	rs72627509	rs13374527	rs718741
rs72812818	rs9494145	rs58408429	rs9650988	rs7004253
rs72812840	rs9376092	rs57265257	rs16858860	rs11250074
rs56245789	rs4895440	rs17081935	rs35092889	rs13276026
rs56180201	rs375867652	rs56155140	rs73031110	rs7018334
rs56184817	rs9389268	rs149536583	rs73028848	rs4841452
rs6861681	rs1331309	rs2227901	rs900175	rs7819602
rs55993676	rs9399136	rs77119371	rs1871854	rs10093774
rs7705507	rs9373124	rs6554401	rs6442435	rs2409672
rs55924019	rs35959442	rs56162812	rs900173	rs3808603
rs61679086	rs7776054	rs7687767	rs73028849	rs3062629
rs56281418	rs17779355	rs781656	rs11710541	rs6601530
rs6864880	rs146188413	rs55762216	rs11709201	rs2116095
rs6873255	rs75398587	rs34919001	rs900174	rs7836366
rs56163845	rs77705593	rs67043033	rs6442434	rs2409676
rs72810955	rs7935422	rs368214783	rs73031103	rs6601522
rs1976074	rs12802296	rs6852182	rs11715059	rs6601527
rs72812832	rs7948848	rs56281640	rs12630973	rs11986845
rs34259285	rs111724333	rs55879786	rs12631029	rs2409658
rs72810983	rs147341417	rs6852997	rs7640329	rs7004066
rs72812842	rs149132827	rs7658601	rs4684185	rs1549796
rs56196025	rs150133527	rs7665147	rs55691578	rs7833945
rs72812861	rs150778066	rs72606404	rs7618619	rs4841431
rs72812805	rs113239535	rs35430558	rs59625485	rs10100333
rs55959485	rs146891275	rs34090287	rs200775399	rs36080074
rs6897617	rs80341635	rs1496143	rs113308768	rs6601517
rs72810995	rs199768142	rs450269	rs4685091	rs6989370
rs10073078	rs143391745	rs342236	rs73028853	rs35840532
rs10073186	rs147845493	rs342263	rs4684186	rs10094732
rs747472	rs78780884	rs342210	rs11721007	rs28570522
rs55646464	rs1865036	rs28716764	rs6807275	rs4840513
rs10054063	rs112107493	rs4727657	rs55735564	rs10094497
rs56285306	rs75063087	rs78005539	rs7844805	rs2116094
rs1564823	rs143115527	rs4727659	rs7820334	rs4840512
rs17696147	rs113611178	rs67036916	rs10099100	rs1115866
rs80348250	rs111405812	rs2016317	rs536905067	rs6601514
rs10073154	rs148840057	rs342257	rs4841432	rs2277130
rs111991836	rs140854328	rs342258	rs60410697	rs4302808
rs17695555	rs141517302	rs342294	rs74662487	rs4841438
rs55946741	rs144527782	rs342290	rs116272812	rs1073913
rs17694791	rs202046104	rs342213	rs77918915	rs62492352
rs55696724	rs112445985	rs138538852	rs72749982	rs7813706
rs10719465	rs76497319	rs342299	rs10796908	rs11250073
rs72812816	rs76331766	rs342247	rs10796910	rs11986043
rs72812846	rs111478274	rs342221	rs201780735	rs4551304
rs11285639	rs112286031	rs9692312	rs67650761	rs10098699
rs17696407	rs142744226	rs342284	rs6698178	rs6601513
rs55850761	rs147777103	rs62481787	rs12024863	rs2409675
rs72812852	rs148453480	rs342244	rs10796909	rs11250067
rs67623241	rs76337800	rs386805	rs6662589	rs6982210
rs7705502	rs144078850	rs342288	rs4025831	rs12542888
rs77822827	rs149506099	rs12534473	rs17558598	rs7830317
rs56197583	rs141587117	rs111380612	rs12087957	rs7018288
rs17694835	rs10221485	rs10243066	rs11264063	rs12541110
rs72812850	rs112452431	rs342239	rs6672949	rs1968401
rs10516107	rs75251832	rs342296	rs6689805	rs7840344
rs6890591	rs140968036	rs12705382	rs67246224	rs6601523
rs59132990	rs146810822	rs342254	rs2811640	rs1367507
rs28439930	rs111233315	rs377413099	rs2783726	rs10091636
rs6869166	rs201755552	rs34210749	rs2660571	rs1115867
rs6885658	rs112776111	rs342292	rs2660570	rs2409674
rs113932433	rs113276622	rs342214	rs2492301	rs12676417
rs67909753	rs111638025	rs342286	rs2245867	rs10091386
rs72810972	rs555368633	rs342207	rs2660566	rs6989160
rs59755656	rs146706622	rs236847	rs2783730	rs4240669
rs72812826	rs150496710	rs342293	rs2456802	rs6601512
rs17763083	rs79257887	rs12666334	rs75550773	rs7814757
rs75049939	rs144794347	rs141676976	rs11729622	rs4593498
rs56364564	rs117623836	rs342240	rs56390363	rs4484649
rs72812817	rs150064109	rs342241	rs72667751	rs891556
rs966544	rs143748444	rs342242	rs72667737	rs7007318
rs112299234	rs113720167	rs67363769	rs10032244	rs877116
rs6882088	rs76258847	rs342264	rs6531941	rs9650657
rs72810976	rs7249319	rs342226	rs72406828	rs1991651
rs72812804	rs79731925	rs6466127	rs3834221	rs2898251
rs7736263	rs139069372	rs342259	rs17012234	rs10100209
rs56176106	rs141581526	rs342271	rs72667754	rs6601535
rs17695092	rs139694972	rs342251	rs56406125	rs3905581
rs72810906	rs16982921	rs342261	rs3775226	rs7002117
rs1484803	rs143064540	rs342298	rs7695426	rs7830431
rs144869372	rs527768289	rs342281	rs140752607	rs4130764
rs72810974	rs140789220	rs342217	rs767315	rs4841441
rs17763772	rs79860015	rs76811821	rs55851914	rs7818181
rs72810989	rs145949752	rs342273	rs58822039	rs6601534
rs8024330	rs146669988	rs67617570	rs58633957	rs1124010
rs72060256	rs146592260	rs12534496	rs236676	rs7838378
rs2278546	rs138528986	rs342295	rs1447994	rs2271355
rs8032739	rs112529284	rs7805489	rs72667753	rs55871318
rs56375023	rs151023030	rs342272	rs144277254	rs4840519
rs17294280	rs141310201	rs67866605	rs7682652	rs6601521
rs143155300	rs150932566	rs342275	rs60518843	rs7012206
rs28434383	rs150618940	rs342248	rs151451	rs4840516
rs72743461	rs186233615	rs342212	rs79540139	rs35091929
rs72743477	rs149907755	rs342250	rs4693802	rs4504595
rs1866316	rs113497924	rs342252	rs10516786	rs10089615
rs7174445	rs148383883	rs34248047	rs368393242	rs11250077
rs56062135	rs145499426	rs141889065	rs113536481	rs2898248
rs17228058	rs35844778	rs10278865	rs17012200	rs10903330
rs9920190	rs201209528	rs342209	rs78969595	rs4321967
rs2033784	rs145606687	rs7277642	rs72667739	rs36005423
rs72743467	rs138102987	rs13047775	rs72667748	rs7008161
rs4562997	rs150530667	rs7282902	rs10628761	rs7005905
rs7164786	rs147482931	rs146881496	rs3736668	rs10110624
rs17293632	rs148526446	rs2836438	rs7665282	rs6993841
rs11392160	rs144583694	rs34825969	rs340633	rs1821002
rs7173698	rs139585919	rs2836430	rs4693801	rs6601529
rs16950687	rs143425288	rs62219571	rs56023922	rs11250072
rs72743482	rs76572785	rs1013766	rs72667727	rs2898252
rs4845604	rs146902124	rs2226683	rs72667741	rs7834466
rs4979625	rs147997727	rs140060165	rs443459	rs2409663
rs1434836	rs142292565	rs2836425	rs36017297	rs11250064
rs10816618	rs57368710	rs35272429	rs6840258	rs11250078
rs6477614	rs151109851	rs17285189	rs6819155	rs7002282
rs7470161	rs146388406	rs1013767	rs144261754	rs7012199
rs10979180	rs149096890	rs2211872	rs340638	rs4503064
rs10816617	rs11367842	rs2226742	rs10516785	rs10107289
rs10118193	rs910085	rs2836427	rs79619342	rs2163379
rs6477610	rs910083	rs9976047	rs17012334	rs1968400
rs7019552	rs993419	rs1984021	rs17604480	rs11250066
rs10816624	rs1007122	rs34213498	rs4693796	rs2116093
rs7020797	rs2424904	rs2836464	rs17701999	rs10100265
rs113137157	rs4911259	rs2836428	rs66611183	rs10481451
rs10979167	rs6058891	rs1041796	rs4693795	rs6995692
rs10979185	rs742630	rs2836441	rs17012170	rs33973895
rs6477613	rs187178	rs1999326	rs6854749	rs34355014
rs10816616	rs34902104	rs2836434	rs340651	rs11250065
rs1356435	rs6087992	rs2212599	rs340637	rs6980805
rs1361371	rs992472	rs2836448	rs72667757	rs28613656
rs200032386	rs6058859	rs11911137	rs6811587	rs9969626
rs1318148	rs11479132	rs2155718	rs72667765	rs4841436
rs7865570	rs242553	rs35273667	rs10015639	rs4240670
rs141688385	rs242531	rs2836446	rs55787557	rs4292651
rs10816613	rs242548	rs13052418	rs72667752	rs6601536
rs7869206	rs8115823	rs62219572	rs571643813	rs149473744
rs1995761	rs1883730	rs2836450	rs72667750	rs2804800
rs7850593	rs17123658	rs35693265	rs9715807	rs4626924
rs10481658	rs1333469	rs2836432	rs17012216	rs28568988
rs143632367	rs4911255	rs2226376	rs55982755	rs147210616
rs4978670	rs1997797	rs148757182	rs340650	rs56665506
rs4461962	rs410488	rs7782999	rs57207984	rs28396266
rs4978343	rs1040553	rs17171025	rs75640408	rs374561742
rs55975335	rs1855349	rs1477526	rs6839933	rs35550581
rs35955641	rs2424903	rs12533024	rs55816619	rs2065919
rs7855502	rs2424915	rs36028514	rs10516788	rs12028581
rs10979183	rs6119279	rs9918726	rs141702547	rs200391737
rs7850481	rs532255195	rs12538195	rs11446805	rs75550773
rs78874529	rs2064350	rs17171031	rs17012213	rs11729622
rs2417842	rs1007123	rs67567951	rs11300999	rs56390363
rs7466417	rs4911257	rs34666328	rs56378441	rs72667751
rs10759272	rs853859	rs13245967	rs340626	rs72667737
rs11355519	rs416815	rs1477527	rs79998318	rs10032244
rs7868720	rs72269343	rs13241143	rs74784659	rs6531941
rs112957589	rs6057647	rs34397484	rs56201818	rs72406828
rs10217259	rs4911106	rs4723648	rs72667736	rs3834221
rs7468416	rs4911107	rs12530494	rs72667735	rs17012234
rs7388803	rs2018002	rs10807890	rs77110817	rs72667754
rs7852687	rs4911252	rs10807889	rs74705606	rs56406125
rs7024627	rs2377668	rs11761959	rs2053771	rs3775226
rs10979182	rs11480453	rs71973673	rs340643	rs7695426
rs6477612	rs853849	rs7783630	rs55879154	rs140752607
rs1369189	rs242547	rs13236904	rs56005305	rs767315
rs4979626	rs4911262	rs11772059	rs72667747	rs55851914
rs139152228	rs1003521	rs7783434	rs2061498	rs58822039
rs150806541	rs4911258	rs12530543	rs55913164	rs58633957
rs10481656	rs6141814	rs12701556	rs340642	rs236676
rs12551076	rs11469084	rs11765499	rs17752307	rs1447994
rs35719858	rs4911108	rs35902668	rs72667759	rs72667753
rs5899779	rs6058897	rs13236163	rs56395939	rs144277254
rs7467711	rs6058893	rs13226064	rs114701347	rs7682652
rs892687	rs6088008	rs66959737	rs340639	rs60518843
rs1369190	rs2424921	rs35018519	rs56050898	rs151451
rs13285347	rs2424920	rs11765583	rs703111	rs79540139
rs6477611	rs60935077	rs73118738	rs11264601	rs4693802
rs151283439	rs1883729	rs12533811	rs12139883	rs10516786
rs113058444	rs11449585	rs12538222	rs6427343	rs368393242
rs10546118	rs709047	rs551309103	rs12027230	rs113536481
rs10708219	rs1474738	rs35147166	rs11264606	rs17012200
rs138954071	rs6058873	rs9918554	rs11264599	rs78969595
rs1914513	rs242535	rs11771053	rs10908528	rs72667739
rs4978668	rs1040554	rs17171026	rs12753353	rs72667748
rs13286627	rs2889703	rs13245887	rs7532841	rs10628761
rs12932970	rs2424907	rs68116381	rs3806421	rs3736668
rs11117429	rs875041	rs11765537	rs5778016	rs7665282
rs12924774	rs2424913	rs11767774	rs7542311	rs340633
rs12925306	rs2424914	rs578991	rs35766957	rs4693801
rs12924833	rs6058869	rs662308	rs12037697	rs56023922
rs67366990	rs10623814	rs685117	rs7511689	rs72667727
rs16940186	rs1855350	rs524778	rs945507	rs72667741
rs12596597	rs2424897	rs2631627	rs6675407	rs443459
rs16940202	rs12329424	rs473953	rs3737599	rs36017297
rs11084884	rs112952306	rs592827	rs11264605	rs6840258
rs740495	rs242528	rs538212	rs3806422	rs6819155
rs2075710	rs2889702	rs2631628	rs1763908	rs144261754
rs8178977	rs6058875	rs640654	rs6427342	rs340638
rs2074916	rs1569686	rs636235	rs7550260	rs10516785
rs2074919	rs4911260	rs517021	rs12136720	rs79619342
rs10412207	rs4911105	rs151229831	rs1572410	rs17012334
rs4807570	rs4911253	rs587702	rs11264594	rs17604480
rs4807569	rs2424905	rs626821	rs11264600	rs4693796
rs2024092	rs6058883	rs545570	rs822587	rs17701999
rs11669443	rs200744362	rs509897	rs1977686	rs66611183
rs2074915	rs2424900	rs569310	rs11264602	rs4693795
rs4486391	rs2424906	rs630704	rs1799680	rs17012170
rs4648658	rs386393642	rs527715	rs3831270	rs6854749
rs12042279	rs17370071	rs537425	rs6427344	rs340651
rs2258734	rs6058860	rs662763	rs6672021	rs340637
rs4278312	rs2424899	rs377096218	rs10092747	rs72667757
rs10910111	rs148275442	rs524988	rs141250378	rs6811587
rs78506337	rs853853	rs478402	rs7818587	rs72667765
rs4648647	rs910084	rs643174	rs117339459	rs10015639
rs6689711	rs2424909	rs667523	rs8026390	rs55787557
rs70956313	rs401394	rs517582	rs1971174	rs72667752
rs10797439	rs2424895	rs667438	rs2289823	rs571643813
rs6668149	rs2424928	rs677127	rs56372677	rs72667750
rs4648563	rs34062797	rs578990	rs34316223	rs9715807
rs12730932	rs2424901	rs669866	rs7181157	rs17012216
rs8725	rs6119946	rs8108818	rs374322870	rs55982755
rs60687045	rs4911256	rs493717	rs55698585	rs340650
rs2495366	rs6058900	rs492078	rs7163885	rs57207984
rs10752747	rs200553756	rs2637094	rs11637146	rs75640408
rs41300092	rs6058874	rs629544	rs11633285	rs6839933
rs734999	rs11480729	rs578075	rs111343825	rs55816619
rs184574713	rs4911109	rs659424	rs55916578	rs10516788
rs4648564	rs6058868	rs572851	rs11635768	rs141702547
rs187759598	rs6119281	rs599405	rs145621342	rs11446805
rs6670198	rs242551	rs504350	rs139457799	rs17012213
rs199913369	rs6087420	rs678540	rs8028440	rs11300999
rs2843403	rs4911261	rs3833264	rs7402672	rs56378441
rs4074789	rs6141806	rs588574	rs4134802	rs340626
rs374407417	rs6058892	rs2631631	rs11636046	rs79998318
rs1886730	rs2424918	rs544365	rs10539637	rs74784659
rs2495365	rs3835238	rs619934	rs7403800	rs56201818
rs4310388	rs4911110	rs665846	rs12148589	rs72667736
rs2016175	rs1003522	rs501798	rs72696070	rs72667735
rs192349427	rs853854	rs565879	rs78446213	rs77110817
rs35090174	rs242538	rs2637093	rs55776079	rs74705606
rs201394395	rs404543	rs628090	rs17800027	rs2053771
rs4648649	rs140123622	rs2631625	rs56238917	rs340643
rs34705971	rs853863	rs524829	rs56215203	rs55879154
rs4445406	rs998382	rs525827	rs141956143	rs56005305
rs4648654	rs242540	rs684653	rs56316932	rs72667747
rs6671426	rs2065576	rs665857	rs116000059	rs2061498
rs2764848	rs447749	rs547002	rs75854315	rs55913164
rs6424092	rs242544	rs506547	rs56370083	rs340642
rs942824	rs58422530	rs2637088	rs1641521	rs17752307
rs6698817	rs4911254	rs583330	rs576149926	rs72667759
rs1974044	rs2424922	rs2637114	rs1641526	rs56395939
rs2257763	rs1040555	rs2637092	rs2909414	rs114701347
rs187786174	rs242536	rs522980	rs1642764	rs340639
rs112734447	rs2424929	rs643133	rs1641536	rs56050898
rs4422947	rs6087999	rs2631637	rs6503047	rs113135335
rs10797429	rs3838010	rs578069	rs727428	rs72837826
rs3748818	rs6087995	rs497453	rs2955611	rs72836345
rs10797436	rs2377667	rs535393	rs11078702	rs68021656
rs10910092	rs6087989	rs490345	rs1641534	rs72837816
rs139552946	rs6087990	rs12459102	rs1641519	rs72836344
rs142350479	rs66499347	rs547945	rs1642809	rs72836349
rs745368	rs1007124	rs2637097	rs1642763	rs79950062
rs6672381	rs11089738	rs564973	rs34027571	rs143791406
rs11577783	rs9622168	rs2932757	rs1641525	rs72836352
rs10910096	rs1534877	rs2631640	rs1641516	rs72836346
rs4870	rs3215442	rs665082	rs1624085	rs13405741
rs10910108	rs713770	rs667974	rs2541011	rs77004761
rs7364820	rs138720	rs11667509	rs36102639	rs144569746
rs4648652	rs138740	rs8102712	rs1641528	rs72836348
rs143280171	rs9610274	rs11667430	rs1641531	rs139541361
rs193231151	rs68127138	rs11083767	rs2908808	rs72946301
rs2764842	rs9607263	rs530736333	rs1641543	rs17484848
rs575166129	rs3788509	rs8112710	rs1642797	rs13429049
rs10910098	rs138781	rs11083766	rs1642795	rs11691517
rs7544646	rs377904	rs346738	rs1642804	rs3761705
rs2764841	rs8141767	rs10537416	rs1642800	rs11681263
rs60520190	rs760513	rs3803906	rs1642799	rs3789062
rs2764845	rs138745	rs6509201	rs1641542	rs6734942
rs3748816	rs138759	rs8112823	rs1614027	rs960246
rs572740622	rs138762	rs346739	rs1641517	rs7599363
rs4648565	rs138779	rs12046466	rs1642813	rs10700370
rs138402263	rs5755686	rs11404199	rs12944213	rs6719560
rs12752515	rs138763	rs11584092	rs1641522	rs10932989
rs745367	rs138755	rs71970107	rs1642796	rs13041200
rs6666788	rs138778	rs3013440	rs2541010	rs2230604
rs554599679	rs4509	rs9429486	rs858516	rs13045492
rs10910099	rs5750094	rs10776755	rs1641527	rs6126042
rs1886731	rs35288294	rs4839254	rs1642798	rs11697371
rs12748729	rs138727	rs1001494	rs71960882	rs13041053
rs2985859	rs2038010	rs7522288	rs1641529	rs13039311
rs10752745	rs138721	rs2999155	rs559017433	rs6126033
rs6682043	rs60002253	rs10776757	rs1642807	rs13038996
rs2281852	rs2235145	rs2999154	rs1641515	rs6126029
rs28568531	rs537199618	rs351372	rs1641533	rs6126022
rs3890745	rs138743	rs650340	rs1050528	rs6122940
rs10797442	rs4254590	rs570249032	rs12450254	rs6126034
rs2260976	rs8140822	rs1994604	rs1641535	rs6122939
rs34791736	rs138744	rs6682737	rs1641530	rs35538064
rs2843401	rs67924755	rs12042407	rs1642806	rs11698821
rs3748817	rs138767	rs12046208	rs1641518	rs4343530
rs2985855	rs4463	rs2999157	rs1641541	rs6012949
rs2094074	rs5750089	rs75939512	rs2543554	rs6122937
rs112944993	rs2413338	rs6700673	rs1641537	rs6122934
rs4474198	rs138775	rs72699100	rs1641520	rs56343970
rs12046118	rs138722	rs6679414	rs1642810	rs55775029
rs7368105	rs138750	rs141836635	rs2955612	rs13042830
rs12749591	rs5755676	rs7554345	rs858519	rs6126023
rs10797435	rs138770	rs12728001	rs1641540	rs3787335
rs4648659	rs138752	rs910697	rs143999603	rs2430414
rs10910107	rs138765	rs12126277	rs2909415	rs534807
rs10910105	rs1807543	rs112416932	rs7210750	rs653969
rs4648653	rs138728	rs7524494	rs1641512	rs569025
rs2985857	rs68156677	rs7554916	rs12944192	rs2485676
rs2227313	rs1108268	rs11102512	rs1642805	rs503815
rs10797433	rs137868113	rs1006298	rs858518	rs2485661
rs2985858	rs138719	rs7512948	rs1641513	rs4661147
rs2843402	rs138729	rs7415820	rs1641514	rs111846823
rs876938	rs138732	rs10776756	rs1642762	rs2485672
rs2016366	rs138741	rs2932532	rs1642811	rs568035
rs10797434	rs4462	rs201787712	rs2955616	rs646840
rs1555791	rs4510	rs7544663	rs2430948	rs111340905
rs6673993	rs2272789	rs3013439	rs1642812	rs665979
rs60733400	rs138756	rs7546094	rs2543555	rs594028
rs3748825	rs138761	rs55675817	rs1641539	rs609625
rs2234161	rs1543303	rs6537749	rs1642803	rs111616133
rs4487972	rs67181278	rs10745330	rs1641524	rs2993269
rs2764840	rs5755691	rs6669096	rs1642808	rs545731
rs3748819	rs150508502	rs6691932	rs1641511	rs480886
rs4073286	rs138769	rs2932536	rs2955610	rs78261031
rs3828154	rs4820187	rs6666579	rs2955613	rs623189
rs10752748	rs5755690	rs4838959	rs1641523	rs113265975
rs10797440	rs2413323	rs663533	rs1619016	rs528636
rs182464181	rs8142763	rs1032312	rs1641538	rs113124909
rs2147905	rs8142590	rs374365292	rs1641532	rs553016
rs150913279	rs11412290	rs35935752	rs1642802	rs2485675
rs138680782	rs138777	rs6537748	rs2543556	rs508641
rs6684865	rs2272790	rs3103450	rs1613071	rs568036
rs867436	rs5755673	rs1110043	rs71159516	rs10159320
rs2182176	rs140898514	rs5777126	rs140646104	rs682267
rs12146058	rs12485178	rs11102497	rs4918411	rs521354
rs146090614	rs138738	rs7513716	rs7906843	rs513043
rs10797431	rs138758	rs34153042	rs4918401	rs2485668
rs74731535	rs760512	rs902289	rs11188041	rs2475758
rs2227312	rs2142535	rs6537743	rs142109679	rs584025
rs112668594	rs5755689	rs4604691	rs11188030	rs2485664
rs2843404	rs4821393	rs11318218	rs1359262	rs2908712
rs72644697	rs138746	rs12046329	rs71486727	rs476000
rs7515633	rs36222597	rs507213	rs1326839	rs675661
rs10910094	rs5755679	rs10857963	rs7906968	rs471679
rs4648562	rs11089739	rs58966835	rs7068337	rs2430415
rs12097268	rs5755683	rs116172829	rs4918404	rs543235
rs148686434	rs138748	rs112729812	rs7079934	rs520973
rs6681973	rs6480	rs112175567	rs4918412	rs671728
rs4385650	rs138766	rs144880713	rs12570013	rs538089
rs3001837	rs9610279	rs112955009	rs7078811	rs593987
rs10797438	rs138723	rs113687799	rs10882477	rs509551
rs4073285	rs4465	rs17032057	rs12220588	rs2993268
rs2477678	rs2235148	rs75808936	rs10882481	rs60880750
rs10797432	rs1543302	rs76401867	rs4918402	rs2430417
rs6422657	rs5755684	rs111985150	rs11188040	rs573739
rs6667564	rs138730	rs952205	rs10882486	rs7339
rs6667605	rs2092029	rs112027851	rs11188039	rs2485674
rs10910089	rs138733	rs111685497	rs68046102	rs582690
rs555092675	rs4821388	rs11279145	rs2274417	rs573735
rs7550231	rs9607261	rs80108385	rs701885	rs520910
rs6664969	rs4820189	rs7557522	rs11188038	rs481995
rs10910090	rs2267330	rs371857539	rs1854034	rs2485667
rs4648657	rs5999786	rs7596206	rs58356300	rs2430416
rs10797441	rs738146	rs7596219	rs11188026	rs2993266
rs145629728	rs138747	rs74702681	rs3758522	rs544627
rs28532547	rs138749	rs112682066	rs1969815	rs500940
rs7368072	rs112634351	rs112821529	rs3740358	rs2485673
rs10752749	rs5755692	rs952203	rs7100415	rs505058
rs10910106	rs138764	rs145618680	rs12218216	rs2485669
rs6701238	rs1474558	rs79139191	rs80036395	rs10158206
rs61054170	rs3215443	rs113846674	rs2148553	rs693671
rs200003877	rs2179050	rs7571042	rs1359261	rs9427236
rs11585048	rs138774	rs112618701	rs1326838	rs610918
rs4648648	rs5755685	rs116823700	rs1018602	rs2485665
rs10797437	rs737755	rs7572950	rs4918417	rs10158218
rs867435	rs138736	rs111318243	rs4918403	rs666869
rs141426426	rs138726	rs567367154	rs4918418	rs547915
rs10910112	rs138773	rs112408257	rs6583946	rs2993267
rs7523364	rs4821389	rs57991599	rs34737107	rs672200
rs327196	rs741995	rs111972619	rs10786170	rs517606
rs2641348	rs932290	rs10496135	rs3781262	rs577492
rs2493392	rs4461	rs79238382	rs12218213	rs622834
rs2493391	rs138753	rs138678567	rs1854035	rs140762385
rs41463147	rs4821387	rs34912310	rs11638	rs581342
rs2596065	rs4464	rs35140707	rs2860821	rs60659614
rs1493696	rs2072705	rs12974537	rs3758523	rs2485666
rs699780	rs2235147	rs36084354	rs6583945	rs501791
rs2641338	rs1474557	rs35532684	rs4918409	rs141234028
rs835575	rs2235150	rs62131205	rs59606913	rs35850753
rs835573	rs9610275	rs203710	rs4918419	rs35777567
rs10127888	rs4821391	rs12983889	rs1359263	rs4288436
rs5025718	rs741996	rs10410651	rs35636717	rs7856678
rs2453042	rs2272791	rs72436430	rs11227271	rs7341851
rs2493413	rs138737	rs10460182	rs604615	rs4557765
rs835576	rs138751	rs7260482	rs17491607	rs7042751
rs2453056	rs6518947	rs60570899	rs72941004	rs7858810
rs1493698	rs5755674	rs13344893	rs617980	rs16908645
rs2793830	rs9306298	rs7250339	rs4645932	rs7856228
rs368529267	rs2235149	rs113884102	rs34898043	rs7856213
rs947273	rs138735	rs12985368	rs11605773	rs35861549
rs2487568	rs1053593	rs7255066	rs559064	rs7341754
rs2793823	rs138760	rs3760624	rs4645915	rs34125094
rs2793831	rs6518948	rs12971689	rs605952	rs66844142
rs7534586	rs4821392	rs12977255	rs72941018	rs71393480
rs34226706	rs5755688	rs28411142	rs72941051	rs36085856
rs56302051	rs7287861	rs546463620	rs11227270	rs11637005
rs10923931	rs138742	rs34817927	rs117473347	rs10400292
rs1493694	rs2005954	rs10460181	rs62045849	rs7934517
rs2934387	rs116843064	rs66786749	rs62045844	rs3886859
rs2493394	rs7351103	rs11540084	rs17716478	rs2170082
rs2493415	rs7252574	rs35385129	rs113304060	rs7949980
rs2493390	rs7249624	rs34537198	rs12442826	rs7105360
rs2641346	rs7255436	rs203709	rs2729802	rs11820062
rs1738647	rs7254882	rs28483039	rs11051716	rs2127507
rs61787044	rs377389489	rs8111946	rs11051719	rs7932857
rs72697237	rs2042900	rs35822582	rs1965194	rs11227259
rs2641352	rs1834953	rs57909683	rs2388981	rs7926512
rs2493389	rs28729307	rs203707	rs78564345	rs544489926
rs2493398	rs12981318	rs35823804	rs1345183	rs34608009
rs2453055	rs7351098	rs13344267	rs1057994	rs4930305
rs2793826	rs11666233	rs35739046	rs12231559	rs7933172
rs67062239	rs7250870	rs12979820	rs3759302	rs5792367
rs2793829	rs4044435	rs10419829	rs10844070	rs150496328
rs587671333	rs71175847	rs10410915	rs3759297	rs75765453
rs6688004	rs2010871	rs2301274	rs10844074	rs7737470
rs7515431	rs4267458	rs59669162	rs10844083	rs115911400
rs6668119	rs55841410	rs60519804	rs10844081	rs143575412
rs2453044	rs11668346	rs73048339	rs11051712	rs6873732
rs2487569	rs4044436	rs59451830	rs113891585	rs6872131
rs7414396	rs10410586	rs2301275	rs1055253	rs6898898
rs327189	rs8106864	rs58967105	rs56252442	rs33932778
rs6685892	rs2278236	rs10426401	rs11668601	rs11420290
rs2641317	rs11666003	rs72468029	rs79278075	rs2706362
rs1493691	rs4350678	rs56292499	rs56338130	rs2078387
rs835574	rs7249520	rs146131868	rs72999449	rs59568225
rs10923929	rs10413136	rs12075573	rs11666906	rs2522392
rs140552145	rs62117510	rs12074166	rs113392940	rs60490216
rs2453051	rs3786623	rs12057769	rs11666424	rs62385260
rs2493416	rs10421495	rs12065624	rs11666281	rs2158177
rs10923926	rs3786624	rs12063500	rs4808751	rs10052993
rs1493695	rs8092097	rs73079108	rs112054848	rs55982201
rs327200	rs1320700	rs3813948	rs10580684	rs2706401
rs2453040	rs8092059	rs77660718	rs273488	rs10056700
rs141625839	rs35978968	rs12063780	rs1811241	rs67006560
rs2934381	rs34474737	rs371127800	rs370853215	rs72003888
rs2641316	rs11082763	rs74580471	rs4808114	rs10079653
rs699779	rs12326944	rs11120211	rs12971883	rs71644647
rs10923936	rs564195142	rs17020634	rs4808749	rs2522414
rs141884455	rs12970066	rs55987852	rs35401514	rs2706345
rs2493411	rs12326641	rs11799737	rs112188874	rs6874184
rs2027447	rs35816125	rs11296719	rs56345159	rs62383757
rs4659250	rs2000813	rs17020983	rs273492	rs377716981
rs2493410	rs11662909	rs55704964	rs72999447	rs6871536
rs3897478	rs61364338	rs4921110	rs4808748	rs2240032
rs2453058	rs35367504	rs2546986	rs60146811	rs2243677
rs2493419	rs11872765	rs6864786	rs111288118	rs77143352
rs10494235	rs149615216	rs78560760	rs66464318	rs2074369
rs2793827	rs77960347	rs11750679	rs4808745	rs56183820
rs7534585	rs79943003	rs4921113	rs72999466	rs6596086
rs199837615	rs192446476	rs2546979	rs11671389	rs60156285
rs406767	rs7506843	rs10476321	rs12979238	rs7449456
rs2493420	rs3786247	rs2421723	rs273510	rs2706374
rs1250542	rs9955201	rs34337519	rs12974657	rs2897443
rs1250568	rs17726154	rs2421721	rs885683	rs12332204
rs2104419	rs3786248	rs2546980	rs273507	rs2244012
rs1250549	rs76334793	rs34605758	rs67234314	rs6596087
rs1250541	rs11082766	rs34010961	rs11302006	rs12652920
rs1108618	rs9958734	rs6556473	rs7696127	rs62383710
rs1108617	rs78349695	rs2421724	rs4235379	rs2299012
rs1250539	rs3744840	rs55945641	rs6449161	rs56668723
rs2802372	rs3744843	rs2431735	rs6850422	rs111783219
rs1250558	rs17799105	rs2546985	rs34529280	rs115008099
rs76370547	rs12608026	rs2910273	rs4698406	rs62385261
rs1250540	rs17726130	rs10077980	rs4557256	rs3798134
rs1782645	rs11082764	rs57993754	rs12512883	rs2706370
rs2802365	rs9953437	rs2546982	rs12500770	rs2106984
rs5786391	rs3826577	rs10052088	rs4698409	rs12188917
rs1250563	rs77535126	rs60408116	rs4453929	rs10463894
rs1250565	rs12458441	rs59887268	rs13147590	rs2078386
rs1108616	rs957142	rs2546983	rs4698402	rs2078392
rs1250573	rs6513673	rs28706788	rs4524378	rs6894017
rs11002908	rs6102034	rs2546965	rs6414767	rs58760622
rs1782646	rs3035969	rs4921111	rs4616746	rs17622991
rs1250554	rs6093368	rs9799905	rs7688984	rs62383715
rs1250556	rs2865504	rs7713268	rs12651550	rs56798121
rs1250537	rs6102032	rs2431586	rs59482229	rs2299013
rs1250546	rs1022581	rs368665665	rs7687003	rs11749376
rs1250545	rs6124244	rs2546367	rs1789	rs2252775
rs1892497	rs1883715	rs56338873	rs35373918	rs3091307
rs9665287	rs6029202	rs2901519	rs71649918	rs2706372
rs1782648	rs6102038	rs2546370	rs4631041	rs113936256
rs1250569	rs11086782	rs6556471	rs4698407	rs11308531
rs1250566	rs6029174	rs2546366	rs6449153	rs2040703
rs1250550	rs4812444	rs2546984	rs10711266	rs10520114
rs4993728	rs7268642	rs2431736	rs12644655	rs6866095
rs1250552	rs6102057	rs2910274	rs10008975	rs2522411
rs942793	rs62211684	rs2546372	rs4358397	rs71913337
rs2094073	rs6124255	rs888920	rs10008376	rs1800925
rs5786390	rs6129640	rs6861318	rs9997068	rs1986009
rs1250544	rs57443512	rs11741388	rs145247119	rs12653750
rs1749855	rs1546916	rs35634423	rs4470622	rs6596090
rs1108033	rs6016377	rs2546371	rs7438356	rs2522403
rs1250551	rs2092479	rs4921115	rs4698404	rs2246176
rs1250567	rs6016378	rs6860032	rs6850169	rs10479009
rs1250564	rs6029179	rs10058450	rs7662032	rs112304009
rs1272633	rs6129630	rs4921114	rs4333182	rs62383750
rs1250538	rs6129631	rs2546374	rs11728084	rs2245460
rs9424945	rs10536328	rs2546975	rs6414768	rs2706353
rs675896	rs4810296	rs6897853	rs6414765	rs59482112
rs2780751	rs6016379	rs2421725	rs74546279	rs34776903
rs1995301	rs8119358	rs2421722	rs7532505	rs2706348
rs519621	rs6102045	rs62379580	rs12402315	rs35318926
rs3121982	rs6102033	rs10039991	rs12403727	rs12187537
rs12049613	rs6029182	rs4504419	rs10494847	rs60632435
rs71500609	rs55965801	rs9313836	rs7542453	rs6873897
rs6675433	rs6016373	rs2431581	rs6673230	rs2706338
rs12043275	rs6016380	rs573379512	rs144962991	rs3216215
rs2651241	rs6102048	rs2546976	rs12068113	rs2706349
rs2651244	rs6102050	rs6887142	rs56064452	rs10463893
rs3075592	rs6029180	rs4538653	rs6662925	rs2040704
rs10789284	rs6124251	rs12658261	rs35762392	rs2706347
rs10889811	rs6102051	rs2546365	rs111509603	rs373997770
rs1380669	rs6102059	rs2431739	rs146606308	rs3091308
rs58207639	rs6029178	rs2431737	rs12403365	rs2706334
rs11333171	rs2903023	rs2546364	rs6685918	rs62383714
rs10789285	rs6129626	rs2546981	rs61559537	rs2301713
rs10157261	rs2865505	rs4921259	rs61827262	rs17166050
rs720233	rs6129647	rs6867647	rs11441457	rs7700346
rs12120047	rs976976	rs10059420	rs61827263	rs2522394
rs546245267	rs6016381	rs2080952	rs4951259	rs62383758
rs11209428	rs4812442	rs6892679	rs7552670	rs3798135
rs12045189	rs6016382	rs2032838	rs7540041	rs61096033
rs59251823	rs55963293	rs11362373	rs12403777	rs72797378
rs59515109	rs6029188	rs60921403	rs75699030	rs1881457
rs4766578	rs4812439	rs112376346	rs6689679	rs138138346
rs10774624	rs6129632	rs143808372	rs10494844	rs139939228
rs7310615	rs4812443	rs11749099	rs146044176	rs72797340
rs653178	rs112257928	rs7722329	rs61827266	rs4546372
rs35350651	rs6029183	rs6556482	rs59366140	rs2706391
rs7137828	rs6129620	rs6556481	rs61827264	rs2548991
rs597808	rs6124249	rs111562373	rs12403366	rs4705953
rs111338191	rs6124245	rs76623587	rs7546400	rs2706392
rs3184504	rs6102039	rs2161331	rs3753590	rs11434946
rs10774625	rs6129629	rs6888761	rs77056929	rs2706390
rs10849962	rs1883713	rs7708859	rs16969705	rs4705863
rs587914	rs6029168	rs888917	rs16969710	rs2549008
rs532298109	rs1001878	rs11746876	rs75369292	rs7736328
rs10849947	rs56258072	rs9313837	rs113594982	rs2706389
rs616513	rs6129633	rs10059768	rs200375873	rs4143832
rs35151312	rs116161927	rs2421730	rs74894101	rs4705864
rs35861967	rs11284470	rs6868909	rs139430935	rs763595
rs848132	rs6129624	rs6898052	rs79827225	rs571731691
rs73201767	rs6093367	rs75583333	rs77185764	rs17690122
rs2239195	rs1012167	rs2112591	rs79052265	rs75830728
rs55851737	rs11266963	rs140181112	rs2277551	rs10040272
rs655107	rs6513671	rs4921256	rs78151008	rs57269994
rs2301622	rs910071	rs2032836	rs2280364	rs2706394
rs593226	rs4812441	rs60990521	rs145247997	rs72797338
rs11065898	rs550646366	rs4568401	rs75886457	rs2548989
rs79209359	rs67532189	rs6896192	rs11853189	rs11242117
rs863691	rs6124254	rs2112588	rs78827644	rs9456393
rs7299849	rs6129649	rs2032839	rs75281351	rs9365054
rs1029388	rs6129648	rs2080951	rs76053575	rs9457613
rs28521474	rs6102040	rs7720932	rs1879152	rs10945610
rs11326711	rs6102041	rs60772890	rs2867933	rs9365048
rs583140	rs62211685	rs2112592	rs11856774	rs9365052
rs563891991	rs6102060	rs11436641	rs11853191	rs4709308
rs1557685	rs6124250	rs4543312	rs16969703	rs3904938
rs10849951	rs2206689	rs9800022	rs117636273	rs9365050
rs6490162	rs60440583	rs74840175	rs11855111	rs9355271
rs629404	rs112765047	rs6861931	rs2090679	rs35444186
rs34967963	rs7521893	rs2112590	rs78994386	rs4709309
rs10849949	rs11247731	rs7449156	rs11854322	rs3913672
rs11323611	rs12406483	rs918478	rs16969707	rs12211176
rs7309325	rs11247734	rs11957969	rs2227827	rs13220379
rs11065961	rs72656578	rs2112589	rs17568753	rs9364512
rs2339816	rs6699701	rs4921258	rs144215134	rs9365051
rs739497	rs11589329	rs77552574	rs17568628	rs62437160
rs638791	rs11247736	rs888919	rs116150894	rs7758491
rs12369009	rs6691100	rs888918	rs34592828	rs9365053
rs111818253	rs12140070	rs34164109	rs2227831	rs244474
rs66480035	rs7529792	rs35786788	rs140329088	rs853158
rs848130	rs113825674	rs9402685	rs141738792	rs244475
rs28362508	rs12137817	rs6920211	rs73131015	rs244472
rs595529	rs12139137	rs9402686	rs117396770	rs258825
rs12816310	rs7549174	rs11759553	rs55834323	rs244471
rs35662736	rs28845937	rs11356238	rs67197412	rs244470
rs2339818	rs553550162	rs34208856	rs73129091	rs258796
rs12580300	rs7532150	rs7758845	rs73131078	rs244473
rs73199895	rs56302332	rs4895441	rs2299151	rs1837263
rs7398705	rs6683268	rs9376090	rs2237439	rs33384
rs596853	rs57127818	rs9399137	rs148304708	rs3776338
rs10708872	rs9289652	rs9483788	rs4469405	rs17541029
rs642536	rs2270767	rs56293029	rs3735271	rs245829
rs60506035	rs6440124	rs9376091	rs9656664	rs10057800
rs598711	rs4683712	rs9389269	rs10486757	rs4912891
rs541707256	rs7612265	rs9494142	rs2715140	rs4912893
rs10849963	rs6768813	rs66650371	rs73129096	rs1541448
rs557658468	rs6440125	rs9494145	rs73131006	rs6580265
rs11065976	rs4327354	rs9376092	rs73129084	rs2302100
rs619010	rs10212439	rs4895440	rs73129082	rs3822393
rs739496	rs2354167	rs375867652	rs143384404	rs3822394
rs76741465	rs4683713	rs9389268	rs139499262	rs12518131
rs575810563	rs9848779	rs1331309	rs76368571	rs192183
rs11065967	rs140124675	rs9399136	rs2299152	rs3893579
rs648997	rs9812607	rs9373124	rs17544225	rs201764945
rs676767	rs4683711	rs35959442	rs3807551	rs245831
rs2301621	rs4683440	rs7776054	rs4947710	rs245828
rs2283357	rs3913352	rs4646870	rs73131008	rs12187598
rs550871698	rs12638256	rs11339846	rs76371396	rs12523539
rs7965040	rs12330903	rs28384513	rs79457348	rs2578593
rs7134740	rs9852373	rs67422857	rs2190500	rs3776331
rs527245811	rs7642357	rs7754722	rs116863848	rs246651
rs2238154	rs4683708	rs9376077	rs3807550	rs7730716
rs3803170	rs4683437	rs11754021	rs73131013	rs11740320
rs678436	rs11709868	rs7771310	rs116887855	rs2578598
rs374845735	rs73234774	rs7755680	rs2190499	rs6580266
rs625093	rs1470121	rs56358308	rs73129088	rs246647
rs2283358	rs9821138	rs386408705	rs7747393	rs3776344
rs10774631	rs9811066	rs11759062	rs9480867	rs12518688
rs201122350	rs114604528	rs6940258	rs7762395	rs7707272
rs695871	rs4683709	rs7741626	rs479744	rs4912892
rs614591	rs11708647	rs34360561	rs4946930	rs35548690
rs11608565	rs55940906	rs534082327	rs7754626	rs2578596
rs607316	rs7650847	rs71006747	rs1935958	rs7734364
rs76604970	rs75803567	rs4580893	rs4317448	rs12188243
rs617678	rs6770560	rs4472368	rs531111	rs3776346
rs10849948	rs4683707	rs35123050	rs3813498	rs3776343
rs596831	rs9844878	rs4646867	rs730167	rs142736021
rs688812	rs113546801	rs13196486	rs9480866	rs4687890
rs7973120	rs6440123	rs4445070	rs9480865	rs75843409
rs201793760	rs4683434	rs58274929	rs7753734	rs6781942
rs7296313	rs4683714	rs61738647	rs3778588	rs148768476
rs60746537	rs112211153	rs34125490	rs1268161	rs12630592
rs7977752	rs6794287	rs4376365	rs9486916	rs78810377
rs3842307	rs34482460	rs13209780	rs9320265	rs2126583
rs621899	rs9653945	rs4407732	rs6899495	rs9866394
rs7484754	rs9838306	rs4896127	rs532093	rs1154595
rs848129	rs4683436	rs11154790	rs11757217	rs6796420
rs7976462	rs4683715	rs67768439	rs9486913	rs1903765
rs650887	rs62278541	rs7768278	rs9285397	rs9680935
rs12810456	rs4683439	rs11757723	rs761779	rs7302975
rs630512	rs4683701	rs4637662	rs193104780	rs4931002
rs7138498	rs12695769	rs4451151	rs8133245	rs4931000
rs10774629	rs9833411	rs1135205	rs144641305	rs10743773
rs657197	rs2270766	rs4896128	rs73203066	rs4931004
rs11065980	rs9832727	rs71006746	rs117826984	rs4931005
rs598710	rs4683702	rs13214669	rs12152026	rs35804480
rs2285520	rs11716897	rs4895437	rs202204907	rs11330918
rs616559	rs146815563	rs11753673	rs17227266	rs2166807
rs34368158	rs4683438	rs61738492	rs17812899	rs4930999
rs76667020	rs4683710	rs4440481	rs8133101	rs10771895
rs610769	rs34516933	rs530424960	rs6517275	rs62365093
rs7398196	rs7618121	rs7748708	rs8133974	rs72761073
rs666727	rs702634	rs4895434	rs8128904	rs62363042
rs7953810	rs1694070	rs35367489	rs200437269	rs2047076
rs541179121	rs34198507	rs4896121	rs56045941	rs62363041
rs3809274	rs1694071	rs4267967	rs73203086	rs141616913
rs4766462	rs1664795	rs12664898	rs8126516	rs62365097
rs695872	rs34524964	rs6904897	rs73205381	rs138610169
rs641084	rs1664792	rs4646871	rs17812917	rs145215835
rs3742003	rs895356	rs9376075	rs41360844	rs62365094
rs2073950	rs28499105	rs57711561	rs73203090	rs62365096
rs616668	rs878781	rs4895439	rs17812911	rs62363046
rs628825	rs1664781	rs4646868	rs73203092	rs62363047
rs10043301	rs1694067	rs17638970	rs17227273	rs62365092
rs10068204	rs1664791	rs4475342	rs8134848	rs74796662
rs10041894	rs1664797	rs12664956	rs17227210	rs62363044
rs13190206	rs4865796	rs12663810	rs8133412	rs10239156
rs4957135	rs11443126	rs9399129	rs8129889	rs2057932
rs1553576	rs1664796	rs4594969	rs17227231	rs6966632
rs4957314	rs1664798	rs11758774	rs73205380	rs6952760
rs28548545	rs1664793	rs7739722	rs17812953	rs10538970
rs4512170	rs1664794	rs146661388	rs73203093	rs9691803
rs35106698	rs1694068	rs7745289	rs73205318	rs6955747
rs70985387	rs373982284	rs4520025	rs11088308	rs6970595
rs1553575	rs3776716	rs4895438	rs2242900	rs3750128
rs6451513	rs10940353	rs5880240	rs73203077	rs1544457
rs12520522	rs67473746	rs56164974	rs73205303	rs7804910
rs6866402	rs533003417	rs3817776	rs146315463	rs201274401
rs1157160	rs4334835	rs6569986	rs17812893	rs13243012
rs7734013	rs5867910	rs4896119	rs11088309	rs28716648
rs1876141	rs3776706	rs4896129	rs687384	rs6952502
rs4957313	rs1541681	rs10484496	rs580907	rs6945958
rs1505994	rs574745983	rs35057238	rs675125	rs2057933
rs4957316	rs10940354	rs4896122	rs66808476	rs10488040
rs10076944	rs3776715	rs35571217	rs837608	rs9986707
rs7703539	rs12186509	rs11756790	rs594600	rs34113834
rs1157159	rs55770371	rs7761964	rs556052	rs6967914
rs1553577	rs7736354	rs6902954	rs638050	rs1544459
rs1505992	rs3776723	rs34930476	rs661186	rs13225229
rs6873494	rs11747911	rs6940878	rs664914	rs140031760
rs954688	rs7701922	rs4451150	rs594597	rs57514204
rs4957312	rs3776707	rs4895436	rs610308	rs6965245
rs4957317	rs3776719	rs4895435	rs595982	rs13240016
rs6451512	rs60652351	rs11753985	rs7251410	rs2868813
rs12697411	rs66872223	rs6923512	rs623520	rs6976611
rs2036598	rs2448	rs13197750	rs609985	rs139193818
rs9687948	rs6876198	rs6918512	rs626974	rs10272202
rs1876144	rs3776721	rs9376072	rs580811	rs6465828
rs6896604	rs55754696	rs1547247	rs606400	rs6465825
rs9687958	rs11318363	rs13199205	rs657008	rs6465794
rs35571054	rs6884760	rs7750574	rs595516	rs9986891
rs4957310	rs6889847	rs7749106	rs516983	rs7783032
rs1876142	rs3776703	rs13218642	rs607356	rs6963486
rs4957311	rs6884936	rs9389248	rs7252248	rs10258826
rs4286721	rs11299731	rs12663447	rs527	rs140199755
rs6874549	rs7718193	rs4273704	rs500079	rs10953304
rs5867518	rs3842041	rs4896120	rs675590	rs11286354
rs2197426	rs6450175	rs35277818	rs837616	rs4729726
rs55904678	rs255757	rs6909975	rs10416475	rs10264590
rs2197427	rs6880250	rs7773126	rs595051	rs6949795
rs6897767	rs1445887	rs11759077	rs506425	rs7795371
rs138182176	rs1541680	rs11154791	rs524	rs55980640
rs6896969	rs6898870	rs6925424	rs576530	rs6465789
rs4957288	rs59061738	rs4388304	rs675151	rs1544458
rs7711427	rs3776702	rs4896118	rs837610	rs35993718
rs4957286	rs4351101	rs4289677	rs28873200	rs61364263
rs1992661	rs9688218	rs139114703	rs12450825	rs7953
rs55937028	rs57898694	rs4896123	rs61081382	rs10235679
rs57970171	rs3776722	rs13064	rs35894237	rs10263369
rs1025969	rs10805455	rs11672923	rs7213285	rs371514466
rs150276364	rs3776712	rs12460848	rs8066347	rs11972096
rs957100	rs5013866	rs11666411	rs2242345	rs13233727
rs4957291	rs6450176	rs2377326	rs371542640	rs7789173
rs12523160	rs57322591	rs11083768	rs35199116	rs28605882
rs1002922	rs11747901	rs34473699	rs11656256	rs11979172
rs9292777	rs3836821	rs12982781	rs12946132	rs6955558
rs10512734	rs58369491	rs8111989	rs9892942	rs10275040
rs56131636	rs3776718	rs344812	rs8078402	rs10953349
rs114400949	rs11741082	rs11672894	rs199713761	rs7780203
rs16869934	rs4588541	rs34600364	rs4795464	rs10240081
rs71590609	rs11293413	rs11667235	rs35199325	rs4727463
rs6451493	rs11742688	rs10415720	rs2320588	rs10242184
rs12518497	rs67199213	rs7255933	rs9895443	rs4727492
rs10512736	rs529160100	rs145605569	rs11652272	rs11760252
rs10473190	rs255755	rs34066317	rs9279	rs6946914
rs10071761	rs7732139	rs11673093	rs9915673	rs4729643
rs11742570	rs3776720	rs67915086	rs11651867	rs11972122
rs1445001	rs12654393	rs346746	rs34267753	rs71529099
rs10473192	rs60492935	rs73036517	rs536168582	rs6958015
rs6866711	rs372791583	rs17356664	rs2874253	rs4729668
rs6451494	rs12521454	rs73036519	rs59068724	rs11406602
rs9292771	rs7735253	rs11669915	rs12947849	rs6976946
rs12519453	rs4334836	rs183657985	rs11657141	rs56274768
rs56284872	rs12189535	rs35569326	rs34394358	rs6465779
rs6878370	rs11296991	rs11673000	rs28847895	rs13237154
rs1992660	rs4311394	rs143273199	rs7211502	rs139964840
rs6879489	rs67430852	rs11670562	rs4795463	rs71531010
rs1445004	rs113013388	rs346747	rs11652710	rs7801305
rs6876242	rs5024170	rs137991431	rs1109024	rs10277379
rs12523046	rs6886510	rs55787807	rs4795467	rs4729727
rs6861824	rs67721004	rs117955557	rs12938360	rs2903929
rs60343748	rs11450056	rs11669910	rs9914988	rs77607499
rs7730591	rs9687611	rs8109472	rs62066838	rs35785317
rs10473191	rs7707547	rs73036520	rs7221773	rs4729725
rs4299771	rs80213371	rs11666251	rs34840127	rs9986830
rs9292769	rs3776717	rs12459847	rs113231461	rs146667980
rs6451498	rs3776724	rs11667829	rs12949907	rs7801062
rs60823023	rs3776705	rs346750	rs901975	rs5885030
rs55673407	rs11738093	rs346748	rs12946844	rs6973656
rs4631223	rs11746045	rs74444983	rs6803	rs6956726
rs10473187	rs34579822	rs151165225	rs9907256	rs2040953
rs6873829	rs6866586	rs554632176	rs12947735	rs149943600
rs12514415	rs34168628	rs10767684	rs9303620	rs10233055
rs4957281	rs296883	rs11030122	rs35531439	rs6465792
rs5867513	rs7861065	rs1869084	rs9892502	rs6465816
rs10473195	rs4535826	rs10160415	rs35033748	rs10248334
rs12515722	rs113904294	rs10835245	rs2046759	rs13238386
rs6890268	rs201763818	rs4488188	rs34901720	rs6465793
rs7713270	rs296894	rs71466135	rs9909979	rs12539065
rs6871591	rs4147132	rs10835226	rs9303621	rs6976144
rs1373692	rs10125715	rs7111609	rs4795468	rs61209090
rs55689737	rs7020300	rs4497404	rs9890212	rs10235275
rs6888952	rs537166841	rs10835231	rs2010405	rs139902057
rs5867512	rs7039458	rs10835236	rs2874255	rs3764824
rs12654092	rs117704507	rs10835217	rs34655200	rs7782728
rs4957130	rs77678737	rs7131437	rs12951232	rs6954671
rs7716887	rs296888	rs10835238	rs536829095	rs9769871
rs56344733	rs66577984	rs7120336	rs12943388	rs6465848
rs12659057	rs6559751	rs10835256	rs2320587	rs10441228
rs6878213	rs6559752	rs4584571	rs34644886	rs10225586
rs1545334	rs796004	rs1869085	rs66509310	rs150640087
rs57088267	rs11342025	rs4457735	rs2043032	rs12144133
rs4559043	rs1982151	rs10835262	rs66588554	rs4477280
rs6865484	rs10746726	rs10835261	rs35985728	rs76652787
rs56694910	rs3180887	rs11030176	rs9898892	rs55746245
rs2197428	rs10868070	rs4598668	rs9916866	rs7518602
rs6874571	rs2780103	rs4622250	rs11658884	rs4529712
rs1992662	rs4147133	rs7118295	rs59461345	rs7516214
rs6880778	rs296890	rs10160331	rs9894335	rs11806839
rs4551125	rs72749126	rs10835246	rs2087354	rs78021484
rs16869930	rs10868080	rs10835239	rs9902953	rs35367253
rs2197425	rs10868082	rs7932404	rs35881758	rs6540985
rs5026793	rs167203	rs10835252	rs8070966	rs34699150
rs2371720	rs10868071	rs10767685	rs28448745	rs7516138
rs6883964	rs10115699	rs4414209	rs11650788	rs5772373
rs150685428	rs2576362	rs2239897	rs4795465	rs4240896
rs10512737	rs7853254	rs201831100	rs1035989	rs11805716
rs564976207	rs13296528	rs13345466	rs28820029	rs6540989
rs55782190	rs7033292	rs75014155	rs7247349	rs4529711
rs568748794	rs10114889	rs111975218	rs3786897	rs4240895
rs1373693	rs796007	rs7251975	rs889138	rs8133245
rs113688960	rs296889	rs140416947	rs8107837	rs144641305
rs116437514	rs7045126	rs118146369	rs3786898	rs73203066
rs11743463	rs296884	rs7247477	rs10406327	rs117826984
rs56243801	rs13295313	rs8103611	rs3786901	rs12152026
rs143543980	rs11140324	rs112998031	rs10403360	rs202204907
rs6896243	rs67347918	rs186658310	rs4771651	rs17227266
rs10512735	rs296887	rs200561952	rs56331139	rs17812899
rs75340110	rs963459	rs530759902	rs8001174	rs8133101
rs138282823	rs13289566	rs189718145	rs9515116	rs6517275
rs6897633	rs1831757	rs218251	rs61962702	rs8133974
rs11739725	rs796003	rs143445584	rs1414316	rs8128904
rs17234657	rs28521174	rs172629	rs1805097	rs200437269
rs6883975	rs13290882	rs1848347	rs2289047	rs56045941
rs56244034	rs7853377	rs218249	rs61962701	rs73203086
rs112106511	rs296893	rs218242	rs79987655	rs8126516
rs11746265	rs10746727	rs218248	rs4771648	rs73205381
rs11740512	rs1889113	rs218254	rs874016	rs17812917
rs2371685	rs7869321	rs170117	rs4547213	rs41360844
rs12187530	rs11140289	rs58374964	rs4771649	rs73203090
rs7703592	rs10868068	rs170120	rs2117455	rs17812911
rs17227583	rs55666007	rs218263	rs67439138	rs73203092
rs142248177	rs296886	rs218262	rs58120907	rs17227273
rs4613763	rs563294622	rs218250	rs61358232	rs8134848
rs11749040	rs696825	rs218237	rs9521517	rs17227210
rs17235132	rs74551598	rs218265	rs2289046	rs8133412
rs56276612	rs201459954	rs218244	rs36092351	rs8129889
rs73082864	rs35449353	rs218240	rs35612086	rs17227231
rs140935661	rs3748177	rs218258	rs9521520	rs73205380
rs11739261	rs4979372	rs5910	rs1967911	rs17812953
rs1124233	rs10817595	rs850734	rs373553090	rs73203093
rs6879283	rs3748176	rs850729	rs1966662	rs73205318
rs146646093	rs10119644	rs708383	rs79336693	rs11088308
rs17826145	rs4979373	rs35905006	rs754205	rs2242900
rs1373694	rs2636899	rs850738	rs1078514	rs73203077
rs895123	rs7863727	rs34603233	rs9521508	rs73205303
rs11738106	rs10817596	rs850736	rs34027127	rs146315463
rs1544775	rs4979369	rs5911	rs892670	rs17812893
rs72748466	rs10122672	rs11389756	rs9521518	rs11088309
rs17823013	rs7858478	rs850737	rs9521510	rs1805419
rs1842077	rs2787352	rs850732	rs80343422	rs394526
rs4957259	rs10125969	rs850733	rs12585507	rs148171729
rs72746146	rs1249726	rs708384	rs200194600	rs372994
rs755989	rs2147437	rs708382	rs75031974	rs11462350
rs78705872	rs7043196	rs850731	rs3803239	rs376269
rs111391724	rs7032795	rs850730	rs139027758	rs677525
rs564588357	rs7041363	rs547636458	rs76141819	rs602010
rs17225282	rs2787350	rs150568286	rs76063436	rs140859
rs17823523	rs2636901	rs73187209	rs77719795	rs410579
rs112135672	rs4979371	rs138276	rs74537054	rs393713
rs4957124	rs2636897	rs138262	rs78005022	rs377454
rs17822905	rs10733608	rs138263	rs544540359	rs381226
rs17823403	rs2636895	rs75107793	rs117887531	rs381793
rs1544776	rs2763193	rs7148186	rs9430014	rs56383785
rs370509383	rs10739408	rs11624902	rs7555978	rs382720
rs72748435	rs10123473	rs2816651	rs6665715	rs450344
rs971211	rs145158766	rs2816605	rs12131636	rs416044
rs111871836	rs76836953	rs2735818	rs2884090	rs383092
rs148124370	rs376338919	rs4334224	rs72215241	rs11316803
rs17824182	rs8046975	rs2816610	rs113754717	rs112225
rs1445011	rs7204974	rs11624880	rs6700223	rs2095849
rs2860001	rs7187289	rs2816629	rs34406510	rs367133
rs17225191	rs113704872	rs66527719	rs17015169	rs499270
rs4957262	rs2271294	rs2735812	rs10863783	rs382084
rs72748468	rs76646352	rs1008628	rs3817821	rs384163
rs140546152	rs7195605	rs2816634	rs12138452	rs1737337
rs17225890	rs10468274	rs2816613	rs909710	rs1768341
rs55686479	rs200053237	rs4412909	rs932335	rs452586
rs1373696	rs112556034	rs28489970	rs4844891	rs394375
rs11310773	rs1476306	rs28594491	rs79614476	rs411308
rs1445010	rs73594581	rs2735817	rs113990173	rs439495
rs68194628	rs13334918	rs4677	rs3753606	rs1999970
rs12521583	rs73594554	rs2735826	rs11487866	rs440613
rs72748439	rs8059305	rs3825762	rs10863786	rs9485396
rs12514517	rs200561116	rs587776290	rs1337531	rs392928
rs72746164	rs113563886	rs71752916	rs7548781	rs391875
rs72743832	rs255056	rs367697069	rs11811440	rs367812
rs72746158	rs1134760	rs145237748	rs1474655	rs543489
rs12517667	rs7204192	rs11625098	rs3766619	rs786751
rs72748448	rs5817626	rs10162524	rs6691905	rs405486
rs12518810	rs3785098	rs199966736	rs11119341	rs786749
rs72748476	rs73594556	rs2816618	rs61820570	rs419562
rs72748443	rs60638792	rs2735809	rs12090931	rs10617394
rs1478904	rs55682260	rs79048296	rs2205985	rs419997
rs17824062	rs111315946	rs2735819	rs12116437	rs375595326
rs55837290	rs2271293	rs2816611	rs10157973	rs12190660
rs17823187	rs7196789	rs7149013	rs6672256	rs403419
rs1348612	rs112358753	rs28588570	rs6540550	rs425278
rs1812445	rs112434994	rs1882846	rs3765240	rs409196
rs17823049	rs7198357	rs11849607	rs11119331	rs377532
rs72748451	rs255052	rs11622166	rs111832541	rs374616
rs141561170	rs113731015	rs4277291	rs68085220	rs385657
rs58791712	rs79577483	rs2816624	rs11808690	rs367161
rs72748445	rs6499145	rs202184034	rs77155420	rs431362
rs1981843	rs3809630	rs10137807	rs6540554	rs398159
rs1478903	rs2292318	rs2735824	rs17389198	rs384306
rs6883051	rs56070533	rs76863138	rs1415542	rs3056032
rs72746174	rs6499143	rs3803319	rs1000282	rs392932
rs72748452	rs55781197	rs10140586	rs6679631	rs373596
rs139538985	rs113162813	rs60827892	rs11119337	rs1749227
rs12520531	rs255049	rs28818248	rs11119335	rs602094
rs4594900	rs201032648	rs2816635	rs6702301	rs384913
rs971212	rs8060967	rs7146643	rs11119340	rs395037
rs17824146	rs34055568	rs2015978	rs2076150	rs375521280
rs72748447	rs9674047	rs2816616	rs200984100	rs370471
rs530595441	rs200054031	rs28513571	rs541860748	rs411091
rs72748487	rs11383451	rs760270	rs6696463	rs1737336
rs577304481	rs112310696	rs2816631	rs2272867	rs11155657
rs753607	rs3785100	rs2816627	rs2282738	rs1749226
rs72748467	rs56374641	rs2735825	rs9430017	rs437931
rs34207756	rs56303487	rs7146683	rs11119327	rs388335
rs72748454	rs111465361	rs2255171	rs12094117	rs385303
rs72748458	rs1124324	rs11850055	rs11485195	rs376757
rs1842076	rs9934405	rs371399124	rs4314885	rs407260
rs17823954	rs255048	rs28785556	rs1415544	rs34810731
rs144648486	rs2292316	rs1967639	rs11807619	rs408451
rs17823714	rs59600980	rs2816607	rs6752	rs786757
rs143537112	rs8047119	rs7146012	rs11119336	rs436645
rs4957261	rs8057986	rs2816617	rs2076152	rs378991
rs112082449	rs8057577	rs2735827	rs12120361	rs431978
rs72746159	rs72275134	rs2735831	rs4990735	rs786750
rs56258536	rs16942887	rs113422074	rs11119328	rs814181
rs17225785	rs35723182	rs200932296	rs12034758	rs432582
rs72746148	rs16957696	rs2975217	rs12129718	rs11155656
rs72746180	rs73593810	rs2142190	rs12060420	rs559233279
rs2371680	rs34691084	rs7152283	rs2064148	rs439369
rs12520534	rs147974046	rs2255575	rs12060922	rs67599681
rs7718961	rs36086450	rs2816606	rs6540552	rs784257
rs1445012	rs8054091	rs2735828	rs11119332	rs784256
rs112304470	rs7196076	rs78923231	rs1474654	rs80054178
rs17224842	rs20549	rs111274758	rs667681	rs77962418
rs75991160	rs71721636	rs56034563	rs11487867	rs77680647
rs138526127	rs255054	rs35865531	rs643118	rs192991204
rs35157094	rs8060686	rs2816628	rs6692012	rs4805878
rs112045082	rs138936754	rs4555082	rs1007693	rs8104606
rs72748483	rs111644390	rs2816648	rs10489342	rs10413781
rs72746147	rs111430913	rs2816625	rs6540553	rs10422861
rs138250630	rs11553287	rs2816623	rs7532324	rs8103728
rs12516122	rs13816	rs8015973	rs7536882	rs889139
rs541843653	rs8045898	rs2816652	rs12030655	rs62102718
rs111864531	rs255053	rs7153832	rs3766618	rs10410805
rs1960705	rs1109166	rs10151638	rs10567431	rs10413669
rs72748455	rs55661503	rs8022526	rs12059226	rs4805885
rs17822785	rs73591961	rs2816620	rs2236903	rs10417411
rs80270253	rs111721260	rs11622165	rs6685077	rs17760970
rs544656819	rs28465467	rs28846738	rs654984	rs889140
rs143902600	rs113493894	rs28454985	rs6540551	rs8106165
rs547767822	rs73591976	rs2735832	rs6540556	rs7249687
rs78377160	rs112894876	rs2975216	rs7548219	rs57457691
rs353391	rs145078230	rs3000073	rs12086634	rs7250869
rs112323654	rs112900803	rs2816619	rs6679099	rs10401477
rs164600	rs73591955	rs2816622	rs7521461	rs7248389
rs164761	rs56845922	rs58528939	rs11119330	rs8182584
rs63184	rs150850722	rs28822720	rs627670	rs731839
rs79315796	rs73591968	rs2816621	rs7539852	rs8109191
rs353344	rs58588228	rs2735829	rs1000283	rs6510382
rs149231136	rs55699031	rs2816604	rs10604379	rs4805881
rs351647	rs12446667	rs2816615	rs611861	rs7256564
rs413793	rs56076526	rs6576081	rs12079960	rs10407802
rs353325	rs12448923	rs11624929	rs6540555	rs12460070
rs351634	rs56377113	rs2816609	rs11806703	rs2275843
rs350063	rs186696265	rs2816614	rs74264700	rs77120970
rs351630	rs157580	rs2816653	rs9430012	rs72652097
rs2112964	rs157588	rs10638535	rs2282739	rs2275842
rs353339	rs769450	rs140036758	rs6679405	rs16975424
rs13190066	rs1038025	rs2735816	rs2282741	rs12428089
rs396713	rs2238681	rs11626001	rs9430015	rs16975420
rs76570659	rs8106922	rs112790992	rs6540549	rs2298241
rs448997	rs3745150	rs3000075	rs1999826	rs72652096
rs63186	rs34215622	rs2816626	rs151044971	rs58814158
rs439879	rs34878901	rs2245329	rs146817495	rs113466690
rs63185	rs741780	rs2816632	rs10863785	rs4970705
rs364636	rs1160985	rs2816612	rs17389184	rs79164177
rs353315	rs1038026	rs2816608	rs9430016	rs6422512
rs453535	rs760136	rs2735822	rs679846	rs5776148
rs353342	rs1305062	rs28625632	rs78588343	rs6603985
rs78127672	rs157585	rs7154463	rs17603945	rs113190075
rs171331	rs2075649	rs2735820	rs17672741	rs74436196
rs2161547	rs157584	rs56263609	rs9379083	rs6696173
rs424038	rs7259620	rs113291192	rs75757892	rs6603991
rs4621594	rs405509	rs66777564	rs76207590	rs6690764
rs181326	rs157590	rs55883508	rs76052955	rs11464809
rs11372727	rs112849259	rs2816650	rs9505097	rs75862614
rs34469103	rs118170342	rs2816649	rs7743323	rs4847377
rs10629716	rs112019714	rs1473672	rs41302869	rs10874712
rs351628	rs115881343	rs887477	rs75431224	rs11313353
rs353318	rs76366838	rs2284344	rs149442459	rs6658734
rs67286443	rs77301115	rs4149577	rs17672692	rs962221
rs353317	rs79398853	rs28999107	rs77630070	rs10747444
rs350061	rs140480140	rs7869524	rs145693428	rs78845176
rs353376	rs1081105	rs10971423	rs3778321	rs6603980
rs353392	rs116881820	rs7854418	rs75479205	rs2151577
rs17223103	rs150006531	rs7127313	rs77957155	rs540099260
rs353341	rs75687619	rs4753978	rs77510523	rs2391159
rs4957257	rs150966173	rs947866	rs77742616	rs1886682
rs71606574	rs114536010	rs7942811	rs143591482	rs66808903
rs351636	rs113492558	rs56768686	rs76823979	rs1408916
rs443383	rs147636938	rs1111890	rs74409395	rs11164773
rs353316	rs283809	rs10894995	rs139230170	rs11164654
rs351629	rs7254892	rs41772	rs55792466	rs7411478
rs2112963	rs111784051	rs41764	rs35742417	rs7552212
rs4957256	rs61679753	rs41747	rs4783569	rs4970709
rs78518291	rs1160983	rs2299439	rs7203214	rs10874656
rs13170442	rs283808	rs41761	rs355942	rs58704635
rs12645144	rs2792759	rs375500363	rs141443287	rs6422514
rs7661349	rs35719646	rs187437	rs2305312	rs1570836
rs2647258	rs5024318	rs41759	rs9927745	rs962222
rs2647261	rs4918722	rs41785	rs4783693	rs34527429
rs2101975	rs10787429	rs16945	rs355972	rs4970712
rs2647235	rs6585139	rs183642	rs355948	rs10874708
rs2726525	rs2254532	rs41749	rs355969	rs6603981
rs2955170	rs2792703	rs6947629	rs10716244	rs10735779
rs11726786	rs7096937	rs42229	rs355970	rs10782935
rs10461139	rs4917628	rs42383	rs3816410	rs56325708
rs2726528	rs2792744	rs41765	rs355950	rs4970710
rs138432608	rs2803606	rs146796918	rs355949	rs4375281
rs2189234	rs2803621	rs10435378	rs165206	rs143106702
rs11721948	rs2803611	rs964449	rs4783678	rs34835481
rs2647233	rs2254537	rs41757	rs28461489	rs2184193
rs2454202	rs1807800	rs42337	rs355967	rs10465753
rs2726513	rs2803608	rs41760	rs355937	rs6603977
rs35740007	rs2255400	rs11431559	rs144989651	rs1886683
rs144109471	rs2792735	rs4730762	rs12446566	rs10874714
rs62332762	rs7899096	rs201645669	rs355973	rs10465754
rs13103161	rs2803609	rs533927053	rs355944	rs6603984
rs2726470	rs2255141	rs41756	rs61614754	rs10874713
rs28706424	rs2792751	rs41766	rs355971	rs4568842
rs2647257	rs72836628	rs41743	rs355966	rs5776146
rs2726480	rs142638715	rs41735	rs4783679	rs2391160
rs62331159	rs2487294	rs41769	rs116118033	rs10782922
rs55838312	rs35521996	rs41739	rs4783692	rs6661134
rs34248068	rs58175211	rs2023748	rs165207	rs6603988
rs12645531	rs77987196	rs41748	rs355936	rs4970701
rs2636699	rs2792736	rs12154364	rs165204	rs6422513
rs2647259	rs2419604	rs41744	rs377605368	rs6676846
rs2726491	rs2803619	rs41774	rs117010956	rs11164605
rs138383553	rs1129555	rs41767	rs355939	rs10708162
rs2647231	rs34820178	rs148424899	rs141251833	rs4970696
rs57395720	rs2250802	rs6978135	rs165208	rs79991846
rs202087309	rs2297991	rs6951311	rs165055	rs2031494
rs2726485	rs2263608	rs41794	rs12448540	rs145341911
rs544505467	rs149602411	rs150283042	rs144783549	rs6692187
rs2647251	rs67991485	rs41780	rs355953	rs7518357
rs2726523	rs4491148	rs41737	rs355943	rs6656432
rs200768290	rs4917629	rs42336	rs355952	rs11432913
rs2713857	rs1887137	rs41768	rs150362203	rs912795
rs2466919	rs4918730	rs1049618	rs355946	rs17579779
rs6855629	rs4918731	rs2402118	rs355974	rs76593661
rs5860793	rs372042735	rs41763	rs165203	rs10709857
rs2647237	rs7084806	rs168686	rs355938	rs1556562
rs2647234	rs5787951	rs60899920	rs12446364	rs4970708
rs36131630	rs56221558	rs41738	rs12446493	rs6676141
rs2955171	rs4918728	rs42374	rs59661627	rs6603990
rs34683418	rs6585147	rs11321799	rs35597835	rs6603987
rs2466917	rs4917630	rs11562010	rs165205	rs1034219
rs2647228	rs7086921	rs6566	rs148905784	rs7536295
rs2726476	rs17672352	rs193688	rs13329766	rs10465756
rs2647268	rs7081968	rs41790	rs8054708	rs6603982
rs12639764	rs10787434	rs41775	rs355941	rs4847181
rs2647262	rs7902884	rs41736	rs60487040	rs989653
rs116400099	rs6585145	rs41746	rs355975	rs1556563
rs6818637	rs7086667	rs140515565	rs242169	rs34275752
rs2726489	rs7075132	rs41777	rs10500538	rs6686702
rs77046283	rs200749392	rs56403542	rs146529558	rs34643605
rs13115934	rs11195857	rs11766819	rs78200646	rs4970706
rs2647236	rs4360631	rs11449327	rs16956795	rs6603975
rs2088483	rs2419611	rs12896353	rs12448523	rs2027061
rs6533181	rs7897127	rs8003684	rs12447963	rs4970698
rs2647263	rs55875049	rs10146736	rs4783680	rs1570837
rs2647266	rs7086979	rs7156648	rs28399283	rs10735778
rs2647260	rs7913225	rs10146352	rs165209	rs7515577
rs546941547	rs10787435	rs12886310	rs355940	rs6603979
rs11732215	rs11340678	rs35576164	rs13335516	rs12753280
rs1541374	rs2001737	rs4470077	rs117750000	rs150649461
rs2726481	rs1986539	rs35805716	rs12443800	rs9430014
rs70964647	rs10885323	rs28473512	rs76509252	rs7555978
rs374086027	rs10712001	rs12879078	rs7187854	rs6665715
rs13148166	rs4918732	rs8016831	rs355947	rs12131636
rs113839066	rs7897367	rs10149166	rs139401215	rs2884090
rs2726527	rs11195850	rs151234	rs48573	rs72215241
rs57692580	rs12357806	rs151233	rs165057	rs113754717
rs34985809	rs9663526	rs3873746	rs13334307	rs6700223
rs2647232	rs4918727	rs1063945	rs28445863	rs34406510
rs13109676	rs56397607	rs74460138	rs147847064	rs17015169
rs2647239	rs202152361	rs6970828	rs355945	rs10863783
rs2726490	rs12414592	rs111265471	rs165058	rs3817821
rs13123752	rs12356219	rs112345649	rs200705317	rs12138452
rs62332760	rs7897067	rs60257855	rs117865832	rs909710
rs2454206	rs61383545	rs7783159	rs2412771	rs932335
rs2726478	rs57594838	rs73401450	rs28491682	rs4844891
rs4699165	rs7922421	rs4074838	rs12332031	rs79614476
rs34104813	rs1926563	rs6948699	rs1000571	rs113990173
rs11097884	rs10787433	rs77861211	rs28694049	rs3753606
rs144206936	rs66870305	rs7783550	rs12331429	rs11487866
rs35613438	rs7092940	rs149365789	rs28510735	rs10863786
rs4959832	rs36014933	rs1636980	rs11096953	rs1337531
rs62391784	rs72819629	rs28495773	rs9992667	rs7548781
rs11331668	rs2419613	rs1964242	rs12499028	rs11811440
rs6596977	rs7096918	rs6962151	rs17428945	rs1474655
rs12524795	rs7895373	rs11444435	rs113071828	rs3766619
rs7739501	rs147860166	rs11764818	rs28560778	rs6691905
rs6939748	rs4918733	rs28629346	rs68191221	rs11119341
rs34756502	rs12414593	rs60750824	rs6855993	rs61820570
rs6938174	rs72403542	rs3900792	rs60029573	rs12090931
rs9378791	rs7903487	rs60478351	rs6819274	rs2205985
rs1328688	rs4285809	rs7795805	rs12507197	rs12116437
rs6921583	rs10885316	rs6978739	rs5857634	rs10157973
rs9503599	rs7070927	rs140443760	rs6858772	rs6672256
rs7774747	rs1986540	rs73401443	rs28664852	rs6540550
rs4959834	rs578186224	rs11769057	rs7656708	rs3765240
rs6926147	rs4285810	rs7809801	rs10019144	rs11119331
rs7766753	rs7099863	rs73161759	rs28360925	rs111832541
rs9378793	rs4918725	rs7799894	rs10032639	rs68085220
rs13204048	rs34549369	rs111493473	rs9992076	rs11808690
rs9328174	rs12415348	rs11338339	rs73232876	rs77155420
rs9328173	rs7902995	rs190448056	rs112691446	rs6540554
rs9378792	rs566934922	rs7341507	rs11937257	rs17389198
rs9503598	rs10885319	rs11761253	rs12331049	rs1415542
rs6924205	rs4918729	rs6975729	rs10032014	rs1000282
rs9503586	rs7897221	rs151288400	rs9998440	rs6679631
rs13206693	rs12416473	rs150919431	rs2078179	rs11119337
rs36052964	rs10885320	rs532285838	rs7657152	rs11119335
rs4959239	rs373801281	rs67239991	rs28681431	rs6702301
rs6923735	rs11195851	rs6955362	rs66709517	rs11119340
rs201609860	rs2710637	rs559354079	rs10025499	rs2076150
rs2326231	rs2539985	rs6948685	rs28650961	rs200984100
rs9328170	rs2539987	rs35111986	rs1962053	rs541860748
rs6914698	rs2710642	rs60844404	rs4535339	rs6696463
rs17309827	rs2710640	rs6953107	rs1491199	rs2272867
rs7775474	rs2215870	rs11771799	rs7654470	rs2282738
rs528395932	rs2058566	rs11768967	rs28656945	rs9430017
rs11428947	rs1420018	rs4463351	rs73232881	rs11119327
rs9405203	rs2710639	rs6972167	rs73232890	rs12094117
rs11759522	rs41302559	rs147130878	rs112235870	rs11485195
rs6917962	rs245750	rs111963714	rs28418927	rs4314885
rs35270348	rs2591500	rs6975660	rs922334	rs1415544
rs9405200	rs29648	rs545555454	rs6817201	rs11807619
rs62391789	rs1457695	rs201103427	rs10007389	rs6752
rs7758776	rs779657	rs2108269	rs10009779	rs11119336
rs550357270	rs779662	rs6955367	rs10029009	rs2076152
rs9503593	rs897888	rs11760536	rs4833114	rs12120361
rs6939192	rs9313530	rs10693652	rs4833116	rs4990735
rs2326232	rs779666	rs377671442	rs4833111	rs11119328
rs17309659	rs4041531	rs111757992	rs2134817	rs12034758
rs6916403	rs2218885	rs2406255	rs7376202	rs12129718
rs1328687	rs1902791	rs1000215	rs34819212	rs12060420
rs9328169	rs10075689	rs6945952	rs4833113	rs2064148
rs61500871	rs10475972	rs11765869	rs4833112	rs12060922
rs6937621	rs6891954	rs113459328	rs34903665	rs6540552
rs6596973	rs113621780	rs7794485	rs3806734	rs11119332
rs9405202	rs812407	rs7799932	rs7694333	rs1474654
rs6596974	rs10066517	rs68116612	rs6851870	rs667681
rs13206690	rs10475557	rs6946768	rs33983234	rs11487867
rs7745968	rs4302607	rs11766752	rs6531685	rs643118
rs9405639	rs2168771	rs67315960	rs4833115	rs6692012
rs530051080	rs173464	rs705866	rs2174285	rs1007693
rs6596976	rs150457448	rs1059129	rs6848727	rs10489342
rs34135906	rs812949	rs369182876	rs3806735	rs6540553
rs6596975	rs35049493	rs7811142	rs6837098	rs7532324
rs9405201	rs78869395	rs547186306	rs10021255	rs7536882
rs9328171	rs11739295	rs374789575	rs4833110	rs12030655
rs1077845	rs112816516	rs7792525	rs6848109	rs3766618
rs9405641	rs779660	rs11761725	rs6810965	rs10567431
rs34541033	rs137982228	rs6979910	rs10018690	rs12059226
rs10155771	rs245765	rs6975563	rs10007270	rs2236903
rs6923831	rs78163039	rs67196635	rs3735398	rs6685077
rs11242859	rs1457692	rs10085549	rs62445297	rs654984
rs9502004	rs779649	rs5886120	rs563437964	rs6540551
rs35926887	rs2591485	rs66958101	rs55891665	rs6540556
rs4518545	rs1457693	rs77370288	rs57572953	rs7548219
rs9328172	rs10077478	rs34771058	rs16879369	rs12086634
rs6906732	rs779664	rs76798830	rs56109555	rs6679099
rs62391787	rs10038897	rs11768933	rs73102255	rs7521461
rs9405640	rs10475555	rs150726853	rs7804645	rs11119330
rs4959240	rs2446048	rs117787328	rs10265169	rs627670
rs6938957	rs143020724	rs6965458	rs10224902	rs7539852
rs10498663	rs3849706	rs146771744	rs2052197	rs1000283
rs9968900	rs4868057	rs6965207	rs3735400	rs10604379
rs563810597	rs6892220	rs182703269	rs62445266	rs611861
rs6596978	rs4868055	rs7787620	rs6964685	rs12079960
rs6938209	rs245772	rs73401451	rs7779293	rs6540555
rs2031895	rs4868061	rs7803454	rs17170593	rs11806703
rs11242860	rs245771	rs150780493	rs3801310	rs74264700
rs4959833	rs245748	rs111972532	rs10281831	rs9430012
rs913536	rs3075510	rs41280971	rs57336105	rs2282739
rs4959830	rs779640	rs11766917	rs532479	rs6679405
rs4959238	rs74760924	rs4472444	rs651597	rs2282741
rs7771439	rs4867643	rs367546488	rs8101828	rs9430015
rs1111186	rs4868051	rs7792959	rs1260559	rs6540549
rs243318	rs10041523	rs112386097	rs3097333	rs1999826
rs413024	rs29647	rs2003507	rs514671	rs151044971
rs243317	rs11134674	rs548768523	rs523959	rs146817495
rs34791592	rs3849707	rs3087502	rs529579	rs10863785
rs33989964	rs779665	rs113738841	rs573883	rs17389184
rs4451969	rs10076381	rs2406253	rs570369	rs9430016
rs367569	rs142037311	rs76913697	rs3119814	rs679846
rs2021511	rs2608100	rs112317829	rs2482998	rs35911902
rs243325	rs779669	rs118119933	rs671521	rs17762454
rs1646019	rs10475968	rs11559117	rs1759093	rs57340203
rs243323	rs4521494	rs6974282	rs1759092	rs1334577
rs243332	rs9313535	rs113261079	rs3097331	rs1413700
rs4780355	rs168665	rs28578163	rs576579	rs12530084
rs10451095	rs4362957	rs11763511	rs8104783	rs4960296
rs36094041	rs4868054	rs11763414	rs3119811	rs149257976
rs150765711	rs986198	rs4989959	rs484063	rs144582521
rs11649613	rs171533	rs67483801	rs1458	rs62290739
rs11649554	rs13174580	rs2897358	rs61541990	rs61511521
rs1052259	rs810496	rs7795656	rs3119810	rs56962872
rs1794025	rs11742002	rs11771241	rs2482997	rs533458795
rs1646026	rs2591499	rs60644673	rs142792154	rs781663
rs1968268	rs3860762	rs6967277	rs35304157	rs72627508
rs1794024	rs13154876	rs11284139	rs3097334	rs17087335
rs443299	rs10037007	rs7799901	rs580137	rs66790703
rs62025679	rs779659	rs113979344	rs612201	rs151337818
rs370962630	rs10071274	rs6975514	rs543486	rs73165962
rs9939877	rs10475963	rs11769700	rs610407	rs6853156
rs8050084	rs71910042	rs6979335	rs1260555	rs12645070
rs12928968	rs29651	rs28660238	rs1260608	rs781657
rs2032930	rs60072803	rs57275596	rs3119815	rs3796529
rs423668	rs245753	rs11453225	rs3119812	rs73165969
rs71406238	rs3849712	rs11761426	rs498431	rs1713987
rs2032929	rs58347341	rs35986051	rs2482999	rs781658
rs2216763	rs10063006	rs11773661	rs1651801	rs73165963
rs2032933	rs10042534	rs34989573	rs682819	rs17081933
rs6498184	rs113959948	rs11771419	rs3097337	rs72627509
rs71406225	rs1350370	rs78256546	rs529590	rs58408429
rs396263	rs147120240	rs73403312	rs1823626	rs57265257
rs2867937	rs779663	rs4385401	rs3097332	rs17081935
rs9922935	rs3860763	rs6953749	rs111273810	rs56155140
rs7193335	rs39784	rs73405353	rs608629	rs149536583
rs12922409	rs245778	rs3991564	rs3097336	rs2227901
rs62025680	rs13166371	rs7786844	rs111719358	rs77119371
rs423674	rs10080139	rs1073	rs2434990	rs6554401
rs36069022	rs2591497	rs67040465	rs3097338	rs56162812
rs1794021	rs245766	rs7800667	rs1270601	rs7687767
rs140470930	rs10475965	rs6970806	rs1260606	rs781656
rs12935137	rs6555933	rs61735533	rs117023868	rs55762216
rs34947566	rs2441019	rs7797025	rs2052074	rs34919001
rs62023624	rs10540039	rs200701118	rs1012383	rs67043033
rs441349	rs811407	rs28490152	rs9893705	rs368214783
rs34492001	rs4867641	rs138128268	rs8079951	rs6852182
rs1541700	rs2441018	rs577625875	rs8077544	rs56281640
rs12598646	rs145791629	rs147984352	rs12953087	rs55879786
rs12596260	rs11744230	rs75636500	rs4968530	rs6852997
rs1794019	rs2085509	rs1962269	rs4968427	rs7658601
rs34294744	rs13167965	rs67471932	rs8074363	rs7665147
rs7197188	rs245763	rs7787825	rs11652263	rs72606404
rs12928822	rs2608083	rs6974286	rs7212526	rs35430558
rs66718203	rs11134675	rs370915286	rs72844913	rs34090287
rs12596396	rs2608089	rs6957928	rs2204928	rs1496143
rs430966	rs173465	rs67163493	rs11868441	rs450269
rs12599908	rs10475966	rs11771936	rs2215294	rs342236
rs12925649	rs245760	rs73161762	rs12940510	rs342263
rs8061370	rs11134672	rs66632384	rs11651885	rs342210
rs12921562	rs3849708	rs11769886	rs2159373	rs28716764
rs1690500	rs4868053	rs11761784	rs35031042	rs4727657
rs4781072	rs113571910	rs16829945	rs567914691	rs78005539
rs112090211	rs10068905	rs4543739	rs8068584	rs4727659
rs12918017	rs245762	rs2885173	rs4968533	rs67036916
rs12917839	rs2591498	rs1002707	rs12940987	rs2016317
rs12708724	rs10076948	rs2153125	rs9903205	rs342257
rs12922733	rs13156279	rs570018083	rs12942843	rs342258
rs7189989	rs5873249	rs55965563	rs1476098	rs342294
rs34787601	rs779654	rs12043858	rs8073894	rs342290
rs55752638	rs245769	rs3131502	rs10853026	rs342213
rs34437200	rs149495229	rs4366267	rs1476099	rs138538852
rs6498186	rs10067823	rs5773100	rs11658810	rs342299
rs12162021	rs572761653	rs11249169	rs11655024	rs342247
rs1646025	rs779645	rs4024244	rs8075455	rs342221
rs62023605	rs56994669	rs72654647	rs60912597	rs9692312
rs12924957	rs13187154	rs66958265	rs11079421	rs342284
rs12600282	rs10475964	rs11249171	rs12952507	rs62481787
rs11646972	rs779652	rs1316829	rs11871955	rs342244
rs7184969	rs190302	rs6686889	rs11654354	rs386805
rs35342456	rs13166692	rs2361147	rs723835	rs342288
rs497184	rs989722	rs1890449	rs7214175	rs12534473
rs2032931	rs4559012	rs4601530	rs8068952	rs111380612
rs12928454	rs1551583	rs10595670	rs11867840	rs10243066
rs35578928	rs245774	rs7520844	rs541981827	rs342239
rs181694	rs13172619	rs66530629	rs141614148	rs342296
rs112363506	rs148944821	rs9365478	rs3032584	rs12705382
rs60409583	rs140307471	rs9365534	rs9899415	rs342254
rs1541701	rs3964649	rs3805757	rs8082233	rs377413099
rs1794022	rs245775	rs143230208	rs9905761	rs34210749
rs7188861	rs2441017	rs3805765	rs983817	rs342292
rs4558437	rs1598811	rs7756860	rs1558259	rs342214
rs4508435	rs779648	rs9365408	rs2191165	rs342286
rs34832141	rs10070758	rs142174818	rs2041302	rs342207
rs731774	rs779653	rs576065880	rs4968532	rs236847
rs1974882	rs4867644	rs73020632	rs11079422	rs342293
rs35307035	rs10036014	rs73020626	rs4968534	rs12666334
rs149961585	rs34497482	rs200361860	rs35667500	rs141676976
rs889648	rs7724834	rs3805760	rs917574	rs342240
rs12927773	rs4868056	rs9364671	rs8072157	rs342241
rs72773819	rs29652	rs115819596	rs4640251	rs342242
rs243315	rs4868052	rs3792932	rs150365181	rs67363769
rs12922090	rs930891	rs913497	rs12940125	rs342264
rs199759877	rs11418055	rs201658684	rs917573	rs342226
rs412861	rs12716267	rs9347719	rs12951741	rs6466127
rs1345880	rs9313534	rs141525968	rs1012384	rs342259
rs9932855	rs142885970	rs117413572	rs8078026	rs342271
rs529866	rs7704480	rs202148809	rs917571	rs342251
rs7524102	rs4555841	rs17453509	rs11079419	rs342261
rs34414754	rs10462899	rs3805762	rs2215295	rs342298
rs10493013	rs35401528	rs9346915	rs12935896	rs342281
rs6426749	rs148986641	rs9355396	rs5821305	rs342217
rs11802513	rs7721426	rs9347727	rs4968531	rs76811821
rs6679981	rs36143146	rs73573834	rs2378816	rs342273
rs6684375	rs532807701	rs9356071	rs4640250	rs67617570
rs34568051	rs10078981	rs73020649	rs12948740	rs12534496
rs12751610	rs810498	rs9355410	rs6504021	rs342295
rs11799474	rs10042357	rs12174798	rs5821306	rs7805489
rs34761529	rs4868048	rs9355413	rs8073611	rs342272
rs12568930	rs2339183	rs9356009	rs11655511	rs67866605
rs34553872	rs10040290	rs73024642	rs917572	rs342275
rs12563939	rs4868049	rs117909075	rs12150169	rs342248
rs12742784	rs10062666	rs9364670	rs4968428	rs342212
rs34963268	rs173463	rs2281996	rs6504023	rs342250
rs34920465	rs113990814	rs73022638	rs11079418	rs342252
rs12728589	rs2591496	rs34065961	rs8080123	rs34248047
rs11810751	rs3849711	rs3792933	rs71148383	rs141889065
rs7537281	rs11134673	rs9347674	rs4968535	rs10278865
rs534843656	rs1457694	rs17455079	rs11079420	rs342209
rs36007392	rs10462898	rs9347725	rs72195435	rs7803123
rs3851228	rs7722170	rs71708505	rs8064681	rs1034607
rs76257900	rs9313532	rs9356096	rs73920684	rs7781571
rs73534579	rs3849714	rs9365429	rs147045237	rs10230696
rs13197107	rs13172437	rs148142960	rs10207747	rs73186244
rs71021845	rs245751	rs73022635	rs143573430	rs7792005
rs34659678	rs10058206	rs3805755	rs10171315	rs28491682
rs7741847	rs10475554	rs67147465	rs74688707	rs12332031
rs73534586	rs140582676	rs2364945	rs73920682	rs1000571
rs149774619	rs1585195	rs16900476	rs74918997	rs28694049
rs9481169	rs10475973	rs9347701	rs73920689	rs12331429
rs33980500	rs183146655	rs79961759	rs73920683	rs28510735
rs4119268	rs35667640	rs9364677	rs73920681	rs11096953
rs35155896	rs56188053	rs9355424	rs73920685	rs9992667
rs142748737	rs6870794	rs73024638	rs150855734	rs12499028
rs34896684	rs779655	rs6920489	rs79272014	rs17428945
rs111518603	rs245767	rs9365536	rs55860743	rs113071828
rs7743755	rs245756	rs145766882	rs73772144	rs28560778
rs34863440	rs2446046	rs113287764	rs17616063	rs68191221
rs77990243	rs4415097	rs17454194	rs72787359	rs6855993
rs13196377	rs2446042	rs71826849	rs12798851	rs60029573
rs13190932	rs2121124	rs3805754	rs11667509	rs6819274
rs79052344	rs7712056	rs9347723	rs8102712	rs12507197
rs2179070	rs6555934	rs7772983	rs11667430	rs5857634
rs71562296	rs245757	rs9365486	rs11083767	rs6858772
rs34190331	rs1092502	rs3805764	rs530736333	rs28664852
rs4947129	rs779641	rs147349073	rs8112710	rs7656708
rs6925373	rs1457698	rs114828795	rs11083766	rs10019144
rs67464089	rs3860761	rs9356072	rs346738	rs28360925
rs60962769	rs10475971	rs9346930	rs10537416	rs10032639
rs13208890	rs7730898	rs111387776	rs3803906	rs9992076
rs71562294	rs11746981	rs9356062	rs6509201	rs73232876
rs13210247	rs4640813	rs3792929	rs8112823	rs112691446
rs34516922	rs813587	rs3805766	rs346739	rs11937257
rs35815577	rs111682971	rs3792930	rs183034862	rs12331049
rs35931461	rs3860764	rs3805767	rs17030613	rs10032014
rs13212489	rs367736144	rs3792934	rs17030651	rs9998440
rs35876947	rs12655963	rs147417141	rs1110042	rs2078179
rs4947128	rs779658	rs9347706	rs12040988	rs7657152
rs13206153	rs12522413	rs111731871	rs11102496	rs28681431
rs6939657	rs13155719	rs1887761	rs34107138	rs66709517
rs201372735	rs7722042	rs9346932	rs550222713	rs10025499
rs13194006	rs4533909	rs9356076	rs3748655	rs28650961
rs145220678	rs11742637	rs648246	rs2064711	rs1962053
rs4509157	rs139158390	rs629218	rs34848593	rs4535339
rs78548584	rs7701805	rs12154214	rs34755227	rs1491199
rs76228616	rs2339182	rs647132	rs12126971	rs7654470
rs77710361	rs13172441	rs1885453	rs12137269	rs28656945
rs188086243	rs192181	rs6455715	rs12724928	rs73232881
rs74954073	rs13154679	rs941888	rs3795819	rs73232890
rs74725998	rs13166557	rs688181	rs60579835	rs112235870
rs116539986	rs3849713	rs688167	rs11102501	rs28418927
rs115821671	rs930890	rs624497	rs10857961	rs922334
rs75856238	rs10055216	rs3749839	rs12120956	rs16903574
rs116574328	rs4868059	rs680132	rs11102498	rs528167451
rs7769061	rs2168772	rs660227	rs3748656	rs917994
rs191726578	rs111940173	rs12154215	rs2009056	rs1960510
rs183516114	rs245773	rs630513	rs12140506	rs1997502
rs4802307	rs33938657	rs2242081	rs12117479	rs2302621
rs8106249	rs10038498	rs7950696	rs2273368	rs1922291
rs1143438	rs4242160	rs3740699	rs12029985	rs12474258
rs4239538	rs2061324	rs8015528	rs12133583	rs6743219
rs4803936	rs2446050	rs17106260	rs11102520	rs1922302
rs12459222	rs245764	rs80111818	rs2306940	rs2836445
rs45587933	rs245759	rs194758	rs9308256	rs2836443
rs55665939	rs13167019	rs12589699	rs2306937	rs11910637
rs41275764	rs245746	rs17106256	rs61818802	rs2836442
rs10412803	rs812406	rs12588470	rs61818805	rs5843913
rs62136103	rs112594307	rs113693991	rs36107520	rs1015022
rs12609390	rs10060619	rs4443503	rs12122980	rs3838108
rs17288338	rs56690888	rs11752260	rs56135413	rs78189375
rs4803937	rs4242161	rs4713823	rs12730156	rs3787901
rs62136669	rs2879366	rs137991403	rs10857964	rs78762153
rs4803933	rs29650	rs2815000	rs35023236	rs9636936
rs3815505	rs2608090	rs1883638	rs146078320	rs7275212
rs11669810	rs35975806	rs9469895	rs2887882	rs77106233
rs62136106	rs10475556	rs2764199	rs71584742	rs76979970
rs62136099	rs3849710	rs2744964	rs12049572	rs74276531
rs741233	rs245749	rs9462016	rs12728311	rs58030288
rs113815217	rs810497	rs2814977	rs533706070	rs80109907
rs62136101	rs11134671	rs150500834	rs34569066	rs7583409
rs5743289	rs75374726	rs2744971	rs1106287	rs72810068
rs2066845	rs35122299	rs2744977	rs12030612	rs754209
rs2066844	rs10053307	rs2744953	rs67902829	rs13428812
rs2066850	rs10068599	rs6938239	rs11102514	rs57976122
rs62027635	rs10051958	rs2744939	rs71584764	rs56089703
rs62029864	rs2446044	rs2492859	rs60900293	rs7578575
rs2076752	rs13180996	rs9469900	rs35147679	rs2006788
rs2066843	rs2441016	rs6906500	rs883593	rs56197924
rs2076753	rs10552356	rs9296130	rs12126684	rs488621
rs17221417	rs75078132	rs2764203	rs12045227	rs569997
rs17313265	rs245770	rs2744965	rs71084485	rs540652
rs62029863	rs1902792	rs2744937	rs6679	rs546146
rs7500036	rs13164187	rs111498384	rs12406530	rs556860411
rs2076756	rs6867792	rs9462029	rs12130243	rs2685799
rs13380733	rs245768	rs2764202	rs528855147	rs524586
rs749910	rs29649	rs2814996	rs12030641	rs576062
rs72796355	rs4868050	rs9462012	rs55652172	rs2632380
rs2066842	rs1366206	rs6911549	rs3737136	rs566465
rs13380741	rs2591487	rs111613200	rs10857967	rs527393
rs11649521	rs188613013	rs9469864	rs2279499	rs2632372
rs6596	rs56689707	rs3800456	rs201989427	rs3931
rs2357623	rs7724387	rs9462031	rs11102509	rs62176784
rs7203253	rs13157971	rs145294670	rs12406282	rs139707092
rs7201667	rs74974991	rs9469907	rs34136813	rs11678685
rs2066849	rs779661	rs2814997	rs149693884	rs10206400
rs12922965	rs2339184	rs2764205	rs12756815	rs11688437
rs1109863	rs2608098	rs7755822	rs34222982	rs35962426
rs7186262	rs75904182	rs9380451	rs11102513	rs2140046
rs7195532	rs2446045	rs2814983	rs377468281	rs71316245
rs8050932	rs3849709	rs2744948	rs12636078	rs4858758
rs6500327	rs245777	rs6932930	rs2948097	rs2929389
rs7186163	rs10475969	rs60917185	rs12151021	rs4858756
rs2066847	rs1551154	rs7739335	rs3752246	rs2623079
rs72796353	rs245754	rs56693020	rs1968456	rs7638345
rs72796367	rs9313529	rs112465264	rs4147929	rs3828348
rs10932019	rs4286697	rs9469897	rs77023709	rs10647897
rs4675361	rs4371776	rs73419621	rs10255088	rs6803231
rs11888947	rs9313531	rs2814943	rs17778801	rs13096186
rs12990568	rs2339181	rs2814990	rs9987033	rs4602410
rs1961361	rs779656	rs2744954	rs17700466	rs2365368
rs231385	rs79729440	rs7772600	rs17700126	rs2929393
rs11681201	rs13182142	rs2744955	rs79644576	rs6763170
rs10210464	rs75909663	rs34964799	rs10260810	rs7645350
rs716611	rs56784069	rs60321318	rs11973616	rs2948095
rs4673266	rs2608101	rs6930421	rs739385	rs2686321
rs2013278	rs11746858	rs6923682	rs17164954	rs2140084
rs11677109	rs968039	rs3839632	rs74298199	rs6765791
rs7426056	rs6888066	rs59142559	rs28577178	rs2623077
rs12468949	rs2591504	rs76967117	rs111641448	rs3828349
rs4675362	rs2608099	rs9469911	rs111430484	rs371009552
rs10932018	rs149038548	rs2744938	rs13438035	rs2929394
rs7420136	rs38852	rs66978646	rs13438624	rs4858754
rs57191141	rs38855	rs2395607	rs28816997	rs2929390
rs2352407	rs39749	rs2814960	rs10271406	rs2365367
rs4675363	rs39748	rs4711399	rs67145503	rs3749180
rs3116494	rs149704455	rs2814994	rs72752884	rs2948094
rs6435203	rs38858	rs2492863	rs4837197	rs2948096
rs10932021	rs38854	rs2814948	rs4226	rs2929396
rs3116493	rs34822187	rs112320767	rs913987	rs2686320
rs11904512	rs38851	rs112540634	rs17814278	rs3021408
rs3116488	rs38848	rs9462014	rs12481910	rs17006525
rs4673260	rs2923084	rs2744947	rs62223782	rs13080058
rs543642667	rs4053254	rs2092344	rs743430	rs2929392
rs4675364	rs2489627	rs11455465	rs34164109	rs9851449
rs6435207	rs2154167	rs11756392	rs35786788	rs6762971
rs6721210	rs5879839	rs555575529	rs9402685	rs4858757
rs13429019	rs72554110	rs2814965	rs6920211	rs6787947
rs147080309	rs10457487	rs6936177	rs9402686	rs2686322
rs55634483	rs1936801	rs9368829	rs11759553	rs146782368
rs1980421	rs9491697	rs60643641	rs11356238	rs2929391
rs45620941	rs9491703	rs113310749	rs34208856	rs146573717
rs4673265	rs2503320	rs7763832	rs7758845	rs4858753
rs17449312	rs6932207	rs9462007	rs4895441	rs7640544
rs11571321	rs34997338	rs2744952	rs9376090	rs2365369
rs1980422	rs6938763	rs1555773	rs9399137	rs4613476
rs231389	rs35007518	rs114543162	rs9483788	rs9859115
rs567732785	rs7745274	rs7751664	rs56293029	rs62240924
rs3115965	rs34151266	rs6457790	rs9376091	rs57793342
rs12467195	rs2800710	rs73419607	rs9389269	rs9858347
rs10186048	rs9491698	rs3800461	rs9494142	rs9825093
rs4675365	rs2489625	rs112826162	rs66650371	rs9837920
rs3116496	rs1936806	rs7752237	rs9494145	rs4622913
rs12693994	rs4509142	rs2744956	rs9376092	rs3923396
rs13035157	rs1936789	rs112225393	rs4895440	rs9842895
rs7422494	rs1936800	rs2814986	rs375867652	rs9863496
rs7588874	rs11154386	rs9296126	rs9389268	rs9873038
rs1973872	rs7744964	rs3800457	rs1331309	rs4130128
rs6728441	rs7775715	rs2764204	rs9399136	rs57741075
rs2558210	rs139087942	rs6457785	rs9373124	rs4605565
rs62183988	rs2489631	rs111686366	rs35959442	rs9849016
rs67895606	rs7741021	rs7762485	rs7776054	rs140639
rs231387	rs2326566	rs9654581	rs9402634	rs9824781
rs1974996	rs2503323	rs16894959	rs3866715	rs4130127
rs10932020	rs6569474	rs6907508	rs9376064	rs9880705
rs67823001	rs7763784	rs4713824	rs9402642	rs72237476
rs13073817	rs2503107	rs113752786	rs6569969	rs140385735
rs11128892	rs9968920	rs9462025	rs9376062	rs4502598
rs10780005	rs56071319	rs2252551	rs9389219	rs9284846
rs66841990	rs9491699	rs56930444	rs7765987	rs35117636
rs35893269	rs2503111	rs2814993	rs4003412	rs4271935
rs34365522	rs4382293	rs9469860	rs11323856	rs4348014
rs6792314	rs9285458	rs2814944	rs2876264	rs9866257
rs7638294	rs9491705	rs2814954	rs9399116	rs4328824
rs35844926	rs2745352	rs9469910	rs10223556	rs11719975
rs35963943	rs2489628	rs368944595	rs9385698	rs35030099
rs73170234	rs7766106	rs4472337	rs4896094	rs11128908
rs73178597	rs4566896	rs2064253	rs9402637	rs9842678
rs13060552	rs5879841	rs11759235	rs7771633	rs7431354
rs34776738	rs6569475	rs2744942	rs7771699	rs10662289
rs11929091	rs13204656	rs2815003	rs7749709	rs35490309
rs34858567	rs2503109	rs4618513	rs7753530	rs4261897
rs35170982	rs9482773	rs59136961	rs11447573	rs9849719
rs35797240	rs9491709	rs59366096	rs35013597	rs9310575
rs113261052	rs17054398	rs112546638	rs6569970	rs9310574
rs73178602	rs2489626	rs112563428	rs9402638	rs11721211
rs4279124	rs62438503	rs2814973	rs7753606	rs71055031
rs73170252	rs4424101	rs2744972	rs9389213	rs34894594
rs34849101	rs1474696	rs9688715	rs9399115	rs9862868
rs59436242	rs6916318	rs112735232	rs7754588	rs7640522
rs35709387	rs4620145	rs552109265	rs9402635	rs140640
rs73178563	rs2503322	rs2814998	rs9321473	rs28566044
rs66486067	rs6919601	rs2814985	rs5019003	rs6721701
rs4128758	rs9491696	rs2492862	rs7451060	rs34893420
rs34933630	rs9491700	rs111868030	rs6932820	rs950965
rs11719571	rs9491710	rs2814950	rs7771441	rs1519102
rs71055033	rs2489629	rs2764200	rs1407107	rs2271856
rs76233447	rs9482771	rs59474093	rs6923522	rs1401444
rs71314417	rs1936809	rs2764209	rs9389214	rs12621789
rs112796065	rs9491704	rs61431557	rs56297744	rs11126078
rs80043323	rs7742668	rs11754773	rs4896091	rs67230546
rs75407508	rs5879836	rs2814962	rs9402639	rs10183293
rs71314411	rs1892172	rs9469890	rs10223847	rs7604427
rs34587988	rs61097238	rs9469913	rs4410746	rs13033745
rs35642101	rs9968918	rs2814989	rs9389216	rs12622537
rs36022132	rs1936805	rs2815005	rs11373182	rs939136
rs73178580	rs4318902	rs111817626	rs9385697	rs2049019
rs4478099	rs7764034	rs28567450	rs4896090	rs11883967
rs13098781	rs2503106	rs2393967	rs7749965	rs149035640
rs11711604	rs11282991	rs11771354	rs111660650	rs756292
rs13063584	rs2800708	rs370151440	rs4896107	rs2280334
rs4257570	rs3734626	rs4484568	rs7750144	rs6546230
rs11711354	rs1936802	rs10558095	rs9402658	rs6738144
rs58259836	rs9482775	rs374905635	rs4896113	rs1519104
rs11711121	rs58617845	rs7803827	rs9494089	rs62143990
rs11919315	rs140888844	rs375638188	rs4896108	rs1519103
rs34834433	rs72270499	rs376487931	rs2327536	rs6546231
rs11713774	rs2186037	rs6460057	rs4895427	rs6546232
rs57630709	rs139826850	rs4320426	rs2327535	rs11126079
rs79524629	rs4404786	rs28408072	rs4896114	rs34912310
rs13092972	rs71543110	rs7791308	rs1474989	rs35140707
rs35687972	rs9491701	rs10281200	rs9389230	rs12974537
rs148183359	rs2800709	rs7084	rs66511962	rs36084354
rs61286160	rs1936807	rs13221668	rs9285479	rs35532684
rs13083326	rs9482770	rs11979807	rs1883225	rs62131205
rs13086597	rs7771990	rs6979031	rs7750181	rs4147915
rs34874684	rs5879832	rs4302704	rs2876266	rs74253465
rs4256159	rs9482772	rs372635222	rs4896110	rs4147906
rs35961074	rs4559104	rs10250310	rs9494075	rs148559980
rs34420486	rs2503326	rs13224348	rs760661	rs117977586
rs13068182	rs1967685	rs4131376	rs2049954	rs147680515
rs73180609	rs2745353	rs11764572	rs6936110	rs12983889
rs59741663	rs9491706	rs376288527	rs4896112	rs10410651
rs11707468	rs56041284	rs112396404	rs4896115	rs72436430
rs57898039	rs6914968	rs6460054	rs4896111	rs10460182
rs34412136	rs2489630	rs13245936	rs4646870	rs7260482
rs34748598	rs9491702	rs28384435	rs11339846	rs60570899
rs34229872	rs1892171	rs117007009	rs28384513	rs13344893
rs67385647	rs2326565	rs35438033	rs67422857	rs7250339
rs13063740	rs719726	rs150264463	rs7754722	rs113884102
rs13068836	rs4644087	rs13224333	rs9376077	rs12985368
rs34599998	rs2154168	rs13237784	rs11754021	rs7255066
rs11707962	rs2489623	rs71556740	rs7771310	rs3760624
rs34563045	rs6915525	rs13239709	rs7755680	rs12971689
rs13078720	rs72959041	rs55836855	rs56358308	rs12977255
rs71314412	rs577721086	rs7357417	rs386408705	rs28411142
rs11708026	rs35011420	rs6992333	rs11759062	rs546463620
rs4349516	rs9491694	rs11777239	rs6940258	rs34817927
rs11711641	rs9491693	rs6558407	rs7741626	rs10460181
rs59096832	rs1936796	rs11786934	rs34360561	rs66786749
rs73172355	rs2800704	rs6558405	rs534082327	rs11540084
rs34852778	rs1963690	rs11780978	rs71006747	rs35385129
rs11711564	rs1936797	rs7833924	rs4580893	rs34537198
rs73170251	rs1936791	rs6994460	rs4472368	rs203709
rs79196759	rs4580892	rs57957974	rs35123050	rs28483039
rs35614865	rs9482769	rs112979447	rs4646867	rs8111946
rs4128757	rs1936794	rs7006770	rs13196486	rs35822582
rs73178598	rs6902080	rs56207135	rs4445070	rs57909683
rs66614747	rs10872311	rs62530298	rs58274929	rs203707
rs11706286	rs1936793	rs6991364	rs61738647	rs35823804
rs4128756	rs9491689	rs10107388	rs34125490	rs13344267
rs11919236	rs2745347	rs6984820	rs4376365	rs35739046
rs35128094	rs2011008	rs7155	rs13209780	rs12979820
rs4269103	rs12524625	rs7002152	rs4407732	rs10419829
rs4626115	rs2745349	rs4977183	rs4896127	rs10410915
rs4260464	rs1936792	rs11990215	rs11154790	rs2301274
rs76447456	rs1963689	rs62530285	rs67768439	rs59669162
rs4487258	rs1936795	rs56034811	rs7768278	rs60519804
rs35143588	rs1555091	rs11785060	rs11757723	rs73048339
rs150687750	rs1936799	rs11136333	rs4637662	rs59451830
rs3935033	rs11154383	rs4073900	rs4451151	rs2301275
rs4073490	rs1936798	rs3135109	rs1135205	rs58967105
rs6767892	rs2745348	rs56127523	rs4896128	rs10426401
rs6808463	rs756466	rs11329885	rs71006746	rs10987827
rs35885806	rs2800703	rs6983908	rs13214669	rs3928116
rs34336518	rs1936790	rs11781667	rs4895437	rs7869378
rs4257569	rs1976704	rs11779776	rs11753673	rs3928117
rs11718328	rs148101901	rs564801582	rs61738492	rs34431385
rs58559219	rs7222619	rs74933891	rs4440481	rs1078697
rs58146266	rs3826323	rs7001174	rs530424960	rs7873657
rs11706265	rs4969179	rs7461753	rs7748708	rs9792458
rs11714078	rs8071889	rs11136345	rs4895434	rs7874991
rs11708105	rs2376584	rs7015048	rs35367489	rs539568761
rs11711478	rs4969184	rs6993953	rs4896121	rs541341417
rs71634850	rs148885306	rs4073081	rs4267967	rs2016939
rs9834151	rs2292643	rs11784501	rs12664898	rs1060286
rs4600836	rs4969141	rs55786556	rs6904897	rs11120093
rs77331798	rs12601079	rs7003580	rs4646871	rs3790619
rs76275007	rs12450528	rs7017644	rs9376075	rs111432079
rs62298563	rs1976703	rs7832646	rs57711561	rs4844565
rs28688624	rs2376583	rs11291116	rs4895439	rs12123107
rs11098948	rs11077362	rs11775434	rs4646868	rs10864035
rs138001000	rs11077361	rs35186719	rs17638970	rs11585761
rs28403886	rs4969145	rs72695409	rs4475342	rs1843349
rs4690129	rs11653383	rs10866916	rs12664956	rs2075864
rs4374575	rs12451791	rs11784833	rs12663810	rs2075863
rs10027407	rs16971105	rs72693398	rs9399129	rs67811376
rs4254709	rs8077859	rs3936211	rs4594969	rs12134333
rs4690134	rs938350	rs11777402	rs11758774	rs2629665
rs10857135	rs4969143	rs6989119	rs7739722	rs2306714
rs4690130	rs938348	rs13439519	rs146661388	rs2075865
rs72100382	rs2292640	rs7016416	rs7745289	rs4844372
rs10032998	rs4082919	rs55646585	rs4520025	rs17258711
rs35059720	rs12944051	rs6988767	rs4895438	rs901107
rs139246187	rs11657987	rs11784762	rs5880240	rs199652286
rs55790711	rs3817295	rs12541377	rs56164974	rs11120092
rs9999865	rs137917965	rs370018306	rs3817776	rs873140
rs12504282	rs11077363	rs11783772	rs6569986	rs12025075
rs28534734	rs75371359	rs1134027	rs4896119	rs61850657
rs113135813	rs7225449	rs11780802	rs4896129	rs12025069
rs10003491	rs4129767	rs35671527	rs10484496	rs1857008
rs4610280	rs11077364	rs7000180	rs35057238	rs12036321
rs77137881	rs12948394	rs12549853	rs4896122	rs6694856
rs12510805	rs56658017	rs7010330	rs35571217	rs12031529
rs28645467	rs2292642	rs7010805	rs11756790	rs61850658
rs7689222	rs7212201	rs137887586	rs7761964	rs12047500
rs62298617	rs8071884	rs11783799	rs6902954	rs12024341
rs12507029	rs2292644	rs1140522	rs34930476	rs34085123
rs4270541	rs4366775	rs11136340	rs6940878	rs112458632
rs13120269	rs4969185	rs11136336	rs4451150	rs61849046
rs61567570	rs3817294	rs7829343	rs4895436	rs61849043
rs10033596	rs16971107	rs56334578	rs4895435	rs12023665
rs113139419	rs7219625	rs1134030	rs11753985	rs12023140
rs4336166	rs11657860	rs11782433	rs6923512	rs12042778
rs11721624	rs12453598	rs62530297	rs13197750	rs61850616
rs10049995	rs12451109	rs3923388	rs6918512	rs4557929
rs28867112	rs10642898	rs7014582	rs9376072	rs61851667
rs72855832	rs367645747	rs10092179	rs1547247	rs12031637
rs10033356	rs12951460	rs3923387	rs13199205	rs2615061
rs7673310	rs8075131	rs11136344	rs7750574	rs12042000
rs10012656	rs4969142	rs6420181	rs7749106	rs61850659
rs35701795	rs6501208	rs11136334	rs13218642	rs12240059
rs80132302	rs4490057	rs11136339	rs9389248	rs12038476
rs148978298	rs938351	rs6993022	rs12663447	rs12022037
rs10001066	rs11656568	rs11778039	rs4273704	rs61850655
rs11098964	rs12450500	rs62523994	rs4896120	rs12048956
rs34952425	rs35076134	rs4073082	rs35277818	rs2431700
rs6846911	rs4969182	rs7463897	rs6909975	rs2431696
rs7662083	rs12452576	rs11989052	rs7773126	rs2910209
rs200815225	rs8072632	rs7016860	rs11759077	rs2961914
rs4690135	rs7215542	rs545275919	rs11154791	rs2961913
rs11098983	rs4580257	rs11775818	rs6925424	rs4921516
rs4596195	rs4969187	rs56261297	rs4388304	rs7705455
rs28377689	rs55633207	rs58404036	rs4896118	rs1030208
rs10019300	rs12451715	rs11993233	rs4289677	rs4921517
rs28496581	rs4969186	rs7017789	rs139114703	rs6560934
rs33970921	rs12602206	rs11136343	rs4896123	rs7332155
rs9992915	rs3744217	rs11778026	rs13064	rs7330717
rs12509837	rs4969178	rs6993938	rs2297340	rs57472110
rs28464573	rs11653305	rs11136251	rs145693776	rs7329344
rs4312703	rs55938653	rs55754956	rs6902888	rs12100034
rs4555571	rs4969144	rs11782331	rs34794900	rs9590467
rs11937477	rs7208596	rs11136252	rs12661423	rs9525301
rs10027415	rs62079153	rs61545625	rs9402676	rs9590468
rs35920941	rs11657865	rs373621264	rs4896131	rs9590475
rs138066321	rs3744219	rs11136342	rs7766289	rs72488210
rs10029133	rs17561950	rs7459603	rs9373122	rs9525187
rs28721541	rs4969183	rs12543539	rs6915770	rs56131511
rs10013085	rs7212293	rs3935755	rs3756799	rs34164109
rs10050061	rs7503056	rs11787365	rs13191501	rs35786788
rs72855839	rs74561219	rs62522555	rs9376082	rs9402685
rs10276619	rs563027330	rs11786083	rs1014020	rs6920211
rs3034469	rs33997644	rs11786903	rs1023179	rs9402686
rs2168593	rs75885145	rs6981529	rs141124797	rs11759553
rs4917129	rs62084746	rs61156785	rs11755229	rs11356238
rs4917015	rs78352159	rs35916068	rs4896126	rs34208856
rs9656588	rs9912084	rs11777835	rs5880242	rs7758845
rs201997723	rs79993364	rs11136338	rs4896125	rs4895441
rs201033183	rs146286181	rs7823393	rs34531160	rs9376090
rs1026422	rs4790974	rs58579887	rs200898299	rs9399137
rs9649710	rs7503810	rs55831924	rs7766189	rs9483788
rs1026423	rs11079705	rs62522556	rs2150682	rs56293029
rs5884146	rs62084692	rs4077669	rs78935437	rs9376091
rs1456895	rs28609796	rs7832643	rs952674	rs9389269
rs1456896	rs115210018	rs1065837	rs9402678	rs9494142
rs71753197	rs62086046	rs67714660	rs41294852	rs66650371
rs2124799	rs3029927	rs11787335	rs55725857	rs9494145
rs4917127	rs74976757	rs56117011	rs11754783	rs9376092
rs921914	rs60856912	rs7004804	rs7763836	rs4895440
rs981132	rs77596502	rs7819099	rs1041480	rs375867652
rs201256603	rs78452260	rs9100	rs6919862	rs9389268
rs6583435	rs8071463	rs56077246	rs35306879	rs1331309
rs2219345	rs62086901	rs11136337	rs116273677	rs9399136
rs921913	rs62084679	rs2857829	rs1014021	rs9373124
rs1456893	rs76542911	rs7822511	rs9389262	rs35959442
rs12718257	rs3890640	rs7818941	rs1041481	rs7776054
rs17634369	rs62084696	rs56401829	rs9321481	rs10765275
rs748374	rs12450072	rs143293850	rs2150681	rs10501711
rs11423121	rs79778350	rs6985603	rs1854865	rs200830364
rs4244229	rs62086908	rs6990361	rs9389258	rs10830440
rs77594484	rs74354868	rs55984967	rs147347424	rs9804631
rs10758669	rs11868959	rs56401356	rs3071559	rs10741327
rs36051895	rs78429175	rs62530291	rs11759999	rs35698115
rs141192940	rs4790908	rs6985003	rs2327580	rs4753261
rs1887428	rs148803332	rs11783655	rs6569990	rs10765271
rs78072849	rs62084683	rs11784985	rs9399135	rs535069750
rs7847898	rs12943289	rs5895792	rs28384512	rs11018910
rs75900472	rs6504545	rs55853893	rs9376085	rs10765274
rs75401706	rs34122828	rs7464572	rs2297339	rs144354625
rs144050958	rs375383521	rs7013938	rs2297338	rs11018908
rs10974901	rs35243555	rs55812715	rs7741515	rs2226571
rs142236937	rs2365468	rs7462197	rs11756988	rs3758757
rs12348255	rs62084213	rs55895668	rs6908512	rs10765272
rs78370137	rs35594666	rs7002002	rs6569988	rs3740816
rs79053810	rs34520139	rs57045990	rs9376086	rs1061470
rs76045732	rs12451511	rs6558406	rs6923827	rs138489492
rs61473187	rs145465053	rs11136341	rs7748274	rs10830445
rs79308862	rs78579640	rs11778018	rs7742542	rs113757621
rs189151190	rs9747971	rs7840395	rs59329760	rs9804556
rs12346527	rs7223930	rs11136335	rs9376087	rs11018916
rs78330517	rs368956376	rs11784417	rs9402677	rs137855377
rs6476930	rs151274443	rs112078789	rs4142299	rs7945322
rs78326201	rs60432293	rs11782890	rs11754265	rs7929696
rs10974884	rs5821444	rs1134029	rs4134030	rs7932679
rs61152864	rs2052187	rs7015812	rs6923765	rs11347905
rs16922486	rs9892803	rs13062174	rs11760000	rs11018918
rs72913156	rs11079709	rs13086448	rs10872427	rs3740820
rs3024847	rs7209427	rs7652638	rs6149819	rs36109540
rs4434028	rs10636181	rs11925835	rs6902438	rs10830441
rs13017460	rs11867401	rs9861033	rs13209789	rs10765276
rs16833249	rs7214557	rs12485738	rs9389257	rs11018915
rs4853457	rs1599859	rs13062635	rs987690	rs723715
rs11693480	rs4791300	rs1354034	rs35746876	rs199835809
rs34946552	rs184478609	rs17825630	rs2150680	rs2186606
rs11691317	rs62084681	rs11459029	rs11757577	rs4390311
rs13006509	rs78794747	rs6445819	rs4896130	rs10830444
rs1517352	rs12600941	rs7433556	rs36006349	rs7118543
rs12463658	rs4791048	rs149804345	rs9389261	rs28634140
rs6736175	rs2365466	rs7631008	rs2183709	rs543313073
rs1031508	rs4790905	rs3772218	rs949547	rs67038713
rs13006096	rs34432450	rs6445818	rs11390141	rs10830446
rs897200	rs28512206	rs4681794	rs6908681	rs9804695
rs7567778	rs8073510	rs6445821	rs34546690	rs10741326
rs6736458	rs34000805	rs6445817	rs1590975	rs11018907
rs13001658	rs1976054	rs35363080	rs978036	rs72958720
rs10931486	rs8065906	rs2029466	rs7750300	rs10830447
rs57081321	rs7406031	rs547869322	rs61459569	rs11018917
rs55925192	rs59640213	rs72017325	rs11812859	rs3740818
rs13030488	rs62084210	rs2046823	rs78017654	rs3758756
rs6434447	rs75868869	rs3772219	rs7908590	rs7255933
rs7561832	rs139786693	rs68072945	rs80282103	rs145605569
rs7574070	rs62084759	rs11130543	rs7255933	rs34066317
rs16833453	rs75236169	rs75077371	rs145605569	rs11673093
rs1031509	rs62084689	rs7628700	rs34066317	rs67915086
rs897198	rs28580652	rs35983891	rs11673093	rs346746
rs6712912	rs34872586	rs3732508	rs67915086	rs73036517
rs2168168	rs200926965	rs1392701	rs346746	rs17356664
rs7575463	rs35453056	rs2133884	rs73036517	rs73036519
rs36181338	rs74541577	rs7628792	rs17356664	rs11669915
rs10931485	rs62084749	rs13098914	rs73036519	rs183657985
rs11684030	rs8075604	rs7637380	rs11669915	rs35569326
rs1031507	rs7221651	rs7640843	rs183657985	rs11673000
rs7572482	rs62084247	rs1392702	rs35569326	rs143273199
rs16833437	rs6504574	rs113834830	rs11673000	rs11670562
rs7561569	rs71987035	rs17825577	rs143273199	rs346747
rs75066818	rs34739687	rs2398729	rs11670562	rs137991431
rs897199	rs73352810	rs12669378	rs346747	rs55787807
rs1598253	rs8079754	rs375346159	rs137991431	rs117955557
rs142516728	rs112222385	rs1036646	rs55787807	rs11669910
rs78917199	rs145024643	rs4731738	rs117955557	rs8109472
rs147453112	rs182991502	rs4728206	rs11669910	rs73036520
rs117563959	rs56393562	rs10669824	rs8109472	rs11666251
rs74869552	rs28855509	rs59500864	rs73036520	rs12459847
rs374447927	rs9907491	rs4728204	rs11666251	rs11667829
rs11175186	rs75231441	rs2015210	rs12459847	rs346750
rs139518863	rs7208663	rs34167898	rs11667829	rs346748
rs199550191	rs6504573	rs4338041	rs346750	rs74444983
rs2708460	rs62084675	rs7794543	rs346748	rs151165225
rs17458556	rs12602655	rs10954300	rs74444983	rs554632176
rs2638223	rs11869819	rs6944165	rs151165225	rs142449754
rs139898997	rs62084702	rs2164204	rs554632176	rs6901077
rs137941755	rs7223813	rs62471615	rs9357384	rs7750967
rs17458808	rs62084755	rs12155250	rs9381112	rs4714551
rs17458549	rs8076753	rs12154678	rs12661263	rs55834072
rs35316273	rs9899520	rs7803075	rs3924130	rs4711702
rs729215	rs199977074	rs4492298	rs6906330	rs9357383
rs78214347	rs113437066	rs71584827	rs12175190	rs4714550
rs1388585	rs62084697	rs12671219	rs9462764	rs56007794
rs12422544	rs11867537	rs4731744	rs9367126	rs4711698
rs4768213	rs12601759	rs6942863	rs9367125	rs4714552
rs118148378	rs200026262	rs4510791	rs4714548	rs4711701
rs17442924	rs6504570	rs66754621	rs4714549	rs56144648
rs149318169	rs12450907	rs6943729	rs56056026	rs72664259
rs4767961	rs62084238	rs12706959	rs6928971	rs72664260
rs201580148	rs575119720	rs4731741	rs4711697	rs7750688
rs17443185	rs202228218	rs7778378	rs4554318	rs144387335
rs117544909	rs28437386	rs71584830	rs12524651	rs59110582
rs546641739	rs9915108	rs11971522	rs73735023	rs9471736
rs138053637	rs554471695	rs4731742	rs9381135	rs9471733
rs201212381	rs35950880	rs10808249	rs61693790	rs4711699
rs117297508	rs11378527	rs4731746	rs9381134	rs10948005
rs117408408	rs78496681	rs66871626	rs73735020	rs62415869
rs76664306	rs7503050	rs10808250	rs11968793	rs62415868
rs17443178	rs62084703	rs4731733	rs16895221	rs9357382
rs76906269	rs9890629	rs10954297	rs6584485	rs9381118
rs187009983	rs7405743	rs7786137	rs1063966	rs10498734
rs4767965	rs7213292	rs6979872	rs4808965	rs140045640
rs149406366	rs62084704	rs77068957	rs10402627	rs113244441
rs10506147	rs62086892	rs7787551	rs6626	rs138172135
rs11175593	rs62084249	rs4573211	rs7250893	rs7765792
rs201655125	rs537926683	rs142470100	rs3752151	rs1977654
rs139549144	rs62084234	rs143996937	rs6909	rs16878812
rs17443078	rs12449442	rs62471613	rs7253807	rs139317451
rs11564107	rs7209959	rs4731745	rs112361177	rs144273046
rs76317623	rs9897982	rs10224055	rs2304098	rs12527329
rs11564212	rs113985803	rs6963209	rs892022	rs72913427
rs2131079	rs75360723	rs13231112	rs559449702	rs72899796
rs150540643	rs7223357	rs11315634	rs1054284	rs553772010
rs117528165	rs145520076	rs11971416	rs10422819	rs7768598
rs1388597	rs35377288	rs10954301	rs1054930	rs7756437
rs11564187	rs7214869	rs12154369	rs892021	rs146718198
rs199541433	rs62086904	rs11487143	rs4808967	rs56318292
rs145873901	rs4569324	rs7788574	rs4808208	rs143110431
rs199832313	rs7503096	rs77553742	rs7245983	rs747411
rs75143074	rs6504578	rs56394614	rs10282	rs11545925
rs17443154	rs75544834	rs60732660	rs7713479	rs72913417
rs75519193	rs6504551	rs11301480	rs10941640	rs72921231
rs17443206	rs4638	rs7806804	rs60156165	rs200841782
rs144157802	rs7406141	rs7793008	rs4073851	rs72899772
rs2131080	rs8081856	rs4731740	rs6884661	rs16877540
rs201152187	rs7213585	rs4731735	rs7715782	rs138810706
rs11564210	rs58141639	rs10954296	rs139201542	rs2294807
rs11564153	rs189628481	rs11771224	rs6898866	rs56353810
rs17484003	rs62084246	rs11767184	rs10058558	rs72913405
rs17461575	rs12603589	rs33942348	rs6451712	rs72911380
rs17465610	rs78186330	rs12706958	rs10043934	rs150931977
rs8006884	rs62084740	rs141211375	rs13360902	rs6906096
rs17103005	rs7223643	rs532553069	rs4467713	rs56062505
rs11851907	rs376930562	rs11769214	rs71629179	rs12529688
rs7142489	rs62084245	rs7801167	rs56097465	rs1977655
rs139383398	rs2086744	rs4728203	rs28437972	rs76489311
rs17103034	rs7216064	rs4731739	rs4072919	rs12527893
rs8010299	rs34813479	rs12668967	rs67581152	rs12527303
rs8005406	rs199554208	rs4731743	rs4535459	rs7754668
rs8014091	rs34503060	rs11315011	rs4513704	rs12528458
rs9672061	rs112221661	rs138517210	rs13189004	rs755658
rs1961195	rs62086898	rs7785763	rs56008952	rs72899794
rs75903879	rs4791212	rs4336553	rs55641556	rs1334894
rs10682052	rs62084741	rs6943502	rs4428418	rs148558396
rs8006583	rs9891146	rs12706957	rs7447879	rs72913412
rs58327846	rs4790941	rs6966906	rs57478431	rs56313753
rs9671773	rs145606454	rs4728205	rs4072918	rs148592619
rs8019351	rs3935969	rs6467344	rs11958046	rs12526404
rs72664807	rs5821446	rs10592225	rs4866833	rs72911394
rs7158634	rs77194282	rs2043925	rs10059912	rs55922240
rs1056879	rs62084747	rs71584829	rs56400900	rs1883637
rs8010838	rs75428197	rs144674297	rs12651879	rs1807142
rs2236167	rs12452511	rs4338042	rs6866802	rs201100197
rs12879871	rs12601921	rs4629785	rs7705166	rs5875521
rs2899830	rs2128792	rs13239769	rs34622292	rs72911397
rs56027918	rs62085993	rs2398730	rs142362883	rs72913423
rs28765972	rs142633440	rs35972849	rs10462051	rs4758561
rs8006935	rs7218014	rs10954299	rs200708155	rs12286120
rs7158416	rs6504543	rs13228326	rs7706431	rs57928937
rs4981276	rs62084682	rs6959116	rs34340938	rs7484007
rs56104477	rs62086897	rs200224816	rs7734393	rs10766497
rs147114301	rs8072225	rs6946619	rs11952832	rs57530484
rs12586317	rs62084738	rs7802953	rs4610465	rs6578308
rs876704	rs12450363	rs13242887	rs7732656	rs1519
rs6038357	rs192988621	rs10954298	rs12652547	rs3213614
rs3761878	rs4318247	rs58270997	rs139880611	rs11024672
rs6053911	rs11867517	rs4731734	rs13189484	rs4758590
rs79889454	rs11079707	rs67127725	rs12521249	rs4758562
rs6053910	rs62084212	rs10808248	rs4866747	rs6421034
rs11700048	rs6504571	rs138551237	rs5867637	rs6578307
rs4618122	rs62084748	rs80111506	rs10042992	rs71035459
rs2326717	rs75352663	rs10808247	rs60297702	rs11024687
rs4256018	rs8065296	rs11385718	rs7737793	rs7113131
rs75851973	rs58122682	rs67969611	rs78345335	rs4758492
rs76462670	rs12602556	rs7802739	rs59224335	rs7127443
rs79901336	rs2365467	rs28523593	rs138882479	rs7109587
rs8177833	rs62085661	rs5887493	rs13436879	rs7940694
rs146571698	rs7209675	rs12672658	rs4367306	rs4758501
rs2233278	rs6504572	rs2117495	rs55667604	rs4758576
rs76956521	rs61067468	rs11217213	rs4073850	rs7946134
rs115682037	rs62084235	rs11217231	rs9885189	rs737872
rs74817271	rs55939964	rs10892341	rs7717636	rs4758504
rs17728338	rs35670842	rs56722042	rs3054071	rs6578306
rs35923716	rs62084750	rs34775460	rs60913497	rs4758622
rs35954636	rs62084711	rs12222094	rs6891363	rs7935422
rs71353227	rs78192857	rs11217234	rs6869933	rs12802296
rs12955302	rs62084752	rs11217217	rs11949083	rs7948848
rs12964314	rs62086906	rs1047417	rs35881272	rs10473333
rs12968719	rs62084694	rs11217218	rs12697457	rs137987960
rs34799913	rs10706190	rs73003019	rs4073848	rs144670711
rs34153303	rs59950564	rs11217220	rs4866835	rs149007767
rs12963474	rs12449312	rs3833768	rs12332560	rs10251980
rs200886624	rs62086903	rs7105971	rs13359906	rs2535897
rs34416003	rs4791299	rs4938637	rs4386738	rs12893375
rs372190906	rs546240998	rs553151473	rs5867635	rs12881153
rs7714415	rs11870068	rs1893033	rs7736615	rs8010674
rs10542952	rs61676547	rs45439091	rs33923582	rs35788473
rs10041072	rs7208909	rs4938642	rs6866325	rs2002033
rs1896707	rs62084708	rs45514102	rs1365964	rs10130581
rs11958146	rs2046323	rs73564493	rs11895557	rs12880482
rs11748158	rs12940060	rs11217191	rs4672862	rs34518714
rs111793005	rs190151381	rs7104273	rs7585036	rs2333016
rs12652003	rs147170518	rs3794073	rs1365963	rs2998006
rs34709451	rs62084701	rs35094649	rs3791910	rs2806044
rs35792893	rs11656743	rs1893032	rs1427669	rs2535901
rs2344181	rs62084744	rs7120073	rs11898315	rs2002034
rs75294883	rs6504550	rs12286018	rs1427668	rs12878701
rs66874610	rs183763906	rs2186882	rs71176136	rs2243596
rs73284139	rs62086907	rs68034047	rs10402931	rs56282258
rs59283234	rs62084691	rs2155380	rs10405535	rs55659750
rs11741861	rs139345647	rs7104210	rs117742456	rs56100697
rs146911522	rs6504542	rs11217194	rs113809617	rs4132098
rs10051924	rs7405987	rs377666658	rs546280327	rs74412507
rs17800886	rs11367624	rs34840830	rs3760047	rs78697948
rs60134818	rs76877263	rs12275373	rs4984855	rs56278999
rs367785910	rs5024718	rs11217215	rs59428751	rs76685008
rs11749391	rs62084693	rs12273368	rs11641118	rs79000218
rs10463310	rs74900486	rs7108857	rs56007737	rs78015841
rs7724036	rs8074078	rs6589724	rs557638265	rs55747400
rs57001853	rs62085991	rs140871704	rs1203972	rs78151559
rs11167521	rs7214119	rs1893034	rs11641681	rs55875212
rs10065172	rs7214758	rs721444	rs12718730	rs77700906
rs931058	rs4271626	rs7925499	rs7385935	rs34672220
rs11739677	rs56148300	rs12287028	rs6592965	rs80071925
rs10053750	rs35169238	rs71470964	rs6976036	rs78221755
rs76433514	rs56315139	rs36109901	rs12718731	rs76222288
rs6579806	rs201734103	rs12277078	rs12669559	rs75024862
rs3906527	rs8067892	rs55771168	rs12718597	rs76164362
rs11167520	rs56404791	rs11217176	rs12718785	rs113234906
rs10061105	rs62084248	rs10892342	rs12534526	rs75358704
rs2100932	rs201874160	rs2298650	rs12718598	rs75872245
rs4958852	rs9912770	rs3842642	rs370710251	rs74733668
rs7724558	rs143136750	rs7482443	rs9934398	rs76557218
rs11746807	rs9674669	rs34092660	rs3213508	rs113962761
rs73284126	rs6504546	rs532837579	rs12325227	rs7455944
rs11746108	rs4790981	rs12786104	rs6600208	rs75960470
rs11748151	rs8072723	rs11217192	rs56284809	rs112026687
rs2880791	rs77536355	rs6589727	rs2947788	rs112368367
rs4352593	rs62084208	rs34950699	rs55857387	rs113752498
rs61530785	rs2365764	rs45535039	rs2252214	rs76724704
rs34156253	rs10445361	rs2276083	rs11248925	rs111601101
rs11949375	rs11653507	rs7114172	rs2239741	rs76403956
rs12054923	rs2080090	rs4938643	rs8049265	rs77698270
rs4958428	rs62085992	rs373743435	rs8062213	rs113429444
rs6862814	rs62084252	rs151010037	rs57943755	rs113125091
rs111614933	rs59956089	rs7121752	rs9929922	rs77463182
rs6579803	rs62084237	rs4938645	rs7193384	rs35399233
rs17800987	rs55931203	rs7113047	rs6600204	rs7797772
rs10476948	rs200471908	rs7482092	rs56337617	rs75742253
rs75774363	rs34733047	rs71470961	rs6600191	rs75679153
rs12656600	rs7503834	rs12276986	rs2239740	rs78101437
rs139730399	rs9330556	rs7946919	rs8049766	rs75866857
rs11748553	rs200595745	rs12277928	rs2239739	rs75456464
rs11167526	rs7225959	rs77795715	rs9934955	rs117137623
rs73282234	rs7502307	rs79389047	rs11248926	rs75612853
rs2345001	rs3206817	rs78397893	rs2858006	rs61016409
rs59624008	rs6504548	rs76425114	rs8047053	rs113531202
rs148630873	rs75756093	rs115960910	rs7196729	rs80271829
rs76548544	rs62086899	rs112969588	rs4374177	rs79698161
rs147018773	rs74564337	rs77185397	rs10903013	rs501461
rs10463307	rs8074644	rs77810971	rs2239738	rs28604461
rs545401578	rs8081517	rs112353975	rs113345834	rs35016092
rs1816256	rs12451707	rs76212864	rs9940149	rs7313751
rs3900064	rs62085660	rs112221620	rs112374228	rs4930717
rs6579804	rs8075764	rs76115953	rs56038902	rs7956299
rs7709650	rs7503206	rs111956832	rs6600190	rs61953541
rs4579248	rs8081806	rs111470110	rs138612472	rs76529141
rs2344180	rs34843489	rs74553390	rs7197904	rs28647680
rs4958855	rs1976053	rs2288244	rs7189326	rs34734800
rs2880792	rs62084240	rs201330380	rs9929462	rs113731400
rs7736554	rs12452823	rs77066060	rs11248914	rs11442373
rs1428552	rs8078543	rs573303752	rs9788833	rs13302918
rs4958430	rs34417254	rs144465607	rs2858010	rs78077879
rs2004711	rs8081714	rs74884229	rs7189020	rs78200944
rs1000113	rs62084214	rs113128512	rs2091912	rs114489538
rs1428551	rs60432162	rs112185978	rs362343	rs1533246
rs7734778	rs140912776	rs78525462	rs10146743	rs7959714
rs12653039	rs62084669	rs74350471	rs362393	rs78406245
rs34249210	rs35230316	rs10000631	rs10146467	rs184645169
rs9324659	rs112651248	rs200378755	rs362377	rs536458594
rs80249982	rs55896768	rs199740180	rs362384	rs6488878
rs4958425	rs11871285	rs113063027	rs138787936	rs112499340
rs2217266	rs111730207	rs4696089	rs28660183	rs7962151
rs4958423	rs1966410	rs6535794	rs2091913	rs2333832
rs10058943	rs58551145	rs4473638	rs61986932	rs540890648
rs58717741	rs9915591	rs187227628	rs1003647	rs6488877
rs59980321	rs79699242	rs28666858	rs61986928	rs7303956
rs111719118	rs62086042	rs62327187	rs2272585	rs77224156
rs11951694	rs9913471	rs138037989	rs61986931	rs34101542
rs59715748	rs12602912	rs4696250	rs10140990	rs7398935
rs7705542	rs12752	rs113613982	rs2308156	rs145787760
rs11167513	rs7211282	rs2709817	rs362398	rs28492040
rs1896709	rs8182243	rs10028035	rs61986930	rs7963804
rs7709721	rs80135947	rs1443087	rs61986904	rs61953540
rs11740172	rs5821447	rs4696092	rs362380	rs112286578
rs11747270	rs544687624	rs28622593	rs17182202	rs535439096
rs11739619	rs4790973	rs11735957	rs17182209	rs147484909
rs11747065	rs6504549	rs6535803	rs362346	rs77551183
rs202181103	rs62084251	rs4355371	rs149857133	rs28833471
rs200763879	rs28850355	rs9968292	rs373003664	rs61953553
rs113054935	rs11289448	rs3929153	rs17781841	rs34944476
rs9637876	rs7223253	rs10695929	rs7147079	rs111930678
rs73282284	rs7224923	rs2709834	rs61986929	rs199560361
rs33993564	rs4791295	rs4696088	rs1145949	rs7309256
rs34716763	rs6504555	rs112360226	rs1145950	rs1535651
rs112017023	rs62086891	rs10656371	rs1007934	rs7313235
rs1428554	rs12451721	rs146113868	rs2535920	rs57106602
rs11957134	rs6504576	rs1372976	rs4272968	rs28588142
rs4958843	rs6504568	rs552336968	rs2535902	rs61913537
rs11955174	rs62086889	rs11731966	rs2806057	rs5796375
rs11746560	rs35537952	rs2034061	rs2806028	rs7314437
rs11743488	rs12601919	rs6845344	rs143319887	rs1466086
rs35707106	rs7210027	rs2709833	rs4903088	rs34183666
rs11167515	rs8077872	rs113966280	rs112784300	rs146487056
rs35564298	rs62084742	rs529293456	rs10134432	rs113177067
rs35898555	rs73352808	rs7676059	rs8004641	rs61913527
rs7707064	rs79415988	rs2709831	rs12323501	rs2166810
rs9637870	rs4791046	rs34863645	rs538080797	rs7303131
rs9324660	rs11079706	rs2724553	rs7156093	rs12230638
rs7734928	rs34937122	rs2724578	rs28363781	rs7959447
rs553988846	rs73338706	rs2724565	rs2806029	rs2594103
rs61270113	rs75873575	rs11099814	rs8005272	rs1447877
rs7714584	rs62086044	rs4266275	rs2535909	rs4249541
rs7736873	rs35229997	rs11735310	rs8003923	rs7304783
rs11950957	rs8079291	rs10471070	rs7154084	rs12230629
rs73268545	rs35040337	rs12504739	rs28514289	rs7316911
rs2161363	rs62084690	rs7676922	rs66539546	rs12231872
rs6874560	rs56305452	rs6838011	rs4903091	rs61913538
rs6875011	rs8082661	rs111719663	rs2535904	rs1447879
rs112321295	rs62084734	rs2724547	rs369497605	rs113362278
rs59321715	rs62086884	rs11099807	rs2535900	rs1969785
rs75071288	rs71142114	rs11932398	rs10134292	rs61913541
rs7709464	rs8082512	rs1470281	rs10138468	rs28508273
rs7732643	rs28592929	rs4263379	rs2535899	rs12231833
rs17727568	rs62086045	rs2709816	rs12323834	rs7298632
rs12659118	rs11079710	rs12503602	rs28609654	rs61913523
rs4560537	rs62086043	rs4696080	rs540613455	rs35333643
rs80075680	rs587775749	rs2709838	rs2806031	rs199930192
rs6888206	rs1976052	rs10711474	rs7142161	rs200911123
rs201787378	rs4377290	rs2709844	rs10138746	rs111831204
rs10078968	rs3934681	rs2724574	rs4903085	rs35840099
rs73282255	rs7572873	rs7678823	rs6415788	rs7306520
rs34005003	rs6744526	rs60102958	rs79589199	rs12230244
rs1820682	rs4389284	rs4696256	rs78595509	rs999185
rs73284141	rs2603276	rs4254751	rs9634168	rs11525545
rs11167518	rs6741916	rs2709826	rs10849878	rs1535652
rs6888072	rs11679482	rs2724550	rs61955138	rs7957464
rs59842057	rs13010956	rs7677131	rs10774595	rs12229020
rs376008950	rs11691149	rs6535804	rs67725241	rs1447876
rs3906528	rs35098971	rs6825069	rs11065585	rs201541579
rs34906849	rs1349863	rs11450043	rs531260226	rs7302029
rs7732945	rs7579202	rs11357867	rs10849884	rs6488238
rs10057988	rs7577134	rs7676933	rs9795600	rs185721403
rs10058821	rs7587733	rs7680013	rs2288154	rs7691792
rs535812592	rs35047968	rs2724567	rs11838335	rs78532895
rs59139331	rs13010677	rs2724563	rs3817546	rs6825007
rs4958424	rs6748047	rs7657747	rs567257709	rs112075826
rs3857422	rs7978469	rs62329069	rs3751131	rs77874081
rs2115069	rs2373459	rs12647555	rs3817543	rs148341798
rs4958842	rs10860738	rs35905167	rs57971979	rs4386607
rs7709388	rs6538994	rs11732918	rs58609847	rs17031336
rs10051412	rs1976415	rs2709813	rs3817549	rs112248057
rs113199847	rs7975680	rs2709820	rs6489813	rs73836435
rs10051804	rs34552801	rs6838370	rs12581861	rs7676355
rs58398445	rs10860739	rs2709815	rs376896430	rs113992438
rs7715981	rs2373457	rs56301462	rs532817639	rs112712486
rs59043558	rs733328	rs7678653	rs3817547	rs56092935
rs11741515	rs7139011	rs2709827	rs11065579	rs6856516
rs10052606	rs7309447	rs1443088	rs10774597	rs111524976
rs59531858	rs5023426	rs6845648	rs57889600	rs57518166
rs4958848	rs10778120	rs6813735	rs4081775	rs11945696
rs570460701	rs7976579	rs6535796	rs117523789	rs6850770
rs10875560	rs61577524	rs2709832	rs61955135	rs55742367
rs17111376	rs2373355	rs1443090	rs61955132	rs113193272
rs1896708	rs2373354	rs7692939	rs10566851	rs6855746
rs77698001	rs75924508	rs2709818	rs371444164	rs11938478
rs1863998	rs11110405	rs11729923	rs12812497	rs369543316
rs12657157	rs11110410	rs5862959	rs144358195	rs11930803
rs751627	rs11110409	rs7666571	rs10849885	rs6825417
rs10875559	rs75061399	rs2724564	rs9634167	rs73836422
rs112483869	rs17030306	rs1443089	rs12582182	rs34955679
rs200789799	rs79244210	rs59714108	rs11065563	rs11934301
rs11167519	rs12229407	rs201920396	rs143869627	rs368055620
rs1428555	rs78431733	rs2709828	rs10849891	rs1072039
rs7716903	rs2888555	rs2709821	rs3817545	rs6825984
rs139999293	rs79532857	rs7698816	rs11065577	rs80006579
rs11955172	rs17030270	rs1899550	rs74959315	rs60072847
rs12656538	rs10860594	rs7676493	rs12427382	rs6826821
rs13361189	rs66773581	rs62327196	rs10849877	rs2866382
rs4958426	rs7967468	rs62327257	rs11065582	rs6833314
rs4958422	rs34436647	rs4696261	rs67866242	rs56061792
rs10463240	rs10160989	rs2709814	rs11065576	rs7684398
rs4703853	rs1536464	rs2709812	rs34210302	rs58396796
rs4703855	rs7484862	rs7435680	rs10849880	rs11938546
rs10474048	rs149646354	rs2724571	rs7980779	rs542742747
rs542221192	rs11837065	rs7658169	rs10849889	rs6849222
rs9293289	rs7132502	rs4696093	rs61953462	rs6826661
rs11054935	rs150926768	rs2724555	rs530764831	rs113200374
rs35656721	rs10860595	rs6843639	rs7972181	rs111628643
rs12819116	rs11830189	rs2724577	rs10444489	rs11937835
rs747726	rs11110375	rs11733820	rs57185007	rs55931731
rs17379216	rs7955221	rs4455397	rs76047421	rs7697232
rs2417191	rs55709347	rs1596290	rs4980986	rs199898407
rs11054957	rs11110386	rs1975456	rs373249402	rs6532942
rs11054925	rs35660945	rs10570533	rs10774598	rs34957365
rs11054956	rs11110385	rs7657670	rs376231867	rs73836430
rs736106	rs1536465	rs9991859	rs61955131	rs6850002
rs736107	rs1469384	rs28549769	rs10849879	rs57212734
rs11054923	rs35566607	rs2724551	rs3817548	rs73833793
rs744170	rs11057839	rs4696259	rs61955092	rs113420339
rs11609905	rs11057841	rs4696260	rs11065565	rs11946693
rs142687513	rs10846740	rs57585665	rs10744763	rs56156641
rs10845557	rs112403212	rs11728880	rs9300314	rs58632125
rs35668961	rs34399476	rs11726254	rs117356830	rs113044569
rs11054926	rs7485656	rs112946935	rs61953497	rs11943305
rs10845569	rs10846742	rs77617653	rs4980994	rs6821372
rs34743015	rs11057830	rs4696251	rs10849882	rs17031364
rs12424448	rs10846744	rs6851814	rs951498	rs113644445
rs12369319	rs11057840	rs36211638	rs140143041	rs6849314
rs10845562	rs838877	rs10454251	rs61953461	rs6844889
rs10845553	rs1726339	rs11099815	rs58849369	rs7656315
rs17312926	rs921919	rs11099811	rs10444492	rs34699873
rs10845565	rs1672877	rs7682770	rs12578785	rs17031304
rs11612508	rs149481917	rs7682837	rs1064951	rs79387403
rs35552389	rs838886	rs6815320	rs10628527	rs7667524
rs10845563	rs60852961	rs2724556	rs35424059	rs2866383
rs2417189	rs838876	rs9685736	rs59103597	rs57668723
rs146843547	rs838882	rs2709842	rs10849887	rs73836434
rs35045758	rs838880	rs11099816	rs7965954	rs6819438
rs34038871	rs838881	rs2724568	rs11065578	rs74837753
rs2287206	rs3741521	rs4696082	rs10774596	rs17031367
rs888197	rs838879	rs4235219	rs35681515	rs55696413
rs10845554	rs838884	rs77947241	rs10774594	rs73836420
rs12368847	rs838878	rs9994482	rs3817544	rs112671597
rs67405714	rs13288021	rs2709823	rs10444491	rs58460079
rs112401990	rs13290955	rs2897618	rs11065589	rs6841673
rs10191548	rs16937390	rs7691601	rs3817551	rs76964513
rs13003464	rs16937397	rs11099806	rs11065583	rs73836439
rs67927699	rs34853858	rs4696257	rs559054494	rs6846071
rs6754346	rs34468565	rs1561918	rs11065575	rs146832011
rs9309332	rs35704234	rs2724558	rs12581843	rs6847894
rs7589039	rs13300056	rs2709819	rs10744764	rs11939734
rs7585642	rs16937415	rs6855845	rs6489812	rs10516478
rs10182512	rs13289179	rs2053566	rs72837788	rs182843322
rs6754585	rs199836247	rs11099819	rs143703503	rs78921338
rs11345056	rs12550863	rs2407171	rs116843064	rs7666845
rs10207958	rs72698371	rs1143036	rs3101742	rs59671449
rs7608910	rs12552263	rs2709825	rs117238185	rs56198674
rs10181042	rs66912980	rs6810430	rs145267792	rs7676818
rs2564113	rs72698368	rs4696079	rs76104223	rs34798128
rs2564114	rs67295891	rs2709829	rs145430844	rs78503489
rs55776317	rs112895264	rs76268130	rs192239286	rs7671827
rs2698193	rs67746690	rs111343306	rs7252688	rs73836419
rs10195112	rs567254054	rs4696249	rs533649954	rs58884516
rs4560096	rs4443503	rs2724580	rs60234160	rs113231166
rs7608697	rs11752260	rs1372977	rs7254836	rs7693426
rs10191951	rs4713823	rs7680236	rs78442043	rs6832842
rs10188217	rs137991403	rs59224569	rs28830565	rs57653723
rs7562347	rs2815000	rs7684462	rs560097346	rs4398526
rs7596362	rs1883638	rs10857260	rs77960347	rs1863571
rs6710043	rs9469895	rs139436366	rs4644519	rs6851740
rs1962449	rs2764199	rs2709822	rs3813803	rs73836425
rs56232022	rs2744964	rs6831644	rs4575105	rs1863570
rs67574266	rs9462016	rs4519779	rs3813805	rs58857521
rs55963299	rs2814977	rs10024721	rs6700473	rs6827691
rs75523473	rs150500834	rs6844259	rs1884469	rs4602498
rs551425959	rs2744971	rs1470280	rs6564	rs6812969
rs7588054	rs2744977	rs16937003	rs55902224	rs6840572
rs13017599	rs2744953	rs7917173	rs1000432	rs57494603
rs12466919	rs6938239	rs113183311	rs61467269	rs376047717
rs34518355	rs2744939	rs16937026	rs6598912	rs7678599
rs13031721	rs2492859	rs74142327	rs35796206	rs57325962
rs34695944	rs9469900	rs58716618	rs11286461	rs17031362
rs62149419	rs6906500	rs74142337	rs7520860	rs73833792
rs35878604	rs9296130	rs74142329	rs199620722	rs6532940
rs13026755	rs2764203	rs12536807	rs34358254	rs11930736
rs76659990	rs2744965	rs13245012	rs12740790	rs553461904
rs200662264	rs2744937	rs7789162	rs7536088	rs1863574
rs13019590	rs111498384	rs714543	rs6565	rs6849591
rs140938600	rs9462029	rs10278679	rs11247711	rs549784935
rs13031237	rs2764202	rs10267576	rs1474908	rs73836405
rs138204386	rs2814996	rs149563809	rs5773203	rs6858364
rs62149416	rs9462012	rs7783386	rs2474470	rs11938008
rs62149417	rs6911549	rs757694	rs11247717	rs73836426
rs842636	rs111613200	rs12155038	rs9887847	rs3082253
rs138317816	rs9469864	rs3757569	rs10751725	rs6843042
rs1432297	rs3800456	rs2898	rs2815707	rs34196346
rs35741374	rs9462031	rs12702091	rs2295367	rs6839924
rs1177213	rs145294670	rs1985601	rs12070173	rs6852199
rs702872	rs9469907	rs11762008	rs9438594	rs1863572
rs750026	rs2814997	rs13238404	rs2749120	rs6850796
rs4672410	rs2764205	rs1990053	rs9701457	rs57621522
rs1177212	rs7755822	rs35585318	rs35250731	rs150962171
rs842626	rs9380451	rs7805890	rs11247718	rs4386608
rs750027	rs2814983	rs10951776	rs2078328	rs73833802
rs35194171	rs2744948	rs7811411	rs12062621	rs11935025
rs35428887	rs6932930	rs10275962	rs6662916	rs74661936
rs842625	rs60917185	rs2331174	rs11247706	rs79522236
rs1177206	rs7739335	rs12155039	rs6660899	rs17031306
rs1306395	rs56693020	rs8840	rs2064709	rs7442244
rs702873	rs112465264	rs112760637	rs12125904	rs62210619
rs1177207	rs9469897	rs757693	rs12070659	rs117398559
rs842638	rs73419621	rs116778355	rs7555608	rs112194316
rs1177205	rs2814943	rs1151490	rs6691656	rs7556106
rs1177211	rs2814990	rs145227969	rs9700058	rs75173727
rs1177202	rs2744954	rs7116712	rs6703851	rs149830877
rs842627	rs7772600	rs61744384	rs11247712	rs59684880
rs34958906	rs2744955	rs7130955	rs7413323	rs56019746
rs1177203	rs34964799	rs2004649	rs55721837	rs56194760
rs535818576	rs60321318	rs1144789	rs10794507	rs76022305
rs4672409	rs6930421	rs11227241	rs72872888	rs79516637
rs842631	rs6923682	rs2306361	rs2236074	rs111763679
rs11302383	rs3839632	rs11227248	rs7533918	rs10127666
rs11743851	rs59142559	rs10896027	rs6698563	rs78090439
rs1030271	rs76967117	rs11227250	rs7356	rs113105190
rs1944140	rs9469911	rs1193851	rs56262651	rs6700473
rs112709212	rs2744938	rs1787034	rs2749119	rs1884469
rs199613573	rs66978646	rs58950470	rs6679432	rs6564
rs11213274	rs2395607	rs4930156	rs11247715	rs55902224
rs7123779	rs2814960	rs2448490	rs1000431	rs1000432
rs612510	rs4711399	rs2509948	rs2749110	rs61467269
rs5794664	rs2814994	rs1205259	rs7535816	rs6598912
rs631719	rs2492863	rs7944860	rs112480166	rs35796206
rs640266	rs2814948	rs11227249	rs35049624	rs11286461
rs7126662	rs112320767	rs6871635	rs11247707	rs7520860
rs1648153	rs112540634	rs11242219	rs1467464	rs199620722
rs149449800	rs9462014	rs329114	rs3766396	rs34358254
rs201156714	rs2744947	rs4559047	rs12067053	rs12740790
rs7110544	rs2092344	rs10793821	rs56080641	rs7536088
rs199717962	rs11455465	rs329117	rs2064710	rs6565
rs11213262	rs11756392	rs7701346	rs147090008	rs11247711
rs7936694	rs555575529	rs1981627	rs11384286	rs1474908
rs7113826	rs2814965	rs329113	rs34341922	rs5773203
rs7110497	rs6936177	rs4958241	rs10751724	rs2474470
rs729613	rs9368829	rs10900829	rs67084812	rs11247717
rs4561177	rs60643641	rs1476096	rs55647105	rs9887847
rs201514056	rs113310749	rs66914325	rs11247705	rs10751725
rs7942629	rs7763832	rs329121	rs10789513	rs2815707
rs35653860	rs9462007	rs6860961	rs1249090	rs2295367
rs641934	rs2744952	rs6891328	rs7543648	rs12070173
rs11213260	rs1555773	rs10900828	rs4926966	rs9438594
rs11213255	rs114543162	rs4958244	rs3887081	rs2749120
rs10891052	rs7751664	rs74964621	rs10450306	rs9701457
rs5794663	rs6457790	rs5871541	rs1430338	rs35250731
rs7115956	rs73419607	rs11242218	rs1430327	rs11247718
rs1621576	rs3800461	rs4766578	rs11001409	rs2078328
rs1648133	rs112826162	rs10774624	rs9416075	rs12062621
rs1789393	rs7752237	rs7310615	rs201513233	rs6662916
rs11043133	rs2744956	rs653178	rs3012036	rs11247706
rs7123312	rs112225393	rs35350651	rs143944549	rs6660899
rs71455920	rs2814986	rs7137828	rs9416086	rs2064709
rs11043143	rs9296126	rs597808	rs10824314	rs12125904
rs113607956	rs3800457	rs111338191	rs1074559	rs12070659
rs7127599	rs2764204	rs3184504	rs9416085	rs7555608
rs7127162	rs6457785	rs10774625	rs9415111	rs6691656
rs11564696	rs111686366	rs10849962	rs7901106	rs9700058
rs66754298	rs7762485	rs587914	rs10824311	rs6703851
rs7127900	rs9654581	rs532298109	rs4431970	rs11247712
rs10743176	rs16894959	rs10849947	rs3001917	rs7413323
rs7947138	rs6907508	rs616513	rs3012053	rs55721837
rs72853960	rs4713824	rs35151312	rs3001920	rs10794507
rs7126629	rs113752786	rs35861967	rs76015168	rs72872888
rs67225004	rs9462025	rs848132	rs4093218	rs2236074
rs7121452	rs2252551	rs73201767	rs1430337	rs7533918
rs72853963	rs56930444	rs2239195	rs1430335	rs6698563
rs7129483	rs2814993	rs55851737	rs10824315	rs7356
rs6579003	rs9469860	rs655107	rs7895309	rs56262651
rs7121197	rs2814944	rs2301622	rs34949865	rs2749119
rs7121039	rs2814954	rs593226	rs7896725	rs6679432
rs11043134	rs9469910	rs11065898	rs1430326	rs11247715
rs113945618	rs368944595	rs79209359	rs3012037	rs1000431
rs117520198	rs4472337	rs863691	rs4746306	rs2749110
rs55684350	rs2064253	rs7299849	rs536905580	rs7535816
rs76361611	rs11759235	rs1029388	rs9416076	rs112480166
rs4076054	rs2744942	rs28521474	rs147076798	rs35049624
rs7481129	rs2815003	rs11326711	rs4746309	rs11247707
rs10840603	rs4618513	rs583140	rs144086485	rs1467464
rs6579000	rs59136961	rs563891991	rs6480783	rs3766396
rs62636241	rs59366096	rs1557685	rs4075828	rs12067053
rs7107784	rs112546638	rs10849951	rs150705469	rs56080641
rs71029115	rs112563428	rs6490162	rs4445581	rs2064710
rs60042129	rs2814973	rs629404	rs3001919	rs147090008
rs73407554	rs2744972	rs34967963	rs3012056	rs11384286
rs11043016	rs9688715	rs10849949	rs17691239	rs34341922
rs11564707	rs112735232	rs11323611	rs66886427	rs10751724
rs10840516	rs552109265	rs7309325	rs9416073	rs67084812
rs7111341	rs2814998	rs11065961	rs4393255	rs55647105
rs4075003	rs2814985	rs2339816	rs144540101	rs11247705
rs72853921	rs2492862	rs739497	rs3012054	rs17642401
rs7114836	rs111868030	rs638791	rs34416834	rs11086030
rs12364696	rs2814950	rs12369009	rs2195629	rs3786582
rs144294078	rs2764200	rs111818253	rs7088189	rs10411344
rs11564705	rs59474093	rs66480035	rs1430328	rs73509167
rs72853920	rs2764209	rs848130	rs3012058	rs34782743
rs11564695	rs61431557	rs28362508	rs12761720	rs73509175
rs56187494	rs11754773	rs595529	rs7919149	rs28697894
rs11564693	rs2814962	rs12816310	rs1430340	rs553535973
rs557925996	rs9469890	rs35662736	rs1517	rs3786579
rs11043048	rs9469913	rs2339818	rs9416080	rs3786586
rs146569428	rs2814989	rs12580300	rs4237282	rs10421252
rs11564691	rs2815005	rs73199895	rs10824319	rs10413853
rs6578999	rs111817626	rs7398705	rs4745782	rs13344661
rs7109474	rs28567450	rs596853	rs138485305	rs28510563
rs368332196	rs2814982	rs10708872	rs1106436	rs3786588
rs11043135	rs2814963	rs642536	rs7911525	rs73525713
rs12360967	rs1201874	rs60506035	rs34864648	rs7508550
rs7129293	rs35486095	rs598711	rs4515909	rs10422048
rs11043050	rs2814970	rs541707256	rs34528181	rs3786581
rs12418303	rs34199419	rs10849963	rs1430336	rs3786580
rs7951222	rs9368832	rs557658468	rs9416087	rs11077961
rs12419444	rs2814966	rs11065976	rs1594335	rs967825
rs7108915	rs7763987	rs619010	rs71024549	rs9902102
rs67957462	rs10807141	rs739496	rs7081262	rs9747886
rs4077456	rs9348950	rs76741465	rs34804885	rs9330534
rs72853948	rs912716	rs575810563	rs1430334	rs140646675
rs11564700	rs3800458	rs11065967	rs4237283	rs9709216
rs10840523	rs188190	rs648997	rs7901588	rs9330536
rs12365828	rs35542014	rs676767	rs9415118	rs12946146
rs7123418	rs9357181	rs2301621	rs10824320	rs35793360
rs559406191	rs11427721	rs2283357	rs3012061	rs9797117
rs11564706	rs2492861	rs550871698	rs11390766	rs35967347
rs11043132	rs2764197	rs7965040	rs111378176	rs9330535
rs7123180	rs7742652	rs7134740	rs2395290	rs12950942
rs11603101	rs2814969	rs527245811	rs9415106	rs35798026
rs7396447	rs139861853	rs2238154	rs1367285	rs35088461
rs12360978	rs59162539	rs3803170	rs1430329	rs34843029
rs7110836	rs2814975	rs678436	rs11001405	rs77182059
rs7937915	rs9462006	rs374845735	rs67279140	rs9330533
rs6579001	rs9380454	rs625093	rs9416071	rs71193767
rs113168976	rs2492860	rs2283358	rs10824312	rs9674881
rs11564708	rs7755926	rs10774631	rs4986109	rs35296930
rs11564701	rs7756009	rs201122350	rs9901518	rs12946950
rs12419367	rs9462011	rs695871	rs36079436	rs9747839
rs10743182	rs2764207	rs614591	rs34715891	rs77572283
rs138751511	rs9469859	rs11608565	rs8269	rs218241
rs7123299	rs2814955	rs607316	rs34400960	rs218246
rs7107390	rs2395599	rs76604970	rs9709140	rs218247
rs67110785	rs205262	rs617678	rs28450305	rs218260
rs7125284	rs2744941	rs10849948	rs9747818	rs218239
rs56377341	rs2814956	rs596831	rs9747848	rs218255
rs7395734	rs9366862	rs688812	rs28627461	rs218238
rs7107385	rs9296127	rs7973120	rs35204860	rs218264
rs11043047	rs2477508	rs201793760	rs9898245	rs170121
rs62650858	rs2814992	rs7296313	rs34403018	rs141749350
rs11043003	rs2235569	rs60746537	rs142810760	rs218259
rs4077457	rs9469857	rs7977752	rs62074712	rs218256
rs72853954	rs2395598	rs3842307	rs34005742	rs218252
rs7126857	rs2764201	rs621899	rs4986142	rs218243
rs370796077	rs6937784	rs7484754	rs35256515	rs218253
rs10840584	rs2764208	rs848129	rs9894465	rs218251
rs10743181	rs2814946	rs7976462	rs4986143	rs143445584
rs10840606	rs9469858	rs650887	rs35943851	rs172629
rs56376830	rs6907244	rs12810456	rs7223467	rs1848347
rs6579002	rs10947521	rs630512	rs7501742	rs218249
rs12419346	rs2744957	rs7138498	rs35065064	rs218242
rs11043049	rs9366863	rs10774629	rs9709139	rs218248
rs35506124	rs2814974	rs657197	rs28517505	rs218254
rs68037604	rs2814967	rs11065980	rs28626243	rs170117
rs10743180	rs2814972	rs598710	rs4986081	rs58374964
rs10789119	rs2744961	rs2285520	rs4986080	rs170120
rs1168107	rs2744974	rs616559	rs75954926	rs218263
rs4350231	rs2814978	rs34368158	rs7502442	rs218262
rs1168022	rs7771778	rs76667020	rs74775917	rs218250
rs79346928	rs2744959	rs610769	rs35763419	rs218237
rs11207980	rs13206387	rs7398196	rs28456148	rs218265
rs12047226	rs9462009	rs666727	rs9897769	rs218244
rs1168017	rs2814957	rs7953810	rs9877135	rs218240
rs10889340	rs57434246	rs541179121	rs1827159	rs218258
rs11485618	rs2744943	rs3809274	rs6796771	rs7655709
rs10789118	rs2814952	rs4766462	rs6784200	rs80336406
rs58336065	rs538458764	rs695872	rs9847059	rs12499367
rs12090886	rs7741398	rs641084	rs11381008	rs11736073
rs11207983	rs2764210	rs3742003	rs13075955	rs2855778
rs1168086	rs2814987	rs2073950	rs80016354	rs6554195
rs76246566	rs205259	rs616668	rs10655158	rs6825293
rs10889335	rs2744944	rs628825	rs2353411	rs6554198
rs12116574	rs9368828	rs3809272	rs1868570	rs2237030
rs372296345	rs9469856	rs11348701	rs1375813	rs34772064
rs60286666	rs2814945	rs726681	rs2353408	rs6554197
rs4495740	rs205260	rs3804753	rs1868569	rs6554199
rs1168132	rs10657260	rs920900	rs937498	rs12504135
rs12038768	rs2814971	rs4677875	rs7649225	rs6554200
rs6686331	rs2235568	rs3804749	rs4683444	rs7694444
rs7531579	rs4513788	rs3792369	rs147639393	rs7656088
rs34465969	rs2814991	rs2278668	rs9831162	rs11940731
rs10714295	rs6929567	rs3792378	rs936197	rs723585
rs12023489	rs113344808	rs9823527	rs11381222	rs10706362
rs150171344	rs7759128	rs9820435	rs10451867	rs2192158
rs4915840	rs3734268	rs3792382	rs4683724	rs6815910
rs11207996	rs9462010	rs2137082	rs3856697	rs2537861
rs624660	rs2103646	rs13314114	rs7623532	rs999020
rs11208004	rs2477507	rs3792386	rs9875210	rs2237037
rs1168032	rs2814984	rs3792366	rs1043898	rs999021
rs2489835	rs7758082	rs3792379	rs10513184	rs2237028
rs28399032	rs10718642	rs3792376	rs139906758	rs3819386
rs2479464	rs205258	rs3792384	rs9862433	rs2192159
rs1168009	rs532412929	rs1530455	rs6808406	rs2159935
rs1690766	rs563667283	rs9395826	rs9851353	rs13140079
rs1979722	rs2814979	rs2608650	rs11452422	rs2537863
rs7527004	rs2814947	rs9370149	rs4683736	rs150361490
rs11207997	rs2814995	rs2749033	rs10413	rs12503461
rs112083726	rs1201873	rs2397112	rs6806551	rs6815651
rs141409973	rs34492800	rs2608659	rs13099995	rs371682906
rs10157265	rs578055099	rs9357744	rs9816317	rs7679314
rs12042319	rs6457787	rs12529579	rs6440132	rs35484700
rs7526446	rs205286	rs2749007	rs6440133	rs7695300
rs1168093	rs2814988	rs67850047	rs12490776	rs4864913
rs10889352	rs6929470	rs76915964	rs13715	rs2237026
rs10159255	rs34404516	rs2180319	rs936196	rs3819391
rs9436224	rs12201281	rs78761319	rs936194	rs10488849
rs12074528	rs2764198	rs9367495	rs9820175	rs7663318
rs597076	rs2814958	rs3957356	rs13088265	rs11722325
rs10889336	rs2814968	rs2749014	rs7648143	rs10603436
rs1570694	rs58655892	rs2608668	rs6440134	rs6554193
rs12029068	rs2764206	rs4715340	rs1053950	rs6554194
rs9659790	rs2815001	rs150303824	rs1349262	rs7684939
rs9787151	rs9469835	rs4715318	rs10935479	rs3819393
rs10889350	rs2263329	rs55695953	rs13094293	rs78716428
rs11207994	rs2814953	rs6458867	rs2353409	rs11407544
rs10889360	rs34094891	rs2608631	rs13088422	rs2237036
rs1168002	rs6906606	rs55999189	rs4683730	rs11727273
rs10889356	rs2814961	rs1986661	rs2045306	rs542473487
rs79439217	rs6457788	rs2608666	rs9814656	rs981959
rs10889353	rs369659307	rs1072341	rs36001737	rs13106834
rs10789114	rs7755982	rs2749008	rs4683723	rs2237038
rs11311703	rs10738078	rs9357746	rs1530753	rs114641762
rs1168042	rs2814976	rs2749037	rs9877128	rs76374005
rs1002687	rs7756405	rs4645421	rs11709036	rs34365655
rs4915621	rs2764211	rs11961624	rs375721234	rs75107793
rs2131926	rs2815004	rs10948725	rs10790	rs34276468
rs1168026	rs2262245	rs144733774	rs7652745	rs852382
rs11577840	rs9368830	rs34319590	rs6805417	rs56703022
rs10493322	rs35839188	rs75072831	rs59236208	rs60930629
rs375137004	rs34265539	rs1009064	rs147289819	rs55635121
rs10889331	rs2814981	rs9395819	rs2608073	rs2072674
rs9436661	rs2814959	rs4715322	rs969657	rs12434777
rs11207970	rs9380455	rs58912740	rs4864518	rs11267525
rs10889348	rs412392	rs2608644	rs4864910	rs1882845
rs1168030	rs2814949	rs6458869	rs17826756	rs880616
rs11356503	rs6457789	rs10948722	rs2703485	rs2072675
rs1168127	rs2744949	rs59119896	rs11733102	rs2072673
rs7534572	rs2814951	rs1072340	rs11942683	rs11625862
rs9988450	rs58219612	rs2749019	rs61029264	rs2242635
rs1168041	rs2744958	rs2749012	rs11930260	rs3784236
rs11207992	rs189395039	rs2749017	rs218229	rs5811171
rs11207986	rs139441335	rs1009062	rs4864911	rs10873556
rs6696502	rs7637645	rs2290758	rs17826456	rs10149229
rs11208000	rs389761	rs2749029	rs28754612	rs3784235
rs4409689	rs382534	rs200123908	rs11732772	rs10140111
rs33999917	rs439765	rs9463833	rs28510083	rs10139596
rs3913007	rs7649631	rs9382139	rs2703486	rs10873555
rs113795489	rs62286778	rs2397105	rs2703487	rs11844206
rs9436223	rs538514	rs2608639	rs10488851	rs3784234
rs631106	rs503139	rs9395822	rs218241	rs2242636
rs12239737	rs358702	rs9367497	rs218246	rs11625865
rs67461605	rs9842017	rs9367494	rs218247	rs3784237
rs11207995	rs390677	rs2749016	rs218260	rs8017877
rs6657050	rs6787781	rs2397104	rs218239	rs3825763
rs35107877	rs452874	rs2070774	rs218255	rs4983589
rs6690733	rs11927551	rs62407587	rs218238	rs3825761
rs1627591	rs7616842	rs2749005	rs218264	rs2239285
rs880694	rs11921267	rs1072339	rs170121	rs4146328
rs1168023	rs77236372	rs2608624	rs141749350	rs7151594
rs1168020	rs62284742	rs6423287	rs218259	rs66956754
rs538739329	rs6441017	rs2749044	rs218256	rs11844119
rs1168098	rs371216559	rs4715326	rs218252	rs1882848
rs7555577	rs6441019	rs2749010	rs218243	rs11160838
rs1168102	rs7616853	rs72936066	rs218253	rs11160839
rs10158897	rs7636224	rs9395823	rs218251	rs2272591
rs11207972	rs112013645	rs9370150	rs143445584	rs3784238
rs4587594	rs404570	rs2749026	rs172629	rs11160836
rs4915838	rs35406311	rs6917150	rs1848347	rs2238287
rs598253	rs422497	rs3756982	rs218249	rs3784239
rs10889334	rs407258	rs149875953	rs218242	rs4146329
rs10889339	rs11325455	rs2608630	rs218248	rs4983590
rs10789117	rs171448	rs9474321	rs218254	rs10139450
rs1168113	rs7638685	rs10948723	rs170117	rs11428479
rs11207969	rs63242260	rs6458868	rs58374964	rs10139201
rs636497	rs9837201	rs6900265	rs170120	rs2242634
rs11297853	rs6794232	rs11969435	rs218263	rs3759782
rs624698	rs113759232	rs62412860	rs218262	rs10873554
rs1168003	rs6770866	rs4715323	rs218250	rs2003181
rs6678483	rs4422297	rs2608629	rs218237	rs34168628
rs1168018	rs2194091	rs4715332	rs218265	rs296883
rs1748200	rs9870322	rs4715316	rs218244	rs7861065
rs10889347	rs9860221	rs4715315	rs218240	rs4535826
rs6693353	rs2371767	rs1009063	rs218258	rs113904294
rs1168089	rs66815886	rs6458870	rs115616389	rs201763818
rs60688353	rs145842894	rs1075181	rs113827935	rs296894
rs656297	rs34401181	rs113088410	rs72763113	rs4147132
rs1168028	rs4368494	rs3957357	rs114989019	rs10125715
rs35913674	rs56847603	rs9395817	rs7148186	rs7020300
rs145329819	rs6793651	rs137880383	rs11624902	rs537166841
rs1168097	rs4615073	rs2608632	rs2816651	rs7039458
rs10889342	rs66793786	rs4715325	rs2816605	rs117704507
rs2029763	rs7433808	rs9395820	rs2735818	rs77678737
rs630144	rs9864077	rs11752938	rs4334224	rs296888
rs59952505	rs7638389	rs2144697	rs2816610	rs66577984
rs1007205	rs4607103	rs6917325	rs11624880	rs6559751
rs2366638	rs4504165	rs9395821	rs2816629	rs6559752
rs34211669	rs34522141	rs1984728	rs66527719	rs796004
rs1781195	rs6445424	rs1051775	rs2735812	rs11342025
rs1168001	rs67311847	rs66729102	rs1008628	rs1982151
rs1184865	rs11130982	rs4147615	rs2816634	rs10746726
rs10889330	rs4324463	rs2254050	rs2816613	rs3180887
rs1168124	rs147257399	rs2608622	rs4412909	rs10868070
rs4329540	rs9816778	rs6458871	rs28489970	rs2780103
rs10889354	rs4132228	rs2894801	rs28594491	rs4147133
rs141381355	rs67553877	rs2144696	rs2735817	rs296890
rs1168027	rs4616635	rs2749013	rs4677	rs72749126
rs568856954	rs6772129	rs71548666	rs2735826	rs10868080
rs583609	rs4411878	rs2894805	rs3825762	rs10868082
rs61471917	rs67701463	rs2474462	rs587776290	rs167203
rs5774606	rs4128353	rs2608627	rs71752916	rs10868071
rs10789112	rs9860730	rs2290757	rs367697069	rs10115699
rs142666378	rs55836855	rs9382138	rs145237748	rs2576362
rs1168045	rs7357417	rs4715317	rs11625098	rs7853254
rs11207981	rs6992333	rs2608625	rs10162524	rs13296528
rs1168034	rs11777239	rs4147614	rs199966736	rs7033292
rs12403207	rs6558407	rs12528332	rs2816618	rs10114889
rs1167996	rs11786934	rs2894802	rs2735809	rs796007
rs11207976	rs6558405	rs2749043	rs79048296	rs296889
rs636523	rs11780978	rs2749035	rs2735819	rs7045126
rs11207999	rs7833924	rs2608653	rs2816611	rs296884
rs71776858	rs6994460	rs6932500	rs7149013	rs13295313
rs10889343	rs57957974	rs2144698	rs28588570	rs11140324
rs1167998	rs112979447	rs2749024	rs1882846	rs67347918
rs2131925	rs7006770	rs2608652	rs11849607	rs296887
rs783291	rs56207135	rs2180314	rs11622166	rs963459
rs6587980	rs62530298	rs78764472	rs4277291	rs13289566
rs659656	rs6991364	rs6912119	rs2816624	rs1831757
rs6675401	rs10107388	rs6917193	rs202184034	rs796003
rs1168040	rs6984820	rs7747555	rs10137807	rs28521174
rs10889357	rs7155	rs76801519	rs2735824	rs13290882
rs1168104	rs7002152	rs2397128	rs76863138	rs7853377
rs7519785	rs4977183	rs7757768	rs3803319	rs296893
rs181835401	rs11990215	rs4715355	rs10140586	rs10746727
rs35530163	rs62530285	rs114656848	rs60827892	rs1889113
rs11207985	rs56034811	rs2397120	rs28818248	rs7869321
rs642845	rs11785060	rs142155385	rs2816635	rs11140289
rs10889349	rs11136333	rs200722034	rs7146643	rs10868068
rs10789116	rs4073900	rs149568969	rs2015978	rs55666007
rs1177541	rs3135109	rs146253696	rs2816616	rs296886
rs597078	rs56127523	rs9688811	rs28513571	rs563294622
rs1748201	rs11329885	rs7755335	rs760270	rs696825
rs1690761	rs6983908	rs76641468	rs2816631	rs12682981
rs146567320	rs11781667	rs77183015	rs2816627	rs142648961
rs1168031	rs11779776	rs9349647	rs2735825	rs6559744
rs10889344	rs564801582	rs78882075	rs7146683	rs567969026
rs10889338	rs74933891	rs142097977	rs2255171	rs4601411
rs11207990	rs7001174	rs111600477	rs11850055	rs295268
rs9787156	rs7461753	rs7753187	rs371399124	rs9410887
rs6666816	rs11136345	rs7760615	rs28785556	rs6559742
rs12037659	rs7015048	rs7757068	rs1967639	rs418816
rs1168103	rs6993953	rs6923322	rs2816607	rs419250
rs11442941	rs4073081	rs34102057	rs7146012	rs71365387
rs1305520	rs11784501	rs34576365	rs2816617	rs9410888
rs72306409	rs55786556	rs74580575	rs2735827	rs7855177
rs1748197	rs7003580	rs6934115	rs2735831	rs3119921
rs67730679	rs7017644	rs7753564	rs113422074	rs7047907
rs1168029	rs7832646	rs199556957	rs200932296	rs295289
rs7518497	rs11291116	rs143152357	rs2975217	rs371212078
rs1168050	rs11775434	rs112711381	rs2142190	rs11301122
rs1168047	rs35186719	rs75790891	rs7152283	rs11650737
rs638714	rs72695409	rs11965283	rs2255575	rs16957702
rs597470	rs10866916	rs76031409	rs2816606	rs71361835
rs35194512	rs11784833	rs112578843	rs2735828	rs11654380
rs62932760	rs72693398	rs35466920	rs78923231	rs4791764
rs1168114	rs3936211	rs11966283	rs111274758	rs9915880
rs1168021	rs11777402	rs7753323	rs56034563	rs11654094
rs993013	rs6989119	rs78023815	rs35865531	rs4791765
rs6682423	rs13439519	rs9689412	rs2816628	rs11652165
rs1168036	rs7016416	rs184304001	rs4555082	rs11078770
rs12136083	rs55646585	rs4715356	rs2816648	rs9902600
rs1183260	rs6988767	rs4296888	rs2816625	rs34049675
rs35664253	rs11784762	rs7739622	rs2816623	rs9903447
rs11207979	rs12541377	rs147786237	rs8015973	rs1400745
rs1179765	rs370018306	rs2397118	rs2816652	rs6073293
rs9436221	rs11783772	rs7757925	rs7153832	rs11471274
rs6587976	rs1134027	rs79242742	rs10151638	rs6031305
rs7547965	rs11780802	rs113873355	rs8022526	rs6031303
rs66531495	rs35671527	rs36175277	rs2816620	rs6073286
rs1168015	rs7000180	rs7775877	rs11622165	rs6031302
rs1781212	rs12549853	rs3996994	rs28846738	rs6103574
rs10789120	rs7010330	rs80239418	rs28454985	rs6103572
rs12062275	rs7010805	rs79478184	rs2735832	rs6031301
rs634341	rs137887586	rs149136399	rs2975216	rs6017247
rs111337204	rs11783799	rs7745053	rs3000073	rs6017249
rs1305521	rs1140522	rs187949467	rs2816619	rs6031304
rs11207974	rs11136340	rs4144184	rs2816622	rs6031307
rs638305	rs11136336	rs7773321	rs58528939	rs6073289
rs113216470	rs7829343	rs74762399	rs28822720	rs6103573
rs11343278	rs56334578	rs9296694	rs2816621	rs6017250
rs7548877	rs1134030	rs62237617	rs2735829	rs6073288
rs11207977	rs11782433	rs60073164	rs2816604	rs2179593
rs527281380	rs62530297	rs147613335	rs2816615	rs6103575
rs1168085	rs3923388	rs997482	rs6576081	rs6073290
rs61393465	rs7014582	rs146425575	rs11624929	rs6017248
rs637723	rs10092179	rs5772400	rs2816609	rs61745454
rs624700	rs3923387	rs6702280	rs2816614	rs74995440
rs12124281	rs11136344	rs12139158	rs2816653	rs112914309
rs11208007	rs6420181	rs17400878	rs10638535	rs7194711
rs10889337	rs11136334	rs11121529	rs140036758	rs73575095
rs1629122	rs11136339	rs139057101	rs2735816	rs73575079
rs4344355	rs6993022	rs140885528	rs11626001	rs4490016
rs1748195	rs11778039	rs572251659	rs112790992	rs200293726
rs10889332	rs62523994	rs12137527	rs3000075	rs4889014
rs11207984	rs4073082	rs12120499	rs2816626	rs7189954
rs11208001	rs7463897	rs17396340	rs2245329	rs11642836
rs1781221	rs11989052	rs4846204	rs2816632	rs113238892
rs995000	rs7016860	rs35064364	rs2816612	rs7203910
rs10789113	rs545275919	rs114968182	rs2816608	rs4334315
rs1472257	rs11775818	rs138603464	rs2735822	rs11864901
rs12025800	rs56261297	rs11121548	rs28625632	rs6564688
rs641540	rs58404036	rs189673147	rs7154463	rs74637523
rs1168128	rs11993233	rs6670157	rs2735820	rs11865979
rs35834397	rs7017789	rs11121542	rs56263609	rs4340340
rs35529421	rs11136343	rs12119893	rs113291192	rs17689024
rs538997396	rs11778026	rs12141192	rs66777564	rs11645076
rs1168013	rs6993938	rs7525661	rs55883508	rs12449161
rs11207982	rs11136251	rs6703602	rs2816650	rs59617251
rs10889333	rs55754956	rs4240913	rs2816649	rs56738967
rs2934744	rs11782331	rs12120465	rs1473672	rs73575083
rs113142226	rs11136252	rs11804179	rs28593146	rs17767281
rs2366636	rs61545625	rs11804162	rs78262814	rs140851213
rs61775910	rs373621264	rs6694081	rs1022431	rs11150190
rs1168099	rs11136342	rs4846217	rs10143150	rs138272358
rs12124284	rs7459603	rs139499211	rs587766970	rs4404082
rs1184547	rs12543539	rs6679596	rs7159216	rs7195321
rs12239736	rs3935755	rs12125492	rs10137527	rs11642757
rs68148663	rs11787365	rs12142043	rs72705790	rs74037509
rs998403	rs62522555	rs3762289	rs28499318	rs76862947
rs1168046	rs11786083	rs58036267	rs28534935	rs76390413
rs626787	rs11786903	rs6693965	rs28703908	rs73575076
rs1168044	rs6981529	rs4846214	rs72705782	rs61221126
rs56342264	rs61156785	rs4846215	rs56191719	rs74247468
rs1690755	rs35916068	rs10864454	rs28520026	rs7196490
rs7539035	rs11777835	rs4240912	rs55693321	rs76819459
rs377031118	rs11136338	rs12135774	rs3742943	rs57652769
rs11588261	rs7823393	rs34707332	rs145952626	rs73575085
rs3850634	rs58579887	rs61383940	rs4464011	rs74037508
rs1168010	rs55831924	rs12135219	rs28626414	rs7190187
rs112957492	rs62522556	rs17401588	rs7155741	rs12449109
rs9436222	rs4077669	rs913423	rs10142976	rs17689159
rs138871224	rs7832643	rs12359135	rs59536268	rs137951965
rs148513064	rs1065837	rs79789758	rs56270718	rs7199794
rs746735	rs67714660	rs2068888	rs143996296	rs7188445
rs66729042	rs11787335	rs10882141	rs10149501	rs7203756
rs7520810	rs56117011	rs4418728	rs28560192	rs11150191
rs1748199	rs7004804	rs10882140	rs56168451	rs58722186
rs11245346	rs7819099	rs10786069	rs35535415	rs7202240
rs111456533	rs9100	rs6583855	rs9972231	rs17767904
rs7894089	rs56077246	rs9994426	rs72707615	rs80170002
rs4630562	rs11136337	rs10856976	rs7151529	rs1345901
rs4243232	rs2857829	rs9996395	rs9789377	rs11644082
rs7197010	rs7822511	rs764275	rs7572297	rs28773265
rs12929754	rs7818941	rs4699156	rs7572415	rs61019789
rs12598978	rs56401829	rs6811919	rs4663199	rs3813580
rs56687910	rs143293850	rs6820799	rs1356335	rs79193369
rs71149022	rs6985603	rs12643081	rs1356334	rs562609617
rs2285459	rs6990361	rs1971640	rs1517006	rs546742196
rs111739641	rs55984967	rs968042	rs8074318	rs11150189
rs12923573	rs56401356	rs4699152	rs3744646	rs4575545
rs11574938	rs62530291	rs4699153	rs112584016	rs62043313
rs12716977	rs6985003	rs6813396	rs4981249	rs4889015
rs7196129	rs11783655	rs7677094	rs17592366	rs3813582
rs11150589	rs11784985	rs5860792	rs79348607	rs73575086
rs12922984	rs5895792	rs11736838	rs12436683	rs56892402
rs12926510	rs55853893	rs112534180	rs4982208	rs34846137
rs7652037	rs7464572	rs7654896	rs9806021	rs12149203
rs112903945	rs7013938	rs75487095	rs2010608	rs17767383
rs113942981	rs55812715	rs1156440	rs11548923	rs560455925
rs4453882	rs7462197	rs2214406	rs113131010	rs17767491
rs113634435	rs55895668	rs2866770	rs11156861	rs8053589
rs113888916	rs7002002	rs11722422	rs5005325	rs11644836
rs113263161	rs57045990	rs4699154	rs61754296	rs17689455
rs11574434	rs6558406	rs61850682	rs78657356	rs17689625
rs34445878	rs11136341	rs61848153	rs45547237	rs17767742
rs6441977	rs11778018	rs56157539	rs10133172	rs17767419
rs2157062	rs7840395	rs61848124	rs112513907	rs7195287
rs112368251	rs11136335	rs61848380	rs112973730	rs4785903
rs34971514	rs11784417	rs61166027	rs4270078	rs11076829
rs113010081	rs112078789	rs17700388	rs1953431	rs4423425
rs113595266	rs11782890	rs11594923	rs75569750	rs4398107
rs6791599	rs1134029	rs61850690	rs533156017	rs8044740
rs113774564	rs7015812	rs2377692	rs1044149	rs2335455
rs916094	rs11441591	rs56027486	rs4982225	rs63744561
rs56063910	rs2980764	rs74939581	rs61400710	rs5815136
rs77648833	rs7837587	rs61850678	rs113182609	rs370378428
rs112870257	rs7010753	rs56699372	rs8010444	rs7194680
rs11575821	rs2921071	rs144421398	rs17102754	rs12599113
rs112479910	rs2921037	rs61850689	rs4982211	rs4280242
rs113365357	rs6601703	rs531120388	rs11156860	rs11643898
rs111713092	rs876954	rs2943252	rs12432434	rs12599918
rs112359020	rs7826654	rs11813892	rs548364033	rs12933775
rs111514151	rs10087493	rs4453139	rs151102833	rs9925824
rs75630441	rs12546760	rs61848371	rs61580639	rs4785904
rs6798291	rs7817376	rs28505677	rs6073277	rs2335454
rs6791789	rs2921073	rs17011692	rs6031288	rs4238843
rs11298823	rs34314602	rs4264085	rs58227014	rs12931183
rs111669359	rs2976893	rs36116147	rs6031289	rs28493225
rs2157061	rs2921055	rs11813727	rs6103559	rs539286190
rs113490452	rs2979241	rs11816318	rs976327	rs3780573
rs111958022	rs2979160	rs12780892	rs6017244	rs28427480
rs111410234	rs2980755	rs61850681	rs6065682	rs111320745
rs112384806	rs2976908	rs11814277	rs6103560	rs3824488
rs113069082	rs2976866	rs61848377	rs6065683	rs139100790
rs7645306	rs876955	rs61850693	rs1980578	rs201727391
rs34291293	rs729874	rs11817325	rs9753581	rs10512249
rs200717713	rs2976872	rs61850684	rs6031292	rs28535421
rs111961837	rs2976868	rs17011755	rs6031298	rs16909923
rs6808835	rs2976909	rs59889308	rs6073279	rs59015093
rs6770674	rs2979192	rs147859673	rs6103562	rs28446116
rs4452362	rs2979179	rs4272720	rs6031294	rs28733891
rs66928113	rs2976876	rs61850683	rs6031297	rs61076166
rs6762266	rs13270194	rs17011726	rs6073280	rs80317870
rs1140865	rs11277366	rs17011715	rs150676676	rs35938191
rs112982903	rs2921036	rs61848370	rs6065684	rs60150206
rs113934302	rs2976855	rs1268164	rs6073283	rs57594805
rs112712359	rs2921057	rs6911407	rs11353562	rs113154802
rs6782522	rs2980769	rs1935951	rs10854228	rs60417486
rs11574435	rs2979206	rs3800227	rs6017240	rs28706464
rs113710186	rs2921069	rs1536057	rs1547002	rs57793730
rs113255842	rs2979172	rs35228961	rs6073278	rs28510415
rs75820382	rs2980766	rs473268	rs6073284	rs16909898
rs75094754	rs10092965	rs1268178	rs6073282	rs867452
rs11574429	rs7017207	rs2253310	rs6065681	rs16909922
rs113064717	rs2976902	rs58227077	rs6073281	rs28377268
rs11574428	rs7009054	rs4946935	rs10854229	rs28583690
rs35388950	rs2979202	rs9374040	rs6103555	rs10512247
rs111959715	rs2976871	rs11398842	rs6073293	rs59925771
rs6787972	rs7823056	rs9400241	rs11471274	rs28372466
rs916093	rs2921028	rs1159806	rs6031305	rs28372566
rs113229741	rs2980757	rs1268168	rs6031303	rs2282040
rs221005	rs2976907	rs1935949	rs6073286	rs16909975
rs314324	rs61296026	rs6918436	rs6031302	rs2282043
rs314350	rs2980763	rs2207731	rs6103574	rs2282041
rs314354	rs2921077	rs1935952	rs6103572	rs28494679
rs314307	rs2980767	rs2490272	rs6031301	rs16909892
rs314318	rs2921059	rs3800228	rs6017247	rs28474857
rs314313	rs34376504	rs1268170	rs6017249	rs1805155
rs314352	rs2976906	rs768023	rs6031304	rs16909978
rs314314	rs11324581	rs35396874	rs6031307	rs545764801
rs314308	rs1107826	rs1268163	rs6073289	rs28673156
rs314317	rs2921064	rs1268162	rs6103573	rs76597087
rs575160480	rs2921060	rs1268171	rs6017250	rs75655735
rs314323	rs2979162	rs4946932	rs6073288	rs28469297
rs314349	rs6995407	rs9400240	rs2179593	rs79057214
rs314312	rs7827182	rs1268176	rs6103575	rs113851275
rs2412971	rs2921051	rs2802290	rs6073290	rs76709848
rs2412974	rs2921056	rs35947181	rs6017248	rs76239439
rs5763821	rs7826238	rs10457180	rs2064842	rs75614054
rs193478	rs2921061	rs1575676	rs2423084	rs28448271
rs757024	rs2921053	rs1268174	rs8115580	rs74607569
rs11384913	rs2979181	rs2802295	rs6053034	rs16909964
rs34577873	rs7826660	rs71015554	rs6116611	rs78843682
rs1468177	rs2834707	rs2022464	rs200684371	rs56149656
rs5997579	rs2834710	rs1268180	rs2254964	rs73654566
rs2412973	rs66816131	rs9400239	rs58235874	rs149950611
rs2412975	rs2834703	rs13217795	rs6053035	rs16909927
rs1003342	rs9975188	rs6937254	rs2423087	rs75846571
rs193479	rs62216445	rs2153960	rs2423086	rs75259420
rs2412970	rs9974986	rs2802288	rs1279682	rs60529258
rs4823073	rs9975183	rs3800229	rs2423085	rs61660304
rs5763767	rs2834709	rs3800231	rs6038038	rs16909902
rs35003620	rs2834712	rs557544	rs2423082	rs73654567
rs713875	rs56068023	rs1268167	rs2681118	rs78893982
rs4823075	rs55857134	rs2764265	rs6053013	rs16909904
rs6006356	rs2834706	rs1268179	rs2423083	rs57594450
rs193477	rs62216442	rs4945816	rs145158766	rs28418339
rs4823074	rs2834705	rs9384679	rs76836953	rs28520360
rs71198528	rs2834702	rs1268166	rs376338919	rs16909967
rs9625921	rs2834711	rs12206094	rs8046975	rs2036963
rs5763793	rs2834708	rs138068040	rs7204974	rs76062908
rs4823077	rs1981405	rs1268165	rs7187289	rs28520225
rs714027	rs1893449	rs1268177	rs113704872	rs28698544
rs145530718	rs1399196	rs9398173	rs2271294	rs113343136
rs35074907	rs5792806	rs111727905	rs76646352	rs28535536
rs537102087	rs2450140	rs1268175	rs7195605	rs145965565
rs79438354	rs2511158	rs2802292	rs10468274	rs111336625
rs62130729	rs7119933	rs9398172	rs200053237	rs16909981
rs36107724	rs2512550	rs1268169	rs112556034	rs3215874
rs28382805	rs202186505	rs4946936	rs1476306	rs28682502
rs12610298	rs12272791	rs9398171	rs73594581	rs28446321
rs11879191	rs11603112	rs2764261	rs13334918	rs28457693
rs71297581	rs7124092	rs2764264	rs73594554	rs73529860
rs35452057	rs2511186	rs9378367	rs8059305	rs80155616
rs74179926	rs10899447	rs9378796	rs200561116	rs16909930
rs7343087	rs729354	rs12819497	rs113563886	rs113065637
rs201066034	rs2450126	rs147516526	rs255056	rs78007483
rs7259088	rs990706	rs7976441	rs1134760	rs182923402
rs11670508	rs10899482	rs10777512	rs7204192	rs28711421
rs62130736	rs2373009	rs10431427	rs5817626	rs4149570
rs35084366	rs5792804	rs75389224	rs3785098	rs11525582
rs67602644	rs2512535	rs28550009	rs73594556	rs1800692
rs12983921	rs3830292	rs41266275	rs60638792	rs887477
rs7259116	rs7103329	rs9849502	rs55682260	rs2284344
rs35022243	rs2512538	rs12974417	rs111315946	rs4149577
rs547318443	rs11237462	rs7253820	rs2271293	rs2286599
rs60167376	rs34351881	rs4803899	rs7196789	rs113743220
rs11672021	rs10899501	rs36035956	rs112358753	rs7974988
rs62131889	rs2511166	rs34565749	rs112434994	rs12829343
rs7247481	rs7105835	rs12611009	rs7198357	rs12833356
rs12974442	rs10899453	rs10048529	rs255052	rs34119293
rs11669299	rs113856546	rs12608697	rs113731015	rs11611855
rs1051738	rs2292573	rs8101185	rs79577483	rs4477490
rs112350143	rs4945275	rs2891600	rs6499145	rs140092179
rs546208616	rs2512519	rs3826896	rs3809630	rs11616188
rs4024210	rs4945266	rs3786877	rs2292318	rs35398641
rs7259385	rs2510049	rs1006140	rs56070533	rs111893804
rs75688257	rs1385601	rs2060243	rs6499143	rs4020660
rs11085730	rs35944942	rs8100926	rs55781197	rs7089231
rs35164067	rs7107174	rs8101725	rs113162813	rs2251697
rs74179925	rs10899488	rs8101462	rs255049	rs4918720
rs11666164	rs6592775	rs8105067	rs201032648	rs7897449
rs34953890	rs4944199	rs35429	rs8060967	rs1986438
rs73923215	rs12271198	rs35432	rs34055568	rs2277207
rs11670704	rs2510048	rs35436	rs9674047	rs4918719
rs10415088	rs10793305	rs35444	rs200054031	rs10787428
rs11878853	rs2450131	rs35427	rs11383451	rs3824626
rs58172634	rs4945261	rs35443	rs112310696	rs10885314
rs10416143	rs1567891	rs11451130	rs3785100	rs6585140
rs201905366	rs57040625	rs35441	rs56374641	rs3832660
rs280497	rs11602622	rs73000929	rs56303487	rs10749108
rs280525	rs11237486	rs73076966	rs111465361	rs10749110
rs280519	rs11237487	rs10485824	rs1124324	rs10749113
rs91755	rs10899449	rs17794135	rs9934405	rs2803616
rs280526	rs2511159	rs7271240	rs255048	rs10787427
rs2304257	rs10899498	rs144986513	rs2292316	rs10749109
rs12720356	rs57755927	rs73076965	rs59600980	rs4917627
rs35018800	rs11237458	rs4536713	rs8047119	rs6585138
rs144309607	rs2510039	rs79717611	rs8057986	rs10736219
rs34536443	rs10751288	rs11697395	rs8057577	rs2297992
rs6580228	rs60584591	rs1535882	rs72275134	rs3824627
rs6580229	rs4945267	rs11696739	rs16942887	rs7084039
rs4912805	rs12287010	rs2254458	rs35723182	rs10749111
rs6877864	rs34131674	rs6074894	rs16957696	rs7898897
rs6580225	rs10899475	rs138495919	rs73593810	rs2251579
rs2338823	rs7941617	rs9916458	rs34691084	rs2900942
rs12515668	rs12281104	rs7213497	rs147974046	rs10749112
rs6863411	rs1017908	rs9908425	rs36086450	rs34350610
rs249677	rs10793304	rs11448862	rs8054091	rs191464902
rs6881942	rs114142124	rs150988988	rs7196076	rs77688632
rs249638	rs10793308	rs28526368	rs20549	rs35654771
rs9324866	rs2511170	rs10512597	rs71721636	rs35205105
rs449454	rs12574044	rs62084865	rs255054	rs141908986
rs2338821	rs11601196	rs2121646	rs8060686	rs17809756
rs249642	rs1567889	rs16978167	rs138936754	rs17753641
rs4912623	rs2888465	rs9903991	rs111644390	rs17810546
rs7737631	rs10793299	rs2034310	rs111430913	rs143060887
rs181826	rs11601866	rs9894304	rs11553287	rs76830965
rs12656877	rs10899470	rs4788847	rs13816	rs78329140
rs13184323	rs3841466	rs1868057	rs8045898	rs77771719
rs1036209	rs4945268	rs9906320	rs255053	rs13095730
rs4385236	rs7941889	rs34832046	rs1109166	rs2240860
rs6883827	rs2512536	rs11658622	rs550548705	rs34188562
rs1036207	rs2063725	rs9894520	rs28647874	rs7617368
rs35952555	rs7940841	rs35489971	rs3982383	rs62246607
rs4912622	rs34113792	rs2384955	rs147766666	rs35281720
rs10463348	rs2510040	rs8069119	rs61745454	rs34140766
rs10041497	rs11237471	rs9913698	rs74995440	rs4488806
rs11739961	rs66583694	rs2084312	rs112914309	rs13072026
rs249641	rs4944195	rs62084905	rs2964584	rs34648075
rs4912804	rs2450128	rs2034309	rs144670162	rs13085272
rs10079513	rs4945274	rs62621450	rs2964590	rs66665035
rs7705042	rs10899457	rs72952314	rs2915817	rs35659560
rs7709361	rs11237468	rs113693454	rs2915827	rs12492886
rs249643	rs2292572	rs72952338	rs2915826	rs55799024
rs7733850	rs2512547	rs72952310	rs2964592	rs12490743
rs11301861	rs201509902	rs60786079	rs2964591	rs144966810
rs413214	rs2256187	rs72952320	rs2964585	rs34510173
rs13188700	rs58235466	rs72952312	rs1549920	rs6779396
rs6882226	rs2512522	rs3827978	rs2964589	rs12493321
rs4912807	rs10899492	rs6075501	rs1972780	rs2372115
rs10068717	rs4492844	rs10854245	rs2915878	rs339681
rs1835965	rs10899487	rs6045996	rs2915828	rs56232384
rs2043280	rs12277701	rs6112315	rs34394231	rs56978598
rs3765011	rs534814220	rs7269490	rs2915879	rs12485678
rs6580223	rs2450134	rs567621482	rs2964588	rs34025253
rs249639	rs11237443	rs3950143	rs2915882	rs36061398
rs7700687	rs35409290	rs2024617	rs6890099	rs35389123
rs1062158	rs10899467	rs6046013	rs2964587	rs62250122
rs249681	rs869202	rs6035303	rs2915822	rs34482203
rs61643712	rs199764014	rs1548242	rs2964573	rs35697625
rs11405616	rs79860012	rs2143850	rs2964578	rs11424307
rs12655465	rs10793298	rs2223849	rs17741826	rs2372114
rs10062349	rs1006441	rs6046012	rs2915880	rs3916333
rs2338822	rs2450123	rs1006268	rs2915816	rs3912102
rs6874308	rs35261197	rs4813352	rs2964583	rs12487055
rs11749731	rs58702736	rs2143851	rs2964574	rs2372111
rs7712237	rs2512539	rs6081571	rs2915881	rs12495805
rs7705547	rs2511162	rs6112314	rs2964576	rs3912103
rs7718955	rs144247799	rs2207091	rs2016409	rs2228467
rs10875596	rs7104222	rs6081568	rs62377931	rs4682867
rs11278435	rs10899486	rs6075497	rs2915815	rs141322770
rs6860138	rs10899455	rs6081560	rs2964582	rs4683345
rs12653866	rs2511155	rs2179819	rs2915873	rs4682863
rs10569192	rs138053725	rs6112308	rs2915876	rs9872570
rs4391200	rs10899472	rs2024619	rs2915877	rs4682859
rs166079	rs576065248	rs2143855	rs11749702	rs9872440
rs1835966	rs58648598	rs200289633	rs11750130	rs147660855
rs12653848	rs7941845	rs6081569	rs11739775	rs13068402
rs10699671	rs7941639	rs2024615	rs71590148	rs6774801
rs6580224	rs2512541	rs721489	rs11359162	rs4683349
rs11750521	rs7102316	rs6081559	rs6873650	rs2195224
rs28756733	rs2256464	rs192706572	rs13166977	rs142157305
rs67210967	rs4944196	rs6045989	rs73290792	rs13060954
rs2094871	rs908002	rs6046001	rs35788208	rs4683346
rs35475565	rs7939352	rs142383947	rs13174862	rs4682862
rs13048321	rs11237480	rs6112324	rs35751355	rs1366046
rs71679812	rs10899499	rs6035293	rs13185173	rs2099022
rs13048533	rs2510053	rs6112319	rs7443642	rs13068366
rs2242945	rs35995010	rs6112307	rs35998524	rs2888271
rs2242944	rs75543762	rs6106056	rs13164454	rs11129980
rs35819975	rs1055248	rs6045976	rs13179754	rs4683344
rs2836880	rs10899483	rs11697768	rs2396994	rs10865925
rs9982724	rs11237451	rs6075500	rs71590142	rs1582882
rs6893803	rs2248407	rs3790181	rs35329122	rs12635458
rs6451223	rs2510045	rs6035283	rs535126697	rs4683341
rs6872233	rs10899450	rs6081573	rs34035538	rs7614670
rs11567755	rs7121283	rs4405817	rs13179034	rs4682861
rs16902573	rs901105	rs6045980	rs7723312	rs145468827
rs1833907	rs2511169	rs2143856	rs13186646	rs4683340
rs67207043	rs10793295	rs4814838	rs6580098	rs111858002
rs11567685	rs2510038	rs8121292	rs13178134	rs141566991
rs2361395	rs2512537	rs6075493	rs2396996	rs1427803
rs6872264	rs10899502	rs6081572	rs2396993	rs734969
rs11567751	rs7127187	rs6046010	rs149262116	rs7647523
rs62355269	rs10793300	rs12481174	rs71590150	rs2228468
rs6872631	rs10899503	rs6035276	rs35212808	rs9815043
rs4269308	rs11237464	rs1535068	rs12656029	rs11129979
rs2287900	rs10793303	rs2024618	rs143553676	rs67224687
rs62355272	rs901104	rs6035284	rs13177281	rs17030478
rs57545288	rs10899478	rs6081562	rs12655636	rs7630617
rs4263525	rs2510042	rs2024616	rs35719155	rs7433284
rs990716	rs1893447	rs6081565	rs549455323	rs1007638
rs10052964	rs199881765	rs6035302	rs66979311	rs11919717
rs57217480	rs2511182	rs370488721	rs11167699	rs1366045
rs62353742	rs10899474	rs13037139	rs13181968	rs199716542
rs62355271	rs35001332	rs6112304	rs71590149	rs4682869
rs7725599	rs11237495	rs34295849	rs35747400	rs34759881
rs700179	rs10899477	rs6081576	rs34542840	rs7611888
rs1494554	rs4417308	rs6035274	rs74417235	rs10433605
rs151286246	rs2090095	rs1033549	rs138118674	rs139285797
rs10491435	rs34825107	rs2876535	rs35018839	rs4682858
rs1053496	rs72343413	rs6075498	rs13186731	rs71288037
rs11949736	rs1007837	rs34055058	rs7723610	rs34052773
rs6872082	rs2450137	rs2282248	rs13182381	rs2888272
rs10050705	rs901103	rs2209457	rs34165383	rs4683342
rs56123112	rs2511156	rs10857859	rs13179358	rs9878145
rs9292614	rs4134379	rs9970286	rs13190662	rs13094956
rs11958811	rs2244508	rs35150201	rs71590147	rs4683337
rs11567699	rs199965865	rs12683568	rs10463340	rs4683339
rs56113663	rs145020349	rs12378064	rs13167587	rs9840276
rs10472982	rs10501426	rs10818964	rs6873342	rs4682866
rs7733008	rs2511185	rs10986338	rs4958753	rs2114883
rs11949691	rs57042969	rs4838173	rs11167698	rs4683338
rs10067863	rs7950756	rs370066958	rs12515092	rs7612912
rs57804084	rs10793310	rs7040814	rs60191880	rs3919627
rs11950763	rs2511178	rs35047025	rs12652072	rs11129978
rs10491434	rs881337	rs928549	rs200986519	rs150335166
rs1603071	rs2510041	rs10739649	rs35162412	rs9829060
rs11567701	rs11237477	rs10818963	rs67991473	rs4682868
rs56069607	rs2512520	rs35478863	rs7702928	rs9840290
rs74991955	rs10899485	rs111896493	rs7445576	rs2195225
rs1494571	rs11237500	rs7565757	rs66783703	rs74504220
rs11960511	rs1046780	rs6543342	rs28794278	rs10865924
rs3822733	rs2912	rs10180659	rs113868593	rs11126315
rs3194051	rs11601590	rs6712210	rs59189695	rs7580273
rs7718034	rs2510055	rs13429800	rs1972616	rs10207224
rs56133736	rs7110387	rs11124061	rs34514305	rs7593893
rs987107	rs11237441	rs934306	rs12513744	rs12993301
rs1569723	rs10899500	rs11124063	rs5872390	rs6546662
rs6032662	rs3018313	rs12712218	rs4958754	rs6546661
rs6065926	rs881338	rs11124064	rs13155902	rs35441731
rs13037326	rs10899481	rs7580718	rs5872391	rs6714900
rs6032664	rs2510033	rs7602971	rs28647184	rs12622600
rs12624433	rs10899468	rs12995849	rs59027174	rs11684770
rs2425752	rs3901229	rs11124060	rs113025034	rs142291707
rs6032663	rs79338137	rs2306423	rs12923576	rs2287327
rs5841620	rs2511157	rs12928157	rs11645025	rs74183165
rs6032660	rs10899496	rs13335596	rs4412969	rs11680831
rs1883832	rs2510035	rs11645559	rs11648521	rs6546669
rs4578918	rs2512545	rs3848232	rs8047966	rs6546668
rs4239702	rs10899480	rs77639164	rs28663296	rs2160783
rs9074	rs3740677	rs36075092	rs4494541	rs6759671
rs6131010	rs10899473	rs12709091	rs8051770	rs2287331
rs3746522	rs10793297	rs3848231	rs7196415	rs7556759
rs2024568	rs1567890	rs12926128	rs73488257	rs11675048
rs6074022	rs11237499	rs9930929	rs7201859	rs9636399
rs4810485	rs2511171	rs35133129	rs538660211	rs10194733
rs147589647	rs2511187	rs5818677	rs12933758	rs6546671
rs11548656	rs72931690	rs968459	rs12932220	rs113043849
rs147330136	rs2063724	rs8045833	rs59129256	rs35301894
rs11669923	rs7112234	rs4782372	rs12926991	rs74183179
rs11287533	rs7116611	rs62048970	rs59295168	rs34379256
rs17694108	rs12284390	rs55824135	rs35580302	rs76369219
rs1569328	rs2373010	rs35675386	rs11866534	rs71278246
rs4899556	rs10899476	rs35836313	rs4786282	rs1147102
rs7149592	rs55808581	rs71391389	rs8048548	rs867400
rs55641408	rs2512542	rs62048971	rs7204377	rs1716488
rs78368951	rs2512533	rs71158732	rs4786281	rs2448532
rs56167417	rs866901	rs34416903	rs4445906	rs2460763
rs72719914	rs2450129	rs74035504	rs4332747	rs1628543
rs56178185	rs2450138	rs11642903	rs12926008	rs1245034
rs4899555	rs10793294	rs118090537	rs7196574	rs1533710
rs4645854	rs12291726	rs749681	rs4238910	rs1617260
rs72719908	rs6592772	rs17175830	rs11647333	rs1245035
rs72719935	rs10793311	rs13333088	rs12926827	rs11364944
rs1063169	rs2512546	rs12185190	rs12933696	rs7969980
rs77752202	rs10899494	rs12926163	rs4480804	rs11175457
rs76913543	rs10751287	rs899732	rs8060909	rs7970353
rs12722489	rs4945269	rs74035506	rs4414494	rs13207171
rs12722515	rs2450139	rs74035503	rs4318208	rs41273772
rs12722588	rs10899490	rs74032902	rs542237467	rs77704965
rs41295079	rs35722647	rs35750713	rs11647929	rs62396356
rs12722559	rs12291804	rs1353984	rs12922325	rs62396355
rs12722581	rs881361	rs11648510	rs75733444	rs61998254
rs12722527	rs873311	rs749679	rs4786280	rs34375790
rs11597237	rs10899456	rs9939277	rs7186271	rs17344653
rs12722574	rs4944198	rs4782371	rs8060813	rs11927718
rs12722523	rs4945265	rs28584853	rs8046718	rs17031765
rs62626325	rs2063730	rs12927505	rs138770984	rs7644999
rs41295055	rs372322900	rs885074	rs4421984	rs17344716
rs12722561	rs11237489	rs62048972	rs28808920	rs11302885
rs41295117	rs5792808	rs35380400	rs4293385	rs17069779
rs12722564	rs57942137	rs4559894	rs4578647	rs11921666
rs4625363	rs2373199	rs11643541	rs148386337	rs17656650
rs201247027	rs4945273	rs868874	rs12932646	rs17718748
rs12722587	rs55761949	rs4782304	rs4354942	rs13181450
rs4747837	rs55825352	rs12185173	rs4354939	rs11241908
rs62626317	rs10793301	rs62048974	rs12926965	rs2271352
rs41294671	rs7101429	rs59865663	rs12928789	rs13176550
rs41294713	rs2510054	rs968460	rs4786283	rs547454120
rs12722585	rs7927923	rs10852622	rs28669063	rs72798244
rs7900744	rs2512525	rs67112372	rs10083772	rs10538946
rs41295077	rs2510046	rs17700789	rs28670436	rs35091677
rs2246031	rs11387878	rs62048975	rs28417759	rs11741648
rs11591302	rs2512529	rs76443841	rs12919256	rs35500127
rs12722551	rs76889460	rs10815110	rs35654985	rs6595736
rs7093069	rs11237424	rs7853655	rs57972250	rs35249183
rs3118475	rs1017907	rs10815112	rs28550541	rs7530770
rs791593	rs11237469	rs7864244	rs4534842	rs72861912
rs11256416	rs2256051	rs6476920	rs555319117	rs12759042
rs41295105	rs2450130	rs76157064	rs569911553	rs12042105
rs12722553	rs140667637	rs111859360	rs11648784	rs67901698
rs200481846	rs7116698	rs7874647	rs4371158	rs551448590
rs7900385	rs11601161	rs61399403	rs13337091	rs67382923
rs791590	rs10793309	rs7856995	rs12448093	rs1208994
rs764851	rs3018314	rs147718705	rs4305017	rs755801
rs10887877	rs1385600	rs6476919	rs7194353	rs2092856
rs7082720	rs34691529	rs10815102	rs4387603	rs34197338
rs6586163	rs35326292	rs111584032	rs8052046	rs11121850
rs7082101	rs3102742	rs7853475	rs12444560	rs373126704
rs7069841	rs2512548	rs7856073	rs11644790	rs182645806
rs1926195	rs10899497	rs1327492	rs12921396	rs4890487
rs7097572	rs11237438	rs465299	rs11643674	rs9313497
rs7069061	rs10431155	rs1260073	rs11642437	rs9313498
rs6586167	rs2511190	rs112046152	rs28758190	rs114925538
rs147126621	rs199889491	rs508227	rs34956143	rs452833
rs1800682	rs2512543	rs1576065	rs11639797	rs7939778
rs6586166	rs7939646	rs10815097	rs4542665	rs7934276
rs7910825	rs2512540	rs57980387	rs531458604	rs2267415
rs9658688	rs4128206	rs10974817	rs4278751	rs80403
rs9658689	rs7115850	rs462480	rs12932533	rs137969
rs3824729	rs2511168	rs35780244	rs4602040	rs137965
rs1926196	rs2510032	rs4742051	rs11643323	rs137966
rs5786849	rs7937277	rs10758659	rs6600206	rs137955
rs6586164	rs4627115	rs1887430	rs4544244	rs470084
rs1926200	rs10899493	rs460182	rs1136062	rs137960
rs6586165	rs10899458	rs10758656	rs6600205	rs739091
rs7914490	rs10899466	rs2236496	rs8047382	rs137970
rs1926197	rs57201573	rs2236498	rs12919892	rs137971
rs7072828	rs57738705	rs10758658	rs11643922	rs2958647
rs7910660	rs72931639	rs10815094	rs9673516	rs137956
rs7897395	rs9651768	rs10974808	rs11643319	rs137964
rs1324551	rs4415799	rs10815095	rs7204480	rs35487584
rs1926199	rs200423408	rs1053872	rs111853417	rs7785933
rs59583029	rs11237442	rs17803780	rs34401552	rs10246585
rs1926201	rs7113042	rs2236497	rs567445248	rs62469056
rs1953737	rs10899460	rs10815098	rs4395076	rs2299438
rs10801047	rs1485483	rs10974815	rs11641123	rs2299437
rs61818794	rs2511167	rs10758657	rs7200467	rs2237714
rs6694676	rs72075084	rs10758661	rs35090353	rs2237709
rs7513843	rs2510031	rs10739069	rs532798980	rs2299436
rs1954603	rs9804428	rs3824430	rs12932700	rs2299433
rs6696180	rs72931642	rs2236495	rs5815124	rs35212357
rs9700888	rs4245459	rs7868737	rs12629933	rs59088564
rs145221871	rs2512544	rs7853365	rs74280718	rs4566974
rs883141	rs1942352	rs578099645	rs80307036	rs2237708
rs61818789	rs11601195	rs7874244	rs1836176	rs10248537
rs12044273	rs7929712	rs1967822	rs1433984	rs10223961
rs34483009	rs12277648	rs35765032	rs1434002	rs17138937
rs4561007	rs11237490	rs13300663	rs79190537	rs1476454
rs372638919	rs10899495	rs13284787	rs77038041	rs140390284
rs576158429	rs10899454	rs3780359	rs75861477	rs10243024
rs12033585	rs948662	rs12351570	rs1836181	rs58131984
rs10920972	rs10793302	rs841990	rs9332449	rs10234854
rs78504171	rs1977974	rs296836	rs28672332	rs2299434
rs6685777	rs10899484	rs296847	rs12635066	rs34409923
rs1892290	rs11237456	rs423955	rs7637742	rs36058533
rs6676832	rs2373115	rs12005199	rs12497345	rs12477963
rs10737598	rs2510036	rs1172155	rs1032920	rs2579502
rs4845287	rs5792809	rs11337406	rs4680878	rs12717782
rs1892291	rs2511189	rs10793727	rs1991902	rs2708978
rs71815499	rs4291702	rs1817001	rs200415023	rs749027
rs58591914	rs372389982	rs11240365	rs1836175	rs2708977
rs7520824	rs147072271	rs6683762	rs80113973	rs1011040
rs151137050	rs2510047	rs4950981	rs558211120	rs2314109
rs6665749	rs11237452	rs4951168	rs12636518	rs12717781
rs12031185	rs111826759	rs10900451	rs8192386	rs13019986
rs10047097	rs2510037	rs4950979	rs35206011	rs12992413
rs16833617	rs57052807	rs10900443	rs2052713	rs34029026
rs143333508	rs4340079	rs10664521	rs713048	rs200347972
rs12120791	rs3832723	rs551345214	rs12324286	rs72079386
rs10801045	rs10899491	rs3767297	rs1037680	rs11372474
rs2105144	rs2450122	rs12137432	rs62022789	rs2579499
rs34828056	rs546869437	rs3820338	rs8192362	rs2579506
rs1267501	rs2511175	rs3851292	rs2912231	rs2708975
rs62389638	rs731600	rs1172128	rs1000281	rs6711452
rs1267495	rs1355921	rs12728202	rs16966719	rs11676886
rs35973111	rs7117238	rs7536902	rs62022788	rs2579501
rs2024831	rs10899469	rs6703574	rs8038007	rs2579498
rs1267500	rs2510051	rs1572995	rs12591313	rs2464915
rs144366639	rs58565853	rs74848951	rs3759902	rs2579500
rs1267489	rs2511177	rs1172141	rs7169264	rs146537411
rs1267492	rs2512534	rs3851294	rs4506844	rs111162559
rs35503688	rs7128666	rs6593929	rs528359954	rs2438712
rs1267490	rs2450136	rs3902193	rs8031386	rs1866444
rs11420662	rs12277503	rs10900449	rs8192364	rs202138221
rs12524341	rs10899504	rs6684220	rs55763892	rs6576976
rs9370777	rs2511180	rs2887527	rs35603965	rs2579503
rs1267505	rs142239882	rs6700182	rs16956634	rs56092602
rs1314114	rs2510050	rs3851291	rs72733369	rs201301650
rs13197778	rs2510044	rs10900466	rs7179942	rs1585272
rs1267487	rs11237460	rs34797971	rs7183196	rs6576974
rs62389639	rs2512532	rs6593925	rs77685254	rs2992261
rs7750910	rs10899479	rs17728	rs35057170	rs35055608
rs57696775	rs11237463	rs4509642	rs1035744	rs34548728
rs17119	rs1318241	rs1172134	rs12591338	rs1335552
rs7776010	rs12288436	rs3851286	rs35331581	rs3006819
rs9349957	rs2510043	rs10900458	rs11633327	rs144895562
rs35369477	rs113351383	rs1172112	rs200644761	rs3006834
rs1267496	rs11237488	rs10631913	rs11858015	rs1335551
rs9370776	rs1893448	rs11240374	rs11637611	rs35468784
rs1267491	rs12574042	rs10736840	rs6494997	rs36120850
rs1267494	rs11237439	rs12078075	rs79018584	rs2992325
rs5874487	rs10899489	rs4951166	rs7183810	rs12783831
rs71552794	rs11237485	rs11240371	rs541004042	rs1335540
rs25630	rs12270434	rs1668874	rs11853101	rs3006816
rs9367849	rs10899452	rs2369645	rs12904652	rs7901056
rs7757476	rs4945270	rs61060413	rs11634622	rs2992263
rs1267488	rs78438663	rs3753855	rs35494718	rs3006772
rs13209328	rs1055250	rs372105635	rs8027647	rs3006802
rs1267498	rs140637266	rs3820337	rs35563486	rs2992332
rs34421390	rs7106080	rs2185686	rs67268368	rs4749125
rs2144684	rs4945262	rs7523477	rs7179427	rs867354
rs1267499	rs10899465	rs2369633	rs16956623	rs2992335
rs9349956	rs2512549	rs9651227	rs4731356	rs3006821
rs9370775	rs112163779	rs2095854	rs5887338	rs703005
rs55752354	rs11237459	rs7536494	rs111970305	rs59819668
rs2144683	rs10899451	rs12409915	rs1419420	rs3006818
rs1267493	rs113093397	rs7518906	rs7805256	rs9299819
rs11417299	rs2450133	rs896322	rs6467123	rs2992334
rs9370774	rs11237453	rs2197909	rs142717212	rs3006811
rs1267497	rs531971847	rs34134274	rs6467118	rs2992333
rs17882748	rs9651769	rs2369634	rs58248703	rs9299821
rs2284553	rs7111986	rs7537322	rs1419395	rs3006813
rs10600672	rs2458640	rs896319	rs11563470	rs34995074
rs9976971	rs12029527	rs10900444	rs1057454	rs1889686
rs551252671	rs1926872	rs4950982	rs1946108	rs3006807
rs9449566	rs4650650	rs11240368	rs6948494	rs2184571
rs2783166	rs12119506	rs11240396	rs7789922	rs9284109
rs293502	rs10797937	rs34428789	rs6978090	rs12770943
rs34455972	rs114661926	rs4330974	rs1419416	rs7098710
rs293517	rs12047271	rs12023022	rs1419405	rs11595895
rs34047163	rs1952256	rs9659978	rs4731353	rs34202976
rs293515	rs74767794	rs2071533	rs6467116	rs11591540
rs2783165	rs1926874	rs5780268	rs6965451	rs3006808
rs293503	rs1327123	rs11211182	rs1419419	rs2992262
rs293484	rs10797938	rs28501477	rs6957320	rs10633721
rs293492	rs12126950	rs28641748	rs1419421	rs4749126
rs293482	rs76812360	rs7520123	rs6467124	rs12783726
rs34995241	rs1327124	rs143417884	rs61682525	rs1889693
rs293514	rs112621660	rs28817701	rs986584	rs3006810
rs293524	rs3814333	rs11211181	rs1419423	rs1889692
rs293491	rs2274432	rs573844942	rs1946107	rs34277960
rs2783159	rs12022430	rs56177313	rs9656363	rs146539401
rs293488	rs10911505	rs4423054	rs12538577	rs868093
rs188378	rs1046934	rs138862596	rs10252640	rs945294
rs293526	rs71694372	rs6697821	rs1361938	rs9299820
rs2813802	rs12409700	rs10690484	rs4731358	rs374607167
rs3120809	rs12044334	rs61784800	rs1419394	rs4317881
rs293501	rs10494574	rs28508523	rs10279882	rs3006815
rs34343300	rs971572	rs12125508	rs1419418	rs3006835
rs293483	rs3032594	rs28789495	rs148096629	rs39631
rs293513	rs5779197	rs61784799	rs7786199	rs205440
rs2770676	rs117350179	rs28432365	rs6467119	rs205386
rs293520	rs74833298	rs28617418	rs6467120	rs189969
rs913577	rs76608844	rs10890347	rs2402859	rs1469110
rs293499	rs80182988	rs28545085	rs58406124	rs205356
rs293527	rs17036188	rs28719889	rs6973862	rs205363
rs2813803	rs12633551	rs77577476	rs17866417	rs33048
rs2770684	rs79310821	rs71500087	rs9791822	rs8057491
rs293532	rs78846589	rs28597977	rs5887337	rs172226
rs293487	rs60943442	rs11211172	rs10254399	rs205438
rs293496	rs116517756	rs11488313	rs79513590	rs169524
rs293505	rs12631819	rs28575494	rs2040500	rs205366
rs293525	rs79644791	rs28683093	rs10241915	rs12919673
rs2770679	rs12485478	rs28370457	rs2027952	rs205388
rs169789	rs12634544	rs568748182	rs10249166	rs189970
rs293489	rs12629240	rs28490344	rs2106151	rs12597515
rs184133	rs12487012	rs28406914	rs7804307	rs4788046
rs293509	rs57819653	rs372967119	rs17867845	rs245733
rs293528	rs12495364	rs10890348	rs2269729	rs2412053
rs293494	rs11128599	rs3935296	rs2402857	rs205430
rs2770683	rs12636461	rs28495425	rs61336794	rs143168875
rs293531	rs17036314	rs181778852	rs6467121	rs11399805
rs293516	rs11128597	rs147485955	rs2010417	rs33042
rs293522	rs13090995	rs11211177	rs7781878	rs205360
rs293490	rs35240997	rs61062981	rs4731352	rs205439
rs293519	rs13076055	rs10157795	rs7803031	rs60119936
rs190889	rs2067819	rs78659260	rs4731350	rs33045
rs293508	rs35763971	rs10430124	rs1419393	rs205384
rs293529	rs9310401	rs28375469	rs6962137	rs176108
rs293493	rs880663	rs10789471	rs3944151	rs205442
rs2770678	rs13433696	rs28441217	rs10249162	rs205443
rs293512	rs11710969	rs28890893	rs11318698	rs205359
rs293510	rs11715073	rs569641381	rs1361940	rs188192
rs148889376	rs10665975	rs200134370	rs11563648	rs205361
rs13068065	rs10865711	rs28456069	rs6947350	rs3751811
rs10624353	rs10510410	rs28594599	rs5887339	rs34270502
rs4683606	rs3885307	rs61784821	rs10270756	rs11645279
rs6785012	rs12629497	rs541181855	rs35925848	rs205423
rs6440008	rs59390337	rs12062535	rs1894721	rs11441511
rs6784404	rs66550663	rs551832507	rs7811565	rs205434
rs6763931	rs12631322	rs562138031	rs10253737	rs2032911
rs7625643	rs12496005	rs6678444	rs4731354	rs201401550
rs13099193	rs11128598	rs4660314	rs4731359	rs34751450
rs35225290	rs2346795	rs61784833	rs9791825	rs205433
rs13098180	rs13097936	rs7519900	rs6979232	rs39998
rs9822327	rs17036242	rs564404186	rs7777556	rs8057415
rs376397524	rs6776454	rs6694302	rs6947724	rs530565293
rs7624084	rs11128602	rs7541962	rs28729203	rs205365
rs1344674	rs11128601	rs79086794	rs10241265	rs205385
rs2011092	rs10510411	rs545528542	rs10235028	rs205422
rs9821337	rs12639162	rs35305960	rs4728068	rs1423721
rs13066993	rs9876942	rs139068713	rs6467117	rs71389527
rs6767786	rs2028760	rs4330955	rs67076804	rs205357
rs7632381	rs6768049	rs144783667	rs10255062	rs10445001
rs13067032	rs6795085	rs79531731	rs6972420	rs205362
rs545694574	rs4145573	rs61784824	rs3842180	rs205426
rs6785073	rs80220264	rs34472879	rs17863279	rs205435
rs6807935	rs11128600	rs556749189	rs13229578	rs71140948
rs13068733	rs58910856	rs12022141	rs10226106	rs205387
rs6764769	rs12629293	rs12564201	rs6948648	rs7205255
rs6808936	rs1984669	rs142370363	rs712696	rs205432
rs9858603	rs10510417	rs28862324	rs17863292	rs205441
rs6789653	rs11128596	rs11211173	rs987384	rs11291125
rs724016	rs4145574	rs36126191	rs10263603	rs205364
rs1582874	rs67654715	rs28607263	rs36198324	rs149583458
rs7613516	rs35917766	rs28513660	rs75886409	rs34200953
rs1863868	rs12636454	rs537087097	rs4731355	rs7200293
rs9846396	rs12496505	rs60914211	rs2269728	rs2023695
rs6440003	rs12631028	rs28396194	rs61232477	rs7185698
rs1991431	rs11715016	rs11211178	rs11563347	rs8052379
rs4683603	rs12631389	rs28550303	rs4731357	rs8045874
rs7650602	rs12639094	rs28970802	rs11563622	rs2023694
rs5853037	rs7615916	rs59916372	rs7805194	rs7186495
rs1346408	rs13061415	rs11211179	rs56823198	rs35172104
rs13091182	rs13073869	rs11211175	rs2106181	rs7196119
rs9866391	rs10865710	rs61784803	rs10954148	rs9925275
rs2871960	rs11719186	rs10430123	rs6961281	rs3912914
rs6767899	rs1122648	rs34910635	rs2285338	rs8059938
rs1344672	rs13095716	rs111969368	rs951992	rs3743694
rs6440001	rs28684849	rs28507722	rs1419392	rs28654350
rs13077048	rs60290266	rs11211174	rs6467122	rs7205271
rs9853018	rs58102308	rs6683274	rs5887340	rs1978091
rs9822195	rs4684101	rs60076964	rs68190282	rs17510
rs13069734	rs67100517	rs201438079	rs10795074	rs4783508
rs4683605	rs13070963	rs28474773	rs140871810	rs4783510
rs6440006	rs11719187	rs61784801	rs11597804	rs34637162
rs6763927	rs12493718	rs12031182	rs35811062	rs12921863
rs34687326	rs10510412	rs28498557	rs11599575	rs2356271
rs35775451	rs141612861	rs28568986	rs10795075	rs9930391
rs4630393	rs1151996	rs4660883	rs11252072	rs2106450
rs7998034	rs2938387	rs10890346	rs7071909	rs8058628
rs9300538	rs709154	rs201886961	rs7094145	rs11864905
rs7997823	rs709158	rs10890345	rs7071559	rs57198424
rs34326221	rs143287325	rs529270880	rs12780313	rs57723741
rs9557210	rs2959268	rs557458132	rs12762783	rs8050406
rs3839999	rs709147	rs12069121	rs34559754	rs2356398
rs35694871	rs2938395	rs28376548	rs72638986	rs10638148
rs34637058	rs2938394	rs143919407	rs72638983	rs5816141
rs8181880	rs1175541	rs373262751	rs6474359	rs2269764
rs9805233	rs709155	rs137867657	rs72638977	rs9922919
rs12877480	rs1797912	rs28564319	rs34664882	rs3944143
rs1923894	rs709153	rs536699168	rs34265667	rs12926516
rs9557207	rs1175540	rs28752166	rs66593272	rs9939128
rs9557205	rs2959273	rs28812624	rs80008824	rs12925568
rs34453146	rs1699337	rs12402590	rs17659428	rs2106451
rs9300539	rs2938396	rs35749282	rs5891165	rs2883934
rs12877371	rs1175544	rs56255771	rs6150565	rs1016965
rs9554587	rs61340471	rs7539326	rs4737000	rs4777181
rs35823326	rs1177809	rs34895634	rs6990613	rs6494477
rs7574996	rs709149	rs4386677	rs6981607	rs12900008
rs7606480	rs113808589	rs10009916	rs12550613	rs12903745
rs2279990	rs2921188	rs147215178	rs33981001	rs4238425
rs11677002	rs2938388	rs78522795	rs12549294	rs12148898
rs1039823	rs709151	rs140095622	rs4736999	rs7165405
rs530248694	rs2307991	rs28868595	rs7825337	rs2062249
rs7589485	rs2959271	rs79781532	rs10504042	rs11071791
rs4617998	rs2921189	rs79414761	rs2977852	rs11071793
rs2048240	rs1175543	rs201773085	rs4317621	rs6494475
rs11127150	rs72823015	rs1425440	rs7825494	rs12909699
rs4666068	rs17875424	rs7683060	rs12549902	rs11071790
rs4666070	rs7079542	rs1425447	rs716199	rs544571208
rs7600164	rs4619105	rs184151696	rs12544241	rs8029682
rs1396733	rs56012176	rs7656504	rs4736819	rs2414850
rs35387193	rs137967504	rs145058107	rs35659384	rs66529552
rs7590263	rs17875416	rs6537019	rs17659386	rs1033206
rs10188821	rs72823017	rs28896798	rs26234	rs1533378
rs572171402	rs72823016	rs17338560	rs365975	rs35659638
rs4666067	rs72823020	rs13135992	rs62362934	rs10547644
rs12473028	rs55720524	rs12502043	rs187579	rs8034610
rs6547850	rs72823013	rs76913279	rs372564	rs376059503
rs12624279	rs72823014	rs6537020	rs487937	rs28619038
rs1509396	rs10018865	rs200272357	rs526231	rs2062248
rs925255	rs6536208	rs112777969	rs35797	rs11633312
rs1509394	rs890187	rs10004141	rs3217373	rs12909275
rs9309662	rs1425486	rs79831917	rs674726	rs4777105
rs4666072	rs12498754	rs199846073	rs253757	rs9744515
rs12478126	rs17206359	rs7662414	rs28157	rs4777104
rs6547851	rs1425481	rs13144869	rs2561482	rs11071789
rs4426489	rs1469245	rs201730913	rs201042395	rs11635217
rs10199829	rs10018717	rs150681173	rs2561479	rs1033205
rs7562	rs28607857	rs7442164	rs253759	rs12909435
rs906805	rs10011867	rs7441733	rs454275	rs2414849
rs13405815	rs1469246	rs13115886	rs253758	rs4777185
rs10191282	rs10023994	rs7441957	rs599447	rs7180079
rs7559046	rs4292374	rs28445329	rs2116755	rs4776447
rs1509393	rs7689183	rs201524904	rs2569014	rs1117087
rs2879179	rs960449	rs1541735	rs444779	rs6494476
rs150569078	rs111745515	rs72722364	rs11304473	rs181565747
rs11340945	rs7687605	rs6856531	rs2561480	rs75107171
rs9611488	rs7694229	rs13136175	rs403214	rs16947898
rs9611459	rs2162100	rs141473387	rs6886092	rs3848148
rs9619935	rs6844101	rs13103834	rs411648	rs75864981
rs8142874	rs1425492	rs60179902	rs366437	rs79219498
rs35300361	rs28712547	rs11735986	rs12187443	rs79372182
rs148332930	rs1814220	rs1425441	rs28158	rs7342627
rs9611474	rs6536204	rs113096281	rs391851	rs74492039
rs13055800	rs9684910	rs144335796	rs139926623	rs145273332
rs9611460	rs1157020	rs76804444	rs253755	rs182191375
rs145611631	rs6827631	rs13102689	rs376286	rs34364886
rs9611469	rs1156660	rs6537018	rs35805	rs79909126
rs71327107	rs1469244	rs13136412	rs434294	rs75553847
rs35060074	rs1425495	rs199723845	rs2561476	rs60606273
rs9623320	rs35334156	rs4388161	rs2288788	rs60501981
rs12484477	rs4691375	rs62345041	rs377192	rs80339477
rs75723348	rs10007719	rs144094989	rs187580	rs2062250
rs4821990	rs11100081	rs6848867	rs415657	rs7848919
rs112779734	rs1425476	rs72722362	rs422115	rs1061407
rs9611486	rs12641088	rs11930379	rs524571	rs185598871
rs34133814	rs13108763	rs140665306	rs528092	rs7858498
rs4821982	rs6536206	rs142795928	rs434830	rs147540564
rs4821998	rs10050165	rs148562327	rs2288789	rs35376178
rs9611465	rs1966534	rs6857613	rs434816	rs35870984
rs4820423	rs7694570	rs13120735	rs386352	rs1025720
rs73174657	rs4416527	rs6848686	rs26233	rs7029245
rs5995992	rs11405955	rs6537021	rs375637	rs13294720
rs28814423	rs9307950	rs112673316	rs544687751	rs72695571
rs569821085	rs2042637	rs11735133	rs253753	rs34247224
rs12485034	rs2342143	rs13138724	rs568999	rs7860255
rs9607771	rs1425497	rs139532006	rs1610957	rs7853194
rs9607768	rs79023272	rs6829247	rs171695	rs72695572
rs73174660	rs11100082	rs10004146	rs168820	rs138476349
rs9611487	rs10857296	rs12642167	rs2569018	rs4742232
rs4820425	rs9307952	rs141914953	rs35801	rs7031908
rs13053242	rs35384534	rs150908732	rs35804	rs35876829
rs4821989	rs4415006	rs13111885	rs2569015	rs34891903
rs397868126	rs10017970	rs149615423	rs35800	rs112401513
rs35791940	rs973051	rs6827543	rs421946	rs34298851
rs4820426	rs10857294	rs76487296	rs56074321	rs72695579
rs9611467	rs6858348	rs13118519	rs2288786	rs34466956
rs8136923	rs1425479	rs80183885	rs2288787	rs117948041
rs4821991	rs4691378	rs143672762	rs616093	rs10794666
rs147010373	rs7664510	rs13135760	rs556560	rs742231
rs12484971	rs2113991	rs12649305	rs183707	rs3216190
rs12157997	rs9307951	rs7686712	rs391236	rs1005734
rs34509811	rs12650427	rs75161568	rs11351744	rs760805
rs13058113	rs1156659	rs12511709	rs13190417	rs11249203
rs575240332	rs13142887	rs199869630	rs253756	rs3845302
rs9607765	rs1544866	rs13111614	rs35802	rs742232
rs9611466	rs7688550	rs17338710	rs26232	rs7518125
rs9607769	rs2014309	rs10009037	rs402962	rs71514255
rs926914	rs6536207	rs12641448	rs448086	rs4649037
rs13056300	rs28730491	rs13104032	rs1991797	rs742230
rs11090039	rs3032875	rs149188849	rs253754	rs61774728
rs11065987	rs7668585	rs11732171	rs35803	rs10903115
rs11065991	rs34076302	rs201550820	rs34364603	rs34349689
rs11065979	rs17811827	rs13131785	rs183706	rs4648883
rs2879287	rs6822892	rs13131377	rs2561477	rs1507101
rs34699769	rs2042640	rs6838120	rs2569013	rs11249204
rs12675822	rs6536203	rs75254921	rs141585192	rs4648884
rs11785163	rs1425477	rs12503723	rs2569016	rs7517302
rs34525502	rs9992082	rs7678079	rs39984	rs1005733
rs28766093	rs11323795	rs112938123	rs79440790	rs11462401
rs34642426	rs12650481	rs10937778	rs546704947	rs73232185
rs7015630	rs2113992	rs10019256	rs17348614	rs7670762
rs28461337	rs112630849	rs10004764	rs76177059	rs2010500
rs12155807	rs6830914	rs10022657	rs79328618	rs13114802
rs13277948	rs12644382	rs10013211	rs76384194	rs13116757
rs34970073	rs1425478	rs870660	rs76967933	rs35048992
rs13280951	rs71602277	rs10007295	rs863678	rs13102816
rs12680009	rs9997958	rs17743234	rs55823017	rs11735207
rs35183880	rs28734064	rs4689572	rs7224932	rs16853182
rs28405481	rs28819812	rs12119	rs2078406	rs11726922
rs62530908	rs7668328	rs35772786	rs72825773	rs4861099
rs71268288	rs10857295	rs568868093	rs72825772	rs1377347
rs60798475	rs12644460	rs36117716	rs9899601	rs1453043
rs34126178	rs2342979	rs2301820	rs7218060	rs5857793
rs7013987	rs70956691	rs12648134	rs8081372	rs6831100
rs16900888	rs13135769	rs10029231	rs77353578	rs2010487
rs11989430	rs4691380	rs4689571	rs9891455	rs6834024
rs6984540	rs11931057	rs6815294	rs60083085	rs1453042
rs10094579	rs10050056	rs12650264	rs8068560	rs4861101
rs2338882	rs4479752	rs6446561	rs7209884	rs1377348
rs2189025	rs1425480	rs56307635	rs3809786	rs7693025
rs13278954	rs35240151	rs565831115	rs9909295	rs34730900
rs2338883	rs10857297	rs10032908	rs8076067	rs6852057
rs62530862	rs6819797	rs871134	rs9892952	rs1453041
rs10096271	rs4568281	rs28661210	rs7210088	rs1377349
rs13260987	rs6855363	rs2301821	rs67701262	rs4861102
rs16901016	rs10000702	rs10937779	rs7212461	rs4861100
rs28528187	rs1364908	rs7672632	rs57046391	rs4860992
rs10911958	rs4691379	rs72304090	rs72825751	rs7769966
rs7542659	rs1364907	rs28385900	rs9890528	rs9349322
rs1977064	rs35563232	rs4689581	rs72825750	rs12661055
rs61810976	rs4580696	rs34927734	rs28444111	rs9472521
rs572130739	rs17811863	rs12650200	rs7217438	rs7752183
rs6682481	rs34254454	rs4689576	rs7224041	rs57939401
rs10911955	rs2042639	rs11931598	rs9910993	rs6941971
rs2891259	rs11292090	rs34062605	rs1870900	rs6902401
rs2891258	rs4327534	rs56408111	rs72825761	rs111356072
rs6672324	rs9865841	rs58434384	rs72825769	rs6930188
rs7542836	rs9840812	rs3841260	rs9903677	rs7768962
rs7542180	rs34330586	rs2304130	rs72825762	rs57093576
rs12720539	rs61791721	rs5895042	rs28477940	rs6936365
rs10911951	rs113346874	rs6470811	rs9897672	rs112983934
rs66807128	rs4431046	rs6985563	rs57484999	rs9472527
rs10911956	rs34894639	rs6470816	rs34786933	rs6458453
rs10911949	rs4678322	rs2185366	rs72135926	rs6917651
rs6662687	rs4678361	rs7008182	rs149512627	rs73738528
rs4650706	rs9867368	rs6984963	rs112272542	rs58939587
rs10798069	rs372863955	rs7387699	rs7226186	rs73738526
rs10798068	rs1154988	rs7817803	rs66900353	rs6940187
rs33958012	rs1145106	rs1340022	rs72825775	rs73738527
rs4651336	rs61789601	rs1158570	rs56378319	rs7766534
rs4651337	rs6779727	rs7460225	rs7212062	rs58129892
rs6425055	rs1278719	rs3057	rs9905287	rs60884282
rs10798070	rs1279840	rs1158569	rs11342171	rs6934210
rs4651338	rs17252498	rs35188965	rs117022375	rs6915953
rs12097804	rs696516	rs4458624	rs9910325	rs553008952
rs67757094	rs28478252	rs6895108	rs199759773	rs7763886
rs10737274	rs632016	rs13171076	rs60075124	rs6916895
rs1569479	rs1964675	rs7703616	rs56797666	rs17143003
rs11320837	rs695983	rs60833263	rs72825763	rs10277230
rs112198870	rs576771	rs6864465	rs9914837	rs28660983
rs6697145	rs33999043	rs10044441	rs142293748	rs12112720
rs6688292	rs1153871	rs10067280	rs8077345	rs13247119
rs111691433	rs7653249	rs7702189	rs3925207	rs36071306
rs9804084	rs1711161	rs4580814	rs56272255	rs10280157
rs10709187	rs610860	rs13181874	rs200892488	rs71526328
rs12720584	rs1291921	rs4565255	rs4073075	rs10263710
rs10752983	rs1711171	rs6880997	rs72825776	rs1859047
rs61810977	rs1618069	rs34396314	rs7502500	rs12536825
rs9803785	rs895893	rs7701990	rs116582147	rs34030463
rs10911954	rs667920	rs4535497	rs8079441	rs12531784
rs726706	rs571513	rs12125200	rs8068780	rs9986877
rs1569480	rs386397999	rs10919615	rs73990714	rs4996786
rs35910543	rs6779146	rs1124025	rs55807392	rs10264672
rs909423	rs3755636	rs11403992	rs8077417	rs34025520
rs2823285	rs61789561	rs35481188	rs7214454	rs10261997
rs62217385	rs665200	rs6427756	rs9897392	rs17142906
rs146395583	rs7628146	rs7529925	rs72825759	rs10273566
rs2823288	rs1145101	rs12239179	rs8100454	rs12533604
rs13049067	rs67922183	rs1434282	rs11879672	rs17142918
rs62217389	rs4678428	rs2360962	rs28483485	rs34067976
rs12626383	rs5852840	rs6667939	rs6479003	rs1859045
rs2823286	rs3821445	rs17625587	rs2286306	rs10261370
rs2091997	rs511154	rs1036332	rs6123328	rs1012870
rs13052146	rs151105710	rs10919585	rs6022859	rs7792726
rs57171270	rs112995129	rs143162308	rs3185586	rs10227360
rs62217390	rs1279425	rs17712391	rs6022858	rs10267914
rs6517432	rs532597494	rs112310010	rs6068729	rs146962667
rs142885957	rs2655008	rs377110161	rs3816157	rs71020639
rs12626666	rs866782	rs10194817	rs3774725	rs77141869
rs62217387	rs687339	rs6751655	rs73119018	rs10270615
rs60773275	rs11293553	rs140521091	rs3733127	rs10262289
rs7277261	rs489398	rs56397893	rs62252368	rs10226057
rs13051954	rs60935030	rs2712084	rs12633353	rs10240969
rs6840978	rs684773	rs12622290	rs73117082	rs10249562
rs13132308	rs35923792	rs72781634	rs11376250	rs73090465
rs6822844	rs548288	rs112221470	rs9809432	rs34391805
rs55975211	rs645040	rs72798050	rs112674299	rs12700206
rs13140464	rs483465	rs551302005	rs831691	rs10261508
rs13137072	rs696517	rs181211713	rs13433909	rs10233470
rs13129806	rs534944	rs72786286	rs3733125	rs71020646
rs35746824	rs606725	rs72781667	rs9828933	rs4996787
rs13122932	rs698270	rs2879640	rs3816156	rs66707141
rs10518402	rs523118	rs2551341	rs2578011	rs10257080
rs113902386	rs655720	rs72798404	rs7617036	rs10249093
rs2594701	rs61791757	rs145309966	rs3774723	rs2023790
rs572662473	rs2517955	rs55948613	rs13434089	rs67316120
rs200281950	rs11658786	rs55773155	rs147809063	rs12533552
rs2595398	rs2941505	rs2551326	rs3215242	rs10278110
rs2595394	rs2313171	rs56339558	rs3841968	rs4996788
rs2594700	rs11653998	rs113312575	rs9820538	rs149324935
rs2682862	rs903503	rs12623316	rs28675788	rs12670982
rs2122176	rs2517960	rs6748727	rs1060897	rs34001597
rs144344067	rs1018246	rs72788302	rs187509276	rs11971231
rs13413716	rs1565920	rs72786276	rs248729	rs10228112
rs55666589	rs1495102	rs75046532	rs10066599	rs61210140
rs4342423	rs903501	rs72796329	rs1088164	rs66507521
rs1359781	rs2941504	rs146179419	rs13182486	rs55940702
rs751728	rs2952152	rs6731314	rs4835930	rs10246511
rs2296748	rs137907147	rs17046004	rs10051341	rs142377265
rs6904991	rs2952151	rs72781680	rs7721476	rs56231981
rs3806110	rs931992	rs12616768	rs248725	rs4385376
rs755496	rs1495100	rs139050099	rs4276454	rs10265538
rs530577176	rs9303274	rs145698915	rs248719	rs17142880
rs747695	rs2517958	rs6712175	rs1228885	rs11974870
rs3806109	rs1565923	rs112581674	rs2067241	rs7796906
rs2013381	rs2952156	rs78332127	rs11743016	rs28423374
rs2296746	rs2934971	rs2712071	rs248734	rs10274582
rs756137	rs8077172	rs12613859	rs2673748	rs12700204
rs943477	rs1476278	rs72796327	rs7731022	rs2390340
rs3793079	rs907090	rs72798411	rs248728	rs10276280
rs11752297	rs3764351	rs72796359	rs7701564	rs10269311
rs4713682	rs14050	rs143565872	rs248723	rs10273787
rs6925273	rs903506	rs2953028	rs4285278	rs2390338
rs4713681	rs2934953	rs3795936	rs13188453	rs11972203
rs6920075	rs1874228	rs55653559	rs36138701	rs10241931
rs367875497	rs12453682	rs55846516	rs790832	rs73685632
rs4711351	rs907088	rs55707417	rs10054323	rs79921815
rs2013365	rs2247862	rs72780111	rs142334613	rs4385375
rs4713684	rs9675194	rs72781654	rs790835	rs11972176
rs149099560	rs2517953	rs568315121	rs7726934	rs4996785
rs3806108	rs2904768	rs113966511	rs36170620	rs10268102
rs2296747	rs907089	rs111229211	rs10079426	rs10280526
rs59520978	rs12150603	rs148671008	rs11742993	rs78620508
rs9380378	rs2517956	rs2712068	rs6875676	rs68146027
rs4713683	rs1565922	rs2712050	rs248726	rs17142992
rs2296743	rs732083	rs72788280	rs9327450	rs12535843
rs9394166	rs1810132	rs6710426	rs248736	rs9986779
rs751726	rs2904765	rs12616649	rs71587951	rs10250381
rs9394168	rs881844	rs56315094	rs790830	rs28588611
rs9459835	rs2934956	rs112313489	rs1710276	rs10260395
rs1794694	rs547454526	rs142706075	rs1092417	rs17142913
rs9459842	rs2934951	rs112603501	rs73783965	rs12700205
rs436625	rs12150298	rs55982282	rs248727	rs10950808
rs6939196	rs11078919	rs111248727	rs790833	rs10950809
rs200447952	rs907087	rs112725470	rs790831	rs17142894
rs5881724	rs903504	rs7355559	rs1654088	rs10232845
rs4710160	rs10558975	rs201820157	rs78355106	rs57834782
rs541205318	rs2941520	rs2339927	rs11224335	rs10241774
rs407515	rs2952157	rs72781658	rs76578189	rs10713283
rs2769352	rs407307	rs141663745	rs11224284	rs11978564
rs1794696	rs8078228	rs112187834	rs76871092	rs2893001
rs239935	rs9915323	rs12621445	rs11601576	rs2023792
rs409356	rs2643194	rs150726348	rs947867	rs10226404
rs1811120	rs557885708	rs72781643	rs76021287	rs35933392
rs2345573	rs2088126	rs146854971	rs66489236	rs10245237
rs71032893	rs1053651	rs72796343	rs7931511	rs12700203
rs406095	rs12940986	rs72781639	rs146738699	rs17457011
rs9717862	rs2941506	rs111632468	rs11224314	rs4996789
rs140753	rs4252627	rs72796388	rs56783829	rs28707317
rs113808572	rs2517959	rs72780104	rs11224285	rs71020636
rs408040	rs2517957	rs72796171	rs11224309	rs10261116
rs11399450	rs1877031	rs72796361	rs11224317	rs1859044
rs138936090	rs2904766	rs17462558	rs74767400	rs17142898
rs376574	rs2952155	rs72798057	rs11224336	rs7792720
rs376097	rs2517952	rs112571034	rs72996113	rs17142890
rs10946208	rs1495099	rs72780121	rs12224813	rs35120688
rs9348211	rs4795388	rs72798418	rs11606531	rs10236242
rs425039	rs11869286	rs72788218	rs78194778	rs10950810
rs415890	rs1495101	rs565868906	rs146214587	rs10250152
rs2282861	rs4795389	rs72781671	rs11224303	rs35101150
rs6456143	rs55717377	rs55987381	rs72996108	rs10226083
rs12529876	rs2271308	rs72796397	rs201152353	rs17142886
rs71032891	rs1058808	rs72796396	rs11224283	rs564573384
rs1358883	rs903502	rs111460347	rs11600132	rs2390339
rs7749278	rs2934967	rs11894756	rs11224302	rs12669602
rs2757050	rs33953566	rs34668726	rs11224290	rs10233214
rs365189	rs4795393	rs55761273	rs12223916	rs1859046
rs443570	rs2941503	rs150446002	rs80280902	rs55756407
rs2038580	rs732084	rs6714016	rs1502275	rs7595819
rs1187528	rs529699935	rs6713979	rs11224291	rs34041521
rs2769355	rs2517954	rs72780118	rs11224340	rs60582020
rs2015864	rs2517951	rs2712061	rs147861539	rs368406279
rs10484530	rs9972882	rs548850890	rs11224334	rs113854494
rs9459840	rs2643195	rs112068972	rs72992370	rs5837553
rs6904946	rs2934952	rs72780125	rs11224293	rs77051751
rs1322077	rs2306363	rs150399032	rs11224278	rs79381203
rs10946205	rs1078457	rs72780108	rs11224292	rs535047131
rs4710147	rs66864335	rs7578969	rs11600772	rs76308665
rs3752520	rs4930295	rs17038360	rs11224287	rs76637837
rs10946204	rs12790427	rs56398785	rs717662	rs34804850
rs62436765	rs12801636	rs56053667	rs11530658	rs5837552
rs9457258	rs10810657	rs72780199	rs11606890	rs6731886
rs548472584	rs36116821	rs543749437	rs11224296	rs11459632
rs376571402	rs10810655	rs112303904	rs749433	rs6751690
rs1211447	rs12346199	rs3030917	rs74875907	rs7583917
rs385113	rs7032644	rs72796152	rs72992361	rs6760645
rs1811121	rs35194519	rs7589440	rs72998145	rs77773624
rs9457260	rs10962641	rs2339851	rs74743669	rs4422151
rs2149093	rs10810650	rs541759615	rs118100922	rs75619425
rs448060	rs7851204	rs139675912	rs139322244	rs372151489
rs1358882	rs10962668	rs72796108	rs866903	rs77218291
rs439237	rs4961503	rs72794291	rs11224304	rs139721559
rs12212247	rs374259375	rs72781649	rs10894983	rs7580003
rs1794700	rs13300853	rs72796110	rs143707862	rs201234054
rs66940113	rs7033354	rs12616250	rs17095168	rs7584475
rs2769347	rs10962672	rs56268260	rs11224289	rs78198610
rs1060404	rs12345776	rs72781663	rs11224331	rs16866980
rs388406	rs10810652	rs72780123	rs72996119	rs58576043
rs6920858	rs10738466	rs72796158	rs10894986	rs200040490
rs397713	rs7040151	rs55841168	rs564429024	rs4491721
rs2757052	rs12378712	rs12616985	rs8137693	rs16867018
rs1811123	rs2153271	rs72796316	rs34013375	rs6733834
rs1794697	rs7033084	rs72798417	rs138036	rs201876087
rs9457261	rs113473382	rs17462670	rs5995838	rs200995205
rs111724671	rs62541919	rs12623496	rs11705389	rs182325761
rs370876914	rs62543565	rs142518269	rs5757882	rs75061561
rs1743440	rs7032420	rs72781679	rs138043	rs6760078
rs151213404	rs7032581	rs72781683	rs5995827	rs75415672
rs427824	rs7033194	rs56289338	rs5757884	rs79745588
rs2181059	rs369593216	rs72796166	rs12485202	rs200856390
rs71753628	rs7032909	rs12614038	rs34973090	rs201322916
rs10946203	rs1339547	rs6545127	rs4820410	rs77946222
rs442298	rs7025549	rs55682359	rs5750915	rs2045244
rs2769349	rs12350739	rs7569424	rs9611300	rs80172713
rs402191	rs10756835	rs2551337	rs1018807	rs7592344
rs401261	rs28498684	rs2551332	rs4239893	rs57340905
rs2149085	rs10122763	rs2712056	rs543124501	rs3856556
rs430097	rs1339552	rs112985192	rs5995839	rs78872368
rs932644	rs1339548	rs2712086	rs2899334	rs4254499
rs239933	rs7029285	rs201869872	rs5750930	rs371468817
rs12529959	rs10465044	rs715646	rs5995843	rs7603283
rs10654264	rs7033061	rs12621152	rs7285909	rs80178661
rs385460	rs368503450	rs6718631	rs743899	rs143534237
rs1794699	rs3927680	rs12621406	rs4820407	rs375334591
rs34458103	rs377231749	rs72796130	rs4550767	rs16866940
rs2769351	rs4644350	rs17509001	rs4820404	rs143117070
rs1819333	rs7868583	rs72782138	rs9611306	rs75946628
rs428805	rs10962650	rs72788212	rs5995833	rs79845692
rs4710175	rs1416742	rs72796103	rs139911	rs562937611
rs6900701	rs12551733	rs113454961	rs4821940	rs79748557
rs35413727	rs7032175	rs113125845	rs536613338	rs201314380
rs9457249	rs12344726	rs55653174	rs138046	rs74775923
rs6934043	rs4766578	rs718138	rs4820409	rs2641231
rs1407315	rs10774624	rs72796326	rs9611279	rs77407092
rs2237276	rs7310615	rs112050905	rs12160369	rs59585182
rs393558	rs653178	rs72782113	rs138031	rs55635734
rs393727	rs35350651	rs72780185	rs35482309	rs111643082
rs386548	rs7137828	rs12620594	rs738450	rs7212681
rs2757047	rs597808	rs55657921	rs3985940	rs4483910
rs9459836	rs111338191	rs2339887	rs6001820	rs937232
rs1894603	rs3184504	rs138299362	rs6001829	rs2585294
rs9459839	rs10774625	rs72782117	rs2179420	rs9912506
rs430293	rs79105258	rs12623521	rs4821932	rs2467301
rs9457251	rs9883204	rs12617826	rs6001877	rs76525749
rs35171809	rs60223228	rs113522526	rs6001821	rs9891728
rs66772047	rs35606005	rs72796337	rs138048	rs4790258
rs12526548	rs6794202	rs72788286	rs572740451	rs9892960
rs2345571	rs2877716	rs17711825	rs139913	rs11334429
rs9717548	rs71330995	rs17762609	rs1012241	rs28405323
rs2236313	rs2124500	rs17763224	rs5750914	rs7215758
rs6909502	rs11719201	rs138730630	rs532866839	rs73335457
rs60401173	rs6798189	rs111571980	rs5995842	rs2251155
rs5020533	rs7614016	rs66983662	rs4820401	rs374405596
rs10484531	rs7613951	rs548688766	rs7290804	rs35005573
rs1187530	rs34642857	rs72790329	rs62236835	rs7221692
rs59712977	rs11717195	rs1022346	rs11089985	rs11355508
rs12208359	rs56371916	rs72796119	rs7289946	rs58002085
rs2149091	rs11715633	rs200742198	rs138035	rs7215167
rs12528323	rs72964564	rs72786279	rs9607693	rs62073759
rs408080	rs35543900	rs2551325	rs5750909	rs28719662
rs415987	rs34970607	rs112145585	rs4820408	rs12450016
rs2149083	rs11707746	rs72796319	rs5995829	rs4790767
rs385863	rs11720108	rs72796357	rs6001823	rs2309346
rs6909475	rs11708067	rs72781689	rs5757892	rs1602914
rs389946	rs35841686	rs79023848	rs11369915	rs138171347
rs2013815	rs34245748	rs72796138	rs147036721	rs28461369
rs1044059	rs7746716	rs12617474	rs34287108	rs7209046
rs10606840	rs7746685	rs17763442	rs6001842	rs2641260
rs4710145	rs9370135	rs72798049	rs4820400	rs7213177
rs75590964	rs2239620	rs113593043	rs5750912	rs8075166
rs10455982	rs9370134	rs11893708	rs59549616	rs28489940
rs79452434	rs9367489	rs963725	rs4820406	rs937231
rs13208636	rs10633850	rs7562369	rs5995826	rs3970376
rs13192426	rs3945943	rs12614452	rs5750907	rs62073753
rs111492570	rs2239619	rs34304685	rs138042	rs11867394
rs12213683	rs9367490	rs11553491	rs66484720	rs11651265
rs141889698	rs9463799	rs113027486	rs5845450	rs7220067
rs150189585	rs56094562	rs72781653	rs6001869	rs8075948
rs9459838	rs62011285	rs56009471	rs6001818	rs565413264
rs2237274	rs144268704	rs138413889	rs5995836	rs35278098
rs433191	rs55829990	rs55859418	rs34606005	rs11538946
rs377232	rs11638671	rs72788278	rs5750929	rs2189336
rs422094	rs5813220	rs539193584	rs5750926	rs3026133
rs408087	rs56086054	rs72796328	rs8137636	rs11336162
rs9459845	rs5813222	rs72786277	rs138041	rs7212293
rs398278	rs17765311	rs141251907	rs2072858	rs7503056
rs9459827	rs2062427	rs56068891	rs713658	rs74561219
rs12529238	rs56187480	rs12623333	rs11301805	rs563027330
rs434093	rs56369308	rs56262900	rs58126747	rs33997644
rs1794693	rs11635675	rs7578606	rs8138234	rs75885145
rs12527827	rs62011286	rs112419400	rs6001817	rs62084746
rs2237277	rs11636917	rs563195167	rs6001808	rs78352159
rs389956	rs11630468	rs72794293	rs8137796	rs9912084
rs12209395	rs62011287	rs7563564	rs4820399	rs79993364
rs2769354	rs1545837	rs558103269	rs34190441	rs146286181
rs394522	rs3064	rs56064672	rs4821928	rs4790974
rs2237272	rs11785755	rs140057058	rs4820405	rs7503810
rs6456150	rs4872527	rs72788214	rs62638153	rs11079705
rs17524252	rs900266	rs112361592	rs138052	rs62084692
rs140839907	rs2291230	rs371973771	rs575460139	rs28609796
rs364283	rs2272718	rs12618900	rs567105023	rs115210018
rs4346838	rs3735894	rs72782136	rs4585125	rs62086046
rs6929466	rs11785031	rs72796358	rs5757888	rs3029927
rs413232	rs878051	rs12612492	rs5750910	rs74976757
rs2149084	rs3736147	rs72796402	rs138047	rs60856912
rs61710173	rs34269854	rs66523860	rs4642036	rs77596502
rs366938	rs55776566	rs56104215	rs138037	rs78452260
rs720325	rs11776549	rs55725028	rs5757907	rs8071463
rs444988	rs13271626	rs72796106	rs3752513	rs62086901
rs364451	rs10110443	rs56371415	rs5757887	rs62084679
rs382009	rs57594397	rs72781648	rs6001834	rs76542911
rs9459849	rs35952885	rs1078345	rs8141549	rs3890640
rs140752	rs720745	rs558126613	rs34382227	rs62084696
rs1743441	rs751680	rs141067549	rs6001870	rs12450072
rs9457247	rs6999893	rs137952507	rs4820403	rs79778350
rs2769345	rs11136093	rs112866529	rs5757889	rs62086908
rs4710161	rs7843616	rs111372185	rs138024	rs74354868
rs6456146	rs1871900	rs72796339	rs4470425	rs11868959
rs376551	rs35724503	rs7581107	rs35576070	rs78429175
rs416131	rs2291232	rs718139	rs5757883	rs4790908
rs61267628	rs11782130	rs7565108	rs3950173	rs148803332
rs2149092	rs3735901	rs72798041	rs7292310	rs62084683
rs71032899	rs67700747	rs56152044	rs5995832	rs12943289
rs239934	rs2404654	rs6713865	rs6001843	rs6504545
rs1620933	rs7843828	rs72790326	rs9611299	rs34122828
rs9459855	rs34027561	rs72796385	rs5995825	rs375383521
rs415842	rs2306518	rs10490751	rs5750908	rs35243555
rs2345572	rs1871902	rs7603616	rs11705370	rs2365468
rs400837	rs11136092	rs111869566	rs11377575	rs62084213
rs13192687	rs1059592	rs141666535	rs139915	rs35594666
rs9459846	rs755935	rs72781644	rs138038	rs34520139
rs10946199	rs71299322	rs144041441	rs35629137	rs12451511
rs2181058	rs878053	rs10490752	rs6001864	rs145465053
rs404222	rs10113779	rs56343114	rs41281265	rs78579640
rs9295385	rs34268501	rs56205282	rs6001828	rs9747971
rs35649418	rs11777808	rs56179550	rs4821929	rs7223930
rs10946207	rs3830696	rs34754568	rs6001872	rs368956376
rs405553	rs2291231	rs147649347	rs5750905	rs151274443
rs400176	rs11781149	rs2712065	rs3044495	rs60432293
rs34729961	rs13258100	rs184221031	rs6001837	rs5821444
rs9459853	rs1809452	rs6731001	rs2008569	rs2052187
rs447042	rs6986550	rs72786298	rs533119830	rs9892803
rs402749	rs5890055	rs72781632	rs738447	rs11079709
rs422780	rs2291234	rs72796154	rs6001861	rs7209427
rs7748224	rs3758041	rs72798406	rs4821933	rs10636181
rs6932740	rs755934	rs74704838	rs6001807	rs11867401
rs9457252	rs3735893	rs12612830	rs5845457	rs7214557
rs86755	rs7843128	rs6718635	rs6001819	rs1599859
rs35401781	rs10099266	rs2712059	rs1807554	rs4791300
rs113085511	rs11282127	rs12616678	rs738449	rs184478609
rs4710171	rs11780207	rs72782114	rs5995840	rs62084681
rs1187532	rs10551411	rs72796351	rs4821941	rs78794747
rs35434732	rs10605490	rs34229697	rs34305613	rs12600941
rs11307261	rs6558167	rs61739076	rs5757899	rs4791048
rs34560498	rs11778693	rs200560025	rs533313191	rs2365466
rs6923582	rs7846476	rs113601626	rs5015397	rs4790905
rs11275310	rs720746	rs7567043	rs8137853	rs34432450
rs408918	rs4592028	rs141042405	rs6001862	rs28512206
rs9459854	rs746011	rs72786278	rs12484633	rs8073510
rs430477	rs7830206	rs6754694	rs139914	rs34000805
rs6909180	rs71513892	rs12616899	rs6001841	rs1976054
rs56761706	rs900267	rs72782126	rs527438278	rs8065906
rs13195812	rs3834374	rs113041801	rs6001826	rs7406031
rs1743439	rs3758042	rs113365896	rs8142495	rs59640213
rs436707	rs876714	rs115861480	rs139909	rs62084210
rs439553	rs11783129	rs6712524	rs9611304	rs75868869
rs414437	rs10100051	rs12614616	rs13053550	rs139786693
rs7751133	rs7835670	rs2176265	rs1074663	rs62084759
rs140748	rs56171291	rs12617839	rs9611305	rs75236169
rs2282860	rs6557781	rs72794281	rs371370975	rs62084689
rs429083	rs190878131	rs17762651	rs5750911	rs28580652
rs2237273	rs12543764	rs12619592	rs6001827	rs34872586
rs35368136	rs7386762	rs72781675	rs4821943	rs200926965
rs2237275	rs4546660	rs111247693	rs2157369	rs35453056
rs377753	rs6557782	rs72790310	rs5757885	rs74541577
rs430145	rs10110843	rs113039006	rs139906	rs62084749
rs387733	rs35804732	rs72781652	rs12628051	rs8075604
rs421214	rs73545546	rs17762782	rs5750927	rs7221651
rs9457259	rs3824337	rs72780198	rs138051	rs62084247
rs9459841	rs900776	rs148977515	rs8141661	rs6504574
rs6936261	rs7846066	rs113098389	rs10222225	rs71987035
rs202200390	rs13277838	rs138707682	rs138032	rs34739687
rs1187529	rs7836493	rs56258075	rs6001831	rs73352810
rs10946198	rs10091692	rs111657181	rs138039	rs8079754
rs239936	rs4427168	rs144526019	rs138044	rs112222385
rs148019450	rs9314296	rs72780188	rs9941957	rs145024643
rs2301436	rs6997244	rs13019016	rs35833168	rs182991502
rs2757054	rs6557780	rs72780112	rs138040	rs56393562
rs2757044	rs58895660	rs113362373	rs138160805	rs28855509
rs59969476	rs4279597	rs72798064	rs827600	rs9907491
rs537613716	rs6557784	rs113530757	rs73286089	rs75231441
rs401260	rs9314295	rs7576404	rs2917547	rs7208663
rs9295384	rs73670334	rs72788206	rs117849763	rs6504573
rs9457254	rs73545582	rs10610500	rs116916779	rs62084675
rs6920364	rs112073518	rs72780191	rs827594	rs12602655
rs424185	rs73545584	rs7575873	rs73286095	rs11869819
rs422694	rs3824334	rs72794290	rs17803441	rs62084702
rs2769348	rs4871932	rs2551343	rs145928159	rs7223813
rs4997107	rs685746	rs17462433	rs117366417	rs62084755
rs2757042	rs589400	rs56413706	rs76173712	rs8076753
rs422562	rs35502618	rs72796125	rs3134269	rs9899520
rs6456149	rs2781232	rs111564340	rs2917548	rs199977074
rs56997939	rs657244	rs56218741	rs17228576	rs113437066
rs2149090	rs652771	rs72790306	rs117844010	rs62084697
rs147614130	rs660725	rs56303870	rs17228841	rs11867537
rs9457256	rs1632108	rs56216411	rs77639487	rs12601759
rs10642330	rs597438	rs146485916	rs3098238	rs200026262
rs453184	rs617728	rs72788298	rs117288711	rs6504570
rs444210	rs2150038	rs56021814	rs750509	rs12450907
rs400063	rs550808470	rs2339926	rs117399628	rs62084238
rs2769346	rs12028449	rs12619525	rs3134284	rs575119720
rs9457257	rs2506901	rs72781665	rs117357669	rs202228218
rs2757046	rs2506896	rs7594510	rs149049377	rs28437386
rs1590257	rs2480777	rs72796114	rs117325415	rs9915108
rs12528689	rs607941	rs55801864	rs148294240	rs554471695
rs10883360	rs67488812	rs55770503	rs3098239	rs35950880
rs61872688	rs2506902	rs2712076	rs2917546	rs11378527
rs5787350	rs662064	rs72781631	rs74214227	rs78496681
rs11190134	rs585870	rs112317548	rs3134294	rs7503050
rs12412214	rs2056417	rs138347359	rs73286092	rs62084703
rs12360459	rs596537	rs72796389	rs2687356	rs9890629
rs12414770	rs2506892	rs56392651	rs3134252	rs7405743
rs10883358	rs11121587	rs55806536	rs3766263	rs7213292
rs6584278	rs683864	rs72796401	rs11209143	rs62084704
rs11190130	rs616488	rs72786270	rs10889713	rs62086892
rs11190128	rs12375	rs113732527	rs11576744	rs62084249
rs11190136	rs648399	rs112788077	rs9549	rs537926683
rs7081330	rs648324	rs115697725	rs12036629	rs62084234
rs7078219	rs1411402	rs11342032	rs10889712	rs12449442
rs10883368	rs6540933	rs2675356	rs35789976	rs7209959
rs11361434	rs2480785	rs72782106	rs11209141	rs9897982
rs76908010	rs17035305	rs72796378	rs12043551	rs113985803
rs11190126	rs6658216	rs147850066	rs3766255	rs75360723
rs10883359	rs636291	rs72796369	rs3783468	rs7223357
rs888208	rs2026792	rs12620558	rs145563085	rs145520076
rs10883369	rs34575776	rs112139157	rs12023587	rs35377288
rs11190127	rs1188528	rs17762102	rs3766260	rs7214869
rs11190131	rs10864458	rs72786288	rs12029562	rs62086904
rs7095953	rs587916	rs72798408	rs511041	rs4569324
rs12413565	rs1188525	rs56339200	rs12408005	rs7503096
rs60386053	rs2506889	rs72796340	rs60774319	rs6504578
rs11190139	rs622623	rs55836224	rs12025628	rs75544834
rs11190133	rs1188529	rs72796116	rs11209140	rs6504551
rs11190141	rs4846235	rs7588286	rs7419	rs4638
rs144809513	rs2506880	rs72782137	rs2295942	rs7406141
rs10883364	rs668805	rs11125372	rs1543859	rs8081856
rs17094148	rs10864460	rs9967650	rs67189503	rs7213585
rs11190137	rs10864459	rs113014365	rs2198	rs58141639
rs10883363	rs2847344	rs201165754	rs2803462	rs189628481
rs12412391	rs71583875	rs12623079	rs516953	rs62084246
rs7081858	rs34647980	rs17508218	rs632959	rs12603589
rs10883362	rs1152739	rs7564732	rs491351	rs78186330
rs7908704	rs620405	rs2551334	rs3962383	rs62084740
rs10883365	rs2781230	rs558567978	rs3962382	rs7223643
rs7911680	rs616402	rs2748425	rs682344	rs376930562
rs4129132	rs202087283	rs2748424	rs652947	rs62084245
rs7909004	rs669701	rs2748427	rs607375	rs2086744
rs4129134	rs2506885	rs533229216	rs787254	rs7216064
rs7909532	rs1188526	rs74981786	rs535754	rs34813479
rs10883372	rs1755594	rs73990265	rs654513	rs199554208
rs7475871	rs2483677	rs16971258	rs7414246	rs34503060
rs10883373	rs9430149	rs73990226	rs474384	rs112221661
rs10748784	rs913423	rs201234165	rs604256	rs62086898
rs10883370	rs12359135	rs112346425	rs685724	rs4791212
rs10786556	rs79789758	rs112300311	rs552565	rs62084741
rs7908593	rs2068888	rs139759640	rs681673	rs9891146
rs4919342	rs10882141	rs111784162	rs552567	rs4790941
rs1548963	rs4418728	rs73990250	rs571547	rs145606454
rs7917446	rs10882140	rs934724	rs568723	rs3935969
rs10748782	rs10786069	rs6542572	rs11583718	rs5821446
rs10786558	rs6583855	rs6542579	rs532446	rs77194282
rs10883367	rs8178824	rs2278505	rs2803461	rs62084747
rs7092009	rs1801689	rs2289174	rs655040	rs75428197
rs6584281	rs149394327	rs1370380	rs2815264	rs12452511
rs10883361	rs75003668	rs35434189	rs113139575	rs12601921
rs4129133	rs11895352	rs4848581	rs55650476	rs2128792
rs7909602	rs34009936	rs4100690	rs72851647	rs62085993
rs10786557	rs11693335	rs7578369	rs72850426	rs142633440
rs10883366	rs2090032	rs1137385	rs202005594	rs7218014
rs10748781	rs12478327	rs11281145	rs72850480	rs6504543
rs6584282	rs11096641	rs7581730	rs72863321	rs62084682
rs11190135	rs870527	rs11673819	rs72861755	rs62086897
rs10883376	rs11899121	rs112836463	rs17295800	rs8072225
rs7916751	rs571471463	rs11689112	rs113425657	rs62084738
rs7913135	rs1107850	rs35585397	rs201267813	rs12450363
rs1468889	rs2090034	rs11673874	rs17368443	rs192988621
rs10883371	rs144756672	rs149383354	rs72850420	rs4318247
rs113234756	rs35135293	rs6722943	rs55650931	rs11867517
rs7913750	rs531133765	rs3931842	rs72850453	rs11079707
rs7909533	rs870526	rs3931843	rs148777304	rs62084212
rs11364607	rs551590715	rs3931840	rs72861754	rs6504571
rs7096296	rs907866	rs34952113	rs200252609	rs62084748
rs7095491	rs79279183	rs10180681	rs17295954	rs75352663
rs7077040	rs907868	rs4849849	rs11827277	rs8065296
rs1332099	rs6531216	rs3889224	rs72861773	rs58122682
rs4409764	rs907867	rs6746250	rs72851606	rs12602556
rs11403745	rs1473886	rs11898472	rs147958243	rs2365467
rs67689333	rs1107851	rs4849844	rs55678570	rs62085661
rs7893840	rs1794025	rs1065518	rs66593106	rs7209675
rs7085798	rs1646026	rs10196019	rs72850434	rs6504572
rs1548962	rs1968268	rs6725669	rs72850415	rs61067468
rs1332100	rs1794024	rs4849857	rs17368498	rs62084235
rs10748783	rs443299	rs11673820	rs72861781	rs55939964
rs11190140	rs62025679	rs2278503	rs72851620	rs35670842
rs6584283	rs370962630	rs34646056	rs55771749	rs62084750
rs1548964	rs9939877	rs12711939	rs568645819	rs62084711
rs9332448	rs8050084	rs4849843	rs113064925	rs78192857
rs41290504	rs12928968	rs7593660	rs2920154	rs62084752
rs6584277	rs2032930	rs11893180	rs72861758	rs62086906
rs913678	rs423668	rs3933619	rs201948988	rs62084694
rs4811031	rs71406238	rs5833821	rs55868496	rs10706190
rs6063502	rs2032929	rs6542577	rs75109985	rs59950564
rs4812835	rs2216763	rs148102406	rs17361849	rs12449312
rs4812833	rs2032933	rs11448973	rs111715402	rs62086903
rs6017342	rs6498184	rs5833820	rs72861780	rs4791299
rs557277	rs71406225	rs4241155	rs61250583	rs546240998
rs1786707	rs396263	rs7605557	rs72850423	rs11870068
rs474137	rs2867937	rs55877687	rs117793618	rs61676547
rs477612	rs9922935	rs7574745	rs17294511	rs7208909
rs502822	rs7193335	rs6542581	rs12280624	rs62084708
rs1783830	rs12922409	rs6733204	rs139286066	rs2046323
rs57652535	rs62025680	rs6746072	rs56758314	rs12940060
rs476940	rs423674	rs4594445	rs58682309	rs190151381
rs539598	rs36069022	rs6739106	rs7129531	rs147170518
rs561877	rs1794021	rs2289172	rs200888398	rs62084701
rs483905	rs140470930	rs4241156	rs7111724	rs11656743
rs579807	rs12935137	rs6726407	rs2278634	rs62084744
rs485842	rs34947566	rs3931844	rs17293593	rs6504550
rs543104	rs62023624	rs2278504	rs12421685	rs183763906
rs484953	rs441349	rs4849841	rs7935252	rs62086907
rs538636	rs34492001	rs10198758	rs56287081	rs62084691
rs496791	rs1541700	rs3860373	rs61192802	rs139345647
rs147075562	rs12598646	rs934715	rs59829967	rs6504542
rs523359	rs12596260	rs7557096	rs11821308	rs7405987
rs552585	rs1794019	rs10180465	rs10500722	rs11367624
rs484996	rs34294744	rs10203096	rs59901009	rs76877263
rs2848487	rs7197188	rs5833830	rs368417629	rs5024718
rs2852009	rs12928822	rs4848582	rs57761181	rs62084693
rs34572830	rs66718203	rs934725	rs17294292	rs74900486
rs10891438	rs12596396	rs62168265	rs55893317	rs8074078
rs11214392	rs430966	rs7587975	rs72861711	rs62085991
rs3132903	rs12599908	rs4849842	rs10500721	rs7214119
rs2848491	rs12925649	rs4849845	rs67257108	rs7214758
rs2852014	rs8061370	rs13386533	rs55925664	rs4271626
rs11214394	rs12921562	rs4091515	rs11042662	rs56148300
rs34675603	rs1690500	rs11365377	rs61878638	rs35169238
rs2852022	rs4781072	rs34373332	rs61889955	rs56315139
rs2852019	rs112090211	rs4848583	rs58054521	rs201734103
rs10891441	rs12918017	rs5833827	rs61877260	rs8067892
rs5793916	rs12917839	rs4849846	rs59427510	rs56404791
rs4753907	rs12708724	rs3931841	rs56319831	rs62084248
rs2852037	rs12922733	rs4564775	rs7105045	rs201874160
rs11214390	rs7189989	rs3980213	rs1812853	rs9912770
rs2852021	rs34787601	rs17050090	rs57023047	rs143136750
rs7942298	rs55752638	rs10168224	rs10840392	rs9674669
rs4331059	rs34437200	rs12711940	rs111676262	rs6504546
rs10891440	rs6498186	rs934726	rs2896536	rs4790981
rs11214375	rs12162021	rs4549095	rs2923083	rs8072723
rs11214374	rs1646025	rs56703394	rs71924703	rs77536355
rs3018255	rs62023605	rs7588151	rs2957705	rs62084208
rs7945070	rs12924957	rs6542582	rs2860284	rs2365764
rs4753906	rs12600282	rs58156569	rs72150443	rs10445361
rs2155905	rs11646972	rs4849848	rs10840395	rs11653507
rs10891453	rs7184969	rs1370379	rs2923105	rs2080090
rs4641433	rs35342456	rs10199109	rs11199872	rs62085992
rs3018260	rs497184	rs17050072	rs371943282	rs62084252
rs2848486	rs2032931	rs13412677	rs10886888	rs59956089
rs36090986	rs12928454	rs10188430	rs7915008	rs62084237
rs11214391	rs35578928	rs36227081	rs4468286	rs55931203
rs10891447	rs181694	rs934722	rs10886897	rs200471908
rs11214366	rs112363506	rs11306407	rs10886892	rs34733047
rs10891445	rs60409583	rs6542576	rs10788159	rs7503834
rs11827747	rs1541701	rs141971026	rs11199881	rs9330556
rs2848484	rs1794022	rs10180682	rs12413088	rs200595745
rs10891414	rs7188861	rs6542578	rs12146156	rs7225959
rs7128408	rs4558437	rs4849847	rs10788167	rs7502307
rs3016983	rs4508435	rs6542583	rs11199864	rs3206817
rs7948346	rs34832141	rs6723584	rs12146366	rs6504548
rs34412317	rs731774	rs11122455	rs10886887	rs75756093
rs2852040	rs1974882	rs4846913	rs12413648	rs62086899
rs7110176	rs35307035	rs2281721	rs11199871	rs74564337
rs3018254	rs149961585	rs4846922	rs10886903	rs8074644
rs74350785	rs889648	rs10779835	rs10886902	rs8081517
rs10891454	rs12927773	rs2281719	rs10886891	rs12451707
rs7935061	rs72773819	rs3831028	rs35634388	rs62085660
rs4631842	rs243315	rs11122450	rs10886898	rs8075764
rs2848485	rs12922090	rs11122456	rs10886893	rs7503206
rs10891446	rs199759877	rs4846921	rs10886901	rs8081806
rs2852025	rs412861	rs4846917	rs10788157	rs34843489
rs2155904	rs1345880	rs6672758	rs10788160	rs1976053
rs10891444	rs9932855	rs2281718	rs11199869	rs62084240
rs59372980	rs529866	rs11122449	rs34368402	rs12452823
rs4590842	rs138468122	rs1321257	rs10886895	rs8078543
rs4494279	rs9896098	rs10864728	rs10886894	rs34417254
rs5793913	rs72847543	rs34966440	rs12220990	rs8081714
rs77174686	rs66583794	rs10864727	rs12761612	rs62084214
rs7948347	rs559203890	rs4846841	rs10886886	rs60432162
rs10891443	rs3809797	rs17315646	rs10788163	rs140912776
rs10891452	rs16964503	rs59484402	rs11199873	rs62084669
rs2848489	rs9911086	rs4846923	rs11199874	rs35230316
rs138400637	rs58413281	rs10489615	rs10886899	rs112651248
rs2848495	rs57529153	rs10864726	rs10886896	rs55896768
rs2852020	rs28588628	rs11122453	rs11199878	rs11871285
rs3016986	rs9913656	rs4846840	rs4393247	rs111730207
rs10891450	rs12601110	rs4631704	rs34205560	rs1966410
rs202183175	rs112813847	rs11122454	rs4237530	rs58551145
rs34433955	rs112642640	rs2144300	rs10788161	rs9915591
rs150266357	rs28753762	rs4846914	rs10788166	rs79699242
rs723515	rs28548383	rs1546954	rs34634164	rs62086042
rs11214358	rs529619980	rs10127775	rs10886890	rs9913471
rs2848483	rs61324630	rs8125654	rs12415826	rs12602912
rs58371847	rs148656691	rs11905070	rs10886900	rs12752
rs12573915	rs188773775	rs61482907	rs575912695	rs7211282
rs2848480	rs114349053	rs55708816	rs11199868	rs8182243
rs2852026	rs7216105	rs11905108	rs10886885	rs80135947
rs11214290	rs7211220	rs537542321	rs11199879	rs5821447
rs12574148	rs9907186	rs67041321	rs4465316	rs544687624
rs11214383	rs9904031	rs11905250	rs4749039	rs4790973
rs76928093	rs201658927	rs72509155	rs7096556	rs6504549
rs3133214	rs7211214	rs112263469	rs11367014	rs62084251
rs4636623	rs61683151	rs58274660	rs10828815	rs28850355
rs723514	rs7224640	rs16979901	rs7077800	rs11289448
rs4604842	rs9893008	rs34834842	rs78320533	rs7223253
rs1941775	rs28647848	rs11855986	rs962696	rs7224923
rs2852027	rs9900500	rs12916811	rs10764556	rs4791295
rs2848478	rs2288595	rs1380939	rs10508699	rs6504555
rs7106808	rs539017525	rs1865281	rs11014589	rs62086891
rs10891437	rs2234117	rs12591152	rs1335209	rs12451721
rs34688107	rs75697736	rs7165634	rs2184519	rs6504576
rs7102717	rs2071378	rs2117203	rs7068743	rs6504568
rs2852018	rs3093704	rs11070165	rs4749043	rs62086889
rs10789911	rs2071377	rs8034438	rs2184518	rs35537952
rs6589309	rs7210719	rs11853815	rs10573415	rs12601919
rs2852024	rs2227728	rs6492849	rs4749041	rs7210027
rs2187030	rs8064654	rs1368803	rs9787455	rs8077872
rs2852007	rs2285409	rs2411235	rs4747524	rs62084742
rs2848534	rs3093712	rs4923810	rs35301889	rs73352808
rs4636624	rs730331	rs12906667	rs4749042	rs79415988
rs10891451	rs56720088	rs12905966	rs7080715	rs4791046
rs11214294	rs11554038	rs8029263	rs5783941	rs11079706
rs2848496	rs2227726	rs12913015	rs7478285	rs34937122
rs2848479	rs7226182	rs1821380	rs943985	rs73338706
rs4261249	rs1053195	rs12905822	rs4747525	rs75873575
rs11214386	rs9916226	rs2035060	rs4747522	rs62086044
rs11821876	rs2227729	rs6492851	rs11014590	rs35229997
rs11214376	rs8081705	rs10851375	rs4749038	rs8079291
rs35058526	rs2277667	rs12898626	rs4623781	rs35040337
rs3016982	rs3093681	rs7179864	rs7097392	rs62084690
rs2852041	rs140055200	rs7180259	rs4097489	rs56305452
rs7934938	rs74256937	rs12911831	rs1932148	rs8082661
rs11214382	rs2277668	rs11070162	rs6482490	rs62084734
rs4587699	rs9896248	rs12910426	rs4747523	rs62086884
rs10891442	rs72418702	rs35809544	rs952600	rs71142114
rs78315316	rs58244608	rs3850776	rs10741093	rs8082512
rs7951133	rs16964224	rs9920253	rs7072700	rs28592929
rs11214348	rs3093679	rs8026436	rs4459183	rs62086045
rs116244689	rs1128161	rs8028720	rs10508700	rs11079710
rs11214377	rs35679432	rs1897738	rs3886350	rs62086043
rs10789912	rs241775	rs34770244	rs1887925	rs587775749
rs7934068	rs11080054	rs375544327	rs11014580	rs1976052
rs11214292	rs7212510	rs2117201	rs7086249	rs28517720
rs2852008	rs12947270	rs10851374	rs11372312	rs12940898
rs2852028	rs241776	rs1824494	rs10047266	rs318095
rs723513	rs7212349	rs11639006	rs1335208	rs8078994
rs2852030	rs6505079	rs12708392	rs4749040	rs3895874
rs7945172	rs708100	rs34120329	rs71886780	rs903567
rs4604843	rs34879232	rs12916430	rs7084736	rs318096
rs2848481	rs2027993	rs11632819	rs5783938	rs12453394
rs7929768	rs11869677	rs11630372	rs11014591	rs1057902
rs2511045	rs2071379	rs34700290	rs4097490	rs9904645
rs7946811	rs6505081	rs1158417	rs943984	rs17708633
rs2848520	rs2227736	rs11632632	rs1932149	rs1008834
rs139679504	rs1128162	rs9920221	rs7097106	rs12941262
rs2848490	rs13469	rs2117207	rs5001528	rs9747646
rs143855009	rs3093692	rs8034449	rs3923088	rs4793995
rs4753905	rs241779	rs11070167	rs10828817	rs62075838
rs72095945	rs34102232	rs12899419	rs35040580	rs595767
rs77443119	rs10853128	rs9919993	rs10741092	rs3809770
rs145216670	rs9913833	rs11635288	rs7097224	rs3848460
rs2852023	rs144579409	rs35135861	rs10828816	rs1973408
rs10891439	rs4795434	rs12899025	rs7080997	rs62078384
rs202067353	rs8081240	rs11856921	rs1932150	rs4793991
rs3133215	rs2239908	rs12911790	rs7100942	rs12603969
rs7124420	rs3032928	rs2035061	rs5783940	rs35130875
rs150089235	rs34379769	rs892402	rs11014595	rs59270107
rs2852036	rs3093680	rs2411237	rs10828810	rs12451879
rs11214349	rs8079943	rs10851377	rs3743879	rs318090
rs10891448	rs11080055	rs6492848	rs142767416	rs4794004
rs4489714	rs6505077	rs35825455	rs9896775	rs9902131
rs11214360	rs2239907	rs11070164	rs67427319	rs3744608
rs2187029	rs4794828	rs964144	rs2429906	rs1985785
rs10789913	rs2239911	rs12910064	rs56109750	rs17635252
rs2852005	rs704	rs1841439	rs75340970	rs28409394
rs7812039	rs35578477	rs7173881	rs2429904	rs55771415
rs10228276	rs967645	rs11638272	rs78803754	rs318092
rs9770544	rs241777	rs7168969	rs2447099	rs12602179
rs4722672	rs1007398	rs2196117	rs2005029	rs1057897
rs13243033	rs4795435	rs11638429	rs725348	rs9901810
rs34790921	rs614877	rs11855891	rs2447104	rs34899772
rs28445040	rs4795433	rs35964640	rs67887169	rs9747749
rs9989735	rs2073867	rs12916658	rs2447089	rs1994970
rs13385151	rs2227735	rs12913060	rs9895347	rs148312451
rs9989746	rs2239910	rs11070161	rs371305772	rs62078370
rs7584894	rs733914	rs11855913	rs2447108	rs56046215
rs7557418	rs241780	rs1824492	rs2447110	rs2291726
rs10198539	rs34779859	rs3910264	rs12950636	rs12602746
rs7563433	rs6733839	rs7184047	rs374679846	rs77877201
rs62191198	rs35103166	rs2411233	rs12940812	rs3080082
rs10209615	rs56368748	rs7169140	rs3101409	rs376295566
rs6705808	rs4663105	rs8040312	rs2447088	rs2643361
rs13397985	rs469802	rs9920185	rs11450494	rs594398
rs6734753	rs469772	rs2117202	rs2012068	rs12325727
rs10498246	rs469882	rs7166250	rs4790331	rs151215418
rs62191195	rs458140	rs8028719	rs2447103	rs8182364
rs34855578	rs164878	rs2411231	rs2002863	rs4793997
rs6716753	rs164909	rs7161833	rs2429910	rs11305666
rs55657711	rs138404248	rs12905829	rs2003968	rs145958275
rs7423615	rs127293	rs13379944	rs2429909	rs9894239
rs35540610	rs469773	rs2164010	rs35257150	rs12602933
rs6738805	rs461048	rs12901408	rs2447107	rs4794005
rs28693552	rs71694165	rs2898672	rs34112897	rs937301
rs6436922	rs469864	rs2164011	rs2447106	rs56080003
rs1582833	rs469721	rs1347270	rs2248821	rs11867603
rs35643768	rs469821	rs10851376	rs4790333	rs318093
rs35256947	rs469810	rs2411232	rs9303051	rs1058018
rs6743984	rs662026	rs11855883	rs2429912	rs8070060
rs10201872	rs165316	rs11855642	rs2429903	rs46522
rs13426106	rs164908	rs12907480	rs745400	rs4794000
rs71049699	rs469871	rs13380305	rs61361532	rs12941263
rs12694846	rs897450	rs7168645	rs2926992	rs12601672
rs35857956	rs4646356	rs8026182	rs2429908	rs62078385
rs9989835	rs7221487	rs2033544	rs2447087	rs832410
rs6755306	rs4646389	rs10709975	rs4790332	rs11079848
rs34004493	rs4924999	rs12911780	rs2429901	rs9903470
rs890581	rs4646343	rs2411234	rs35280661	rs4794003
rs10202244	rs76279970	rs1824493	rs7210932	rs2088139
rs13023767	rs4646370	rs11637063	rs56187034	rs60540186
rs13007094	rs6502602	rs7180968	rs898750	rs2270574
rs9989899	rs12940673	rs12904793	rs189291173	rs12601858
rs2396742	rs746900	rs12905984	rs2447105	rs145067756
rs13384787	rs3760188	rs1991886	rs67398811	rs9894220
rs1946410	rs9908984	rs7179611	rs2003969	rs370569753
rs6710297	rs12948060	rs10681907	rs57401276	rs957557
rs66745970	rs729974	rs11630969	rs71362309	rs4597361
rs186221424	rs4244598	rs2411230	rs9903419	rs15563
rs78973538	rs4646387	rs8026431	rs710410	rs4255820
rs11574902	rs1108579	rs11070163	rs56211668	rs6504588
rs12344155	rs12945144	rs11070166	rs56404918	rs62075845
rs11574896	rs4646357	rs12272771	rs12448902	rs4294857
rs9632944	rs8082417	rs11038642	rs3924376	rs58591767
rs11574906	rs9893179	rs4309185	rs56354901	rs146301099
rs36119806	rs11348592	rs12271333	rs62037414	rs11657238
rs34383263	rs748196	rs11821656	rs8055982	rs2291725
rs11145765	rs4646369	rs4567498	rs7188071	rs531118452
rs7870145	rs11292697	rs12271225	rs149271	rs62078369
rs13300218	rs750546	rs12292448	rs111857492	rs28528789
rs11145766	rs11867345	rs3740996	rs12447461	rs72523750
rs13301342	rs4646365	rs11601507	rs11304796	rs55724082
rs3812607	rs35656361	rs3824949	rs149299	rs8079149
rs3124601	rs12941371	rs17305868	rs62034324	rs62075824
rs3125003	rs11871667	rs10789119	rs8049739	rs62075839
rs9411253	rs12937108	rs1168107	rs115201991	rs46521
rs3124602	rs4646352	rs4350231	rs62034351	rs2411375
rs3124998	rs7209113	rs1168022	rs62036623	rs602051
rs141992399	rs4646342	rs79346928	rs147684209	rs12603261
rs12380242	rs4646388	rs11207980	rs9926245	rs12453374
rs4330804	rs139970591	rs12047226	rs240704	rs9912829
rs4075760	rs75459764	rs1168017	rs373816476	rs62078375
rs3812560	rs4244599	rs10889340	rs4149394	rs519537
rs10735662	rs5819618	rs11485618	rs4788069	rs4793605
rs10781539	rs12936632	rs10789118	rs7498665	rs61576918
rs3812564	rs744925	rs58336065	rs56169261	rs61018047
rs1132005	rs897453	rs12090886	rs12325113	rs4793998
rs3812563	rs12452584	rs11207983	rs11074911	rs12603612
rs68002978	rs936108	rs1168086	rs9929088	rs3215074
rs36066734	rs34201475	rs76246566	rs12445823	rs28694768
rs34826348	rs8079427	rs10889335	rs3888190	rs201105813
rs370609353	rs4646372	rs12116574	rs40833	rs58838744
rs4266763	rs11656215	rs372296345	rs200705867	rs57901004
rs10781542	rs4646354	rs60286666	rs113640353	rs55819356
rs138408105	rs4646394	rs4495740	rs201107789	rs170319
rs11794847	rs80097125	rs1168132	rs4115668	rs80032154
rs3829110	rs4646349	rs12038768	rs112479807	rs62075844
rs1128874	rs1531100	rs6686331	rs555231514	rs60350258
rs35670379	rs897451	rs7531579	rs28410083	rs9910001
rs3088081	rs4646347	rs34465969	rs3927084	rs2546494
rs4487900	rs4646346	rs10714295	rs62036622	rs2546491
rs10870146	rs4646392	rs12023489	rs144388138	rs62075850
rs3812570	rs4646396	rs150171344	rs2904880	rs3080083
rs4073153	rs59107938	rs4915840	rs56396270	rs62075820
rs11145750	rs35104205	rs11207996	rs141876325	rs62075852
rs4078099	rs2124344	rs624660	rs4788074	rs62078372
rs10781505	rs77148834	rs11208004	rs151303	rs4793996
rs3087886	rs4646403	rs1168032	rs2411453	rs1965983
rs113327039	rs4646359	rs2489835	rs189278832	rs139445805
rs11145839	rs4646395	rs28399032	rs80275162	rs60708039
rs10657567	rs11078388	rs2479464	rs56186137	rs999474
rs4567159	rs6502603	rs1168009	rs4149389	rs11079847
rs78428995	rs3785499	rs1690766	rs181195	rs12601072
rs11145763	rs11651620	rs1979722	rs151174	rs12232531
rs8413	rs12951181	rs7527004	rs28449958	rs4399576
rs10781496	rs4646358	rs11207997	rs62034350	rs4794006
rs10781518	rs4646368	rs112083726	rs55830740	rs12601955
rs4259518	rs4646350	rs141409973	rs187668816	rs544879028
rs7851507	rs4244596	rs10157265	rs17640009	rs12950328
rs7628	rs4646338	rs12042319	rs112047757	rs2112617
rs10870136	rs4646391	rs7526446	rs8046545	rs2898705
rs10781543	rs4646406	rs1168093	rs2726031	rs11079844
rs3829111	rs11078389	rs10889352	rs8055138	rs62075818
rs10870194	rs4646385	rs10159255	rs2925624	rs4378658
rs3812573	rs4646371	rs9436224	rs2925629	rs558838721
rs10781510	rs11869142	rs12074528	rs142724574	rs4416061
rs10870165	rs12939945	rs597076	rs111693583	rs62075816
rs10870164	rs12325817	rs10889336	rs240707	rs62075846
rs7874956	rs729975	rs1570694	rs3785354	rs1124829
rs10781499	rs11654842	rs12029068	rs8061590	rs62078374
rs3812571	rs12941217	rs9659790	rs369989480	rs2411374
rs11793497	rs4646351	rs9787151	rs26528	rs75245975
rs3812575	rs4646344	rs10889350	rs9708958	rs524808
rs1127152	rs16980431	rs11207994	rs138267369	rs79049364
rs10870113	rs3810299	rs10889360	rs62036618	rs55901257
rs3812558	rs141332218	rs1168002	rs56305122	rs56236620
rs3841203	rs73059722	rs10889356	rs240708	rs4793992
rs3812584	rs11668780	rs79439217	rs202014106	rs12948439
rs10781540	rs11671360	rs10889353	rs743590	rs962272
rs11145912	rs200563922	rs10789114	rs9922412	rs10626986
rs10781500	rs117366905	rs11311703	rs181203	rs11621104
rs10781538	rs79263603	rs1168042	rs10658897	rs11624310
rs4307445	rs151004639	rs1002687	rs4788076	rs530377852
rs10870065	rs200162170	rs4915621	rs28729187	rs8013646
rs4498662	rs3810300	rs2131926	rs151301	rs8019389
rs35763810	rs538313451	rs1168026	rs12325278	rs8015388
rs11145874	rs34820829	rs11577840	rs4788080	rs11622758
rs3812565	rs12463373	rs10493322	rs9282862	rs55867915
rs35735363	rs7254961	rs375137004	rs2106480	rs11623906
rs4077515	rs11668290	rs10889331	rs2650495	rs8015093
rs10781507	rs3826796	rs9436661	rs1968751	rs17106203
rs200773058	rs759296	rs11207970	rs4149398	rs7159916
rs11791262	rs73059723	rs10889348	rs4788099	rs56167327
rs10870077	rs80274935	rs1168030	rs11646653	rs75592306
rs12225345	rs73059726	rs11356503	rs527435679	rs11625565
rs677931	rs79525129	rs1168127	rs538682396	rs55929214
rs641018	rs11671319	rs7534572	rs200618724	rs11626392
rs645900	rs11671710	rs9988450	rs67567805	rs55687730
rs588114	rs142815467	rs1168041	rs3986619	rs28490497
rs1204650	rs75316511	rs11207992	rs8045689	rs10138752
rs608616	rs201593706	rs11207986	rs7205323	rs8016115
rs1151519	rs34128150	rs6696502	rs62037371	rs17106198
rs58568715	rs73059725	rs11208000	rs10499	rs61985011
rs583887	rs80095739	rs4409689	rs4451951	rs7152463
rs585557	rs141875522	rs33999917	rs545645107	rs7153919
rs10791830	rs7256047	rs3913007	rs371750930	rs62389368
rs693824	rs11667159	rs113795489	rs34954534	rs55713716
rs2308217	rs76909958	rs9436223	rs56272201	rs56277414
rs658524	rs138606399	rs631106	rs6565259	rs12203592
rs694994	rs2005874	rs12239737	rs4149388	rs6899334
rs596002	rs55999910	rs67461605	rs7359397	rs13202461
rs622614	rs537288130	rs11207995	rs3088215	rs56130025
rs538268	rs117992292	rs6657050	rs7190771	rs1473908
rs507062	rs11083817	rs35107877	rs4788101	rs9503555
rs656980	rs73059724	rs6690733	rs12443881	rs35162881
rs658938	rs11083811	rs1627591	rs55991577	rs1514346
rs568617	rs8142788	rs880694	rs62036620	rs13220460
rs601863	rs2072803	rs1168023	rs9282864	rs2797305
rs687672	rs9379852	rs1168020	rs12448429	rs2848649
rs2231884	rs9366656	rs538739329	rs34836	rs1941929
rs2522052	rs68072215	rs1168098	rs8060365	rs2848657
rs12521868	rs9393704	rs7555577	rs28685654	rs11900786
rs10076701	rs9379853	rs1168102	rs4149390	rs2509902
rs10463892	rs9358930	rs10158897	rs4072402	rs2509903
rs4594848	rs9366654	rs11207972	rs865719	rs1220129
rs113823725	rs9393710	rs4587594	rs4787455	rs1220124
rs55722650	rs34436535	rs4915838	rs55792032	rs10195713
rs3844312	rs1979	rs598253	rs2008514	rs59776887
rs4705938	rs9358932	rs10889334	rs370183727	rs567281118
rs72793283	rs9358935	rs10889339	rs528486216	rs1220123
rs7720230	rs12176317	rs10789117	rs199766562	rs35475797
rs11242109	rs9393712	rs1168113	rs2925623	rs1220128
rs6866614	rs34273322	rs11207969	rs62037363	rs2444770
rs17622378	rs9393703	rs636497	rs62037364	rs34352313
rs72795121	rs3047288	rs11297853	rs2411440	rs2603275
rs2706336	rs9379851	rs624698	rs4788084	rs17041439
rs11746555	rs9379859	rs1168003	rs1690407	rs2546753
rs4705926	rs12174602	rs6678483	rs7187776	rs791356
rs112537099	rs9379858	rs1168018	rs113079736	rs791353
rs17622208	rs66823108	rs1748200	rs62036624	rs791357
rs12515180	rs9379873	rs10889347	rs11864107	rs791361
rs6897575	rs35942482	rs6693353	rs7498603	rs2561758
rs200838	rs58825580	rs1168089	rs6565300	rs360017
rs11950562	rs28551159	rs60688353	rs79533802	rs812618
rs10060615	rs9379863	rs656297	rs62036617	rs791354
rs2706396	rs139403547	rs1168028	rs7192601	rs2594836
rs17622656	rs9393714	rs35913674	rs533014982	rs547833435
rs7736102	rs71557332	rs145329819	rs12445744	rs75738222
rs11748193	rs2076030	rs1168097	rs62031389	rs72812847
rs2522057	rs34622023	rs10889342	rs113208333	rs6869803
rs12521097	rs1978	rs2029763	rs201131521	rs3860770
rs2089855	rs71557334	rs630144	rs74459546	rs7731717
rs736801	rs9348712	rs59952505	rs4788062	rs72812811
rs72793278	rs1977	rs1007205	rs9972768	rs72812818
rs11951091	rs71557335	rs2366638	rs41278158	rs72812840
rs56399423	rs13216828	rs34211669	rs394502	rs56245789
rs11739135	rs67509210	rs1781195	rs56358680	rs56180201
rs111547866	rs9366655	rs1168001	rs532715052	rs56184817
rs11741255	rs9366653	rs1184865	rs62036626	rs6861681
rs58835386	rs9357006	rs10889330	rs62036621	rs55993676
rs112688207	rs9379857	rs1168124	rs62037367	rs7705507
rs13357280	rs9358939	rs4329540	rs369515117	rs55924019
rs10058074	rs34878490	rs10889354	rs11861132	rs61679086
rs146077748	rs35934643	rs141381355	rs42861	rs56281418
rs7735891	rs9393707	rs1168027	rs7500321	rs6864880
rs11955347	rs66827971	rs568856954	rs56226746	rs6873255
rs10058655	rs9379855	rs583609	rs373157048	rs56163845
rs35260072	rs9393706	rs61471917	rs72793815	rs72810955
rs55633655	rs35815698	rs5774606	rs111384198	rs1976074
rs10900809	rs9348709	rs10789112	rs61737565	rs72812832
rs72797306	rs2393667	rs142666378	rs12325014	rs34259285
rs17516457	rs2073529	rs1168045	rs10653411	rs72810983
rs2188962	rs9348716	rs11207981	rs112191041	rs72812842
rs1050152	rs9379875	rs1168034	rs3859172	rs56196025
rs56083751	rs9379854	rs12403207	rs116840534	rs72812861
rs7701414	rs28362606	rs1167996	rs378421	rs72812805
rs147386065	rs573022400	rs11207976	rs4149392	rs55959485
rs2706403	rs2073527	rs636523	rs200928817	rs6897617
rs4705849	rs2073530	rs11207999	rs7184597	rs72810995
rs11242115	rs9393705	rs71776858	rs4788077	rs10073078
rs7727544	rs35304979	rs10889343	rs62037365	rs10073186
rs113519509	rs9379864	rs1167998	rs62031458	rs747472
rs72793280	rs72841536	rs2131925	rs12598357	rs55646464
rs2631367	rs9358938	rs783291	rs3020803	rs10054063
rs4705950	rs9358937	rs6587980	rs67085259	rs56285306
rs7727038	rs12174623	rs659656	rs113623515	rs1564823
rs112838960	rs2072806	rs6675401	rs1690405	rs17696147
rs35388762	rs9379856	rs1168040	rs11645306	rs80348250
rs6863213	rs3757138	rs10889357	rs4788100	rs10073154
rs2248116	rs9379871	rs1168104	rs4149393	rs111991836
rs4705928	rs2073531	rs7519785	rs149808056	rs17695555
rs2631360	rs72836482	rs181835401	rs56091264	rs55946741
rs10479000	rs35307327	rs35530163	rs11643297	rs17694791
rs11949055	rs9393711	rs11207985	rs12446550	rs55696724
rs10075801	rs556123236	rs642845	rs437564	rs10719465
rs12517950	rs68112369	rs10889349	rs7187604	rs72812816
rs72797303	rs9393718	rs10789116	rs4788095	rs72812846
rs7705189	rs2235251	rs1177541	rs1042157	rs11285639
rs146604341	rs12174639	rs597078	rs4788064	rs17696407
rs11090629	rs12174631	rs1748201	rs4149406	rs55850761
rs6006984	rs9358936	rs1690761	rs74752114	rs72812852
rs17851057	rs9358934	rs146567320	rs2650492	rs67623241
rs9615100	rs9393708	rs1168031	rs11645143	rs7705502
rs6006994	rs9393713	rs10889344	rs6498091	rs77822827
rs8138866	rs12173854	rs10889338	rs6498084	rs56197583
rs6007002	rs34550936	rs11207990	rs62032566	rs17694835
rs6006736	rs9393715	rs9787156	rs6839	rs72812850
rs736702	rs35408712	rs6666816	rs62034359	rs10516107
rs6007587	rs6413444	rs12037659	rs4788085	rs6890591
rs6006989	rs13132430	rs1168103	rs62032560	rs59132990
rs7284348	rs10276619	rs11442941	rs3020804	rs28439930
rs11323907	rs3034469	rs1305520	rs7189927	rs6869166
rs35156883	rs2168593	rs72306409	rs180743	rs6885658
rs742014	rs4917129	rs1748197	rs4149391	rs113932433
rs6519847	rs4917015	rs67730679	rs2726032	rs67909753
rs6006985	rs9656588	rs1168029	rs75301646	rs72810972
rs8136997	rs201997723	rs7518497	rs2726033	rs59755656
rs9614460	rs201033183	rs1168050	rs62034318	rs72812826
rs1044744	rs1026422	rs1168047	rs2077031	rs17763083
rs742013	rs9649710	rs638714	rs62037366	rs75049939
rs6007580	rs1026423	rs597470	rs141681863	rs56364564
rs6519923	rs5884146	rs35194512	rs62036658	rs72812817
rs2350628	rs1456895	rs62932760	rs12444171	rs966544
rs2350930	rs1456896	rs1168114	rs11641216	rs112299234
rs9615099	rs71753197	rs1168021	rs68040616	rs6882088
rs6007591	rs2124799	rs993013	rs111292564	rs72810976
rs6006987	rs4917127	rs6682423	rs4788078	rs72812804
rs6007011	rs921914	rs1168036	rs180744	rs7736263
rs8138001	rs981132	rs12136083	rs7499337	rs56176106
rs5845706	rs201256603	rs1183260	rs531139717	rs17695092
rs12160956	rs6583435	rs35664253	rs1968752	rs72810906
rs6007600	rs2219345	rs11207979	rs7193733	rs1484803
rs34741782	rs921913	rs1179765	rs6498089	rs144869372
rs34080495	rs1456893	rs9436221	rs3020805	rs72810974
rs6007594	rs12718257	rs6587976	rs371902330	rs17763772
rs1569415	rs17634369	rs7547965	rs62036614	rs72810989
rs6007592	rs748374	rs66531495	rs62034326	rs186291940
rs6006995	rs11423121	rs1168015	rs411518	rs75787667
rs6007010	rs4244229	rs1781212	rs4788102	rs1881072
rs6006733	rs35534687	rs10789120	rs56040780	rs75375965
rs67515296	rs9556403	rs12062275	rs112831778	rs75164514
rs5766632	rs9561643	rs634341	rs28772958	rs77017033
rs720682	rs2275647	rs111337204	rs2726034	rs78717929
rs6006988	rs4489873	rs1305521	rs201938717	rs7963151
rs1056322	rs6492725	rs11207974	rs240702	rs79957340
rs6006739	rs6492723	rs638305	rs62034321	rs1109271
rs1569414	rs570807308	rs113216470	rs371092802	rs7978237
rs6519922	rs71761008	rs11343278	rs11861174	rs77078314
rs6007012	rs4465476	rs7548877	rs62036613	rs80015478
rs138809539	rs4238308	rs11207977	rs11150609	rs2306191
rs11556482	rs4296139	rs527281380	rs2726036	rs35018855
rs6006737	rs9556404	rs1168085	rs72793818	rs12979166
rs6007005	rs9561638	rs61393465	rs202210003	rs531173354
rs34395311	rs35678857	rs637723	rs376631209	rs10411270
rs736037	rs1341267	rs624700	rs4787457	rs36116239
rs2294203	rs545298342	rs12124281	rs373417947	rs12978798
rs2350929	rs35902054	rs11208007	rs13331170	rs62122063
rs3747237	rs2298056	rs10889337	rs78613234	rs10422126
rs3788649	rs2298058	rs1629122	rs27741	rs3745453
rs6007009	rs6492721	rs4344355	rs151182	rs8101375
rs1473953	rs7326576	rs1748195	rs62036616	rs367941305
rs6007007	rs6492720	rs10889332	rs9931989	rs2594716
rs7291368	rs35842744	rs11207984	rs55719896	rs7255672
rs3747239	rs62128989	rs11208001	rs7187333	rs237698
rs6006996	rs573520929	rs1781221	rs1059491	rs895819
rs73154069	rs13023787	rs995000	rs12446589	rs12978067
rs11149465	rs12466402	rs10789113	rs4787456	rs12610873
rs1359946	rs12989861	rs1472257	rs148099387	rs565227461
rs3897233	rs12712955	rs12025800	rs545943172	rs453847
rs17085021	rs11476500	rs641540	rs11860513	rs386869
rs4594098	rs13044899	rs1168128	rs113226418	rs141811976
rs17085007	rs6059993	rs35834397	rs3986805	rs420374
rs73154075	rs6059973	rs35529421	rs153106	rs34979309
rs200286913	rs6087625	rs538997396	rs62034358	rs380617
rs201871311	rs73106933	rs1168013	rs12928404	rs285243
rs143648219	rs1884667	rs11207982	rs35626515	rs410906
rs57378442	rs11476375	rs10889333	rs4788081	rs12459619
rs3897234	rs6088580	rs2934744	rs181205	rs285247
rs201380501	rs6088582	rs113142226	rs28676837	rs285248
rs17085020	rs6058105	rs2366636	rs5816473	rs5827332
rs6650264	rs6087623	rs61775910	rs17707300	rs448888
rs11064881	rs2295353	rs1168099	rs6565229	rs34099795
rs6913509	rs6059989	rs12124284	rs560935121	rs373561802
rs4712527	rs1884666	rs1184547	rs6565293	rs499821
rs9350273	rs6060003	rs12239736	rs62034325	rs34753835
rs2328530	rs910869	rs68148663	rs62036657	rs113640279
rs1012636	rs6087619	rs998403	rs1136703	rs35524958
rs7748720	rs13040777	rs1168046	rs28698667	rs410867
rs4712531	rs6060001	rs626787	rs40837	rs4443503
rs11348111	rs1884668	rs1168044	rs7206214	rs11752260
rs4712528	rs6119516	rs56342264	rs371918919	rs4713823
rs2328532	rs2295354	rs1690755	rs2650496	rs137991403
rs6908425	rs6119510	rs7539035	rs7187575	rs2815000
rs7739974	rs6058111	rs377031118	rs56163509	rs1883638
rs10440832	rs6087626	rs11588261	rs4788073	rs9469895
rs7767133	rs6059992	rs3850634	rs62037369	rs2764199
rs11339738	rs2378253	rs1168010	rs58764449	rs2744964
rs2328546	rs6059991	rs112957492	rs41278162	rs9462016
rs4712520	rs6059994	rs9436222	rs7186573	rs2814977
rs16884003	rs11468960	rs138871224	rs8062405	rs150500834
rs7743314	rs6087618	rs148513064	rs5816477	rs2744971
rs10484633	rs11167242	rs746735	rs13333976	rs2744977
rs76779596	rs6058108	rs66729042	rs35175818	rs2744953
rs16883996	rs6120705	rs7520810	rs7191618	rs6938239
rs714830	rs1998028	rs1748199	rs113029997	rs2744939
rs79680232	rs910870	rs56275447	rs112366001	rs2492859
rs9465897	rs6579186	rs3770102	rs151181	rs9469900
rs556991679	rs8115656	rs55762624	rs181209	rs6906500
rs9368240	rs6059988	rs56017561	rs7198606	rs9296130
rs10806927	rs146300352	rs62162752	rs72793811	rs2764203
rs9465899	rs6088590	rs56228924	rs75539558	rs2744965
rs4395717	rs2378256	rs11682055	rs762634	rs2744937
rs6938757	rs71196758	rs62162753	rs40836	rs111498384
rs9348447	rs6120708	rs62162750	rs56209193	rs9462029
rs9465904	rs146335420	rs1998418	rs201017113	rs2764202
rs201914839	rs6119512	rs7073663	rs151178	rs2814996
rs7747989	rs3787222	rs751514	rs142395323	rs9462012
rs9465906	rs57441156	rs939563	rs375054850	rs6911549
rs35997536	rs11707931	rs55857956	rs72793812	rs111613200
rs9348444	rs11718125	rs34190715	rs181207	rs9469864
rs7752140	rs7643570	rs12941864	rs149301	rs3800456
rs11404073	rs55997317	rs9894968	rs4787458	rs9462031
rs576048147	rs13059674	rs4606774	rs40834	rs145294670
rs9465907	rs17052068	rs9303183	rs34839	rs9469907
rs4330530	rs61150019	rs4790572	rs28480369	rs2814997
rs9348445	rs34762015	rs6502738	rs11339073	rs2764205
rs9465910	rs6794675	rs2884337	rs1126446	rs7755822
rs12213956	rs6445386	rs10029799	rs34835	rs9380451
rs546401376	rs11711934	rs2884339	rs545067288	rs2814983
rs547130996	rs56357549	rs13121537	rs3020806	rs2744948
rs57730458	rs35133416	rs7690347	rs34838	rs6932930
rs7752310	rs34908451	rs1400556	rs146701896	rs60917185
rs184884373	rs113128492	rs10305918	rs79039694	rs7739335
rs9465902	rs34238085	rs10305921	rs11864750	rs56693020
rs60966616	rs111593386	rs10305912	rs1074631	rs112465264
rs35893096	rs1077142	rs10305919	rs542594336	rs9469897
rs4373348	rs11706108	rs10003447	rs40831	rs73419621
rs9460559	rs13091545	rs10692988	rs7193402	rs2814943
rs4446563	rs13075370	rs5333	rs62034355	rs2814990
rs9465898	rs6796333	rs61684941	rs151180	rs2744954
rs4712555	rs11706001	rs62345688	rs1987472	rs7772600
rs200601927	rs55965068	rs3756022	rs151179	rs2744955
rs4712553	rs11716017	rs4639051	rs28403629	rs34964799
rs9465909	rs17052058	rs10028507	rs546277570	rs60321318
rs77072299	rs3752819	rs544882373	rs563080102	rs6930421
rs10806925	rs11707864	rs2292765	rs62034319	rs6923682
rs9465900	rs6763882	rs9307837	rs62034322	rs3839632
rs9460563	rs17052061	rs7677315	rs7498555	rs59142559
rs145335675	rs11714402	rs9307838	rs35184893	rs76967117
rs4712552	rs66462821	rs5013937	rs1126447	rs9469911
rs6902880	rs11705963	rs10305920	rs370084618	rs2744938
rs201176470	rs35860312	rs79936346	rs181206	rs66978646
rs12215186	rs34355561	rs5334	rs8049439	rs2395607
rs534770479	rs11709658	rs13121745	rs71143703	rs2814960
rs10946412	rs2335640	rs6843446	rs143626010	rs4711399
rs4712554	rs34523877	rs10608985	rs62031607	rs2814994
rs12661606	rs3066892	rs2884340	rs62031562	rs2492863
rs9460562	rs9855470	rs35034877	rs4788068	rs2814948
rs62399349	rs6445484	rs6841799	rs11859512	rs112320767
rs9358372	rs4687618	rs10305916	rs143299878	rs112540634
rs9465911	rs4687619	rs11936340	rs7140	rs9462014
rs201986216	rs4312651	rs2048894	rs181204	rs2744947
rs9465905	rs6810027	rs6840375	rs139457431	rs2092344
rs6901110	rs6445486	rs33954106	rs11642449	rs11455465
rs9356754	rs2109559	rs9516547	rs153109	rs11756392
rs12209113	rs2335929	rs4148448	rs11639897	rs555575529
rs9465913	rs6414568	rs71207586	rs201085703	rs2814965
rs6923264	rs3755810	rs7324464	rs1987471	rs6936177
rs12956324	rs10865972	rs4148435	rs201918842	rs9368829
rs12455361	rs112686091	rs4148450	rs4788079	rs60643641
rs2469434	rs6782162	rs4148441	rs72793809	rs113310749
rs34875178	rs11928763	rs4148445	rs2925630	rs7763832
rs1790961	rs728408	rs6492772	rs2925628	rs9462007
rs28665408	rs6772191	rs111377919	rs149601295	rs2744952
rs1790931	rs6445483	rs9524859	rs7206728	rs1555773
rs1788098	rs1011062	rs4258481	rs4788070	rs114543162
rs1790946	rs929528	rs4148442	rs4788083	rs7751664
rs763362	rs2109558	rs533163778	rs199943670	rs6457790
rs1790962	rs6771558	rs4283094	rs11863370	rs73419607
rs4891780	rs7620015	rs2892714	rs11074907	rs3800461
rs4891781	rs13074649	rs4148449	rs140934622	rs112826162
rs1788100	rs3821838	rs4771909	rs62031560	rs7752237
rs71302797	rs887514	rs4148451	rs7202948	rs2744956
rs36024512	rs113966471	rs2389224	rs240705	rs112225393
rs75203923	rs758803	rs9524860	rs8056890	rs2814986
rs12964890	rs4687616	rs9524862	rs7185232	rs9296126
rs13381239	rs1035003	rs11283158	rs62034323	rs3800457
rs9950174	rs758800	rs7329555	rs138592330	rs2764204
rs1788232	rs6445485	rs4148452	rs7191548	rs6457785
rs1790974	rs929529	rs7989281	rs762633	rs111686366
rs35977166	rs9867823	rs4773860	rs79046494	rs7762485
rs1615504	rs9850471	rs4479103	rs555463795	rs9654581
rs11151544	rs3066889	rs7324520	rs12919058	rs16894959
rs1790947	rs9846089	rs9302051	rs8046271	rs6907508
rs1469858	rs3774409	rs4148443	rs371166583	rs4713824
rs1790966	rs1035002	rs8003006	rs2466826	rs113752786
rs17207042	rs1011064	rs145006616	rs9972693	rs9462025
rs1788105	rs4687541	rs144309607	rs234276	rs2252551
rs1788229	rs968588	rs34536443	rs163257	rs56930444
rs67643815	rs530734897	rs6580228	rs397132	rs2814993
rs1865761	rs4687621	rs6580229	rs433598	rs9469860
rs12969613	rs11721286	rs4912805	rs234275	rs2814944
rs1007822	rs11921913	rs6877864	rs234279	rs2814954
rs11151545	rs2215466	rs6580225	rs146714630	rs9469910
rs1790576	rs4687544	rs2338823	rs234280	rs368944595
rs1790604	rs6787493	rs12515668	rs396508	rs4472337
rs763361	rs4687614	rs6863411	rs12048019	rs2064253
rs34794968	rs1541495	rs249677	rs12402406	rs11759235
rs1790963	rs9863753	rs6881942	rs12760036	rs2744942
rs3018275	rs4687543	rs249638	rs10858072	rs2815003
rs35976258	rs9847332	rs9324866	rs35225488	rs4618513
rs1610555	rs6784615	rs449454	rs12047130	rs59136961
rs143107126	rs6445506	rs2338821	rs10930768	rs59366096
rs1788097	rs11921116	rs249642	rs9287994	rs112546638
rs1808094	rs676034	rs4912623	rs7578985	rs112563428
rs7244202	rs2335928	rs7737631	rs1918865	rs2814973
rs12969657	rs4687617	rs181826	rs6433623	rs2744972
rs34024807	rs13326165	rs12656877	rs10930757	rs9688715
rs66504140	rs12185071	rs13184323	rs11885605	rs112735232
rs1790575	rs16940213	rs1036209	rs2364101	rs552109265
rs1790932	rs493987	rs4385236	rs10469640	rs2814998
rs1788103	rs495348	rs6883827	rs3884986	rs2814985
rs1790964	rs76679589	rs1036207	rs12612709	rs2492862
rs7239671	rs76262110	rs35952555	rs13410052	rs111868030
rs1788114	rs166358	rs4912622	rs11361839	rs2814950
rs4891376	rs28495863	rs10463348	rs10708733	rs2764200
rs727088	rs17240832	rs10041497	rs1405613	rs59474093
rs4094864	rs79111033	rs11739961	rs113323093	rs2764209
rs34086233	rs166359	rs249641	rs6755082	rs61431557
rs948788	rs8032310	rs4912804	rs6750202	rs11754773
rs2365358	rs447794	rs10079513	rs4894207	rs2814962
rs35723126	rs75437656	rs7705042	rs1527265	rs9469890
rs7241191	rs12185093	rs7709361	rs56109126	rs9469913
rs8099412	rs414671	rs249643	rs34094150	rs2814989
rs1610554	rs490098	rs7733850	rs10930758	rs2815005
rs1790588	rs28703614	rs11301861	rs10186950	rs111817626
rs11661553	rs16940181	rs413214	rs11295951	rs28567450
rs12968499	rs16940170	rs13188700	rs1398969	rs72898495
rs17095855	rs2082149	rs6882226	rs7586401	rs9326754
rs17095781	rs920917	rs4912807	rs1405612	rs6013210
rs58282976	rs16940174	rs10068717	rs10930759	rs17467825
rs80326896	rs74338752	rs1835965	rs6433618	rs368486133
rs7138332	rs1444942	rs2043280	rs56159313	rs1155563
rs7299292	rs7497636	rs3765011	rs10930760	rs2298850
rs200494994	rs16940212	rs6580223	rs6707899	rs4588
rs17095858	rs76686550	rs249639	rs13421731	rs1352846
rs7132433	rs74019425	rs7700687	rs10930763	rs2282680
rs77885830	rs261301	rs1062158	rs1527266	rs11723621
rs57160874	rs16940168	rs249681	rs10930765	rs34265662
rs201386522	rs60900172	rs61643712	rs7586150	rs221999
rs7296058	rs56903760	rs11405616	rs10497470	rs2282679
rs57199024	rs13329672	rs12655465	rs10930770	rs62302167
rs61351713	rs1532085	rs10062349	rs6706059	rs3755967
rs58028140	rs2043082	rs2338822	rs74546864	rs8024330
rs12321278	rs2414577	rs6874308	rs7597364	rs72060256
rs7138476	rs80123226	rs11749731	rs1355854	rs2278546
rs12578337	rs71884092	rs7712237	rs1405614	rs8032739
rs17095830	rs1601935	rs7705547	rs4021389	rs56375023
rs7302635	rs261290	rs7718955	rs13424492	rs17294280
rs60688397	rs77250403	rs10875596	rs1370541	rs143155300
rs17095860	rs10468017	rs11278435	rs60977708	rs28434383
rs75065500	rs2414578	rs6860138	rs7591381	rs72743461
rs12578601	rs7177289	rs12653866	rs11418288	rs72743477
rs7300016	rs2043085	rs10569192	rs1398977	rs1866316
rs17095862	rs11858759	rs4391200	rs17628074	rs7174445
rs74446030	rs1601934	rs166079	rs4894219	rs56062135
rs7312150	rs62001736	rs1835966	rs9287993	rs17228058
rs58674935	rs35853021	rs12653848	rs7562938	rs9920190
rs75469389	rs261291	rs10699671	rs10652683	rs2033784
rs61223898	rs7350789	rs6580224	rs112231767	rs72743467
rs4583038	rs4775041	rs11750521	rs6755808	rs4562997
rs148434573	rs16940017	rs10506328	rs1527270	rs7164786
rs17095861	rs56142310	rs4759076	rs111586575	rs17293632
rs34756223	rs28607776	rs11829252	rs4894218	rs11392160
rs59604789	rs5812930	rs4326844	rs56879349	rs7173698
rs57056104	rs11071371	rs7967622	rs10930767	rs16950687
rs60452259	rs58038553	rs11559982	rs6760271	rs72743482
rs79720420	rs16940011	rs11451044	rs4894208	rs17618704
rs56151528	rs2899623	rs7964426	rs1370540	rs8078142
rs78280811	rs72739147	rs7297265	rs1358296	rs16969990
rs59166276	rs12148780	rs6580980	rs2364102	rs11650182
rs200302548	rs28690720	rs6580981	rs4894210	rs4611812
rs12578638	rs12148399	rs10876550	rs146609955	rs10715116
rs71890101	rs2899624	rs60822569	rs1370538	rs9870517
rs9788104	rs2070895	rs7304860	rs6710025	rs918466
rs59348316	rs7170361	rs72660908	rs6753026	rs7638565
rs57985291	rs8034802	rs55794721	rs61177850	rs7428936
rs57204125	rs567746	rs1604578	rs1358453	rs12108088
rs57121130	rs35980001	rs10780205	rs16864736	rs17676309
rs35261698	rs1077835	rs2316806	rs1153664	rs13096392
rs9850072	rs261342	rs28414462	rs10176519	rs6795735
rs6446264	rs261336	rs4876962	rs79203024	rs62247658
rs17080528	rs261334	rs11521698	rs7573185	rs4688508
rs11922013	rs485538	rs2134415	rs13410244	rs17727064
rs36106925	rs261341	rs1393571	rs10930766	rs6775974
rs35115732	rs1077834	rs11137431	rs2118396	rs6445425
rs6767355	rs588136	rs7872187	rs17679370	rs9311910
rs9871380	rs8033940	rs884588	rs7557836	rs117961539
rs34363169	rs261338	rs7858699	rs11408224	rs34173062
rs35200461	rs534933	rs10780208	rs200092122	rs11441591
rs6766581	rs573922	rs1502714	rs554093579	rs2980764
rs3811699	rs686958	rs10780211	rs7384878	rs7837587
rs140523972	rs139566989	rs10780206	rs546810441	rs7010753
rs11130203	rs633695	rs10780210	rs13225215	rs2921071
rs2172252	rs11635491	rs11137429	rs10245199	rs2921037
rs13316695	rs1800588	rs10867124	rs10227172	rs6601703
rs6793308	rs11402457	rs1502709	rs6464126	rs876954
rs9821311	rs485671	rs905357	rs4725990	rs7826654
rs13079643	rs261332	rs28670010	rs11765015	rs10087493
rs11917431	rs4775046	rs4876961	rs34812229	rs12546760
rs543866446	rs17269271	rs7859093	rs10630011	rs7817376
rs9837341	rs261333	rs34144282	rs34304383	rs2921073
rs9827708	rs11857386	rs61702054	rs28667841	rs34314602
rs13087851	rs4774297	rs1393572	rs10270107	rs2976893
rs9862080	rs17269264	rs7859481	rs33966546	rs2921055
rs9858280	rs6494005	rs28688535	rs2069456	rs2979241
rs554973188	rs17190517	rs885100	rs552304185	rs2979160
rs9824092	rs11858164	rs13338037	rs6945151	rs2980755
rs11710037	rs7163052	rs13334290	rs1050734	rs2976908
rs34893377	rs1172155	rs4547325	rs6464128	rs2976866
rs13079082	rs11337406	rs62045701	rs11773852	rs876955
rs147141470	rs10793727	rs7196980	rs2303929	rs729874
rs9811982	rs1817001	rs13339274	rs2373926	rs2976872
rs6779524	rs11240365	rs8047437	rs11765200	rs2976868
rs11719996	rs6683762	rs13335344	rs7798453	rs2976909
rs533904333	rs4950981	rs74029252	rs6464125	rs2979192
rs1800668	rs4951168	rs113973665	rs10271154	rs2979179
rs7646366	rs10900451	rs28734133	rs749319	rs2976876
rs4625	rs4950979	rs62044141	rs34403003	rs13270194
rs6766131	rs10900443	rs12445050	rs2069443	rs11277366
rs9822268	rs10664521	rs62044137	rs2069442	rs2921036
rs71080526	rs551345214	rs151098660	rs35706033	rs2976855
rs11272058	rs3767297	rs62044142	rs13239507	rs2921057
rs7614725	rs12137432	rs62045702	rs2303931	rs2980769
rs4283605	rs3820338	rs2289684	rs4725388	rs2979206
rs13086611	rs3851292	rs10541233	rs6464124	rs2921069
rs6446277	rs1172128	rs9807610	rs1549760	rs2979172
rs71615484	rs12728202	rs35444634	rs6464127	rs2980766
rs3197999	rs7536902	rs583306	rs115833031	rs10092965
rs9812791	rs6703574	rs671339	rs111437842	rs7017207
rs6997	rs1572995	rs9950583	rs116541893	rs2976902
rs1801143	rs74848951	rs1787166	rs74671786	rs7009054
rs34427167	rs1172141	rs428598	rs114523386	rs2979202
rs11709525	rs3851294	rs681297	rs60333767	rs2976871
rs10582618	rs6593929	rs11466996	rs141714454	rs7823056
rs6770670	rs3902193	rs11300430	rs145741624	rs2921028
rs9827021	rs10900449	rs62088920	rs114224075	rs2980757
rs9836291	rs6684220	rs2028662	rs148041301	rs2976907
rs6446272	rs2887527	rs9952970	rs115535790	rs61296026
rs9818590	rs6700182	rs9807604	rs115773422	rs2980763
rs13062429	rs3851291	rs667695	rs142767781	rs2921077
rs60482815	rs10900466	rs1787165	rs114046096	rs2980767
rs1987628	rs34797971	rs9807614	rs33962952	rs2921059
rs10212296	rs6593925	rs680478	rs3886083	rs34376504
rs11718165	rs17728	rs9807577	rs11615024	rs2976906
rs9833611	rs4509642	rs589559	rs17546579	rs11324581
rs11711485	rs1172134	rs35192777	rs11613928	rs1107826
rs9852529	rs3851286	rs2028663	rs144289977	rs2921064
rs13093385	rs10900458	rs7234128	rs11609825	rs2921060
rs66906465	rs1172112	rs8088389	rs117444538	rs2979162
rs6797664	rs10631913	rs7359735	rs142304163	rs6995407
rs13085791	rs11240374	rs2028661	rs3858539	rs7827182
rs11400251	rs10736840	rs9807368	rs1008110	rs2921051
rs6809216	rs12078075	rs9940165	rs17546153	rs2921056
rs148734725	rs4951166	rs7197517	rs78272632	rs7826238
rs12330269	rs11240371	rs150801469	rs114688041	rs2921061
rs557408661	rs1668874	rs9937749	rs151222166	rs2921053
rs9814873	rs2369645	rs9935441	rs7541360	rs2979181
rs11712569	rs61060413	rs9934974	rs200819056	rs7826660
rs9853683	rs3753855	rs9925292	rs4603188	rs2834684
rs11713474	rs372105635	rs9888880	rs74758921	rs9984470
rs11926781	rs3820337	rs9934316	rs73094257	rs10460712
rs34293138	rs2185686	rs11647250	rs7537994	rs28567906
rs9878943	rs7523477	rs62036175	rs79303805	rs13051176
rs7633271	rs2369633	rs7191632	rs6692462	rs13051383
rs33999608	rs9651227	rs7192302	rs11586825	rs4817698
rs11720597	rs2095854	rs9934487	rs11578978	rs4816499
rs7622302	rs7536494	rs9935148	rs144346736	rs2017589
rs11921590	rs12409915	rs9927293	rs6683336	rs12482105
rs569583616	rs7518906	rs7206373	rs11347373	rs28421324
rs35169793	rs896322	rs7197511	rs7521875	rs2834674
rs9858213	rs2197909	rs13332958	rs76868487	rs9305558
rs6803222	rs34134274	rs2908648	rs7549572	rs71196917
rs3926569	rs2369634	rs9889149	rs11579011	rs11702617
rs11708955	rs7537322	rs62036176	rs13374122	rs4816501
rs35999162	rs896319	rs7202838	rs17045771	rs4817699
rs11130213	rs10900444	rs11646743	rs75646447	rs558467033
rs10640	rs4950982	rs11641901	rs143712137	rs11384665
rs9823546	rs11240368	rs73527310	rs7538111	rs9982324
rs577462830	rs11240396	rs13335768	rs74754951	rs2791738
rs67485053	rs34428789	rs12932827	rs1466	rs2791733
rs67216675	rs4330974	rs9939907	rs80312692	rs2855160
rs11715915	rs12023022	rs9925477	rs150797825	rs71389341
rs7623659	rs9659978	rs9937661	rs11586862	rs7024632
rs9858542	rs2071533	rs8139674	rs6674869	rs2791740
rs9837027	rs5780268	rs6467252	rs76298137	rs2791734
rs11711536	rs28376271	rs7788769	rs77544960	rs2791731
rs60933862	rs1366246	rs58462987	rs77298654	rs35211032
rs71324962	rs8103092	rs5887434	rs4498862	rs538450596
rs11706370	rs111279478	rs2402968	rs7538095	rs7046022
rs34196454	rs60283853	rs6467257	rs79947118	rs2791725
rs3811697	rs2396185	rs7778085	rs75554513	rs10716593
rs13064576	rs4804418	rs10279839	rs6697915	rs56359518
rs34762726	rs56312883	rs6966688	rs7520752	rs2789767
rs111903592	rs10412476	rs6967348	rs11576867	rs2313569
rs371314787	rs139587966	rs7802041	rs61822568	rs4740360
rs9875617	rs10408844	rs141721165	rs11240355	rs2583836
rs34588335	rs77163996	rs10226046	rs12139373	rs34635212
rs1873625	rs148601688	rs1450878	rs112943386	rs2791730
rs34465751	rs8105456	rs10249998	rs6593920	rs2855183
rs13090388	rs8102363	rs4728171	rs17344537	rs2855170
rs9858418	rs111799344	rs4731612	rs1130311	rs2313528
rs138073019	rs59011698	rs9691578	rs6696846	rs2583837
rs1050450	rs56149994	rs4379396	rs12134724	rs2791735
rs7630869	rs4804420	rs35038825	rs11240360	rs2855167
rs11716974	rs17175860	rs2402965	rs12239712	rs2583843
rs9859556	rs8100562	rs10954246	rs3738155	rs2313568
rs199933423	rs56058728	rs7799885	rs2369526	rs2583840
rs71324979	rs58462449	rs6467255	rs11240349	rs7028090
rs71627384	rs113788679	rs10245497	rs11240352	rs36023901
rs7650253	rs12608943	rs2896418	rs6692170	rs2583846
rs7648841	rs112132305	rs2402958	rs112267268	rs2789765
rs71627385	rs8106080	rs141960938	rs61822619	rs2789770
rs9841110	rs8102376	rs71548769	rs6662930	rs2791736
rs1131095	rs10419413	rs4731600	rs12117194	rs2791737
rs9882740	rs8100311	rs9690361	rs7546850	rs111645729
rs2847285	rs55649559	rs7805465	rs7553876	rs28625891
rs5823237	rs75847801	rs9792084	rs7515178	rs2313532
rs2292759	rs112659531	rs10215964	rs11577406	rs3821667
rs56062842	rs55831760	rs10225426	rs12125465	rs6790748
rs559406	rs141152627	rs35894215	rs140160270	rs3971191
rs547226169	rs75253922	rs4731608	rs6593922	rs6809699
rs45456495	rs75909646	rs4520104	rs10158848	rs7622010
rs2847281	rs951941	rs10275592	rs61822566	rs3975404
rs2847298	rs36069681	rs2402966	rs72757512	rs4146770
rs2852151	rs73832830	rs10808240	rs61822565	rs4679802
rs588447	rs7678142	rs6954452	rs12143085	rs9878459
rs77496433	rs12507390	rs2896419	rs11459766	rs1466684
rs3826557	rs12498565	rs4731601	rs1042831	rs7633362
rs12971201	rs35112301	rs7786760	rs114230634	rs11922647
rs63746461	rs35107102	rs150163791	rs112653854	rs4680374
rs8087237	rs3792683	rs6961102	rs559370413	rs7621876
rs2542167	rs73832826	rs7788849	rs61822567	rs3975401
rs478582	rs12510369	rs1562833	rs72757524	rs6440735
rs641085	rs58844793	rs10954244	rs6593921	rs1352887
rs2542160	rs17029137	rs60367280	rs6664397	rs9820422
rs12957037	rs4699758	rs140553648	rs9651228	rs9877389
rs592390	rs2220636	rs7789516	rs11578293	rs1491981
rs201562238	rs13131135	rs4731607	rs16829945	rs2046934
rs4797709	rs1491234	rs10252513	rs4543739	rs6769397
rs2847291	rs35779395	rs4292630	rs2885173	rs5853517
rs2542162	rs3805336	rs6467253	rs1002707	rs10935838
rs144220743	rs12509976	rs7797035	rs2153125	rs1388626
rs2847286	rs1491247	rs4348430	rs570018083	rs1491980
rs674222	rs16996623	rs10808238	rs55965563	rs113638533
rs61356876	rs2306986	rs13227100	rs12043858	rs1800973
rs2847273	rs35043772	rs142003018	rs3131502	rs9674233
rs11663472	rs4552468	rs570199893	rs4366267	rs4843878
rs62099360	rs34446513	rs72698716	rs5773100	rs34348049
rs62097857	rs1979659	rs561278583	rs11249169	rs78839919
rs10761659	rs12639747	rs17099623	rs4024244	rs11642657
rs72766662	rs36044991	rs7148436	rs72654647	rs9927316
rs4262084	rs958868	rs9324022	rs66958265	rs9939427
rs9654421	rs1990622	rs140881428	rs11249171	rs9941207
rs10473935	rs7791726	rs11620937	rs1316829	rs72807051
rs10074446	rs6966915	rs4905994	rs6686889	rs3036160
rs62361398	rs1020006	rs7145337	rs2361147	rs12232384
rs62361397	rs35562417	rs4900471	rs1890449	rs68143182
rs7702331	rs7797705	rs145253974	rs4601530	rs9941286
rs6881396	rs10950391	rs7149242	rs10595670	rs560468456
rs6882248	rs10950393	rs9671394	rs7520844	rs2139492
rs34684391	rs11509153	rs12435171	rs66530629	rs13330176
rs6875977	rs3800843	rs7142683	rs6493544	rs13333054
rs6452899	rs5011432	rs7142089	rs7182545	rs577811027
rs13160915	rs1468802	rs7141110	rs199835660	rs2139493
rs9654420	rs7809700	rs1555405	rs7180114	rs9933582
rs28601666	rs5011439	rs113373353	rs8035110	rs2920504
rs144371587	rs3839691	rs113251780	rs8024893	rs2960422
rs9654415	rs3800841	rs11175501	rs79265647	rs2920505
rs6452898	rs3839693	rs78689302	rs7178760	rs2398729
rs12651896	rs76854159	rs146239264	rs8038787	rs12669378
rs4507470	rs5011437	rs77164989	rs7182721	rs375346159
rs6887111	rs5011431	rs11175498	rs8036245	rs1036646
rs7341037	rs3807866	rs11175502	rs118051214	rs4731738
rs7730504	rs2043539	rs7135985	rs75891547	rs4728206
rs4457052	rs7785189	rs11175495	rs76900795	rs10669824
rs11953937	rs13237518	rs11175486	rs116958134	rs59500864
rs6870798	rs1468804	rs118069463	rs74013337	rs4728204
rs10061469	rs3815535	rs11175500	rs80335603	rs2015210
rs6881883	rs5882346	rs147347357	rs11854121	rs34167898
rs34804116	rs6460902	rs11175489	rs11855741	rs4338041
rs5868668	rs3214372	rs73321721	rs75905933	rs7794543
rs71615710	rs7804234	rs11175485	rs9920314	rs10954300
rs376109430	rs6948844	rs11175499	rs685738	rs6944165
rs2062305	rs2302634	rs141501178	rs2180414	rs2164204
rs9525625	rs6460895	rs11175488	rs9379317	rs62471615
rs528717566	rs6460899	rs12367950	rs4053254	rs12155250
rs12428878	rs11971133	rs146785420	rs2489627	rs12154678
rs9533118	rs35982495	rs11175490	rs2154167	rs7803075
rs77503567	rs10278257	rs2620722	rs5879839	rs4492298
rs7328203	rs7804736	rs1795616	rs72554110	rs71584827
rs9533090	rs1019307	rs68054310	rs10457487	rs12671219
rs9594738	rs5011438	rs7296498	rs1936801	rs4731744
rs7994531	rs35642626	rs73321733	rs9491697	rs6942863
rs9533108	rs13234969	rs11175491	rs9491703	rs4510791
rs12429224	rs1548884	rs11175492	rs2503320	rs66754621
rs8001611	rs13237715	rs77906229	rs6932207	rs6943729
rs9525619	rs10281425	rs1716505	rs34997338	rs12706959
rs58973023	rs3800847	rs12594752	rs6938763	rs4731741
rs71096574	rs11974304	rs574708834	rs35007518	rs7778378
rs141252748	rs7808568	rs12594925	rs7745274	rs71584830
rs75172178	rs4721064	rs113343095	rs34151266	rs11971522
rs1830790	rs6460897	rs76119208	rs2800710	rs4731742
rs9533110	rs5011436	rs8026714	rs9491698	rs10808249
rs9594764	rs4721061	rs28584391	rs2489625	rs4731746
rs67190063	rs10950395	rs150333865	rs1936806	rs66871626
rs2181783	rs10950397	rs8038661	rs4509142	rs10808250
rs34335227	rs12699332	rs2301825	rs1936789	rs4731733
rs1853573	rs6460905	rs78029804	rs1936800	rs10954297
rs2147161	rs10950398	rs8037137	rs11154386	rs7786137
rs9594746	rs6460901	rs8028409	rs7744964	rs6979872
rs7990020	rs5882347	rs77554484	rs7775715	rs77068957
rs12430303	rs3173615	rs12595025	rs139087942	rs7787551
rs9594766	rs1990621	rs2890156	rs2489631	rs4573211
rs78023934	rs12699323	rs3826033	rs7741021	rs142470100
rs79344245	rs1435527	rs112770790	rs2326566	rs143996937
rs11840862	rs3823612	rs2290202	rs2503323	rs62471613
rs373356158	rs6460900	rs79548680	rs6569474	rs4731745
rs12428853	rs13229988	rs60290423	rs7763784	rs10224055
rs9533095	rs1054168	rs1105291	rs2503107	rs6963209
rs9594763	rs4721057	rs2470893	rs9968920	rs13231112
rs548589580	rs2356065	rs571971615	rs56071319	rs11315634
rs7327510	rs12669919	rs6070696	rs9491699	rs11971416
rs9594768	rs3807865	rs151355	rs2503111	rs10954301
rs4512994	rs56761518	rs59637156	rs4382293	rs12154369
rs9533100	rs12668625	rs151354	rs9285458	rs11487143
rs55868328	rs150465020	rs55905547	rs9491705	rs7788574
rs9533104	rs6460906	rs8121266	rs2745352	rs77553742
rs9533122	rs139393760	rs6070697	rs2489628	rs56394614
rs2093816	rs6966757	rs3761258	rs7766106	rs60732660
rs9594759	rs1060700	rs7266693	rs4566896	rs11301480
rs9533094	rs1054169	rs6100319	rs5879841	rs7806804
rs7331068	rs7804433	rs3761257	rs6569475	rs7793008
rs140024995	rs1468803	rs151356	rs13204656	rs4731740
rs4680539	rs1435525	rs6070694	rs2503109	rs4731735
rs11716424	rs5011434	rs6070692	rs9482773	rs10954296
rs629209	rs10950394	rs6070706	rs9491709	rs11771224
rs589545	rs4721059	rs6070702	rs17054398	rs11767184
rs112992337	rs6460898	rs151357	rs2489626	rs33942348
rs62270441	rs1019309	rs6070705	rs62438503	rs12706958
rs11716451	rs7785087	rs4812048	rs4424101	rs141211375
rs588998	rs7781670	rs3761255	rs1474696	rs532553069
rs523886	rs11509137	rs236729	rs6916318	rs11769214
rs571099	rs28549831	rs151360	rs4620145	rs7801167
rs491966	rs6460896	rs151358	rs2503322	rs4728203
rs2366644	rs2302633	rs6486	rs6919601	rs4731739
rs600519	rs7805419	rs60880599	rs9491696	rs12668967
rs548018	rs13230513	rs236691	rs9491700	rs4731743
rs6808518	rs7792410	rs151361	rs9491710	rs11315011
rs529951838	rs12699338	rs62205397	rs2489629	rs138517210
rs522127	rs12667950	rs116580814	rs9482771	rs7785763
rs2914116	rs10950396	rs11471957	rs1936809	rs4336553
rs10575904	rs11368032	rs6070693	rs9491704	rs6943502
rs6771363	rs1468801	rs2789423	rs7742668	rs12706957
rs6441290	rs34046032	rs55633025	rs5879836	rs6966906
rs372658805	rs10644564	rs2252815	rs1892172	rs4728205
rs485499	rs35337387	rs397827797	rs61097238	rs6467344
rs545143	rs4721060	rs72007288	rs9968918	rs10592225
rs483714	rs12699333	rs2789422	rs1936805	rs2043925
rs7640862	rs1435524	rs6427499	rs4318902	rs71584829
rs2936303	rs2302635	rs842408	rs7764034	rs144674297
rs587422	rs10234805	rs4941566	rs2503106	rs4338042
rs1651081	rs13234970	rs7993865	rs11282991	rs4629785
rs564799	rs10950392	rs11148012	rs2800708	rs13239769
rs4680536	rs1990620	rs9534463	rs3734626	rs2398730
rs148790186	rs6460894	rs9534453	rs1936802	rs35972849
rs6808498	rs12699324	rs9526210	rs9482775	rs10954299
rs586094	rs4721058	rs12864576	rs58617845	rs13228326
rs589446	rs11974335	rs1216860	rs140888844	rs6959116
rs480134	rs1042949	rs837	rs72270499	rs200224816
rs574808	rs2638274	rs9534460	rs2186037	rs6946619
rs2647928	rs2723260	rs1216859	rs139826850	rs7802953
rs6441289	rs2172241	rs4942568	rs4404786	rs13242887
rs526734	rs1388593	rs1324415	rs71543110	rs10954298
rs11383537	rs2172240	rs55645971	rs9491701	rs58270997
rs2936302	rs1907630	rs58760591	rs2800709	rs4731734
rs4580600	rs2708426	rs9591197	rs1936807	rs67127725
rs669003	rs1907631	rs11840502	rs9482770	rs10808248
rs9845010	rs56408111	rs9591134	rs7771990	rs138551237
rs545232	rs58434384	rs35193668	rs5879832	rs80111506
rs485789	rs3841260	rs9595963	rs9482772	rs10808247
rs547875	rs2304130	rs7331393	rs4559104	rs11385718
rs4679867	rs77901129	rs9595902	rs2503326	rs67969611
rs6441288	rs16958751	rs528687142	rs1967685	rs7802739
rs62792461	rs143264468	rs10552401	rs2745353	rs28523593
rs579079	rs11751347	rs7332763	rs9491706	rs5887493
rs11708713	rs9457992	rs7321262	rs56041284	rs12672658
rs1874886	rs111657849	rs9591189	rs6914968	rs2117495
rs202034560	rs2115868	rs7327429	rs2489630	rs4486391
rs2647930	rs1998045	rs9315167	rs9491702	rs4648658
rs2647931	rs79741405	rs138739336	rs1892171	rs12042279
rs484600	rs60164607	rs9591219	rs2326565	rs2258734
rs199803446	rs4348293	rs743760	rs719726	rs4278312
rs4680538	rs142508271	rs7998956	rs4644087	rs10910111
rs480913	rs140818695	rs1123462	rs2154168	rs78506337
rs2366643	rs149728193	rs7998440	rs2489623	rs4648647
rs564976	rs77186616	rs2301389	rs6915525	rs6689711
rs6545946	rs1998043	rs7335546	rs72959041	rs70956313
rs13033284	rs76249505	rs9591191	rs577721086	rs10797439
rs10865331	rs41269878	rs200511704	rs58650793	rs6668149
rs36059714	rs563792450	rs532990872	rs12472359	rs4648563
rs4316925	rs113572208	rs61947055	rs4850808	rs12730932
rs6759003	rs56090213	rs9595901	rs4850437	rs8725
rs12991188	rs12526465	rs7981943	rs700653	rs60687045
rs11679753	rs75692336	rs9595628	rs1065957	rs2495366
rs201444219	rs74865159	rs28770476	rs1065952	rs10752747
rs4672505	rs12523781	rs530105879	rs700649	rs41300092
rs4672507	rs9457994	rs67595158	rs62277876	rs734999
rs6752313	rs41269844	rs9595890	rs700641	rs184574713
rs56368315	rs79263878	rs2031354	rs771015	rs4648564
rs12467814	rs1998044	rs12429688	rs1065955	rs187759598
rs13001372	rs9456574	rs13378546	rs1065949	rs6670198
rs13014154	rs138874197	rs544933376	rs3832092	rs199913369
rs13024541	rs77348928	rs718444	rs4618045	rs2843403
rs6759298	rs9457991	rs7335710	rs1065956	rs4074789
rs4672506	rs1358753	rs12429084	rs771017	rs374407417
rs2477427	rs113950007	rs112757190	rs771016	rs1886730
rs565522	rs80106498	rs9591001	rs1065954	rs2495365
rs531692	rs12525588	rs35091430	rs700669	rs4310388
rs488623	rs5014650	rs57099328	rs700654	rs2016175
rs548301649	rs1358754	rs7332115	rs116390995	rs192349427
rs498787	rs75167652	rs7994229	rs375922703	rs35090174
rs141955113	rs9457993	rs731413	rs4347833	rs201394395
rs552802	rs78822335	rs59633601	rs10497807	rs4648649
rs488200	rs199940589	rs34916533	rs4850438	rs34705971
rs523650	rs41272110	rs140783139	rs113770156	rs4445406
rs484495	rs17557261	rs7318297	rs771018	rs4648654
rs11431985	rs78347018	rs71071044	rs700648	rs6671426
rs480578	rs7759633	rs9591226	rs199943192	rs2764848
rs2473843	rs41272050	rs2301390	rs771013	rs6424092
rs486982	rs12454712	rs12428283	rs13029495	rs942824
rs2473842	rs6706968	rs9595624	rs700657	rs6698817
rs9304662	rs17050272	rs7332884	rs700640	rs1974044
rs10420570	rs7568633	rs7983457	rs13034353	rs2257763
rs4803987	rs11686154	rs9595595	rs770667	rs187786174
rs10419732	rs10209690	rs9595850	rs700647	rs112734447
rs2229129	rs2030746	rs11280754	rs142121233	rs4422947
rs540966746	rs2311597	rs200946040	rs700655	rs10797429
rs11667255	rs940688	rs34118760	rs700650	rs3748818
rs10582059	rs2030745	rs12323101	rs12622674	rs10797436
rs1124638	rs6724056	rs28803274	rs700659	rs10910092
rs12974594	rs3843846	rs11616287	rs56070622	rs139552946
rs12462947	rs2741990	rs9595847	rs1065953	rs142350479
rs4803988	rs2741992	rs9591185	rs2341510	rs745368
rs12459883	rs2260414	rs9591137	rs7340470	rs6672381
rs12977830	rs1736189	rs9591145	rs700665	rs11577783
rs11879889	rs1624295	rs9315173	rs6743671	rs10910096
rs12981597	rs1640269	rs11447943	rs10460393	rs4870
rs57848713	rs1736180	rs9591159	rs770666	rs10910108
rs3760758	rs4807332	rs2239748	rs770658	rs7364820
rs3760757	rs941407	rs200657498	rs2468028	rs4648652
rs10416000	rs1640268	rs2022381	rs143083131	rs143280171
rs10424552	rs2537856	rs55880225	rs2449512	rs193231151
rs10418827	rs1736185	rs7984903	rs1155998	rs2764842
rs12463013	rs1736179	rs9595946	rs2468004	rs575166129
rs4267438	rs1736182	rs4941612	rs2449522	rs10910098
rs12462989	rs1736181	rs7337687	rs2438196	rs7544646
rs4803986	rs1076447	rs11459812	rs2468039	rs2764841
rs11083840	rs1640273	rs9591228	rs2468018	rs60520190
rs11666367	rs2537855	rs28881778	rs2468035	rs2764845
rs4309506	rs1640266	rs9595879	rs2512444	rs3748816
rs1126510	rs1736186	rs34723691	rs2468012	rs572740622
rs931647	rs1736176	rs9596032	rs2438213	rs4648565
rs56287157	rs759069	rs35555940	rs1311	rs138402263
rs142727279	rs1640267	rs9595861	rs2513369	rs12752515
rs17730589	rs2260416	rs2320301	rs2449511	rs745367
rs16971767	rs1736183	rs202075341	rs2513370	rs6666788
rs56400990	rs1640274	rs534859791	rs2512450	rs554599679
rs28526381	rs941406	rs12323094	rs6468583	rs10910099
rs9302109	rs1076448	rs2301388	rs2438198	rs1886731
rs7178777	rs2741993	rs2301393	rs36032896	rs12748729
rs7163989	rs1640276	rs9595962	rs2438224	rs2985859
rs10518717	rs2741991	rs9595949	rs2331653	rs10752745
rs7165396	rs1736177	rs9595893	rs146899018	rs6682043
rs28374715	rs1736184	rs9591143	rs2468024	rs2281852
rs11292379	rs759068	rs9595903	rs2468033	rs28568531
rs13313520	rs1640272	rs112860775	rs2448165	rs3890745
rs369676616	rs71337172	rs3742320	rs2516349	rs10797442
rs11854081	rs1640271	rs9595976	rs2513974	rs2260976
rs8034924	rs941408	rs9595881	rs2468005	rs34791736
rs7165675	rs111300530	rs9595908	rs72671513	rs2843401
rs112594884	rs2911971	rs12323184	rs2449519	rs3748817
rs7167706	rs2980658	rs2010997	rs2448144	rs2985855
rs113387571	rs2911977	rs34827354	rs36109038	rs2094074
rs7176588	rs2928576	rs9595948	rs2513983	rs112944993
rs560430284	rs2936520	rs17515873	rs2438197	rs4474198
rs28492932	rs2911978	rs56194166	rs2513973	rs12046118
rs7163649	rs2928631	rs9595630	rs2468017	rs7368105
rs8036498	rs2928577	rs61947058	rs2468032	rs12749591
rs7178360	rs2911979	rs2032495	rs34009363	rs10797435
rs7165914	rs2980689	rs11305595	rs2438207	rs4648659
rs61037359	rs2936530	rs113024952	rs2449515	rs10910107
rs16971735	rs2980679	rs9595885	rs201369826	rs10910105
rs7162231	rs2912054	rs9595983	rs3021472	rs4648653
rs7168307	rs6559178	rs7323084	rs2513978	rs2985857
rs7181560	rs1971312	rs11318593	rs2438225	rs2227313
rs8038132	rs66771516	rs535554250	rs2438212	rs10797433
rs113767082	rs2911975	rs112588700	rs34735761	rs2985858
rs28626792	rs35119290	rs772646	rs200205975	rs2843402
rs28712264	rs2928629	rs9595877	rs2513984	rs876938
rs8036686	rs2928626	rs7328939	rs2513982	rs2016366
rs8035381	rs2936502	rs9591012	rs2513981	rs10797434
rs11629979	rs2980683	rs575599431	rs2438206	rs1555791
rs28493702	rs2980690	rs9591198	rs11367669	rs6673993
rs8036026	rs2928630	rs140498375	rs5893426	rs60733400
rs8029873	rs1961768	rs113637460	rs1031868	rs3748825
rs7180418	rs2980684	rs9595883	rs2438211	rs2234161
rs28623183	rs2980680	rs9337	rs149211171	rs4487972
rs28448670	rs2936512	rs7328733	rs2568207	rs2764840
rs113807991	rs2980682	rs10083285	rs6547599	rs3748819
rs199500490	rs59172826	rs9591165	rs6709118	rs4073286
rs111962400	rs59903897	rs1324414	rs10647217	rs3828154
rs8030228	rs2980686	rs7329120	rs1976704	rs10752748
rs28554139	rs7015837	rs35817718	rs148101901	rs10797440
rs28477406	rs2740488	rs8000071	rs7222619	rs182464181
rs7161772	rs2575876	rs9595795	rs3826323	rs2147905
rs8032838	rs1883025	rs9315174	rs4969179	rs150913279
rs72739609	rs11122455	rs9591180	rs8071889	rs138680782
rs56341337	rs4846913	rs71740934	rs2376584	rs6684865
rs28417774	rs2281721	rs55944634	rs4969184	rs867436
rs111709860	rs4846922	rs9315172	rs148885306	rs2182176
rs6493000	rs10779835	rs9591220	rs2292643	rs12146058
rs7181982	rs2281719	rs7999125	rs4969141	rs146090614
rs28578057	rs3831028	rs9595905	rs12601079	rs10797431
rs28671712	rs11122450	rs9591136	rs12450528	rs74731535
rs11070328	rs11122456	rs61948860	rs1976703	rs2227312
rs9568	rs4846921	rs11839309	rs2376583	rs112668594
rs72739630	rs4846917	rs2021658	rs11077362	rs2843404
rs8023530	rs6672758	rs34543923	rs11077361	rs72644697
rs6492996	rs2281718	rs7992980	rs4969145	rs7515633
rs112547435	rs11122449	rs9595617	rs11653383	rs10910094
rs1132639	rs1321257	rs9596035	rs12451791	rs4648562
rs200446274	rs10864728	rs9595891	rs16971105	rs12097268
rs202077069	rs34966440	rs1018800	rs8077859	rs148686434
rs17730888	rs10864727	rs28794315	rs938350	rs6681973
rs112163286	rs4846841	rs7991314	rs4969143	rs4385650
rs16971733	rs17315646	rs731414	rs938348	rs3001837
rs55782852	rs59484402	rs505401	rs2292640	rs10797438
rs28437576	rs4846923	rs182050989	rs4082919	rs4073285
rs8037574	rs10489615	rs79598313	rs12944051	rs2477678
rs11856169	rs10864726	rs540066570	rs11657987	rs10797432
rs7182324	rs11122453	rs2106697	rs3817295	rs6422657
rs77187862	rs4846840	rs7970847	rs137917965	rs6667564
rs112672376	rs4631704	rs550463060	rs11077363	rs6667605
rs11855906	rs11122454	rs4767694	rs75371359	rs10910089
rs28687846	rs2144300	rs3782885	rs7225449	rs555092675
rs16971726	rs4846914	rs2283354	rs4129767	rs7550231
rs8034073	rs1546954	rs4767072	rs11077364	rs6664969
rs141397905	rs10127775	rs10774639	rs12948394	rs10910090
rs28377562	rs77285911	rs80165378	rs56658017	rs4648657
rs7169543	rs60873800	rs630616	rs2292642	rs10797441
rs112410994	rs75472200	rs11066046	rs7212201	rs145629728
rs28728213	rs75181213	rs680135	rs8071884	rs28532547
rs28583065	rs77821366	rs592311	rs2292644	rs7368072
rs542979382	rs141236648	rs11609628	rs4366775	rs10752749
rs8034626	rs149032109	rs12306710	rs4969185	rs10910106
rs11630656	rs77199942	rs12579287	rs3817294	rs6701238
rs2015781	rs16962114	rs682212	rs16971107	rs61054170
rs59000092	rs74246264	rs3213628	rs7219625	rs200003877
rs7178634	rs79998055	rs10774632	rs11657860	rs11585048
rs140657345	rs74966084	rs7307625	rs12453598	rs4648648
rs10635011	rs74498124	rs138511097	rs12451109	rs10797437
rs143884948	rs78074775	rs617044	rs10642898	rs867435
rs919961	rs77780456	rs12582964	rs367645747	rs141426426
rs372127597	rs78405096	rs659964	rs12951460	rs10910112
rs28617619	rs138605905	rs12322899	rs8075131	rs7523364
rs112448722	rs147643264	rs142915302	rs4969142	rs4696089
rs71016385	rs80173153	rs4767068	rs6501208	rs6535794
rs12771867	rs58161310	rs12302040	rs4490057	rs4473638
rs35826034	rs76352877	rs61547643	rs938351	rs187227628
rs7078679	rs80244640	rs12315114	rs11656568	rs28666858
rs3740414	rs74589354	rs3177647	rs12450500	rs62327187
rs567257039	rs75525025	rs7980569	rs35076134	rs138037989
rs5870	rs150009733	rs11608345	rs4969182	rs4696250
rs12572775	rs8061631	rs608814	rs12452576	rs113613982
rs61362296	rs2289114	rs6489793	rs8072632	rs2709817
rs11598184	rs12445698	rs146114438	rs7215542	rs10028035
rs12781718	rs12445576	rs570600621	rs4580257	rs1443087
rs2281880	rs12445505	rs12427276	rs4969187	rs4696092
rs12570859	rs12447990	rs1100129	rs55633207	rs28622593
rs11191295	rs3794650	rs57072497	rs12451715	rs11735957
rs534274959	rs149553876	rs7970881	rs4969186	rs6535803
rs2025712	rs62035954	rs7306566	rs12602206	rs4355371
rs11593589	rs12445625	rs847898	rs3744217	rs9968292
rs12781742	rs9931565	rs77177960	rs4969178	rs3929153
rs2015583	rs200340853	rs10744773	rs11653305	rs10695929
rs715440	rs9929395	rs7137270	rs55938653	rs2709834
rs7342070	rs55980617	rs60661425	rs4969144	rs4696088
rs12569526	rs3794655	rs57976537	rs7208596	rs112360226
rs7081110	rs62035956	rs72333897	rs62079153	rs10656371
rs11593971	rs3794649	rs624716	rs11657865	rs146113868
rs1984795	rs34433002	rs144260138	rs3744219	rs1372976
rs12570201	rs200092896	rs11066041	rs17561950	rs552336968
rs7923675	rs75468181	rs10774638	rs4969183	rs11731966
rs7902317	rs9939276	rs6490294	rs402223	rs2034061
rs41306870	rs12449249	rs609230	rs194714	rs6845344
rs3740415	rs8056954	rs10774634	rs58891163	rs2709833
rs11356476	rs8063291	rs59012546	rs2236263	rs113966280
rs7078511	rs13338836	rs634819	rs4899259	rs529293456
rs7341995	rs13338222	rs74849450	rs8011558	rs7676059
rs68007409	rs12446689	rs7977828	rs1595261	rs2709831
rs12768479	rs12448372	rs7295727	rs144005373	rs34863645
rs35597970	rs57847529	rs1100127	rs1836984	rs2724553
rs2025713	rs28728226	rs602276	rs750658	rs2724578
rs11591780	rs7187932	rs7978737	rs3742887	rs2724565
rs12763794	rs12448598	rs2158030	rs194734	rs11099814
rs1056744	rs16963520	rs4648328	rs194751	rs4266275
rs12762305	rs34772420	rs695047	rs194730	rs11735310
rs558642207	rs8063278	rs7962138	rs7149271	rs10471070
rs7081467	rs9939280	rs59905228	rs1742893	rs12504739
rs11595149	rs12448541	rs7953874	rs1274952	rs7676922
rs12766112	rs2289118	rs7135919	rs194715	rs6838011
rs11593526	rs76361196	rs34108639	rs194748	rs111719663
rs2274351	rs8061810	rs2238152	rs194739	rs2724547
rs11593583	rs34996773	rs2879603	rs1274953	rs11099807
rs11592334	rs80159054	rs11613713	rs1295793	rs11932398
rs11598128	rs62035955	rs57303367	rs194733	rs1470281
rs6011066	rs12449167	rs886205	rs1465788	rs4263379
rs6062504	rs80015358	rs71975826	rs367677	rs2709816
rs2315008	rs8047432	rs666951	rs11294653	rs12503602
rs55791529	rs12446275	rs7310605	rs183171	rs4696080
rs1056441	rs113468906	rs59317684	rs194741	rs2709838
rs3761123	rs7188963	rs537797089	rs1274954	rs10711474
rs62217799	rs16963397	rs11066018	rs7156516	rs2709844
rs6062498	rs9921308	rs12313385	rs1595260	rs2724574
rs4809330	rs62035952	rs7488629	rs194717	rs7678823
rs6011057	rs13306679	rs7306262	rs17106304	rs60102958
rs150938918	rs74446850	rs7136874	rs168962	rs4696256
rs6062497	rs76976871	rs669148	rs927292	rs4254751
rs6062506	rs377275792	rs12306584	rs34160920	rs2709826
rs4809329	rs72786727	rs79463616	rs4899258	rs2724550
rs6011058	rs10852553	rs646275	rs194735	rs7677131
rs4809221	rs72786722	rs847895	rs194778	rs6535804
rs2315007	rs76979186	rs11066044	rs6573857	rs6825069
rs8125514	rs79984435	rs76122743	rs194749	rs11450043
rs2296763	rs16962014	rs10849975	rs34344257	rs11357867
rs4809328	rs79600951	rs1100130	rs2118193	rs7676933
rs6062509	rs16962399	rs618358	rs143871521	rs7680013
rs6011040	rs2895432	rs57186456	rs75225321	rs2724567
rs8957	rs59542880	rs375329393	rs2546753	rs2724563
rs72448466	rs3764266	rs79453676	rs791356	rs7657747
rs6062304	rs2241770	rs7315642	rs791353	rs62329069
rs55946717	rs79334440	rs627308	rs791357	rs12647555
rs4809327	rs80261911	rs61084633	rs791361	rs35905167
rs538887674	rs60107605	rs632650	rs2561758	rs11732918
rs6062510	rs16962767	rs374895437	rs360017	rs2709813
rs6062496	rs76477146	rs10774637	rs812618	rs2709820
rs7955910	rs368835003	rs594570	rs791354	rs6838370
rs35198667	rs60310821	rs3742001	rs2594836	rs2709815
rs7953139	rs3214652	rs634389	rs875741	rs56301462
rs6489217	rs140136028	rs640783	rs875742	rs7678653
rs11059505	rs12444217	rs11066040	rs6864691	rs2709827
rs11059675	rs376238976	rs847900	rs11292869	rs1443088
rs11058587	rs11865000	rs592967	rs2594867	rs6845648
rs142397900	rs147569850	rs7296651	rs17076726	rs6813735
rs11608363	rs1803870	rs146003047	rs17076724	rs6535796
rs61954257	rs11860701	rs2285727	rs13288021	rs2709832
rs11611988	rs77755067	rs35309453	rs13290955	rs1443090
rs10673920	rs4554858	rs7956676	rs16937390	rs7692939
rs34402328	rs2358193	rs73422315	rs16937397	rs2709818
rs10847516	rs10594885	rs60767482	rs34853858	rs11729923
rs60181473	rs644996	rs6489817	rs34468565	rs5862959
rs11613060	rs11367504	rs6489810	rs35704234	rs7666571
rs11058789	rs10789752	rs12319539	rs13300056	rs2724564
rs4319543	rs5794665	rs4767939	rs16937415	rs1443089
rs11059472	rs6589112	rs440	rs13289179	rs59714108
rs7972979	rs4992688	rs10849974	rs199836247	rs201920396
rs4372487	rs1675978	rs72125262	rs12550863	rs2709828
rs7294741	rs10891070	rs73422316	rs72698371	rs2709821
rs4040811	rs1675979	rs4646777	rs12552263	rs7698816
rs56346962	rs588736	rs2339841	rs66912980	rs1899550
rs7968808	rs34367731	rs141088484	rs72698368	rs7676493
rs7298201	rs610086	rs113356383	rs67295891	rs62327196
rs12828783	rs587802	rs12307192	rs112895264	rs62327257
rs12816786	rs6589115	rs688920	rs67746690	rs4696261
rs7305669	rs683738	rs7296199	rs567254054	rs2709814
rs7972875	rs1564013	rs9971942	rs532398216	rs2709812
rs11795343	rs10891058	rs57046217	rs11431675	rs7435680
rs2250618	rs4754421	rs112703217	rs2541675	rs2724571
rs546764011	rs202200392	rs530739805	rs1203979	rs7658169
rs2717772	rs588313	rs441	rs2858015	rs4696093
rs2250612	rs7119747	rs4646778	rs2858011	rs2724555
rs2538473	rs1632223	rs4767074	rs2858014	rs6843639
rs2717808	rs7128556	rs73422318	rs2685123	rs2724577
rs2538476	rs67842654	rs12307365	rs2858942	rs11733820
rs3901696	rs661171	rs668774	rs1211375	rs4455397
rs12704032	rs2156585	rs7314870	rs3785309	rs1596290
rs1029962	rs689183	rs658051	rs111856736	rs1975456
rs2538474	rs587450	rs56884502	rs72763684	rs10570533
rs71188993	rs11348279	rs145942514	rs72763685	rs7657670
rs2538470	rs2156583	rs649406	rs8061637	rs9991859
rs6960393	rs587448	rs7134084	rs111857421	rs28549769
rs2717803	rs595379	rs11066045	rs72763679	rs2724551
rs6464909	rs616436	rs78783055	rs28444102	rs4696259
rs2538472	rs601154	rs150723991	rs7194649	rs4696260
rs2430227	rs10644570	rs61944391	rs112851473	rs57585665
rs6957883	rs1944138	rs61941262	rs2541639	rs11728880
rs2717807	rs10891053	rs61941261	rs2858923	rs11726254
rs1971691	rs7116424	rs11667918	rs2685131	rs112946935
rs2430228	rs7119100	rs11086054	rs11639532	rs77617653
rs2538475	rs630839	rs7258952	rs1203833	rs4696251
rs5758365	rs10789751	rs1870068	rs2858925	rs6851814
rs368796113	rs1944137	rs7260044	rs2858922	rs36211638
rs6002408	rs1621895	rs71334671	rs11641876	rs10454251
rs5758307	rs71476067	rs12982956	rs2858924	rs11099815
rs7290404	rs12272465	rs12971955	rs5815036	rs11099811
rs9611556	rs199887780	rs11671326	rs2858921	rs7682770
rs12484722	rs10749953	rs7255902	rs2541677	rs7682837
rs71184806	rs6589110	rs4808579	rs2461285	rs6815320
rs9611569	rs633505	rs17533945	rs2858932	rs2724556
rs9611566	rs10891054	rs11881955	rs2461286	rs9685736
rs113546599	rs2187392	rs140594952	rs2685130	rs2709842
rs132910	rs4421710	rs12984096	rs2974760	rs11099816
rs7290991	rs729612	rs59922977	rs2541638	rs2724568
rs73178641	rs35232735	rs35365035	rs2541645	rs4696082
rs2011790	rs729611	rs72669198	rs2909032	rs4235219
rs12483991	rs6589113	rs147292290	rs2858931	rs77947241
rs73178638	rs4633430	rs45556231	rs376488846	rs9994482
rs5758314	rs583763	rs75525243	rs35357458	rs2709823
rs5996037	rs7126991	rs112539183	rs6511912	rs2897618
rs11445364	rs7116683	rs1560687	rs7255254	rs7691601
rs9611573	rs6589114	rs16996127	rs10854127	rs11099806
rs132915	rs643186	rs4808205	rs146095643	rs4696257
rs5758364	rs3016587	rs34667451	rs138817632	rs1561918
rs5758300	rs7110856	rs8102502	rs142796176	rs2724558
rs169362	rs653169	rs4808951	rs74181851	rs2709819
rs4822028	rs626461	rs77254326	rs74183052	rs6855845
rs6609	rs4356188	rs76790018	rs71170593	rs2053566
rs202664	rs1789369	rs74950305	rs73508199	rs11099819
rs202614	rs71053856	rs7250942	rs10422859	rs2407171
rs3215566	rs615947	rs71170689	rs143773877	rs1143036
rs5996038	rs4754420	rs8101219	rs7258963	rs2709825
rs202613	rs10891059	rs11670687	rs35569385	rs6810430
rs5758297	rs641158	rs7256028	rs142096538	rs4696079
rs113051466	rs2187390	rs11671253	rs567614355	rs2709829
rs17367716	rs10789750	rs377538131	rs6511913	rs76268130
rs9611571	rs10891057	rs11669558	rs74183053	rs111343306
rs17367849	rs647285	rs8105642	rs35948318	rs4696249
rs3788584	rs611339	rs8100927	rs371616507	rs2724580
rs11546403	rs630384	rs79370636	rs2169764	rs1372977
rs9607819	rs587027	rs80200208	rs74181852	rs7680236
rs9611557	rs6589111	rs7245689	rs35666756	rs59224569
rs4822036	rs639712	rs56280531	rs34438120	rs7684462
rs11090049	rs2187391	rs34067609	rs111271889	rs10857260
rs73178621	rs746463	rs113527843	rs145838001	rs139436366
rs4822025	rs10789749	rs113249403	rs899170	rs2709822
rs11344396	rs7482993	rs4808968	rs35370895	rs6831644
rs4239894	rs71053859	rs11669730	rs7816609	rs4519779
rs9611618	rs612320	rs4808206	rs6981737	rs10024721
rs132909	rs644566	rs75453386	rs3808580	rs6844259
rs79008	rs649124	rs143378367	rs13271042	rs1470280
rs132906	rs648594	rs7250233	rs13258951	rs72825193
rs11331024	rs1038276	rs139291704	rs9314323	rs72825191
rs1810460	rs275182	rs4808969	rs12165	rs147005258
rs1972057	rs275177	rs80007081	rs7823021	rs34864615
rs2234058	rs7176058	rs142175758	rs6557914	rs9898464
rs202631	rs4327020	rs572821177	rs199977068	rs9652840
rs5758389	rs12439975	rs77427798	rs6990791	rs28842324
rs12483786	rs2170408	rs17684164	rs3808579	rs9915797
rs79011	rs8039171	rs8101068	rs1594829	rs143123127
rs132901	rs275179	rs111762799	rs6557915	rs113369293
rs5751081	rs275184	rs75667002	rs7832201	rs1510475
rs2076199	rs34015610	rs544638445	rs2019239	rs147134135
rs5758344	rs1038275	rs8108659	rs7012604	rs112585477
rs132918	rs2062062	rs8110171	rs35452145	rs9901917
rs132919	rs2439366	rs111406321	rs7006900	rs75760678
rs12484254	rs2218181	rs56159542	rs2304300	rs12942660
rs9611606	rs4776304	rs11670761	rs10866848	rs112389508
rs4822037	rs6494585	rs11670775	rs3808576	rs113894104
rs9607815	rs1822067	rs78010159	rs201672609	rs9907988
rs4822040	rs4776302	rs4808962	rs3808577	rs12945253
rs169364	rs2245586	rs78176666	rs3840704	rs71355409
rs2413646	rs2439365	rs8113006	rs7818293	rs4337325
rs12165508	rs8041988	rs1036215	rs138512814	rs9899336
rs2235845	rs4776794	rs4808958	rs13264882	rs113263629
rs202666	rs4776793	rs61744761	rs1064807	rs59667301
rs6002385	rs11601507	rs11085264	rs58153210	rs9914516
rs2413647	rs10789119	rs148001625	rs7813520	rs9898031
rs202645	rs1168107	rs55927782	rs1865305	rs9894898
rs5758311	rs4350231	rs8103992	rs117982737	rs9915509
rs561031700	rs1168022	rs45631651	rs13248514	rs9913596
rs202617	rs79346928	rs34918704	rs3779916	rs113479772
rs73178632	rs11207980	rs4808970	rs1865304	rs112535478
rs2142505	rs12047226	rs75582668	rs28674668	rs113233720
rs35948127	rs1168017	rs77616520	rs12682345	rs35105110
rs202652	rs10889340	rs4808204	rs7007256	rs111845187
rs73176687	rs11485618	rs76095338	rs1055479	rs9914302
rs202658	rs10789118	rs11670882	rs2224539	rs9901617
rs4822033	rs58336065	rs7252453	rs2224538	rs4252665
rs9611611	rs12090886	rs78883953	rs12625145	rs11332137
rs19573	rs11207983	rs11396192	rs2145943	rs9892781
rs6002358	rs1168086	rs56330647	rs17803745	rs111691913
rs2413643	rs76246566	rs7250602	rs61769611	rs28695941
rs5751077	rs10889335	rs138951922	rs56319043	rs113903339
rs202659	rs12116574	rs754256	rs3791033	rs77924338
rs202637	rs372296345	rs113980591	rs11420276	rs112191651
rs73176692	rs60286666	rs751857	rs9787076	rs9911669
rs9611570	rs4495740	rs113841472	rs11577403	rs28392589
rs9611565	rs1168132	rs8110250	rs11210912	rs113486187
rs202665	rs12038768	rs10412176	rs3791043	rs111907649
rs4822021	rs6686331	rs58074958	rs3791044	rs8067523
rs5751080	rs7531579	rs9926557	rs11275853	rs9907564
rs5758335	rs34465969	rs7205963	rs596522	rs8072612
rs12484467	rs10714295	rs373064737	rs61769649	rs112569955
rs132907	rs12023489	rs7194187	rs2782640	rs28661421
rs9611615	rs150171344	rs7206447	rs201958677	rs78365632
rs73176694	rs4915840	rs7194320	rs112646031	rs9901483
rs1006407	rs11207996	rs6600221	rs11210869	rs201328587
rs28604950	rs624660	rs112485460	rs56367078	rs71355416
rs2234052	rs11208004	rs8063452	rs583040	rs202041850
rs5758368	rs1168032	rs80324424	rs2842178	rs111379006
rs10678780	rs2489835	rs28577171	rs2270972	rs112599791
rs554141972	rs28399032	rs8053746	rs3791034	rs534820301
rs3817999	rs2479464	rs570885979	rs56009633	rs9910678
rs6002386	rs1168009	rs141759085	rs1971342	rs112561568
rs169361	rs1690766	rs7206760	rs147154109	rs35585925
rs4820438	rs1979722	rs8059676	rs517191	rs12709364
rs202628	rs7527004	rs7191283	rs35290231	rs35352075
rs116959331	rs11207997	rs7199213	rs10692321	rs77013147
rs202653	rs112083726	rs142689702	rs4660745	rs8068894
rs132905	rs141409973	rs3743896	rs72678680	rs34344462
rs71184805	rs10157265	rs13333879	rs3791140	rs12946792
rs202662	rs12042319	rs140282061	rs11584382	rs113115305
rs1569516	rs7526446	rs6600222	rs3791136	rs150803188
rs202656	rs1168093	rs7206743	rs34427804	rs34925681
rs202627	rs10889352	rs9940455	rs501299	rs111469562
rs9607813	rs10159255	rs113721422	rs7511800	rs111734595
rs169363	rs9436224	rs9939879	rs3791047	rs2941509
rs369290527	rs12074528	rs28678897	rs2158954	rs9896218
rs202663	rs597076	rs61324938	rs673253	rs201152777
rs71772435	rs10889336	rs3837776	rs61768370	rs34039260
rs5996039	rs1570694	rs3785303	rs17371903	rs35088469
rs2281332	rs12029068	rs9935231	rs58097944	rs56928975
rs137831	rs9659790	rs11371105	rs2782641	rs7503018
rs73178626	rs9787151	rs145229294	rs201546697	rs12940616
rs9611612	rs10889350	rs149244159	rs60879458	rs9900019
rs2064164	rs11207994	rs7191868	rs72678674	rs9905881
rs6002381	rs10889360	rs7143806	rs951740	rs34503675
rs12484228	rs1168002	rs7146689	rs6673970	rs12938117
rs202622	rs10889356	rs117068593	rs2842187	rs9909365
rs9607812	rs79439217	rs537153425	rs4660257	rs9908983
rs727563	rs10889353	rs112560164	rs58097850	rs28580691
rs202619	rs10789114	rs11623779	rs10789442	rs28537796
rs132917	rs11311703	rs72699846	rs35393217	rs67837020
rs202630	rs1168042	rs72699870	rs113726331	rs111944912
rs202618	rs1002687	rs72699866	rs11587427	rs71369791
rs3045391	rs4915621	rs77503186	rs6678767	rs113657930
rs9423	rs2131926	rs75070309	rs618678	rs112677036
rs4822043	rs1168026	rs72697295	rs10890280	rs36097841
rs169365	rs11577840	rs112370326	rs6664485	rs112345383
rs203319	rs10493322	rs78440108	rs3791139	rs9913769
rs202616	rs375137004	rs72699855	rs56175694	rs112743130
rs9611572	rs10889331	rs754388	rs61768374	rs112412105
rs3927	rs9436661	rs11624512	rs12354267	rs9907794
rs111611911	rs11207970	rs72699804	rs7531165	rs9902621
rs1109151	rs10889348	rs72697299	rs2842188	rs35405174
rs188057	rs1168030	rs1075472	rs6429639	rs112931462
rs12483998	rs11356503	rs578113254	rs61769642	rs142025263
rs200175449	rs1168127	rs11621587	rs3838464	rs528792070
rs9611609	rs7534572	rs72699818	rs59305903	rs8069531
rs200040074	rs9988450	rs8010344	rs7516647	rs35104165
rs28623192	rs1168041	rs10498635	rs55666439	rs113159227
rs9607816	rs11207992	rs7141996	rs11210916	rs112301322
rs202626	rs11207986	rs75662783	rs6668616	rs67605703
rs6002406	rs6696502	rs17184313	rs12083110	rs151192757
rs132922	rs11208000	rs79596128	rs11810109	rs12946188
rs144461701	rs4409689	rs11627441	rs4660736	rs8068125
rs9607818	rs33999917	rs35629566	rs2819334	rs12948927
rs2143695	rs3913007	rs72697297	rs7551551	rs36041042
rs202623	rs113795489	rs509539	rs11580258	rs112771646
rs12484074	rs9436223	rs560111	rs3838466	rs12949547
rs4822044	rs631106	rs28651968	rs4660740	rs35336365
rs132911	rs12239737	rs10947435	rs2152113	rs13313573
rs202650	rs67461605	rs4713672	rs56701980	rs113731681
rs6002372	rs11207995	rs60704560	rs11210860	rs189027840
rs767593	rs6657050	rs6919321	rs7529895	rs34291217
rs71803158	rs35107877	rs4713674	rs2842189	rs79457595
rs4822035	rs6690733	rs66496854	rs3791035	rs9913957
rs73176686	rs1627591	rs9348924	rs55695044	rs9908694
rs6002378	rs880694	rs4304152	rs7520053	rs8076347
rs71184808	rs1168023	rs791902	rs12410444	rs9904834
rs12483860	rs1168020	rs9348925	rs11210914	rs573641447
rs12484694	rs538739329	rs4713675	rs605709	rs67597968
rs132912	rs1168098	rs11305865	rs3791151	rs113370572
rs11370239	rs7555577	rs4711343	rs56338811	rs35130019
rs4822039	rs1168102	rs6555818	rs3791040	rs8069893
rs9607814	rs10158897	rs112664922	rs11586016	rs35770042
rs4481089	rs11207972	rs1393208	rs61768371	rs71369792
rs3045389	rs4587594	rs28884510	rs660899	rs117846478
rs202641	rs4915838	rs4704731	rs139754583	rs36079893
rs1810461	rs598253	rs7735960	rs112984125	rs112238900
rs202625	rs10889334	rs79924446	rs12410155	rs34988504
rs7285041	rs10889339	rs2862060	rs11590619	rs17676923
rs4820437	rs10789117	rs4323219	rs2842185	rs28880017
rs2413644	rs1168113	rs7719583	rs489319	rs199882592
rs202642	rs11207969	rs1553319	rs2819335	rs9911688
rs4822024	rs636497	rs9313405	rs10890281	rs28648398
rs9611607	rs11297853	rs1948761	rs17401357	rs35506518
rs132916	rs624698	rs905211	rs56352978	rs13313564
rs8137373	rs1168003	rs2902132	rs17531412	rs112928243
rs202638	rs6678483	rs4704832	rs3791046	rs9907498
rs6002351	rs1168018	rs3068130	rs61768432	rs28535471
rs132902	rs1748200	rs5872496	rs112361411	rs12952146
rs73176682	rs10889347	rs7715467	rs112767823	rs34758895
rs5751101	rs6693353	rs905212	rs2842171	rs9911634
rs5758347	rs1168089	rs2862061	rs11338876	rs13380871
rs111779762	rs60688353	rs6555822	rs1472661	rs8077365
rs9607799	rs656297	rs6862224	rs11589584	rs34016964
rs203320	rs1168028	rs1393209	rs1029632	rs11284476
rs9611610	rs35913674	rs9313400	rs11587515	rs9909432
rs75784	rs145329819	rs6896499	rs11805774	rs35938199
rs4822034	rs1168097	rs10866625	rs34898652	rs77232433
rs9611603	rs10889342	rs1995377	rs1013793	rs77925972
rs202655	rs2029763	rs10040975	rs11210917	rs9904277
rs5751086	rs630144	rs4407618	rs12405972	rs58075375
rs7290990	rs59952505	rs1948759	rs943513	rs111940435
rs11554327	rs1007205	rs11960697	rs112518613	rs34876670
rs132908	rs2366638	rs2902131	rs58829390	rs111862642
rs9611567	rs34211669	rs6882891	rs11590279	rs74978817
rs567380043	rs1781195	rs4323218	rs2274465	rs16965367
rs9611604	rs1168001	rs10631016	rs6700256	rs573534572
rs12484175	rs1184865	rs1995378	rs2819333	rs9912095
rs5751094	rs10889330	rs10042871	rs552638	rs111678394
rs5751084	rs1168124	rs7731951	rs6696529	rs34518282
rs73178647	rs4329540	rs4704730	rs673242	rs34640000
rs11304465	rs10889354	rs4704837	rs1887402	rs12946040
rs202634	rs141381355	rs35778577	rs6698389	rs73302152
rs60710547	rs1168027	rs1910053	rs2819336	rs9907096
rs34573218	rs568856954	rs4704835	rs3791134	rs75933089
rs202667	rs583609	rs9784680	rs202215468	rs34516015
rs202636	rs61471917	rs10780112	rs61768372	rs111826178
rs5758343	rs5774606	rs2088917	rs72673082	rs3169572
rs137830	rs10789112	rs10780111	rs7551644	rs8079075
rs9611561	rs142666378	rs7713067	rs1808730	rs113812449
rs202629	rs1168045	rs2055429	rs113688544	rs12937330
rs76930421	rs11207981	rs2862063	rs6429637	rs9900541
rs203318	rs1168034	rs537851090	rs12062824	rs34521860
rs9611613	rs12403207	rs1501910	rs61768408	rs71369788
rs28638318	rs1167996	rs2902128	rs11581514	rs113730542
rs73178625	rs11207976	rs6870977	rs6656457	rs3859186
rs9611602	rs636523	rs11951736	rs55684236	rs183631218
rs9611577	rs11207999	rs12233973	rs6021276	rs111317272
rs505533	rs71776858	rs7717623	rs3787186	rs9907339
rs202639	rs10889343	rs1948760	rs2235856	rs28449671
rs5758345	rs1167998	rs1910052	rs28810142	rs112141468
rs132921	rs2131925	rs2902133	rs28508004	rs9896940
rs111763257	rs783291	rs7736399	rs28707568	rs28723017
rs73176689	rs6587980	rs2862064	rs16845626	rs111396994
rs9611591	rs659656	rs9784625	rs9993779	rs112880843
rs202654	rs6675401	rs9784671	rs185760736	rs145604770
rs202661	rs1168040	rs7706978	rs183326286	rs1453560
rs6002333	rs10889357	rs1354163	rs6446979	rs4622539
rs5751108	rs1168104	rs11747316	rs9997995	rs28896477
rs139050121	rs7519785	rs6883026	rs28440849	rs112437508
rs2281333	rs181835401	rs3068136	rs10440170	rs112327574
rs74484224	rs35530163	rs2862062	rs6829835	rs2123685
rs2235846	rs11207985	rs6864898	rs28668618	rs9911069
rs4822038	rs642845	rs2862066	rs9994133	rs9899345
rs4822022	rs10889349	rs6555787	rs28522570	rs7217133
rs6002402	rs10789116	rs6867207	rs72854138	rs34654193
rs9607800	rs1177541	rs143568491	rs6852179	rs112797570
rs73176685	rs597078	rs11604424	rs150045607	rs34053394
rs132914	rs1748201	rs964184	rs28545112	rs9907966
rs375633363	rs1690761	rs3741298	rs9997790	rs12938749
rs9607798	rs146567320	rs66505542	rs13434496	rs75972983
rs6002379	rs1168031	rs10883360	rs7689093	rs112557679
rs2234053	rs10889344	rs61872688	rs6446982	rs67600807
rs5845503	rs10889338	rs5787350	rs10019874	rs113064843
rs5758324	rs11207990	rs11190134	rs10021793	rs28621669
rs761366	rs9787156	rs12412214	rs72717436	rs113606921
rs60119330	rs6666816	rs12360459	rs12188164	rs35030093
rs371328828	rs12037659	rs12414770	rs34847072	rs78199107
rs9611562	rs1168103	rs10883358	rs72717438	rs28403951
rs420071	rs11442941	rs6584278	rs11743639	rs112750506
rs132904	rs1305520	rs11190130	rs138721639	rs113348879
rs202624	rs72306409	rs11190128	rs56182240	rs79989390
rs566421536	rs1748197	rs11190136	rs41282625	rs9900538
rs4822032	rs67730679	rs7081330	rs55932239	rs67571561
rs6002337	rs1168029	rs7078219	rs11740891	rs9914665
rs200742875	rs7518497	rs10883368	rs55842567	rs9652838
rs202657	rs1168050	rs11361434	rs72717412	rs139233737
rs56904812	rs1168047	rs76908010	rs12187440	rs34599546
rs28530678	rs638714	rs11190126	rs72717411	rs114400736
rs202635	rs597470	rs10883359	rs72717407	rs75148376
rs201962734	rs35194512	rs888208	rs9313065	rs34137841
rs56319767	rs62932760	rs10883369	rs35342079	rs9914757
rs5751107	rs1168114	rs11190127	rs72717425	rs7211998
rs106860	rs1168021	rs11190131	rs34453673	rs9907291
rs79005	rs993013	rs7095953	rs1056465	rs2313429
rs79009	rs6682423	rs12413565	rs957791	rs201674348
rs56364401	rs1168036	rs60386053	rs77101200	rs111655187
rs5758301	rs12136083	rs11190139	rs6889494	rs9913044
rs132920	rs1183260	rs11190133	rs67665078	rs13313561
rs4822027	rs35664253	rs11190141	rs72717410	rs112771360
rs202620	rs11207979	rs144809513	rs56146525	rs113466546
rs6002380	rs1179765	rs10883364	rs72717415	rs9913795
rs56127793	rs9436221	rs17094148	rs72717432	rs12947480
rs4822023	rs6587976	rs11190137	rs12153091	rs9891131
rs9538	rs7547965	rs10883363	rs56104584	rs553196378
rs567512590	rs66531495	rs12412391	rs534941835	rs202130396
rs2234059	rs1168015	rs7081858	rs72717440	rs8078409
rs71184661	rs1781212	rs9811216	rs12188678	rs67135646
rs4817983	rs10789120	rs10936599	rs144285692	rs9916259
rs4817988	rs12062275	rs55735727	rs11745923	rs7224641
rs4817984	rs634341	rs3772190	rs56346498	rs112260932
rs2836884	rs111337204	rs9822885	rs565173367	rs9894680
rs4817986	rs1305521	rs3796145	rs11739543	rs73304123
rs9977672	rs11207974	rs146997182	rs5865330	rs66763967
rs2836883	rs638305	rs9866776	rs72717414	rs66459548
rs2836878	rs113216470	rs2251795	rs11744539	rs112049571
rs2836882	rs11343278	rs11711621	rs143087196	rs111904390
rs4817987	rs7548877	rs34847803	rs72717430	rs112750995
rs5843947	rs11207977	rs9876206	rs11743825	rs12938617
rs9808651	rs527281380	rs12696304	rs56042615	rs3169574
rs2836881	rs1168085	rs7621631	rs72717435	rs9899006
rs378108	rs61393465	rs1920122	rs115554641	rs9894370
rs56213816	rs637723	rs3046465	rs150095194	rs112876941
rs55920972	rs624700	rs12630450	rs148932510	rs1250542
rs67188401	rs12124281	rs9827710	rs11745789	rs1250568
rs149927880	rs11208007	rs2293607	rs12188321	rs2104419
rs2080511	rs10889337	rs7633750	rs55948934	rs1250549
rs72781065	rs1629122	rs12637184	rs143590040	rs1250541
rs56021873	rs4344355	rs71882452	rs35258073	rs1108618
rs60493856	rs1748195	rs9831661	rs2074103	rs1108617
rs72781086	rs10889332	rs1920123	rs34134532	rs1250539
rs12446730	rs11207984	rs13069553	rs5820169	rs2802372
rs7195296	rs11208001	rs9866116	rs35342470	rs1250558
rs12444261	rs1781221	rs28465436	rs11650008	rs76370547
rs368548487	rs995000	rs1317082	rs1109442	rs1250540
rs57439922	rs10789113	rs3821383	rs17619821	rs1782645
rs369202186	rs1472257	rs9868000	rs1005551	rs2802365
rs9930359	rs12025800	rs7643115	rs35230968	rs5786391
rs61541101	rs641540	rs1997392	rs2306593	rs1250563
rs1814273	rs1168128	rs12638862	rs10707226	rs1250565
rs67918820	rs35834397	rs185857314	rs7217095	rs1108616
rs141568227	rs35529421	rs10936600	rs8078079	rs1250573
rs55693174	rs538997396	rs187047327	rs2285641	rs11002908
rs539069933	rs1168013	rs9860874	rs11263764	rs1782646
rs67850232	rs11207982	rs11344572	rs12951079	rs1250554
rs4510029	rs10889333	rs139385377	rs12949679	rs1250556
rs8063949	rs2934744	rs191674933	rs12603276	rs1250537
rs933572	rs113142226	rs1920120	rs34327767	rs1250546
rs67445581	rs2366636	rs35446936	rs2291285	rs1250545
rs56347714	rs61775910	rs28626343	rs75092949	rs1892497
rs35083805	rs1168099	rs2141595	rs1483544	rs9665287
rs10861667	rs12124284	rs28649851	rs7223633	rs1782648
rs11113116	rs1184547	rs3950296	rs9903355	rs1250569
rs2044304	rs12239736	rs10936601	rs34758451	rs1250566
rs11113122	rs68148663	rs7625734	rs34874411	rs1250550
rs3910854	rs998403	rs6793295	rs11657469	rs4993728
rs1811458	rs1168046	rs9329137	rs12952492	rs1250552
rs3837507	rs626787	rs6897795	rs3744593	rs942793
rs12369214	rs1168044	rs202126283	rs9904602	rs2094073
rs7964605	rs56342264	rs10074768	rs35915570	rs5786390
rs10861671	rs1690755	rs137893093	rs12936319	rs1250544
rs6539283	rs7539035	rs9329133	rs2306589	rs1749855
rs3759310	rs377031118	rs11960863	rs1106907	rs1108033
rs11113119	rs11588261	rs72648830	rs8068351	rs1250551
rs10778510	rs3850634	rs72648831	rs35751000	rs1250567
rs7297592	rs1168010	rs9329135	rs2411192	rs1250564
rs3782709	rs112957492	rs11957129	rs12949068	rs1272633
rs10861663	rs9436222	rs11957135	rs34966008	rs1250538
rs1037013	rs138871224	rs11713820	rs9906189	rs4724345
rs10861665	rs148513064	rs11712323	rs67093103	rs61664138
rs572947810	rs746735	rs13068582	rs2285639	rs2331203
rs4964492	rs66729042	rs2345736	rs12150665	rs1859489
rs11113120	rs7520810	rs6442550	rs8069331	rs12533346
rs9651957	rs1748199	rs148444429	rs8078390	rs3213658
rs10746067	rs12401837	rs2345738	rs71368416	rs12531156
rs4964489	rs11208008	rs12488913	rs59720361	rs6463256
rs533762139	rs12130333	rs2166758	rs3736167	rs12702111
rs10507214	rs2182869	rs3924773	rs559263305	rs4724340
rs10778509	rs10889363	rs13071730	rs34285767	rs1968075
rs66716938	rs12403212	rs1584326	rs2285640	rs4563792
rs2250877	rs11208010	rs9865689	rs3736165	rs6463257
rs1600128	rs10198290	rs2044574	rs3050539	rs1557934
rs4763201	rs10198423	rs4685260	rs57705647	rs6969223
rs1049172	rs483180	rs13060772	rs34476742	rs66538861
rs1967432	rs478093	rs13080234	rs7222903	rs4720489
rs144019353	rs562038	rs62243667	rs12952548	rs67396798
rs62687360	rs662602	rs13096631	rs2285642	rs4724343
rs3842297	rs532303	rs6789076	rs78107008	rs138550100
rs1356929	rs477992	rs11128764	rs4796223	rs2331202
rs2900421	rs17361251	rs6771390	rs2078447	rs6463260
rs7301808	rs10798619	rs4685266	rs12603391	rs6951022
rs5796395	rs4650999	rs202083902	rs12937411	rs7782333
rs12824474	rs4511075	rs2305222	rs4796224	rs4720491
rs4763202	rs4354501	rs9864353	rs1075218	rs10235175
rs35866334	rs12138541	rs13062323	rs12601380	rs13224902
rs2086098	rs10798617	rs7626198	rs8070260	rs10253506
rs10772285	rs17276527	rs1584324	rs35712149	rs11771888
rs2617149	rs12753251	rs1447648	rs145940493	rs7792760
rs2460740	rs12748529	rs11128765	rs12951387	rs10232306
rs2617171	rs4652304	rs4685262	rs1005552	rs10229130
rs141416060	rs4650993	rs1345157	rs8882	rs1476617
rs1351113	rs4396091	rs13078485	rs12939690	rs6463259
rs2733851	rs12039531	rs7620787	rs6607326	rs57407826
rs2734440	rs4650995	rs11923804	rs11263770	rs4724344
rs2617150	rs10913572	rs4684261	rs1106908	rs4720488
rs11838084	rs6681348	rs1447649	rs4796225	rs6951729
rs2734436	rs10913570	rs9827433	rs12941009	rs10235778
rs2733841	rs34632529	rs7624256	rs12941866	rs6943774
rs35414446	rs10798620	rs56405857	rs34349354	rs10951785
rs2086099	rs6660445	rs5846878	rs3736166	rs10951788
rs2682472	rs4076205	rs9815283	rs10584099	rs10276846
rs4492899	rs34273163	rs35600938	rs58447929	rs2057843
rs111742432	rs11799723	rs9848007	rs7224434	rs4487653
rs1841957	rs6693993	rs12637353	rs62070730	rs2079321
rs2617160	rs4650994	rs11128762	rs35989249	rs10951787
rs7978962	rs6681146	rs13096622	rs34432307	rs3735485
rs12298100	rs10798616	rs7633542	rs28573110	rs10951786
rs1351111	rs6681043	rs13075529	rs55836855	rs12536807
rs11053803	rs4500275	rs4685264	rs7357417	rs13245012
rs2617170	rs4652306	rs9873472	rs6992333	rs7789162
rs2682491	rs35716224	rs2166759	rs11777239	rs714543
rs2734423	rs6701606	rs67707167	rs6558407	rs10278679
rs2734565	rs6681354	rs11923217	rs11786934	rs10267576
rs7975996	rs17276513	rs71064232	rs6558405	rs149563809
rs3216778	rs35810840	rs4685261	rs11780978	rs7783386
rs1904123	rs4548397	rs13078364	rs7833924	rs757694
rs1841958	rs12138561	rs7642876	rs6994460	rs12155038
rs11053802	rs4077689	rs34328290	rs57957974	rs3757569
rs4763203	rs4652305	rs12714919	rs112979447	rs2898
rs2733852	rs4650992	rs34567683	rs7006770	rs12702091
rs1049174	rs4652307	rs33929705	rs56207135	rs1985601
rs2734419	rs10913568	rs1348980	rs62530298	rs11762008
rs4542497	rs4077194	rs13078999	rs6991364	rs13238404
rs17513937	rs4650998	rs11920540	rs10107388	rs1990053
rs6856616	rs10913571	rs13080145	rs6984820	rs35585318
rs73243351	rs113520997	rs13075443	rs7155	rs7805890
rs73243354	rs10798615	rs6442551	rs7002152	rs10951776
rs143415392	rs12042787	rs9823153	rs4977183	rs7811411
rs1487630	rs7524067	rs6802048	rs11990215	rs10275962
rs9957320	rs62128856	rs9859622	rs62530285	rs2331174
rs1517037	rs73007345	rs12691219	rs56034811	rs12155039
rs9961822	rs73007316	rs13097947	rs11785060	rs8840
rs9961404	rs3745247	rs6762442	rs11136333	rs112760637
rs7230581	rs3826708	rs13096379	rs4073900	rs757693
rs9958014	rs62128850	rs2121731	rs3135109	rs34686164
rs57791062	rs1465700	rs4685263	rs56127523	rs10709628
rs72956135	rs7255312	rs3856830	rs11329885	rs10810657
rs9319943	rs1991814	rs113829237	rs6983908	rs36116821
rs60255552	rs62128796	rs11128760	rs11781667	rs10810655
rs17835713	rs10403668	rs12632542	rs11779776	rs12346199
rs72956142	rs7251746	rs35811657	rs564801582	rs7032644
rs1517035	rs2304165	rs12491914	rs74933891	rs35194519
rs17835704	rs56395932	rs12634892	rs7001174	rs10962641
rs72956134	rs62128801	rs1345160	rs7461753	rs10810650
rs77022464	rs62128793	rs10510443	rs11136345	rs7851204
rs7243357	rs10423320	rs11712568	rs7015048	rs10962668
rs9957145	rs41274050	rs1348981	rs6993953	rs4961503
rs1517036	rs189796619	rs7617039	rs4073081	rs374259375
rs9957264	rs55703462	rs6807029	rs11784501	rs13300853
rs572765179	rs56208666	rs11921219	rs55786556	rs7033354
rs9949796	rs1126309	rs2455799	rs7003580	rs10962672
rs55932597	rs183109285	rs2470533	rs7017644	rs12345776
rs2857654	rs56318679	rs2470530	rs7832646	rs10810652
rs202206418	rs4775635	rs13070012	rs11291116	rs10738466
rs1080327	rs2652822	rs2455853	rs11775434	rs7040151
rs7210316	rs4775623	rs9865333	rs35186719	rs12378712
rs1024611	rs2292038	rs2455795	rs72695409	rs2153271
rs13306750	rs11415795	rs2470543	rs10866916	rs7033084
rs2368470	rs55862039	rs2455808	rs11784833	rs113473382
rs28796279	rs58687101	rs3216714	rs72693398	rs62541919
rs2887259	rs28565028	rs2455805	rs3936211	rs62543565
rs1860184	rs4775633	rs58540376	rs11777402	rs7032420
rs113991740	rs34367270	rs2455807	rs6989119	rs7032581
rs34819080	rs12904537	rs2455796	rs13439519	rs7033194
rs2368472	rs11071733	rs2455797	rs7016416	rs369593216
rs11870407	rs7177694	rs2455802	rs55646585	rs7032909
rs2368471	rs7162825	rs2455804	rs6988767	rs1339547
rs3091316	rs147706442	rs181853315	rs11784762	rs7025549
rs1574904	rs4774476	rs66626994	rs12541377	rs12350739
rs1989055	rs545648983	rs4420638	rs370018306	rs10756835
rs13900	rs201227866	rs111789331	rs11783772	rs28498684
rs2857656	rs12148069	rs12721046	rs1134027	rs10122763
rs4795894	rs145418989	rs56131196	rs11780802	rs1339552
rs7503519	rs200962701	rs12721051	rs35671527	rs1339548
rs12943279	rs12594313	rs157592	rs7000180	rs7029285
rs11870347	rs7177692	rs814573	rs12549853	rs10465044
rs714910	rs1472631	rs2522052	rs7010330	rs7033061
rs11870164	rs1126308	rs12521868	rs7010805	rs368503450
rs9889296	rs2652823	rs10076701	rs137887586	rs3927680
rs991804	rs4775622	rs10463892	rs11783799	rs377231749
rs3091315	rs7170846	rs4594848	rs1140522	rs4644350
rs77197551	rs115493032	rs113823725	rs11136340	rs7868583
rs1991866	rs114786847	rs55722650	rs11136336	rs10962650
rs13276769	rs140380187	rs3844312	rs7829343	rs1416742
rs10088775	rs61652900	rs4705938	rs56334578	rs12551733
rs2395903	rs78123380	rs72793283	rs1134030	rs7032175
rs4291235	rs540172522	rs7720230	rs11782433	rs12344726
rs62525615	rs75369999	rs11242109	rs62530297	rs616589
rs10107630	rs191140200	rs6866614	rs3923388	rs34079614
rs59697075	rs60945381	rs17622378	rs7014582	rs1971976
rs2163952	rs561886508	rs72795121	rs10092179	rs3804627
rs10103048	rs76711879	rs2706336	rs3923387	rs34492910
rs13280084	rs75516878	rs11746555	rs11136344	rs13082564
rs62525616	rs11994518	rs4705926	rs6420181	rs441516
rs4480083	rs74584234	rs112537099	rs11136334	rs11716398
rs2395902	rs571897246	rs17622208	rs11136339	rs6768300
rs28854585	rs78367243	rs12515180	rs6993022	rs9682401
rs10098310	rs144101200	rs6897575	rs11778039	rs414171
rs1865223	rs329006	rs200838	rs62523994	rs3792328
rs2395905	rs139086858	rs11950562	rs4073082	rs71326937
rs12544501	rs329005	rs10060615	rs7463897	rs552402822
rs2395906	rs329007	rs2706396	rs11989052	rs399971
rs4486162	rs329012	rs17622656	rs7016860	rs73072442
rs10094039	rs8092935	rs7736102	rs545275919	rs34866096
rs35389394	rs328996	rs11748193	rs11775818	rs36079014
rs1579555	rs10898	rs2522057	rs56261297	rs201197
rs6989110	rs4798818	rs12521097	rs58404036	rs548996841
rs28500514	rs11436484	rs2089855	rs11993233	rs11130255
rs7341546	rs6792725	rs736801	rs7017789	rs35531616
rs55964818	rs2044753	rs72793278	rs11136343	rs1385025
rs13277237	rs6770781	rs11951091	rs11778026	rs7615703
rs2217715	rs9867989	rs56399423	rs6993938	rs490634
rs4407843	rs113967141	rs11739135	rs11136251	rs2168866
rs76733789	rs9850764	rs111547866	rs55754956	rs34202063
rs57561976	rs2044756	rs11741255	rs11782331	rs34846525
rs9957497	rs73148324	rs58835386	rs11136252	rs3943212
rs112187368	rs28502662	rs112688207	rs61545625	rs751851
rs76617579	rs9812189	rs13357280	rs373621264	rs71326944
rs7239086	rs60855424	rs10058074	rs11136342	rs13094336
rs113864961	rs2044754	rs146077748	rs7459603	rs2355323
rs7228738	rs73148326	rs7735891	rs12543539	rs900735
rs9960080	rs2135148	rs11955347	rs3935755	rs2227280
rs9709477	rs2044755	rs10058655	rs11787365	rs13094785
rs79617804	rs75413736	rs35260072	rs62522555	rs71326945
rs60115988	rs4632485	rs55633655	rs11786083	rs66867590
rs11659416	rs11388208	rs10900809	rs11786903	rs13085096
rs78226032	rs9863976	rs72797306	rs6981529	rs13075344
rs76694706	rs7640648	rs17516457	rs61156785	rs34796800
rs11663202	rs520283	rs2188962	rs35916068	rs7635666
rs73494235	rs377702	rs1050152	rs11777835	rs375544
rs78536295	rs390952	rs56083751	rs11136338	rs13084771
rs148112649	rs403155	rs7701414	rs7823393	rs201196
rs74569193	rs387369	rs147386065	rs58579887	rs34223701
rs141241544	rs417193	rs2706403	rs55831924	rs13082847
rs11660128	rs35454521	rs4705849	rs62522556	rs145242288
rs77865749	rs416041	rs11242115	rs4077669	rs68191286
rs7236492	rs11665829	rs7727544	rs7832643	rs448028
rs145041024	rs510297	rs113519509	rs1065837	rs2232248
rs74949301	rs395683	rs72793280	rs67714660	rs71080601
rs80321964	rs511825	rs2631367	rs11787335	rs6796769
rs78538334	rs415637	rs4705950	rs56117011	rs453570
rs8092987	rs548011	rs7727038	rs7004804	rs34283391
rs67488802	rs416116	rs112838960	rs7819099	rs113649916
rs78728337	rs411856	rs35388762	rs9100	rs73072418
rs4845449	rs511147	rs6863213	rs56077246	rs112656971
rs4845447	rs406315	rs2248116	rs11136337	rs7646236
rs544466419	rs454050	rs4705928	rs2857829	rs6446212
rs4845450	rs11669109	rs2631360	rs7822511	rs1013233
rs477392	rs384973	rs10479000	rs7818941	rs35566897
rs11205044	rs111559700	rs11949055	rs56401829	rs35429015
rs6701307	rs2436474	rs10075801	rs143293850	rs201194
rs1581803	rs2436475	rs12517950	rs6985603	rs175634
rs201852806	rs519825	rs72797303	rs6990361	rs17787569
rs61813888	rs12980631	rs7705189	rs55984967	rs34632971
rs6662654	rs426555	rs146604341	rs56401356	rs73072438
rs6677595	rs418227	rs111350029	rs62530291	rs6446210
rs6697560	rs440277	rs2958137	rs6985003	rs13089719
rs4845453	rs564724	rs4951149	rs11783655	rs36011798
rs200865670	rs395710	rs11240324	rs11784985	rs6791880
rs6702463	rs403729	rs3892249	rs5895792	rs36063062
rs67757848	rs12980613	rs61817611	rs55853893	rs201193
rs6693105	rs376938	rs11240323	rs7464572	rs36105846
rs4845446	rs520566	rs1078719	rs7013938	rs417592
rs1886734	rs565566	rs76691062	rs55812715	rs59949730
rs10888503	rs411920	rs12124296	rs7462197	rs13096772
rs111543341	rs555608	rs4951150	rs55895668	rs443436
rs6700181	rs521629	rs11240326	rs7002002	rs61549968
rs145663339	rs406456	rs2278798	rs57045990	rs1966921
rs76930171	rs34253239	rs6677763	rs6558406	rs34889917
rs4845452	rs138069266	rs58066240	rs11136341	rs2269507
rs4845454	rs10143492	rs12036722	rs11778018	rs808149
rs4112787	rs4553560	rs2278795	rs7840395	rs9826757
rs6700290	rs11159106	rs11240325	rs11136335	rs2125369
rs201694776	rs34752362	rs12136572	rs11784417	rs35905216
rs75567512	rs9441	rs2278796	rs112078789	rs3792325
rs4845459	rs35809608	rs2290138	rs11782890	rs3804632
rs138035792	rs8014289	rs11738607	rs1134029	rs67588094
rs4112788	rs8021280	rs11749361	rs7015812	rs809451
rs6700160	rs2070599	rs62364310	rs57327350	rs6776224
rs6700158	rs10148293	rs890744	rs13255347	rs34266990
rs201870857	rs2159906	rs16875505	rs4977194	rs2086827
rs11205042	rs2884668	rs11750781	rs76234559	rs7645212
rs9633406	rs8010840	rs59827497	rs6558292	rs622502
rs202161928	rs888413	rs57803988	rs73381345	rs396302
rs201627679	rs2111705	rs55841721	rs144925641	rs728901
rs4085613	rs2080087	rs11738126	rs111697278	rs813243
rs6544668	rs12889665	rs12657491	rs13250446	rs6779819
rs13417883	rs34759562	rs16875506	rs6558296	rs13096264
rs200136772	rs6574200	rs2011698	rs112899020	rs77124719
rs6544666	rs12432026	rs4021942	rs7822232	rs1563684
rs13431070	rs10141438	rs11742387	rs6558300	rs10663771
rs12471686	rs10873273	rs61651639	rs6558303	rs2232253
rs138162260	rs2359240	rs56373295	rs55997252	rs201198
rs13422551	rs17782683	rs542083795	rs113143281	rs139822481
rs13414619	rs2070598	rs58438223	rs6983156	rs34848480
rs7601093	rs12889955	rs201940186	rs73381354	rs695170
rs6746610	rs7140660	rs16875558	rs11990558	rs2355321
rs17030998	rs7146041	rs16875447	rs6558293	rs67813889
rs12466060	rs8014204	rs34587155	rs11310550	rs3804628
rs111898797	rs531338795	rs11749121	rs59976468	rs34390947
rs142282684	rs11159105	rs11737914	rs6985623	rs3838605
rs6544665	rs11159098	rs11747700	rs56219673	rs34584636
rs80100685	rs6574199	rs6453393	rs11546144	rs3950915
rs17030967	rs11621186	rs12652692	rs7821781	rs5742913
rs77061610	rs7147721	rs144953399	rs4977174	rs62381364
rs73925552	rs1319171	rs61330092	rs7830598	rs17165388
rs76993899	rs2241275	rs7715486	rs7821112	rs4766578
rs72867023	rs8016389	rs11745350	rs73381347	rs10774624
rs6544662	rs34237381	rs7705804	rs73379171	rs7310615
rs112387154	rs141034202	rs2277015	rs138746900	rs653178
rs77852659	rs11346049	rs11749358	rs7846401	rs35350651
rs7572923	rs35591392	rs59474618	rs115949029	rs7137828
rs7561114	rs3759741	rs876606	rs58813541	rs597808
rs6732766	rs2853779	rs6453394	rs113750603	rs111338191
rs74365854	rs12434646	rs12657275	rs13256214	rs3184504
rs150460619	rs34311445	rs16875564	rs3935209	rs10774625
rs12475503	rs34902627	rs6453397	rs55916375	rs145406238
rs17030845	rs12889277	rs4269275	rs1127096	rs55762403
rs79388962	rs2230237	rs1046819	rs11986602	rs55942221
rs17039133	rs2241274	rs56083004	rs4977196	rs56975164
rs149360585	rs16661	rs60204681	rs6558295	rs55968914
rs76450091	rs12587457	rs60335230	rs56219615	rs548476895
rs6746058	rs34956813	rs186000910	rs11136255	rs62265767
rs11323109	rs2300596	rs16875561	rs7462703	rs59107033
rs77552263	rs6574197	rs16875540	rs56280747	rs6771801
rs112283360	rs4903264	rs11745276	rs6984764	rs62265765
rs17031092	rs57898381	rs891152	rs59095288	rs17360897
rs7567685	rs7156590	rs1005993	rs7820500	rs62263809
rs6760391	rs2003490	rs16875563	rs11993554	rs376085783
rs76765584	rs4903266	rs113935029	rs111328532	rs79431137
rs17030890	rs10138360	rs11745756	rs13281660	rs4383453
rs76501189	rs6574194	rs56865012	rs35351724	rs4474982
rs17030800	rs2005864	rs12653385	rs56138570	rs76311404
rs75597324	rs11159107	rs7711587	rs7461665	rs62262399
rs572370994	rs34861456	rs11740877	rs532320740	rs1456117
rs61754256	rs11159109	rs56363865	rs7017102	rs60414302
rs7587268	rs12895452	rs58537592	rs11784574	rs9858997
rs10169346	rs11625594	rs72315235	rs112085143	rs55931951
rs111812200	rs4903262	rs2364482	rs11996522	rs62265764
rs17039131	rs2287403	rs150726117	rs4977195	rs66733853
rs6731980	rs6574201	rs10466905	rs7833848	rs62265772
rs76684055	rs10139018	rs12296430	rs11136254	rs62263808
rs17030835	rs7145575	rs2364485	rs61693303	rs62262391
rs79271345	rs11396572	rs200877	rs11985815	rs17295246
rs111545708	rs2302832	rs200878	rs7826878	rs719395
rs6746632	rs7153700	rs200875	rs7844757	rs471300
rs79955955	rs71897309	rs200880	rs10091401	rs509946
rs6761129	rs3742786	rs4411786	rs55696619	rs1840169
rs998768	rs6574198	rs6045561	rs113332967	rs1089946
rs143916030	rs10083386	rs4814778	rs56410669	rs1056706
rs111720289	rs3213716	rs6132109	rs73381332	rs1272152
rs72865297	rs12435583	rs6136489	rs556218918	rs6912422
rs12467420	rs973879	rs4355178	rs11986647	rs9395795
rs6544664	rs12588415	rs6136492	rs12549149	rs6919266
rs61271889	rs7150254	rs4814779	rs6558297	rs56094562
rs6715003	rs7152906	rs6136477	rs144843136	rs62011285
rs17030855	rs35769520	rs1028397	rs6558302	rs144268704
rs7573500	rs2359237	rs5839925	rs143843152	rs55829990
rs111884754	rs1045430	rs6045612	rs112249044	rs11638671
rs12469373	rs36010497	rs6132105	rs6420182	rs5813220
rs17030818	rs11629369	rs35876927	rs12543080	rs56086054
rs7556744	rs10483863	rs4618126	rs114634117	rs5813222
rs17030946	rs752857	rs6136493	rs10104795	rs17765311
rs150039124	rs12891131	rs4144201	rs6558298	rs2062427
rs112340521	rs4899536	rs4470399	rs7829844	rs56187480
rs59128235	rs11325303	rs6112072	rs55750616	rs56369308
rs7600657	rs12896861	rs6045559	rs6685	rs11635675
rs75386849	rs7144654	rs13042195	rs60965353	rs62011286
rs74600494	rs878206	rs4630833	rs7465260	rs11636917
rs565909387	rs12431412	rs3197744	rs11990511	rs11630468
rs528899564	rs55638691	rs13042885	rs4977165	rs62011287
rs72881068	rs7154256	rs6132106	rs7003860	rs8109936
rs6759383	rs2286913	rs4814776	rs7837375	rs4254438
rs7568901	rs35641442	rs761244	rs7004867	rs572643200
rs7597135	rs8014374	rs11906768	rs7836836	rs41523455
rs6752964	rs1799900	rs6045639	rs56057523	rs7249
rs1388387	rs28426374	rs6045615	rs11346122	rs7247222
rs75873078	rs534360903	rs16844401	rs75361772	rs10416600
rs11385751	rs7154845	rs75501914	rs112725932	rs11666808
rs12105399	rs11159104	rs7718670	rs113658965	rs1075403
rs17030859	rs12588874	rs7732603	rs111780811	rs1469024
rs13414140	rs10144023	rs56111660	rs73381355	rs8113367
rs75275342	rs7153740	rs1473247	rs7814913	rs4808779
rs17031016	rs3742790	rs10076782	rs73379180	rs12980403
rs76851696	rs957345	rs10077858	rs13263342	rs11086102
rs550489752	rs7141254	rs17056626	rs115871014	rs3075305
rs112282947	rs4903267	rs6893046	rs112626134	rs10686842
rs78572881	rs12434356	rs6556405	rs73379179	rs8110070
rs60955978	rs34642284	rs6888950	rs4977164	rs7256111
rs7585060	rs12888998	rs67091377	rs12550729	rs10406080
rs12473987	rs12147862	rs55801554	rs112881364	rs6146484
rs143060278	rs11159099	rs10075570	rs11541475	rs8108623
rs75097983	rs56121005	rs7719425	rs7823319	rs8109944
rs113373412	rs17001244	rs2901184	rs553839760	rs12973608
rs80075345	rs10421382	rs7715173	rs79806955	rs12608504
rs7559670	rs3810307	rs7732652	rs11780874	rs4531856
rs13396401	rs8101802	rs1897565	rs73381329	rs12610373
rs12104615	rs2043302	rs12956324	rs13254954	rs11444273
rs76171330	rs10418759	rs12455361	rs73381360	rs11170217
rs78481334	rs6511729	rs2469434	rs116353027	rs632952
rs17030889	rs10421795	rs34875178	rs7004186	rs591357
rs7559842	rs10406522	rs1790961	rs77736804	rs2741159
rs7578597	rs6511728	rs28665408	rs6558294	rs760067
rs72868628	rs200605996	rs1790931	rs73900579	rs2232559
rs72865267	rs12979813	rs1788098	rs67086536	rs1994516
rs7567535	rs8104277	rs1790946	rs2834655	rs12142826
rs76621120	rs17001243	rs763362	rs11088296	rs12118277
rs17334919	rs75103828	rs1790962	rs35068491	rs778121
rs75126888	rs145498520	rs4891780	rs11701104	rs112474962
rs13419380	rs142339683	rs4891781	rs11700925	rs1331857
rs7609283	rs112942459	rs1788100	rs2252175	rs1331858
rs17031000	rs28625998	rs71302797	rs2791738	rs61595371
rs7586101	rs1541923	rs36024512	rs2791733	rs12144217
rs112793491	rs59187949	rs75203923	rs2855160	rs11206736
rs113050137	rs76073665	rs12964890	rs71389341	rs112557609
rs146663810	rs144219845	rs13381239	rs7024632	rs72675514
rs12467151	rs1541922	rs9950174	rs2791740	rs12133795
rs72790940	rs145952466	rs1788232	rs2791734	rs6703713
rs76282560	rs114490134	rs1790974	rs2791731	rs545967728
rs7581586	rs60385010	rs35977166	rs35211032	rs12119549
rs73925553	rs115059172	rs1615504	rs538450596	rs72675569
rs78886764	rs115978315	rs11151544	rs7046022	rs1230005
rs75330033	rs116286520	rs1790947	rs2791725	rs706405
rs13413856	rs371524854	rs1469858	rs10716593	rs1304824
rs75135247	rs114520852	rs1790966	rs56359518	rs72675530
rs28700209	rs59168178	rs17207042	rs2789767	rs12116494
rs148608282	rs28481684	rs1788105	rs2313569	rs12568575
rs77389971	rs76413309	rs1788229	rs4740360	rs778124
rs6544669	rs139751477	rs67643815	rs2583836	rs1331860
rs10495903	rs141940450	rs1865761	rs34635212	rs72675539
rs113156595	rs545957117	rs12969613	rs2791730	rs12121236
rs78487399	rs35928969	rs1007822	rs2855183	rs112818245
rs10200815	rs8110957	rs11151545	rs2855170	rs12143516
rs13395302	rs76540596	rs1790576	rs2313528	rs12136896
rs6717791	rs17001253	rs1790604	rs2583837	rs778386
rs13395290	rs115716512	rs763361	rs2791735	rs1412216
rs10180005	rs60513580	rs34794968	rs2855167	rs72675557
rs13408697	rs1541924	rs1790963	rs2583843	rs1230003
rs75607314	rs1865063	rs3018275	rs2313568	rs12125786
rs7599799	rs2278426	rs35976258	rs2583840	rs778125
rs6726404	rs56322906	rs1610555	rs7028090	rs1149643
rs6717636	rs8101801	rs143107126	rs36023901	rs6702275
rs17030980	rs66466742	rs1788097	rs2583846	rs12563043
rs57436158	rs17699030	rs1808094	rs2789765	rs72675573
rs74608713	rs4804576	rs7244202	rs2789770	rs1230004
rs112801539	rs4804153	rs12969657	rs2791736	rs12145789
rs77527404	rs737338	rs34024807	rs2791737	rs6681705
rs528096083	rs17766692	rs66504140	rs111645729	rs72675531
rs76856054	rs4804575	rs1790575	rs28625891	rs1757915
rs12105626	rs145464906	rs1790932	rs2313532	rs706406
rs80147536	rs143194982	rs1788103	rs634454	rs10449752
rs55855805	rs139179083	rs1790964	rs529117088	rs1331859
rs149919026	rs72925845	rs7239671	rs6012558	rs371164664
rs112668841	rs78591876	rs1788114	rs2024595	rs11206747
rs77791126	rs1711037	rs4891376	rs6122735	rs72675552
rs7561287	rs1711041	rs727088	rs2024596	rs370728728
rs17031001	rs938507	rs4094864	rs6019512	rs112523092
rs6722104	rs145857216	rs34086233	rs58469862	rs1331861
rs6752448	rs71478659	rs948788	rs11459029	rs12145670
rs6747229	rs12903590	rs2365358	rs6445819	rs1149640
rs17031116	rs12910051	rs35723126	rs7433556	rs778387
rs144720719	rs35717353	rs7241191	rs149804345	rs914838
rs113458726	rs12899879	rs8099412	rs7631008	rs1999538
rs13405076	rs7179728	rs1610554	rs3772218	rs12739971
rs77377889	rs56402242	rs1790588	rs6445818	rs373931644
rs6751035	rs16937724	rs11661553	rs4681794	rs7529440
rs111753823	rs140396680	rs12968499	rs6445821	rs1999537
rs6731998	rs1544844	rs191010498	rs6445817	rs4411163
rs77994584	rs59241933	rs7216243	rs35363080	rs6588628
rs6726643	rs7843475	rs1060636	rs2029466	rs3892374
rs12463527	rs12679556	rs12601594	rs547869322	rs6588629
rs79965992	rs6983239	rs11080103	rs72017325	rs7537229
rs77981966	rs4738141	rs9906711	rs2046823	rs6421495
rs10189235	rs11390479	rs6505138	rs3772219	rs6588630
rs4339008	rs11989086	rs9892230	rs68072945	rs62237617
rs77888770	rs1544843	rs3744624	rs11130543	rs35034767
rs78497923	rs12547135	rs569648196	rs538605220	rs3735891
rs35478206	rs1559574	rs9894551	rs28612494	rs13266443
rs72868625	rs2891335	rs7223533	rs4796842	rs34899511
rs78108161	rs6994124	rs7209300	rs151106468	rs3830695
rs17031079	rs12548531	rs9898519	rs7406228	rs13274496
rs12478337	rs745578	rs35188816	rs28454947	rs922810
rs12469959	rs267733	rs73061097	rs34631305	rs11545016
rs6708735	rs267738	rs539355035	rs28620337	rs11779638
rs7599781	rs607518	rs73061075	rs139027362	rs34366705
rs116451849	rs198325	rs7633675	rs148102803	rs11786352
rs6759861	rs267734	rs13100823	rs200551811	rs34010724
rs79845707	rs570782526	rs9837654	rs144874308	rs71885564
rs74907855	rs2701541	rs144346724	rs140831290	rs13430788
rs112416866	rs11231693	rs4402960	rs146265607	rs6759774
rs17030798	rs56241103	rs150111048	rs139859946	rs956321
rs7590220	rs11231694	rs7615045	rs138583122	rs6546722
rs6712944	rs2845592	rs9841201	rs2272030	rs13385492
rs10203174	rs11231698	rs7648605	rs5384	rs12713766
rs561372476	rs2845885	rs4414887	rs144451834	rs7586012
rs533225074	rs5792311	rs554655544	rs202043822	rs11351584
rs201343066	rs3751120	rs6765808	rs9906594	rs13007748
rs12105394	rs2253398	rs4453875	rs10684167	rs13427905
rs75934770	rs57779243	rs7640744	rs8074498	rs1459269
rs17030925	rs35927325	rs67940519	rs3760532	rs13014079
rs78191305	rs141357642	rs34782298	rs140811159	rs7581051
rs12474030	rs2845594	rs6444081	rs34381102	rs898230
rs6757251	rs2701540	rs16860216	rs9915225	rs6732044
rs77972916	rs7709540	rs4686696	rs4075239	rs1037776
rs6737882	rs4836023	rs16860235	rs35834288	rs6546723
rs77787499	rs1895233	rs9808924	rs9915949	rs57300461
rs7609256	rs12656698	rs113851927	rs62077258	rs2169027
rs7591387	rs10063955	rs5855072	rs9915229	rs62147667
rs77881454	rs1841995	rs11929397	rs34005023	rs6724915
rs112813837	rs4836022	rs4376068	rs35344256	rs1870447
rs77620935	rs13187895	rs78839053	rs34107062	rs930931
rs111783562	rs4530754	rs547194177	rs34116321	rs6710254
rs75514072	rs11455353	rs1470579	rs34600945	rs7570930
rs13416978	rs2407858	rs6769511	rs9748156	rs11895277
rs7575024	rs1862264	rs13073992	rs882810	rs10153553
rs142518917	rs10642432	rs7633811	rs74695898	rs112682076
rs73925554	rs13172141	rs10428126	rs201255077	rs12075572
rs534652187	rs7730594	rs6786649	rs9897074	rs147342403
rs28433468	rs2052485	rs1470581	rs4796854	rs141582420
rs17031088	rs2052487	rs71320321	rs9899253	rs34697250
rs17031095	rs4490576	rs35430985	rs880746	rs11585463
rs12105786	rs6867563	rs35510946	rs7207516	rs6702343
rs75050485	rs35430855	rs140609264	rs35021281	rs12077637
rs13405776	rs1080043	rs143589698	rs35406919	rs1411401
rs7559723	rs10064399	rs11716491	rs35952400	rs71583885
rs17031106	rs7713311	rs76922886	rs34683731	rs34106242
rs6753942	rs199520109	rs10544430	rs4796852	rs12063765
rs74821293	rs58466006	rs73063010	rs112269913	rs12738718
rs12105710	rs201329238	rs569783362	rs58807018	rs10864462
rs74501107	rs143496806	rs7619401	rs7405640	rs7552996
rs6726917	rs1500188	rs6767577	rs35568625	rs11121592
rs7570748	rs10076675	rs73061095	rs34500422	rs6674521
rs12469695	rs1863921	rs13060777	rs2102987	rs11580310
rs7564886	rs2052486	rs4686392	rs28758308	rs11121583
rs17031005	rs11241702	rs66513933	rs76848831	rs11583484
rs72879290	rs7446055	rs6444082	rs4796851	rs11588374
rs13405158	rs6595462	rs7646519	rs150388136	rs36096559
rs6728106	rs34578200	rs11705729	rs34725780	rs11121582
rs7601039	rs10039114	rs78028373	rs200859912	rs12083820
rs112411882	rs7710618	rs11927381	rs35878485	rs11587326
rs17406646	rs7447793	rs7646518	rs79775572	rs77548345
rs7570242	rs6891233	rs73063004	rs2293098	rs12536816
rs114563746	rs563855999	rs7631557	rs9912335	rs62465550
rs147248056	rs11953864	rs7640539	rs35569031	rs62465512
rs6751161	rs12188944	rs11917625	rs35629763	rs62465525
rs13409687	rs1600169	rs35909974	rs34996156	rs62465542
rs74793980	rs5002200	rs6767484	rs35865358	rs62465519
rs76846479	rs149805436	rs1470580	rs36023555	rs62465546
rs147247264	rs10564109	rs13092876	rs3826555	rs144621144
rs79060284	rs13189347	rs7637773	rs73354198	rs62465547
rs55996401	rs6896005	rs11928319	rs2102988	rs368883787
rs74536146	rs1841998	rs6780171	rs35837478	rs201965353
rs76461611	rs10038345	rs576340143	rs62078687	rs80099234
rs11995012	rs1478419	rs199792915	rs35810039	rs62465545
rs6981583	rs148524810	rs566118814	rs35515181	rs62465552
rs77535993	rs10038586	rs372943686	rs73356105	rs62465515
rs77547586	rs7734476	rs4490396	rs28503353	rs12538147
rs200709304	rs1833620	rs7630554	rs2293099	rs62465521
rs7008884	rs12520739	rs9852647	rs67638629	rs147382733
rs140302552	rs6595459	rs4389513	rs35872546	rs62465522
rs56375274	rs4527597	rs5855073	rs4239275	rs143095927
rs7016696	rs1579294	rs558655224	rs35935560	rs201585883
rs201766138	rs6868518	rs11711477	rs9912348	rs562320946
rs56316010	rs4836021	rs11706322	rs9912553	rs12534881
rs80092837	rs10463763	rs11925294	rs34249305	rs62465526
rs76590780	rs149017033	rs9859406	rs67059703	rs62465513
rs111979758	rs13167183	rs35946810	rs4796856	rs145047430
rs112329542	rs6876073	rs56068496	rs79002689	rs374205439
rs146354326	rs10037054	rs9854769	rs56067823	rs62465527
rs149472453	rs10713771	rs11716713	rs78951919	rs12540307
rs145553501	rs6595463	rs558852219	rs34501582	rs12540888
rs78426492	rs6869845	rs11925455	rs35290415	rs1859161
rs55816658	rs7737288	rs4481184	rs78301808	rs6835942
rs78120406	rs1382329	rs35121167	rs35069988	rs61850682
rs77765251	rs11241703	rs7651090	rs7213474	rs61848153
rs546026627	rs1834887	rs6801848	rs79700919	rs56157539
rs76016102	rs10037048	rs115483294	rs62007822	rs61848124
rs76247795	rs10463484	rs16860234	rs56403222	rs61848380
rs146628139	rs2112469	rs73044054	rs55655049	rs61166027
rs79016749	rs1841999	rs6510469	rs9672778	rs17700388
rs7845258	rs143104189	rs7249921	rs35310964	rs11594923
rs145729893	rs6869704	rs59975720	rs546099108	rs61850690
rs78242224	rs4090881	rs35746990	rs62007820	rs2377692
rs111458498	rs9327300	rs62111373	rs62007821	rs56027486
rs148978050	rs9285902	rs1627280	rs151173688	rs74939581
rs77772484	rs10463482	rs7249159	rs4518111	rs61850678
rs77708136	rs1532613	rs56318666	rs6442310	rs56699372
rs56099275	rs10066772	rs7248450	rs12634544	rs144421398
rs75833331	rs11241705	rs1046345	rs12629240	rs61850689
rs112577200	rs71644482	rs55790357	rs12487012	rs531120388
rs137958392	rs10463764	rs7255878	rs57819653	rs2943252
rs78755880	rs13174355	rs7254324	rs12495364	rs11813892
rs113213719	rs4240370	rs62111399	rs11128599	rs4453139
rs55634172	rs7714655	rs7249578	rs12636461	rs61848371
rs56252522	rs1863920	rs886137	rs17036314	rs28505677
rs77718885	rs12657314	rs62111408	rs11128597	rs17011692
rs563343321	rs6595458	rs1046294	rs13090995	rs4264085
rs55738586	rs1366074	rs2285515	rs35240997	rs36116147
rs6998518	rs2407781	rs6510468	rs13076055	rs11813727
rs78341403	rs12515732	rs62111374	rs2067819	rs11816318
rs7464674	rs7703507	rs61942314	rs35763971	rs12780892
rs75768240	rs200762788	rs61942312	rs9310401	rs61850681
rs55723686	rs13169595	rs17824620	rs880663	rs11814277
rs77019189	rs6868675	rs4766988	rs13433696	rs61848377
rs77687743	rs6595454	rs58260322	rs11710969	rs61850693
rs7004976	rs6595460	rs4805777	rs11715073	rs11817325
rs79727929	rs10056177	rs201416569	rs10665975	rs61850684
rs56267309	rs7712330	rs116855540	rs10865711	rs17011755
rs77837607	rs57984046	rs11665718	rs10510410	rs59889308
rs7011507	rs4090877	rs2277927	rs3885307	rs147859673
rs7012852	rs12657256	rs12973855	rs12629497	rs4272720
rs7814627	rs3797534	rs12982297	rs59390337	rs61850683
rs78980858	rs6892568	rs4805004	rs66550663	rs17011726
rs55777725	rs6595456	rs11669629	rs12631322	rs17011715
rs77711786	rs9327299	rs12982788	rs12496005	rs61848370
rs4358826	rs10062452	rs113407992	rs11128598	rs8091998
rs79654709	rs7731839	rs17833075	rs2346795	rs11081564
rs55759970	rs10463483	rs199878805	rs13097936	rs71338065
rs111975935	rs1500187	rs35447302	rs17036242	rs71367545
rs4477059	rs28589296	rs78299806	rs6776454	rs71367544
rs113172630	rs11337996	rs11669796	rs11128602	rs7241572
rs76600923	rs67503833	rs138876925	rs11128601	rs7236339
rs112617787	rs6892566	rs114289041	rs10510411	rs11664298
rs76545455	rs7180432	rs150114259	rs12639162	rs151286028
rs78316926	rs12917376	rs11668550	rs9876942	rs11665567
rs55826459	rs55868854	rs4805776	rs2028760	rs142236309
rs7008568	rs11636952	rs752719	rs6768049	rs147933855
rs79796347	rs936226	rs72085595	rs6795085	rs2169249
rs4518697	rs11638130	rs67957499	rs4145573	rs3786228
rs78756833	rs12487	rs5827810	rs80220264	rs549880032
rs74367488	rs370322340	rs2868149	rs11128600	rs2007483
rs55938630	rs4886413	rs12978075	rs58910856	rs60298379
rs76571521	rs374897377	rs75372982	rs12629293	rs2242177
rs77193645	rs12914217	rs145490132	rs1984669	rs12458462
rs75265401	rs57016684	rs752718	rs10510417	rs36073957
rs78957025	rs4886613	rs72208553	rs11128596	rs34814368
rs77556531	rs62029217	rs58526561	rs4145574	rs2035085
rs7011956	rs12898997	rs6510263	rs67654715	rs2242174
rs11713935	rs12594062	rs34329197	rs35917766	rs62097746
rs17607619	rs71140115	rs4499344	rs12636454	rs12456692
rs56049205	rs4886619	rs139412962	rs12496505	rs56817821
rs62290008	rs68011760	rs12462871	rs12631028	rs34583578
rs112174832	rs12911254	rs2622885	rs11715016	rs62097750
rs56328339	rs1127796	rs3818136	rs12631389	rs2242175
rs111250810	rs1378938	rs10947668	rs12639094	rs62097723
rs17607562	rs6495122	rs3778015	rs7615916	rs35814220
rs11709806	rs7495664	rs9462297	rs13061415	rs58675823
rs62290016	rs11072508	rs9349037	rs13073869	rs554240560
rs17670280	rs2301249	rs7745567	rs10865710	rs6122894
rs78006396	rs4643278	rs2055272	rs11719186	rs7354606
rs60409903	rs4886640	rs1874738	rs1122648	rs6020414
rs56349152	rs12908814	rs6924626	rs13095716	rs6020413
rs56116661	rs2290574	rs4714055	rs28684849	rs1889236
rs62290011	rs62029167	rs9380660	rs60290266	rs8119240
rs113387455	rs7180484	rs4714053	rs58102308	rs6063496
rs17607589	rs34799293	rs9380656	rs4684101	rs11482608
rs55661102	rs11634474	rs545084634	rs67100517	rs6125970
rs62290013	rs66529641	rs7739827	rs13070963	rs17196808
rs6762648	rs12902690	rs9368993	rs11719187	rs56261730
rs73196739	rs12909307	rs7771855	rs12493718	rs17789629
rs2525051	rs762551	rs9462298	rs10510412	rs871750
rs11168249	rs7176022	rs2295244	rs2398729	rs6020423
rs4692386	rs8033381	rs4711493	rs12669378	rs6122896
rs1697890	rs11072502	rs6914506	rs375346159	rs6095863
rs2937441	rs112987086	rs570442571	rs1036646	rs6020424
rs2921713	rs1543927	rs9357245	rs4731738	rs6125967
rs1239346	rs57814075	rs4714057	rs4728206	rs6063497
rs395157	rs936228	rs560242923	rs10669824	rs6125961
rs2937442	rs12912839	rs4711494	rs59500864	rs6020417
rs9504361	rs12907898	rs904965	rs4728204	rs6095858
rs2277096	rs4886608	rs34332615	rs2015210	rs62208627
rs11242985	rs563632495	rs11456569	rs34167898	rs6012893
rs3765437	rs2168518	rs9651023	rs4338041	rs112329443
rs12209201	rs1378940	rs4912001	rs7794543	rs5841798
rs10893884	rs11854147	rs10917452	rs10954300	rs17196752
rs3809006	rs11630087	rs4912000	rs6944165	rs3088220
rs10790962	rs12591078	rs9651017	rs2164204	rs4811020
rs10750400	rs62006567	rs71512947	rs62471615	rs147327048
rs4520607	rs113294190	rs4911999	rs12155250	rs112650096
rs3802826	rs11072505	rs4911997	rs12154678	rs58255509
rs10893885	rs142001222	rs58416206	rs7803075	rs58871716
rs35929205	rs12898551	rs10492997	rs4492298	rs60579594
rs6590334	rs142190767	rs5772845	rs71584827	rs200405086
rs141065992	rs35556055	rs1563788	rs12671219	rs73289263
rs7117118	rs2960192	rs7742789	rs4731744	rs74156078
rs7120822	rs7085	rs6919440	rs6942863	rs12413946
rs151213883	rs35103257	rs56401710	rs4510791	rs57811584
rs7117768	rs12442901	rs9296413	rs66754621	rs190956568
rs11221335	rs11633472	rs7763558	rs6943729	rs8178824
rs61907765	rs936227	rs9369407	rs12706959	rs1801689
rs143880791	rs11630592	rs563737497	rs4731741	rs149394327
rs11221332	rs2168519	rs2270860	rs7778378	rs75003668
rs1886050	rs34307821	rs6912283	rs71584830	rs11549428
rs5015567	rs2470890	rs58804120	rs11971522	rs8046011
rs2236379	rs12901190	rs2125738	rs4731742	rs4553648
rs7921652	rs1133322	rs9394948	rs10808249	rs12446034
rs656350	rs1130741	rs2841642	rs4731746	rs4594269
rs3793729	rs56338926	rs6930689	rs66871626	rs4325584
rs2026431	rs62006565	rs62646255	rs10808250	rs10859576
rs1970926	rs3784790	rs71654934	rs4731733	rs10859582
rs798528	rs12899787	rs34491519	rs10954297	rs10745660
rs1182184	rs12902515	rs2469	rs7786137	rs10161389
rs1636254	rs4886406	rs7764523	rs6979872	rs10859557
rs2158694	rs11072506	rs7763350	rs77068957	rs35912957
rs798489	rs34862454	rs2396004	rs7787551	rs10859574
rs1636255	rs12913293	rs9394949	rs4573211	rs2033669
rs1636249	rs11072511	rs9369409	rs142470100	rs10859571
rs78018097	rs12903541	rs16896398	rs143996937	rs55881766
rs798562	rs11857695	rs7692	rs62471613	rs1552350
rs11973498	rs12903370	rs9472040	rs4731745	rs34346937
rs798490	rs2415251	rs2841648	rs10224055	rs12818667
rs1182188	rs2290573	rs2254303	rs6963209	rs10859566
rs2644309	rs59907008	rs148815161	rs13231112	rs1493849
rs798495	rs12900072	rs1214759	rs11315634	rs10859561
rs1713919	rs2445618	rs2611336	rs11971416	rs10777537
rs798511	rs4886629	rs35121648	rs10954301	rs10859579
rs1182189	rs1133323	rs10948071	rs12154369	rs541183985
rs798506	rs1378941	rs4714677	rs11487143	rs9971741
rs2107964	rs10562465	rs2125737	rs7788574	rs11107170
rs798563	rs12912343	rs34453672	rs77553742	rs4144502
rs798550	rs12903205	rs62415384	rs56394614	rs35831192
rs2533877	rs4886632	rs4714678	rs60732660	rs2171124
rs798551	rs11639413	rs2279087	rs11301480	rs2363080
rs1182179	rs201435135	rs9381237	rs7806804	rs10777536
rs3837080	rs7497393	rs9394951	rs7793008	rs1552351
rs1182178	rs11072512	rs539644651	rs4731740	rs12823730
rs559672357	rs1350193	rs6458331	rs4731735	rs10437877
rs798488	rs35269287	rs9369408	rs10954296	rs11406954
rs1182172	rs1869959	rs1574430	rs11771224	rs534684509
rs798565	rs11630478	rs6901866	rs11767184	rs12817381
rs1182174	rs936229	rs2242416	rs33942348	rs2196424
rs2644293	rs2044157	rs62415385	rs12706958	rs2054783
rs1639036	rs34793996	rs5875832	rs141211375	rs2131726
rs143078860	rs59945415	rs34999886	rs532553069	rs1471816
rs368699386	rs3784789	rs112042348	rs11769214	rs3741675
rs11420712	rs11856413	rs4398731	rs7801167	rs7959913
rs798486	rs34965545	rs1214761	rs4728203	rs903174
rs1182208	rs2415249	rs13260471	rs4731739	rs5800113
rs1183085	rs35168296	rs13257521	rs12668967	rs10859581
rs143783244	rs60932332	rs3748136	rs4731743	rs12818832
rs1636247	rs138783032	rs2979245	rs11315011	rs10745661
rs798514	rs12905199	rs55911799	rs138517210	rs11832510
rs2533878	rs7162232	rs4841097	rs7785763	rs1008816
rs2533879	rs35116156	rs394687	rs4336553	rs12818549
rs798558	rs12904326	rs431821	rs6943502	rs10777535
rs1182171	rs4886639	rs432600	rs12706957	rs4343069
rs2644300	rs12903896	rs58075964	rs6966906	rs10777542
rs574392601	rs6939	rs420709	rs4728205	rs10859564
rs798485	rs7497026	rs376183	rs6467344	rs4761526
rs1182176	rs71140107	rs381145	rs10592225	rs4411314
rs798526	rs35176542	rs377587	rs2043925	rs10859580
rs2644286	rs35882241	rs403883	rs71584829	rs6538453
rs3831679	rs62006566	rs4729771	rs144674297	rs4144503
rs798518	rs4886641	rs406012	rs4338042	rs7971492
rs1639040	rs12898539	rs412332	rs4629785	rs11107182
rs200502552	rs12898397	rs372711	rs13239769	rs7975989
rs798487	rs12909335	rs373682	rs2398730	rs7969076
rs798560	rs12908365	rs365397	rs35972849	rs5020313
rs71026552	rs4886648	rs409420	rs10954299	rs903176
rs798544	rs2290572	rs432002	rs13228326	rs10777539
rs798555	rs11072507	rs384436	rs6959116	rs7975577
rs1182185	rs2472304	rs145007659	rs200224816	rs10859569
rs798508	rs372597211	rs375417	rs6946619	rs11107169
rs1636264	rs12441505	rs380934	rs7802953	rs4144501
rs798491	rs57676926	rs150942007	rs13242887	rs9971903
rs2527677	rs7495739	rs405141	rs10954298	rs2885691
rs1614791	rs9673065	rs405073	rs58270997	rs4761525
rs798497	rs72730503	rs379347	rs4731734	rs10777543
rs33991430	rs11072514	rs73185898	rs67127725	rs1493848
rs798500	rs936230	rs443293	rs10808248	rs903175
rs2260230	rs12900662	rs411844	rs138551237	rs4144500
rs35321742	rs35206230	rs413348	rs80111506	rs3926587
rs1182183	rs4886615	rs372989	rs10808247	rs10859567
rs798557	rs11854704	rs441160	rs11385718	rs72354260
rs2533870	rs9210	rs438908	rs67969611	rs12831838
rs2533871	rs12904897	rs377612	rs7802739	rs10777540
rs2533867	rs34063670	rs11397717	rs28523593	rs1585
rs1182187	rs1378942	rs144025565	rs5887493	rs2363081
rs1639066	rs11072504	rs430154	rs12672658	rs9971690
rs798536	rs11636892	rs443159	rs2117495	rs7976382
rs571208715	rs8025447	rs66613793	rs662735	rs66976655
rs798502	rs11632414	rs393074	rs61880662	rs2131725
rs798552	rs11072509	rs412524	rs208109	rs7953280
rs1636256	rs3812945	rs425577	rs619745	rs2171125
rs798498	rs11630918	rs421430	rs208108	rs10859577
rs2533868	rs3765066	rs200504766	rs587492	rs903173
rs141304588	rs12899430	rs402294	rs35423111	rs4761739
rs2644294	rs4886636	rs4294126	rs208079	rs4761524
rs2533872	rs12591513	rs404523	rs7115522	rs10745662
rs13230995	rs11072513	rs366345	rs208104	rs10859575
rs1636253	rs4886410	rs370760	rs208076	rs10859573
rs34320599	rs3935077	rs367773	rs61878209	rs10777544
rs13243214	rs71140104	rs372321	rs208073	rs4761744
rs960273	rs9849485	rs421154	rs593920	rs4547149
rs1182207	rs7625495	rs6124687	rs685030	rs10859568
rs2527681	rs9873503	rs36183688	rs2093713	rs10745658
rs2527680	rs34830847	rs2184756	rs208064	rs4144499
rs1182182	rs139743872	rs11142402	rs566302	rs10507026
rs798494	rs56661263	rs5898141	rs208077	rs12817549
rs1182186	rs2606750	rs12552308	rs372829796	rs1485886
rs798548	rs9853547	rs2210879	rs547642761	rs11107176
rs2644281	rs7638724	rs10868831	rs11348913	rs9308296
rs1182198	rs2648463	rs11142390	rs67220344	rs2171126
rs2533882	rs9814907	rs35879030	rs17425442	rs10777538
rs1182177	rs35834806	rs7469325	rs545854365	rs150671915
rs71522301	rs4273358	rs17455892	rs208078	rs7954185
rs35957220	rs2594996	rs1832218	rs5790851	rs10745659
rs798510	rs7627171	rs11142411	rs169625	rs10859563
rs798540	rs7625680	rs34442112	rs638653	rs1623935
rs33942482	rs2594979	rs13299473	rs529798508	rs8107177
rs34802551	rs3942925	rs13286210	rs481589	rs1626441
rs2644291	rs4684773	rs11142442	rs657823	rs115299411
rs798559	rs2248971	rs12683736	rs919045	rs147109841
rs798556	rs2594981	rs11142440	rs591329	rs10493847
rs149490123	rs2594974	rs35098932	rs176372	rs7538399
rs798554	rs9310379	rs10868833	rs4067330	rs1508586
rs12700373	rs2606736	rs35012903	rs56402103	rs11802942
rs2533884	rs2594982	rs12685933	rs208102	rs7542806
rs7783400	rs2594973	rs71505392	rs113955320	rs7526795
rs798545	rs2606738	rs4434676	rs34932827	rs7543080
rs2533891	rs2084466	rs10868834	rs520160	rs35310771
rs2644312	rs2606735	rs11142444	rs208075	rs7518181
rs1182199	rs6779840	rs7029389	rs546003154	rs66507060
rs798493	rs34787010	rs34776521	rs208065	rs71668074
rs13230946	rs7632040	rs12683557	rs208069	rs1508587
rs798547	rs2084465	rs13290308	rs371157451	rs522712
rs798546	rs2594972	rs55875047	rs621549	rs12744237
rs798496	rs7624086	rs10868836	rs1834490	rs6683272
rs7784066	rs7635838	rs1986631	rs208070	rs11799814
rs1636250	rs4684775	rs11142423	rs208074	rs56053067
rs138485369	rs6768611	rs34438050	rs569858838	rs7522651
rs529794364	rs9811658	rs35686640	rs654016	rs35940940
rs1182181	rs2249051	rs1056448	rs208068	rs1876592
rs224136	rs13082150	rs6560135	rs1964699	rs12060889
rs1297260	rs2256773	rs11142429	rs61878206	rs6698854
rs1297258	rs2606749	rs11142438	rs621886	rs2135603
rs1736142	rs6792718	rs10868832	rs2554044	rs58884787
rs1736145	rs169600	rs11142445	rs208107	rs6656602
rs1736135	rs530659597	rs140072408	rs597070	rs7526972
rs377648080	rs78946385	rs11142425	rs963837	rs497379
rs1297269	rs148789830	rs3780603	rs3925584	rs12726689
rs1297263	rs206337	rs11142427	rs34830202	rs7526693
rs148317090	rs1081798	rs10868824	rs10767873	rs7555447
rs1297256	rs1081797	rs11142432	rs4648633	rs12758752
rs1297271	rs185941	rs56280028	rs77804600	rs12745209
rs13049055	rs207638	rs11142447	rs61760819	rs7513482
rs1736143	rs555658610	rs62543169	rs2517955	rs12717797
rs1736157	rs798267	rs11142398	rs11658786	rs556393
rs1297255	rs207640	rs12001221	rs2941505	rs6688469
rs1736150	rs35542143	rs13285784	rs2313171	rs78700848
rs10568365	rs666483	rs10868819	rs11653998	rs7540260
rs972010	rs380627	rs11142422	rs903503	rs7535665
rs1736148	rs7321117	rs55820954	rs2517960	rs524552
rs2823289	rs207642	rs62543170	rs1018246	rs34108268
rs1736137	rs206339	rs11142446	rs1565920	rs35361148
rs1297261	rs375909637	rs13298603	rs1495102	rs6683496
rs1736140	rs1081796	rs35984155	rs903501	rs12747943
rs1297257	rs3742318	rs56931172	rs2941504	rs7521262
rs554005141	rs7984114	rs7029636	rs2952152	rs72728284
rs1736018	rs7330459	rs13299054	rs137907147	rs56204511
rs1736015	rs392611	rs1414852	rs2952151	rs4804037
rs1736013	rs1576710	rs201204184	rs931992	rs3745607
rs2823290	rs9534492	rs34957184	rs1495100	rs10417049
rs1297264	rs703212	rs114665548	rs9303274	rs4804035
rs35642407	rs9534494	rs200092657	rs2517958	rs10404445
rs1736151	rs1081799	rs11142439	rs1565923	rs60425378
rs1736161	rs207629	rs35768278	rs2952156	rs60202083
rs1736023	rs2820460	rs11142428	rs2934971	rs9304666
rs1297259	rs4846303	rs12552288	rs8077172	rs7246780
rs1736147	rs55749352	rs116085010	rs1476278	rs918434
rs1736020	rs4846302	rs34609533	rs907090	rs66726054
rs1736039	rs2820443	rs144315195	rs3764351	rs884537
rs1297265	rs10779357	rs963265	rs14050	rs1035390
rs1736144	rs78857931	rs7854850	rs903506	rs888837
rs1297262	rs2820468	rs113804660	rs2934953	rs3826792
rs1736034	rs2785985	rs543709523	rs1874228	rs12609694
rs71183480	rs4846565	rs1414853	rs12453682	rs10407367
rs991774	rs4846567	rs28537805	rs907088	rs8111387
rs12820052	rs2993027	rs12376368	rs2247862	rs888836
rs722749	rs4846564	rs11142433	rs9675194	rs148450883
rs12825700	rs2820441	rs13299487	rs2517953	rs12609702
rs10878747	rs202104363	rs12379463	rs2904768	rs4804033
rs12831020	rs2785980	rs34675894	rs907089	rs10413121
rs1005048	rs1337098	rs3782192	rs12150603	rs8111828
rs12815372	rs2494196	rs7964686	rs2517956	rs2287689
rs723403	rs2791553	rs6490107	rs1565922	rs2032811
rs11177057	rs12131794	rs7959055	rs732083	rs7248282
rs7304878	rs4500327	rs11068306	rs1810132	rs140043359
rs11177049	rs2820449	rs6490104	rs2904765	rs883030
rs5798894	rs2820444	rs10850751	rs881844	rs10412404
rs11177060	rs55893113	rs12368876	rs2934956	rs7254560
rs12306899	rs2785986	rs59756806	rs547454526	rs1549176
rs35246047	rs2785984	rs10850752	rs2934951	rs2302985
rs11614178	rs7538503	rs7971795	rs12150298	rs10407675
rs7301797	rs9431171	rs10774899	rs11078919	rs8111525
rs7134599	rs4846569	rs7294692	rs907087	rs60099324
rs140032011	rs2485301	rs7297303	rs903504	rs4802336
rs11610754	rs1415288	rs7953553	rs10558975	rs75900606
rs11177059	rs1415290	rs10744887	rs2941520	rs59927996
rs1558744	rs2785988	rs11068300	rs2952157	rs7254371
rs34902013	rs2785981	rs2173654	rs407307	rs10407892
rs7134472	rs201252692	rs7968891	rs8078228	rs888838
rs12817473	rs2820446	rs11068299	rs9915323	rs1035389
rs11837456	rs78190323	rs3830406	rs2643194	rs60930438
rs2193041	rs559230165	rs11611741	rs557885708	rs3786710
rs2111057	rs1572505	rs10850747	rs2088126	rs12686488
rs12811446	rs2820464	rs66570686	rs1053651	rs1930252
rs1558746	rs1337101	rs58470318	rs12940986	rs72754919
rs12822844	rs2820465	rs55969361	rs2941506	rs12683051
rs11614309	rs2785990	rs6490106	rs4252627	rs143445601
rs2870955	rs2485302	rs7978810	rs2517959	rs12683699
rs35788599	rs34791232	rs5801210	rs2517957	rs13294193
rs7137158	rs2494195	rs34348302	rs1877031	rs72753102
rs34181452	rs3001032	rs7960638	rs2904766	rs7048233
rs722748	rs2785998	rs2393124	rs2952155	rs117468663
rs10878748	rs9431559	rs11834817	rs2517952	rs141693551
rs12829089	rs1415287	rs10850746	rs1495099	rs72754925
rs2216162	rs10779358	rs7960731	rs4795388	rs34040295
rs12816181	rs1415293	rs7297496	rs11869286	rs34986529
rs7306440	rs11118308	rs6490105	rs1495101	rs118017491
rs12810476	rs6684734	rs4766825	rs4795389	rs10532202
rs12818107	rs377711944	rs9634171	rs55717377	rs72754914
rs35895369	rs1538749	rs11837022	rs2271308	rs4978866
rs11177050	rs6689335	rs2291911	rs1058808	rs41278409
rs1558743	rs34927463	rs11068301	rs903502	rs12685700
rs10878749	rs12026434	rs1472523	rs2934967	rs4978859
rs7138407	rs34897489	rs7297917	rs33953566	rs4978862
rs7302327	rs2605093	rs11832441	rs4795393	rs72754918
rs12318183	rs6541228	rs2062528	rs2941503	rs4978409
rs4255613	rs6674544	rs7972416	rs732084	rs17805175
rs7133171	rs2605102	rs7964668	rs529699935	rs12685697
rs11610401	rs5781122	rs7956481	rs2517954	rs4978868
rs12320412	rs6689184	rs34344826	rs2517951	rs4978867
rs11177053	rs2445127	rs10850745	rs9972882	rs4978410
rs12300716	rs4846561	rs7968761	rs2643195	rs12685717
rs7097656	rs2791546	rs3782191	rs2934952	rs550048991
rs6586030	rs6541229	rs17561351	rs12536807	rs150092205
rs5786459	rs1563351	rs150639620	rs13245012	rs76750318
rs1902660	rs6686253	rs143981846	rs7789162	rs116852611
rs1870148	rs2820426	rs11665676	rs714543	rs1267000
rs2343551	rs2605108	rs11667640	rs10278679	rs10218680
rs10749609	rs2605094	rs148303016	rs10267576	rs35273875
rs7922621	rs61836180	rs11671274	rs149563809	rs10493014
rs9633740	rs12036836	rs11672399	rs7783386	rs1769821
rs7900536	rs2605106	rs10940072	rs757694	rs1266999
rs6586028	rs375725673	rs78120948	rs12155038	rs61769193
rs7080009	rs12034686	rs4613646	rs3757569	rs12354114
rs7896832	rs35662751	rs57843631	rs2898	rs1934482
rs1870140	rs59770119	rs2228367	rs12702091	rs1267005
rs1993484	rs6689021	rs143558304	rs1985601	rs4268328
rs1878036	rs143129361	rs8104011	rs11762008	rs1267001
rs7096909	rs72732548	rs79301674	rs13238404	rs1266997
rs10748526	rs36026897	rs8109288	rs1990053	rs7549394
rs201376040	rs1531093	rs59508494	rs35585318	rs1011380
rs147443704	rs17528752	rs73517714	rs7805890	rs1738392
rs1870138	rs7546202	rs2303149	rs10951776	rs963970
rs1870137	rs718700	rs17708984	rs7811411	rs55691792
rs2343306	rs6694150	rs55640526	rs10275962	rs2243602
rs7910643	rs7555150	rs2113036	rs2331174	rs1550435
rs118086960	rs2605097	rs139471109	rs12155039	rs71137375
rs1295686	rs10495121	rs7246895	rs8840	rs7183908
rs848	rs12126911	rs2113038	rs112760637	rs10851869
rs1295685	rs6681303	rs10419562	rs757693	rs9479
rs20541	rs61114164	rs113824584	rs72798756	rs752004
rs847	rs35552008	rs1043308	rs559515268	rs876383
rs34856868	rs2820427	rs10416536	rs11678584	rs743580
rs2121034	rs2605109	rs55854037	rs56156683	rs36055153
rs2121033	rs2061154	rs7250023	rs17011935	rs72818964
rs61960013	rs532832365	rs7249915	rs72798763	rs12712086
rs3764147	rs1563353	rs60413197	rs78990172	rs34509802
rs7995004	rs6698625	rs3786571	rs6710522	rs11541353
rs6561151	rs1531096	rs12610440	rs36079020	rs41280595
rs1932990	rs6694509	rs9562677	rs72798757	rs9916458
rs9316058	rs12028276	rs11620465	rs56232255	rs7213497
rs9316059	rs1531094	rs9562676	rs72798736	rs9908425
rs1373904	rs5781125	rs25656	rs112461988	rs11448862
rs9567307	rs6679784	rs140439280	rs72798738	rs150988988
rs4851531	rs2791552	rs11663201	rs143949361	rs28526368
rs4851529	rs1538748	rs55687145	rs10160596	rs10512597
rs6722640	rs2820436	rs11659752	rs10896022	rs62084865
rs11307311	rs2605096	rs9989553	rs2298615	rs2121646
rs113373738	rs12024489	rs7235273	rs10750762	rs16978167
rs974950	rs2061155	rs8088705	rs7932616	rs9903991
rs2110564	rs6541227	rs160189	rs10896021	rs2034310
rs4851534	rs1340098	rs8085237	rs10896019	rs9894304
rs10185424	rs4614264	rs72544564	rs7937415	rs4788847
rs4851533	rs6689100	rs2280054	rs10791820	rs1868057
rs2310173	rs12025220	rs11660937	rs1151503	rs9906320
rs7588933	rs12403367	rs9954601	rs7946115	rs34832046
rs1728918	rs6669442	rs8085063	rs3814752	rs11658622
rs921720	rs2791551	rs3786201	rs34278912	rs9894520
rs1551400	rs71683657	rs8099716	rs948577	rs35489971
rs4380956	rs1531097	rs55797387	rs111669836	rs2384955
rs4871611	rs12026348	rs56018544	rs10791821	rs8069119
rs1551399	rs2605092	rs55806861	rs11227230	rs9913698
rs1551397	rs2605098	rs8090312	rs10750763	rs2084312
rs55867617	rs2486895	rs34592412	rs11227234	rs62084905
rs33924890	rs6698475	rs2304741	rs11227235	rs2034309
rs28510097	rs71640847	rs9958919	rs10791819	rs77936863
rs111762064	rs12039006	rs113722082	rs4326800	rs1037170
rs921721	rs6541225	rs8084259	rs11227229	rs1037171
rs10956252	rs11118309	rs6544668	rs7941126	rs749780
rs1551398	rs12037905	rs13417883	rs3741380	rs7420
rs4454228	rs6684169	rs200136772	rs11606601	rs12797
rs3034266	rs2605110	rs6544666	rs7130129	rs2384952
rs6465739	rs2066152	rs13431070	rs6591182	rs878907
rs11764542	rs12031603	rs12471686	rs948578	rs895692
rs4729517	rs6693970	rs138162260	rs4766578	rs750018
rs1918020	rs6658668	rs13422551	rs10774624	rs4789095
rs62473047	rs11118305	rs13414619	rs7310615	rs2305214
rs4729518	rs59584436	rs7601093	rs653178	rs8064299
rs73147614	rs12027371	rs6746610	rs35350651	rs11421615
rs2395051	rs2791547	rs17030998	rs7137828	rs4789094
rs144341967	rs11118316	rs12466060	rs597808	rs895691
rs10248890	rs11118311	rs111898797	rs111338191	rs4788849
rs73147625	rs6699024	rs142282684	rs3184504	rs16978176
rs73147639	rs6671555	rs6544665	rs10774625	rs878906
rs73147654	rs34543525	rs80100685	rs79105258	rs3744208
rs7788750	rs12025363	rs17030967	rs615134	rs2384953
rs2395050	rs11118306	rs77061610	rs9814758	rs12603194
rs138475843	rs1982499	rs73925552	rs12330631	rs11655219
rs117557270	rs55927885	rs76993899	rs28654158	rs734232
rs6962075	rs6669360	rs72867023	rs9829332	rs878905
rs6961749	rs1538742	rs6544662	rs553552500	rs880827
rs73147619	rs12030393	rs112387154	rs9849919	rs4802307
rs77962553	rs12024459	rs77852659	rs35240092	rs8106249
rs2894224	rs12045024	rs7572923	rs2124499	rs1143438
rs73147651	rs11118310	rs7561114	rs10934646	rs4239538
rs199777869	rs1340097	rs6732766	rs9395826	rs4803936
rs147689568	rs4623705	rs74365854	rs2608650	rs12459222
rs2395049	rs12022722	rs150460619	rs9370149	rs45587933
rs1918019	rs2791549	rs12475503	rs2749033	rs55665939
rs10254104	rs6541224	rs17030845	rs2397112	rs41275764
rs573494492	rs6671638	rs79388962	rs2608659	rs10412803
rs73147652	rs111359159	rs17039133	rs9357744	rs62136103
rs7809799	rs2605101	rs149360585	rs12529579	rs12609390
rs10266364	rs2605091	rs76450091	rs2749007	rs17288338
rs6969313	rs5781117	rs6746058	rs67850047	rs4803937
rs369927887	rs6689031	rs11323109	rs76915964	rs62136669
rs148757759	rs12029812	rs77552263	rs2180319	rs4803933
rs2395048	rs12025282	rs112283360	rs78761319	rs3815505
rs114015819	rs12031608	rs17031092	rs9367495	rs11669810
rs7790575	rs6689370	rs7567685	rs3957356	rs62136106
rs6956645	rs12034272	rs6760391	rs2749014	rs62136099
rs73147632	rs12402986	rs76765584	rs2608668	rs741233
rs73147622	rs2791550	rs17030890	rs4715340	rs113815217
rs1918021	rs2605095	rs76501189	rs150303824	rs62136101
rs73147630	rs149897475	rs17030800	rs4715318	rs535354
rs138076550	rs12130231	rs75597324	rs55695953	rs1389720
rs60083526	rs2791544	rs572370994	rs6458867	rs556063
rs73147628	rs12119979	rs61754256	rs2608631	rs1389721
rs73147655	rs2066153	rs7587268	rs55999189	rs492353
rs201478849	rs12030989	rs10169346	rs1986661	rs523066
rs6975245	rs6541223	rs111812200	rs2608666	rs527288
rs75599274	rs1563355	rs17039131	rs1072341	rs1389719
rs13225177	rs2820430	rs6731980	rs2749008	rs4675360
rs539316193	rs748273	rs76684055	rs9357746	rs4673259
rs2395022	rs11118304	rs17030835	rs2749037	rs3181113
rs5886095	rs146400023	rs79271345	rs4645421	rs5837873
rs112155177	rs2605100	rs111545708	rs11961624	rs3181097
rs11975761	rs34058591	rs6746632	rs10948725	rs75535961
rs62473008	rs6679091	rs79955955	rs144733774	rs34586426
rs10624609	rs5781116	rs6761129	rs34319590	rs149109426
rs56072276	rs1538747	rs998768	rs75072831	rs28711260
rs1807885	rs2605103	rs143916030	rs1009064	rs35181306
rs62473007	rs11118307	rs111720289	rs9395819	rs28694217
rs34337468	rs2605104	rs72865297	rs4715322	rs13082910
rs6969140	rs765751	rs12467420	rs58912740	rs13098218
rs10953280	rs2605105	rs6544664	rs2608644	rs13084374
rs58450802	rs1563350	rs61271889	rs6458869	rs7646973
rs62473051	rs1531095	rs6715003	rs10948722	rs55823194
rs6945536	rs12406980	rs17030855	rs59119896	rs34288314
rs6954584	rs2605107	rs7573500	rs1072340	rs36062843
rs62473009	rs1563352	rs111884754	rs2749019	rs10810098
rs62473013	rs193695	rs12469373	rs2749012	rs10810099
rs4727427	rs9989419	rs17030818	rs2749017	rs147113697
rs62473011	rs182050989	rs7556744	rs1009062	rs654879
rs4236540	rs79598313	rs17030946	rs2290758	rs2301879
rs28545226	rs17162387	rs150039124	rs2749029	rs2107635
rs62473010	rs61457762	rs112340521	rs200123908	rs55952682
rs6956283	rs17162339	rs59128235	rs9463833	rs376329707
rs35293467	rs35962879	rs7600657	rs9382139	rs374100798
rs12534399	rs12752711	rs75386849	rs2397105	rs77733763
rs10239195	rs6656815	rs74600494	rs2608639	rs62132279
rs113739336	rs56942155	rs565909387	rs9395822	rs62132278
rs140607666	rs71582822	rs528899564	rs9367497	rs74913538
rs62473048	rs72356353	rs72881068	rs9367494	rs62132293
rs62473005	rs374332182	rs6759383	rs2749016	rs62132294
rs9297145	rs17360994	rs7568901	rs2397104	rs76427287
rs62473006	rs71636802	rs7597135	rs2070774	rs138303849
rs547896930	rs34667713	rs6752964	rs62407587	rs61242663
rs12532625	rs36117054	rs1388387	rs2749005	rs149482902
rs151111829	rs12751742	rs75873078	rs1072339	rs72982177
rs62473015	rs34976021	rs11385751	rs2608624	rs3826947
rs112676466	rs59479684	rs12105399	rs6423287	rs76537326
rs6958790	rs145685168	rs17030859	rs2749044	rs57228624
rs142262776	rs112736105	rs13414140	rs4715326	rs76111962
rs707466	rs35576939	rs75275342	rs2749010	rs72982187
rs56204811	rs17356923	rs17031016	rs72936066	rs367688652
rs1689904	rs12728150	rs76851696	rs9395823	rs56757486
rs2859390	rs7545442	rs550489752	rs9370150	rs375248709
rs2797685	rs71636800	rs112282947	rs2749026	rs7254911
rs697691	rs60340200	rs78572881	rs6917150	rs62132296
rs12045083	rs34514856	rs60955978	rs3756982	rs62132297
rs707467	rs12742376	rs7585060	rs149875953	rs62132295
rs697689	rs56139710	rs12473987	rs2608630	rs35150201
rs1773138	rs34473788	rs143060278	rs9474321	rs12683568
rs72632093	rs11807824	rs75097983	rs10948723	rs12378064
rs707472	rs35969145	rs113373412	rs6458868	rs10818964
rs707462	rs17340509	rs80075345	rs6900265	rs10986338
rs697693	rs601663	rs7559670	rs11969435	rs4838173
rs2640908	rs11336940	rs13396401	rs62412860	rs370066958
rs79477792	rs10744775	rs12104615	rs4715323	rs7040814
rs961021	rs10849966	rs76171330	rs2608629	rs35047025
rs7988512	rs11065987	rs78481334	rs4715332	rs928549
rs9315757	rs11065991	rs17030889	rs4715316	rs10739649
rs200998119	rs11065979	rs7559842	rs4715315	rs10818963
rs9532498	rs34010237	rs7578597	rs1009063	rs35478863
rs1336490	rs142385484	rs72868628	rs6458870	rs11022177
rs56241715	rs2280401	rs72865267	rs1075181	rs4756772
rs7992496	rs34750569	rs7567535	rs113088410	rs10831736
rs7992347	rs8100016	rs76621120	rs3957357	rs1485964
rs915286	rs113074888	rs17334919	rs9395817	rs1159649
rs9943	rs73582475	rs75126888	rs137880383	rs7947696
rs9603616	rs113683895	rs13419380	rs2608632	rs80142631
rs9603626	rs45450996	rs7609283	rs4715325	rs35421556
rs9603603	rs112445321	rs17031000	rs9395820	rs76918204
rs35672635	rs112922991	rs7586101	rs11752938	rs79285524
rs144565908	rs143935894	rs112793491	rs2144697	rs4939676
rs7988955	rs150225033	rs113050137	rs6917325	rs75119060
rs35127064	rs112241191	rs146663810	rs9395821	rs58573997
rs9603627	rs148407833	rs12467151	rs1984728	rs57631119
rs7993214	rs57875150	rs72790940	rs1051775	rs58825872
rs4943700	rs58075796	rs76282560	rs66729102	rs75353196
rs28635831	rs1129459	rs7581586	rs4147615	rs4345778
rs9532433	rs150849265	rs73925553	rs2254050	rs10607655
rs4941942	rs56164649	rs78886764	rs2608622	rs11422037
rs7335495	rs56123337	rs75330033	rs6458871	rs4233199
rs11618582	rs45482295	rs13413856	rs2894801	rs4652857
rs11617586	rs73582451	rs75135247	rs2144696	rs4653102
rs35623045	rs8105626	rs28700209	rs2749013	rs10531741
rs9594366	rs73582482	rs148608282	rs71548666	rs55754029
rs9548932	rs138962686	rs77389971	rs2894805	rs7545146
rs9603621	rs112330409	rs6544669	rs2474462	rs28763597
rs11312418	rs112443336	rs10495903	rs2608627	rs28830602
rs71080331	rs111731584	rs113156595	rs2290757	rs4405963
rs67616458	rs113874417	rs78487399	rs9382138	rs4637335
rs34270626	rs112135459	rs10200815	rs4715317	rs7687189
rs9603605	rs546542854	rs13395302	rs2608625	rs12499307
rs60120504	rs73582454	rs6717791	rs4147614	rs35263215
rs7986796	rs60004045	rs13395290	rs12528332	rs66968950
rs7320598	rs73582450	rs10180005	rs2894802	rs28842234
rs9532434	rs78970126	rs13408697	rs2749043	rs4640621
rs9532430	rs56001639	rs75607314	rs2749035	rs4389526
rs9594368	rs111981233	rs7599799	rs2608653	rs572381265
rs34927174	rs76544645	rs6726404	rs6932500	rs159419
rs35740791	rs34400029	rs6717636	rs2144698	rs159416
rs12872801	rs56084109	rs17030980	rs2749024	rs169827
rs9603618	rs113784288	rs57436158	rs2608652	rs159411
rs9594367	rs73582446	rs74608713	rs2180314	rs455704
rs35604654	rs55662447	rs112801539	rs12914183	rs211614
rs9603608	rs111410736	rs77527404	rs12911939	rs159427
rs7319041	rs113301153	rs528096083	rs11629641	rs159421
rs34394770	rs145653365	rs76856054	rs28627799	rs62429386
rs9603619	rs113367289	rs12105626	rs4984303	rs211613
rs9603612	rs78025330	rs80147536	rs11457	rs211618
rs8002731	rs80094695	rs55855805	rs35639661	rs159422
rs12876235	rs73582460	rs149919026	rs3210904	rs465147
rs12875311	rs201951393	rs112668841	rs12324645	rs159412
rs12857806	rs4296355	rs77791126	rs6494407	rs159420
rs45493792	rs8102198	rs7561287	rs28517814	rs12575636
rs6414193	rs79476680	rs17031001	rs3934552	rs4409785
rs11674993	rs3187346	rs6722104	rs4984296	rs11021232
rs6436034	rs201495503	rs6752448	rs11635129	rs200516372
rs6759893	rs45531336	rs6747229	rs12907238	rs9819371
rs6436030	rs61102029	rs17031116	rs4984297	rs13068454
rs7562334	rs114757051	rs144720719	rs4984251	rs6785874
rs7607437	rs56709164	rs113458726	rs57932859	rs9850416
rs66491450	rs113661129	rs13405076	rs7171858	rs9840697
rs372168198	rs151249153	rs77377889	rs8025240	rs9865971
rs4674251	rs73582441	rs6751035	rs376539261	rs13062809
rs4674256	rs73582456	rs111753823	rs35627589	rs13078872
rs11690316	rs4560020	rs6731998	rs11630289	rs9838419
rs12694430	rs149582762	rs77994584	rs10438289	rs1366042
rs2230054	rs149488043	rs6726643	rs4984249	rs55813385
rs4674259	rs55928285	rs12463527	rs12102137	rs1493209
rs4674250	rs112173908	rs79965992	rs982077	rs9830055
rs10932757	rs113305073	rs77981966	rs1011258	rs6767158
rs4674252	rs76626009	rs10189235	rs7178762	rs13076660
rs3890158	rs73582470	rs4339008	rs2058913	rs9837959
rs17844697	rs111817044	rs77888770	rs16947268	rs6440013
rs200913572	rs111648367	rs78497923	rs12899671	rs3821712
rs6705767	rs111562439	rs35478206	rs11071758	rs9840159
rs556563574	rs73586522	rs72868625	rs28661116	rs143913142
rs5838680	rs73582462	rs78108161	rs35763018	rs9829588
rs13009946	rs2946853	rs17031079	rs4073096	rs9843866
rs4674254	rs57989898	rs12478337	rs77609620	rs9822575
rs6436031	rs111640435	rs12469959	rs74896689	rs9849180
rs4674258	rs78067151	rs6708735	rs145966800	rs7632308
rs9636274	rs200152928	rs7599781	rs74929147	rs71619392
rs4674253	rs56370615	rs116451849	rs532656133	rs2312266
rs6715591	rs111652750	rs6759861	rs112595944	rs13095168
rs4672873	rs113318814	rs79845707	rs76378167	rs295320
rs6436032	rs73586517	rs74907855	rs73925443	rs9838230
rs77328341	rs56175542	rs112416866	rs7549389	rs6795168
rs13410318	rs374524293	rs17030798	rs3935996	rs6440015
rs10210012	rs57215012	rs7590220	rs3934487	rs295323
rs11677534	rs56041755	rs6712944	rs12727910	rs7643837
rs12470630	rs112060049	rs10203174	rs12728204	rs9856976
rs1126579	rs34654230	rs561372476	rs3924189	rs35418649
rs4672872	rs73586518	rs533225074	rs11206670	rs11717144
rs6723449	rs146545639	rs201343066	rs6663328	rs9835593
rs7589406	rs3810194	rs12105394	rs12411257	rs6808837
rs13027120	rs2878342	rs75934770	rs11206668	rs6763498
rs7594532	rs34459162	rs17030925	rs11206669	rs11717842
rs1126580	rs145432445	rs78191305	rs12058859	rs13072100
rs12991530	rs73582485	rs12474030	rs11206671	rs35938493
rs4674260	rs1997594	rs6757251	rs7539074	rs13099945
rs7425447	rs56036628	rs77972916	rs4129669	rs12695743
rs4674257	rs112212888	rs6737882	rs7531257	rs35327031
rs4674255	rs73582463	rs77787499	rs10650586	rs369710849
rs1008563	rs147818341	rs7609256	rs10158230	rs11917587
rs11676348	rs74255083	rs7591387	rs4589149	rs12695736
rs7423433	rs200653025	rs77881454	rs10043301	rs6800122
rs6436033	rs58269718	rs112813837	rs10068204	rs2172471
rs150538535	rs141477659	rs77620935	rs10041894	rs35711802
rs6726113	rs8100037	rs111783562	rs13190206	rs13067519
rs4674261	rs55836815	rs75514072	rs4957135	rs12695740
rs11683524	rs7256116	rs13416978	rs1553576	rs9289634
rs6728227	rs60163835	rs7575024	rs4957314	rs34342794
rs1008562	rs142600017	rs142518917	rs28548545	rs9873042
rs200073217	rs77480051	rs73925554	rs4512170	rs720663
rs13005100	rs74524245	rs534652187	rs35106698	rs1582875
rs34224121	rs368426221	rs28433468	rs70985387	rs35106155
rs11682371	rs112590788	rs17031088	rs1553575	rs3821710
rs6718220	rs77229696	rs17031095	rs6451513	rs35492761
rs62185964	rs142252308	rs12105786	rs12520522	rs6776003
rs10194082	rs73582442	rs75050485	rs6866402	rs3806646
rs2085485	rs8108243	rs13405776	rs1157160	rs2312194
rs10209152	rs57752555	rs7559723	rs7734013	rs13069717
rs10932774	rs61212513	rs17031106	rs1876141	rs11716776
rs4674275	rs111508578	rs6753942	rs4957313	rs4334619
rs10193189	rs111659243	rs74821293	rs1505994	rs9836050
rs2891076	rs59774409	rs12105710	rs4957316	rs137908832
rs4672884	rs73586516	rs74501107	rs10076944	rs67465461
rs1877712	rs17576323	rs6726917	rs7703539	rs34856565
rs11695527	rs62172472	rs7570748	rs1157159	rs9813177
rs2382822	rs62252137	rs12469695	rs1553577	rs571828854
rs7559416	rs55923603	rs7564886	rs1505992	rs11714208
rs13014817	rs17029617	rs17031005	rs6873494	rs9836818
rs10203039	rs3773775	rs72879290	rs954688	rs149880387
rs6729058	rs17029614	rs13405158	rs4957312	rs9823528
rs4672882	rs67510214	rs6728106	rs4957317	rs11557453
rs9751327	rs56166632	rs7601039	rs6451512	rs2639998
rs13031757	rs62252134	rs112411882	rs12697411	rs11707656
rs10932770	rs62252787	rs17406646	rs2036598	rs11713714
rs4791	rs6793004	rs7570242	rs9687948	rs11711318
rs60354137	rs62252144	rs114563746	rs1876144	rs9870749
rs2271543	rs9837622	rs147248056	rs6896604	rs9868956
rs10932771	rs186478816	rs6751161	rs9687958	rs11711375
rs4674280	rs3773777	rs13409687	rs35571054	rs77603484
rs12987130	rs7640978	rs6014991	rs4957310	rs34317570
rs2292555	rs7637917	rs76255677	rs1876142	rs36008530
rs10932765	rs10663651	rs6099613	rs4957311	rs10663129
rs3817266	rs62252793	rs75217729	rs4286721	rs55947573
rs7559428	rs9834932	rs6014992	rs6874549	rs7651511
rs7605980	rs9854574	rs6099612	rs5867518	rs2312193
rs201794824	rs9824286	rs55692124	rs355720	rs12695741
rs992157	rs71884477	rs11546709	rs355715	rs3806647
rs4674279	rs17029597	rs10923354	rs551666	rs13083593
rs11692780	rs62252789	rs10923351	rs355718	rs34888832
rs897877	rs12403994	rs199858224	rs142749370	rs7629035
rs11679770	rs2075423	rs12406858	rs355714	rs9808953
rs2045434	rs340837	rs893230	rs987368	rs11916906
rs28665899	rs340872	rs1808809	rs355726	rs9833121
rs2382828	rs340874	rs2066411	rs60172909	rs10589233
rs7585702	rs340838	rs320366	rs412118	rs639728
rs3055226	rs71963857	rs35986908	rs453903	rs3799962
rs56109829	rs340835	rs3767812	rs355722	rs730775
rs3731860	rs340877	rs1992117	rs355730	rs2233437
rs56344368	rs235924	rs1657820	rs531395690	rs2012508
rs150599792	rs340883	rs844108	rs355711	rs963594
rs4280446	rs66760546	rs12731593	rs438078	rs4917130
rs2891075	rs340836	rs3767810	rs10512720	rs10239000
rs7569907	rs340879	rs5777318	rs72736202	rs2085423
rs6741757	rs1431985	rs10633030	rs2371378	rs6964608
rs2271541	rs340876	rs3767809	rs80279534	rs13306948
rs150733595	rs2075424	rs143811622	rs355712	rs147442646
rs2382818	rs340884	rs1775828	rs355731	rs4917131
rs2382829	rs340878	rs1966228	rs168541	rs2085422
rs12999734	rs340839	rs1627787	rs4476745	rs10276619
rs13003334	rs9970073	rs10923350	rs355723	rs3034469
rs3839052	rs340882	rs73109811	rs355739	rs2168593
rs10932762	rs340875	rs55713656	rs355710	rs4917129
rs2382827	rs340873	rs11831940	rs355733	rs4917015
rs34544664	rs577375455	rs2525055	rs530145798	rs9656588
rs6729130	rs6129774	rs11168245	rs594020	rs201997723
rs2382817	rs2235366	rs11168252	rs355728	rs201033183
rs4674282	rs6129765	rs2525053	rs199545441	rs1026422
rs10932768	rs6129772	rs56389811	rs380611	rs9649710
rs6436048	rs57255371	rs112689589	rs2652163	rs1026423
rs35549624	rs3082121	rs34922454	rs370303	rs5884146
rs62183995	rs56668103	rs11168244	rs76930112	rs1456895
rs4674284	rs2235365	rs73107980	rs355716	rs1456896
rs7578940	rs7262080	rs11168250	rs200618887	rs71753197
rs10193383	rs34221788	rs2525052	rs143494052	rs2124799
rs6436049	rs6129766	rs2544029	rs783344	rs4917127
rs13388024	rs6124325	rs11168251	rs355740	rs921914
rs4674283	rs4812493	rs11831883	rs355713	rs981132
rs62185965	rs6029616	rs11168246	rs168542	rs201256603
rs2891079	rs5841407	rs875023	rs355721	rs6583435
rs12990082	rs6029627	rs55726902	rs112682076	rs2219345
rs2292551	rs2179372	rs2544030	rs60073164	rs921913
rs6707559	rs6102358	rs148066105	rs147613335	rs1456893
rs736730	rs6029640	rs73107993	rs997482	rs12718257
rs60725459	rs909802	rs2544026	rs146425575	rs17634369
rs67037525	rs6029628	rs4981498	rs5772400	rs748374
rs13429408	rs6029608	rs34655126	rs6702280	rs11423121
rs4672886	rs4812496	rs28372734	rs12139158	rs4244229
rs10195115	rs6029609	rs146574753	rs17400878	rs10548905
rs13424679	rs6129806	rs41293836	rs11121529	rs7577690
rs4552182	rs2866611	rs145671943	rs139057101	rs3731900
rs1399132	rs6016545	rs2273305	rs140885528	rs10932798
rs6720449	rs6072339	rs4982871	rs572251659	rs12694453
rs1017698	rs4812489	rs41293830	rs12137527	rs56206298
rs6720105	rs6029610	rs140677890	rs12120499	rs13029742
rs13015410	rs4812490	rs41295300	rs17396340	rs11680709
rs71403025	rs78395480	rs117531891	rs4846204	rs2385395
rs13393821	rs6129810	rs532687339	rs61850682	rs13419988
rs2015863	rs6072336	rs12533070	rs61848153	rs56085995
rs4674277	rs4810312	rs1406360	rs56157539	rs78757437
rs12694432	rs6029626	rs76042712	rs61848124	rs547562587
rs6746089	rs6129808	rs2058074	rs61848380	rs75450661
rs28374262	rs113620175	rs9638749	rs61166027	rs3731901
rs2292552	rs1393207	rs4721699	rs17700388	rs1127101
rs17653757	rs10062458	rs71916507	rs11594923	rs13411623
rs7568092	rs13167071	rs35788413	rs61850690	rs67702026
rs2382819	rs1501908	rs11767808	rs2377692	rs7593818
rs2891077	rs6882345	rs6976429	rs56027486	rs13404754
rs12992937	rs7724832	rs77238341	rs74939581	rs13385039
rs13384682	rs12517431	rs13243921	rs61850678	rs6715064
rs12988046	rs6878680	rs112830231	rs56699372	rs3795986
rs35271699	rs4704827	rs35071190	rs144421398	rs11236
rs146265094	rs7717984	rs11768276	rs61850689	rs2385394
rs13427681	rs9715911	rs57939025	rs531120388	rs2385392
rs10932763	rs2862059	rs17138703	rs2943252	rs10193576
rs2292553	rs28735189	rs17138740	rs11813892	rs1996719
rs7559525	rs6874202	rs13247375	rs4453139	rs78555880
rs3731859	rs58198139	rs7788797	rs61848371	rs1127102
rs11282781	rs12657266	rs7778372	rs28505677	rs6436121
rs6756265	rs6882076	rs6978611	rs17011692	rs77663084
rs13020391	rs4704825	rs17138723	rs4264085	rs1043160
rs10932766	rs4704727	rs1019068	rs36116147	rs61303113
rs6758540	rs4704826	rs1178348	rs11813727	rs6707588
rs1877714	rs150412627	rs12537600	rs11816318	rs13427331
rs5838690	rs11361881	rs17138718	rs12780892	rs370895925
rs556625436	rs11745603	rs768958	rs61850681	rs6707361
rs2382826	rs55776147	rs17138744	rs11814277	rs6436123
rs10206064	rs11134475	rs1961051	rs61848377	rs34157145
rs11554825	rs141756246	rs12699970	rs61850693	rs10170244
rs13399246	rs12610185	rs16871944	rs11817325	rs6436124
rs7581857	rs73004951	rs7778462	rs61850684	rs79678850
rs2168704	rs140229040	rs17138639	rs17011755	rs79192847
rs10469776	rs57504626	rs11764688	rs59889308	rs7580095
rs58933582	rs73004962	rs7797322	rs147859673	rs6749092
rs34001204	rs73004967	rs75764598	rs4272720	rs62191825
rs11888052	rs17216588	rs17138728	rs61850683	rs62191827
rs62183964	rs17216525	rs35914810	rs17011726	rs11689612
rs10932772	rs58847337	rs79888902	rs17011715	rs62191828
rs3834139	rs17217098	rs78945383	rs61848370	rs7017
rs10206984	rs73004975	rs145741389	rs55635148	rs10192341
rs12612675	rs73004966	rs71524235	rs35351985	rs374676095
rs55827343	rs73004959	rs79191629	rs9378769	rs56159502
rs7587220	rs12608729	rs7665923	rs9392465	rs115810687
rs6727301	rs150824230	rs12505498	rs9405615	rs56091027
rs62182826	rs73004933	rs34249775	rs9378771	rs35196180
rs77029064	rs10500212	rs62334652	rs9378768	rs546433061
rs10716631	rs73004926	rs36211745	rs9378770	rs189026820
rs3731861	rs16996185	rs13133352	rs139157944	rs61802335
rs4423579	rs16996148	rs11723371	rs58167401	rs192123799
rs57851860	rs12610191	rs150056442	rs61614579	rs67411091
rs13419763	rs143988316	rs3806772	rs11966244	rs140884047
rs2891078	rs62436827	rs13137079	rs112136863	rs61803006
rs13430006	rs9666150	rs11100832	rs34847864	rs201772432
rs10932769	rs6589569	rs7696658	rs1079285	rs61802328
rs2382825	rs6589567	rs11731918	rs13197645	rs755339
rs56160301	rs9667814	rs4337688	rs9503566	rs3002598
rs4674274	rs7123666	rs13104399	rs11242848	rs201950044
rs11677953	rs11216140	rs4352423	rs11759126	rs146587056
rs55680399	rs4938313	rs28576209	rs981946	rs61803031
rs2292554	rs117579298	rs36185484	rs9503565	rs565614340
rs12987180	rs57643109	rs11100830	rs6925066	rs78897192
rs6436047	rs79110162	rs150440404	rs11754091	rs370201046
rs10607945	rs75919952	rs35471321	rs6916674	rs61803028
rs12053514	rs2187126	rs70953778	rs13209941	rs78362043
rs1514132	rs76836072	rs10559726	rs4959236	rs61803029
rs10169718	rs75542782	rs4450876	rs913529	rs61802316
rs7557709	rs116877083	rs13112639	rs13219577	rs61803025
rs1473901	rs141740837	rs112774677	rs11242849	rs67167367
rs12987219	rs34003087	rs4835578	rs4959819	rs145335641
rs62182795	rs10488698	rs7659783	rs13193394	rs61803049
rs6738394	rs17520254	rs4240356	rs1079284	rs55848738
rs11377348	rs918143	rs4425323	rs35446883	rs4657078
rs11403316	rs1269325	rs7693383	rs913527	rs61804160
rs12996912	rs1787680	rs13125462	rs6919934	rs377720202
rs4268913	rs2849179	rs13103731	rs977397	rs61803035
rs1870125	rs1263151	rs6856326	rs6911308	rs77062722
rs736731	rs1145208	rs36128655	rs1952432	rs12919002
rs2292550	rs180329	rs13143530	rs6921313	rs142272671
rs7572362	rs3741300	rs4336174	rs6938857	rs78825887
rs2014615	rs3741301	rs7698193	rs913533	rs76828191
rs10165153	rs603446	rs7694713	rs3734219	rs13335764
rs35870709	rs11604424	rs72180921	rs6920059	rs112685216
rs6736362	rs964184	rs62334651	rs9503571	rs11862508
rs1870124	rs3741298	rs13142034	rs60657151	rs12930686
rs1870123	rs66505542	rs6838900	rs16955700	rs36026517
rs4996257	rs3741297	rs146703484	rs12162133	rs68186211
rs4674276	rs113932726	rs4423827	rs5821088	rs35253850
rs34353396	rs74368849	rs4336173	rs11652833	rs12924604
rs13392177	rs79538491	rs36033980	rs11651211	rs35495670
rs34233350	rs2075291	rs4565031	rs144133705	rs12924795
rs4941977	rs541142814	rs10434188	rs62079870	rs35148538
rs9594415	rs75198898	rs4287959	rs11658245	rs12927351
rs9603757	rs11216125	rs36182035	rs72834846	rs113400434
rs574982864	rs11602240	rs11723272	rs9904768	rs140408766
rs4943780	rs11600380	rs7667722	rs8080157	rs2306423
rs9603754	rs12791103	rs11732500	rs11079148	rs12928157
rs941823	rs35904674	rs28488827	rs17817448	rs13335596
rs9594416	rs17119975	rs140051404	rs17210015	rs11645559
rs10446708	rs34637368	rs150598034	rs9675081	rs3848232
rs17266357	rs11216129	rs13112856	rs11651927	rs77639164
rs4699262	rs148706954	rs6831817	rs17818160	rs36075092
rs80136231	rs7103224	rs56039461	rs141409093	rs12709091
rs34261083	rs11216137	rs11100814	rs35441144	rs3848231
rs11944577	rs12421652	rs11723763	rs5821081	rs12926128
rs13124747	rs34248274	rs36147624	rs113577882	rs9930929
rs35979946	rs4417316	rs13125760	rs57785146	rs35133129
rs13152198	rs12294065	rs71590434	rs12051894	rs5818677
rs17031641	rs4938309	rs12511288	rs78781855	rs968459
rs145580853	rs35606865	rs12646795	rs4411559	rs8045833
rs75088535	rs11602073	rs376493950	rs11650605	rs4782372
rs55768089	rs4938304	rs3806773	rs113217571	rs62048970
rs35416717	rs1942478	rs34257361	rs62078811	rs55824135
rs2080820	rs9804646	rs11725211	rs12051573	rs35675386
rs4699261	rs17120035	rs13107492	rs17818142	rs35836313
rs4698969	rs4938307	rs6835623	rs60746470	rs71391389
rs13129744	rs11216135	rs28465668	rs60286236	rs62048971
rs1421627	rs11216126	rs36142725	rs7211469	rs71158732
rs35828857	rs56406311	rs4465992	rs113592246	rs34416903
rs4496585	rs56082403	rs11736498	rs17818190	rs74035504
rs13136118	rs9817452	rs34280907	rs3829578	rs11642903
rs11940244	rs10049210	rs4350961	rs884302	rs118090537
rs4398527	rs1482852	rs58803451	rs7224610	rs749681
rs13141934	rs17451107	rs11100831	rs11287227	rs17175830
rs35748951	rs4680338	rs55928423	rs4299205	rs13333088
rs11929782	rs10049088	rs6857262	rs10852974	rs12185190
rs13117264	rs13322435	rs12640478	rs3794748	rs12926163
rs13107572	rs10049090	rs35757415	rs66571613	rs899732
rs4699259	rs9854955	rs6857303	rs7223342	rs74035506
rs35388091	rs900399	rs6537255	rs5821096	rs74035503
rs67330256	rs900400	rs3856993	rs4793788	rs74032902
rs35446399	rs1482853	rs34052358	rs191719058	rs35750713
rs17266594	rs67261871	rs61214587	rs149464165	rs1353984
rs13131198	rs55730982	rs28556782	rs550185027	rs11648510
rs199923899	rs78086267	rs13142547	rs10900218	rs749679
rs17200824	rs11869582	rs9410356	rs963029	rs9939277
rs4699260	rs36058389	rs4587410	rs35950522	rs4782371
rs34749007	rs2290504	rs62550971	rs10900219	rs28584853
rs2052445	rs10451244	rs62550977	rs12767823	rs12927505
rs34499378	rs16960990	rs140528466	rs7089063	rs885074
rs34851381	rs2290503	rs62551041	rs34156328	rs62048972
rs10446682	rs11655731	rs62550969	rs10780789	rs35380400
rs17266552	rs373133447	rs142550358	rs10122521	rs4559894
rs10446707	rs6502640	rs9410206	rs7040302	rs11643541
rs11940179	rs4386179	rs62550975	rs932858	rs868874
rs10516487	rs3829589	rs28571605	rs1571333	rs4782304
rs35194352	rs1563373	rs9410343	rs12345684	rs12185173
rs13135381	rs28811342	rs62550967	rs4617237	rs62048974
rs67800004	rs11871491	rs9410195	rs7041343	rs59865663
rs11931087	rs7211573	rs62550968	rs10780786	rs968460
rs1125271	rs11654741	rs9410202	rs2378715	rs10852622
rs11938245	rs62072468	rs9410207	rs732973	rs67112372
rs13107612	rs4556848	rs9410355	rs1831149	rs17700789
rs66976837	rs4450455	rs9410205	rs10119168	rs62048975
rs11944613	rs62072500	rs9410339	rs10780785	rs76443841
rs34692783	rs11654177	rs62551042	rs4878010	rs11159041
rs13106926	rs3862147	rs56225686	rs4878008	rs143997409
rs17200433	rs3829590	rs4617232	rs7029569	rs11626133
rs66638185	rs7405677	rs201721797	rs10780787	rs17257780
rs11935577	rs16960983	rs9410357	rs10868476	rs10143606
rs138641783	rs7498	rs62550976	rs2182903	rs2332464
rs10446706	rs59354912	rs62549698	rs7039611	rs10147992
rs35838403	rs76869622	rs62549697	rs10735580	rs76222790
rs13136796	rs62072465	rs62550978	rs1410385	rs77045660
rs34761248	rs62072464	rs9410196	rs4878009	rs11627702
rs4637409	rs2071242	rs9410348	rs34139177	rs912304
rs4699258	rs11872031	rs9410338	rs10123570	rs5807272
rs13146194	rs12600694	rs9410336	rs7019727	rs10142533
rs36128945	rs11655588	rs62550974	rs10746784	rs79158371
rs34029191	rs11657194	rs9410203	rs7857909	rs11159034
rs5860695	rs11868832	rs73652622	rs10046800	rs9588131
rs74747167	rs11078412	rs62551045	rs10780788	rs465299
rs71597109	rs62072466	rs6662263	rs10046820	rs1260073
rs11938185	rs16960986	rs10914144	rs1590743	rs112046152
rs13127398	rs62072467	rs6425522	rs11141506	rs508227
rs34592089	rs11868886	rs10914127	rs10046817	rs1576065
rs13109404	rs62072497	rs2038480	rs112950969	rs10815097
rs13126505	rs58441148	rs10914053	rs116840852	rs57980387
rs139114020	rs60285171	rs12037133	rs149604913	rs10974817
rs2838519	rs16960996	rs6425521	rs77677521	rs462480
rs4456788	rs1563371	rs2038479	rs139300217	rs35780244
rs8127691	rs11655797	rs56125409	rs78553679	rs4742051
rs3804032	rs16960980	rs78346539	rs62142335	rs10758659
rs7282490	rs62072496	rs74328299	rs2540325	rs1887430
rs4380337	rs11867895	rs76257386	rs13417036	rs460182
rs150240279	rs12939851	rs2527696	rs6739219	rs841990
rs141623331	rs62072498	rs111163256	rs12469159	rs296836
rs3746958	rs111589301	rs1182173	rs200316740	rs296847
rs4317019	rs4925151	rs1182191	rs6747219	rs423955
rs4635612	rs8069094	rs1636251	rs12475168	rs564120
rs59998884	rs3088233	rs1713921	rs62142340	rs1086581
rs60482769	rs2290505	rs1182190	rs6722165	rs6489779
rs11089118	rs13284	rs1182196	rs10865309	rs487912
rs743478	rs7215678	rs1639034	rs10207788	rs568297
rs2838521	rs3889544	rs2644275	rs72961970	rs35466236
rs762421	rs573807300	rs550520344	rs6753110	rs662739
rs8134436	rs148649488	rs2644298	rs62142342	rs566704
rs743479	rs2290502	rs2644296	rs12618115	rs620772
rs2070551	rs205812	rs1182180	rs17049722	rs683437
rs3804031	rs6574349	rs1639065	rs10211534	rs551125
rs35405602	rs12434503	rs3996402	rs62144560	rs6553
rs762423	rs57579264	rs2251491	rs12619538	rs623857
rs2838520	rs7155595	rs1636248	rs12613375	rs488172
rs2876932	rs12436033	rs2644297	rs79553048	rs35028509
rs762422	rs61991613	rs2283784	rs2540324	rs708785
rs144043810	rs12434850	rs2527694	rs1796435	rs484456
rs8126495	rs34842413	rs2644304	rs10211630	rs551087
rs2838517	rs17105195	rs2533875	rs17049709	rs584001
rs7276302	rs7157305	rs2679259	rs12468250	rs3078034
rs2838516	rs61991614	rs36125065	rs78064612	rs610578
rs2070552	rs12431415	rs2248390	rs12469156	rs10774567
rs2816972	rs61991619	rs1182192	rs13416859	rs679833
rs2816980	rs144861591	rs1636252	rs62142299	rs566994
rs2737687	rs79220007	rs2527690	rs7557158	rs532140
rs2821336	rs115740542	rs1182194	rs17049705	rs791210
rs2816958	rs1800562	rs2644295	rs77732866	rs550349
rs2821325	rs80215559	rs1182195	rs59883166	rs144547152
rs2737682	rs192489212	rs757791	rs61112139	rs634850
rs2816977	rs186808413	rs2527695	rs35443572	rs633084
rs2821329	rs1242230	rs2283783	rs11107001	rs112401037
rs2816954	rs494356	rs1182175	rs11107000	rs790675
rs2816971	rs4604928	rs2527692	rs202241092	rs697859
rs2821337	rs10892082	rs1182193	rs34976773	rs497273
rs2737679	rs659955	rs6978692	rs17790482	rs11269070
rs2816969	rs11449159	rs2644274	rs4520687	rs520405
rs2816956	rs236911	rs1713920	rs71458503	rs111622874
rs2821326	rs236916	rs7067734	rs11106996	rs1306415
rs2737685	rs7122944	rs11259172	rs553153734	rs586305
rs2821335	rs7940310	rs80227155	rs10804892	rs482522
rs2168743	rs1242229	rs4498873	rs7635741	rs558275
rs10884966	rs7925256	rs3740120	rs843371	rs516649
rs11195128	rs11420191	rs4750529	rs7620978	rs516978
rs56014530	rs7112513	rs7068157	rs939317	rs597203
rs11041487	rs236918	rs17256906	rs7618629	rs3024971
rs56344095	rs4936367	rs11259202	rs7649124	rs1059513
rs61868760	rs2471884	rs577803946	rs2178403	rs1172155
rs61868761	rs6589603	rs1541022	rs2376524	rs11337406
rs7943060	rs11216316	rs876653	rs35637422	rs10793727
rs7929314	rs641620	rs113733016	rs843372	rs1817001
rs907613	rs71037463	rs11259209	rs6443959	rs11240365
rs11041476	rs7123517	rs4748097	rs3914188	rs6683762
rs907611	rs2127905	rs4750532	rs1879244	rs4950981
rs907612	rs7950633	rs56773682	rs113905321	rs4951168
rs55840650	rs508487	rs12451471	rs865809	rs10900451
rs201914508	rs530885291	rs206696	rs9875033	rs4950979
rs4727845	rs190712692	rs437702	rs10801851	rs10900443
rs71148364	rs141622900	rs1007176	rs1595867	rs10664521
rs38902	rs66626994	rs454187	rs11296879	rs551345214
rs38907	rs4420638	rs11335241	rs9663060	rs3767297
rs38906	rs111789331	rs9356182	rs1307752	rs12137432
rs2402177	rs12721046	rs11439810	rs9728662	rs3820338
rs38909	rs56131196	rs2064793	rs693299	rs3851292
rs13227482	rs12721051	rs3846781	rs665098	rs1172128
rs12706147	rs157592	rs438716	rs281985	rs12728202
rs4730775	rs814573	rs9458973	rs1822056	rs7536902
rs887573	rs34954997	rs6905119	rs62208159	rs6703574
rs2215552	rs483082	rs10539551	rs3736771	rs1572995
rs58781063	rs75627662	rs2064792	rs3762226	rs74848951
rs3735646	rs5117	rs9295254	rs56036162	rs1172141
rs12706145	rs438811	rs111242237	rs17802375	rs3851294
rs38905	rs157594	rs4709819	rs11551768	rs6593929
rs12706146	rs3826688	rs57377019	rs141261241	rs3902193
rs887575	rs157595	rs9356181	rs62209763	rs10900449
rs5886848	rs584007	rs34024328	rs55776024	rs6684220
rs6951125	rs5828224	rs206729	rs62208133	rs2887527
rs4730773	rs439401	rs405980	rs7268634	rs6700182
rs67814646	rs484195	rs4709032	rs73097469	rs3851291
rs9692365	rs445925	rs724283	rs62209764	rs10900466
rs6950776	rs390082	rs368330	rs62208130	rs34797971
rs35292346	rs72654473	rs415182	rs59392111	rs6593925
rs10226248	rs138893177	rs2874705	rs56188405	rs17728
rs9691008	rs138570705	rs2070283	rs60396879	rs4509642
rs13224335	rs2281279	rs2070284	rs55981157	rs1172134
rs38908	rs6012232	rs4709034	rs62209766	rs3851286
rs3840660	rs8123885	rs7765982	rs7270058	rs10900458
rs38911	rs11547289	rs56074448	rs8120332	rs1172112
rs11981089	rs11086219	rs2070287	rs6045111	rs10631913
rs38910	rs13037748	rs4709818	rs55891715	rs11240374
rs38916	rs11699879	rs4709820	rs2273450	rs10736840
rs38904	rs825483	rs736661	rs8120495	rs12078075
rs34911130	rs844085	rs672706	rs62209760	rs4951166
rs7517847	rs1996698	rs2070285	rs3108962	rs11240371
rs2863210	rs902167	rs381500	rs7524102	rs1668874
rs11580078	rs1686726	rs446073	rs34414754	rs2369645
rs2019262	rs825461	rs689056	rs10493013	rs61060413
rs2902440	rs825456	rs724282	rs6426749	rs3753855
rs11576518	rs825477	rs4709035	rs11802513	rs372105635
rs1004820	rs825476	rs1010549	rs6679981	rs3820337
rs10889673	rs825473	rs137858446	rs6684375	rs2185686
rs11410147	rs825465	rs4709821	rs34568051	rs7523477
rs4655529	rs35658692	rs10683106	rs12751610	rs2369633
rs139049785	rs825452	rs6901582	rs11799474	rs9651227
rs7539643	rs12422529	rs7743991	rs34761529	rs2095854
rs10789230	rs863750	rs421640	rs12568930	rs7536494
rs12075103	rs825455	rs724281	rs34553872	rs12409915
rs11369105	rs1716407	rs2070286	rs12563939	rs7518906
rs35427944	rs1686755	rs4709033	rs12742784	rs896322
rs1004819	rs825458	rs1047891	rs34963268	rs2197909
rs12567232	rs851132	rs715	rs34920465	rs34134274
rs11805303	rs2451321	rs1694370	rs12728589	rs2369634
rs2201841	rs2460761	rs35274748	rs11810751	rs7537322
rs2180294	rs825485	rs834233	rs7537281	rs896319
rs34219944	rs825463	rs1260367	rs11867022	rs10900444
rs35380856	rs825474	rs148235161	rs149565778	rs4950982
rs12030107	rs2451322	rs1924549	rs7184114	rs11240368
rs6686950	rs825484	rs7522034	rs3012422	rs11240396
rs35299982	rs825475	rs1694362	rs3012403	rs34428789
rs12564022	rs1387669	rs587681204	rs1884448	rs4330974
rs12031203	rs825482	rs2038753	rs3012372	rs12023022
rs10889676	rs1716394	rs4264032	rs2860300	rs9659978
rs10889677	rs825467	rs372488047	rs3012413	rs2071533
rs12030948	rs825453	rs11347232	rs3012402	rs5780268
rs1343152	rs825481	rs1260394	rs2144667	rs132651
rs11465817	rs34248373	rs12121923	rs60204587	rs4821460
rs10889669	rs373692252	rs1260389	rs2576452	rs132641
rs7542066	rs1716393	rs500812	rs34564463	rs80576
rs7539625	rs825459	rs11587758	rs8736	rs132648
rs11465802	rs825486	rs1625468	rs4806498	rs132653
rs76418789	rs10773049	rs2477121	rs626283	rs132644
rs7546245	rs7330830	rs2797653	rs641738	rs132639
rs11209034	rs4085853	rs1631973	rs11668882	rs132631
rs11209032	rs9535267	rs1260411	rs201667450	rs80584
rs2088242	rs5803474	rs2794614	rs11462945	rs132642
rs34426521	rs9526580	rs1097070	rs2891538	rs132652
rs12141575	rs7333969	rs1694369	rs7309382	rs132646
rs113091593	rs1925743	rs4333886	rs59894072	rs132645
rs12119179	rs1925742	rs71650873	rs34362160	rs62111672
rs12033764	rs4415919	rs3121001	rs2217170	rs4660333
rs11209040	rs1409015	rs486275	rs4767279	rs9429090
rs11209033	rs9535268	rs1694363	rs35715782	rs56047133
rs1909129	rs2093472	rs1694377	rs57582846	rs59239918
rs6676660	rs34061252	rs1260400	rs1896354	rs6685465
rs11802647	rs6561541	rs1122967	rs4284441	rs3795318
rs1532502	rs7983291	rs71293186	rs35514224	rs9429184
rs6698141	rs3794377	rs11205341	rs34606058	rs111469428
rs12141431	rs9568284	rs11580960	rs1343746	rs4660909
rs6677508	rs9316463	rs587751147	rs2217171	rs77017199
rs5774863	rs7982445	rs2794615	rs4767280	rs6429593
rs6694775	rs7982964	rs1260459	rs12812747	rs9429091
rs6665569	rs4942851	rs10443210	rs2384556	rs113287014
rs113946950	rs66645127	rs10623734	rs36032647	rs10449767
rs1495965	rs9535263	rs1260422	rs12503240	rs147158484
rs1495966	rs1359541	rs2264418	rs9284956	rs9429179
rs924080	rs4942842	rs1694367	rs7442479	rs6693222
rs4655535	rs7337571	rs138884613	rs2199112	rs884443
rs6660226	rs4942860	rs6587753	rs116432010	rs55735913
rs11209039	rs7334387	rs2794682	rs1979294	rs72677518
rs11209036	rs71078860	rs1260396	rs12502753	rs4388641
rs2017314	rs4942854	rs696616	rs28835346	rs6429590
rs11578380	rs3751384	rs2298161	rs6838588	rs56091471
rs111379368	rs9535270	rs834228	rs11727226	rs12047120
rs7547569	rs4942848	rs2454286	rs11729926	rs11211247
rs113935720	rs7996207	rs2318761	rs1458833	rs17855317
rs11209026	rs2094108	rs71578487	rs11133366	rs72677530
rs113155999	rs1977352	rs1097067	rs56205841	rs7532388
rs151278615	rs1570884	rs696618	rs2899026	rs6429592
rs149798029	rs1535467	rs371339881	rs71202500	rs4660330
rs4385674	rs3969	rs1260386	rs1870376	rs4524993
rs7551201	rs2038881	rs1617829	rs1458832	rs11584814
rs77319898	rs4315259	rs10788873	rs1531293	rs4440807
rs78254060	rs1409014	rs1694375	rs1531292	rs75803325
rs11583760	rs7326825	rs10788872	rs10016924	rs35743647
rs112106127	rs9535275	rs11303226	rs1458828	rs4660898
rs11465804	rs9316462	rs5777725	rs960152	rs1707336
rs80174646	rs7999363	rs56214461	rs11133388	rs34175029
rs75328060	rs2146146	rs1498308	rs13113518	rs12143096
rs148170789	rs9568285	rs1260405	rs68044493	rs11211230
rs113120270	rs4942843	rs7517441	rs6843997	rs1707308
rs79866453	rs4638463	rs2794679	rs13141049	rs785502
rs11581607	rs4942859	rs4408187	rs373708801	rs785464
rs140953244	rs2407696	rs834236	rs4864549	rs71062738
rs143913286	rs4409984	rs834232	rs7691799	rs6661593
rs6701313	rs7994201	rs521607	rs3805149	rs6662641
rs79755370	rs9535271	rs370869951	rs6825774	rs9429088
rs11488194	rs9568286	rs6680040	rs11133386	rs11589562
rs41494046	rs7322886	rs834229	rs5863	rs6675726
rs9988642	rs7329454	rs828783	rs11133389	rs785494
rs183686347	rs3803185	rs77015496	rs4864993	rs9429189
rs180832123	rs7981043	rs7512552	rs13108409	rs35767332
rs11465813	rs12146924	rs7548543	rs11133396	rs1085244
rs149714317	rs7322971	rs1260368	rs5858333	rs367917283
rs186530497	rs1359543	rs4926419	rs4864545	rs1707321
rs183920622	rs942871	rs2794685	rs2035691	rs9429094
rs544457776	rs8000680	rs1097068	rs11133391	rs4076006
rs10255700	rs2146144	rs1627235	rs1522112	rs7522601
rs10263857	rs7994612	rs2794684	rs1522114	rs785503
rs73089302	rs35069541	rs2794681	rs12501327	rs12021587
rs7796417	rs7982555	rs12057558	rs11722049	rs785472
rs10260837	rs6072263	rs2794678	rs13122619	rs34325724
rs6945537	rs2866372	rs1776274	rs13115570	rs1707304
rs73300665	rs2223745	rs2038752	rs11133390	rs785488
rs10281214	rs6029561	rs580060	rs10517344	rs785489
rs528600345	rs753381	rs6676685	rs55699500	rs140958972
rs10276381	rs4344974	rs10572674	rs11133378	rs946529
rs73300638	rs6072310	rs11205357	rs12506788	rs785515
rs10280937	rs6129762	rs11205340	rs13134752	rs11211251
rs78693958	rs926345	rs9436108	rs6838882	rs6669522
rs72923927	rs35980938	rs6694215	rs4864990	rs2486447
rs6939786	rs1980456	rs6665499	rs13118520	rs1612092
rs72923929	rs6124315	rs6682434	rs6858803	rs12740503
rs141209446	rs760762	rs72123727	rs34028624	rs785481
rs56288093	rs6029552	rs149332020	rs34658078	rs1768803
rs56062826	rs6102287	rs35787821	rs4864996	rs7533956
rs17709012	rs6065311	rs1103115	rs13107988	rs12760175
rs72923925	rs2092203	rs522435	rs3805146	rs2275426
rs149950399	rs2235367	rs35057759	rs4865004	rs12757810
rs3173197	rs2076148	rs11205354	rs7668429	rs785473
rs17765610	rs2076146	rs471464	rs4864542	rs12049588
rs221789	rs4810309	rs9435997	rs13132084	rs11211234
rs221784	rs3795128	rs2147324	rs11133392	rs35534130
rs221794	rs6016505	rs1260406	rs939823	rs35057147
rs374292503	rs6124323	rs698923	rs55954931	rs75840714
rs34146549	rs6029549	rs1260388	rs13152173	rs11211252
rs7807429	rs6065321	rs7549226	rs7696832	rs809775
rs202010814	rs73623231	rs1260421	rs13114841	rs11211241
rs1734907	rs6072279	rs3054391	rs4865007	rs1707334
rs6975957	rs6029526	rs2647373	rs6847529	rs1085243
rs4729600	rs6029575	rs1694385	rs60821977	rs785479
rs61109479	rs6029568	rs1145583	rs56154935	rs11576305
rs221780	rs6102303	rs371916110	rs12642716	rs4638056
rs2406256	rs4297946	rs1260378	rs35189584	rs10535021
rs221792	rs11477287	rs844309	rs35700616	rs785520
rs4727457	rs6072311	rs11205343	rs13117836	rs2486445
rs1052897	rs6072309	rs1614039	rs7677085	rs785471
rs2406257	rs6072249	rs2274127	rs1056547	rs785482
rs6465775	rs59950280	rs138017373	rs13118237	rs4134386
rs3757859	rs2699429	rs6655935	rs3805153	rs785485
rs492430	rs6831256	rs35938158	rs3828482	rs9429183
rs75719223	rs2699431	rs4581308	rs12501636	rs7520050
rs78053745	rs10618321	rs10116974	rs1554484	rs7556615
rs140074062	rs373619107	rs62543203	rs13116035	rs34857925
rs188627582	rs2699428	rs5898146	rs2279458	rs10789487
rs60129138	rs2699425	rs113038376	rs12649507	rs12561806
rs77553977	rs2699426	rs10122081	rs11945371	rs1085242
rs12584853	rs2699432	rs62543226	rs6849433	rs785491
rs17630801	rs146996008	rs915488	rs12510681	rs11810993
rs9532692	rs10007119	rs28729521	rs11942279	rs785511
rs78076494	rs36205397	rs5898147	rs4864543	rs10890383
rs7335629	rs75702986	rs56184018	rs2048564	rs1355642
rs74674762	rs45512696	rs28525350	rs12500686	rs4233500
rs57668933	rs11671010	rs7865838	rs11133397	rs785492
rs547260851	rs1688028	rs62543199	rs71194570	rs4073846
rs4264266	rs149131600	rs72716564	rs4340844	rs11311600
rs80022860	rs28616221	rs17535530	rs4865011	rs34102169
rs57141708	rs2018519	rs17535167	rs4864995	rs785495
rs7329174	rs58895965	rs201576859	rs75801206	rs11579634
rs12585650	rs7298844	rs150813342	rs12510110	rs1707335
rs59691646	rs34072608	rs11117258	rs35057645	rs1768816
rs7542079	rs11183212	rs35444818	rs6849474	rs4660910
rs2370234	rs71067908	rs4843185	rs11724094	rs36096604
rs2370233	rs7316454	rs72801201	rs35154686	rs6677007
rs7529070	rs12580303	rs8571	rs12501746	rs4660911
rs7545113	rs7310939	rs34805959	rs56653445	rs4504835
rs7542123	rs12044883	rs12149210	rs11932293	rs1707340
rs2063111	rs11164924	rs3815795	rs35566281	rs199514041
rs6600247	rs7553916	rs34762884	rs4864999	rs1707333
rs7523334	rs7418101	rs113042029	rs13107810	rs7520047
rs6600248	rs6697683	rs4143865	rs35314487	rs201294535
rs4648889	rs6703310	rs8056654	rs4864994	rs6926186
rs12407074	rs2031225	rs12149202	rs12500601	rs12201492
rs7542147	rs1593512	rs71388005	rs35261810	rs4548027
rs10903122	rs10874762	rs35003522	rs4864544	rs9492447
rs11249218	rs3767962	rs71389142	rs12510990	rs4321845
rs11249215	rs10874773	rs709805	rs78829811	rs12190724
rs11249212	rs6680107	rs11865	rs3805148	rs9483079
rs11249221	rs12118230	rs3815797	rs3805150	rs11390217
rs7523412	rs2152358	rs732460	rs13132420	rs9492443
rs11249222	rs4847402	rs13332432	rs13108499	rs7760760
rs11311495	rs7525248	rs889502	rs1056545	rs7740188
rs373993301	rs7526112	rs3060245	rs6828570	rs7763108
rs10751775	rs12752223	rs4843506	rs3762837	rs12198331
rs1609996	rs9432465	rs10514608	rs13116194	rs9375695
rs10794667	rs11164876	rs732461	rs13124436	rs4404788
rs6672420	rs71852971	rs1974868	rs113812191	rs6569648
rs72657048	rs10874778	rs8056655	rs7662966	rs9388770
rs10903118	rs34485070	rs12600148	rs7686261	rs35622104
rs6600249	rs34507895	rs9930110	rs11133395	rs7762724
rs4649040	rs797661	rs733324	rs11932712	rs9388766
rs7414934	rs7537403	rs35953313	rs10517346	rs9385532
rs2135755	rs59708035	rs4143866	rs11937487	rs9372954
rs10903119	rs11164880	rs541410465	rs138262506	rs9375703
rs11249213	rs565919	rs1049868	rs7660980	rs11759018
rs7513156	rs111969858	rs71388004	rs4865003	rs75575024
rs2063110	rs1088318	rs34341288	rs13140590	rs7744830
rs7523328	rs11164902	rs12149168	rs1554483	rs12661188
rs7528484	rs547618067	rs9534	rs71194581	rs4364506
rs7547501	rs2391254	rs112503392	rs11133384	rs6914670
rs7550552	rs7532195	rs62027291	rs11133380	rs1415700
rs4648890	rs1932314	rs62027298	rs6838499	rs9492442
rs34115476	rs1335679	rs17465482	rs13146987	rs9492446
rs10751776	rs7417952	rs2404232	rs113946718	rs11407151
rs11249219	rs10874764	rs11637631	rs13128179	rs6900473
rs7555518	rs1648333	rs56293302	rs11939652	rs9402214
rs6600250	rs7517363	rs11072638	rs34648901	rs12661232
rs7536848	rs4847401	rs55747356	rs12510275	rs111761261
rs7536201	rs4000699	rs62027293	rs71194590	rs7764762
rs10903121	rs9432681	rs56307118	rs7675109	rs6899976
rs7532198	rs66850500	rs5021805	rs6830409	rs4279458
rs7550635	rs12133907	rs2598288	rs9312661	rs11752200
rs12036815	rs535760	rs1646665	rs7667741	rs9385533
rs4265380	rs531514	rs2058976	rs3805155	rs9402211
rs2063112	rs6685271	rs759856	rs4864548	rs4551191
rs7525903	rs547866	rs1643038	rs13115828	rs9388768
rs7571513	rs12565182	rs58984828	rs2171618	rs9375699
rs13023912	rs2208044	rs62462979	rs12508367	rs9375702
rs115472778	rs7541687	rs11763317	rs11133387	rs9492445
rs62178772	rs6541401	rs7780583	rs11945370	rs4339481
rs1963496	rs12139633	rs11770764	rs55793804	rs7774174
rs17241771	rs11164879	rs2598294	rs3828480	rs9492440
rs67488479	rs7551485	rs2075370	rs71194575	rs7746589
rs12477199	rs1000607	rs6977112	rs13133579	rs7761063
rs62178764	rs9432459	rs1643040	rs12500456	rs7759381
rs12473502	rs9432453	rs722657	rs13128180	rs4351283
rs12693869	rs1572343	rs2346975	rs11133385	rs10499172
rs2219315	rs1559828	rs447266	rs3805151	rs7740107
rs7573315	rs4847235	rs34276093	rs12503578	rs7769599
rs983402	rs2297707	rs1421485	rs13138241	rs9388767
rs4602161	rs35940311	rs5887674	rs12647677	rs6923819
rs58513831	rs797681	rs1646638	rs36120601	rs9402213
rs1917932	rs531358	rs13245165	rs4865013	rs4594967
rs200563564	rs11164881	rs12667905	rs2272073	rs9375698
rs1456522	rs4847420	rs34178912	rs13127906	rs9375694
rs34000958	rs7547244	rs71531816	rs11133398	rs13209890
rs62178811	rs797667	rs8134	rs13136282	rs7451021
rs4491667	rs3767964	rs67831202	rs13133484	rs9375700
rs7592570	rs797671	rs11268108	rs4865005	rs7756870
rs1456548	rs637646	rs12671034	rs4865001	rs55941023
rs6743850	rs10874759	rs10954443	rs56055342	rs9375701
rs12474334	rs7524964	rs1421486	rs55762320	rs6569651
rs12105021	rs1426318	rs2544191	rs4864997	rs4373379
rs17241778	rs4847408	rs6965015	rs6822740	rs9492441
rs11695021	rs6541403	rs2346980	rs11347931	rs71822536
rs1026416	rs12406245	rs1646733	rs13140173	rs12197047
rs10210386	rs4240966	rs1619682	rs12651640	rs9388769
rs1984930	rs2391256	rs2544217	rs12504632	rs10937778
rs6434989	rs6682670	rs1643101	rs76851628	rs10019256
rs12465472	rs4847410	rs1646724	rs4864546	rs10004764
rs1585118	rs7553465	rs1646645	rs4507426	rs10022657
rs35307550	rs2765545	rs10954442	rs12505266	rs10013211
rs10205216	rs2296558	rs6972376	rs6843722	rs870660
rs7564883	rs34446908	rs2244700	rs1474271	rs10007295
rs56322003	rs12124771	rs1421479	rs1047354	rs17743234
rs12328463	rs12044657	rs6971055	rs11726198	rs4689572
rs12466992	rs71661730	rs1643039	rs6838305	rs12119
rs1840751	rs145882729	rs2598293	rs2412648	rs35772786
rs4077276	rs661126	rs60606916	rs13106406	rs568868093
rs1405108	rs942196	rs2241335	rs11939580	rs36117716
rs13024106	rs143107066	rs2504	rs3749474	rs2301820
rs17182856	rs10874777	rs432336	rs56362210	rs12648134
rs72917367	rs7541304	rs2544225	rs11932880	rs10029231
rs7558826	rs6658257	rs444173	rs4864547	rs4689571
rs17831072	rs797680	rs2881529	rs7677952	rs6815294
rs1563491	rs11164916	rs11762920	rs1464490	rs12650264
rs1456547	rs797675	rs2544214	rs11729220	rs6446561
rs71015866	rs624131	rs2544182	rs11463351	rs56307635
rs66650238	rs10601381	rs11377904	rs12507722	rs565831115
rs6707753	rs1060622	rs6972323	rs7699867	rs10032908
rs10931837	rs4847399	rs6955248	rs12644948	rs871134
rs60671203	rs59417472	rs11766132	rs10462032	rs28661210
rs61024583	rs12133576	rs888568	rs11934897	rs2301821
rs1456524	rs2031226	rs10954441	rs13125984	rs10937779
rs61061880	rs687394	rs2598285	rs2035692	rs7672632
rs12693868	rs373293297	rs1862045	rs7686058	rs72304090
rs62178808	rs11576494	rs1421469	rs12500162	rs28385900
rs12473576	rs622608	rs1833475	rs146390682	rs4689581
rs113685916	rs682514	rs13225086	rs11133381	rs34927734
rs16931910	rs35042495	rs34573600	rs11442786	rs12650200
rs998410	rs12030549	rs1862048	rs7658446	rs4689576
rs2006996	rs7512911	rs1646676	rs7669635	rs11931598
rs76397554	rs4847412	rs2075372	rs12512737	rs34062605
rs3181370	rs4847240	rs10954440	rs34674013	rs66885632
rs557485812	rs71586782	rs1646644	rs12510327	rs4689585
rs12347977	rs10874772	rs1862051	rs57587198	rs2276969
rs4979472	rs569414	rs2544211	rs1550435	rs3951346
rs1006027	rs602204	rs143179221	rs71137375	rs3857179
rs72756567	rs612037	rs4645497	rs7183908	rs6148290
rs2075533	rs10782955	rs1901204	rs10851869	rs9986037
rs6478117	rs35797862	rs140567050	rs9479	rs2359011
rs7030090	rs4847419	rs35897242	rs752004	rs11937667
rs1322054	rs1057257	rs10954444	rs876383	rs6446565
rs1322056	rs9660390	rs2598291	rs743580	rs3822269
rs3181363	rs35102250	rs1646702	rs117747069	rs4689587
rs7036962	rs61799471	rs35290398	rs8051004	rs6825954
rs3181365	rs5776173	rs7486	rs11864973	rs3857181
rs5900108	rs10782957	rs1421480	rs9652781	rs71173482
rs112287145	rs797672	rs1035328	rs112190912	rs4256224
rs927374	rs797666	rs12672691	rs12918303	rs13139941
rs7872878	rs67544684	rs9641970	rs8047658	rs4689586
rs10667388	rs6688230	rs113960404	rs11865131	rs2358718
rs7028578	rs1535701	rs1646743	rs60125383	rs28636568
rs10982453	rs6694508	rs10248089	rs11248850	rs2276968
rs726657	rs12118262	rs1646708	rs12927713	rs6812318
rs2974	rs1535699	rs2598292	rs2238368	rs11291059
rs3181369	rs693737	rs1646653	rs10573551	rs3857177
rs3833492	rs6541404	rs1643041	rs12931752	rs10937782
rs17292087	rs10714121	rs12671796	rs11866877	rs66925245
rs10982445	rs555161	rs2278074	rs7185768	rs3733607
rs35651988	rs797676	rs1643034	rs11248853	rs3796908
rs3181195	rs12124011	rs72456936	rs8051955	rs3857178
rs3181348	rs2114273	rs35336643	rs6600233	rs10516184
rs1322058	rs7535628	rs2346977	rs62032626	rs907523
rs3181367	rs35733080	rs12672752	rs8055187	rs2292461
rs2181033	rs7539307	rs12531769	rs12925761	rs59640165
rs927373	rs627779	rs2075373	rs146967241	rs56099074
rs2295800	rs6680022	rs112841420	rs12149703	rs2359012
rs12338765	rs12130734	rs10248065	rs7199157	rs11945642
rs10982450	rs797668	rs1646652	rs3216332	rs4689064
rs10817685	rs7513705	rs2544223	rs2239296	rs10937784
rs34397268	rs7540025	rs35897155	rs7420	rs3857180
rs10982456	rs6923921	rs2505	rs12797	rs3822270
rs2208640	rs622217	rs12707154	rs2384952	rs34216360
rs4979470	rs500199	rs2598286	rs878907	rs11422620
rs10817684	rs412633	rs1424428	rs895692	rs4853458
rs10982455	rs442426	rs727202	rs750018	rs10174238
rs3181374	rs372034	rs12707139	rs4789095	rs16833214
rs1126711	rs567011295	rs72043225	rs2305214	rs7574865
rs3181197	rs372805	rs4442074	rs8064299	rs12465689
rs726656	rs606329	rs378358	rs11421615	rs7582694
rs3181371	rs668871	rs11766422	rs4789094	rs13426947
rs911603	rs539298	rs1646656	rs895691	rs71030323
rs10817682	rs555754	rs2346981	rs4788849	rs10181656
rs11394426	rs3105748	rs2544201	rs16978176	rs12612769
rs3181364	rs367334	rs2244694	rs878906	rs11893432
rs10081728	rs678145	rs35440439	rs3744208	rs3024859
rs1006026	rs624319	rs1643056	rs2384953	rs113429865
rs7858603	rs449349	rs35754050	rs12603194	rs8179673
rs10982454	rs111238583	rs2075371	rs11655219	rs4274624
rs1555456	rs373294	rs34664116	rs734232	rs3024886
rs1322060	rs376563	rs2346974	rs878905	rs3821236
rs1322067	rs3105749	rs1646643	rs880827	rs35593987
rs11322814	rs2988707	rs201867254	rs4802307	rs7568275
rs72371482	rs35070677	rs432487	rs8106249	rs10553577
rs12337739	rs446887	rs1643051	rs1143438	rs10168266
rs12352646	rs474617	rs2244690	rs4239538	rs11889341
rs3181200	rs634916	rs1862052	rs4803936	rs4853459
rs3181372	rs474513	rs2598296	rs12459222	rs578157384
rs1322059	rs414868	rs1646635	rs45587933	rs13314153
rs10817683	rs370413	rs36176277	rs55665939	rs9871041
rs2075534	rs435294	rs1646654	rs41275764	rs9832655
rs7025577	rs371311	rs1868783	rs10412803	rs17811557
rs145815687	rs622624	rs2544224	rs62136103	rs9288852
rs10982449	rs440429	rs1643043	rs12609390	rs13321566
rs3789879	rs695174	rs2241336	rs17288338	rs6783198
rs1006025	rs368235	rs2077671	rs4803937	rs9811759
rs3181202	rs402387	rs34574525	rs62136669	rs9837251
rs4979471	rs3030731	rs6951333	rs4803933	rs9813169
rs4978611	rs428124	rs1978504	rs3815505	rs35772758
rs3838334	rs402051	rs1613152	rs11669810	rs115396404
rs3181201	rs71296990	rs10488428	rs62136106	rs9878536
rs3181368	rs380143	rs888567	rs62136099	rs73202930
rs7037640	rs379678	rs1646646	rs741233	rs73202936
rs3181366	rs36136010	rs4443605	rs113815217	rs62261974
rs11353389	rs667538	rs2544220	rs62136101	rs9856715
rs4979473	rs505111	rs2544218	rs145161642	rs7639376
rs10982451	rs445849	rs1862050	rs74552877	rs143373690
rs2418325	rs2136676	rs1421482	rs75573227	rs9854942
rs927375	rs441892	rs2544221	rs76512271	rs9882331
rs7866387	rs56329547	rs1862047	rs351978	rs62262006
rs79894446	rs581031	rs2544215	rs351988	rs567479228
rs2093403	rs415148	rs1862049	rs123698	rs9288851
rs35740062	rs416944	rs2244548	rs143806514	rs2176889
rs10982416	rs412522	rs1424430	rs60179239	rs9868075
rs10982417	rs2313207	rs1158579	rs12540273	rs147347659
rs10117997	rs393324	rs1833474	rs58418847	rs6437738
rs10982438	rs9364552	rs2241334	rs73725433	rs62262025
rs7468800	rs518295	rs2241332	rs79100776	rs28447555
rs2418320	rs384156	rs4383919	rs78574488	rs62262002
rs12238227	rs73604547	rs2346979	rs11291923	rs151073044
rs10982421	rs415934	rs13235296	rs12540325	rs191832862
rs10982423	rs3123634	rs11289014	rs59400686	rs28513882
rs1590256	rs221968	rs2241333	rs56060450	rs147240182
rs7027093	rs486359	rs4351353	rs6979439	rs13317489
rs4262377	rs383418	rs17765365	rs35283551	rs7639292
rs10982422	rs366608	rs431306	rs56306315	rs372071651
rs16931895	rs34841782	rs2544216	rs7799891	rs28538945
rs10491581	rs439691	rs2598290	rs4291212	rs9874329
rs2418319	rs142416295	rs1643057	rs6979391	rs62261982
rs10122171	rs411381	rs2598297	rs73721606	rs137866570
rs12337233	rs366822	rs2278073	rs59543286	rs9855062
rs4348576	rs577261	rs17765329	rs12537555	rs9810356
rs2145931	rs3120152	rs1421484	rs6948382	rs139616355
rs10982415	rs380498	rs1421481	rs12540688	rs9857190
rs10982434	rs366719	rs1643033	rs3800762	rs62261980
rs10982414	rs609562	rs9641966	rs77068811	rs9823983
rs7022618	rs1605964	rs2346976	rs11984203	rs9842211
rs11554257	rs433992	rs112358351	rs60858457	rs9815412
rs10982431	rs541091	rs6950675	rs148753323	rs13316169
rs17292046	rs548143	rs418135	rs61360007	rs17391822
rs12237931	rs2872317	rs142170775	rs12530845	rs9869574
rs7029554	rs535567	rs2544210	rs73725434	rs9830054
rs10982420	rs675162	rs34124952	rs12539127	rs9868167
rs10982436	rs4709425	rs4352788	rs74687482	rs9839653
rs7043587	rs426420	rs2544213	rs4492299	rs2399213
rs10982424	rs77646206	rs1646697	rs7800189	rs13323455
rs1419134	rs34426950	rs2346978	rs12531468	rs9844507
rs10114224	rs376440	rs888569	rs76298187	rs78658409
rs2145929	rs548918	rs1643102	rs6975251	rs9817583
rs57021173	rs434221	rs36096818	rs5887738	rs139839235
rs12237626	rs520829	rs888570	rs59664351	rs9877739
rs10982413	rs560535	rs113965046	rs58577912	rs13319315
rs7872350	rs378479	rs10084835	rs73721678	rs9817496
rs10982425	rs364295	rs7668655	rs10690915	rs75774080
rs1075074	rs34133882	rs6849526	rs7784162	rs62261998
rs2418318	rs435421	rs10026092	rs4291211	rs559484664
rs10817677	rs35685209	rs13150068	rs141402485	rs7635655
rs202130110	rs401237	rs10440319	rs78186690	rs62262004
rs10116032	rs637614	rs7684895	rs55889179	rs9856673
rs56136096	rs2774226	rs10020067	rs138585928	rs201125509
rs10982412	rs5881358	rs113668019	rs7804936	rs8016463
rs7027268	rs487060	rs13148704	rs78188670	rs12898000
rs10115186	rs3105752	rs6847980	rs78641973	rs7145753
rs1885385	rs673736	rs13142655	rs12683568	rs7149169
rs10982433	rs506799	rs7683668	rs12378064	rs11629297
rs149084342	rs393271	rs6531967	rs10818964	rs4243738
rs78044803	rs396843	rs13133311	rs10986338	rs2403171
rs56235203	rs383420	rs11727803	rs4838173	rs8016326
rs11560576	rs201744257	rs6811902	rs370066958	rs12431617
rs10982427	rs199893689	rs11725070	rs7040814	rs7159668
rs10119266	rs547176	rs11727835	rs35047025	rs11323013
rs2145930	rs7450667	rs7694379	rs928549	rs11627050
rs79021241	rs34485200	rs60882620	rs10739649	rs11626562
rs7873916	rs436348	rs6833499	rs10818963	rs56227024
rs16931913	rs543159	rs13141053	rs35478863	rs8022179
rs6478111	rs620121	rs10029254	rs35856612	rs7149827
rs56339337	rs431747	rs71633358	rs10507832	rs7144010
rs7865494	rs411154	rs72613567	rs35029960	rs12436759
rs12340243	rs649587	rs13130041	rs9593109	rs4906322
rs2418321	rs410118	rs13119654	rs1323692	rs4990176
rs10982439	rs366920	rs10001545	rs2224797	rs7147640
rs78898421	rs394463	rs35624376	rs35268719	rs8006994
rs55768522	rs76638005	rs13130929	rs7995740	rs62007660
rs1322057	rs487152	rs28439498	rs9600517	rs34251103
rs4979462	rs2313453	rs36015293	rs9600511	rs531766637
rs55951892	rs9457918	rs7671837	rs9285297	rs4906320
rs56006049	rs490275	rs28418877	rs735822	rs375246367
rs56211063	rs416879	rs10440365	rs34823632	rs6575982
rs34592588	rs9346816	rs28419230	rs1006408	rs4243739
rs7914468	rs405137	rs34221422	rs60476451	rs7156471
rs35969476	rs35732070	rs28636836	rs33997803	rs7149767
rs878264	rs73012455	rs67927896	rs9318364	rs12878590
rs17591857	rs435682	rs13139418	rs7996197	rs62006258
rs3936502	rs372635931	rs28664118	rs1951832	rs11621300
rs12242110	rs367213	rs28657030	rs11616974	rs200671983
rs16935948	rs414130	rs66681228	rs72444239	rs12436956
rs11010146	rs2665357	rs35469118	rs900431	rs12883956
rs12771399	rs428685	rs28679728	rs1514321	rs8020912
rs12260130	rs450265	rs4998663	rs4147521	rs12898055
rs12784482	rs111414552	rs13118664	rs2625004	rs2403172
rs12257782	rs685289	rs28456144	rs28828448	rs2403173
rs12777960	rs589931	rs10433879	rs1482940	rs11623470
rs12782948	rs486339	rs13113529	rs4778910	rs8013101
rs4934740	rs372226	rs11929874	rs112361338	rs2403180
rs12769484	rs410392	rs11935592	rs1482941	rs7156619
rs4934540	rs665885	rs13125522	rs7179705	rs12888077
rs113170867	rs639426	rs33929131	rs35969203	rs7158144
rs12246600	rs368123	rs13102451	rs2867430	rs35925467
rs12254018	rs410569	rs4089	rs58745272	rs1803283
rs12775799	rs600584	rs13137873	rs8034166	rs35816040
rs12257716	rs387920	rs35028616	rs75660670	rs370727686
rs4444023	rs4235926	rs4546210	rs2867432	rs10150072
rs34195979	rs409779	rs6832102	rs2672088	rs10139279
rs570759775	rs3030728	rs10440366	rs2672092	rs150007229
rs7070778	rs539958	rs13151329	rs2458848	rs62007718
rs10827493	rs444989	rs201032236	rs2672083	rs9671911
rs3853672	rs55969140	rs35695729	rs2672089	rs17679475
rs17500582	rs581556	rs13117201	rs2867433	rs3783395
rs2505639	rs35095970	rs10433937	rs12439339	rs55723020
rs7914560	rs416426	rs34182956	rs2624998	rs2273699
rs4275563	rs419380	rs577973996	rs11073007	rs35920641
rs4007271	rs412128	rs9997582	rs12913550	rs8015918
rs11594196	rs6905958	rs13112784	rs1482929	rs28626081
rs7910443	rs3123633	rs142041809	rs8034776	rs6575983
rs58945401	rs370278	rs10006766	rs6495602	rs10141120
rs12243593	rs524142	rs13148689	rs8041133	rs62007683
rs34532646	rs439547	rs10003948	rs4402521	rs10592836
rs16935945	rs506823	rs59766195	rs59646869	rs72708854
rs4934736	rs3127574	rs4607179	rs1482934	rs11627529
rs34421369	rs386581	rs35844368	rs10468069	rs113135977
rs112745252	rs577265	rs6834314	rs7181192	rs11628969
rs201191362	rs417026	rs9992651	rs2867429	rs62007686
rs1057108	rs35936206	rs28835900	rs12591789	rs10141433
rs7077242	rs384071	rs28528308	rs1482928	rs11353836
rs112552729	rs60218216	rs13141441	rs1482930	rs1467561
rs35308730	rs368134	rs71633359	rs138723875	rs7156150
rs7087150	rs4709426	rs13108791	rs12439282	rs17617941
rs1148245	rs58229938	rs67373430	rs12050719	rs7150317
rs12254167	rs471490	rs67754404	rs12443468	rs879552
rs12769575	rs3106166	rs10018904	rs2672086	rs11624343
rs73262807	rs418677	rs17605615	rs58230067	rs2273703
rs12775548	rs544271	rs236681	rs4778911	rs7155014
rs55724039	rs536290	rs17668131	rs375659991	rs7160208
rs1545757	rs113615836	rs13120301	rs12439285	rs28361338
rs12264574	rs367720	rs151450	rs8033745	rs3783402
rs4934734	rs437539	rs2280954	rs2867431	rs12890750
rs549689806	rs505870	rs236679	rs1482931	rs12889639
rs12240638	rs409952	rs2035403	rs6495601	rs3759579
rs11010125	rs557136302	rs2280953	rs1229984	rs11623869
rs2505640	rs621069	rs60695258	rs12566060	rs10143247
rs12261843	rs501470	rs3775228	rs12025467	rs55859054
rs12257770	rs429671	rs2280952	rs12725241	rs10141388
rs7083266	rs641990	rs1471251	rs12732195	rs72708874
rs75265869	rs655185	rs72886381	rs12760162	rs72708893
rs4007272	rs519118	rs2723242	rs55879775	rs28583452
rs550570301	rs367485	rs13006705	rs10914677	rs577220672
rs57081218	rs34828671	rs35332006	rs6670358	rs3783394
rs11010121	rs364291	rs13003218	rs7536414	rs1028613
rs202220931	rs399367	rs34303929	rs11408318	rs11622320
rs185339920	rs791583	rs34960296	rs12736971	rs7146506
rs36027395	rs316174	rs35900609	rs12723104	rs8019578
rs4579882	rs509707	rs113839372	rs12743740	rs12587310
rs11010129	rs35301400	rs34017170	rs10914675	rs62006272
rs12769420	rs377197	rs3217296	rs12724075	rs1989565
rs34320503	rs113097210	rs12998296	rs10753278	rs1951391
rs111669259	rs34944119	rs6757510	rs12743549	rs2296484
rs35847586	rs439039	rs6709077	rs12748225	rs11624367
rs551487737	rs884742	rs7593186	rs12567237	rs4900572
rs7913451	rs112398201	rs11553951	rs28880434	rs60514700
rs12777517	rs510615	rs57236236	rs12730651	rs34216351
rs12769427	rs452788	rs13007415	rs142850369	rs11621510
rs17591781	rs417770	rs71994298	rs6425813	rs2296486
rs4934538	rs600987	rs3836016	rs35937563	rs72710714
rs34337323	rs72241825	rs35279794	rs12726791	rs1961600
rs33981809	rs1605963	rs12997252	rs2903657	rs569147467
rs7904625	rs370301	rs13006699	rs1458038	rs10134580
rs12249814	rs36081009	rs56114146	rs72656599	rs10135868
rs140302708	rs11307065	rs35864840	rs17004846	rs10133035
rs112355105	rs35774614	rs1991370	rs11099097	rs112700426
rs9665538	rs401746	rs16866243	rs1902859	rs1022736
rs4391768	rs411887	rs11335710	rs36034102	rs62006268
rs12250016	rs412624	rs16866300	rs10857147	rs11626787
rs12250082	rs435542	rs10202177	rs11099098	rs6575984
rs35126633	rs423175	rs6761138	rs34115950	rs1013650
rs17591163	rs422292	rs13391726	rs16998073	rs12898029
rs61449529	rs415897	rs57679305	rs12509595	rs557821304
rs7086715	rs34830052	rs10169941	rs13125101	rs1951392
rs3780886	rs393173	rs11891443	rs13149993	rs7152202
rs6481941	rs415317	rs7604898	rs2254626	rs2010281
rs12767915	rs438765	rs10165324	rs2186739	rs10145793
rs12264697	rs378629	rs13424581	rs11021221	rs28444993
rs17499811	rs650154	rs16866296	rs11021233	rs3759584
rs6481950	rs373715	rs11895451	rs1255528	rs11628213
rs35126129	rs401882	rs7589474	rs3789960	rs7140564
rs59287215	rs11752961	rs57970567	rs5793750	rs138893388
rs2045913	rs446218	rs60696641	rs34935455	rs11621037
rs2384352	rs537937	rs7592442	rs11021319	rs62007684
rs17591135	rs1755934	rs28373258	rs488476	rs10654440
rs4244997	rs140883044	rs13388016	rs3016210	rs7157631
rs12264698	rs422973	rs10167560	rs646437	rs11626483
rs4934735	rs409610	rs75841708	rs666398	rs62007719
rs80041641	rs10945670	rs59751848	rs546594	rs2273700
rs35146199	rs410377	rs6721088	rs631099	rs11434062
rs12098283	rs426485	rs10164672	rs11021305	rs28369539
rs3867218	rs432655	rs10181328	rs10831428	rs372468049
rs11592798	rs434012	rs16866265	rs1852535	rs76652177
rs1148246	rs406151	rs60536669	rs12291986	rs45441198
rs6481946	rs370586	rs16866267	rs34901009	rs1136165
rs7905768	rs401101	rs11903344	rs612596	rs7160366
rs60616028	rs434953	rs10193574	rs494829	rs11622356
rs3936503	rs10640507	rs4674947	rs498553	rs3742458
rs11010135	rs1317652	rs13399119	rs545342	rs11414860
rs11010133	rs446809	rs7605551	rs519511	rs7158822
rs71299706	rs452867	rs13406420	rs499637	rs7145113
rs12762493	rs386618	rs7604674	rs36142511	rs12879085
rs11010132	rs10492024	rs13425558	rs72094836	rs3825566
rs11476558	rs11610455	rs11337772	rs472231	rs56365443
rs11010134	rs4141253	rs7607230	rs1622515	rs7154246
rs4007270	rs4767016	rs16866258	rs12787911	rs62007681
rs35079558	rs7315593	rs6713674	rs11021311	rs28496120
rs12250025	rs7963258	rs13431816	rs1255223	rs62007687
rs12254043	rs4767017	rs28737337	rs56298021	rs4906321
rs4102764	rs3948714	rs13395823	rs56284050	rs35056010
rs113659089	rs3825202	rs13406593	rs473155	rs138891140
rs4934536	rs4766660	rs10204381	rs12272061	rs4900574
rs4934537	rs1029486	rs10207991	rs11021313	rs17617307
rs139567750	rs2189587	rs10184426	rs478734	rs34606394
rs34779708	rs4766658	rs10174943	rs7749	rs4906327
rs34630580	rs2057779	rs13386730	rs607039	rs28711288
rs11010131	rs7301172	rs7593042	rs1254989	rs2065018
rs549937829	rs1029484	rs77795865	rs611020	rs55731474
rs12098720	rs7958347	rs11264533	rs627568	rs12893505
rs34397613	rs10744784	rs4399146	rs12786522	rs12881583
rs12773647	rs886478	rs12030654	rs544119	rs12892062
rs4934737	rs757399	rs12140437	rs687529	rs71417863
rs34496083	rs61390774	rs11264531	rs2950521	rs35344594
rs7087099	rs10774665	rs11264534	rs142831949	rs11625172
rs12098264	rs10850088	rs12145743	rs34130166	rs12888042
rs16935949	rs34067836	rs3806415	rs17207890	rs35466180
rs111813824	rs2891411	rs12121617	rs1727165	rs35339837
rs12764283	rs1029487	rs3806417	rs564480	rs12894275
rs4298846	rs10850089	rs9427242	rs3833497	rs11160750
rs7070427	rs7306609	rs12125515	rs11021307	rs17617832
rs11010130	rs3803060	rs61813557	rs10831425	rs4900578
rs142473864	rs10774667	rs12039810	rs2950522	rs2065016
rs7901681	rs2269872	rs4501833	rs12273579	rs35366629
rs201497201	rs4767018	rs12161427	rs2508713	rs2246490
rs12761675	rs4766661	rs138667606	rs3802764	rs7155980
rs7897088	rs4141252	rs11264535	rs637038	rs911549
rs7079389	rs4767021	rs113232639	rs534488	rs12896612
rs4934539	rs4767019	rs11082304	rs1313288	rs12889703
rs12255409	rs60648747	rs7022662	rs488246	rs540923885
rs12098266	rs7953081	rs7047414	rs573758	rs35999760
rs71033380	rs886479	rs2065500	rs546809	rs35799018
rs60553075	rs11612480	rs1412836	rs141988347	rs17680085
rs1478463	rs4766659	rs10965271	rs623191	rs59858038
rs10508816	rs1859337	rs10965266	rs12146644	rs568952339
rs4244995	rs3803059	rs10965269	rs568878	rs2065015
rs7081597	rs2384069	rs12376511	rs34100857	rs78131666
rs11010122	rs7966149	rs149644285	rs11021309	rs17617935
rs537053042	rs10850087	rs12238587	rs3748256	rs35771849
rs11598666	rs7979186	rs10757287	rs578113	rs3837597
rs4007289	rs55742475	rs10811664	rs516551	rs4906323
rs11597336	rs737216	rs944802	rs568668	rs4906330
rs9663401	rs1029483	rs75059952	rs586238	rs7159665
rs111869437	rs7958358	rs72656763	rs3177463	rs35126287
rs7923217	rs4767015	rs10965259	rs10831429	rs144340472
rs541104220	rs886476	rs10811665	rs61902245	rs35912778
rs11592404	rs2072124	rs6475611	rs522536	rs74659727
rs2384283	rs36084571	rs4075583	rs199508432	rs12879663
rs4402245	rs3837518	rs531802011	rs474896	rs7143609
rs113128150	rs12297293	rs4775610	rs651445	rs77184783
rs34815241	rs11612626	rs3809565	rs10765771	rs78316803
rs3740083	rs3782871	rs3809566	rs5793746	rs3783400
rs7079205	rs7979081	rs11071720	rs602512	rs35224956
rs10714792	rs10774668	rs12148057	rs500054	rs7141674
rs12830	rs7315734	rs4774471	rs534497	rs5811107
rs9794325	rs2240194	rs4775612	rs1254941	rs8004501
rs11597392	rs2189586	rs10851721	rs142472993	rs75864826
rs2384275	rs3741982	rs4775608	rs474442	rs77013768
rs34303523	rs11066325	rs9386780	rs591860	rs8012127
rs2248300	rs71553276	rs56214745	rs3016295	rs35902818
rs374796656	rs34881399	rs5879021	rs680134	rs34479426
rs35521908	rs11571787	rs11964178	rs509720	rs1951389
rs4934698	rs3764792	rs6903107	rs499076	rs12885786
rs10714791	rs9634672	rs11153161	rs481630	rs55930273
rs12263773	rs1799955	rs1111865	rs617999	rs112199682
rs4934524	rs9567600	rs9398193	rs496305	rs12185021
rs35388511	rs11571725	rs36016634	rs1944074	rs7401563
rs11597483	rs7337574	rs9487048	rs1150360	rs7155822
rs12268745	rs9567639	rs36006630	rs587123	rs17679729
rs4934699	rs375090804	rs4406271	rs685908	rs34372508
rs7908573	rs372403616	rs9487039	rs147194814	rs2065017
rs7923172	rs56213495	rs1341271	rs5793749	rs12882130
rs11595898	rs61946965	rs1546723	rs10831433	rs12885234
rs17583009	rs11571717	rs6928622	rs1784135	rs3783397
rs2384273	rs7337784	rs1320612	rs10831430	rs34862460
rs4934700	rs61946969	rs9372210	rs487609	rs8012623
rs9787566	rs9567623	rs9320278	rs586498	rs143755148
rs4934529	rs9567609	rs6568568	rs10831432	rs17617094
rs35912711	rs3764791	rs351748	rs593665	rs12885762
rs4934697	rs145261968	rs351724	rs1944080	rs4900575
rs36124097	rs4942499	rs6568559	rs3748253	rs12896919
rs35848945	rs9534262	rs9400268	rs563653	rs3783398
rs4934527	rs4942505	rs9386787	rs580255	rs58490269
rs4351760	rs11291838	rs368309667	rs509617	rs3783396
rs79749947	rs2100785	rs7755970	rs693597	rs4906331
rs11307339	rs368213791	rs9398197	rs560854	rs13987
rs3780889	rs2238163	rs9372209	rs523153	rs10552707
rs2490663	rs7328654	rs9386791	rs34940479	rs12588705
rs72789609	rs206097	rs9480921	rs5793745	rs12885714
rs4934694	rs7327867	rs9487052	rs10831427	rs10459573
rs11010067	rs35628833	rs2222392	rs3016206	rs34347076
rs7920095	rs9526165	rs143096635	rs10831426	rs4906332
rs2244100	rs9534275	rs13191948	rs502521	rs59894893
rs11010077	rs61340698	rs9487038	rs514170	rs62194471
rs17582416	rs7330025	rs1546722	rs3017756	rs112441829
rs35317849	rs4942486	rs7748641	rs12807572	rs7558958
rs4934693	rs9534342	rs9480923	rs564675	rs76483742
rs4934702	rs71071032	rs13203155	rs34337339	rs58545075
rs560657479	rs1012129	rs6903695	rs603625	rs7607448
rs12261654	rs4570704	rs6568570	rs662168	rs11887040
rs35032841	rs9534270	rs35047171	rs1271744	rs67366861
rs35593540	rs2238162	rs6919423	rs566204	rs58964929
rs4934695	rs9534323	rs9386789	rs566877	rs62194503
rs2001893	rs79966050	rs9400273	rs3748252	rs7603149
rs57735330	rs9534318	rs9400271	rs35793328	rs62194510
rs7013346	rs11147492	rs9386790	rs10831431	rs72979251
rs28834970	rs1460816	rs351756	rs3016209	rs62194502
rs17057043	rs2534596	rs1521908	rs11021317	rs7563768
rs755951	rs2159502	rs351755	rs644799	rs13431125
rs2322599	rs2980855	rs13211313	rs11021318	rs61527486
rs12679874	rs2954022	rs351752	rs66851413	rs57135155
rs17057051	rs2954021	rs1915834	rs35320796	rs74683134
rs6557994	rs2001846	rs6913093	rs56384142	rs62194508
rs17447007	rs2954031	rs9487036	rs557079	rs7561941
rs148359194	rs2980854	rs7773775	rs505220	rs7602700
rs112754919	rs2980886	rs6568561	rs7902	rs921095
rs11302919	rs2980856	rs11961369	rs34654502	rs62194507
rs6987305	rs10808546	rs410449	rs632388	rs6723077
rs73223431	rs2980860	rs9320282	rs598876	rs6738255
rs35874463	rs2980875	rs6902892	rs527899	rs7590808
rs8075566	rs28601761	rs541376456	rs543530	rs62194505
rs7213086	rs2980853	rs6924776	rs525404	rs59412705
rs11868058	rs17321515	rs2356817	rs11021310	rs76950125
rs11871606	rs2954019	rs7773815	rs473852	rs58075114
rs9897957	rs2954017	rs351749	rs596277	rs56259362
rs572115219	rs138962052	rs9386795	rs533967	rs4686812
rs62074054	rs2980868	rs9372208	rs535819	rs7612124
rs141516856	rs6999569	rs9374079	rs35157937	rs4012184
rs72829689	rs6982636	rs9400267	rs13068454	rs6801612
rs35523349	rs6982502	rs13196590	rs6785874	rs6767800
rs4793908	rs2001844	rs9487033	rs9850416	rs11298700
rs8082284	rs2954029	rs421790	rs9840697	rs10417097
rs568304386	rs2980869	rs6568558	rs9865971	rs1054685
rs3065062	rs2980882	rs4403290	rs13062809	rs10416924
rs74951133	rs66614050	rs1608041	rs13078872	rs45458192
rs12451409	rs2001945	rs6927569	rs9838419	rs112277891
rs4793842	rs2954027	rs4383852	rs1366042	rs8110266
rs2644383	rs112875651	rs9480920	rs55813385	rs8099944
rs56969181	rs2980871	rs1008084	rs1493209	rs6511046
rs144848893	rs2980867	rs5879017	rs9830055	rs7248885
rs113714334	rs2954028	rs9386793	rs6767158	rs56408111
rs11295316	rs2954033	rs13219561	rs13076660	rs58434384
rs201496912	rs2954018	rs9386775	rs9837959	rs3841260
rs55864353	rs2980880	rs5012479	rs6440013	rs2304130
rs62073970	rs33924196	rs7773213	rs3821712	rs143653877
rs201513188	rs2980858	rs7753697	rs9840159	rs10084334
rs6503796	rs7846466	rs6910119	rs143913142	rs3770770
rs55633793	rs2980870	rs1111863	rs9829588	rs60572996
rs11656056	rs55748921	rs6568560	rs9843866	rs62133081
rs142601339	rs2954030	rs9400266	rs9822575	rs10711369
rs12103481	rs79658059	rs9480922	rs9849180	rs11694342
rs56325564	rs2954025	rs7744284	rs7632308	rs62133080
rs7210738	rs2980888	rs7757347	rs71619392	rs3796041
rs534648669	rs2954020	rs6568564	rs2312266	rs61689754
rs7222225	rs140589735	rs6568567	rs13095168	rs62133108
rs7350906	rs2954026	rs171272	rs295320	rs4670642
rs28458768	rs11463326	rs111762044	rs9838230	rs17020125
rs8070463	rs2980876	rs13195816	rs6795168	rs11684340
rs4793913	rs2980862	rs1521905	rs6440015	rs11682782
rs12103836	rs200944695	rs6568569	rs295323	rs17038861
rs62074055	rs2001845	rs13209277	rs7643837	rs11895180
rs4399567	rs2980859	rs9487032	rs9856976	rs562851482
rs4794007	rs34221091	rs9386788	rs35418649	rs6709006
rs9892497	rs7828113	rs13210424	rs11717144	rs61380056
rs62076540	rs2954032	rs9487023	rs9835593	rs10167385
rs8067286	rs2980884	rs13210693	rs6808837	rs62133107
rs12943464	rs5894757	rs9487042	rs6763498	rs62133082
rs4794051	rs2980879	rs7774377	rs11717842	rs2372788
rs62076542	rs56116731	rs9487058	rs13072100	rs150155666
rs7405889	rs2954024	rs571785001	rs35938493	rs10190027
rs9903898	rs4351435	rs34921854	rs13099945	rs77424687
rs12936468	rs2954038	rs6924815	rs12695743	rs11688446
rs4580230	rs35575186	rs1832777	rs35327031	rs62133071
rs10853090	rs2980878	rs6930733	rs369710849	rs6723869
rs9908016	rs4871603	rs9400270	rs11917587	rs1123648
rs8077106	rs4336630	rs6932503	rs12695736	rs59952755
rs9913503	rs4584635	rs1829694	rs6800122	rs62133105
rs10445374	rs10735386	rs7748918	rs2172471	rs4670645
rs62073965	rs4764939	rs9374077	rs35711802	rs35822963
rs4793978	rs2222044	rs1111866	rs13067519	rs11423863
rs4794047	rs537952164	rs5005289	rs12695740	rs6728062
rs4239163	rs7972145	rs9372211	rs9289634	rs112511259
rs8076778	rs10778213	rs7774390	rs34342794	rs62133104
rs34784720	rs10745954	rs7772602	rs9873042	rs62133077
rs35806769	rs10860937	rs9487043	rs720663	rs6753260
rs11079782	rs7314842	rs882074	rs1582875	rs9636429
rs12944103	rs6539062	rs932223	rs35106155	rs6712162
rs11079783	rs7956099	rs35673155	rs3821710	rs17020136
rs140734195	rs4764726	rs9480924	rs35492761	rs9636428
rs9892234	rs5800562	rs9398196	rs6776003	rs13384958
rs10163469	rs10778215	rs1915835	rs3806646	rs6727087
rs59061384	rs10778212	rs7753705	rs2312194	rs80121080
rs28507314	rs7298698	rs1608042	rs13069717	rs2110966
rs4561509	rs4764724	rs4601178	rs11716776	rs78426218
rs12051716	rs5011101	rs2884012	rs4334619	rs11886853
rs200579989	rs3914817	rs9386774	rs9836050	rs11370909
rs12449647	rs2292996	rs882072	rs137908832	rs75896347
rs62074015	rs7295481	rs7775206	rs67465461	rs1017159
rs73315878	rs7971192	rs9487053	rs34856565	rs11897904
rs554368435	rs4764725	rs6933326	rs9813177	rs77389198
rs7211910	rs1850956	rs351754	rs571828854	rs112068596
rs146217891	rs4764723	rs388526	rs11714208	rs11890709
rs549295681	rs35669363	rs9400272	rs9836818	rs10170761
rs142960189	rs7135240	rs9374080	rs149880387	rs6726768
rs2013383	rs314363	rs6925716	rs9823528	rs7573871
rs4794053	rs314316	rs112273618	rs11557453	rs13429945
rs3065310	rs314311	rs6568571	rs2639998	rs7556959
rs8079821	rs7750717	rs9386792	rs11707656	rs7558593
rs78551919	rs377148182	rs9400269	rs11713714	rs28710795
rs11310394	rs11419264	rs9487051	rs11711318	rs11896614
rs55687600	rs62406547	rs6929438	rs9870749	rs6754750
rs59231671	rs6457979	rs7773331	rs9868956	rs4398251
rs4794058	rs913499	rs351728	rs11711375	rs2192945
rs4264433	rs6917684	rs436880	rs77603484	rs139168054
rs8079744	rs7774073	rs830553	rs34317570	rs13426239
rs7210801	rs6457978	rs6568566	rs36008530	rs74699275
rs59875832	rs6924660	rs351725	rs10663129	rs9309005
rs62073966	rs9394402	rs6910696	rs55947573	rs538978582
rs201678252	rs9366927	rs9487034	rs7651511	rs6750015
rs11079779	rs9296208	rs9386797	rs2312193	rs17410072
rs6504974	rs12216069	rs1111864	rs12695741	rs112085733
rs8078686	rs9394401	rs9386794	rs3806647	rs6761515
rs35794672	rs9462258	rs2884013	rs13083593	rs145003448
rs8065669	rs111937273	rs11757567	rs34888832	rs112711080
rs1138193	rs7748291	rs13219432	rs7629035	rs59712801
rs7209422	rs9357235	rs1608044	rs9808953	rs4569456
rs11656856	rs6457980	rs5879018	rs11916906	rs6749793
rs4497739	rs9380638	rs9386796	rs9833121	rs6733861
rs142627977	rs9470469	rs418093	rs10589233	rs13401288
rs6505049	rs4714034	rs812426	rs79308158	rs111785286
rs7210472	rs4711483	rs811912	rs73238079	rs576669238
rs146874360	rs7770544	rs1797081	rs76665163	rs9309006
rs8074149	rs7750403	rs7916048	rs189247774	rs2110967
rs1704808	rs4714035	rs111960598	rs114610608	rs6752475
rs567322758	rs7751821	rs780632	rs150980163	rs75344923
rs2085755	rs10654113	rs703060	rs150872533	rs11899003
rs9912101	rs3046100	rs703059	rs569983654	rs13399143
rs3809868	rs913500	rs10904820	rs114012315	rs112750723
rs7222851	rs11380614	rs1797077	rs77335085	rs6715050
rs4375701	rs2149336	rs780634	rs570615845	rs78363830
rs12937560	rs6916293	rs2603807	rs116099194	rs35188965
rs6503807	rs2094575	rs802171	rs150713623	rs4458624
rs9635762	rs9394403	rs780633	rs201603739	rs6895108
rs12601144	rs10223714	rs1797076	rs138405625	rs13171076
rs2644364	rs7750614	rs3837310	rs188735946	rs7703616
rs10048173	rs6457976	rs113046963	rs535206140	rs60833263
rs7208530	rs73176948	rs3219484	rs114400824	rs6864465
rs200949448	rs73176937	rs17853159	rs116381382	rs10044441
rs59690898	rs17532371	rs77506398	rs55658321	rs10067280
rs9907159	rs17532301	rs61791368	rs141695503	rs7702189
rs6504963	rs3780181	rs1417578	rs187955356	rs4580814
rs2644349	rs7110238	rs3219463	rs139914095	rs13181874
rs7226079	rs35330709	rs1007858	rs111275726	rs4565255
rs4092460	rs4757610	rs2088100	rs116285420	rs6880997
rs7219303	rs10766453	rs3219472	rs147014145	rs34396314
rs6505048	rs7950282	rs2492840	rs62401155	rs7701990
rs9897063	rs10444225	rs12037201	rs538883243	rs4535497
rs9901869	rs2403246	rs9326141	rs62401156	rs57490113
rs56888945	rs7106970	rs549920468	rs62403864	rs72664849
rs199538746	rs7122118	rs781230	rs6458375	rs8011549
rs35159316	rs6486403	rs2883968	rs11962761	rs57818081
rs34200664	rs7933593	rs9729395	rs6916554	rs72664816
rs6505062	rs11408456	rs1538969	rs34083426	rs11156874
rs11656855	rs7950897	rs9429076	rs62403867	rs8005079
rs35919601	rs7104856	rs12097497	rs6915991	rs112697442
rs6503804	rs7943526	rs9429158	rs191960441	rs17103033
rs57380730	rs7950705	rs10890327	rs57467915	rs2008130
rs8075411	rs7103885	rs12067642	rs10548905	rs72664840
rs8078880	rs7130929	rs4660852	rs7577690	rs7144822
rs371266029	rs7944348	rs11211108	rs3731900	rs201962643
rs4793836	rs7939791	rs1084166	rs10932798	rs17386684
rs4439799	rs11024462	rs12046816	rs12694453	rs72664829
rs62076549	rs1079785	rs12065863	rs56206298	rs113739120
rs9905583	rs11434755	rs2055145	rs13029742	rs12100841
rs7207542	rs7951771	rs61788281	rs11680709	rs368407981
rs4794001	rs7937368	rs12410493	rs2385395	rs11850487
rs4794057	rs7936469	rs12029322	rs13419988	rs55785573
rs3760371	rs12361971	rs2153609	rs56085995	rs34509212
rs71303319	rs4757611	rs4520450	rs78757437	rs4981267
rs11444334	rs11024465	rs7544178	rs547562587	rs555928282
rs4794048	rs34489976	rs2492836	rs75450661	rs8019709
rs11079784	rs4537731	rs2050884	rs3731901	rs139237361
rs4239162	rs10766452	rs4660849	rs1127101	rs6571694
rs34609599	rs7950928	rs1494812	rs13411623	rs4494460
rs112592322	rs538329500	rs12042903	rs67702026	rs35972809
rs11869940	rs1736081	rs67683090	rs7593818	rs12928503
rs11870057	rs1293327	rs34673142	rs13404754	rs12136414
rs77142415	rs1736082	rs9429072	rs13385039	rs1875763
rs2317826	rs1296026	rs11211117	rs6715064	rs12136661
rs2935183	rs1613883	rs1826691	rs3795986	rs10799932
rs3760370	rs3947	rs61788336	rs11236	rs1503811
rs8078309	rs1692813	rs12037411	rs2385394	rs12135523
rs9912592	rs1736083	rs9429159	rs2385392	rs12139524
rs200908868	rs1293295	rs884962	rs10193576	rs1847382
rs9902574	rs1692814	rs7531253	rs1996719	rs6686535
rs67114322	rs1293328	rs4633317	rs78555880	rs1934908
rs7221548	rs2645417	rs34857974	rs1127102	rs1503810
rs62074014	rs1692811	rs17395553	rs6436121	rs11576107
rs145346039	rs1293296	rs9429074	rs77663084	rs11585450
rs11868838	rs1122182	rs781232	rs1043160	rs6427618
rs4794016	rs374332505	rs2487442	rs61303113	rs10917810
rs543559258	rs1692819	rs567699948	rs6707588	rs6686408
rs59183684	rs1296028	rs61791362	rs13427331	rs11746
rs9894179	rs709822	rs7417107	rs370895925	rs12136407
rs8072644	rs6990033	rs11211111	rs6707361	rs12134087
rs2125873	rs1736089	rs7528573	rs6436123	rs75528239
rs7219173	rs1692812	rs61791369	rs34157145	rs12519820
rs67919208	rs1692821	rs142204641	rs10170244	rs2343813
rs36043200	rs709821	rs9429077	rs6436124	rs115505823
rs11316050	rs9009	rs7553318	rs79678850	rs74942585
rs34622766	rs8005	rs9429075	rs79192847	rs17726577
rs2611998	rs1692817	rs72387598	rs7580095	rs368595259
rs8077485	rs1293290	rs1771550	rs6749092	rs73272649
rs9891111	rs1293322	rs11211124	rs62191825	rs2343814
rs35634041	rs4839	rs112407805	rs62191827	rs7736222
rs9905922	rs1736084	rs2298018	rs11689612	rs3846707
rs11301327	rs1293331	rs28555082	rs62191828	rs17726541
rs7220935	rs2645425	rs6657284	rs7017	rs73272621
rs111609085	rs1736103	rs4660854	rs10192341	rs113681861
rs9635763	rs1293298	rs10789464	rs374676095	rs76358617
rs12603290	rs1736085	rs144019485	rs11661559	rs3846706
rs7223029	rs1293325	rs551963060	rs1893323	rs150900613
rs11870935	rs551994437	rs11211118	rs12326275	rs7716964
rs7214799	rs34504234	rs7536135	rs1786978	rs57772388
rs8065437	rs1293316	rs713358	rs489480	rs112209415
rs1962307	rs1736086	rs3790583	rs518227	rs79664277
rs12602134	rs1293326	rs61788261	rs496270	rs60404047
rs79443387	rs1293289	rs781226	rs34480671	rs3846704
rs3865314	rs1293292	rs12564806	rs71353241	rs3889713
rs4794052	rs2740594	rs7525849	rs34003232	rs148685493
rs8065099	rs2740592	rs3790582	rs11659979	rs4428396
rs8065990	rs2740595	rs9429160	rs34334170	rs111288376
rs56131210	rs13135092	rs10890330	rs13381134	rs78946830
rs11650372	rs13107325	rs6690821	rs4994332	rs17726511
rs12451766	rs4926555	rs145216387	rs1475718	rs17799481
rs71141922	rs2653899	rs11211101	rs7028191	rs553918755
rs8072100	rs2484682	rs2185549	rs4994333	rs76568257
rs11651766	rs12034018	rs1006216	rs74035510	rs74877579
rs543963149	rs2653896	rs1771551	rs11865982	rs3846705
rs146023574	rs2784152	rs61788262	rs12443806	rs12520805
rs56356751	rs34660213	rs4660855	rs58282231	rs28372763
rs4794372	rs2484681	rs2153608	rs74035509	rs12519827
rs11870585	rs2455640	rs11211128	rs56801166	rs73272643
rs12150231	rs201499083	rs55642258	rs74035512	rs76993613
rs8081717	rs7522339	rs4660858	rs373134333	rs79152136
rs76100192	rs1278529	rs1538970	rs57779355	rs76873130
rs58468752	rs2455637	rs7543428	rs112944690	rs3846703
rs2610367	rs2653877	rs4660853	rs11863329	rs139250076
rs4289035	rs77211034	rs3219489	rs111172645	rs12519213
rs8070759	rs4381241	rs61788285	rs59312158	rs11167503
rs11650210	rs2653881	rs12066142	rs12232375	rs6889239
rs11869730	rs2784138	rs5015340	rs73248151	rs10036748
rs57225689	rs7515823	rs9429073	rs112818000	rs960709
rs9905581	rs7525764	rs546785864	rs77013160	rs7708392
rs4794371	rs10888690	rs7532762	rs147230270	rs72798545
rs9895274	rs2885040	rs138126868	rs113481707	rs72800051
rs10432035	rs5027763	rs72686460	rs538103426	rs72798551
rs10667940	rs112046049	rs4660863	rs545032519	rs9924848
rs3874910	rs1278519	rs4660851	rs79103364	rs72798546
rs35139463	rs2784157	rs11211123	rs61728382	rs72800022
rs8073267	rs2784121	rs551907009	rs61724271	rs2343041
rs17780256	rs2784132	rs2153607	rs77146052	rs557791532
rs7210086	rs2484683	rs35383618	rs73250214	rs150386393
rs4331375	rs12098011	rs9429161	rs112676047	rs72800053
rs72849451	rs2653898	rs4660301	rs16966539	rs72800017
rs8073117	rs34203451	rs11271752	rs377452110	rs12446458
rs58953467	rs2784136	rs4056946	rs77606359	rs72800050
rs7214193	rs142731409	rs34871616	rs111172642	rs72800054
rs8074064	rs1278537	rs4419109	rs11865281	rs74490707
rs72849449	rs2784135	rs60679808	rs140194134	rs72800052
rs60947290	rs2653900	rs9914752	rs73248108	rs72800028
rs8072795	rs2784129	rs9909204	rs61050482	rs112924285
rs72849443	rs1278528	rs576426	rs12448159	rs138193909
rs4072601	rs2653887	rs7211006	rs75874899	rs72800029
rs6501558	rs5027764	rs9891920	rs12444373	rs111987476
rs3935122	rs2653895	rs56709487	rs12446134	rs12449219
rs72849448	rs2784131	rs7208552	rs1105368	rs199897111
rs61463201	rs2784156	rs4795509	rs11076615	rs11862987
rs8073111	rs34048296	rs8080967	rs56784201	rs12697710
rs736289	rs2653875	rs2958212	rs12444115	rs10942301
rs259967	rs10788928	rs477500	rs139829677	rs10060299
rs451502	rs2653885	rs62065240	rs12447946	rs9293307
rs259960	rs2784126	rs1967556	rs11076616	rs10043295
rs259958	rs1502855	rs2681179	rs12232460	rs7729012
rs259956	rs12137724	rs4794853	rs553066401	rs11441018
rs259963	rs2653893	rs200309755	rs534821989	rs4703881
rs259966	rs12124357	rs113774008	rs58926386	rs45446498
rs259976	rs2055492	rs9901247	rs12444980	rs4703890
rs259962	rs2784133	rs526664	rs12447718	rs7708005
rs380147	rs1278527	rs2559627	rs8061511	rs9293309
rs528101238	rs2653876	rs6505125	rs11076614	rs11294795
rs11480105	rs2784125	rs573377	rs12447698	rs2338224
rs201579600	rs2455638	rs495136	rs12445442	rs9293308
rs183777	rs4024597	rs6505128	rs140337190	rs6452474
rs259965	rs2784122	rs12947124	rs10758656	rs4703887
rs259964	rs2653870	rs2586151	rs2236496	rs6874695
rs259975	rs140850326	rs11327402	rs2236498	rs4703886
rs303427	rs2055491	rs8081858	rs10758658	rs6452471
rs2480280	rs1278525	rs7216124	rs10815094	rs4703888
rs2250575	rs2653882	rs7216918	rs10974808	rs12517661
rs2480279	rs2653884	rs4794852	rs10815095	rs2879092
rs2265187	rs4448561	rs502099	rs1053872	rs2338021
rs2265748	rs2653886	rs1662600	rs17803780	rs2879093
rs303437	rs2653892	rs150253538	rs2236497	rs10942300
rs10530824	rs12731855	rs8065958	rs10815098	rs6452473
rs7477848	rs2784145	rs511093	rs10974815	rs7709477
rs303430	rs2653888	rs1967557	rs10758657	rs6859727
rs306583	rs2784118	rs533949	rs10758661	rs4703877
rs2265368	rs2653872	rs13341521	rs10739069	rs11441019
rs303448	rs1502856	rs9914038	rs3824430	rs12697709
rs2265751	rs2484678	rs2138852	rs2236495	rs6888856
rs608693	rs2653901	rs8081267	rs7868737	rs6452472
rs568829119	rs1278530	rs28414594	rs7853365	rs149095236
rs2265186	rs201699877	rs2138855	rs578099645	rs10068109
rs7077496	rs2653874	rs591433	rs7874244	rs4267851
rs2480277	rs12731247	rs559972	rs1967822	rs4703541
rs306587	rs2784124	rs9891759	rs1532085	rs12125200
rs303429	rs2653904	rs2138854	rs2043082	rs10919615
rs2253585	rs2784127	rs1662601	rs2414577	rs1124025
rs5784198	rs12134378	rs9897945	rs80123226	rs11403992
rs2907	rs6660621	rs6505120	rs71884092	rs35481188
rs9338188	rs2653873	rs9900280	rs1601935	rs6427756
rs303428	rs1278515	rs7215228	rs261290	rs7529925
rs2250569	rs6676515	rs9910334	rs77250403	rs12239179
rs60604995	rs12145267	rs9892310	rs10468017	rs1434282
rs2265189	rs7525876	rs5819866	rs2414578	rs2360962
rs1042058	rs2653878	rs34217671	rs7177289	rs6667939
rs684395	rs2784123	rs7210399	rs2043085	rs17625587
rs2265370	rs2784119	rs499642	rs11858759	rs1036332
rs2250077	rs149776753	rs12602292	rs1601934	rs10919593
rs303426	rs112681243	rs11347757	rs62001736	rs143084090
rs2265184	rs9436893	rs372840757	rs35853021	rs10494783
rs6481677	rs2784160	rs1568373	rs261291	rs75211749
rs1751648	rs2784117	rs708105	rs7350789	rs143162308
rs10826798	rs2356864	rs7210047	rs4775041	rs17712391
rs306589	rs2653883	rs2138853	rs2070895	rs112310010
rs2250714	rs1278526	rs71138827	rs7170361	rs377110161
rs303438	rs7517924	rs7219264	rs8034802	rs10194817
rs35419234	rs2653871	rs2320954	rs567746	rs6751655
rs1543725	rs2484676	rs9897452	rs35980001	rs140521091
rs35533878	rs2484680	rs7222766	rs1077835	rs56397893
rs2250577	rs2784130	rs111885405	rs261342	rs2712084
rs2050392	rs2784128	rs10468576	rs261336	rs12622290
rs2265371	rs73207777	rs6505119	rs261334	rs72781634
rs2489864	rs143454668	rs11651639	rs485538	rs112221470
rs2265185	rs143243097	rs9916533	rs261341	rs72798050
rs2183176	rs11248051	rs11298817	rs1077834	rs551302005
rs303434	rs28662837	rs28462354	rs588136	rs181211713
rs303446	rs78590562	rs79610227	rs8033940	rs72786286
rs10622304	rs55728587	rs483399	rs261338	rs72781667
rs148094956	rs11732965	rs1712652	rs534933	rs2879640
rs558669065	rs2279187	rs4794857	rs573922	rs2551341
rs883770	rs62297062	rs2559620	rs686958	rs72798404
rs8065777	rs62297061	rs2559621	rs139566989	rs145309966
rs62068181	rs12651368	rs5819868	rs633695	rs55948613
rs4134499	rs11734537	rs1965446	rs11635491	rs55773155
rs34233420	rs368486903	rs34918500	rs1800588	rs2551326
rs4134501	rs12651271	rs5819869	rs11402457	rs56339558
rs2952140	rs3775130	rs145969421	rs485671	rs113312575
rs200216139	rs73207794	rs59723374	rs261332	rs12623316
rs11651596	rs11726280	rs11652977	rs7308648	rs6748727
rs9895948	rs3736089	rs9896579	rs7978125	rs72788302
rs10589831	rs34006051	rs34808347	rs59063082	rs72786276
rs3902025	rs11731387	rs8068151	rs556001	rs75046532
rs9303277	rs62297063	rs8076739	rs55730005	rs72796329
rs4794820	rs11733713	rs12936923	rs3838807	rs146179419
rs71152617	rs1564282	rs8081111	rs11065223	rs6731314
rs4795397	rs72836561	rs771428	rs2948149	rs17046004
rs12232498	rs77697917	rs6505121	rs10610658	rs72781680
rs907092	rs112259268	rs12452156	rs34734847	rs12616768
rs921649	rs145947882	rs2586150	rs9204	rs139050099
rs12939457	rs1230396	rs4795510	rs696339	rs145698915
rs4065985	rs9901676	rs2559629	rs34346357	rs6712175
rs8068522	rs4793028	rs7208675	rs11065202	rs112581674
rs4795400	rs6503479	rs2874402	rs575437	rs78332127
rs9903250	rs140760228	rs8064434	rs35844564	rs2712071
rs7223318	rs1230393	rs12942804	rs3021338	rs12613859
rs113897057	rs2342310	rs11655000	rs7312316	rs72796327
rs12103884	rs17742347	rs8068104	rs11324940	rs72798411
rs9909593	rs17742905	rs8065529	rs3833788	rs72796359
rs9889711	rs59555904	rs8068172	rs11438927	rs143565872
rs2313430	rs8081101	rs2681178	rs696340	rs2953028
rs35569035	rs58080788	rs7222804	rs3829290	rs3795936
rs4795401	rs72836559	rs6505129	rs1814851	rs55653559
rs12232497	rs55683238	rs2559625	rs11065231	rs55846516
rs62068177	rs57227660	rs4289056	rs3752531	rs55707417
rs2872507	rs17674998	rs138028759	rs3914	rs72780111
rs2305479	rs58283314	rs11447326	rs998727	rs72781654
rs2872516	rs113919636	rs517967	rs3794214	rs568315121
rs11650661	rs142580309	rs480642	rs3915	rs113966511
rs67480438	rs4792919	rs4794856	rs11065233	rs111229211
rs9910826	rs72836556	rs8081584	rs10774566	rs148671008
rs35196450	rs6503476	rs36070425	rs2393749	rs2712068
rs35833706	rs113533733	rs596700	rs7964786	rs2712050
rs1011082	rs16940243	rs34741008	rs695952	rs72788280
rs140683487	rs60085355	rs71138829	rs71076649	rs6710426
rs7216389	rs145785061	rs113334146	rs36066142	rs12616649
rs4795395	rs112158676	rs12945717	rs34171664	rs56315094
rs62068183	rs34462326	rs9915632	rs35360964	rs112313489
rs62068176	rs15359	rs9915622	rs10431385	rs142706075
rs55739615	rs72836547	rs7208363	rs34491494	rs112603501
rs56410675	rs1230397	rs9909203	rs708783	rs55982282
rs12453507	rs4793033	rs7212351	rs658521	rs111248727
rs3848395	rs113719622	rs374026139	rs697854	rs112725470
rs28618095	rs376991130	rs1638003	rs2239760	rs7355559
rs10852936	rs2106764	rs11653144	rs555404	rs201820157
rs35222145	rs60908520	rs200679774	rs696337	rs2339927
rs12942330	rs147958087	rs2530394	rs56273049	rs72781658
rs8065126	rs116979403	rs7222696	rs6490300	rs141663745
rs1007655	rs7209272	rs28617748	rs17847	rs112187834
rs62068171	rs143139672	rs10539936	rs7975067	rs12621445
rs150443878	rs4792913	rs139166522	rs7976497	rs150726348
rs4134498	rs28571770	rs10712682	rs548093	rs72781643
rs7218321	rs7212648	rs7213208	rs12832102	rs146854971
rs1054609	rs55768269	rs34651	rs56179458	rs72796343
rs150597688	rs3785810	rs2182760	rs3794215	rs72781639
rs8076474	rs59044152	rs12041331	rs695949	rs111632468
rs35564481	rs112144244	rs12566888	rs2005455	rs72796388
rs62068178	rs560588918	rs11264549	rs695948	rs72780104
rs62068174	rs2066725	rs2274503	rs487915	rs72796171
rs201389301	rs6503478	rs2644606	rs13127297	rs72796361
rs12946510	rs8077889	rs2768766	rs4536908	rs17462558
rs62068175	rs1859048	rs545369772	rs2970870	rs72798057
rs7359623	rs8065043	rs12124762	rs16874072	rs112571034
rs11399056	rs59427840	rs6700964	rs73260458	rs72780121
rs17609240	rs2079006	rs148320709	rs115830014	rs72798418
rs11078928	rs1230400	rs2777929	rs542934620	rs72788218
rs11557467	rs58242860	rs928392	rs73260455	rs565868906
rs56199421	rs17742929	rs11264555	rs73260456	rs72781671
rs921650	rs2074143	rs3831129	rs16874052	rs55987381
rs10852935	rs11079838	rs2735657	rs73243608	rs72796397
rs7219923	rs141733120	rs7546838	rs61359609	rs72796396
rs36000226	rs146286172	rs10157555	rs16874073	rs111460347
rs3893044	rs61608877	rs2182761	rs73243607	rs11894756
rs10445308	rs28694735	rs1800600	rs73260452	rs34668726
rs11658278	rs141932800	rs575424281	rs73243606	rs55761273
rs59716545	rs8067074	rs3765786	rs74989273	rs150446002
rs9907088	rs17675370	rs12129173	rs55944055	rs6714016
rs11078925	rs72836549	rs12121153	rs151196126	rs6713979
rs3816470	rs9893111	rs2644587	rs16874060	rs72780118
rs12949100	rs140502438	rs928391	rs147428040	rs2712061
rs8080734	rs11713	rs61816272	rs7686565	rs548850890
rs11078926	rs60335331	rs2644600	rs11947295	rs112068972
rs13380815	rs4793035	rs2234883	rs6829912	rs72780125
rs9889716	rs9912669	rs926103	rs79987826	rs150399032
rs7218742	rs9894873	rs12749014	rs6813099	rs72780108
rs8076131	rs4793041	rs2768764	rs58391911	rs7578969
rs62068170	rs2079005	rs11325907	rs34348509	rs17038360
rs4134417	rs8081646	rs2274501	rs4536938	rs56398785
rs1008723	rs1230399	rs2644615	rs55973331	rs56053667
rs11869855	rs4793026	rs11264548	rs11935615	rs72780199
rs6503524	rs200384666	rs11264547	rs1465519	rs543749437
rs60667221	rs4793037	rs4127047	rs11941799	rs112303904
rs62068182	rs4793025	rs2768765	rs2017707	rs3030917
rs12601749	rs72836553	rs2644599	rs34453741	rs72796152
rs11870965	rs72836545	rs1758186	rs17029573	rs7589440
rs541186443	rs4793038	rs3765783	rs3733463	rs2339851
rs58989791	rs2880329	rs3765787	rs7666640	rs541759615
rs1031458	rs4792920	rs12134991	rs7697357	rs139675912
rs8074437	rs17675122	rs1800601	rs3737484	rs72796108
rs8081437	rs73066442	rs2768767	rs58534089	rs72794291
rs36113009	rs4470903	rs7517728	rs890486	rs72781649
rs6503527	rs3924043	rs7531222	rs6532834	rs72796110
rs12943476	rs73070429	rs12043405	rs11935458	rs12616250
rs9916765	rs73066492	rs17726337	rs57798058	rs56268260
rs4795405	rs5008148	rs12701466	rs6817649	rs72781663
rs9891174	rs6970667	rs10243962	rs6848666	rs72780123
rs56301252	rs4639414	rs2710809	rs72070729	rs72796158
rs1007654	rs59509802	rs4723467	rs7688737	rs55841168
rs77749396	rs7809080	rs2710810	rs11944656	rs12616985
rs12603332	rs56284737	rs13246545	rs6814181	rs72796316
rs4134500	rs57648913	rs13246529	rs62305038	rs72798417
rs2952144	rs58243822	rs4720189	rs142338950	rs17462670
rs36038753	rs7786322	rs140432005	rs11097679	rs12623496
rs4065275	rs55718143	rs2700937	rs58304154	rs142518269
rs7216558	rs12667186	rs371125695	rs11934772	rs72781679
rs9303280	rs35392204	rs12701467	rs13344313	rs72781683
rs35736272	rs10950856	rs7790354	rs8112969	rs56289338
rs7207600	rs150169808	rs7791437	rs11671540	rs72796166
rs202126107	rs56832849	rs13246736	rs9749546	rs12614038
rs556057210	rs56663505	rs12701465	rs10421074	rs6545127
rs2941522	rs140706591	rs4720192	rs10424080	rs55682359
rs7221814	rs68042167	rs70974798	rs12971295	rs7569424
rs12939565	rs67449539	rs7810115	rs2888142	rs2551337
rs9901146	rs4374884	rs374512536	rs1002640	rs2551332
rs2001476	rs73066450	rs2700934	rs11086108	rs2712056
rs34120102	rs73066486	rs1986699	rs4440807	rs112985192
rs9303281	rs73066481	rs2700936	rs75803325	rs2712086
rs11424020	rs56160141	rs2718017	rs35743647	rs201869872
rs11655292	rs73066485	rs4419724	rs4660898	rs715646
rs567122494	rs55696093	rs10273557	rs1707336	rs12621152
rs12950743	rs4607494	rs2710804	rs34175029	rs6718631
rs62068184	rs56130071	rs2718011	rs12143096	rs12621406
rs2290400	rs12670798	rs10259364	rs11211230	rs72796130
rs3902024	rs3810897	rs4723470	rs1707308	rs17509001
rs36095411	rs66476925	rs7791337	rs785502	rs72782138
rs4134502	rs55649657	rs13247490	rs785464	rs72788212
rs56396280	rs7787020	rs2700938	rs71062738	rs72796103
rs11655198	rs145885140	rs2700943	rs6661593	rs113454961
rs34073687	rs73066466	rs34110530	rs6662641	rs113125845
rs4458030	rs12670286	rs2700933	rs9429088	rs55653174
rs200306858	rs7143885	rs4723468	rs11589562	rs718138
rs71152624	rs11295714	rs10277914	rs6675726	rs72796326
rs4795398	rs11160758	rs11671005	rs785494	rs112050905
rs9303279	rs3212090	rs7721099	rs9429189	rs72782113
rs36084703	rs4900599	rs3814424	rs35767332	rs72780185
rs62068180	rs6575998	rs35267052	rs1085244	rs12620594
rs55927420	rs11160765	rs201632662	rs367917283	rs55657921
rs570254669	rs11623546	rs34822279	rs1707321	rs2339887
rs907091	rs12147741	rs1477290	rs9429094	rs138299362
rs56380902	rs35924317	rs10514301	rs4076006	rs72782117
rs12939832	rs11846404	rs16903285	rs7522601	rs12623521
rs7224129	rs72712857	rs13162708	rs785503	rs12617826
rs62067034	rs8008020	rs34483452	rs12021587	rs113522526
rs7222154	rs34066659	rs2304608	rs785472	rs72796337
rs1453559	rs4900591	rs13174131	rs34325724	rs72788286
rs9904624	rs3742366	rs571054239	rs1707304	rs17711825
rs12941333	rs911338	rs1422192	rs785488	rs17762609
rs4795399	rs1955660	rs7733438	rs785489	rs17763224
rs5820308	rs1799796	rs13163173	rs140958972	rs138730630
rs12944882	rs7152148	rs568303215	rs946529	rs111571980
rs9906951	rs12888993	rs35991856	rs785515	rs66983662
rs56750287	rs8017200	rs1501673	rs11211251	rs548688766
rs2941519	rs34545125	rs6893807	rs6669522	rs72790329
rs12936231	rs66953418	rs2304607	rs2486447	rs1022346
rs2313640	rs10712106	rs546577534	rs1612092	rs72796119
rs2305480	rs6576008	rs13166120	rs12740503	rs200742198
rs9905959	rs3742365	rs7703782	rs785481	rs72786279
rs62068179	rs12894657	rs1501672	rs1768803	rs2551325
rs8067378	rs12889303	rs13163336	rs7533956	rs112145585
rs143385463	rs556309580	rs16903275	rs12760175	rs72796319
rs7219080	rs8015761	rs34553044	rs2275426	rs72796357
rs34189114	rs8004408	rs13173305	rs12757810	rs72781689
rs34074973	rs12892186	rs112862634	rs785473	rs79023848
rs7221605	rs881057	rs1422191	rs12049588	rs72796138
rs9747973	rs17791722	rs1846974	rs11211234	rs12617474
rs7209742	rs12588797	rs61303167	rs35534130	rs17763442
rs12936409	rs12878678	rs10216079	rs35057147	rs72798049
rs8071789	rs1187416	rs79864016	rs75840714	rs113593043
rs1563103	rs35583523	rs60371757	rs11211252	rs11893708
rs11557466	rs4900600	rs112525432	rs809775	rs963725
rs12939566	rs4144027	rs2286828	rs11211241	rs7562369
rs11658993	rs8018363	rs59882870	rs1707334	rs12614452
rs9908132	rs11847468	rs78587454	rs1085243	rs34304685
rs62067029	rs8020430	rs112962015	rs785479	rs11553491
rs1031460	rs8005225	rs10531591	rs11576305	rs113027486
rs12709365	rs7142769	rs28446604	rs4638056	rs72781653
rs8069176	rs10665352	rs2286829	rs10535021	rs56009471
rs11078927	rs72712807	rs867973	rs785520	rs138413889
rs12950209	rs34237111	rs11983987	rs2486445	rs55859418
rs9914973	rs5811117	rs144486980	rs785471	rs72788278
rs869402	rs12893623	rs10954750	rs785482	rs539193584
rs1811711	rs10133399	rs78340819	rs4134386	rs72796328
rs4973341	rs12891399	rs78478514	rs785485	rs72786277
rs34356857	rs8020234	rs113570449	rs9429183	rs141251907
rs60199698	rs4900592	rs140551986	rs7520050	rs56068891
rs10207134	rs3861678	rs186430430	rs7556615	rs12623333
rs1395338	rs9743799	rs555607708	rs34857925	rs56262900
rs12694756	rs2295152	rs1417986	rs10789487	rs7578606
rs7605423	rs2223937	rs11121012	rs12561806	rs112419400
rs7593478	rs4906373	rs10874472	rs1085242	rs563195167
rs4973334	rs8009116	rs75590443	rs785491	rs72794293
rs7556897	rs12885509	rs111400454	rs11810993	rs7563564
rs11690054	rs10873539	rs4907618	rs785511	rs558103269
rs733693	rs12879501	rs9577517	rs10890383	rs56064672
rs10933215	rs8018062	rs4907622	rs1355642	rs140057058
rs11686438	rs10135198	rs61966631	rs4233500	rs72788214
rs11900713	rs2019064	rs2018093	rs785492	rs112361592
rs548837969	rs5811119	rs11164132	rs4073846	rs371973771
rs2048054	rs1475007	rs9549753	rs11311600	rs12618900
rs58145932	rs12886840	rs7317764	rs34102169	rs72782136
rs8179522	rs1040813	rs7317038	rs785495	rs72796358
rs10177876	rs2295141	rs34591910	rs11579634	rs12612492
rs11692411	rs8011109	rs4907617	rs1707335	rs72796402
rs2396495	rs8014294	rs59255646	rs1768816	rs66523860
rs2063021	rs11624184	rs9604079	rs4660910	rs56104215
rs13418357	rs4900590	rs113013517	rs36096604	rs55725028
rs13024444	rs2144079	rs201260837	rs6677007	rs72796106
rs74971630	rs35837712	rs111955488	rs4660911	rs56371415
rs56070384	rs71417885	rs12585100	rs4504835	rs72781648
rs581164	rs7147171	rs73567505	rs1707340	rs1078345
rs7104891	rs1997913	rs111519399	rs199514041	rs558126613
rs471584	rs58791572	rs113662672	rs1707333	rs141067549
rs559928	rs3818085	rs117890641	rs7520047	rs137952507
rs76481851	rs12883337	rs113368311	rs201294535	rs112866529
rs12417275	rs66509671	rs189196213	rs2934857	rs111372185
rs139777171	rs56087200	rs73567508	rs36095202	rs72796339
rs11601872	rs142169554	rs147459570	rs2230657	rs7581107
rs12365369	rs11846838	rs12583834	rs61789988	rs718139
rs11601738	rs9888591	rs912015	rs2356415	rs7565108
rs7104729	rs35085624	rs111821337	rs2991985	rs72798041
rs641168	rs2273175	rs184748860	rs7525459	rs56152044
rs72926046	rs7159810	rs200626846	rs3014218	rs6713865
rs7105178	rs12890822	rs111290053	rs35385027	rs72790326
rs545801096	rs10083367	rs59416814	rs4391704	rs72796385
rs78850182	rs4906365	rs112053933	rs3014216	rs10490751
rs10792430	rs12890354	rs117748422	rs2934858	rs7603616
rs62636399	rs11160761	rs117172488	rs11587650	rs111869566
rs72924202	rs2295145	rs78427915	rs592214	rs141666535
rs36178007	rs4906363	rs117433136	rs2088102	rs72781644
rs11231774	rs12891477	rs116030109	rs9429085	rs144041441
rs72926038	rs34155397	rs7319994	rs12727696	rs10490752
rs72926042	rs2295147	rs61127365	rs3014238	rs56343114
rs567742	rs35559234	rs57567837	rs512083	rs56205282
rs72926050	rs8021682	rs7983612	rs3014220	rs56179550
rs1198984	rs10438242	rs35987955	rs3014219	rs34754568
rs56339474	rs12886363	rs113877980	rs5773885	rs147649347
rs516124	rs8009868	rs202220761	rs2991975	rs2712065
rs542907	rs34930537	rs116691861	rs77377065	rs184221031
rs479552	rs4906368	rs73565258	rs2356416	rs6731001
rs499425	rs1187417	rs12585012	rs35549521	rs72786298
rs521950	rs11628332	rs143536021	rs5773886	rs72781632
rs527465	rs1535097	rs9324233	rs2088101	rs72796154
rs541207	rs7141473	rs75402701	rs61147066	rs72798406
rs117660951	rs7148857	rs115372451	rs2713923	rs74704838
rs612448	rs7401843	rs111861872	rs12914640	rs12612830
rs11606015	rs545006610	rs77595912	rs2682070	rs6718635
rs574087	rs67727470	rs12585703	rs2682046	rs2712059
rs3132740	rs11628481	rs113056596	rs2947021	rs12616678
rs11542299	rs12891175	rs11840570	rs2718936	rs72782114
rs538147	rs10438244	rs200039543	rs2682054	rs72796351
rs510372	rs71417884	rs118037278	rs2682049	rs34229697
rs11231757	rs12890837	rs73567515	rs2718941	rs61739076
rs11601860	rs554384825	rs11839945	rs2713933	rs200560025
rs519763	rs12896171	rs74828176	rs2682059	rs113601626
rs474901	rs941474	rs113742988	rs2682051	rs7567043
rs146881600	rs34790985	rs73567512	rs2725854	rs141042405
rs574835	rs4900598	rs79079163	rs2682071	rs72786278
rs61886926	rs12588489	rs76552642	rs2460647	rs6754694
rs11231770	rs8003653	rs143495700	rs2718915	rs12616899
rs645078	rs10083370	rs74616970	rs2713931	rs72782126
rs508168	rs12897150	rs4292542	rs2682060	rs113041801
rs1783521	rs881056	rs56242015	rs2713936	rs113365896
rs1199047	rs56206644	rs56390568	rs2682053	rs115861480
rs113421210	rs28612442	rs4896089	rs2713926	rs6712524
rs11231772	rs10873538	rs11966679	rs2460648	rs12614616
rs17857342	rs11160762	rs7762965	rs2249090	rs2176265
rs11606081	rs11628240	rs78306920	rs2713924	rs12617839
rs118002009	rs55924227	rs56187127	rs2460650	rs72794281
rs72926005	rs12590968	rs200017348	rs2718934	rs17762651
rs3217512	rs58076005	rs9389212	rs7168886	rs12619592
rs615540	rs12880368	rs75233203	rs10163161	rs72781675
rs10897488	rs2295146	rs34005289	rs2682030	rs111247693
rs11601651	rs554171948	rs9376055	rs56274791	rs72790310
rs475032	rs12880233	rs9402633	rs2947023	rs113039006
rs61886886	rs35551424	rs6902798	rs57926455	rs72781652
rs72926006	rs3212076	rs9389224	rs2713934	rs17762782
rs694739	rs12889993	rs55706637	rs2682031	rs72780198
rs663743	rs3831093	rs7741489	rs2682032	rs148977515
rs627425	rs4906356	rs143728972	rs1829543	rs113098389
rs1199045	rs11160760	rs9385695	rs2247838	rs138707682
rs647152	rs2368559	rs75638351	rs894415	rs56258075
rs1199046	rs12880167	rs56343104	rs2713939	rs111657181
rs479777	rs4906377	rs9399117	rs2713937	rs144526019
rs1662188	rs11540512	rs9402641	rs2584689	rs72780188
rs600377	rs11627258	rs72986475	rs2718924	rs13019016
rs4930155	rs761985	rs73558473	rs2713922	rs72780112
rs646153	rs6576007	rs138147713	rs6926186	rs113362373
rs59602925	rs6576010	rs9385704	rs12201492	rs72798064
rs11231771	rs12879612	rs4896100	rs4548027	rs113530757
rs617051	rs12894254	rs78154983	rs9492447	rs7576404
rs566128	rs28533661	rs9389221	rs4321845	rs72788206
rs10897487	rs56168984	rs4896101	rs12190724	rs10610500
rs12520423	rs139917232	rs4259264	rs9483079	rs72780191
rs254570	rs4900601	rs9389222	rs11390217	rs7575873
rs17715902	rs12437066	rs4896096	rs9492443	rs72794290
rs4976268	rs141516441	rs1040804	rs7760760	rs2551343
rs254564	rs66676135	rs9389217	rs7740188	rs17462433
rs13172520	rs4900595	rs57047560	rs7763108	rs56413706
rs67117025	rs8013637	rs9402630	rs12198331	rs72796125
rs254560	rs67768834	rs7740982	rs9375695	rs111564340
rs254556	rs2024667	rs67830580	rs4404788	rs56218741
rs254557	rs4906369	rs6902600	rs6569648	rs72790306
rs254563	rs2295148	rs6920368	rs9388770	rs56303870
rs254559	rs6576003	rs77698762	rs35622104	rs56216411
rs36096333	rs8005594	rs9376061	rs7762724	rs146485916
rs254562	rs59092643	rs72986491	rs9388766	rs72788298
rs17659312	rs3212024	rs72970205	rs9385532	rs56021814
rs254577	rs8011137	rs9376060	rs9372954	rs2339926
rs570383207	rs11626377	rs71736125	rs9375703	rs12619525
rs11948444	rs34596177	rs9402628	rs11759018	rs72781665
rs12522532	rs2368558	rs71697955	rs75575024	rs7594510
rs17659254	rs3212038	rs9385700	rs7744830	rs72796114
rs11948459	rs8015603	rs9399118	rs12661188	rs55801864
rs254574	rs4900597	rs9389210	rs4364506	rs55770503
rs4976269	rs55824307	rs9389226	rs6914670	rs2712076
rs6683408	rs142008283	rs7763056	rs1415700	rs72781631
rs6661746	rs10135270	rs72988474	rs9492442	rs112317548
rs35395352	rs35801748	rs6903141	rs9492446	rs138347359
rs6676617	rs11295713	rs9385702	rs11407151	rs72796389
rs55724405	rs11160772	rs9389225	rs6900473	rs56392651
rs11121129	rs35011804	rs7775195	rs9402214	rs55806536
rs6701941	rs553503404	rs56406614	rs12661232	rs72796401
rs56025131	rs66473563	rs6920869	rs111761261	rs72786270
rs35163695	rs11160770	rs1321610	rs7764762	rs113732527
rs6687168	rs12433109	rs7740998	rs6899976	rs112788077
rs34272070	rs12878868	rs4896099	rs4279458	rs115697725
rs7548511	rs139418747	rs9376063	rs11752200	rs11342032
rs12138839	rs11160766	rs28568459	rs9385533	rs2675356
rs6700905	rs61170869	rs9402631	rs9402211	rs72782106
rs425371	rs56126771	rs9389223	rs4551191	rs72796378
rs11121131	rs8022783	rs9385701	rs9388768	rs147850066
rs6683603	rs8009147	rs56197891	rs9375699	rs72796369
rs60650319	rs4606645	rs57337112	rs9375702	rs12620558
rs35584291	rs8016014	rs9373108	rs9492445	rs112139157
rs144793753	rs12885018	rs6900625	rs4339481	rs17762102
rs9420589	rs4906372	rs72970208	rs7774174	rs72786288
rs7900689	rs4906376	rs144480063	rs9492440	rs72798408
rs10786053	rs4906364	rs67976969	rs7746589	rs56339200
rs6583826	rs8005536	rs4896093	rs7761063	rs72796340
rs10882104	rs1547604	rs12055642	rs7759381	rs55836224
rs7903302	rs4906378	rs2327528	rs4351283	rs72796116
rs11187149	rs4906379	rs4896097	rs10499172	rs7588286
rs7923866	rs12895504	rs4896098	rs7740107	rs72782137
rs11439271	rs11160767	rs71686340	rs7769599	rs11125372
rs2497306	rs6576005	rs72988473	rs9388767	rs9967650
rs2497318	rs12886637	rs72986458	rs6923819	rs113014365
rs10882094	rs10150898	rs4896095	rs9402213	rs201165754
rs7918084	rs11160769	rs72988455	rs4594967	rs12623079
rs11309330	rs7149024	rs4452653	rs9375698	rs17508218
rs10882106	rs12434686	rs56385931	rs9375694	rs7564732
rs10748582	rs8548	rs60783056	rs13209890	rs2551334
rs1111875	rs8021229	rs76217580	rs7451021	rs6762822
rs149681188	rs12890430	rs9389211	rs9375700	rs2713624
rs11187141	rs34813623	rs7744895	rs7756870	rs2245469
rs10882101	rs12879686	rs56296076	rs55941023	rs2625971
rs113828479	rs12433009	rs9389218	rs9375701	rs2245285
rs559347812	rs2024669	rs57548517	rs6569651	rs2625973
rs113092121	rs941475	rs9389209	rs4373379	rs2713623
rs34744311	rs11160771	rs72988446	rs9492441	rs2625975
rs6583830	rs34134431	rs60458530	rs71822536	rs2255703
rs10882091	rs12878682	rs2327531	rs12197047	rs2625974
rs7087591	rs55696130	rs10653538	rs9388769	rs2285367
rs7894183	rs4900594	rs9402644	rs56266381	rs2244962
rs11187128	rs1535098	rs4896102	rs56276302	rs2245281
rs35906730	rs12880413	rs9402645	rs144495108	rs2244708
rs1977832	rs722637	rs9399119	rs1363966	rs2245278
rs6583827	rs528668479	rs9821691	rs62359325	rs2625970
rs10882100	rs6576006	rs9840391	rs55658556	rs2625972
rs553279686	rs1606	rs9809116	rs62359282	rs2713626
rs71481181	rs12880821	rs200073217	rs140048939	rs2625976
rs61862780	rs10132641	rs13005100	rs62359276	rs11294080
rs10882099	rs7156834	rs34224121	rs1862606	rs73212424
rs10882098	rs7401901	rs11682371	rs113686664	rs73212431
rs1832886	rs10139856	rs6718220	rs56170221	rs2389643
rs10882102	rs28698555	rs62185964	rs62359262	rs36027269
rs11187144	rs7156697	rs10194082	rs11951646	rs11413930
rs2488075	rs11628787	rs2085485	rs144414683	rs2075302
rs12219514	rs11160759	rs10209152	rs62359313	rs11679244
rs577058704	rs2887282	rs10932774	rs62357786	rs1018945
rs6583833	rs12879529	rs4674275	rs11958349	rs1179630
rs1544210	rs12892189	rs10193189	rs56282123	rs13226566
rs11187129	rs3035519	rs2891076	rs1423550	rs35058258
rs10736068	rs1155751	rs4672884	rs3943928	rs2705788
rs11319879	rs12891589	rs1877712	rs11952100	rs1186222
rs10786050	rs2368560	rs11695527	rs56144882	rs2705789
rs9419741	rs10438243	rs2382822	rs56005425	rs1179623
rs4933736	rs2295151	rs7559416	rs62357821	rs1183821
rs2488087	rs11625740	rs13014817	rs10471865	rs1179629
rs58534496	rs876002	rs10203039	rs111257896	rs1179622
rs61862778	rs35505672	rs6729058	rs62359268	rs1179625
rs4933734	rs12888002	rs4672882	rs1423551	rs72602237
rs11187140	rs111903490	rs9751327	rs62357835	rs1185883
rs11187139	rs2144080	rs13031757	rs11960383	rs1179626
rs7898054	rs6575999	rs10932770	rs1978463	rs1179633
rs7914814	rs3742369	rs4791	rs62357824	rs757360
rs11187138	rs4906371	rs60354137	rs62357828	rs1179607
rs10882105	rs71184661	rs2271543	rs62359318	rs1179620
rs7096101	rs4817983	rs10932771	rs17243137	rs541485403
rs12778642	rs4817988	rs4674280	rs1978465	rs117679282
rs5015480	rs4817984	rs12987130	rs34757869	rs11465293
rs1112718	rs2836884	rs2292555	rs62357822	rs201644684
rs55990616	rs4817986	rs10932765	rs62359319	rs11465296
rs10786052	rs9977672	rs3817266	rs55663236	rs113978859
rs57387401	rs2836883	rs7559428	rs55728546	rs13242760
rs2497304	rs2836878	rs7605980	rs140559247	rs11514980
rs2185756	rs2836882	rs201794824	rs35501469	rs11465286
rs147810086	rs4817987	rs992157	rs77470973	rs76364545
rs7078243	rs5843947	rs4674279	rs56261541	rs147465974
rs7911264	rs9808651	rs11692780	rs56403300	rs138617908
rs10736069	rs2836881	rs897877	rs62357787	rs368403735
rs7923837	rs10507274	rs11679770	rs74946862	rs114257406
rs2901609	rs71171301	rs2045434	rs55662636	rs75760603
rs553167039	rs34278513	rs28665899	rs56392803	rs11521067
rs2497305	rs3865427	rs2382828	rs76481292	rs79404066
rs200331090	rs71352237	rs7585702	rs11957312	rs61731111
rs11187143	rs412776	rs3055226	rs140087264	rs2978895
rs7071912	rs35879138	rs56109829	rs56405129	rs10095037
rs7921040	rs404935	rs3731860	rs62359266	rs2738060
rs7071905	rs34224078	rs56344368	rs62359311	rs2977794
rs1977833	rs395908	rs150599792	rs56061476	rs4841772
rs373693637	rs8105340	rs4280446	rs62357795	rs881362
rs6568423	rs3112439	rs2891075	rs62357785	rs2951851
rs7746082	rs519113	rs7569907	rs56179015	rs28668629
rs7767178	rs12824567	rs6741757	rs75259728	rs2951858
rs6568421	rs6488914	rs2271541	rs72748111	rs2702846
rs11264331	rs11837287	rs150733595	rs11958087	rs201965354
rs10796939	rs3833499	rs2382818	rs62359324	rs11774176
rs7534162	rs11057408	rs2382829	rs62359317	rs2980951
rs11264314	rs4930707	rs12999734	rs1862607	rs3863728
rs4745	rs7307053	rs13003334	rs148243493	rs2978898
rs4303067	rs7133378	rs3839052	rs140375850	rs11786258
rs56112907	rs11057396	rs10932762	rs368333457	rs141690140
rs4971054	rs11057393	rs2382827	rs62357826	rs2978897
rs12129003	rs34854841	rs34544664	rs62357823	rs11783437
rs12124306	rs11057413	rs6729130	rs1423548	rs9314614
rs4845706	rs12823740	rs2382817	rs79948499	rs141471510
rs10908458	rs4930724	rs4674282	rs1978464	rs9644779
rs4625273	rs12809473	rs10932768	rs72748110	rs2978899
rs7548955	rs139928238	rs6436048	rs12885878	rs2927344
rs12039316	rs1882491	rs35549624	rs11160753	rs2980948
rs10796938	rs7955815	rs62183995	rs530346726	rs2951830
rs4421576	rs4575361	rs4674284	rs4663852	rs2980954
rs4361977	rs12311114	rs7578940	rs4663856	rs4840638
rs11264334	rs11057409	rs10193383	rs6710785	rs4840639
rs4276913	rs35825716	rs6436049	rs12731	rs4840642
rs11264312	rs12809125	rs13388024	rs35676364	rs2978890
rs4971078	rs7307277	rs4674283	rs200480047	rs4840641
rs7364524	rs7305864	rs62185965	rs1374387	rs2977798
rs4971073	rs3762103	rs2891079	rs6726348	rs2978891
rs7546746	rs4930725	rs12990082	rs2880132	rs2977803
rs4971085	rs76283024	rs2292551	rs11689193	rs4841773
rs4971088	rs71458830	rs6707559	rs4663854	rs10588266
rs4971077	rs7978610	rs736730	rs13007705	rs2980947
rs11799962	rs77020228	rs60725459	rs6747952	rs4840643
rs34257409	rs34180676	rs67037525	rs2121404	rs2977799
rs34460673	rs7966192	rs13429408	rs34064353	rs2980955
rs6665822	rs35099862	rs4672886	rs10460283	rs2978887
rs12145362	rs12316080	rs10195115	rs12475685	rs2951828
rs1870939	rs113646068	rs13424679	rs12477307	rs2951861
rs12025371	rs12827409	rs4552182	rs2305171	rs2978893
rs10157801	rs12303671	rs1399132	rs34058768	rs2951863
rs6427158	rs7134121	rs6720449	rs11679528	rs2977795
rs6668815	rs2130382	rs1017698	rs12616232	rs2978888
rs11264333	rs4765335	rs6720105	rs12623230	rs11776831
rs11264339	rs4930722	rs13015410	rs2341697	rs4421371
rs4276914	rs1054852	rs71403025	rs34700572	rs4841776
rs9330263	rs112702205	rs13393821	rs2880131	rs2951864
rs4644481	rs12301673	rs2015863	rs11677996	rs60061267
rs7367897	rs1187415	rs4674277	rs34791859	rs545862620
rs11264318	rs11833002	rs12694432	rs12618914	rs2741099
rs7365736	rs11831913	rs6746089	rs4663863	rs2978900
rs11264321	rs75321546	rs28374262	rs6748440	rs78869955
rs7365544	rs10846580	rs2292552	rs11677736	rs142988324
rs6693477	rs3802999	rs17653757	rs12621791	rs2977796
rs72204645	rs11057397	rs7568092	rs10460284	rs2951865
rs147206915	rs3215290	rs2382819	rs12619455	rs2977792
rs12752585	rs36019400	rs2891077	rs34992484	rs2978889
rs7366355	rs12298484	rs12992937	rs4663862	rs2951859
rs11807418	rs7961449	rs13384682	rs139146977	rs11775706
rs7366138	rs4930723	rs12988046	rs34989058	rs2951827
rs1462855	rs6488913	rs35271699	rs12472274	rs11777699
rs11264337	rs34114498	rs146265094	rs7568705	rs2977797
rs7364869	rs11274389	rs13427681	rs11688732	rs144435341
rs149578721	rs80270210	rs10932763	rs10929270	rs4840640
rs4460629	rs4765305	rs2292553	rs35113840	rs4451328
rs11581730	rs10846579	rs7559525	rs34807814	rs2977804
rs11583762	rs4765148	rs3731859	rs67102443	rs2738062
rs35388680	rs4405410	rs11282781	rs36066920	rs2977802
rs11264338	rs77112003	rs6756265	rs4663861	rs2978901
rs375611669	rs7311233	rs13020391	rs34465035	rs2978902
rs11264313	rs56041971	rs10932766	rs11677230	rs2978892
rs11264319	rs9971695	rs6758540	rs10929269	rs2978894
rs4971076	rs11057394	rs1877714	rs35468889	rs2741098
rs10908456	rs12829951	rs5838690	rs35852116	rs4841775
rs7367207	rs4765127	rs556625436	rs13420463	rs148891375
rs12137164	rs7135314	rs2382826	rs6544066	rs2980950
rs3766918	rs7958691	rs10206064	rs3841781	rs2977806
rs4246529	rs4765219	rs11554825	rs57361399	rs2702845
rs9297	rs12311848	rs13399246	rs72110339	rs2951833
rs12040970	rs3789967	rs7581857	rs4581878	rs9772604
rs34815285	rs7975482	rs2168704	rs72792829	rs2951862
rs7535292	rs2178663	rs10469776	rs112616037	rs2980949
rs12127609	rs4765562	rs58933582	rs4975632	rs2951832
rs7556304	rs7301953	rs34001204	rs4613762	rs34342471
rs11264329	rs7973683	rs11888052	rs74292149	rs7826487
rs4971089	rs12317176	rs62183964	rs76844174	rs6596020
rs11264328	rs7131882	rs10932772	rs79784189	rs375406841
rs35469829	rs9863	rs3834139	rs76678756	rs6877832
rs12028043	rs12310367	rs10206984	rs74938348	rs58051717
rs4971052	rs55990776	rs12612675	rs35188965	rs147181022
rs7368345	rs12303933	rs55827343	rs4458624	rs6869961
rs4390169	rs7312404	rs7587220	rs6895108	rs6596023
rs11264335	rs952632	rs6727301	rs13171076	rs6891125
rs12904	rs4930721	rs62182826	rs7703616	rs7713612
rs11264327	rs34878139	rs77029064	rs60833263	rs113687015
rs4971079	rs12833624	rs10716631	rs6864465	rs144526026
rs11264322	rs4930726	rs3731861	rs10044441	rs6596018
rs147645615	rs11346525	rs4423579	rs10067280	rs536883132
rs57742792	rs11835839	rs57851860	rs7702189	rs113694954
rs11264323	rs4765528	rs13419763	rs4580814	rs550848662
rs4781130	rs11057401	rs2891078	rs13181874	rs6897237
rs11640929	rs113694398	rs13430006	rs4565255	rs13360460
rs4781128	rs75989601	rs10932769	rs6880997	rs28881526
rs67050161	rs4930706	rs2382825	rs34396314	rs6865408
rs1544678	rs11057412	rs56160301	rs7701990	rs150527622
rs67667544	rs7311969	rs4674274	rs4535497	rs532675584
rs12934296	rs11057400	rs11677953	rs543393851	rs6888994
rs4780394	rs11057407	rs55680399	rs187282666	rs6877958
rs35645297	rs4765541	rs2292554	rs143063381	rs10478983
rs34835672	rs6488912	rs12987180	rs6883411	rs10052978
rs12933316	rs7132655	rs6436047	rs6883412	rs960428
rs34965308	rs11057399	rs10607945	rs577870821	rs9327610
rs11641991	rs12296259	rs12053514	rs4975552	rs140750214
rs11641184	rs3186071	rs1514132	rs4975684	rs146264237
rs753987	rs2765405	rs10169718	rs34563856	rs3488
rs9888932	rs34839516	rs7557709	rs62331189	rs7735957
rs12927069	rs2646431	rs1473901	rs55973529	rs11951274
rs55839873	rs2765407	rs12987219	rs13176210	rs6884234
rs13203984	rs12782190	rs62182795	rs56287436	rs112848390
rs200619702	rs10795656	rs6738394	rs4999131	rs6596022
rs459888	rs4747801	rs11377348	rs62331217	rs10477732
rs17510733	rs66504429	rs11403316	rs4975562	rs2079239
rs389077	rs2765396	rs12996912	rs13186688	rs9327609
rs459048	rs4749778	rs4268913	rs9312741	rs35424969
rs13218244	rs11255753	rs1870125	rs4074564	rs6878583
rs35709539	rs17144046	rs736731	rs141839244	rs10044009
rs574056	rs2454065	rs2292550	rs34282584	rs6596019
rs531133047	rs12265609	rs7572362	rs12136414	rs558788
rs13210176	rs2477919	rs2014615	rs1875763	rs1286171
rs13213522	rs7096592	rs10165153	rs12136661	rs1286169
rs17072683	rs11255744	rs35870709	rs10799932	rs3016836
rs458017	rs10905402	rs6736362	rs1503811	rs543695
rs479343	rs11255748	rs1870124	rs12135523	rs554311
rs78945802	rs4749779	rs1870123	rs12139524	rs1286170
rs9387010	rs66539719	rs4996257	rs1847382	rs501945
rs463543	rs2646396	rs4674276	rs6686535	rs536531
rs465969	rs4749785	rs34353396	rs1934908	rs1151103
rs17510761	rs11255737	rs13392177	rs1503810	rs116009633
rs17510655	rs2646436	rs17572109	rs11576107	rs7121429
rs240995	rs182616603	rs35861675	rs11585450	rs1296390
rs376157862	rs7575402	rs2500220	rs6427618	rs1286289
rs465782	rs555447483	rs7517127	rs10917810	rs539360
rs118203	rs6743171	rs72696227	rs6686408	rs471457
rs240993	rs62158854	rs71584177	rs11746	rs560238
rs10214442	rs6731551	rs3001362	rs12136407	rs525828
rs466765	rs10207930	rs111357219	rs12134087	rs558678
rs455650	rs12328766	rs11265040	rs35923716	rs3016834
rs11153295	rs11687782	rs10908723	rs35954636	rs143981743
rs459809	rs7574159	rs56193055	rs71353227	rs528823
rs9487626	rs58865280	rs7520349	rs12955302	rs144234019
rs6568677	rs4496335	rs4521985	rs12964314	rs3016835
rs6922226	rs11123161	rs6692035	rs12968719	rs579721
rs7761666	rs7587033	rs12029331	rs34799913	rs501697
rs11376056	rs6730516	rs4845609	rs34153303	rs1151105
rs9487632	rs1446510	rs12026475	rs12963474	rs1286162
rs383022	rs4575729	rs11582364	rs200886624	rs1151104
rs406774	rs13424580	rs78039055	rs34416003	rs549651
rs9487627	rs6741180	rs4845364	rs372190906	rs369038420
rs6915753	rs1542176	rs6692026	rs14458	rs1151065
rs7764543	rs10171849	rs2494671	rs114936918	rs474951
rs453776	rs550593914	rs111804060	rs41364946	rs549680
rs461646	rs9973741	rs55677228	rs79828852	rs2289976
rs4620159	rs13410964	rs11265299	rs12125200	rs14976
rs240991	rs13394316	rs12063830	rs10919615	rs62166770
rs240990	rs6715841	rs112021292	rs1124025	rs1374370
rs460594	rs55709272	rs6680947	rs11403992	rs11891495
rs462832	rs62158846	rs2494670	rs35481188	rs72843872
rs399219	rs6734238	rs11265123	rs6427756	rs532988600
rs7751272	rs13409371	rs4845363	rs7529925	rs7579147
rs6920014	rs55663133	rs6664278	rs12239179	rs3731827
rs459147	rs17207494	rs6659053	rs1434282	rs12714145
rs6937734	rs28648961	rs34666241	rs2360962	rs368912301
rs240955	rs111354213	rs55917056	rs6667939	rs3770098
rs458806	rs12328368	rs4364874	rs17625587	rs6747828
rs7766610	rs10176274	rs199958719	rs1036332	rs699664
rs118202	rs6738239	rs11265082	rs551753547	rs11350741
rs9487639	rs6746979	rs12405309	rs138850492	rs13394343
rs150138167	rs58965312	rs71584179	rs16843807	rs3755008
rs462779	rs6722922	rs6678826	rs57522890	rs10206961
rs455645	rs55896126	rs60633748	rs10919563	rs10175792
rs9850599	rs10188292	rs4400599	rs74134795	rs3731828
rs4677532	rs12329129	rs4845605	rs7418490	rs1972297
rs2687762	rs6750559	rs12021641	rs2225787	rs7568458
rs9844845	rs7596350	rs11265251	rs58377610	rs6719046
rs2593854	rs1446509	rs4579747	rs10919572	rs35416445
rs861251	rs13398728	rs12408170	rs74134796	rs67988001
rs528792162	rs7561598	rs11265049	rs4581301	rs6739015
rs844245	rs56341434	rs5777890	rs4915157	rs71390080
rs831448	rs6728590	rs7553596	rs532613896	rs10179195
rs2593851	rs11473501	rs9700528	rs151121623	rs3755015
rs370252913	rs62158853	rs10908691	rs58784699	rs2166529
rs831450	rs13409360	rs1051370	rs77059802	rs6757263
rs831451	rs2029582	rs6693620	rs141818435	rs55692129
rs2687763	rs13432105	rs11265099	rs74230261	rs12473819
rs13079951	rs7574427	rs6427457	rs10531214	rs762684
rs34526057	rs13382561	rs3196889	rs59271985	rs11891260
rs2593853	rs4368340	rs11395624	rs1932437	rs62166769
rs831447	rs7580634	rs12021706	rs3216177	rs2044474
rs2593852	rs6738377	rs4540651	rs10919566	rs2366639
rs2687761	rs12477867	rs11586701	rs71286550	rs2028900
rs2686270	rs11677043	rs34660448	rs17670451	rs1048740
rs2593855	rs35107184	rs10797030	rs568199364	rs70953953
rs2687760	rs11887823	rs4845600	rs1932435	rs13411109
rs6802640	rs12711750	rs55696120	rs7529585	rs6738645
rs2687764	rs71824023	rs4845601	rs7538393	rs10187424
rs551926974	rs6761276	rs34175616	rs12563029	rs7608074
rs831452	rs11678375	rs6691825	rs66990084	rs560187032
rs2687759	rs35405134	rs12031080	rs3198027	rs17026396
rs34236350	rs11682107	rs11265122	rs9971006	rs1446668
rs4676410	rs11891557	rs72694297	rs76293161	rs6547624
rs3749171	rs13398125	rs72696220	rs13376111	rs3755014
rs11150848	rs10186133	rs11265285	rs67755232	rs6709288
rs3813063	rs13389457	rs12568280	rs74137208	rs112936952
rs11653893	rs11677088	rs12408458	rs78146990	rs59877521
rs11652075	rs12711751	rs6691826	rs12403075	rs2366640
rs4889836	rs34124861	rs10797047	rs79589406	rs1058588
rs8069255	rs10181720	rs11265076	rs1011338	rs7605975
rs35116471	rs10184259	rs9803857	rs75858412	rs1009
rs1138680	rs12477866	rs7535778	rs12569358	rs7591175
rs11150849	rs10169599	rs2494667	rs11808873	rs1048739
rs2304856	rs12469822	rs375962653	rs12568150	rs6738009
rs9904453	rs35997925	rs11265036	rs34364205	rs1562323
rs4889997	rs12466799	rs12407062	rs7540378	rs2592551
rs9914372	rs34337721	rs372822222	rs4915321	rs6750847
rs4889996	rs13386602	rs2494663	rs6683595	rs6714709
rs4889995	rs6759676	rs10908739	rs4387207	rs2028898
rs2123392	rs12468224	rs72696208	rs11855314	rs6547622
rs41396445	rs11693750	rs58300038	rs16942918	rs1446667
rs1452787	rs1800978	rs6667928	rs17803620	rs5832649
rs243545	rs1799777	rs7551128	rs2108600	rs6733913
rs243539	rs2244278	rs34151144	rs12914337	rs2043675
rs243522	rs2254708	rs4072431	rs12593363	rs35565292
rs243517	rs2777795	rs6671166	rs141555176	rs6721924
rs243507	rs12686004	rs202114981	rs12912866	rs6705839
rs243525	rs2515602	rs72694300	rs28573320	rs6750832
rs243536	rs2472449	rs3001363	rs6496569	rs6743030
rs243503	rs2482418	rs6661101	rs1981624	rs6705971
rs243512	rs2472386	rs4845597	rs71464458	rs7593969
rs243495	rs2487054	rs11265116	rs7164233	rs10198569
rs243494	rs4149346	rs6719	rs2351004	rs1010
rs243493	rs2989944	rs10820606	rs7497351	rs6547620
rs243505	rs73664375	rs62246406	rs7495635	rs56819945
rs243537	rs73664374	rs199527736	rs12915285	rs1561198
rs243511	rs73664373	rs2305637	rs35816627	rs11126995
rs243542	rs11789603	rs543811905	rs62020312	rs6731005
rs243544	rs2777792	rs12485875	rs17229107	rs35850123
rs243515	rs4149273	rs2290547	rs28750971	rs6714157
rs243514	rs2777788	rs60448423	rs10649626	rs6735152
rs243508	rs4149272	rs12506564	rs6496570	rs2289972
rs243509	rs4149270	rs1363067	rs28801394	rs35215812
rs243520	rs4149268	rs11097761	rs28889107	rs10176176
rs243496	rs2777786	rs12498921	rs16942893	rs6731700
rs243527	rs7047523	rs4365725	rs12898357	rs565245309
rs243543	rs2027403	rs9999440	rs2351005	rs55971080
rs243524	rs4149266	rs3974650	rs8031651	rs1078004
rs243529	rs2740491	rs4345184	rs8040654	rs6547621
rs243519	rs4149267	rs28625045	rs6496568	rs10172544
rs243534	rs2740493	rs11932972	rs7184008	rs2886722
rs243502	rs2740494	rs6830565	rs12900825	rs4240199
rs11343118	rs2777785	rs4639076	rs1981623	rs1053561
rs243504	rs4149269	rs13148076	rs62020311	rs3184780
rs243535	rs2777791	rs4698971	rs71311221	rs4444526
rs11440288	rs4149274	rs4698978	rs34367790	rs10533107
rs243541	rs2777787	rs13126550	rs7178152	rs1554110
rs243500	rs2575875	rs13144307	rs35097318	rs6547612
rs243521	rs2275542	rs10856963	rs718457	rs6547611
rs112305464	rs2777790	rs2216546	rs7496308	rs1053560
rs243531	rs10115928	rs11324375	rs62020316	rs10460586
rs243532	rs2099544	rs4530633	rs28726123	rs7608892
rs243526	rs2791950	rs13128022	rs71149284	rs17026212
rs371435472	rs12001061	rs58654655	rs7167930	rs1044973
rs1019059	rs2777784	rs11942437	rs12915838	rs35316636
rs1019058	rs2777789	rs4572884	rs12903987	rs112617052
rs243516	rs3847300	rs34612070	rs35289216	rs4247303
rs243497	rs3847303	rs7679882	rs4592629	rs4832162
rs200881202	rs3858076	rs76522350	rs9788714	rs3832101
rs243510	rs2275545	rs111541987	rs8031067	rs10527660
rs34701559	rs13286395	rs11736568	rs7801303	rs4832161
rs243540	rs113206627	rs6857428	rs758009	rs2366404
rs243528	rs112238361	rs61300752	rs6462990	rs4599108
rs243501	rs3847301	rs6850747	rs17689040	rs7605890
rs243499	rs7043081	rs34210876	rs10244426	rs4459734
rs59626664	rs13283515	rs7682346	rs758007	rs4832164
rs773652	rs3847305	rs13142517	rs143162308	rs4832163
rs17118439	rs62568179	rs34166099	rs17712391	rs7608881
rs138479608	rs2417565	rs11930376	rs112310010	rs9248
rs78495928	rs2275544	rs7656720	rs377110161	rs4832160
rs1295772	rs2275543	rs11097757	rs10194817	rs3184781
rs871130	rs11433143	rs6816787	rs6751655	rs10460587
rs113384062	rs7043581	rs12331849	rs140521091	rs13027998
rs111885088	rs3890182	rs10600502	rs56397893	rs1061782
rs11575248	rs34171271	rs13108400	rs2712084	rs7572750
rs181006907	rs35699471	rs4607219	rs12622290	rs78183800
rs59295315	rs3905000	rs114614648	rs72781634	rs4435452
rs2066818	rs13284054	rs57799233	rs112221470	rs4446071
rs808919	rs62568184	rs138851612	rs72798050	rs6547610
rs34111839	rs62568182	rs13101528	rs551302005	rs7607284
rs138540086	rs3847302	rs4270588	rs181211713	rs11245333
rs1274493	rs7027196	rs9790475	rs72786286	rs3781453
rs140488289	rs143210459	rs11097760	rs72781667	rs11245343
rs35157967	rs13286991	rs4443287	rs2879640	rs3781460
rs57343616	rs11304201	rs28396651	rs2551341	rs7088656
rs145286577	rs13290420	rs34321727	rs72798404	rs4450131
rs77768890	rs12341993	rs3974649	rs145309966	rs34209544
rs201230143	rs13292582	rs7440537	rs55948613	rs4962679
rs36207871	rs62568181	rs4698974	rs55773155	rs7075794
rs116934693	rs10125482	rs7441177	rs2551326	rs3824801
rs2695789	rs62568183	rs4698977	rs56339558	rs3781454
rs192026667	rs5007364	rs7686702	rs113312575	rs897306
rs149209614	rs1883023	rs11931658	rs12623316	rs4465331
rs111492967	rs3831227	rs35860418	rs6748727	rs3781451
rs773665	rs2777802	rs11934097	rs72788302	rs34410705
rs182963805	rs2777800	rs4235402	rs72786276	rs10736889
rs185890383	rs2740477	rs10013187	rs75046532	rs11245327
rs2695788	rs2230808	rs4610336	rs72796329	rs3781458
rs184104056	rs2740476	rs35201947	rs146179419	rs10794174
rs3832805	rs5007363	rs11933157	rs6731314	rs11245325
rs2643626	rs2777805	rs4296682	rs17046004	rs3781455
rs2371494	rs2740482	rs4698979	rs72781680	rs10794175
rs11171806	rs2150867	rs35476121	rs12616768	rs61870535
rs10711668	rs2740481	rs34208976	rs139050099	rs10901802
rs116849218	rs2740480	rs13103438	rs145698915	rs876352
rs2371454	rs7024300	rs4463068	rs6712175	rs11245323
rs10876882	rs77437185	rs7662572	rs112581674	rs368205103
rs148605139	rs2066718	rs4698972	rs78332127	rs146131325
rs62956461	rs112853430	rs4426778	rs2712071	rs11245326
rs144487456	rs13306066	rs10516483	rs12613859	rs61870501
rs1274490	rs3824477	rs11939568	rs72796327	rs897300
rs142837313	rs4149310	rs4698975	rs72798411	rs66895968
rs76430365	rs4149311	rs4554079	rs72796359	rs4962683
rs2695782	rs2297400	rs11940934	rs143565872	rs546397121
rs74496027	rs2853579	rs4698839	rs2953028	rs372575483
rs744051	rs4149307	rs4270589	rs3795936	rs7917674
rs59917308	rs3780543	rs13434472	rs55653559	rs34336231
rs79824801	rs4743762	rs10016018	rs55846516	rs6597851
rs80317430	rs4149303	rs13116542	rs55707417	rs10901793
rs2629448	rs7873387	rs34061204	rs72780111	rs72200840
rs78149779	rs4149309	rs5860700	rs72781654	rs2272005
rs150955176	rs2066714	rs34814827	rs568315121	rs11245328
rs11575224	rs4149308	rs332426	rs113966511	rs3781470
rs41423244	rs12351480	rs332425	rs111229211	rs4962680
rs141303458	rs202032561	rs8109794	rs148671008	rs3781452
rs2020854	rs75331444	rs17704510	rs2712068	rs10444190
rs149241310	rs77725792	rs114565652	rs2712050	rs12571573
rs2643623	rs4507142	rs114064622	rs72788280	rs3781463
rs370976986	rs146855983	rs12232825	rs6710426	rs34007938
rs2306693	rs76866386	rs113367654	rs12616649	rs17152232
rs58852079	rs11887534	rs8106212	rs56315094	rs11245321
rs75598973	rs115445558	rs391360	rs112313489	rs2362515
rs2066808	rs3923912	rs58967610	rs142706075	rs35645049
rs111914426	rs114938914	rs204087	rs112603501	rs11245322
rs2629447	rs58762754	rs141420424	rs55982282	rs3781466
rs773664	rs4614977	rs372826487	rs111248727	rs12820863
rs2629452	rs41360247	rs204088	rs112725470	rs11611397
rs11575229	rs79835740	rs204075	rs7355559	rs56122271
rs116535779	rs111617668	rs204074	rs201820157	rs7955734
rs57367440	rs4076834	rs7556059	rs2339927	rs36029372
rs11171803	rs56132765	rs76682787	rs72781658	rs10592192
rs138155346	rs72875462	rs157219	rs141663745	rs10849022
rs1274496	rs6756629	rs157226	rs112187834	rs11615482
rs112931321	rs56266464	rs204072	rs12621445	rs12320749
rs77032009	rs4953023	rs157225	rs150726348	rs7309743
rs79436528	rs151306146	rs78586162	rs72781643	rs10849020
rs57137641	rs9753033	rs379944	rs146854971	rs10849023
rs75265219	rs6740545	rs204065	rs72796343	rs11611647
rs2306694	rs4952688	rs157217	rs72781639	rs7954847
rs11575232	rs6544716	rs199561942	rs111632468	rs10774209
rs562855498	rs4245791	rs204062	rs72796388	rs7138216
rs60192809	rs6544717	rs204070	rs72780104	rs11609570
rs59811639	rs6544713	rs111402016	rs72796171	rs536350318
rs41363748	rs4299376	rs78062654	rs72796361	rs4573764
rs149980726	rs6755809	rs204068	rs17462558	rs115782795
rs11575234	rs4603816	rs458584	rs72798057	rs144242765
rs2291361	rs2288705	rs157214	rs112571034	rs199697958
rs35526714	rs3792016	rs157218	rs72780121	rs139815038
rs117305040	rs10201405	rs157199	rs72798418	rs140239824
rs57870697	rs1025448	rs79847479	rs72788218	rs145343208
rs11358218	rs4953019	rs157224	rs565868906	rs140527562
rs60913149	rs185167901	rs157216	rs72781671	rs116732660
rs75274818	rs563687563	rs204066	rs55987381	rs115697270
rs117779516	rs3815994	rs204071	rs72796397	rs114706194
rs144464856	rs10190622	rs157228	rs72796396	rs148770814
rs11575231	rs9284744	rs157198	rs111460347	rs145143323
rs41392645	rs10177797	rs139164578	rs11894756	rs114583043
rs77853814	rs3792017	rs204073	rs34668726	rs115423104
rs2066807	rs4953016	rs455553	rs55761273	rs144799758
rs117683816	rs10208317	rs157215	rs150446002	rs7154284
rs79750959	rs3792026	rs188120	rs6714016	rs140396882
rs77131854	rs7569333	rs55872391	rs6713979	rs187993388
rs572465754	rs3792019	rs182208	rs72780118	rs115576037
rs17118409	rs3828296	rs113559377	rs2712061	rs143720446
rs57279772	rs2288706	rs142111104	rs548850890	rs189809157
rs111580405	rs10206087	rs175969	rs112068972	rs147884684
rs71715186	rs4148193	rs112729257	rs72780125	rs114578220
rs77415512	rs28483979	rs157200	rs150399032	rs192239626
rs148874097	rs10199778	rs157201	rs72780108	rs149327444
rs2066819	rs10190234	rs77225805	rs7578969	rs192642748
rs78121408	rs3792024	rs72698721	rs17038360	rs147432987
rs59822547	rs10166663	rs72698711	rs56398785	rs116329835
rs12368739	rs10193508	rs72698720	rs56053667	rs114768213
rs17118403	rs13424280	rs137952017	rs72780199	rs141047718
rs60542959	rs4952679	rs7156824	rs543749437	rs145637430
rs17118431	rs3792013	rs56349439	rs112303904	rs147474344
rs76151170	rs72796704	rs72698718	rs3030917	rs187286295
rs150931789	rs3749063	rs12888043	rs72796152	rs188275649
rs703830	rs13427446	rs9635184	rs7589440	rs116129583
rs76466034	rs4953015	rs17099617	rs2339851	rs115270545
rs118130855	rs13395550	rs1004574	rs541759615	rs368890230
rs75754909	rs9284743	rs1004573	rs139675912	rs72724338
rs5798367	rs3792021	rs111475476	rs72796108	rs139683675
rs74673257	rs10208987	rs1004572	rs72794291	rs115627312
rs77120931	rs3792020	rs59488041	rs72781649	rs182267685
rs79101914	rs13382491	rs72041539	rs72796110	rs934146
rs61338787	rs2288707	rs17099613	rs12616250	rs9654228
rs76745316	rs10194949	rs10151519	rs56268260	rs2562876
rs79718165	rs7370234	rs9635298	rs72781663	rs2714901
rs77447765	rs13427334	rs72698709	rs72780123	rs28623525
rs1802236	rs13427541	rs56011271	rs72796158	rs144724281
rs143405823	rs72794897	rs147352336	rs55841168	rs11735996
rs7975124	rs10203287	rs10873520	rs12616985	rs2217348
rs1365770	rs9309108	rs1922125	rs72796316	rs2562879
rs142726158	rs13429716	rs10828369	rs72798417	rs1816280
rs7956898	rs13432783	rs73600563	rs17462670	rs6836959
rs7954061	rs59259082	rs2091761	rs12623496	rs10688236
rs7313525	rs55770011	rs11013161	rs142518269	rs113801196
rs7313895	rs10439467	rs9787701	rs72781679	rs2562874
rs7296657	rs13427362	rs10764357	rs72781683	rs6812819
rs1365766	rs3838569	rs11013170	rs56289338	rs6836670
rs61915611	rs13388559	rs11013165	rs72796166	rs2562869
rs185723137	rs4148191	rs10764356	rs12614038	rs2714905
rs4768238	rs13420319	rs11013167	rs6545127	rs11737107
rs4768234	rs7370253	rs4553273	rs55682359	rs2562880
rs3906483	rs13413826	rs56284174	rs7569424	rs1429100
rs7963987	rs3792022	rs11013171	rs2551337	rs2435095
rs11289057	rs10199777	rs12218597	rs2551332	rs1560226
rs10467146	rs3765000	rs73600554	rs2712056	rs1429137
rs5010412	rs3834787	rs11013178	rs112985192	rs62342480
rs4768237	rs375519927	rs56309119	rs2712086	rs7668383
rs10878413	rs2420915	rs11013176	rs201869872	rs7667633
rs7968048	rs58994027	rs10828360	rs715646	rs28406843
rs12426362	rs2264380	rs1320605	rs12621152	rs1429141
rs1427271	rs2248168	rs10828361	rs6718631	rs2562877
rs7137437	rs544160781	rs11013172	rs12621406	rs6836525
rs576444406	rs2245095	rs10764358	rs72796130	rs6810798
rs3789330	rs2252344	rs10828363	rs17509001	rs1429142
rs34531686	rs17101395	rs73600555	rs72782138	rs2163011
rs61915612	rs142445498	rs11013182	rs72788212	rs2163012
rs7955042	rs2254455	rs9787658	rs72796103	rs1579452
rs4351885	rs59008722	rs4475834	rs113454961	rs1583003
rs2162472	rs7072051	rs11492464	rs113125845	rs17023141
rs1444221	rs2438672	rs2211236	rs55653174	rs28645698
rs10732751	rs2251723	rs10764355	rs718138	rs2562878
rs7962116	rs5788459	rs2364708	rs72796326	rs12498595
rs7314455	rs150322882	rs11013173	rs112050905	rs4593108
rs7135650	rs7078330	rs10828354	rs72782113	rs2562871
rs1035813	rs12414160	rs4498867	rs72780185	rs70958550
rs71281664	rs2420913	rs1417376	rs12620594	rs68171164
rs4768236	rs35774774	rs11511177	rs55657921	rs13134510
rs35500726	rs73362975	rs113863590	rs2339887	rs58880931
rs7971919	rs73362997	rs73600559	rs138299362	rs2059904
rs7134408	rs7083597	rs10764359	rs72782117	rs1975060
rs3943893	rs7072244	rs10828371	rs12623521	rs2562873
rs3886747	rs11199752	rs2896450	rs12617826	rs2562875
rs2896978	rs75921557	rs11626481	rs113522526	rs6836562
rs1465528	rs17101398	rs10132160	rs72796337	rs1429134
rs12314982	rs34216331	rs3950014	rs72788286	rs28612496
rs715402	rs2254206	rs3825565	rs17711825	rs12500103
rs10878411	rs7077066	rs2403066	rs17762609	rs1366691
rs10878410	rs74955043	rs4906231	rs17763224	rs12501429
rs11317573	rs2420911	rs7154538	rs138730630	rs12511935
rs145580704	rs2243611	rs11464849	rs111571980	rs2562882
rs2896982	rs2248051	rs12887323	rs66983662	rs1429112
rs7968721	rs7896335	rs4906242	rs548688766	rs1429139
rs11176155	rs11199758	rs8009475	rs72790329	rs13120678
rs10784528	rs2252117	rs60527829	rs1022346	rs1366689
rs7314863	rs73362918	rs1815262	rs72796119	rs28720373
rs146989832	rs2252004	rs35258120	rs200742198	rs1594082
rs7310390	rs17101480	rs12892602	rs72786279	rs2562870
rs7956787	rs12263945	rs11850368	rs2551325	rs1366679
rs4113953	rs12411477	rs12185065	rs112145585	rs55890226
rs4465428	rs2901285	rs8013957	rs72796319	rs56079926
rs12306060	rs4751824	rs4906239	rs72796357	rs3809627
rs11176160	rs7071639	rs8013886	rs72781689	rs56369689
rs4767971	rs11594964	rs4509953	rs79023848	rs4630562
rs3065921	rs2254450	rs4906237	rs72796138	rs4243232
rs7963086	rs2243612	rs7142819	rs12617474	rs7197010
rs113693842	rs11199768	rs10144778	rs17763442	rs12929754
rs1465527	rs7087589	rs2403070	rs72798049	rs12598978
rs34073451	rs7907003	rs11850123	rs113593043	rs56687910
rs2081700	rs2420912	rs35761645	rs11893708	rs71149022
rs7957151	rs2248064	rs7152144	rs963725	rs2285459
rs4768232	rs112672290	rs8006489	rs7562369	rs111739641
rs145677990	rs7088405	rs199759549	rs12614452	rs12923573
rs2404836	rs7907754	rs12588817	rs34304685	rs11574938
rs7954300	rs11343616	rs570052553	rs11553491	rs12716977
rs7308626	rs2254069	rs4906235	rs113027486	rs7196129
rs3761863	rs2420914	rs2146429	rs72781653	rs11150589
rs34886499	rs2243609	rs33964648	rs56009471	rs12922984
rs10548450	rs17101410	rs1190344	rs138413889	rs12926510
rs77689380	rs7906864	rs1190334	rs55859418	rs34345778
rs7976724	rs57153225	rs12100848	rs72788278	rs8000018
rs7312497	rs17101435	rs12434778	rs539193584	rs4254181
rs1427273	rs11819556	rs11382616	rs72796328	rs11430857
rs7962370	rs5788461	rs2403067	rs72786277	rs58659916
rs919175	rs7071645	rs10144272	rs141251907	rs11423057
rs1365764	rs6585692	rs10782496	rs56068891	rs4383020
rs10715758	rs2253920	rs1190335	rs12623333	rs7335209
rs7306684	rs12416651	rs2146431	rs56262900	rs3099363
rs7294958	rs12415055	rs11447626	rs7578606	rs4526890
rs17461964	rs2248774	rs12435280	rs112419400	rs7332078
rs58392855	rs6585693	rs11357036	rs563195167	rs139338026
rs140722234	rs7907115	rs11627756	rs72794293	rs7326761
rs4768231	rs2252014	rs7142608	rs7563564	rs3099362
rs7311247	rs58755081	rs7144340	rs558103269	rs4347496
rs10784548	rs80235628	rs10150990	rs56064672	rs372255473
rs1035812	rs17101456	rs36033972	rs140057058	rs55750009
rs10748040	rs4567370	rs1190336	rs72788214	rs4299301
rs11176161	rs2251851	rs4906248	rs112361592	rs6511703
rs7963697	rs5788460	rs10656228	rs371973771	rs10413128
rs10626458	rs2918605	rs9324049	rs12618900	rs8113381
rs7131694	rs2248039	rs1190343	rs72782136	rs57506860
rs1365763	rs2252219	rs7153340	rs72796358	rs8113274
rs35495233	rs2130779	rs28519971	rs12612492	rs7943712
rs10878412	rs7087772	rs12884793	rs72796402	rs75805807
rs7294952	rs11199756	rs2403069	rs66523860	rs115247691
rs7307310	rs11199751	rs2403068	rs56104215	rs11382860
rs4767972	rs2254079	rs12887440	rs55725028	rs11529132
rs2081701	rs73361168	rs4906245	rs72796106	rs4536174
rs4768233	rs2254074	rs11850257	rs56371415	rs7925641
rs7306545	rs7079858	rs1951630	rs72781648	rs10832628
rs7954318	rs73362996	rs138419543	rs1078345	rs11024003
rs4280068	rs11199799	rs1190339	rs558126613	rs56965201
rs3930031	rs538527546	rs4906238	rs141067549	rs7128107
rs199872328	rs58846742	rs12433517	rs137952507	rs10832648
rs10784518	rs1907267	rs57749886	rs112866529	rs60439454
rs112905910	rs58730740	rs7142319	rs111372185	rs7129286
rs5017705	rs59410252	rs1057881	rs72796339	rs7112327
rs1365765	rs11199788	rs35690069	rs7581107	rs7937139
rs3789328	rs11528338	rs11846451	rs718139	rs148122974
rs890575	rs7903733	rs7144086	rs7565108	rs7928885
rs35847030	rs2264384	rs12884619	rs72798041	rs7101494
rs2114570	rs1907272	rs4906234	rs56152044	rs10832627
rs4767970	rs11199786	rs10131189	rs6713865	rs7115099
rs10784536	rs7904102	rs2146430	rs72790326	rs10832640
rs11176421	rs2246734	rs2093259	rs72796385	rs12270317
rs17466605	rs2252561	rs4906236	rs10490751	rs12295596
rs10878441	rs11199804	rs35215502	rs7603616	rs112132630
rs67472625	rs7903948	rs2403062	rs111869566	rs7111945
rs963243	rs17101530	rs10134794	rs141666535	rs6486296
rs1427272	rs113402139	rs77689889	rs72781644	rs57248274
rs10784585	rs17101534	rs4906229	rs144041441	rs7942856
rs4767973	rs10430638	rs6575925	rs10490752	rs6486303
rs4768235	rs6585697	rs7140280	rs56343114	rs10832622
rs17444875	rs7921081	rs4325492	rs56205282	rs12794400
rs117867889	rs17101518	rs12891603	rs56179550	rs10832643
rs200610116	rs1907246	rs11160694	rs34754568	rs144119361
rs117437130	rs76504486	rs749543	rs147649347	rs56764430
rs11564264	rs2130782	rs12892184	rs2712065	rs143699351
rs17467095	rs71945618	rs2277468	rs184221031	rs7117636
rs12422390	rs58324269	rs12885367	rs6731001	rs72632979
rs1365762	rs7893136	rs4356406	rs72786298	rs7924787
rs4768253	rs11199795	rs1998419	rs72781632	rs6486298
rs201098338	rs10886857	rs10138267	rs72796154	rs9988855
rs11564262	rs6585706	rs7155171	rs72798406	rs10832654
rs116937891	rs17101532	rs8003309	rs74704838	rs10832647
rs11564256	rs7902796	rs11626063	rs12612830	rs10766329
rs74565412	rs11199805	rs8009307	rs6718635	rs12574185
rs11564266	rs7920041	rs11330174	rs2712059	rs7927904
rs11350707	rs7897890	rs4906227	rs12616678	rs10832637
rs12424494	rs118034806	rs4900545	rs72782114	rs12576360
rs117780447	rs6585704	rs4900544	rs72796351	rs10832642
rs79579007	rs7920839	rs28444760	rs34229697	rs4603269
rs117109234	rs7906567	rs6575926	rs61739076	rs12289093
rs17467137	rs7071036	rs6575922	rs200560025	rs12289091
rs74564935	rs6585702	rs2277471	rs113601626	rs12295506
rs142268259	rs2130780	rs11160693	rs7567043	rs75204158
rs17444751	rs7098433	rs1815261	rs141042405	rs10832629
rs140578439	rs73366917	rs2403064	rs72786278	rs12806064
rs555933070	rs7920116	rs34683937	rs6754694	rs34840028
rs148124094	rs59754371	rs4906224	rs12616899	rs6486300
rs17444054	rs6585705	rs4906228	rs72782126	rs10766331
rs17444765	rs11199803	rs36047872	rs113041801	rs4578351
rs17466626	rs10886864	rs4906226	rs113365896	rs7935041
rs17484541	rs2264381	rs11628318	rs115861480	rs11529582
rs17484342	rs1907252	rs2403063	rs6712524	rs10832659
rs11176553	rs11199809	rs4243735	rs12614616	rs11023981
rs11564145	rs59296617	rs4354853	rs2176265	rs67249434
rs144214850	rs1907249	rs4243734	rs12617839	rs7945295
rs74351518	rs7917847	rs4906225	rs72794281	rs11023988
rs1365768	rs10886862	rs4900543	rs17762651	rs72632980
rs971615	rs17559591	rs149591794	rs12619592	rs12276256
rs139236560	rs7917346	rs35131920	rs72781675	rs7103094
rs137980689	rs11528339	rs10151896	rs111247693	rs10832635
rs11564250	rs2263983	rs11623312	rs72790310	rs68192589
rs17467081	rs1907244	rs9891800	rs113039006	rs12271656
rs76672535	rs11199806	rs9908158	rs72781652	rs10832639
rs11176564	rs1907241	rs11080357	rs17762782	rs4525190
rs11564253	rs11199787	rs11653310	rs72780198	rs12283896
rs17492152	rs58217496	rs225247	rs148977515	rs4511252
rs148542465	rs11199796	rs377608317	rs113098389	rs12279451
rs117591458	rs1907266	rs7501448	rs138707682	rs6580228
rs4768259	rs1907240	rs225285	rs56258075	rs6580229
rs35890166	rs2246958	rs225295	rs111657181	rs4912805
rs201355543	rs7080940	rs111915509	rs144526019	rs6877864
rs72547977	rs1907245	rs2840044	rs72780188	rs6580225
rs148319899	rs59313277	rs225262	rs13019016	rs2338823
rs12425678	rs11528340	rs9913003	rs72780112	rs12515668
rs17466969	rs60711290	rs225254	rs113362373	rs6863411
rs117929583	rs2172073	rs9900378	rs72798064	rs249677
rs17467164	rs17101524	rs225259	rs113530757	rs6881942
rs17467178	rs11430650	rs11656138	rs7576404	rs249638
rs77099153	rs2246963	rs7221322	rs72788206	rs9324866
rs150236143	rs112209982	rs8069037	rs10610500	rs449454
rs528417292	rs2220607	rs225304	rs72780191	rs2338821
rs17467249	rs7902919	rs1671656	rs7575873	rs249642
rs374862256	rs7071062	rs5820120	rs72794290	rs4912623
rs143637609	rs10886863	rs225301	rs2551343	rs7737631
rs28365229	rs56132357	rs17637907	rs17462433	rs181826
rs140812745	rs73366943	rs10068	rs56413706	rs12656877
rs12425677	rs1907268	rs7212704	rs72796125	rs13184323
rs150169357	rs10710843	rs225251	rs111564340	rs1036209
rs369547902	rs56351107	rs225243	rs56218741	rs4385236
rs7487209	rs2257129	rs79100336	rs72790306	rs6883827
rs17467109	rs7920045	rs72830457	rs56303870	rs1036207
rs17467116	rs17101493	rs17127170	rs56216411	rs35952555
rs5015148	rs60089052	rs716595	rs146485916	rs4912622
rs149221842	rs11199789	rs553212125	rs72788298	rs10463348
rs147968276	rs2246858	rs143664187	rs56021814	rs10041497
rs17444646	rs1907248	rs12412423	rs2339926	rs11739961
rs17467144	rs2253032	rs12414179	rs12619525	rs249641
rs17444626	rs6585699	rs72023152	rs72781665	rs4912804
rs11564249	rs11199797	rs3793889	rs7594510	rs10079513
rs4768248	rs6585708	rs72830450	rs72796114	rs7705042
rs75200805	rs7903585	rs2050996	rs55801864	rs7709361
rs138361990	rs10788141	rs374242732	rs55770503	rs249643
rs4768249	rs10886861	rs58452254	rs2712076	rs7733850
rs117021749	rs2451876	rs3838773	rs72781631	rs11301861
rs3899332	rs2246730	rs72830445	rs112317548	rs413214
rs201950123	rs2220605	rs72830456	rs138347359	rs13188700
rs149344784	rs10458736	rs72830447	rs72796389	rs6882226
rs148180074	rs6585696	rs12416343	rs56392651	rs4912807
rs117036566	rs11199811	rs3793885	rs55806536	rs10068717
rs143377635	rs7917833	rs17127166	rs72796401	rs1835965
rs17444667	rs10510089	rs41291900	rs72786270	rs2043280
rs77719105	rs1873446	rs7162943	rs113732527	rs3765011
rs201714398	rs7096589	rs12438271	rs112788077	rs6580223
rs17467185	rs1873449	rs11858280	rs115697725	rs249639
rs12422527	rs6585700	rs28556293	rs11342032	rs7700687
rs3899331	rs2263984	rs11858077	rs2675356	rs1062158
rs148144443	rs6585698	rs146671954	rs72782106	rs249681
rs17484493	rs1907274	rs55931012	rs72796378	rs61643712
rs17466907	rs2263985	rs11795079	rs147850066	rs11405616
rs12426903	rs7915733	rs72766638	rs72796369	rs12655465
rs1365769	rs10430702	rs11789898	rs12620558	rs10062349
rs139590240	rs7087606	rs35808122	rs112139157	rs2338822
rs11564146	rs6585707	rs11787841	rs17762102	rs6874308
rs17444702	rs1907273	rs148665928	rs72786288	rs11749731
rs118081441	rs17101521	rs13301297	rs72798408	rs7712237
rs7485401	rs2901286	rs35943849	rs56339200	rs7705547
rs118122990	rs568299212	rs34298993	rs72796340	rs7718955
rs17444681	rs77742737	rs55924785	rs55836224	rs10875596
rs80220485	rs6585701	rs35756590	rs72796116	rs11278435
rs12427245	rs7921353	rs11793692	rs7588286	rs6860138
rs144937184	rs57615383	rs72766630	rs72782137	rs12653866
rs117891010	rs11199812	rs11795118	rs11125372	rs10569192
rs11564144	rs2172072	rs10681361	rs9967650	rs4391200
rs149803864	rs1907269	rs56303154	rs113014365	rs166079
rs117237084	rs1907260	rs35259020	rs201165754	rs1835966
rs117435671	rs58960052	rs74458759	rs12623079	rs12653848
rs150306906	rs6585703	rs148611845	rs17508218	rs10699671
rs17467213	rs2130786	rs10821550	rs7564732	rs6580224
rs17467039	rs11199810	rs9657704	rs2551334	rs11750521
rs78300565	rs2130784	rs7042991	rs190160383	rs1812941
rs145665119	rs2130783	rs141147400	rs144204502	rs55865281
rs117908462	rs754227	rs12377089	rs73999670	rs55976518
rs12422278	rs2256082	rs10993914	rs77183763	rs56183589
rs33995883	rs57142282	rs140803269	rs73999671	rs17208684
rs12424424	rs1907243	rs113398148	rs558567978	rs17208670
rs17497325	rs6925543	rs11795075	rs2748425	rs28372841
rs143615969	rs113583376	rs151112427	rs2748424	rs201713963
rs17467088	rs10944167	rs10993905	rs2748427	rs17287162
rs5015147	rs5877957	rs10821548	rs376057	rs56025023
rs17466738	rs12154056	rs75842226	rs5822228	rs62384603
rs2114566	rs6904967	rs2078778	rs450474	rs62384625
rs146427470	rs10944166	rs10821556	rs2057188	rs11745474
rs17444868	rs6935650	rs10821555	rs1474865	rs17208656
rs117725664	rs10944170	rs10821551	rs429216	rs3761759
rs144318248	rs7771342	rs2078779	rs454139	rs35887942
rs17467102	rs9344555	rs142792919	rs379149	rs72367767
rs17466893	rs1911552	rs12380892	rs452483	rs1835967
rs11564258	rs955227	rs11794274	rs761772	rs1812942
rs117844952	rs12200506	rs9657703	rs3213861	rs12657589
rs138069086	rs6914463	rs146696608	rs3810175	rs56372641
rs12426639	rs149198541	rs10993909	rs12982607	rs72799903
rs148698440	rs13196930	rs74849734	rs9304593	rs56242584
rs4768251	rs561932894	rs10821552	rs11668924	rs11739614
rs200903764	rs2786854	rs146281019	rs7259900	rs144051212
rs17467157	rs4379263	rs148939577	rs2241710	rs12141260
rs191075898	rs7747897	rs10993907	rs1967333	rs550561
rs143926317	rs11756615	rs10993912	rs67143065	rs520281
rs146759849	rs791860	rs7021188	rs2241707	rs551720
rs4768252	rs34746538	rs12348775	rs1043413	rs555378
rs971616	rs12213740	rs549613294	rs12709849	rs1672915
rs971617	rs35732978	rs7024091	rs75124807	rs10581739
rs17462180	rs884841	rs11792729	rs3745292	rs34097386
rs12426326	rs2816822	rs10993918	rs2569400	rs522259
rs147196025	rs34258068	rs138047589	rs4803462	rs564273
rs117366914	rs144027899	rs13287061	rs4802117	rs11448215
rs146687709	rs35738006	rs150430050	rs4803461	rs475832
rs117144345	rs2812972	rs10821549	rs17318666	rs1672916
rs186316711	rs6924391	rs75318400	rs10420556	rs499195
rs17444744	rs10455451	rs10821546	rs13346603	rs540826
rs11564255	rs113752516	rs6479637	rs3214612	rs512723
rs80172174	rs13194429	rs145845084	rs3217386	rs12354395
rs12424944	rs12205215	rs10993908	rs4803467	rs61771095
rs4768254	rs111540732	rs734500	rs62117462	rs480299
rs116911200	rs10498958	rs10821544	rs11300069	rs485128
rs12423774	rs76717437	rs79570398	rs166925	rs532242
rs17443909	rs12200330	rs736903	rs58961854	rs1925673
rs12427134	rs7747824	rs7027509	rs10413735	rs1242201
rs4768260	rs71553418	rs11795074	rs3214613	rs501006
rs147045449	rs9450354	rs146585356	rs3810174	rs574853
rs200010314	rs35283633	rs10821547	rs111651908	rs1672908
rs11564126	rs2456808	rs7027500	rs11670583	rs12145105
rs141893556	rs12208839	rs10993906	rs55986560	rs12718420
rs10506154	rs2660575	rs10761401	rs10417311	rs111813961
rs77842130	rs12207374	rs144108775	rs60781668	rs506527
rs3789329	rs2660576	rs10821554	rs113934297	rs557847
rs73094961	rs12661204	rs10761402	rs8105450	rs1672911
rs80212515	rs11319070	rs145587141	rs2241709	rs510873
rs117033661	rs35553523	rs148398679	rs284662	rs496644
rs572319704	rs145362868	rs13286757	rs3745290	rs515857
rs117482806	rs1995688	rs10821545	rs112743804	rs12410420
rs11564248	rs6920171	rs2810490	rs3826713	rs506166
rs12423986	rs12208227	rs3094339	rs10417997	rs11394031
rs141037287	rs1857964	rs433402	rs112266611	rs561963113
rs117909126	rs13193831	rs482481	rs113478859	rs481440
rs149308025	rs2786852	rs408307	rs4803468	rs557920
rs141315343	rs146731613	rs392134	rs532108950	rs147344424
rs117887879	rs9647603	rs3180509	rs284656	rs492582
rs75697282	rs79997734	rs401826	rs59002070	rs562641
rs79139914	rs12663690	rs465535	rs4803469	rs533935
rs11564259	rs12190735	rs441233	rs548422077	rs483073
rs17444103	rs12199255	rs2073818	rs2317131	rs12739372
rs3909731	rs1018184	rs455381	rs6508977	rs4926936
rs149596967	rs791856	rs465724	rs1967334	rs562920588
rs35462920	rs6924571	rs370896021	rs17318596	rs35517489
rs17444688	rs200960913	rs456205	rs2241706	rs522287
rs17467171	rs9353346	rs2520095	rs284655	rs541813631
rs183347939	rs4391237	rs467379	rs3816037	rs576891
rs201448645	rs34106666	rs2520096	rs4803463	rs12718419
rs5015149	rs79756892	rs456207	rs71181105	rs12718421
rs4768258	rs1337843	rs2520099	rs2231940	rs34348785
rs139528704	rs10455456	rs2520100	rs284650	rs519583
rs7487333	rs4340971	rs109536	rs7247332	rs495985
rs138435304	rs884842	rs4060117	rs10853751	rs35411256
rs4768228	rs35156995	rs386770	rs284657	rs1242198
rs116946443	rs12201735	rs6479631	rs13345590	rs551591
rs150011257	rs2660577	rs57529360	rs530972813	rs479569
rs17444028	rs12203457	rs2520094	rs4803465	rs143212220
rs12425211	rs201128291	rs460154	rs878082	rs1672918
rs144873199	rs7772384	rs2157770	rs10586347	rs202063821
rs199703399	rs1337844	rs467387	rs4605279	rs11206035
rs117222477	rs71553421	rs378740	rs10409485	rs487367
rs2017917	rs35503913	rs461462	rs4802118	rs5774131
rs145798252	rs12190598	rs2810491	rs10432268	rs576650
rs17444840	rs1962716	rs460888	rs11880539	rs499239
rs144495455	rs10455455	rs140126992	rs2304242	rs1242223
rs199922348	rs35760725	rs379417	rs58057017	rs536621
rs6556316	rs10944163	rs55923934	rs10422956	rs1242222
rs6420094	rs12194747	rs10993895	rs284651	rs1672919
rs12659266	rs35385043	rs455073	rs10416743	rs112748545
rs7447593	rs12208493	rs459571	rs13344563	rs1242224
rs11746443	rs10455158	rs467303	rs11670757	rs112180688
rs10866705	rs6929600	rs437182	rs284658	rs35227167
rs10051765	rs10944168	rs10993894	rs11667908	rs567880
rs33921462	rs12213149	rs417142	rs11670668	rs554301
rs4075959	rs12216203	rs2519831	rs2288871	rs501731
rs13153019	rs71553423	rs416390	rs4674	rs555741
rs4976688	rs35640527	rs466681	rs284649	rs534070
rs6420095	rs10455452	rs448918	rs2241708	rs575138
rs67111717	rs10944162	rs379471	rs67047091	rs514406
rs35610898	rs541818744	rs2810489	rs16975238	rs6667979
rs11741640	rs12215903	rs410876	rs10422783	rs504816
rs4074995	rs10944169	rs74498766	rs284648	rs2607095
rs6862195	rs6940458	rs11082396	rs11083618	rs473340
rs3812036	rs1337842	rs75957619	rs12602	rs484012
rs6556314	rs12199832	rs75354229	rs284661	rs581118
rs11301362	rs2816821	rs11873228	rs892044	rs1672909
rs12654812	rs12207610	rs9948878	rs8105833	rs562178
rs3812035	rs9359672	rs28547892	rs8103531	rs2925652
rs6556313	rs1962715	rs9304308	rs4802116	rs511599
rs4976647	rs76213020	rs12607194	rs7258973	rs488366
rs566940283	rs2737231	rs12456054	rs2569754	rs1149800
rs11748165	rs2721962	rs9945167	rs284652	rs545719
rs35716097	rs2178951	rs374337375	rs13344547	rs551410514
rs55785724	rs2721956	rs12457670	rs144717663	rs71044430
rs11135015	rs179442	rs9951731	rs2304243	rs476108
rs4976689	rs2737234	rs7243160	rs1473248	rs514881
rs4976646	rs2737229	rs12454805	rs11883104	rs546334
rs4075958	rs2721959	rs10502831	rs284660	rs557715
rs5030873	rs2721960	rs16977997	rs878083	rs485631
rs11748297	rs727582	rs79010100	rs7255918	rs1149798
rs56235845	rs2721963	rs7506808	rs11670725	rs201264532
rs533938829	rs2737253	rs16978095	rs11437195	rs3747869
rs9316427	rs2737263	rs11082383	rs3786553	rs2166632
rs573907161	rs2737243	rs138110963	rs11667848	rs2166633
rs3012116	rs2737252	rs141236451	rs11083619	rs3747865
rs71186322	rs2737257	rs12454829	rs12980966	rs9415040
rs3012136	rs2737248	rs7228835	rs284654	rs7919533
rs3012117	rs2737246	rs117941510	rs1077856	rs184112086
rs36194431	rs2049870	rs188050966	rs11347788	rs189486163
rs9568151	rs2737254	rs77149910	rs284663	rs4279472
rs2181537	rs2205380	rs9944794	rs62117461	rs377453138
rs9562866	rs2737242	rs2063503	rs3213860	rs112090820
rs7999513	rs2737230	rs1511754	rs2241711	rs11154026
rs3012127	rs2737251	rs11082395	rs11562354	rs113277617
rs146978269	rs2737250	rs76537328	rs13289774	rs12207042
rs1359066	rs2721966	rs16977978	rs10991459	rs6930871
rs4942799	rs2178950	rs11082385	rs10991473	rs200281720
rs6561493	rs2737249	rs11082386	rs200729711	rs2038835
rs4942800	rs3808478	rs80277818	rs10991451	rs2389541
rs9316428	rs3808477	rs77261872	rs2062660	rs34370179
rs7998359	rs2721961	rs28497983	rs66533546	rs12204909
rs7988168	rs2737239	rs9947269	rs11122455	rs2038834
rs9526520	rs55780214	rs149465490	rs4846913	rs62427611
rs7329291	rs2737237	rs5824541	rs2281721	rs7753979
rs1937181	rs2737241	rs73481480	rs4846922	rs11968437
rs2021622	rs2737244	rs79824385	rs10779835	rs373184631
rs7331917	rs2142333	rs12455454	rs2281719	rs10045556
rs4942796	rs2737247	rs11874778	rs3831028	rs2052548
rs1928109	rs10086741	rs16978036	rs11122450	rs12187672
rs3012118	rs2737240	rs35695997	rs11122456	rs12188902
rs2407266	rs727581	rs10048286	rs4846921	rs2910580
rs4942795	rs2721957	rs9964138	rs4846917	rs10076155
rs1937180	rs1983541	rs16978001	rs6672758	rs72755734
rs150394156	rs4876611	rs77224025	rs2281718	rs2964199
rs4942797	rs2049874	rs4555241	rs11122449	rs6892109
rs2994379	rs2737265	rs16978002	rs1321257	rs1477347
rs2026029	rs179444	rs11876303	rs10864728	rs113452598
rs9526517	rs2737245	rs74997723	rs34966440	rs12658947
rs111386799	rs2721965	rs17841683	rs10864727	rs245292
rs2994378	rs11120422	rs16978075	rs4846841	rs111694483
rs9526521	rs35804898	rs9963592	rs17315646	rs2409008
rs78397354	rs11120419	rs11082397	rs59484402	rs17695268
rs2987535	rs12037269	rs34324622	rs4846923	rs72755727
rs4142065	rs2184838	rs12606438	rs10489615	rs72755748
rs7994910	rs6689846	rs12456660	rs10864726	rs6858896
rs2994381	rs7522623	rs16977972	rs11122453	rs68192123
rs2987528	rs2032042	rs9945359	rs4846840	rs72755740
rs1407829	rs10864126	rs16978096	rs4631704	rs72755746
rs9535141	rs35515740	rs869899	rs11122454	rs139108026
rs728075	rs4655378	rs9965539	rs2144300	rs56942787
rs4530025	rs10864129	rs28782011	rs4846914	rs12659412
rs9535136	rs10746447	rs28506911	rs1546954	rs245291
rs2994377	rs11120413	rs75763843	rs10127775	rs7712053
rs9535149	rs12086280	rs74260365	rs6698963	rs1454920
rs9535147	rs10864131	rs11082384	rs10005	rs1352609
rs9591235	rs10864128	rs28755981	rs1043897	rs1349957
rs9535140	rs4655262	rs4586544	rs10643890	rs1454926
rs60474618	rs34357715	rs78561901	rs2345630	rs62368408
rs7328000	rs11120424	rs3173936	rs2711286	rs74963835
rs7983885	rs7536584	rs12706110	rs1987070	rs62360185
rs7139854	rs1450600	rs12672008	rs2595212	rs34391901
rs12872974	rs2154119	rs35901446	rs2122112	rs6450460
rs144128515	rs10779621	rs12669383	rs2595213	rs11740997
rs9535126	rs4528088	rs12706109	rs1562649	rs62360186
rs2407265	rs35767667	rs10487354	rs2255094	rs1844437
rs9526518	rs539268154	rs13239000	rs13001996	rs6859428
rs2183095	rs10735514	rs143647896	rs4645980	rs5868087
rs2149498	rs1537981	rs9791492	rs10754891	rs1826106
rs4942798	rs1868731	rs2301649	rs4645985	rs58670779
rs9316426	rs11120412	rs12533164	rs6703016	rs62368402
rs1928110	rs11120410	rs12671828	rs4645984	rs62360200
rs11340123	rs12031422	rs12670056	rs10927793	rs10629697
rs6561496	rs12037695	rs10953829	rs1862710	rs1387641
rs3012135	rs945675	rs12706122	rs7536810	rs62368399
rs2181538	rs141851163	rs10487356	rs4646058	rs4700244
rs7318871	rs992228	rs10953830	rs1820205	rs11748228
rs143055845	rs4350179	rs3807999	rs10927796	rs35084925
rs7986624	rs11120414	rs12533755	rs11579378	rs1352610
rs9535146	rs10779624	rs547615138	rs116487053	rs1304355
rs2994380	rs11120421	rs13228847	rs2042371	rs62368401
rs9535145	rs11120408	rs2299441	rs4661641	rs1489797
rs9568150	rs1450605	rs12706121	rs4646004	rs6886096
rs3012121	rs1450599	rs12673979	rs4646030	rs71604723
rs2146748	rs7532403	rs7808129	rs9727501	rs4699918
rs2897633	rs4422979	rs12706108	rs544033162	rs4700245
rs7995616	rs12041379	rs12706120	rs1052571	rs11749915
rs2181539	rs7539989	rs10487355	rs10927797	rs62368400
rs9535133	rs6703445	rs4808	rs4646011	rs11744663
rs7987258	rs4655263	rs34989681	rs7521899	rs1454917
rs78534766	rs2154121	rs13222845	rs4645982	rs4699920
rs141493043	rs6669780	rs2237720	rs67556735	rs1844440
rs10095481	rs66961495	rs12671827	rs7546951	rs78974629
rs7814937	rs4366292	rs12670264	rs2020895	rs62368409
rs10113762	rs12734277	rs549848538	rs563284288	rs62368414
rs10089868	rs2885632	rs12706123	rs57551109	rs62368411
rs73376904	rs1450601	rs12706115	rs4646047	rs7713227
rs10103640	rs4366290	rs13224082	rs34313385	rs62368410
rs1516975	rs4655268	rs12706112	rs7549087	rs1378248
rs16903097	rs4366293	rs12674017	rs112324607	rs1454925
rs10102835	rs11120420	rs9791721	rs4646018	rs33974687
rs10086718	rs5003021	rs12665952	rs10927798	rs1826101
rs1561925	rs1450604	rs3794153	rs6695141	rs142660905
rs10112057	rs12036681	rs34723331	rs4646025	rs137894246
rs1516974	rs1868730	rs6484496	rs4233536	rs6861714
rs1516977	rs10779627	rs7944560	rs2753288	rs62368412
rs17807904	rs10864130	rs4579928	rs11585044	rs1454924
rs16903065	rs4351613	rs905290	rs1052576	rs10472030
rs6982966	rs1336949	rs3763918	rs4263990	rs62368403
rs6982716	rs2167219	rs144561509	rs1862711	rs56976559
rs139944696	rs1450606	rs10769947	rs933704	rs11741208
rs77247401	rs10779625	rs2316865	rs4646012	rs62368407
rs2165806	rs10864132	rs143227157	rs3980014	rs13160441
rs938651	rs10465698	rs4929914	rs4661637	rs1387635
rs551347151	rs4655264	rs10840123	rs1132312	rs67076575
rs28455755	rs201834490	rs11042069	rs4646044	rs60707702
rs7010594	rs12026786	rs10769958	rs4646014	rs7736576
rs10088873	rs10864125	rs10769948	rs4646059	rs6450459
rs10103637	rs11120405	rs10769955	rs4646006	rs1454918
rs16903081	rs61818178	rs4929912	rs4646040	rs6861883
rs6651253	rs6685917	rs12224436	rs3795760	rs34598969
rs74866331	rs10746448	rs7107867	rs4646066	rs17749982
rs1516973	rs2154120	rs11042059	rs2020898	rs11742445
rs938650	rs10779623	rs7129667	rs4646045	rs6450458
rs6651252	rs4306102	rs10769957	rs531335674	rs984926
rs938649	rs4655377	rs12421789	rs10754893	rs62368406
rs16903078	rs11120409	rs11042060	rs7528524	rs11741819
rs10098821	rs6666993	rs10769960	rs4646029	rs6884729
rs73375000	rs2154122	rs11042067	rs12562522	rs62368413
rs2011527	rs11120417	rs6484484	rs4646036	rs1489783
rs7007074	rs12407869	rs11042055	rs4645978	rs62368373
rs2138636	rs1993032	rs4929916	rs12026303	rs10656656
rs1400482	rs992227	rs4929911	rs10754892	rs62368415
rs6470637	rs1597507	rs9855721	rs4646005	rs4700243
rs10098765	rs10779622	rs10638925	rs35718454	rs62360187
rs10108517	rs1993031	rs377335397	rs10754895	rs138162038
rs1516971	rs11120423	rs7610383	rs2020900	rs1454913
rs13328404	rs11120402	rs953486	rs4593819	rs62368405
rs10103314	rs6693762	rs13062612	rs12564508	rs11738952
rs77239361	rs10864127	rs6793096	rs2020903	rs140076012
rs7839493	rs1244986	rs73889871	rs12024833	rs76195239
rs1400483	rs11120425	rs4974520	rs7533924	rs111678372
rs57593539	rs726952	rs34736657	rs1862712	rs6881706
rs13328411	rs1450607	rs9879810	rs10754890	rs6895627
rs10088218	rs6540864	rs7653461	rs4646034	rs62351976
rs10089972	rs2254287	rs9847387	rs1800614	rs33950349
rs10087367	rs1799908	rs9843122	rs6690813	rs13172042
rs10088755	rs7498008	rs6766958	rs4646032	rs10214273
rs73374998	rs4090	rs61592579	rs6429748	rs7717955
rs1400484	rs1816778	rs1316949	rs4233532	rs17313508
rs28399026	rs1816777	rs544985059	rs933705	rs12658443
rs78830272	rs920636	rs35740053	rs2042370	rs4869426
rs16903080	rs1441822	rs4974521	rs4661639	rs852239
rs73374987	rs12440501	rs9874152	rs34870949	rs10472984
rs10098999	rs2218260	rs13324377	rs2042368	rs1494564
rs7010880	rs8024164	rs6789647	rs4646023	rs1961220
rs938648	rs7173078	rs11900	rs76976306	rs11567705
rs17807628	rs200216885	rs9854288	rs3842763	rs200023576
rs1516976	rs8042779	rs6791246	rs11564722	rs6897932
rs2392944	rs62003166	rs6765997	rs3842761	rs11746643
rs75370373	rs62003165	rs1032476	rs5750495	rs368894733
rs76076434	rs1348197	rs9820762	rs12160491	rs696734
rs1561924	rs8042677	rs13082706	rs4821712	rs62351974
rs1607120	rs77555266	rs9861816	rs4820303	rs1993879
rs4494327	rs568019001	rs35702744	rs34891095	rs6871748
rs61893460	rs6461354	rs1964009	rs56114444	rs4594881
rs7931483	rs1917368	rs58595523	rs1894525	rs700170
rs7936070	rs10282707	rs13062435	rs11705616	rs34463936
rs34350457	rs11331661	rs34553881	rs15691	rs11742270
rs7114362	rs4142995	rs953487	rs1006139	rs860413
rs7110818	rs10242866	rs1466733	rs8140207	rs12697352
rs34455012	rs17138358	rs4632483	rs13055462	rs10075764
rs7927997	rs2254594	rs376133816	rs12484134	rs13436926
rs7930763	rs2723514	rs12695048	rs4821699	rs11567694
rs7936434	rs2723518	rs35550139	rs149053212	rs1645172
rs2155219	rs2537594	rs10821952	rs7289641	rs700172
rs11236791	rs2723510	rs10761603	rs11703775	rs6881270
rs7926914	rs2068172	rs713240	rs34848977	rs696732
rs2212434	rs2723511	rs4948498	rs12484064	rs860412
rs7936312	rs2254361	rs7898906	rs1129448	rs11742240
rs7130588	rs2723516	rs10821948	rs12628603	rs10213865
rs7936323	rs2723517	rs10995021	rs6000890	rs12658494
rs71040008	rs2537593	rs7902904	rs1894526	rs62351975
rs7126418	rs3839706	rs10657313	rs34115447	rs1664847
rs7927894	rs2691584	rs10761604	rs5750494	rs11406102
rs11236797	rs2537592	rs10569497	rs8135498	rs10040617
rs6592645	rs1404417	rs10821949	rs13054210	rs12186656
rs10160518	rs2723520	rs4948499	rs710187	rs6890853
rs11750025	rs1404418	rs7902719	rs11089854	rs35467801
rs2549785	rs2691556	rs12357548	rs8142595	rs10214237
rs2617439	rs2723519	rs2393743	rs35554660	rs13188960
rs2549796	rs2723509	rs12355313	rs4239889	rs6893803
rs5869736	rs1404419	rs6479782	rs4820296	rs6451223
rs34701361	rs2723513	rs725529	rs4821703	rs6872233
rs1974871	rs2254737	rs6479781	rs13057823	rs11567755
rs193993	rs2110015	rs56140430	rs4821691	rs16902573
rs1363974	rs56147366	rs3740355	rs762982	rs1833907
rs38036	rs6819735	rs10821946	rs71195053	rs67207043
rs10038651	rs12502605	rs4948496	rs71195055	rs11567685
rs2549791	rs372081641	rs10821950	rs34465293	rs2361395
rs3842058	rs145668647	rs10761602	rs5756813	rs6872264
rs10546363	rs6448429	rs10740059	rs5756828	rs11567751
rs373385028	rs2137235	rs34038797	rs2413483	rs62355269
rs10434708	rs56122753	rs147310751	rs2413485	rs6872631
rs2549782	rs2048507	rs147337435	rs4821708	rs4269308
rs56197090	rs73243884	rs116912686	rs4821706	rs2287900
rs34158080	rs2048508	rs117840525	rs6000886	rs62355272
rs10077945	rs2137236	rs118054565	rs4820299	rs57545288
rs2042383	rs12513287	rs117903345	rs34134374	rs4263525
rs1160962	rs1022186	rs117679495	rs8137848	rs990716
rs2548537	rs10713774	rs117072822	rs4396807	rs10052964
rs27299	rs73243877	rs116940469	rs3171656	rs57217480
rs34252666	rs2137234	rs117324373	rs4821711	rs62353742
rs27300	rs17630194	rs117467067	rs5756816	rs62355271
rs112220912	rs12498488	rs144755102	rs13055217	rs7725599
rs199809769	rs73243890	rs6503321	rs4821698	rs700179
rs38033	rs4558863	rs12103726	rs4820307	rs1494554
rs1423566	rs9884830	rs4548913	rs6000889	rs151286246
rs13167902	rs10019888	rs139405635	rs4820301	rs10491435
rs6873866	rs57996145	rs2131703	rs5756819	rs1053496
rs27307	rs7698037	rs112507343	rs4820308	rs11949736
rs1559356	rs6846421	rs216183	rs5756825	rs6872082
rs27997	rs2009065	rs898748	rs1074407	rs10050705
rs3849750	rs1156340	rs5818852	rs368169188	rs56123112
rs34962665	rs4148008	rs9894613	rs34979986	rs9292614
rs3096167	rs2016785	rs6502155	rs12485175	rs11958811
rs10707238	rs3826429	rs9895551	rs2285179	rs11567699
rs13358339	rs1373065	rs8066372	rs8136757	rs56113663
rs193994	rs3863517	rs7503141	rs5750482	rs10472982
rs7731592	rs1373067	rs8068508	rs35076956	rs7733008
rs2549786	rs146355596	rs2641440	rs13058068	rs11949691
rs9127	rs7216979	rs9908972	rs4821696	rs10067863
rs35304156	rs35592163	rs9906500	rs4821714	rs57804084
rs60823264	rs6501832	rs1002135	rs8136037	rs11950763
rs2617435	rs8071901	rs11869619	rs13057133	rs10491434
rs2548530	rs4148000	rs216192	rs138099852	rs1603071
rs2113190	rs6501834	rs1565764	rs3788529	rs11567701
rs2910793	rs2053586	rs12941621	rs4821688	rs56069607
rs2927608	rs142071382	rs216209	rs13054052	rs74991955
rs1559357	rs1373068	rs12603592	rs5756822	rs1494571
rs201273179	rs4148012	rs216198	rs13056052	rs11960511
rs2548538	rs4148005	rs2172593	rs2413479	rs3822733
rs2549787	rs8065105	rs7223161	rs13058615	rs3194051
rs2548539	rs11652518	rs216180	rs8135578	rs7718034
rs27292	rs77542162	rs2224770	rs58765732	rs56133736
rs2549795	rs926728	rs9909515	rs5845353	rs987107
rs2548516	rs6016364	rs8064309	rs10854704	rs75475627
rs2548534	rs1883971	rs72200750	rs5756817	rs9410380
rs2549797	rs6016366	rs2169357	rs4820297	rs2799692
rs2161658	rs6029124	rs9899193	rs541473388	rs147889075
rs3832367	rs6016365	rs56092218	rs5756812	rs147817069
rs11417874	rs8115272	rs9910413	rs12160528	rs2653811
rs6887500	rs6029141	rs2476355	rs12050884	rs1502715
rs2161657	rs6029123	rs9897160	rs35602605	rs1779307
rs2910792	rs2076659	rs903161	rs55735426	rs2174057
rs2859491	rs10854220	rs9906968	rs28714278	rs10780209
rs27293	rs6029134	rs12453323	rs112144186	rs10780207
rs38034	rs6016362	rs59428454	rs7178419	rs2799699
rs71654350	rs72040538	rs2984943	rs12164905	rs1779317
rs27998	rs2902941	rs11078865	rs11070241	rs527679252
rs17087165	rs6016361	rs2273984	rs143968955	rs7488780
rs38030	rs6016367	rs2984941	rs12917269	rs66720652
rs2278019	rs6029132	rs11657644	rs2439428	rs7488772
rs27711	rs6016363	rs9900587	rs4776805	rs10841520
rs38041	rs2902942	rs7212342	rs12900809	rs73067286
rs2549784	rs539633088	rs1675698	rs12900928	rs11045236
rs1216569	rs7272909	rs67753099	rs2439429	rs11045235
rs27291	rs6016360	rs2760745	rs2439409	rs11045237
rs2548526	rs6029130	rs410378	rs893907	rs7298820
rs74393176	rs2143877	rs189381738	rs28624628	rs7298924
rs27659	rs6029126	rs9898819	rs2439430	rs12369443
rs2548536	rs6029140	rs1563966	rs12915803	rs4762753
rs2910686	rs2902940	rs216189	rs35803900	rs2361016
rs12716486	rs6029127	rs2760739	rs4776803	rs1505307
rs1363976	rs4649090	rs4790070	rs12916169	rs869784
rs2549794	rs2077066	rs2760735	rs35593560	rs199549197
rs1363977	rs71514235	rs1994883	rs11374080	rs113700287
rs2548224	rs4648892	rs7212964	rs2469097	rs7640580
rs200811208	rs4649089	rs6503293	rs147305638	rs869785
rs10044354	rs36007732	rs59754304	rs62452200	rs9310736
rs2042385	rs11340914	rs216221	rs62452201	rs377257008
rs251341	rs2275355	rs6503302	rs62452204	rs2361017
rs2255546	rs1198428	rs4790887	rs62452221	rs10122243
rs39602	rs55843465	rs1231206	rs62452197	rs10757290
rs2548523	rs7511979	rs9906467	rs62452203	rs7849199
rs11135482	rs10799795	rs149167623	rs62452196	rs7026735
rs2548521	rs16860685	rs2760736	rs62452205	rs2151285
rs38039	rs1198434	rs2209072	rs62452199	rs7856219
rs2548531	rs1198440	rs12945198	rs62452224	rs7028213
rs10058476	rs2297841	rs66529059	rs7802942	rs140660954
rs3734015	rs1198423	rs7223296	rs76093470	rs12343752
rs12516666	rs534417	rs9900379	rs3933	rs1981046
rs3096168	rs79833369	rs7217108	rs11718657	rs7849302
rs3836862	rs1198430	rs923864	rs7349507	rs9987548
rs7703341	rs1767147	rs576759563	rs56038600	rs12348411
rs2278018	rs1198439	rs11655813	rs2239640	rs6475612
rs42983	rs946267	rs11867782	rs35587059	rs10811669
rs1230381	rs685059	rs11651451	rs12490036	rs1333054
rs549327836	rs946268	rs12943566	rs11917895	rs6475614
rs33934033	rs1198427	rs7223390	rs9877493	rs9987689
rs1216571	rs1077514	rs9912385	rs714602	rs12341394
rs2548540	rs1767148	rs452363	rs74203182	rs7863846
rs27993	rs10917383	rs216205	rs11185513	rs67373206
rs2549781	rs7534474	rs4349181	rs9816784	rs5896970
rs1363975	rs78210985	rs4790322	rs11720913	rs17694933
rs146022635	rs1207124	rs183354	rs529214594	rs6475617
rs1216570	rs6424109	rs7406247	rs3817672	rs7849231
rs2255637	rs7551124	rs2641442	rs9859260	rs1333052
rs6859160	rs61778885	rs1984664	rs6778077	rs954399
rs2910789	rs1198426	rs4790883	rs9877119	rs1537377
rs6873441	rs1198438	rs12450354	rs13072608	rs12337417
rs27397	rs1198437	rs216218	rs3326	rs828582
rs251851	rs1198433	rs216193	rs11915082	rs7041895
rs148133629	rs946265	rs35691028	rs557527	rs2151283
rs2549790	rs61778884	rs571266127	rs2638904	rs7854623
rs185909589	rs61778883	rs903160	rs201860443	rs7864275
rs1559267	rs1198432	rs36078137	rs3804139	rs11416455
rs2549789	rs946269	rs8077545	rs147566203	rs2779747
rs2549798	rs10917382	rs391300	rs9990392	rs10414065
rs6556943	rs2510072	rs216174	rs55970879	rs118013485
rs1056893	rs1210852	rs216191	rs41301371	rs117710327
rs2549792	rs1198431	rs216203	rs56253832	rs1008173
rs2910687	rs61778886	rs395566	rs41297495	rs12042298
rs10071975	rs13238203	rs216179	rs539816	rs3006924
rs6556942	rs71553262	rs216199	rs2300780	rs16356
rs2351011	rs17630640	rs4790884	rs11185506	rs68175585
rs9314181	rs66930764	rs67018732	rs3789135	rs884328
rs716848	rs73029270	rs2641443	rs493661	rs3006918
rs38043	rs73013411	rs8076939	rs3804140	rs113401758
rs2549799	rs10622588	rs7220685	rs9852883	rs3006917
rs2548532	rs73029263	rs11378012	rs60891787	rs12134270
rs2910787	rs55775214	rs9891227	rs12631246	rs4658574
rs38029	rs4709746	rs7219557	rs41297531	rs2994330
rs1820149	rs4709741	rs9907384	rs111828524	rs14403
rs3849749	rs73029259	rs216197	rs41300379	rs2994339
rs12189125	rs1047891	rs138769086	rs2300777	rs9803713
rs31398	rs715	rs903162	rs60148746	rs112460513
rs10566969	rs11478824	rs9905529	rs73208092	rs2994328
rs251342	rs6063786	rs1532292	rs41298097	rs12406958
rs1363907	rs1884507	rs170040	rs3862281	rs74777638
rs38035	rs2869645	rs12603057	rs73210008	rs1058305
rs38031	rs8123906	rs3215741	rs41298087	rs884808
rs72255857	rs2223757	rs216190	rs9852239	rs2994327
rs27712	rs1053328	rs4790318	rs9863872	rs67027895
rs10076136	rs4565	rs903159	rs2239641	rs1417121
rs27305	rs11117249	rs216176	rs555412	rs3006916
rs11375466	rs3815796	rs35087650	rs2300773	rs34770086
rs2161548	rs34099838	rs9908888	rs112930371	rs9803993
rs1423568	rs2363293	rs139504533	rs3761717	rs3006926
rs55770741	rs871290	rs4790315	rs6778081	rs1005723
rs27436	rs148610400	rs9893527	rs9872347	rs9428966
rs556484645	rs55848771	rs7405464	rs2300775	rs2994329
rs140336797	rs2303202	rs2957926	rs9859401	rs3006922
rs27295	rs10797825	rs9892754	rs11920388	rs2994320
rs27621	rs12035773	rs8067895	rs11717368	rs3006923
rs2248374	rs4420053	rs9889861	rs9867473	rs111667565
rs13189819	rs6658501	rs408067	rs6774560	rs1058304
rs27298	rs10797804	rs7225168	rs11917856	rs56020665
rs6874656	rs4483371	rs72143595	rs9846149	rs145504297
rs251340	rs12128323	rs142913791	rs58079878	rs55655818
rs11337784	rs10797808	rs62069332	rs58642435	rs10997821
rs10061936	rs7542277	rs6503324	rs366268	rs10997809
rs112138906	rs4422969	rs216222	rs422772	rs10997803
rs2255633	rs11582514	rs2984942	rs34906439	rs10997810
rs1046395	rs10911213	rs496131	rs11917973	rs112786659
rs2927609	rs10797815	rs216206	rs2300774	rs10997813
rs4360063	rs4652762	rs36113682	rs55649226	rs3740049
rs11135483	rs12403189	rs7212589	rs528937	rs1885474
rs13170029	rs4651134	rs216213	rs492349	rs143649074
rs1216568	rs10797811	rs11354589	rs2284890	rs312057
rs62377782	rs3935221	rs9895342	rs56224853	rs12461480
rs7705093	rs4266836	rs7213232	rs144779379	rs76449575
rs2548225	rs10797800	rs9894215	rs2284889	rs8182494
rs4869313	rs8179284	rs12941836	rs12632706	rs1637798
rs1544777	rs4575047	rs7219004	rs419059	rs79206612
rs2113050	rs3934578	rs216201	rs492288	rs519266
rs6876611	rs6697320	rs2209073	rs11705886	rs519271
rs12655858	rs4129857	rs36113266	rs406271	rs56971413
rs4869311	rs10752896	rs7213346	rs75681503	rs312075
rs27747	rs71641843	rs216212	rs57783901	rs312071
rs1230382	rs10911198	rs216208	rs34221479	rs482758
rs1363908	rs4652758	rs6502154	rs9858727	rs311619
rs66812109	rs10752885	rs403553	rs62285386	rs312069
rs248215	rs10797807	rs749240	rs112577972	rs62125909
rs27294	rs6695746	rs2760738	rs6800500	rs311621
rs2548533	rs10911191	rs113841520	rs419068	rs58142569
rs67959223	rs4652772	rs1122645	rs11719682	rs311615
rs12654015	rs34590313	rs432200	rs41300431	rs499877
rs5869740	rs10752883	rs4790321	rs73210005	rs186339
rs2432141	rs4652763	rs2131702	rs71621215	rs311616
rs11135485	rs7542640	rs12602764	rs11185511	rs311618
rs7700332	rs34850574	rs177567	rs2300778	rs482740
rs10463196	rs6673559	rs394752	rs2010078	rs57369430
rs2303208	rs4397624	rs2169356	rs73210009	rs368975
rs1559354	rs8179262	rs561263	rs113882129	rs5826805
rs430827	rs10911195	rs143499	rs113635136	rs4594
rs7722694	rs12078729	rs10714389	rs112856048	rs4806916
rs147837667	rs10797832	rs216220	rs9822847	rs311614
rs7726445	rs113153546	rs9913789	rs6583288	rs311625
rs1559355	rs10797821	rs11872068	rs9859239	rs34097733
rs2549800	rs10911234	rs216178	rs7648504	rs8106438
rs11371784	rs35782443	rs7216638	rs61232442	rs312070
rs55691766	rs3935384	rs9896535	rs6790016	rs311620
rs2762	rs149819911	rs4790885	rs62282694	rs312076
rs27289	rs10752884	rs4790071	rs147699550	rs527453
rs10069361	rs10797820	rs9897772	rs454516	rs312068
rs34028025	rs66475151	rs7212249	rs526860	rs550581
rs38044	rs78813462	rs8082546	rs6799597	rs311629
rs27306	rs34188086	rs58146172	rs73208098	rs11551095
rs2548524	rs61804969	rs216207	rs41300373	rs487326
rs444309	rs10752889	rs9906705	rs41298085	rs556075
rs1477364	rs56058235	rs9893573	rs41300395	rs537248
rs38042	rs4652775	rs11078019	rs116082477	rs525761
rs34977452	rs10797817	rs148373867	rs4927866	rs522941
rs2549783	rs11321321	rs9899427	rs7648210	rs510724
rs75610088	rs10797802	rs4790325	rs111625920	rs507872
rs2255634	rs6695837	rs2641444	rs7619708	rs139097542
rs7716222	rs4652766	rs404392	rs41298089	rs507905
rs7713127	rs10752892	rs8065650	rs111354897	rs509977
rs171647	rs10911221	rs11078024	rs7617509	rs566581
rs1559359	rs4304541	rs9916322	rs559878615	rs7252729
rs2287988	rs10911186	rs8070272	rs57909928	rs35880130
rs2617434	rs10797829	rs9899330	rs528682	rs8012970
rs10051637	rs79318669	rs12950603	rs41297529	rs7141210
rs2548525	rs10458355	rs11869805	rs6792601	rs12881760
rs56321917	rs6665685	rs1002136	rs41300435	rs142679776
rs4869312	rs4652773	rs9897624	rs3827554	rs12881545
rs3797796	rs10911235	rs510151	rs562924317	rs10144381
rs529104547	rs8179283	rs7220358	rs4927858	rs368993756
rs35867517	rs10737236	rs7217687	rs66682515	rs34225134
rs2548535	rs5022057	rs364584	rs4504190	rs17099614
rs1216566	rs4072709	rs216217	rs58365266	rs12882815
rs2548528	rs34276693	rs375245	rs147521917	rs8021301
rs2548226	rs6664995	rs216184	rs61047863	rs8020835
rs2112974	rs34379581	rs923862	rs532988600	rs10146962
rs2113191	rs6668980	rs35498445	rs7579147	rs4905998
rs7721944	rs12133714	rs2984939	rs3731827	rs10145513
rs1046396	rs4652757	rs898749	rs12714145	rs8020868
rs27290	rs12037585	rs11078018	rs368912301	rs139898952
rs2549788	rs34274029	rs216185	rs3770098	rs4877152
rs38038	rs10752895	rs7214741	rs6747828	rs6559505
rs7733312	rs4487994	rs923863	rs699664	rs7039819
rs2351010	rs144262201	rs7225623	rs11350741	rs11397692
rs6868302	rs4233194	rs12938295	rs13394343	rs10780329
rs3909451	rs6424882	rs541008061	rs3755008	rs7857065
rs4869314	rs12404594	rs9303251	rs10206961	rs140654873
rs2617447	rs9943229	rs441750	rs10175792	rs7025280
rs38037	rs10752886	rs216202	rs3731828	rs4877516
rs2910688	rs9787327	rs57307236	rs1972297	rs4877515
rs139805597	rs10737238	rs8082485	rs7568458	rs7025335
rs38040	rs10690446	rs505744	rs6719046	rs10780328
rs2910788	rs12126434	rs11078883	rs35416445	rs4877514
rs33918743	rs10911209	rs7219693	rs67988001	rs4877151
rs1981846	rs12037623	rs2316512	rs6739015	rs4877513
rs3985004	rs4651137	rs67992834	rs71390080	rs7035885
rs1216565	rs11355321	rs9910849	rs10179195	rs10867428
rs6859168	rs10797830	rs1565763	rs3755015	rs7025574
rs27302	rs4233192	rs4606747	rs2166529	rs7028771
rs34230118	rs7547953	rs35841700	rs6757263	rs10746604
rs27660	rs10797833	rs8077597	rs55692129	rs7024957
rs10476696	rs6424879	rs12949991	rs12473819	rs10512093
rs71226974	rs10911212	rs58187837	rs762684	rs17484960
rs251343	rs10911199	rs170043	rs11891260	rs6661780
rs112833506	rs3934579	rs2984940	rs62166769	rs6685198
rs141123331	rs36043504	rs59207721	rs2044474	rs6661857
rs1216567	rs10911231	rs11078856	rs2366639	rs476386
rs1820148	rs6660111	rs28524880	rs2028900	rs828999
rs7736466	rs4652767	rs7213715	rs1048740	rs663045
rs200075523	rs10797809	rs170044	rs70953953	rs547364
rs251344	rs10797818	rs11078855	rs13411109	rs111693762
rs201055010	rs10737235	rs9914266	rs6738645	rs138682554
rs2548529	rs6424885	rs12601834	rs10187424	rs112565281
rs1019503	rs4651138	rs9908373	rs7608074	rs67345293
rs2548520	rs10911194	rs7217226	rs560187032	rs247833
rs1611102	rs10752891	rs422632	rs17026396	rs247829
rs2247650	rs34679748	rs9913522	rs1446668	rs11646141
rs2432142	rs10911217	rs10852932	rs6547624	rs247827
rs6879678	rs10752888	rs216200	rs3755014	rs247828
rs251339	rs4652760	rs2760746	rs6709288	rs247826
rs2548522	rs10732271	rs2270478	rs112936952	rs247831
rs11135484	rs10911240	rs216172	rs59877521	rs247830
rs6870825	rs3934697	rs216223	rs2366640	rs71392781
rs13163165	rs12028732	rs1231209	rs1058588	rs34852467
rs10434709	rs6697739	rs2281727	rs7605975	rs67631345
rs27296	rs12753817	rs1994884	rs1009	rs147258431
rs72107567	rs10737239	rs3215742	rs7591175	rs7169261
rs2110104	rs10911206	rs216219	rs1048739	rs12911781
rs2098250	rs4454510	rs4790072	rs6738009	rs8025890
rs6895466	rs7515822	rs2307143	rs1562323	rs11072517
rs6891172	rs10911239	rs9909895	rs2592551	rs6495126
rs1895475	rs34295433	rs8068642	rs6750847	rs67411922
rs6595961	rs5779148	rs113348108	rs6714709	rs6495131
rs9327570	rs10797834	rs12950555	rs2028898	rs8031937
rs9327571	rs10752881	rs370157436	rs6547622	rs6495127
rs12719428	rs2151669	rs57130712	rs1446667	rs12914369
rs6893936	rs4652771	rs8074850	rs5832649	rs8042694
rs6877493	rs4651135	rs7208638	rs6733913	rs10628234
rs10044304	rs4233193	rs216188	rs2043675	rs4886633
rs7724716	rs4652765	rs28505924	rs35565292	rs11072518
rs112408000	rs1889307	rs4790316	rs6721924	rs10544912
rs13357459	rs10911196	rs148686802	rs6705839	rs7174968
rs71788202	rs4442336	rs170045	rs6750832	rs7497201
rs12521111	rs4652764	rs2760737	rs6743030	rs7167285
rs11415568	rs10797814	rs216204	rs6705971	rs12708514
rs7718046	rs10911229	rs28601570	rs7593969	rs35577967
rs4706017	rs10797806	rs4523957	rs10198569	rs34237279
rs2024307	rs4651136	rs9914101	rs1010	rs2083731
rs540791138	rs7525917	rs2316513	rs6547620	rs8042558
rs9327573	rs4596846	rs11654636	rs56819945	rs67538199
rs4706008	rs35129932	rs8078625	rs1561198	rs8028632
rs12519814	rs6657533	rs4790873	rs11126995	rs7496069
rs10477719	rs113794991	rs9912392	rs6731005	rs67912848
rs763495	rs12132262	rs59253773	rs35850123	rs2120019
rs12518350	rs8179361	rs9911200	rs6714157	rs67544533
rs112927277	rs4642853	rs4790877	rs6735152	rs8043181
rs145115257	rs141363957	rs8077189	rs2289972	rs34655806
rs10043177	rs6701400	rs9906546	rs35215812	rs7168680
rs148010524	rs34812197	rs66730682	rs10176176	rs9672995
rs534387794	rs61081633	rs9901806	rs6731700	rs67324798
rs1862647	rs28477876	rs9908259	rs565245309	rs12050628
rs6862237	rs10797812	rs11654642	rs55971080	rs4886414
rs10213840	rs11322326	rs72815304	rs1078004	rs1867146
rs11489163	rs10752890	rs4790874	rs6547621	rs2415255
rs1029926	rs12082051	rs4061659	rs10172544	rs2289582
rs10051722	rs10911201	rs1048483	rs2886722	rs12911421
rs6595960	rs8179282	rs3760233	rs11611397	rs60425110
rs113507695	rs61804970	rs4790870	rs56122271	rs8033837
rs7716487	rs10911230	rs8076897	rs7955734	rs12324912
rs12532199	rs10797803	rs11331439	rs36029372	rs13056
rs1967332	rs138425000	rs4790311	rs10592192	rs12903201
rs73067476	rs9787083	rs4790875	rs10849022	rs4632093
rs3823934	rs4652769	rs12449600	rs11615482	rs8030089
rs2030135	rs10797819	rs3865240	rs12320749	rs34913788
rs7804356	rs10911189	rs8069947	rs7309743	rs71140131
rs57623217	rs4593781	rs35653224	rs10849020	rs12898259
rs10244986	rs6424880	rs3744274	rs10849023	rs5020842
rs10242572	rs67306811	rs57221830	rs11611647	rs35154717
rs149948351	rs12028740	rs4790309	rs7954847	rs3850093
rs66552416	rs36078557	rs9894634	rs10774209	rs12591119
rs3839809	rs10797813	rs12952051	rs7138216	rs8042409
rs12532395	rs4491025	rs9901671	rs11609570	rs2415254
rs3934268	rs10797805	rs4790876	rs536350318	rs2120020
rs7804620	rs10737237	rs2131704	rs4573764	rs34713999
rs28816386	rs10752882	rs4480845	rs2884337	rs34584428
rs3801807	rs10911185	rs4455005	rs10029799	rs12185077
rs73069541	rs10911190	rs4790310	rs2884339	rs12901243
rs3823930	rs6672306	rs8067305	rs13121537	rs59094290
rs28617235	rs10797816	rs4790312	rs7690347	rs12910644
rs12537014	rs10797831	rs3760230	rs1400556	rs71434248
rs3801832	rs4402094	rs6503222	rs10305918	rs6495147
rs73069539	rs113711531	rs9899411	rs10305921	rs7162900
rs12540045	rs4369195	rs9303241	rs10305912	rs35911108
rs115453073	rs4403588	rs35285876	rs10305919	rs8040169
rs7785798	rs10797810	rs2236374	rs10003447	rs8036573
rs3823928	rs6424884	rs9900967	rs10692988	rs7173833
rs3801815	rs10911223	rs66530040	rs5333	rs35875065
rs4722644	rs11293029	rs4548095	rs61684941	rs12185078
rs3839808	rs35921750	rs9801017	rs62345688	rs35736167
rs2030134	rs10911222	rs35142847	rs3756022	rs34835684
rs10486483	rs10797822	rs34071254	rs4639051	rs2415253
rs2030132	rs9943069	rs4729597	rs10028507	rs150787683
rs73067475	rs66985134	rs7385804	rs544882373	rs8036197
rs73067437	rs2027086	rs11289390	rs2292765	rs111675090
rs7785689	rs9787228	rs34968337	rs9307837	rs12185102
rs3823933	rs10911197	rs2075672	rs7677315	rs8033925
rs10272190	rs10797823	rs563151485	rs9307838	rs7175720
rs3823932	rs6701679	rs114529854	rs5013937	rs2304903
rs3823936	rs10752894	rs3805689	rs10305920	rs7182152
rs145615731	rs10752887	rs111865155	rs79936346	rs4525455
rs67111283	rs35870068	rs72792331	rs5334	rs1867150
rs73069510	rs4455790	rs113366597	rs13121745	rs131295
rs10275896	rs6990620	rs72792332	rs6843446	rs5763581
rs147487393	rs139961185	rs72792327	rs10608985	rs34722485
rs3801819	rs11216230	rs150742201	rs2884340	rs9608819
rs7791513	rs76387513	rs3749764	rs35034877	rs713656
rs3801828	rs61743199	rs72792324	rs6841799	rs36576
rs73067456	rs10029254	rs559251230	rs10305916	rs9614102
rs73067443	rs71633358	rs150961074	rs11936340	rs5763559
rs73069540	rs72613567	rs72792333	rs2048894	rs28749829
rs200294611	rs13130041	rs147330211	rs6840375	rs5997535
rs3801825	rs13119654	rs140948970	rs33954106	rs5763565
rs10251839	rs10001545	rs137868773	rs55890226	rs5752972
rs17315334	rs35624376	rs72792338	rs56079926	rs140148
rs3801803	rs13130929	rs72792323	rs3809627	rs5763592
rs113360640	rs28439498	rs72792318	rs56369689	rs148580571
rs35569646	rs36015293	rs72792309	rs523395	rs3958027
rs73069533	rs7671837	rs72792325	rs483180	rs36572
rs10486485	rs28418877	rs72792320	rs478093	rs554695706
rs3823929	rs10440365	rs72792328	rs562038	rs740041
rs61354389	rs28419230	rs72792314	rs662602	rs713657
rs10227673	rs34221422	rs576671376	rs532303	rs9306465
rs574748059	rs28636836	rs141461222	rs477992	rs737939
rs55739485	rs67927896	rs72792321	rs17361251	rs9614084
rs3823938	rs13139418	rs116376832	rs10798619	rs5997529
rs3801822	rs28664118	rs72792308	rs4650999	rs5997530
rs10272603	rs28657030	rs10142364	rs4511075	rs131298
rs10227231	rs66681228	rs73275566	rs4354501	rs7954
rs17315775	rs35469118	rs3861669	rs12138541	rs249398
rs3823931	rs28679728	rs28535566	rs10798617	rs7287434
rs369652839	rs4998663	rs10136273	rs17276527	rs17711377
rs113003633	rs13118664	rs191021045	rs12753251	rs36099310
rs7785815	rs28456144	rs2012750	rs12748529	rs5997546
rs3801823	rs10433879	rs10220411	rs4652304	rs8142188
rs7802715	rs13113529	rs10147976	rs4650993	rs140147
rs3801805	rs11929874	rs2012785	rs4396091	rs1076135
rs28883078	rs11935592	rs78009683	rs12039531	rs1807513
rs3801836	rs13125522	rs2300875	rs4650995	rs140143
rs114978183	rs33929131	rs3809393	rs10913572	rs11404982
rs10262414	rs13102451	rs2012764	rs6681348	rs9614077
rs12539719	rs4089	rs11620922	rs10913570	rs140149
rs73067435	rs13137873	rs10137547	rs34632529	rs737945
rs76438067	rs35028616	rs117672662	rs10798620	rs373698057
rs3213853	rs4546210	rs3825733	rs6660445	rs2189802
rs10225904	rs6832102	rs2300879	rs4076205	rs6006267
rs12540388	rs10440366	rs3784138	rs34273163	rs2074707
rs3801810	rs13151329	rs2077431	rs11799723	rs57271738
rs3801808	rs201032236	rs4899273	rs6693993	rs249397
rs12535784	rs35695729	rs35104838	rs4650994	rs9625870
rs3801821	rs13117201	rs2331836	rs6681146	rs2074706
rs111289255	rs10433937	rs2284907	rs10798616	rs249401
rs150362021	rs34182956	rs181474	rs6681043	rs1894474
rs58760954	rs577973996	rs2073307	rs4500275	rs140150
rs17315929	rs9997582	rs10129289	rs4652306	rs36574
rs56154570	rs13112784	rs181481	rs35716224	rs5752964
rs138144949	rs142041809	rs2755201	rs6701606	rs5763512
rs10229837	rs10006766	rs1657351	rs6681354	rs249396
rs6461980	rs13148689	rs181454	rs17276513	rs9608816
rs17323934	rs10003948	rs181456	rs35810840	rs67064044
rs2391362	rs59766195	rs181455	rs4548397	rs5997549
rs2030133	rs4607179	rs67557659	rs12138561	rs9608815
rs10270187	rs35844368	rs1742896	rs4077689	rs9614099
rs1982995	rs6834314	rs7401855	rs4652305	rs55805200
rs6948657	rs9992651	rs17650340	rs4650992	rs2057882
rs3801826	rs28835900	rs3891278	rs4652307	rs5997534
rs3842174	rs28528308	rs35882887	rs10913568	rs5763555
rs10256250	rs13141441	rs10913683	rs4077194	rs6006274
rs17375272	rs71633359	rs17650310	rs4650998	rs9614100
rs10215738	rs13108791	rs68036140	rs10913571	rs2301402
rs13438513	rs67373430	rs10489252	rs113520997	rs60568937
rs7785832	rs67754404	rs6681322	rs10798615	rs6006288
rs3801834	rs10018904	rs12753043	rs12042787	rs5752975
rs2030136	rs17605615	rs17649609	rs7524067	rs9614086
rs59254259	rs236681	rs17596081	rs35356142	rs5763591
rs10272301	rs17668131	rs576155058	rs4769623	rs1961926
rs73067472	rs13120301	rs1801898	rs1340816	rs140145
rs57135974	rs151450	rs6675708	rs1161129	rs5763589
rs13438514	rs2280954	rs2232819	rs141332779	rs131293
rs12540508	rs236679	rs7522582	rs4769627	rs12710565
rs10248500	rs2035403	rs6674364	rs1340818	rs1138120
rs6948584	rs2280953	rs34863639	rs35530843	rs200250049
rs10227529	rs60695258	rs2143369	rs8002632	rs6006300
rs4719882	rs3775228	rs12565176	rs1754956	rs5763521
rs73067479	rs2280952	rs12742601	rs1555575	rs5752962
rs10266759	rs1471251	rs2181216	rs1792095	rs2079338
rs112164743	rs7660883	rs17596025	rs4769629	rs5752978
rs7805766	rs342467	rs56377810	rs7335242	rs4287865
rs3801809	rs236996	rs35631282	rs9551519	rs4630869
rs3801814	rs236992	rs6689125	rs7329464	rs201808552
rs12333525	rs11296813	rs2294718	rs4769626	rs5752973
rs10241234	rs3841987	rs61807979	rs1771201	rs146927263
rs71712303	rs11461770	rs56365362	rs1555576	rs11776339
rs12537323	rs57043448	rs6695933	rs1340815	rs201517305
rs72350381	rs342469	rs10913684	rs7991576	rs11991299
rs4722643	rs1037814	rs7536142	rs9551518	rs11783784
rs6461979	rs342454	rs1045456	rs7334372	rs13282655
rs57548049	rs342438	rs2223602	rs3737528	rs570936832
rs3801831	rs3836601	rs35400839	rs1571523	rs2271400
rs2031811	rs236995	rs2232813	rs2511245	rs1450741
rs3801837	rs342456	rs34320898	rs1977978	rs7249692
rs111373218	rs10023050	rs36080557	rs9551517	rs8108705
rs139377078	rs236987	rs2232824	rs6490319	rs7245672
rs3801813	rs56703224	rs34096796	rs558931289	rs9304962
rs12536145	rs9998251	rs6656852	rs9508101	rs8109618
rs3801830	rs442177	rs145280169	rs35357191	rs8103250
rs3801816	rs3775220	rs12091786	rs7329410	rs7252981
rs12534899	rs11408312	rs2232807	rs1340817	rs75908211
rs4722647	rs342466	rs2232825	rs10576805	rs77689312
rs71823311	rs3836602	rs35249022	rs34770609	rs16862763
rs17376018	rs3775223	rs12730717	rs9579210	rs76348980
rs146833757	rs3035539	rs35930163	rs9506032	rs79879183
rs28404962	rs3836599	rs35674909	rs3827	rs79089290
rs28550029	rs1408	rs236898	rs1185049	rs34246060
rs3801829	rs236985	rs236899	rs2142718	rs12632303
rs7785918	rs28677145	rs236897	rs1033407	rs12632743
rs3801827	rs11946481	rs236900	rs3788449	rs16862729
rs7785711	rs2307788	rs498380	rs5998517	rs16862759
rs3801833	rs11280827	rs35164464	rs8135723	rs78772278
rs73069507	rs3775217	rs236907	rs5749450	rs78859589
rs12534921	rs4693156	rs12734546	rs5998500	rs148505236
rs3801820	rs2045592	rs236894	rs5994578	rs73889247
rs10236221	rs236993	rs235866	rs5754120	rs507595
rs28806787	rs72877984	rs6689282	rs4821066	rs16862738
rs12532796	rs3775221	rs7530758	rs5754115	rs12629247
rs142151527	rs342437	rs3051605	rs5998513	rs73051534
rs10272457	rs1674999	rs11461958	rs9606957	rs2679531
rs3801812	rs342453	rs7540873	rs3827335	rs55917093
rs10225700	rs17012368	rs2208368	rs1029302	rs73051536
rs34033855	rs11097127	rs6673646	rs34109295	rs137952613
rs9673641	rs28432336	rs10798758	rs145778211	rs76273372
rs7203999	rs2307789	rs10798791	rs738265	rs74286925
rs732172	rs2125787	rs6681480	rs5845003	rs75556421
rs34067580	rs342468	rs35534770	rs2247590	rs12631112
rs8052245	rs236984	rs7540660	rs17698823	rs73051532
rs4889627	rs34636402	rs2208369	rs715542	rs78775129
rs61239537	rs3736669	rs2145380	rs5994579	rs74369881
rs12931046	rs342452	rs12084926	rs5998505	rs55849244
rs11150599	rs3775214	rs1998174	rs5754111	rs2012610
rs12926295	rs3836600	rs10914050	rs7291957	rs143699489
rs4889609	rs10597574	rs2093184	rs11127125	rs55935527
rs12599631	rs6990876	rs4273342	rs11127126	rs55746651
rs140820592	rs10104069	rs1565377	rs13027427	rs113799399
rs11150601	rs10955991	rs2317248	rs13023003	rs149223569
rs4889571	rs10113493	rs9857253	rs4275987	rs2292402
rs199817667	rs6996149	rs35773782	rs9967838	rs11712552
rs67517081	rs7000987	rs6805910	rs12473400	rs55699390
rs57576577	rs9297630	rs6445820	rs3736594	rs3215195
rs1046276	rs4871137	rs6772854	rs12463914	rs58903469
rs4889604	rs7003180	rs11443478	rs4419196	rs56401040
rs8062719	rs6990903	rs7628922	rs12477908	rs112661456
rs112906665	rs12544762	rs9813229	rs4666018	rs543110836
rs2199036	rs4871139	rs1565376	rs13001060	rs56273864
rs729482	rs13248499	rs6445815	rs12465012	rs113278610
rs3813020	rs10091815	rs10603489	rs4665393	rs112131089
rs4046092	rs113756593	rs2317246	rs77154381	rs6439983
rs897986	rs4871138	rs1387713	rs10209020	rs59902402
rs12716978	rs10109303	rs11927033	rs35679500	rs6439982
rs12928852	rs10086522	rs4407379	rs10531773	rs16851151
rs7500176	rs12547186	rs7629016	rs12714223	rs7651568
rs2054213	rs6999842	rs4681765	rs35672800	rs2292401
rs6950	rs4501619	rs4681763	rs4666015	rs55659176
rs12920259	rs540594642	rs4634082	rs12617110	rs59213384
rs9933843	rs10955992	rs4681767	rs35739589	rs7636976
rs1870293	rs11264533	rs4455300	rs3792253	rs56340454
rs143151167	rs4399146	rs11327134	rs12994085	rs6439986
rs8060857	rs12030654	rs6807177	rs12992890	rs56363936
rs4502227	rs12140437	rs201160513	rs4665394	rs56356842
rs149905255	rs11264531	rs4925657	rs34787188	rs6439987
rs35034654	rs11264534	rs4925546	rs6753736	rs1511375
rs550227005	rs12145743	rs1539019	rs12617113	rs11328917
rs34873012	rs3806415	rs58546652	rs4493211	rs9840622
rs4889514	rs12121617	rs10157379	rs12995865	rs938071
rs11150596	rs3806417	rs56188865	rs4666024	rs10935423
rs7184567	rs9427242	rs56015600	rs12478766	rs2137016
rs12924903	rs12125515	rs12239046	rs12986980	rs5853035
rs11076	rs61813557	rs10925026	rs13019037	rs6786821
rs9319588	rs12039810	rs10925025	rs74327441	rs9816975
rs34400730	rs4501833	rs113502068	rs577155408	rs1567558
rs11640534	rs12161427	rs7527856	rs13026758	rs13064327
rs2305880	rs138667606	rs68059491	rs4666013	rs12488569
rs897984	rs11264535	rs12408686	rs4564736	rs10935424
rs55979739	rs217181	rs1881796	rs9678430	rs9819731
rs58726213	rs77303550	rs12061460	rs7560060	rs1026716
rs28360557	rs217184	rs66845073	rs12617171	rs10935428
rs9938050	rs2000999	rs7517464	rs4420671	rs2292404
rs7204459	rs34042070	rs35464493	rs11322614	rs10935425
rs8056842	rs11648003	rs141144634	rs13027666	rs10935427
rs12445650	rs3794695	rs41305741	rs12623170	rs9838061
rs10782002	rs12924886	rs2141544	rs9678824	rs1567559
rs12930657	rs35283911	rs10158379	rs34181670	rs76111643
rs732173	rs138397226	rs60288064	rs4666014	rs4953269
rs11150600	rs36056766	rs4925680	rs4632296	rs143456058
rs34454770	rs199956414	rs68098651	rs4464229	rs535058
rs534071629	rs3774734	rs4925679	rs3792252	rs538399
rs12930545	rs111439884	rs12063141	rs199640528	rs1668339
rs9938550	rs35212132	rs10925071	rs6547796	rs112401631
rs4346218	rs2240326	rs10158355	rs74429612	rs66739581
rs4889525	rs2624822	rs55852476	rs4666012	rs12992603
rs1458202	rs9311446	rs12071797	rs36035825	rs74189873
rs4290486	rs2071206	rs2387038	rs12624148	rs200632716
rs151024265	rs6446192	rs4551631	rs4233717	rs80125903
rs72800847	rs11130233	rs12081895	rs4666020	rs201205018
rs10782001	rs6446195	rs201474585	rs11885959	rs3877249
rs4889685	rs6446197	rs71533502	rs4583413	rs200015423
rs12920772	rs4688690	rs373897629	rs4666021	rs371809230
rs377298894	rs6792892	rs67977965	rs4666017	rs138238351
rs12934900	rs7627910	rs139672510	rs12474906	rs200623464
rs4889599	rs13077403	rs61070846	rs34096628	rs71226249
rs4889526	rs7650214	rs74163779	rs9678336	rs112046581
rs35961830	rs2353587	rs10925069	rs4555299	rs11122990
rs12445568	rs367565471	rs7515219	rs12473340	rs77856773
rs2305884	rs2008877	rs1881794	rs4665392	rs202059764
rs12447930	rs9848497	rs12404733	rs9677663	rs77403931
rs8050588	rs11130224	rs185987778	rs4666022	rs199891994
rs62055866	rs6793528	rs12067025	rs11891769	rs12612620
rs11291763	rs573052747	rs7550918	rs4666011	rs142711068
rs12920857	rs7626952	rs1881797	rs10201247	rs145628895
rs13708	rs6795703	rs10925062	rs6745545	rs147346361
rs7206511	rs2282749	rs9489520	rs2384655	rs71265190
rs35060576	rs3774750	rs902780	rs7593136	rs11122983
rs35937775	rs34409489	rs113633416	rs146970899	rs71226248
rs2373232	rs2236942	rs9374747	rs11901133	rs201578686
rs6441975	rs11709573	rs7743045	rs200887656	rs201248064
rs2187673	rs11130226	rs4027592	rs76059378	rs113870763
rs1015164	rs4688755	rs7754916	rs7596967	rs1044864
rs2027820	rs7642934	rs6934262	rs3935148	rs539718969
rs4683222	rs11130229	rs117107187	rs12993377	rs11674974
rs6441974	rs55751738	rs62073968	rs12471347	rs187091502
rs4317138	rs377686651	rs150284576	rs7570730	rs71413401
rs1001007	rs2856236	rs77124424	rs111938697	rs143231698
rs4683221	rs62262140	rs2043671	rs12464988	rs76210128
rs74956615	rs2624816	rs76506142	rs17006242	rs201128688
rs2927622	rs6446187	rs574551002	rs9679543	rs189319935
rs2911131	rs2230590	rs558916355	rs57238885	rs10779879
rs2911136	rs371233900	rs73133193	rs35463245	rs74267315
rs2549803	rs62262114	rs73133172	rs6744348	rs200237198
rs2911130	rs17657664	rs4812056	rs4665390	rs72823440
rs2617433	rs2526750	rs117490619	rs13013484	rs11675449
rs2911132	rs11713193	rs144360277	rs4666016	rs2948006
rs2911140	rs6774354	rs117092014	rs4462754	rs114204453
rs2042380	rs7628058	rs35565630	rs4233716	rs72823439
rs142178071	rs6762477	rs117800962	rs144870822	rs192541479
rs10983754	rs2624815	rs142680548	rs11606082	rs11674795
rs4986790	rs4688689	rs4432538	rs11601816	rs56780932
rs10818072	rs6446193	rs6086540	rs56222320	rs78676279
rs148406729	rs77815052	rs6077396	rs55941903	rs74182847
rs4986791	rs9838987	rs1883932	rs113416252	rs141660957
rs12344353	rs2624843	rs61536691	rs1392996	rs75028653
rs77719037	rs11712056	rs6055955	rs374043871	rs71252597
rs10983756	rs35065728	rs113467825	rs7482541	rs12614297
rs10818073	rs952594	rs7651874	rs4756856	rs17040773
rs72349022	rs2681775	rs73130738	rs112306783	rs201175214
rs10818069	rs13082703	rs34169980	rs11024008	rs71258290
rs10818070	rs34877766	rs7648395	rs5789959	rs142498660
rs7864330	rs7634917	rs113980365	rs7481887	rs78658973
rs10759933	rs2883059	rs7616902	rs10832655	rs11683345
rs117343502	rs567309677	rs11919814	rs11024001	rs1996802
rs2003092	rs7635002	rs6779488	rs1501452	rs80272729
rs199781589	rs2856237	rs9809622	rs140491810	rs77797441
rs196933	rs6446190	rs9846803	rs11517759	rs202074374
rs196950	rs3755831	rs12490907	rs10832657	rs150954153
rs1971298	rs111757077	rs73128769	rs58037837	rs60136848
rs6504201	rs1061474	rs12490159	rs153423	rs35212506
rs16947383	rs6765484	rs6789893	rs547525643	rs12617909
rs196907	rs7621026	rs7652088	rs253443	rs149542794
rs2003093	rs112223419	rs9829814	rs61393858	rs202110867
rs196945	rs9862795	rs7641325	rs199954974	rs11298121
rs196929	rs11130222	rs11301391	rs8034965	rs9308628
rs880069	rs7430334	rs10663464	rs72360084	rs1597147
rs77684	rs2353579	rs13066322	rs10318	rs7593992
rs3785562	rs2526754	rs35939242	rs79207432	rs7583490
rs196951	rs68118556	rs66615477	rs1554865	rs11357980
rs196940	rs7615206	rs11438979	rs4779584	rs4848612
rs196952	rs34654589	rs9310400	rs73376930	rs10196809
rs196912	rs2624825	rs1822535	rs58658771	rs4848611
rs6504200	rs9853222	rs13078017	rs2293582	rs111592775
rs3744284	rs4688686	rs35156496	rs2293581	rs9308627
rs5821422	rs2240329	rs34094208	rs11071915	rs1448190
rs6504199	rs4688753	rs9826367	rs6494601	rs4848100
rs196948	rs2071207	rs9875338	rs1124774	rs2988408
rs5821415	rs10603676	rs376994622	rs1406389	rs4742246
rs196953	rs9858059	rs544119490	rs4779585	rs66653959
rs196939	rs13085567	rs35854524	rs35330276	rs10975777
rs8076809	rs7624030	rs9810259	rs16970016	rs7865244
rs4968608	rs7613875	rs143130543	rs9806137	rs2988410
rs196941	rs6446191	rs6775191	rs8031842	rs370708215
rs107403	rs9856572	rs7650082	rs34056696	rs2918174
rs2088033	rs5848906	rs34517803	rs753636	rs58085590
rs196955	rs2526743	rs9848864	rs34682798	rs7020058
rs34253228	rs11721204	rs7650294	rs7172678	rs4742237
rs5821419	rs139738301	rs13070844	rs113307870	rs2990659
rs8079000	rs2526748	rs11456863	rs35799005	rs2996062
rs196954	rs9814664	rs3086336	rs8035636	rs7033832
rs8075137	rs112986130	rs7616006	rs71474660	rs10116109
rs2213745	rs2624824	rs71044279	rs34331965	rs2918175
rs12411259	rs7627864	rs7638232	rs71474659	rs10414882
rs4553232	rs2247510	rs1822534	rs144051212	rs11085152
rs12097671	rs1062633	rs12491937	rs12141260	rs12610356
rs201325175	rs6772095	rs34408665	rs550561	rs434040
rs12021711	rs575843880	rs6661908	rs520281	rs11393158
rs12739009	rs56121747	rs10909866	rs551720	rs4807823
rs2157454	rs2013208	rs5772091	rs555378	rs432990
rs11448328	rs11130228	rs58052947	rs1672915	rs12459051
rs79272738	rs3774745	rs67872056	rs10581739	rs121742
rs12747422	rs868891	rs1109251	rs34097386	rs447980
rs4916285	rs11717349	rs6693982	rs522259	rs67982039
rs12047983	rs11711407	rs562534906	rs564273	rs6510864
rs12403628	rs35275715	rs6692292	rs11448215	rs4807821
rs6704109	rs6780731	rs72629493	rs475832	rs1674146
rs9286879	rs34080578	rs12041583	rs1672916	rs639251
rs10912490	rs3733133	rs10489589	rs499195	rs6510862
rs6662018	rs13079006	rs2981856	rs540826	rs1270038
rs12037853	rs3796386	rs67630839	rs512723	rs274791
rs10912491	rs7613360	rs2981857	rs12354395	rs274793
rs11421316	rs9881008	rs142366491	rs61771095	rs581910
rs10912488	rs2301166	rs72629498	rs480299	rs2245651
rs55724017	rs2681780	rs12044162	rs485128	rs11355885
rs12136659	rs67627084	rs2993479	rs532242	rs7248008
rs6425145	rs5848905	rs145358061	rs1925673	rs10406399
rs68143871	rs12485600	rs56069604	rs1242201	rs11442325
rs6672776	rs6446189	rs67289919	rs501006	rs372890
rs35715673	rs11714799	rs72630909	rs574853	rs1626918
rs6661686	rs10049087	rs9660819	rs1672908	rs8108064
rs10753064	rs76367790	rs12567620	rs12145105	rs2637198
rs7517810	rs12496973	rs56398543	rs12718420	rs56002800
rs2187892	rs9810125	rs72630911	rs111813961	rs2245650
rs6695422	rs9843653	rs67908307	rs506527	rs574567
rs59342188	rs2856234	rs1138513	rs557847	rs1678866
rs2157453	rs2280406	rs12041634	rs1672911	rs274792
rs2213742	rs2856238	rs66693767	rs510873	rs417337
rs12748081	rs2624844	rs12044848	rs496644	rs2637202
rs34884278	rs7428430	rs10909865	rs515857	rs56304400
rs4916198	rs62262093	rs141627543	rs12410420	rs671892
rs6425146	rs55692411	rs57893585	rs506166	rs81570
rs6699678	rs2777888	rs72629494	rs11394031	rs274794
rs4145468	rs3733135	rs1890338	rs561963113	rs2608895
rs12025176	rs4688745	rs74048148	rs481440	rs10412262
rs545291047	rs9866695	rs12048975	rs557920	rs1678867
rs4916196	rs71631037	rs12037307	rs147344424	rs542767
rs6425143	rs539314906	rs113272167	rs492582	rs6510861
rs12728265	rs34831713	rs111605756	rs562641	rs6510866
rs10912482	rs2353586	rs2993480	rs533935	rs483466
rs149279166	rs66697775	rs12036378	rs483073	rs420458
rs12075908	rs17657688	rs12040299	rs12739372	rs2637200
rs10489276	rs2624829	rs56088946	rs4926936	rs445493
rs7527462	rs9682295	rs34450334	rs562920588	rs7252993
rs4916283	rs9844201	rs12038530	rs35517489	rs552320
rs12066143	rs11130227	rs12033401	rs522287	rs539052
rs7519046	rs11713562	rs41334845	rs541813631	rs1056987
rs2296618	rs2252833	rs72629496	rs576891	rs1674154
rs4915314	rs2526749	rs147542464	rs12718419	rs551244
rs17668272	rs6771546	rs72856433	rs12718421	rs4807825
rs17668708	rs13060128	rs12039132	rs34348785	rs61942048
rs570794153	rs11434039	rs6679678	rs519583	rs11168690
rs75567729	rs4688756	rs717795	rs495985	rs7295138
rs3767745	rs6446194	rs567199797	rs35411256	rs61942059
rs17669032	rs1046953	rs10909867	rs1242198	rs7975102
rs76181804	rs7609971	rs7514166	rs551591	rs11168693
rs2182419	rs9831967	rs2993510	rs479569	rs7295027
rs80099993	rs12631337	rs10489588	rs143212220	rs73108566
rs17623914	rs9681286	rs2788091	rs1672918	rs11168694
rs551116219	rs2624826	rs12045368	rs202063821	rs34283565
rs7410883	rs3774733	rs113565775	rs11206035	rs3013
rs3835634	rs12488521	rs1005471	rs487367	rs7303113
rs7555082	rs147033921	rs6693975	rs5774131	rs61942049
rs3807307	rs374984650	rs77840846	rs576650	rs11168692
rs4731532	rs2681781	rs2072732	rs499239	rs11168680
rs142738614	rs3774751	rs67025412	rs1242223	rs199785243
rs3778751	rs3733134	rs72856440	rs536621	rs1895994
rs7808907	rs1858828	rs10909864	rs1242222	rs12366919
rs3823536	rs3774758	rs72630915	rs1672919	rs11168699
rs4728141	rs7634441	rs12034766	rs112748545	rs11168695
rs4728142	rs6767381	rs55863899	rs1242224	rs61942053
rs3807306	rs3774759	rs12044831	rs112180688	rs11168700
rs11761199	rs9861216	rs55775305	rs35227167	rs61942058
rs2004640	rs149445151	rs12408197	rs567880	rs113534893
rs3778752	rs7648174	rs112690788	rs554301	rs61942047
rs3757387	rs2352984	rs77415878	rs501731	rs61942051
rs3778754	rs34447528	rs12042403	rs555741	rs2409084
rs3778753	rs2624845	rs67919793	rs534070	rs61942052
rs17264332	rs4688757	rs16823392	rs575138	rs11168691
rs6920220	rs2240327	rs72629497	rs514406	rs4132370
rs6927172	rs34433151	rs7339938	rs6667979	rs7964801
rs62432712	rs4688758	rs12409277	rs504816	rs1581035
rs2327832	rs2624832	rs60287244	rs2607095	rs35716623
rs11757201	rs2624848	rs12039548	rs473340	rs2338015
rs6933404	rs11359914	rs12046233	rs484012	rs11688436
rs35926684	rs7061	rs72630906	rs581118	rs11127153
rs928722	rs34034116	rs10909868	rs1672909	rs139949101
rs622091	rs6780522	rs2993481	rs562178	rs11127156
rs1082425	rs7621352	rs9661525	rs2925652	rs2338016
rs642627	rs66851636	rs12034573	rs511599	rs35464330
rs67543742	rs62262139	rs1569419	rs488366	rs11683682
rs654874	rs2624819	rs113543437	rs1149800	rs34517788
rs4896303	rs11925192	rs7958679	rs545719	rs11127155
rs5880363	rs1138536	rs80012730	rs551410514	rs34058130
rs9321634	rs2245365	rs146859437	rs71044430	rs200955013
rs661561	rs7634084	rs3835890	rs476108	rs34590437
rs583522	rs1317154	rs647316	rs514881	rs11683675
rs612217	rs2526751	rs647137	rs546334	rs11127157
rs601035	rs2681778	rs632964	rs557715	rs11693535
rs674451	rs377609499	rs633323	rs485631	rs35048888
rs11356730	rs11709503	rs144609065	rs1149798	rs36102883
rs582757	rs10049477	rs597644	rs139595329	rs11695281
rs2307860	rs540224025	rs610077	rs4481462	rs11127154
rs629953	rs35383235	rs4952073	rs17653941	rs11681188
rs559766217	rs6808044	rs10176736	rs12198502	rs7574996
rs610604	rs112585167	rs649729	rs147948521	rs7606480
rs1082428	rs34699382	rs645744	rs28557115	rs2279990
rs11354287	rs2526747	rs609316	rs28619032	rs11677002
rs644340	rs9815930	rs685524	rs62427626	rs1039823
rs6903624	rs2624853	rs711229	rs12215332	rs530248694
rs4896301	rs9821675	rs3769631	rs142086726	rs7589485
rs603904	rs5848908	rs592039	rs12195410	rs4617998
rs1561121	rs4688754	rs584518	rs12197267	rs2048240
rs593622	rs2681776	rs655029	rs62427623	rs11127150
rs71670547	rs34312088	rs585440	rs71745438	rs4666068
rs592810	rs2883057	rs662451	rs62427624	rs4666070
rs654912	rs11130241	rs597141	rs559258698	rs7600164
rs598493	rs11130234	rs668797	rs12216123	rs1396733
rs6570193	rs3774749	rs625132	rs12196172	rs35387193
rs643177	rs537069642	rs654650	rs716013	rs7590263
rs8081037	rs9821433	rs674569	rs2892795	rs10188821
rs7217655	rs62262141	rs619002	rs77905899	rs572171402
rs3816769	rs11706185	rs673108	rs550663937	rs4666067
rs35840966	rs2073726	rs605588	rs12195627	rs12473028
rs8075676	rs72942333	rs644926	rs12196049	rs6547850
rs9913597	rs2624823	rs7111278	rs10872223	rs12624279
rs957971	rs10934565	rs7939107	rs77156876	rs1509396
rs7214610	rs34543553	rs2286614	rs12213206	rs925255
rs575943063	rs35902163	rs34358026	rs17705031	rs1509394
rs35455295	rs12637351	rs7478730	rs12211378	rs9309662
rs957970	rs76593525	rs11606014	rs4579388	rs4666072
rs12601611	rs34566912	rs2276014	rs12195224	rs12478126
rs744166	rs28861465	rs34292685	rs12195851	rs6547851
rs12950549	rs13067270	rs66968227	rs71685204	rs4426489
rs62075772	rs34837785	rs71456304	rs11948259	rs10199829
rs7216516	rs34478505	rs7947143	rs62353821	rs7562
rs9895473	rs34696871	rs1047206	rs139721853	rs906805
rs12942547	rs2091664	rs477895	rs10071838	rs13405815
rs8068748	rs35415993	rs12785488	rs11954023	rs10191282
rs575193475	rs4118376	rs10710005	rs13360035	rs7559046
rs8073836	rs1920291	rs41294396	rs3799	rs1509393
rs7219059	rs368190260	rs35692796	rs11743551	rs2879179
rs10706259	rs73855476	rs7938380	rs3853246	rs150569078
rs3869550	rs73855481	rs2001003	rs7442678	rs11340945
rs12942611	rs35101693	rs12808002	rs6115546	rs11699238
rs3736164	rs73855480	rs371707004	rs116985272	rs12480732
rs3736162	rs12493408	rs71456309	rs2298275	rs11699129
rs4103200	rs1523519	rs144682603	rs141040372	rs11698959
rs8069645	rs71329246	rs12788266	rs6138819	rs61114499
rs6503696	rs12630486	rs11600990	rs6051193	rs11167172
rs1026916	rs34936401	rs28395875	rs6138809	rs6119272
rs12943176	rs4285028	rs7300400	rs202034452	rs11469207
rs4796647	rs12496036	rs7398343	rs6138815	rs6141784
rs9912773	rs13083557	rs6490072	rs113612143	rs6141779
rs6503695	rs7640872	rs4766451	rs60865508	rs6141772
rs17885741	rs79103597	rs7973950	rs6037332	rs35220493
rs4796791	rs6790281	rs35712283	rs6138808	rs34894833
rs8070763	rs35737776	rs7316698	rs6051182	rs6087409
rs9891119	rs1920290	rs10774617	rs6138805	rs57861317
rs17884090	rs2332033	rs59214806	rs71270852	rs376365038
rs17884075	rs7651226	rs874286	rs6051200	rs6141782
rs17886724	rs71329247	rs2339718	rs6138818	rs13036962
rs34972443	rs1920309	rs1362006	rs6051199	rs6087966
rs2306581	rs7615571	rs4766504	rs6132926	rs6141334
rs8072391	rs35610897	rs28403936	rs73108001	rs9636547
rs12937642	rs2877560	rs7399113	rs1937057	rs6087963
rs8073517	rs2293611	rs4523744	rs137934534	rs35938376
rs8076051	rs60940451	rs933399	rs6107147	rs34877733
rs35561964	rs142768987	rs6490056	rs1998150	rs6141783
rs3869549	rs12488851	rs7136685	rs55726583	rs557849973
rs4796793	rs77630152	rs6490077	rs6051178	rs6057607
rs8071537	rs34158925	rs4766562	rs6138812	rs142157736
rs7211777	rs66523415	rs7958312	rs6138813	rs62209299
rs557536055	rs11071721	rs7311058	rs147371771	rs6087406
rs11328125	rs2729827	rs11065878	rs79977579	rs6141777
rs1905340	rs549670738	rs11610256	rs79755767	rs35103329
rs11440924	rs28872293	rs933306	rs10506328	rs13042452
rs35314169	rs78015421	rs3858704	rs4759076	rs28789846
rs3736161	rs7182618	rs10849939	rs11829252	rs6087969
rs7219739	rs11325259	rs11065857	rs4326844	rs6058796
rs3785898	rs2729801	rs6490042	rs7967622	rs6141333
rs2354155	rs28583444	rs4766507	rs11559982	rs66897337
rs9897389	rs2134265	rs933307	rs11451044	rs141986943
rs35950888	rs36116701	rs3843673	rs7964426	rs28409581
rs17885629	rs11071723	rs6490048	rs7297265	rs28542456
rs6503697	rs2729788	rs7399251	rs6580980	rs6141780
rs12949918	rs8034620	rs10708071	rs6580981	rs6087410
rs7224007	rs2652844	rs139032867	rs10876550	rs6057614
rs13342031	rs2729828	rs10849931	rs60822569	rs6141781
rs3883338	rs4775620	rs5800926	rs7304860	rs34311932
rs7224416	rs2652838	rs7398833	rs72660908	rs28529295
rs4365333	rs2729776	rs6490055	rs55794721	rs6087972
rs7222712	rs536837964	rs10219736	rs1288650	rs55898715
rs1129422	rs2729785	rs2078851	rs34130368	rs8006875
rs963986	rs2652833	rs1965012	rs6032644	rs8010485
rs111550283	rs11637852	rs2009170	rs1406827	rs4982709
rs8078850	rs34786874	rs1814246	rs4812992	rs3794453
rs72823047	rs4238370	rs7297186	rs2903908	rs2008951
rs6781808	rs4774472	rs7978701	rs2425753	rs4981445
rs55985485	rs11071727	rs11065875	rs6074015	rs17525699
rs6768778	rs11071725	rs10849937	rs1569722	rs3751497
rs10800309	rs12917357	rs10849938	rs2297200	rs59841088
rs7522794	rs8032104	rs11065837	rs1537028	rs8016061
rs10800314	rs16946416	rs10849935	rs4812991	rs11157927
rs77258102	rs2652836	rs7978892	rs11086994	rs147087946
rs77995425	rs200485321	rs28844095	rs3091794	rs11292509
rs140046421	rs10162675	rs3847953	rs1128536	rs10130756
rs149146947	rs2729832	rs876027	rs150803770	rs10140304
rs7518087	rs2652842	rs11576045	rs143709950	rs4982712
rs147640330	rs7175602	rs7312913	rs150304133	rs11157930
rs34961491	rs35963767	rs10774619	rs79655597	rs34664079
rs71632979	rs2652832	rs6490060	rs143091265	rs3811183
rs79316700	rs2652813	rs28877654	rs76498834	rs12437151
rs77801348	rs4468558	rs60528105	rs75920057	rs367972024
rs368433	rs4774474	rs4766502	rs115530478	rs1956880
rs9427387	rs34575783	rs7137093	rs115959320	rs4982711
rs71632989	rs2652834	rs112796910	rs77208718	rs941724
rs67418890	rs10532977	rs6490061	rs75852867	rs1815231
rs10127939	rs2652785	rs4512914	rs76940411	rs544427022
rs9427399	rs7170462	rs4766505	rs76378020	rs4982713
rs9427392	rs11314117	rs2339717	rs140845244	rs34898283
rs56199187	rs28860327	rs7970490	rs115670366	rs7155857
rs9427059	rs4775621	rs7961572	rs148543513	rs10585401
rs9427397	rs2652839	rs3803167	rs147741184	rs8009811
rs139529340	rs2729784	rs4766566	rs78320035	rs12589539
rs139025121	rs2937859	rs12423926	rs77626995	rs7145494
rs72717018	rs7181141	rs6490029	rs185690892	rs61977741
rs77066692	rs145199521	rs6490025	rs200664972	rs8016027
rs372149781	rs5813193	rs916682	rs78182754	rs11382593
rs9427402	rs76127683	rs544552488	rs77583261	rs10137343
rs77410877	rs34111083	rs7957169	rs200552152	rs8003934
rs12749237	rs2414811	rs1344438	rs74415683	rs2295687
rs9427393	rs2729789	rs3742004	rs75346642	rs35615180
rs11810143	rs7166624	rs886126	rs78343926	rs34785297
rs7515174	rs2729783	rs3847952	rs12072672	rs12884614
rs61801011	rs2729826	rs7306529	rs116238489	rs4981455
rs867624	rs11637947	rs11065861	rs150746078	rs28600251
rs76277413	rs2729781	rs7973104	rs116131193	rs553711184
rs77825069	rs56867239	rs2097658	rs142392018	rs2145542
rs7529425	rs28849975	rs933305	rs139991290	rs2018545
rs374469827	rs4238372	rs10512627	rs75786448	rs1951120
rs141900393	rs2729833	rs34605102	rs116431876	rs12880925
rs150494819	rs2729782	rs7616881	rs7552213	rs11157931
rs72717016	rs2652835	rs6771416	rs115747774	rs8019902
rs11291975	rs8034945	rs10512628	rs2361016	rs9989230
rs9427394	rs2652840	rs13067286	rs1505307	rs149888996
rs61802846	rs8038648	rs11920280	rs869784	rs4982714
rs72700086	rs4775614	rs72665954	rs199549197	rs6572891
rs71632995	rs28768697	rs12409431	rs113700287	rs4981449
rs137891701	rs150597396	rs72665955	rs7640580	rs35382404
rs35406997	rs7174174	rs56268280	rs869785	rs4536383
rs6671753	rs2729829	rs12043425	rs9310736	rs35961314
rs12746613	rs2652843	rs145081564	rs377257008	rs1951119
rs3845548	rs12912721	rs12022116	rs2361017	rs6572878
rs55971447	rs11375981	rs12409839	rs77284161	rs34917191
rs10494359	rs2729834	rs2281306	rs2928168	rs4981451
rs4082014	rs4344684	rs55914154	rs2928170	rs2273626
rs72717040	rs2729787	rs12046911	rs2928169	rs35085068
rs7532275	rs68088462	rs111455728	rs1479559	rs12717427
rs9427400	rs2652815	rs56339750	rs35123580	rs4982706
rs11464104	rs11350481	rs137868918	rs2928166	rs8012568
rs373579	rs34798274	rs3795358	rs2928167	rs2295685
rs17400517	rs9646207	rs2297573	rs35468656	rs11629120
rs61686728	rs5813190	rs12045400	rs5758884	rs8014936
rs9427065	rs8032506	rs17101278	rs4820477	rs34344888
rs12722986	rs2652816	rs12042386	rs2143918	rs55894132
rs7529225	rs35732151	rs56173042	rs2143919	rs56180741
rs7539468	rs2729780	rs2073108	rs66781836	rs4982716
rs10494360	rs2729830	rs12029610	rs9623671	rs150084572
rs7552317	rs2729831	rs56059850	rs8138197	rs4982707
rs11801022	rs9465733	rs3795357	rs2143921	rs61977740
rs9427401	rs9368188	rs4141420	rs1969673	rs1951121
rs9427398	rs566030444	rs80020578	rs7292939	rs10148215
rs35595586	rs6456349	rs111900181	rs2143923	rs1956881
rs9585030	rs6456350	rs111386362	rs66463955	rs941721
rs12429568	rs62398934	rs12043222	rs4822191	rs76481611
rs9557192	rs6938091	rs111678082	rs5751348	rs57822749
rs11618948	rs4134990	rs12022510	rs5758891	rs2295682
rs9557191	rs12193259	rs12031444	rs7287103	rs10632974
rs9557181	rs62398908	rs150647904	rs11557288	rs35046415
rs9554577	rs12206516	rs3795356	rs73159640	rs1043675
rs9585032	rs7747345	rs12024740	rs2293629	rs5807195
rs11620194	rs4134957	rs72665952	rs35221168	rs34584578
rs9557193	rs4134975	rs112003124	rs13239011	rs1923
rs9557194	rs11964747	rs58208464	rs11760566	rs144411999
rs3742130	rs6903706	rs17425479	rs9649538	rs8010804
rs9582290	rs4134943	rs58530613	rs181177844	rs8006396
rs7332472	rs62398907	rs138780918	rs12154342	rs8005677
rs35494820	rs4134963	rs1433219	rs6964187	rs34136473
rs9554576	rs11153164	rs78398759	rs2464893	rs4982708
rs12232061	rs28894755	rs111856038	rs2140875	rs712486
rs71438001	rs884366	rs77173582	rs3840552	rs4981452
rs12864373	rs201971727	rs10518306	rs6979616	rs2295680
rs9585023	rs3941888	rs4833291	rs7790667	rs71115587
rs35715041	rs12201929	rs17007484	rs145418279	rs11624528
rs9557195	rs4946949	rs4833292	rs3002003	rs147925144
rs71215516	rs62436601	rs58148580	rs13192567	rs3794452
rs12857217	rs4946953	rs80346939	rs35687635	rs8006409
rs9300537	rs62436600	rs79356205	rs151153936	rs10146424
rs3181718	rs12528081	rs78659475	rs13208409	rs200581586
rs9557189	rs4945826	rs7692299	rs4640889	rs35041175
rs554880389	rs7148864	rs112938077	rs11961342	rs4981446
rs1927729	rs11134525	rs6821590	rs3002008	rs372188682
rs12869170	rs2270924	rs56216334	rs3002007	rs71418269
rs9805153	rs2270925	rs17055032	rs542190887	rs2295683
rs4772186	rs1553318	rs17055041	rs111669724	rs1043209
rs16956449	rs141023871	rs3846685	rs16888130	rs4981450
rs9513593	rs11949379	rs4081917	rs35326806	rs34496309
rs7325957	rs2216702	rs5872525	rs17684553	rs61976360
rs7335579	rs3010277	rs62389053	rs62412556	rs34019008
rs2149262	rs2910662	rs201168876	rs34824960	rs4982710
rs2182954	rs3010253	rs547280405	rs13219942	rs17162387
rs1927731	rs3010275	rs62387962	rs62411366	rs61457762
rs7358919	rs3010252	rs34062580	rs59085778	rs17162339
rs12100212	rs11315112	rs11974409	rs35664391	rs35962879
rs6865611	rs2910659	rs12056034	rs113220613	rs12752711
rs4552569	rs3010239	rs34060476	rs2967963	rs6656815
rs4703971	rs115023846	rs714052	rs36068365	rs56942155
rs4339335	rs3010250	rs71556736	rs34255101	rs71582822
rs201301406	rs3010248	rs80189144	rs35008377	rs72356353
rs7657746	rs35291733	rs13225660	rs16888128	rs374332182
rs13114358	rs2910666	rs12531645	rs41267675	rs17360994
rs59294813	rs35871247	rs34537423	rs6926134	rs71636802
rs66570627	rs11952360	rs7808877	rs34455199	rs34667713
rs7677139	rs2338638	rs35659126	rs6928104	rs36117054
rs13104615	rs2910664	rs17145738	rs34465210	rs12751742
rs11731632	rs2925683	rs13244268	rs70989729	rs34976021
rs6534344	rs2910661	rs141854486	rs16888133	rs59479684
rs1383046	rs3010274	rs573252567	rs62412544	rs145685168
rs59867199	rs2910663	rs35732917	rs34566275	rs112736105
rs75925700	rs2925684	rs187404224	rs2967960	rs35576939
rs2069763	rs3010279	rs13244614	rs34463732	rs17356923
rs56267605	rs3010244	rs2286276	rs35494794	rs12728150
rs35914000	rs2943793	rs12540011	rs34832779	rs7545442
rs72669177	rs2943789	rs7793710	rs147205621	rs71636800
rs2069772	rs3010278	rs34763247	rs11970648	rs60340200
rs56360035	rs3010238	rs12539351	rs35920751	rs34514856
rs56313700	rs77398903	rs13240065	rs59247267	rs12742376
rs12499753	rs2194214	rs17145750	rs13213878	rs56139710
rs45454992	rs3010240	rs13221253	rs13206849	rs34473788
rs11725823	rs76217310	rs71556711	rs3002009	rs11807824
rs558933447	rs3010246	rs111269058	rs13210876	rs35969145
rs17388568	rs3010257	rs55747707	rs34587484	rs17340509
rs544922014	rs727498	rs36019311	rs34703847	rs80194822
rs72669165	rs2925682	rs799166	rs13217390	rs12142239
rs55896948	rs551522836	rs71071936	rs6938003	rs72872830
rs139741737	rs35720693	rs61010704	rs35206656	rs7526908
rs17454584	rs3010245	rs13246490	rs34812826	rs6672956
rs45610037	rs3010237	rs34430945	rs16888124	rs56232812
rs58939053	rs2910665	rs35330527	rs62411367	rs7526817
rs1904522	rs201845100	rs6957745	rs13198938	rs575730
rs147909357	rs2194215	rs34121855	rs60498201	rs472596
rs11727369	rs3010280	rs799165	rs11968575	rs487127
rs3136534	rs3010273	rs13232120	rs6149601	rs217066
rs28454948	rs3010241	rs13247874	rs34803237	rs217067
rs45599938	rs115671210	rs13235543	rs34138864	rs140504410
rs11729811	rs2338637	rs13233571	rs13191164	rs606350
rs72669154	rs3010251	rs13225450	rs34966024	rs217056
rs4380538	rs3010243	rs199980439	rs5024547	rs662983
rs72669172	rs3010254	rs10653440	rs4262190	rs217057
rs568553926	rs3010281	rs33951980	rs35876418	rs618143
rs11098659	rs3010276	rs13231516	rs4275049	rs35897073
rs4438772	rs2910668	rs79624003	rs35807277	rs34780507
rs716501	rs116143162	rs9638180	rs13219546	rs761702
rs45485691	rs2943791	rs6975495	rs34429594	rs5995978
rs33976078	rs3073536	rs2074755	rs16888135	rs35841141
rs4145717	rs546658197	rs71556715	rs3002006	rs9611451
rs561090070	rs74256605	rs78815801	rs13198399	rs743002
rs72669153	rs28853598	rs2240466	rs3002004	rs71327105
rs62322711	rs144132667	rs67644909	rs16888126	rs527760788
rs148505069	rs534968391	rs35695283	rs62412532	rs145618127
rs143976312	rs76748600	rs7777102	rs13203000	rs11065987
rs62322747	rs28850399	rs7786376	rs17684571	rs11065991
rs1127348	rs17761883	rs34550818	rs55742092	rs11065979
rs1960859	rs56361256	rs9638182	rs139880002	rs917327
rs10685491	rs28773614	rs35173225	rs13192478	rs1178314
rs1824969	rs74256604	rs13240994	rs35668437	rs122617
rs1121242	rs6066137	rs2074768	rs35089136	rs1007192
rs1383048	rs6066149	rs6946689	rs6904535	rs302146
rs11736927	rs1206773	rs7784668	rs34623351	rs1919317
rs6814718	rs6066134	rs7798357	rs4072271	rs35676223
rs4833830	rs6066141	rs66506038	rs11961141	rs917328
rs13145929	rs11696676	rs7800944	rs58980183	rs34461394
rs11575812	rs59791349	rs34958196	rs150723384	rs1178311
rs6847143	rs6066150	rs14415	rs71564849	rs917330
rs1479918	rs6066138	rs75229905	rs3002010	rs6461374
rs6816311	rs11698823	rs79862839	rs17684511	rs10655079
rs1479924	rs55966194	rs35866503	rs36044515	rs2567209
rs11724582	rs11697195	rs150402439	rs3002011	rs7795393
rs10027390	rs1211644	rs6968170	rs1008173	rs17138794
rs6823186	rs6063046	rs13234157	rs12042298	rs34873524
rs6849238	rs6063048	rs35368205	rs3006924	rs2005774
rs7684187	rs6063050	rs9638181	rs16356	rs35307869
rs34880409	rs35126216	rs34166762	rs68175585	rs302141
rs4833823	rs11471522	rs13229619	rs884328	rs302135
rs6846978	rs6066148	rs35348663	rs3006918	rs2389938
rs13122023	rs56910115	rs34482346	rs113401758	rs1431334
rs6854504	rs13057311	rs34346326	rs3006917	rs366909
rs35077420	rs6010031	rs13234805	rs12134270	rs302138
rs13108723	rs12167996	rs7785479	rs4658574	rs1178316
rs2069776	rs13055018	rs35493868	rs2994330	rs2389939
rs9400915	rs13054572	rs77048596	rs14403	rs10281630
rs9384979	rs113416558	rs13226650	rs2994339	rs55633844
rs9372462	rs7293044	rs185081604	rs9803713	rs188548
rs61449271	rs12171249	rs35814008	rs112460513	rs758089
rs9400918	rs2255811	rs35624969	rs2994328	rs4721703
rs12662651	rs12983728	rs13225347	rs12406958	rs302153
rs4945556	rs35081008	rs528728158	rs74777638	rs1946578
rs6925168	rs79222418	rs13234378	rs1058305	rs10265242
rs2858829	rs12980623	rs111837003	rs884808	rs2731554
rs2637681	rs12976966	rs35332062	rs2994327	rs1178331
rs9400917	rs34003091	rs143117501	rs67027895	rs17418362
rs9400914	rs34503352	rs17145732	rs1417121	rs302148
rs2637678	rs36098050	rs13234131	rs3006916	rs302155
rs9398434	rs117492019	rs13225333	rs34770086	rs35376774
rs9387405	rs4665972	rs138574868	rs9803993	rs1178313
rs55773356	rs41288813	rs60982449	rs3006926	rs436270
rs9400916	rs41288807	rs13246993	rs1005723	rs68129049
rs79995252	rs60815225	rs146842229	rs9428966	rs13225741
rs10203603	rs1561536	rs12539316	rs2994329	rs302147
rs75549427	rs73921478	rs1051921	rs3006922	rs215123
rs77985491	rs73921475	rs62466318	rs2994320	rs1178315
rs577190762	rs183169704	rs34594435	rs3006923	rs2041092
rs6706437	rs41288811	rs3812316	rs111667565	rs302140
rs76353298	rs56252443	rs7797566	rs1058304	rs167311
rs111520927	rs56970590	rs6724224	rs56020665	rs302142
rs367664373	rs150375489	rs7593034	rs145504297	rs302132
rs150194885	rs73921473	rs10933611	rs55655818	rs150089458
rs545231476	rs77886733	rs4676349	rs13146163	rs2697910
rs115405143	rs1275526	rs58740825	rs4859681	rs2041093
rs10190827	rs73924405	rs4384788	rs60529470	rs2567217
rs569127380	rs7437	rs4676428	rs5859514	rs35560431
rs78684095	rs73921472	rs71404655	rs34533854	rs12913266
rs541184478	rs1006898	rs10933612	rs9992101	rs7281601
rs78220543	rs142404921	rs7562186	rs17253722	rs6517500
rs76281228	rs61741874	rs4676350	rs373230075	rs7282804
rs78458994	rs73924404	rs147087907	rs2137153	rs2064049
rs56869331	rs73924407	rs4398270	rs11724003	rs2065237
rs142255090	rs80310258	rs11285932	rs2137154	rs6517486
rs79316010	rs77198913	rs4305276	rs568240689	rs7279322
rs115622046	rs7573037	rs11682225	rs7676094	rs7279355
rs535159315	rs111889866	rs4676430	rs2870237	rs2823381
rs74503325	rs73921470	rs78909033	rs13146355	rs6517490
rs74428446	rs6547496	rs7502031	rs2137152	rs9982331
rs148093700	rs77171042	rs7501848	rs10019833	rs6517496
rs10173526	rs9679426	rs4267379	rs2870238	rs7280399
rs114675033	rs4617	rs17793728	rs10025351	rs10648519
rs115260138	rs73924411	rs199932475	rs10032549	rs2064050
rs80145904	rs1275529	rs55793054	rs4318673	rs7277301
rs6735876	rs7557294	rs60502203	rs17319721	rs2242843
rs76527535	rs111297719	rs4350624	rs1398016	rs7280225
rs2055567	rs6759518	rs7225537	rs111449836	rs2823380
rs151227715	rs75138755	rs56051606	rs28394165	rs2823379
rs10179399	rs75314245	rs4281782	rs5020545	rs6517497
rs146780433	rs73921482	rs12941341	rs10023335	rs8129285
rs13428770	rs1275527	rs11868128	rs10029860	rs6517488
rs8075695	rs73924403	rs12940204	rs55940751	rs2242845
rs10775412	rs76113529	rs34278206	rs11722924	rs11701443
rs17778144	rs56654000	rs34557412	rs7675217	rs6517495
rs1105527	rs6747264	rs7145173	rs1398018	rs9975051
rs2945412	rs79440432	rs397852991	rs7675258	rs2823376
rs2948536	rs1975383	rs60143650	rs4859682	rs2064051
rs2948542	rs113367928	rs12882676	rs7656186	rs2142485
rs11650134	rs13399758	rs3742783	rs7654754	rs2065236
rs11654527	rs75725129	rs4899541	rs61322517	rs2823375
rs113518775	rs73921471	rs12896360	rs28418670	rs2242844
rs17736589	rs187899006	rs55707505	rs10029777	rs2823382
rs11653708	rs60463044	rs55850304	rs10008637	rs8134968
rs117422386	rs73924406	rs10144845	rs34070396	rs2242842
rs7752847	rs1275525	rs722685	rs7654978	rs16986769
rs9466081	rs73924409	rs2080086	rs7674982	rs7277620
rs71540634	rs333947	rs55714011	rs566292257	rs6517501
rs9460633	rs4360309	rs61978932	rs150988192	rs36122311
rs113564212	rs5752792	rs2058919	rs536943962	rs1403637
rs62404081	rs6486121	rs722599	rs564013082	rs59194935
rs34799312	rs34975724	rs11159114	rs6723426	rs13085429
rs4712617	rs3816360	rs7159354	rs4671606	rs13094023
rs9368310	rs12274451	rs78810423	rs35827863	rs4894419
rs12661866	rs10832027	rs569479595	rs6735239	rs35845184
rs6928614	rs10766078	rs11623342	rs11691369	rs35930933
rs2876589	rs7126303	rs549914185	rs2041810	rs34045103
rs6914787	rs7937060	rs11851433	rs2422287	rs73037084
rs62404082	rs7947951	rs7151535	rs6759291	rs7623981
rs9466078	rs6486122	rs2009003	rs13013483	rs6774762
rs12661871	rs1037169	rs201301237	rs13026184	rs12127491
rs55779508	rs12421530	rs35880384	rs954680	rs12144117
rs150013826	rs2896635	rs2058918	rs6756943	rs12135666
rs34609305	rs6602910	rs5809682	rs2160348	rs72637739
rs34893487	rs6602912	rs8008475	rs1477034	rs12138789
rs6908669	rs372569437	rs7145246	rs4671607	rs6693258
rs9466080	rs9577924	rs2287400	rs847815	rs111492315
rs6904446	rs7400614	rs10146501	rs6750285	rs78870840
rs6929246	rs201596643	rs6574191	rs67991923	rs12118422
rs7753014	rs7994900	rs741096	rs10657979	rs56150649
rs6456426	rs9604573	rs11845397	rs10165929	rs9899849
rs12663356	rs7140110	rs8022046	rs6546096	rs3809823
rs7752842	rs9577923	rs11628769	rs6754136	rs61759532
rs9358429	rs67276896	rs11845260	rs7580585	rs35776863
rs577855759	rs6602911	rs11159113	rs3944013	rs3809822
rs1474693	rs12868614	rs10083495	rs35862374	rs8081264
rs9466085	rs12868938	rs55982413	rs13005030	rs559001642
rs9466083	rs12019772	rs887746	rs12616815	rs7559029
rs9358431	rs7337339	rs7146395	rs13007087	rs4669885
rs9466079	rs143614549	rs201992318	rs1107436	rs4669880
rs9368312	rs9604490	rs2302834	rs4671605	rs6432336
rs9368313	rs7337498	rs7141835	rs4671608	rs1469217
rs139331692	rs7320583	rs8003660	rs13016603	rs6732344
rs112386241	rs75973359	rs11628726	rs72814092	rs890070
rs72852137	rs6602913	rs2300598	rs11898774	rs6757521
rs72853214	rs6602909	rs7149838	rs1968179	rs6432337
rs74973835	rs6602908	rs929579	rs12471768	rs1469218
rs148985584	rs7323938	rs1059326	rs6750065	rs7422473
rs111427713	rs9604489	rs57279878	rs34287081	rs34694635
rs6752912	rs72735627	rs61978948	rs1861398	rs10200958
rs72853207	rs35861675	rs367557046	rs1861408	rs1974923
rs111416482	rs2500220	rs10142972	rs3832126	rs5022058
rs72853210	rs7517127	rs933460	rs1477042	rs7599695
rs148794867	rs72696227	rs731165	rs111432699	rs10164960
rs72852183	rs71584177	rs2270431	rs2422283	rs13016655
rs72853221	rs3001362	rs2286914	rs11461554	rs7558700
rs113784023	rs111357219	rs8011071	rs72814070	rs1544856
rs138185804	rs11265040	rs10139347	rs12997663	rs4669873
rs138066668	rs10908723	rs11848876	rs566649641	rs58608717
rs11691685	rs56193055	rs17102884	rs35636928	rs6432330
rs72852133	rs7520349	rs61978928	rs12623363	rs4668788
rs72852150	rs4521985	rs11304993	rs7422998	rs1544851
rs11685274	rs6692035	rs10138235	rs72814075	rs201757987
rs6756405	rs12029331	rs2300599	rs4671103	rs1554443
rs11675927	rs4845609	rs4903270	rs6744311	rs13020178
rs7603516	rs12026475	rs5809679	rs11894737	rs35330522
rs68017203	rs11582364	rs10139016	rs2663903	rs1057001
rs66537831	rs78039055	rs8022832	rs35677378	rs4669889
rs72852135	rs4845364	rs2111703	rs1558703	rs34392899
rs72852173	rs6692026	rs2537824	rs76214963	rs35056165
rs7595770	rs2494671	rs880947	rs6733507	rs7558818
rs67963154	rs111804060	rs17102847	rs847802	rs4668789
rs72852164	rs55677228	rs11629408	rs5831714	rs6432332
rs11689575	rs11265299	rs11845259	rs11126018	rs2113813
rs74754482	rs12063830	rs7158047	rs6708682	rs10175345
rs112511648	rs112021292	rs4903265	rs1861399	rs2113815
rs11681525	rs6680947	rs880948	rs6747207	rs4669874
rs72852199	rs2494670	rs12887044	rs11299408	rs4669869
rs72852162	rs11265123	rs17093914	rs13031521	rs2059427
rs67382063	rs4845363	rs2193597	rs12618065	rs4583433
rs3752440	rs6664278	rs6574202	rs998223	rs10929830
rs2073505	rs6659053	rs20578	rs6753848	rs13016883
rs71624119	rs34666241	rs58400747	rs2663904	rs4668781
rs10213692	rs55917056	rs731952	rs67315423	rs1544853
rs10065637	rs4364874	rs2193596	rs847804	rs3835944
rs6873385	rs199958719	rs555181727	rs847803	rs4668792
rs6859219	rs11265082	rs7142898	rs12994639	rs6730819
rs117728082	rs12405309	rs528910316	rs2302643	rs12616457
rs73950919	rs71584179	rs8004084	rs11688492	rs6720520
rs60744873	rs6678826	rs139269666	rs3755189	rs4669875
rs78138885	rs60633748	rs4899535	rs2422276	rs6432340
rs41341544	rs4400599	rs8007145	rs3832127	rs4669879
rs553664393	rs4845605	rs8014695	rs12466865	rs12692486
rs17006292	rs12021641	rs564058066	rs140625215	rs7586563
rs1260604	rs11265251	rs4899540	rs12594752	rs6761288
rs77215520	rs4579747	rs10144860	rs574708834	rs12997678
rs113036791	rs12408170	rs2286912	rs12594925	rs10204312
rs1260598	rs11265049	rs12147629	rs113343095	rs12621238
rs1150496	rs5777890	rs880949	rs76119208	rs72449115
rs944729	rs7553596	rs7160852	rs8026714	rs2059429
rs1651802	rs9700528	rs10220422	rs28584391	rs973977
rs111514526	rs10908691	rs2359239	rs150333865	rs6717278
rs649495	rs1051370	rs59112602	rs8038661	rs113470064
rs1260631	rs6693620	rs8008785	rs2301825	rs2113818
rs74401830	rs11265099	rs759058	rs78029804	rs58942008
rs587259	rs6427457	rs3825708	rs8037137	rs10929832
rs1260637	rs3196889	rs10873274	rs8028409	rs2113811
rs74745913	rs11395624	rs756653	rs77554484	rs7581972
rs1260626	rs12021706	rs1034564	rs12595025	rs4669881
rs1651803	rs4540651	rs2240716	rs2890156	rs10929833
rs1260635	rs11586701	rs4819526	rs3826033	rs2059428
rs10417061	rs34660448	rs2238781	rs112770790	rs35749220
rs67310344	rs10797030	rs1034566	rs2290202	rs34965366
rs639361	rs4845600	rs9606204	rs79548680	rs10184321
rs668933	rs55696120	rs758374	rs60290423	rs6751136
rs596594	rs4845601	rs2073748	rs1105291	rs7572835
rs1260602	rs34175616	rs1034565	rs10887877	rs6432334
rs62102139	rs6691825	rs2073743	rs7082720	rs35607350
rs640466	rs12031080	rs71313931	rs6586163	rs10186351
rs1260627	rs11265122	rs2238782	rs7082101	rs7584581
rs944728	rs72694297	rs917479	rs7069841	rs4668791
rs679314	rs72696220	rs7285377	rs1926195	rs2081407
rs1260634	rs11265285	rs7284393	rs7097572	rs4669871
rs662292	rs12568280	rs4819852	rs7069061	rs4668790
rs639810	rs12408458	rs7292055	rs6586167	rs1544855
rs642587	rs6691826	rs9605043	rs147126621	rs6735213
rs577971	rs10797047	rs2012714	rs1800682	rs9287748
rs505248	rs11265076	rs2238792	rs6586166	rs6432341
rs506298	rs9803857	rs12628032	rs7910825	rs10188224
rs510910	rs7535778	rs2238786	rs9658688	rs7601980
rs1651804	rs2494667	rs140486316	rs9658689	rs2113814
rs72522293	rs375962653	rs4819853	rs3824729	rs10179809
rs626467	rs11265036	rs9606203	rs1926196	rs6751241
rs479036	rs12407062	rs9605047	rs5786849	rs6432331
rs3119817	rs372822222	rs2238783	rs6586164	rs144083925
rs3119816	rs2494663	rs2238790	rs1926200	rs1544852
rs111396033	rs10908739	rs917478	rs6586165	rs13000123
rs3097335	rs72696208	rs2240717	rs7914490	rs4669878
rs1268013	rs58300038	rs1990276	rs1926197	rs7597914
rs1260628	rs6667928	rs2238784	rs7072828	rs11687168
rs1150497	rs7551128	rs2286480	rs7910660	rs890074
rs57270694	rs34151144	rs71313932	rs7897395	rs1005010
rs588544	rs4072431	rs2238787	rs1324551	rs10572346
rs537252	rs6671166	rs535576602	rs1926199	rs4669872
rs62102136	rs202114981	rs4819527	rs59583029	rs10198628
rs10420059	rs72694300	rs4819854	rs1926201	rs2139842
rs1260629	rs3001363	rs4819855	rs7904690	rs12986645
rs3097339	rs6661101	rs9605049	rs12219242	rs6736328
rs16427	rs4845597	rs131190	rs3217430	rs11431051
rs671159	rs11265116	rs695646	rs146359996	rs730126
rs1651806	rs6719	rs131184	rs9664314	rs2042567
rs583121	rs62246406	rs174768	rs34280293	rs11329589
rs536367	rs199527736	rs2518683	rs10887832	rs1554444
rs1260636	rs2305637	rs3842397	rs10788606	rs7586442
rs552364	rs543811905	rs17758799	rs6586140	rs6432329
rs67394960	rs12485875	rs718515	rs11202772	rs732805
rs79940117	rs2290547	rs11664534	rs11202769	rs11289193
rs542220004	rs823116	rs55874505	rs12247690	rs71396741
rs536374198	rs4951258	rs9950562	rs3214658	rs1863176
rs1150498	rs4951261	rs9955853	rs1325905	rs7580835
rs62102137	rs708723	rs9947316	rs12249510	rs2139844
rs535440	rs3747973	rs9964524	rs10430643	rs4669888
rs10422869	rs140801892	rs9946983	rs10430716	rs2161996
rs10422788	rs4951023	rs8095374	rs573937978	rs4669890
rs2599557	rs11240565	rs8089153	rs7901991	rs2113812
rs632387	rs951366	rs12954405	rs62377774	rs1465488
rs1260605	rs823114	rs36111316	rs72080072	rs12999821
rs682977	rs55735020	rs5824619	rs6595453	rs78687949
rs6058527	rs55776455	rs11082513	rs55893406	rs7598770
rs6142618	rs823118	rs12959909	rs12519921	rs2042566
rs14316	rs6673687	rs1150339	rs62377776	rs6432335
rs10524812	rs10626946	rs10605167	rs1392437	rs537099749
rs4911544	rs10401485	rs641937	rs71831943	rs4668783
rs4911554	rs4804411	rs640221	rs17164879	rs35002856
rs4911552	rs7248104	rs646809	rs2173683	rs1469216
rs6141632	rs7508679	rs463924	rs62377777	rs10192149
rs6061169	rs12610987	rs231356	rs12189119	rs13011003
rs6121352	rs10410204	rs231353	rs4637542	rs10929831
rs1546922	rs4804101	rs11023840	rs55914925	rs7562714
rs6061182	rs4804416	rs231841	rs2036321	rs6432328
rs72123388	rs4804414	rs231350	rs4616888	rs890075
rs6061184	rs62112763	rs231361	rs12517980	rs2113817
rs6061195	rs140344155	rs231840	rs7180432	rs5829384
rs4911198	rs3890483	rs35957135	rs12917376	rs12468536
rs6061183	rs4804413	rs5789260	rs55868854	rs2380453
rs12142199	rs4148818	rs231359	rs11636952	rs35143408
rs35946613	rs150869752	rs86392	rs936226	rs1544854
rs12103	rs1055302	rs80269905	rs11638130	rs4669882
rs61766198	rs11975741	rs2283197	rs12487	rs10194305
rs11590283	rs45526438	rs7596199	rs370322340	rs1469215
rs2297863	rs45553044	rs55803150	rs4886413	rs2098823
rs12087719	rs112981905	rs2718759	rs374897377	rs35300161
rs113462398	rs4148811	rs2683797	rs12914217	rs2241099
rs112328659	rs7805184	rs2577622	rs57016684	rs7184491
rs111673713	rs56223611	rs112118182	rs4886613	rs35099084
rs56070543	rs45537841	rs2460947	rs62029217	rs8062923
rs118047549	rs17209837	rs2577612	rs12898997	rs35930090
rs11260566	rs60624924	rs1464406	rs12594062	rs36110069
rs80229541	rs58083477	rs10170784	rs71140115	rs7192790
rs571351753	rs7802555	rs1474220	rs4886619	rs62026379
rs113791678	rs45546132	rs9789602	rs68011760	rs34443974
rs201918057	rs45447097	rs10200997	rs12911254	rs71406207
rs117412088	rs4148820	rs13022595	rs1127796	rs7203459
rs60252802	rs111409688	rs2139809	rs1378938	rs12935657
rs78021605	rs45560338	rs2683808	rs6495122	rs62026376
rs3813198	rs60123540	rs2718758	rs7495664	rs536922138
rs112603604	rs112649434	rs2683806	rs11072508	rs11642009
rs55701216	rs112113287	rs35997658	rs2301249	rs35032408
rs114919826	rs17149641	rs3083173	rs4643278	rs17673553
rs76888271	rs60916103	rs2718749	rs4886640	rs35383879
rs112011543	rs12673662	rs571213562	rs12908814	rs33922702
rs6657544	rs145752761	rs147976738	rs2290574	rs34540843
rs6603783	rs17149608	rs9789720	rs62029167	rs11864680
rs113143549	rs10556862	rs11334213	rs7180484	rs62026377
rs79561057	rs2302385	rs2577616	rs34799293	rs3217115
rs565331586	rs2302386	rs1829599	rs11634474	rs12919828
rs79501625	rs17149637	rs1829598	rs66529641	rs200018701
rs3813201	rs4148817	rs2718704	rs12902690	rs34069391
rs2298211	rs113813094	rs2460944	rs12909307	rs34083796
rs9659553	rs2072383	rs1898557	rs762551	rs12923829
rs113679913	rs1473152	rs2176959	rs7176022	rs35441874
rs528443018	rs2270187	rs2139807	rs8033381	rs12919732
rs147359526	rs6971521	rs1915487	rs11072502	rs12932833
rs79339398	rs140547046	rs4271731	rs112987086	rs4781035
rs80242057	rs998671	rs35256991	rs1543927	rs34720006
rs6603785	rs12672720	rs2049150	rs57814075	rs36045143
rs55683245	rs1558375	rs11123694	rs936228	rs17806299
rs113908945	rs201266450	rs1829601	rs12912839	rs34972832
rs3766187	rs7793196	rs2139811	rs12907898	rs17806056
rs56378990	rs2071645	rs2243888	rs4886608	rs11648019
rs7536568	rs375709236	rs2049151	rs563632495	rs34582516
rs76056412	rs4148808	rs2718755	rs2168518	rs34306440
rs113272753	rs12539997	rs9789664	rs1378940	rs12444495
rs79028173	rs59616301	rs2683798	rs11854147	rs12926153
rs3766188	rs4148813	rs59274398	rs11630087	rs8061043
rs79875872	rs112369941	rs8009711	rs12591078	rs16957966
rs75188282	rs112515139	rs200367228	rs62006567	rs111475485
rs35916760	rs17209662	rs8012266	rs113294190	rs9302458
rs142693327	rs528084596	rs1957362	rs11072505	rs577475467
rs34067070	rs112005873	rs4324049	rs142001222	rs11863415
rs143841174	rs6465116	rs5808792	rs12898551	rs12102345
rs112819941	rs66510518	rs8009484	rs142190767	rs547163515
rs6697886	rs55747905	rs10590246	rs35556055	rs16957984
rs76502131	rs6971745	rs34539960	rs2960192	rs741176
rs111452679	rs199993454	rs8012145	rs7085	rs34143079
rs79118541	rs7802783	rs34552467	rs35103257	rs7195452
rs75967767	rs45593435	rs3859027	rs12442901	rs16958021
rs2297864	rs17275514	rs4782368	rs11633472	rs78753859
rs79361728	rs4148824	rs36049560	rs936227	rs71381192
rs74808088	rs35707384	rs34442094	rs11630592	rs76969865
rs55717744	rs4148821	rs12595858	rs2168519	rs2160042
rs3753342	rs7782186	rs12935117	rs34307821	rs9652600
rs35659545	rs34243528	rs870021	rs2470890	rs741177
rs190796582	rs2072384	rs115287613	rs12901190	rs8052325
rs78596995	rs1558376	rs34088055	rs1133322	rs2286972
rs3753343	rs60040620	rs7188154	rs1130741	rs9940096
rs78555129	rs4148805	rs4426338	rs56338926	rs11861236
rs55893507	rs4148825	rs142015518	rs62006565	rs741175
rs77472198	rs201080790	rs3751673	rs3784790	rs12935413
rs111698464	rs45554032	rs528069313	rs12899787	rs12708715
rs78107697	rs45607141	rs55729432	rs12902515	rs9926078
rs80322353	rs58099672	rs12597417	rs4886406	rs12928537
rs372484838	rs11532733	rs4782367	rs11072506	rs12930373
rs7528416	rs45502492	rs12922009	rs34862454	rs7203150
rs34115518	rs4148816	rs3751674	rs12913293	rs12923054
rs4567233	rs4148815	rs7196578	rs11072511	rs9941107
rs75165450	rs11561963	rs72041844	rs12903541	rs9939397
rs76342560	rs4148814	rs36024491	rs11857695	rs12924112
rs79281810	rs10452936	rs12447514	rs12903370	rs741172
rs114105718	rs150974072	rs4782369	rs2415251	rs9929994
rs9661697	rs2888611	rs12447180	rs2290573	rs11860603
rs74930764	rs45605032	rs17175810	rs59907008	rs9888868
rs75998592	rs45590633	rs2047596	rs12900072	rs12923098
rs77994686	rs17149644	rs58397833	rs2445618	rs3862468
rs377075401	rs45496691	rs904797	rs4886629	rs11648679
rs2298212	rs67721532	rs7188155	rs1133323	rs7200786
rs111798607	rs4148826	rs904787	rs1378941	rs6498160
rs373952942	rs147336980	rs66670004	rs10562465	rs111306289
rs7515488	rs10452935	rs202127108	rs12912343	rs3893660
rs75124586	rs4015825	rs34139656	rs12903205	rs7184615
rs111818913	rs45555137	rs55637647	rs4886632	rs767448
rs59317408	rs7789645	rs12927479	rs11639413	rs11642631
rs6675798	rs17149652	rs60037105	rs201435135	rs12917656
rs113164957	rs111280611	rs904789	rs7497393	rs7204099
rs76024681	rs60541816	rs4316741	rs11072512	rs2058531
rs77819818	rs2302387	rs12597021	rs1350193	rs9927527
rs115953853	rs372338262	rs56292801	rs35269287	rs887864
rs7536250	rs59934297	rs904793	rs1869959	rs7186295
rs6671424	rs45479991	rs55880988	rs11630478	rs9921287
rs77550145	rs11977881	rs11076779	rs936229	rs1079186
rs78913203	rs17149660	rs7196553	rs2044157	rs8061826
rs111842318	rs3842	rs28634651	rs34793996	rs2041670
rs566056983	rs4148807	rs4584807	rs59945415	rs9931397
rs74374908	rs45493392	rs567578246	rs3784789	rs7203793
rs56013947	rs5885586	rs904801	rs11856413	rs12599402
rs370635626	rs7782643	rs55823018	rs34965545	rs7198004
rs115765087	rs17149647	rs67651018	rs2415249	rs12917893
rs113206287	rs1473154	rs11076769	rs35168296	rs741173
rs57524763	rs1468615	rs12445547	rs60932332	rs12924729
rs79493008	rs66869391	rs35613341	rs138783032	rs2867880
rs79242155	rs1014283	rs7188539	rs12905199	rs12922303
rs36057244	rs17149640	rs71394100	rs7162232	rs12708716
rs12093154	rs2109505	rs12597024	rs35116156	rs7192287
rs34279802	rs4148810	rs10163348	rs12904326	rs141106943
rs3766189	rs45478299	rs12920421	rs4886639	rs12927355
rs12096091	rs12539936	rs904791	rs12903896	rs7193670
rs186608774	rs12538707	rs7198986	rs6939	rs12924985
rs3766186	rs6059984	rs904790	rs7497026	rs7186106
rs551362663	rs6058197	rs56404800	rs71140107	rs35732840
rs79367599	rs6120950	rs11240390	rs35176542	rs12103174
rs112678550	rs6059958	rs11240384	rs35882241	rs11865121
rs35339498	rs6060002	rs12130817	rs62006566	rs12924667
rs6687563	rs6120858	rs1172132	rs4886641	rs9652582
rs148801934	rs6058110	rs6659069	rs12898539	rs725613
rs367679479	rs6088853	rs6593924	rs12898397	rs7200940
rs112733189	rs6060075	rs11240385	rs12909335	rs7204643
rs111614456	rs6088790	rs35284794	rs12908365	rs12925642
rs56316126	rs6060446	rs896320	rs4886648	rs7198621
rs75972122	rs2376863	rs11240387	rs2290572	rs71136618
rs12089192	rs112805309	rs12137294	rs11072507	rs12928726
rs3813199	rs6060399	rs11240383	rs2472304	rs2903692
rs77696650	rs6060144	rs11240392	rs372597211	rs4322688
rs79361800	rs2376987	rs896318	rs12441505	rs8064154
rs74350546	rs6119651	rs1768585	rs57676926	rs7186145
rs12036216	rs548729439	rs10751431	rs7495739	rs9933507
rs111811102	rs6579239	rs34290607	rs9673065	rs9934969
rs75700266	rs6058085	rs11588199	rs72730503	rs998592
rs550794034	rs6088855	rs1172149	rs11072514	rs12919083
rs5771222	rs6060134	rs10900450	rs936230	rs9746695
rs137858	rs6120890	rs11240375	rs12900662	rs35294447
rs144554206	rs6087710	rs10587197	rs35206230	rs12708717
rs137879	rs6120731	rs10900465	rs4886615	rs12917716
rs137859	rs6060142	rs7512022	rs11854704	rs741174
rs137837	rs8121699	rs11240386	rs9210	rs553252113
rs137840	rs75950492	rs4333898	rs12904897	rs3893661
rs5771192	rs11476071	rs61199006	rs34063670	rs9888908
rs137854	rs6060249	rs10900472	rs1378942	rs17805769
rs137834	rs2889488	rs9660670	rs11072504	rs9652601
rs137876	rs6121016	rs1172151	rs11636892	rs35348492
rs137838	rs6060295	rs3851284	rs8025447	rs62324212
rs112600766	rs6120970	rs3851289	rs11632414	rs35570272
rs36168477	rs6119575	rs68124028	rs11072509	rs7631407
rs137875	rs147124098	rs12142514	rs3812945	rs7646283
rs137869	rs6060263	rs35671561	rs11630918	rs34064757
rs35958120	rs535829769	rs4951172	rs3765066	rs10777795
rs137873	rs6058140	rs6675633	rs12899430	rs7296534
rs5771069	rs6087700	rs6682400	rs4886636	rs1470106
rs137853	rs6059982	rs35631098	rs12591513	rs10745762
rs137872	rs535029561	rs10900457	rs11072513	rs1345014
rs111231752	rs6088857	rs10900456	rs4886410	rs35595755
rs137864	rs6120868	rs560533146	rs3935077	rs10745761
rs36171610	rs6120862	rs4951179	rs71140104	rs1902753
rs137848	rs6059983	rs10900467	rs7167285	rs10745760
rs9617090	rs6060171	rs78176224	rs12708514	rs1470105
rs137845	rs6058196	rs11240378	rs35577967	rs1971831
rs137855	rs6088749	rs10900464	rs34237279	rs7132619
rs137856	rs2811	rs9661015	rs2083731	rs1530160
rs137857	rs74392247	rs4950986	rs8042558	rs567243461
rs713669	rs6060076	rs10900462	rs67538199	rs1345015
rs148032669	rs6088858	rs10900471	rs8028632	rs1530161
rs4838881	rs56090668	rs11240389	rs7496069	rs4643117
rs137846	rs6058122	rs12129162	rs67912848	rs61975764
rs36147371	rs554929652	rs36117135	rs2120019	rs7143806
rs66498467	rs6060066	rs10751429	rs67544533	rs7146689
rs36138276	rs6088814	rs34037566	rs8043181	rs117068593
rs141216971	rs6060145	rs7529448	rs34655806	rs537153425
rs137862	rs6060409	rs34267167	rs7168680	rs112560164
rs137835	rs6060297	rs3851290	rs9672995	rs11623779
rs137871	rs112783200	rs578219758	rs67324798	rs72699846
rs36155743	rs6088864	rs10751430	rs12050628	rs72699870
rs145095295	rs7272062	rs35706393	rs4886414	rs72699866
rs2051954	rs6058087	rs113827848	rs1867146	rs77503186
rs7805948	rs6060381	rs10900470	rs2415255	rs75070309
rs6466186	rs2376990	rs12137465	rs2289582	rs72697295
rs7792139	rs6060195	rs547441467	rs12911421	rs112370326
rs7810937	rs6058116	rs12036207	rs60425110	rs78440108
rs5886424	rs138322105	rs1077883	rs8033837	rs72699855
rs2301989	rs1923026	rs202024927	rs12324912	rs754388
rs2283044	rs6060114	rs10900455	rs13056	rs11624512
rs2237681	rs6059948	rs11240382	rs12903201	rs72699804
rs2051956	rs6058171	rs1172140	rs4632093	rs72697299
rs2051955	rs8126422	rs10900468	rs8030089	rs1075472
rs6961933	rs6060086	rs6682229	rs34913788	rs578113254
rs12673380	rs6120704	rs11240376	rs71140131	rs11621587
rs4730262	rs7362275	rs12739846	rs12898259	rs72699818
rs989960	rs6060260	rs1172150	rs5020842	rs8010344
rs4730263	rs6060262	rs576032086	rs35154717	rs10498635
rs10255250	rs6087701	rs76939335	rs3850093	rs7141996
rs6980029	rs6060247	rs34438348	rs12591119	rs75662783
rs2108225	rs368877244	rs11240388	rs8042409	rs17184313
rs6958729	rs6119574	rs12735417	rs2415254	rs79596128
rs56271884	rs6088806	rs1172154	rs2120020	rs11627441
rs6979054	rs6120700	rs12136320	rs34713999	rs35629566
rs2395930	rs6059980	rs10900459	rs34584428	rs72697297
rs6466189	rs6060174	rs3851288	rs12185077	rs16985677
rs2894480	rs7261354	rs34427020	rs12901243	rs6065338
rs7805114	rs6059979	rs1078362	rs59094290	rs6072345
rs6946493	rs6058148	rs6664706	rs12910644	rs6072352
rs2190392	rs6088592	rs34119249	rs71434248	rs2235592
rs2283045	rs6060203	rs1172160	rs6495147	rs6016547
rs7797798	rs6058172	rs79619752	rs7162900	rs72484492
rs6466190	rs6088793	rs11240380	rs35911108	rs7267323
rs2301988	rs6120937	rs11240364	rs8040169	rs75486749
rs4618632	rs6060211	rs3862949	rs8036573	rs6065333
rs6466191	rs11472559	rs3851285	rs7173833	rs74586099
rs7785790	rs6087716	rs1172153	rs35875065	rs6065334
rs6959729	rs6058102	rs3925316	rs12185078	rs6072350
rs722691	rs375954442	rs1177720	rs35736167	rs113079831
rs6964905	rs142923745	rs10900461	rs34835684	rs143186028
rs757935	rs144148231	rs11438607	rs2415253	rs77369438
rs4404839	rs6088798	rs10900453	rs150787683	rs6072353
rs11430729	rs6060087	rs1172156	rs8036197	rs112768123
rs6949033	rs15817	rs1151785	rs111675090	rs41307177
rs6466198	rs6058151	rs7367930	rs12185102	rs74974231
rs1017056	rs6088796	rs1668871	rs8033925	rs77371365
rs10215427	rs2376992	rs11240408	rs7175720	rs79860681
rs10244319	rs11471543	rs1172147	rs2304903	rs6072343
rs2395932	rs6060116	rs12123922	rs7182152	rs7351166
rs2108230	rs139390419	rs1172139	rs4525455	rs16985655
rs6466201	rs6058152	rs17345837	rs1867150	rs557083446
rs7457351	rs6060118	rs7531256	rs8030097	rs61739307
rs12668766	rs6058141	rs61822659	rs415064	rs41278104
rs10953551	rs111588077	rs4394715	rs463312	rs201836863
rs10628250	rs10544426	rs1172131	rs34524896	rs6065337
rs2395933	rs6120905	rs1768584	rs2834257	rs144449928
rs886774	rs6059952	rs1172129	rs11088260	rs41277010
rs7776797	rs7271671	rs113699533	rs2834259	rs6555818
rs2007425	rs6120832	rs17345816	rs7281625	rs112664922
rs4380874	rs6060425	rs72745221	rs35529650	rs1393208
rs2108228	rs6060359	rs4951184	rs147580027	rs28884510
rs35697068	rs6060007	rs1318187	rs2244966	rs4704731
rs10242642	rs2016742	rs143823297	rs3827181	rs7735960
rs6967636	rs6120879	rs12092492	rs2834256	rs79924446
rs76236214	rs144791144	rs1172161	rs9974830	rs2862060
rs6949753	rs5841084	rs3851296	rs71326967	rs4323219
rs4348408	rs7361893	rs1172137	rs11702148	rs7719583
rs1468433	rs6060633	rs1172159	rs2251854	rs1553319
rs6947045	rs6058189	rs113241103	rs7280640	rs9313405
rs6964972	rs6058103	rs1668867	rs2834253	rs1948761
rs7783301	rs6120815	rs12140703	rs577351835	rs905211
rs2894482	rs6058203	rs373494891	rs45629133	rs2902132
rs10267797	rs56153385	rs560523649	rs117611497	rs4704832
rs10215418	rs11470637	rs1172130	rs73883360	rs3068130
rs2007417	rs112367115	rs1172111	rs7284951	rs5872496
rs12705424	rs6120713	rs1768587	rs73883355	rs7715467
rs6967335	rs2376862	rs1318186	rs200607773	rs905212
rs6955771	rs6120719	rs56150463	rs1807726	rs2862061
rs67178545	rs6060289	rs140659214	rs55645000	rs6555822
rs7811034	rs73235714	rs55671824	rs73883354	rs6862224
rs11982092	rs6060323	rs11240373	rs16988244	rs1393209
rs4598195	rs6059981	rs113043890	rs78548810	rs9313400
rs13243525	rs6088669	rs1668870	rs17647863	rs6896499
rs4730276	rs375446856	rs12126439	rs73883359	rs10866625
rs1017055	rs112138162	rs144224664	rs11552852	rs1995377
rs11978486	rs58875461	rs1172136	rs75471380	rs10040975
rs6952300	rs6060344	rs56198325	rs146774949	rs4407618
rs4727691	rs6060198	rs72745216	rs148565341	rs1948759
rs10263242	rs6060286	rs748012	rs16988149	rs11960697
rs7778743	rs6058086	rs147957741	rs75148762	rs2902131
rs6964893	rs6058088	rs1180721	rs6519802	rs6882891
rs6976266	rs6060261	rs1172158	rs58162368	rs4323218
rs10271987	rs11905777	rs12141197	rs60759987	rs10631016
rs4727690	rs6060296	rs12128229	rs151296623	rs1995378
rs2108229	rs6087711	rs61823972	rs78002299	rs10042871
rs56131810	rs6059929	rs1668868	rs56392746	rs7731951
rs73193722	rs45557936	rs113306045	rs41281633	rs4704730
rs6945443	rs58757492	rs1151787	rs73883363	rs4704837
rs11314432	rs7269866	rs1779411	rs7286441	rs35778577
rs4266570	rs6088854	rs67858812	rs146943023	rs1910053
rs34926204	rs6119539	rs12123773	rs41281623	rs4704835
rs17411033	rs6059930	rs17345153	rs41278853	rs9784680
rs35246713	rs368624841	rs12122105	rs75916721	rs10780112
rs34619906	rs2376864	rs6692706	rs7286205	rs2088917
rs2894481	rs6060210	rs72745207	rs73883310	rs10780111
rs13226753	rs4607	rs7547565	rs36577	rs7713067
rs722689	rs10626063	rs142934137	rs74769023	rs2055429
rs10272963	rs6088736	rs7368327	rs28265	rs2862063
rs12669950	rs7266471	rs12140422	rs73883312	rs537851090
rs6967184	rs6060089	rs1172152	rs58763525	rs1501910
rs4510766	rs6088856	rs1151784	rs57779751	rs2902128
rs6973357	rs2889528	rs4400674	rs11549795	rs6870977
rs13089552	rs6060474	rs12125276	rs73883313	rs11951736
rs348869	rs11906851	rs12143748	rs36575	rs12233973
rs503734	rs750144	rs72745217	rs73392888	rs7717623
rs533852	rs6087687	rs12144980	rs75661409	rs1948760
rs348866	rs7270584	rs12128254	rs150623347	rs1910052
rs9840753	rs112200607	rs145949073	rs7292013	rs2902133
rs9850918	rs6060291	rs1668872	rs77302496	rs7736399
rs12494675	rs6120835	rs12143121	rs73883320	rs2862064
rs10511191	rs6058187	rs575924307	rs36571	rs9784625
rs9842770	rs1471782	rs1668873	rs16988025	rs9784671
rs11457429	rs6060101	rs1172133	rs7289803	rs7706978
rs9884024	rs113843825	rs9660992	rs78971439	rs1354163
rs201747458	rs6058131	rs7544772	rs76492694	rs11747316
rs9848323	rs6579238	rs12132194	rs56332559	rs6883026
rs78913826	rs73235789	rs112827207	rs2105871	rs3068136
rs4683948	rs6060252	rs12142402	rs249394	rs2862062
rs9857771	rs2683521	rs1172135	rs249403	rs6864898
rs112863266	rs10783578	rs9326600	rs150151289	rs2862066
rs9836503	rs35657115	rs11240369	rs148594089	rs6555787
rs375858560	rs11170538	rs4092141	rs76177778	rs6867207
rs6441629	rs11400571	rs11579220	rs145046103	rs143568491
rs113716086	rs3933326	rs2836	rs6006310	rs4738818
rs1473857	rs3753029	rs1768586	rs35003605	rs4738827
rs28609215	rs4836833	rs1668869	rs35710176	rs5891777
rs6772005	rs1056567	rs1172113	rs71535019	rs35651015
rs11928138	rs7847628	rs1668863	rs13193311	rs149381181
rs7637230	rs112595563	rs144514173	rs574214497	rs16926407
rs9846228	rs144922262	rs72745219	rs9476776	rs4738832
rs111408940	rs548291389	rs1151786	rs13206809	rs13269752
rs113014433	rs55675218	rs11240370	rs13213362	rs34068675
rs4683950	rs77517043	rs1172125	rs9476774	rs11986059
rs28854485	rs113610474	rs1172138	rs13220124	rs4391471
rs13314673	rs17688076	rs1180734	rs9476778	rs4307377
rs685666	rs60249778	rs1668864	rs35625157	rs10957162
rs616597	rs9888986	rs1779410	rs13204596	rs111717302
rs2925334	rs8057119	rs12069915	rs9476773	rs10957161
rs645781	rs7189794	rs55673946	rs12524540	rs10957156
rs201365546	rs8059575	rs57346671	rs13193188	rs9693719
rs600718	rs8048365	rs145852960	rs13198761	rs900502
rs3217713	rs55651156	rs11344770	rs9476777	rs9643371
rs10662144	rs35830195	rs1660963	rs9464760	rs6471901
rs9525607	rs73612297	rs1647378	rs9464759	rs4738820
rs61319635	rs11368218	rs1657938	rs9383018	rs730085
rs4614629	rs112086775	rs1660958	rs13194276	rs4738824
rs9645938	rs6499161	rs8040866	rs66473937	rs7846065
rs61960885	rs35935990	rs1430819	rs9476759	rs12544305
rs17522044	rs55856208	rs7175191	rs35020077	rs4737563
rs17063218	rs9928653	rs67622899	rs9476757	rs7011972
rs9533085	rs9931987	rs1657936	rs7088969	rs4289855
rs9533065	rs558957634	rs1657930	rs1925282	rs7002806
rs9645985	rs7187202	rs28371400	rs4752105	rs6982898
rs61959446	rs148537303	rs11855646	rs10787790	rs35450167
rs9533061	rs1971546	rs16977079	rs1925283	rs7840098
rs61959448	rs12447119	rs1660964	rs181674	rs13255519
rs9315908	rs111402974	rs1660961	rs181671	rs7834076
rs57229054	rs3826164	rs1967352	rs181670	rs2054666
rs17703218	rs2290700	rs2163369	rs181669	rs4507803
rs9533070	rs8048364	rs1657927	rs181673	rs36059133
rs9533066	rs3743739	rs151331337	rs13068065	rs7845701
rs58156542	rs12596500	rs11071290	rs10624353	rs4738821
rs9525611	rs1975802	rs67278720	rs4683606	rs7816621
rs61959445	rs12598630	rs1660951	rs6785012	rs10109193
rs28392640	rs7189155	rs7163302	rs6440008	rs7834977
rs9533086	rs8056649	rs1647385	rs6784404	rs5891776
rs17600288	rs11075670	rs1657937	rs6763931	rs6471903
rs147152505	rs111948678	rs7178196	rs7625643	rs373406649
rs71958991	rs7184821	rs112580558	rs13099193	rs7816126
rs1065235	rs7189381	rs2414487	rs35225290	rs7836586
rs17063227	rs12444313	rs1660948	rs13098180	rs7814114
rs9315906	rs11350	rs28468978	rs9822327	rs13264014
rs9533064	rs13339471	rs139946299	rs376397524	rs6997208
rs9315909	rs535137229	rs6493894	rs7624084	rs7000766
rs9533077	rs9922934	rs6493893	rs1344674	rs7844586
rs9533063	rs146250480	rs4313751	rs2011092	rs6471905
rs17521586	rs11075669	rs8042606	rs9821337	rs4738831
rs9525614	rs9746872	rs9919955	rs13066993	rs6471897
rs9533062	rs7197756	rs4774894	rs6767786	rs4737565
rs139528714	rs8062085	rs11856432	rs7632381	rs9298040
rs80244186	rs55897859	rs10851612	rs13067032	rs11991467
rs17521593	rs141991634	rs10518878	rs545694574	rs7000957
rs9533078	rs61460037	rs1652748	rs6785073	rs4738815
rs17521782	rs6499163	rs1652746	rs6807935	rs11346238
rs61960884	rs6499162	rs6493892	rs13068733	rs7838426
rs7322303	rs12600062	rs1647392	rs6764769	rs11990495
rs11123923	rs9674089	rs28609621	rs6808936	rs2054667
rs13017455	rs10500543	rs1652744	rs9858603	rs11993490
rs2287037	rs2290699	rs11858368	rs6789653	rs6996775
rs13019081	rs12444188	rs1012321	rs724016	rs11995234
rs12987977	rs10852439	rs4774895	rs1582874	rs10093135
rs1882348	rs12599238	rs34710044	rs7613516	rs6471894
rs12712142	rs145105109	rs7166876	rs1863868	rs34277368
rs55968537	rs9938020	rs5812852	rs9846396	rs2035456
rs6543119	rs117761434	rs1657934	rs6440003	rs4237037
rs12998521	rs11043	rs7167847	rs1991431	rs10808713
rs12470864	rs117155185	rs28437201	rs4683603	rs10957158
rs950880	rs117489726	rs1441236	rs7650602	rs4562360
rs13001325	rs117587666	rs11288018	rs5853037	rs10957154
rs12479210	rs140456029	rs34343711	rs1346408	rs9298042
rs13020553	rs73959590	rs7359253	rs13091182	rs7833679
rs13001714	rs73959587	rs4774893	rs9866391	rs4738822
rs4851569	rs61302953	rs1629339	rs2871960	rs7009754
rs1420098	rs76030317	rs144382804	rs6767899	rs10808712
rs35998096	rs76213351	rs1657922	rs1344672	rs11989183
rs12999364	rs73959588	rs56965085	rs6440001	rs6996597
rs6710885	rs80208964	rs2161933	rs13077048	rs13277976
rs1420104	rs74633843	rs11412991	rs9853018	rs11986742
rs1420101	rs1121291	rs13379960	rs9822195	rs1038351
rs6543115	rs1342274	rs10450961	rs13069734	rs11993480
rs2001461	rs963059	rs68083905	rs4683605	rs4449834
rs2272128	rs1673668	rs8026149	rs6440006	rs6471896
rs1807782	rs1227983	rs1657935	rs6763927	rs2035457
rs12712145	rs10963012	rs1967353	rs2494211	rs59584670
rs142862472	rs2815043	rs1441235	rs11265318	rs10448027
rs2058623	rs55889689	rs7182691	rs11587172	rs7005873
rs6720564	rs56011317	rs28874022	rs3001040	rs4581092
rs6753717	rs2815060	rs2278613	rs138809101	rs11988338
rs1468791	rs2758880	rs1612205	rs2753268	rs11990117
rs4851009	rs2758905	rs72747165	rs12121609	rs140727637
rs5833017	rs2815047	rs1158246	rs2737702	rs62526492
rs6737668	rs2758903	rs28736360	rs2737703	rs1384688
rs990171	rs11759627	rs1652747	rs11265321	rs143073679
rs4851586	rs2815062	rs1657939	rs12044027	rs2326598
rs7597819	rs200671105	rs35452168	rs6738524	rs4500113
rs6543132	rs2758879	rs1115019	rs6753292	rs6997222
rs2160232	rs55804343	rs1660950	rs13016569	rs7844902
rs6419573	rs2815059	rs67114210	rs57738387	rs6994180
rs4851008	rs2758870	rs28568712	rs526888	rs4392940
rs2110734	rs2758904	rs1982965	rs666334	rs2128713
rs7603250	rs2758886	rs6822835	rs687914	rs7843033
rs1558650	rs189266325	rs2173208	rs650508	rs10602629
rs11378157	rs2815034	rs7696969	rs665783	rs6988582
rs111900110	rs2815033	rs10006884	rs938662	rs11997122
rs7562254	rs11961538	rs10006971	rs588206	rs5891774
rs10175585	rs72852940	rs62328321	rs588969	rs4540437
rs3817465	rs56300329	rs10006795	rs66739581	rs11985638
rs10165460	rs55812552	rs71885645	rs12992603	rs6471902
rs35691496	rs2758896	rs2322549	rs74189873	rs6995545
rs10190555	rs60502082	rs1497401	rs200632716	rs1964573
rs2272129	rs2758902	rs13151359	rs80125903	rs9650201
rs11677107	rs2758873	rs6812973	rs201205018	rs1483206
rs4851588	rs4711589	rs141573810	rs3877249	rs1905305
rs11694658	rs6684217	rs7585866	rs200015423	rs10957155
rs3860444	rs7554301	rs10131298	rs371809230	rs7842389
rs5833016	rs571945370	rs36027406	rs138238351	rs11992809
rs6543137	rs147860177	rs59643720	rs200623464	rs1038352
rs1035127	rs67062906	rs944002	rs71226249	rs6471898
rs11377261	rs4660165	rs61418148	rs112046581	rs4526395
rs2058660	rs10888683	rs7150997	rs11122990	rs2875984
rs6731154	rs3931300	rs2297067	rs77856773	rs4416857
rs4851584	rs112824904	rs113431001	rs202059764	rs10808711
rs11123931	rs72637903	rs72706640	rs77403931	rs4472560
rs13394086	rs67408364	rs17101241	rs199891994	rs7823484
rs759382	rs10788925	rs145260258	rs12612620	rs7012450
rs1403554	rs373172371	rs56956502	rs142711068	rs11993896
rs6708413	rs10888688	rs151184170	rs145628895	rs6995557
rs6543134	rs6600289	rs11275586	rs147346361	rs7017676
rs6727306	rs1472662	rs138371522	rs71265190	rs7826035
rs917996	rs590214	rs11624282	rs11122983	rs4301480
rs6716784	rs1126313	rs149136706	rs71226248	rs10088465
rs3755268	rs141752713	rs7151779	rs201578686	rs12681737
rs6755786	rs113603865	rs61462345	rs201248064	rs147453486
rs1465321	rs72634502	rs2297066	rs113870763	rs10103011
rs1420106	rs7555609	rs62006947	rs1044864	rs11302708
rs2075184	rs537182386	rs550999044	rs539718969	rs6999559
rs6761825	rs16825921	rs147121761	rs11674974	rs7842498
rs917997	rs4660475	rs77071436	rs187091502	rs4237038
rs3771170	rs1537817	rs61007561	rs71413401	rs7016832
rs4577297	rs56809193	rs13021775	rs143231698	rs4387010
rs4241210	rs57214150	rs2245109	rs76210128	rs34345692
rs1558627	rs2282231	rs1861435	rs201128688	rs7460516
rs7561487	rs66531516	rs7600413	rs189319935	rs145810726
rs6717915	rs11348708	rs6752845	rs10779879	rs34022185
rs2110735	rs66848709	rs1504	rs74267315	rs12056700
rs7559479	rs370909075	rs2110942	rs200237198	rs2326597
rs13015714	rs661316	rs711244	rs72823440	rs35988426
rs6718157	rs11205695	rs34989109	rs11675449	rs1038353
rs3755267	rs2036465	rs3770781	rs2948006	rs7833957
rs72250172	rs72660086	rs2110944	rs114204453	rs35914442
rs6750020	rs2484133	rs62132522	rs72823439	rs11989002
rs2058622	rs6703800	rs35050623	rs192541479	rs7846314
rs6705001	rs578140018	rs5830444	rs11674795	rs13256023
rs2270297	rs4660443	rs13021393	rs56780932	rs35440906
rs11123926	rs112566467	rs2736100	rs78676279	rs11775560
rs112450579	rs112205225	rs6897196	rs74182847	rs4738826
rs6713618	rs16825887	rs7705526	rs141660957	rs4738829
rs2241117	rs112646560	rs7734992	rs75028653	rs876957
rs4851587	rs67452844	rs10054203	rs71252597	rs35168272
rs1420103	rs67916282	rs34002450	rs12614297	rs1483208
rs2041740	rs2455648	rs4975538	rs17040773	rs1473446
rs10469840	rs72634501	rs4449583	rs201175214	rs4237036
rs6729638	rs112672438	rs7726159	rs71258290	rs137934348
rs6746271	rs4660416	rs7725218	rs142498660	rs13280978
rs4851007	rs67758468	rs2853677	rs78658973	rs28609390
rs10197881	rs12117785	rs75967349	rs11683345	rs4738828
rs4851575	rs67637163	rs71329093	rs1996802	rs35149496
rs4070554	rs61779274	rs4955637	rs80272729	rs6471904
rs6543141	rs61779284	rs6768432	rs77797441	rs11323480
rs34598673	rs112097056	rs7610649	rs202074374	rs10957159
rs6734736	rs4660732	rs9823097	rs150954153	rs35687554
rs2310220	rs61783378	rs975970	rs60136848	rs6994642
rs1558652	rs72661961	rs11296937	rs35212506	rs7823926
rs11465583	rs4660637	rs6782479	rs12617909	rs6987611
rs3836110	rs16826036	rs3851377	rs149542794	rs11382482
rs35711445	rs17264671	rs6808391	rs202110867	rs10957160
rs6733346	rs16826087	rs1824914	rs11683361	rs10088263
rs3836108	rs72661956	rs10662833	rs2121914	rs13255052
rs6543116	rs2484749	rs2293661	rs12614825	rs6471900
rs1568681	rs41270803	rs6794830	rs12615539	rs67670110
rs731628	rs61779282	rs2901381	rs12863103	rs6989150
rs2058658	rs61783376	rs6804720	rs602133	rs6988835
rs3755274	rs111797516	rs9844078	rs520000	rs4424303
rs10197284	rs61779283	rs6804402	rs2732441	rs10094382
rs1573895	rs61779278	rs12634348	rs2634681	rs4237040
rs2041756	rs61779279	rs4645171	rs2732448	rs4237041
rs6757276	rs144613686	rs4955640	rs2409004	rs4738840
rs5833015	rs565771570	rs6805879	rs2732469	rs4342642
rs1861246	rs61779276	rs6772430	rs2450994	rs10086310
rs2777899	rs41270807	rs13327022	rs2732480	rs6985168
rs8072413	rs4660636	rs13078774	rs2634682	rs75748074
rs1295927	rs111623477	rs2859868	rs1338219	rs10086349
rs11332131	rs621807	rs1947808	rs11065987	rs7839701
rs8073501	rs3768299	rs3851379	rs11065991	rs4738841
rs8073823	rs61779285	rs6795291	rs11065979	rs4738834
rs59947722	rs16826068	rs6784803	rs8106970	rs2280917
rs2645462	rs111745074	rs4955638	rs112218863	rs3793444
rs35527389	rs2296172	rs9847631	rs73928486	rs13270416
rs8072803	rs4660669	rs1488105	rs372500804	rs17826359
rs111244297	rs4660690	rs4955639	rs17533903	rs12546463
rs1292053	rs61779277	rs11917303	rs111423781	rs150494852
rs2645485	rs76111861	rs12491785	rs61686231	rs34312547
rs2777895	rs596991	rs73170013	rs78015763	rs11084096
rs2665405	rs2490945	rs73170015	rs56241574	rs12462938
rs72300687	rs61782157	rs55911836	rs59360945	rs6509558
rs1292069	rs16826069	rs56327988	rs28473332	rs12984737
rs202003726	rs149306191	rs79863006	rs61444454	rs150110
rs2526355	rs72661965	rs55780143	rs112501363	rs11604424
rs2645479	rs3754346	rs28557436	rs59616136	rs964184
rs8081395	rs16826038	rs10513660	rs4808579	rs3741298
rs7216805	rs41270811	rs56113363	rs17533945	rs66505542
rs1292056	rs16826093	rs56210334	rs11881955	rs10883360
rs8081108	rs61779275	rs9860851	rs140594952	rs61872688
rs2526359	rs6668369	rs11929499	rs12984096	rs5787350
rs1292051	rs3768301	rs55917938	rs59922977	rs11190134
rs1292054	rs149888723	rs1011599	rs35365035	rs12412214
rs1292046	rs7910726	rs28561701	rs71141481	rs12360459
rs1292055	rs6599636	rs72497122	rs139398274	rs12414770
rs11654074	rs2901352	rs1011598	rs76844700	rs10883358
rs1292061	rs9423289	rs9865641	rs74025667	rs6584278
rs2645482	rs554727837	rs56095025	rs56241813	rs11190130
rs1292034	rs7921647	rs73167986	rs74346567	rs11190128
rs541555827	rs2293435	rs56338737	rs8040041	rs11190136
rs529642766	rs12255784	rs11920228	rs560119293	rs7081330
rs180534	rs2421162	rs73167989	rs76089201	rs7078219
rs1292032	rs10902840	rs73167996	rs11854136	rs10883368
rs1296280	rs7078864	rs148630776	rs28391238	rs11361434
rs2665397	rs2421160	rs16853283	rs16943574	rs76908010
rs2333625	rs4460750	rs58350630	rs338533	rs11190126
rs1292048	rs10647046	rs371610392	rs471073	rs10883359
rs2645477	rs7082181	rs28430851	rs1040360	rs888208
rs1292064	rs10902838	rs16853273	rs2242825	rs10883369
rs200633751	rs10794579	rs73170087	rs6517423	rs11190127
rs8070345	rs2950356	rs6772019	rs62218408	rs11190131
rs34385574	rs11248325	rs6775218	rs7280262	rs7095953
rs11650106	rs2421141	rs145641810	rs2823264	rs12413565
rs1292071	rs56694578	rs78738051	rs35731981	rs60386053
rs1292038	rs7091777	rs55789954	rs62218375	rs11190139
rs1292040	rs7087065	rs56381876	rs62218378	rs11190133
rs2777884	rs11248326	rs139690912	rs2242821	rs11190141
rs116683462	rs7091776	rs60577238	rs7279911	rs144809513
rs2063353	rs7911026	rs11927860	rs2823259	rs10883364
rs12449331	rs2901359	rs369053026	rs2242824	rs17094148
rs2150879	rs6599634	rs16853269	rs7282503	rs11190137
rs12941139	rs7904973	rs6444841	rs2242830	rs10883363
rs1298843	rs7097043	rs9864370	rs35325993	rs12412391
rs58236573	rs10902842	rs59228926	rs34828125	rs7081858
rs2777898	rs4403744	rs73170017	rs3765209	rs10883362
rs1295926	rs9423238	rs28458783	rs7280188	rs7908704
rs12938273	rs66819430	rs56033477	rs2243316	rs10883365
rs34890976	rs7915165	rs74473821	rs34728090	rs7911680
rs77222930	rs10794578	rs7613509	rs2242826	rs4129132
rs2777885	rs139447579	rs9290361	rs62218374	rs7909004
rs2645461	rs1806474	rs73167999	rs7280199	rs4129134
rs56384611	rs10902841	rs55745355	rs13052469	rs7909532
rs1292031	rs34566179	rs6444842	rs2823263	rs10883372
rs1292045	rs4980169	rs145635522	rs2823269	rs7475871
rs142101992	rs77605078	rs9653987	rs6517422	rs10883373
rs1292044	rs10794575	rs73170018	rs2823260	rs10748784
rs2665404	rs7068434	rs7615487	rs2403967	rs10883370
rs71370113	rs7902274	rs56130551	rs2823268	rs10786556
rs145881789	rs11417403	rs9866086	rs2823257	rs7908593
rs72838857	rs10902843	rs55806293	rs2823265	rs4919342
rs112149564	rs11248334	rs13326508	rs2242822	rs1548963
rs2482455	rs10902839	rs73170012	rs59360371	rs7917446
rs2645474	rs11248332	rs67523961	rs7276764	rs10748782
rs2531898	rs7088051	rs55848158	rs2823256	rs10786558
rs11870590	rs12263072	rs57555993	rs60152925	rs10883367
rs9896742	rs4311998	rs59062934	rs1040359	rs7092009
rs35519306	rs10902844	rs55857652	rs2243315	rs6584281
rs2526352	rs9731645	rs73168000	rs2823271	rs10883361
rs11325908	rs138002139	rs73170086	rs35824850	rs4129133
rs201184664	rs2994807	rs73170088	rs2823262	rs7909602
rs148385197	rs4300038	rs73168002	rs2823267	rs10786557
rs2526358	rs185166635	rs6444844	rs2242828	rs10883366
rs9789060	rs3802177	rs16853270	rs13050889	rs10748781
rs2645467	rs13266634	rs6777733	rs7282047	rs6584282
rs1292033	rs35859536	rs17758695	rs11908895	rs11190135
rs1292066	rs11558471	rs8108355	rs13047277	rs10883376
rs2531899	rs9650069	rs7258029	rs2403964	rs7916751
rs11326509	rs11774700	rs739494	rs2403965	rs7913135
rs2132715	rs73474862	rs7258030	rs34628678	rs1468889
rs2645487	rs149225001	rs11666774	rs2823272	rs10883371
rs2173120	rs56412316	rs886136	rs55673812	rs113234756
rs2102507	rs35276692	rs2003447	rs2823258	rs7913750
rs1292059	rs138907696	rs2014850	rs2823254	rs7909533
rs2645490	rs13221085	rs756845	rs2823270	rs11364607
rs35043561	rs62502277	rs12710029	rs2243314	rs7096296
rs1292039	rs13236567	rs7248710	rs2403966	rs7095491
rs1296279	rs13232989	rs756844	rs2823261	rs7077040
rs2526354	rs62504165	rs75981990	rs2037977	rs1332099
rs1299514	rs57729315	rs113979054	rs10854382	rs4409764
rs1292050	rs35283918	rs527854290	rs2823253	rs11403745
rs8065615	rs561048435	rs79790336	rs2823266	rs67689333
rs1292042	rs11981436	rs112948606	rs34814096	rs7893840
rs4622571	rs115269973	rs112789970	rs17209200	rs7085798
rs59535247	rs13240099	rs75086906	rs7278277	rs1548962
rs1292068	rs12540286	rs112760906	rs13050104	rs1332100
rs1292060	rs370368283	rs78677212	rs2242829	rs10748783
rs1148559	rs141551019	rs112483019	rs77519307	rs11190140
rs2645466	rs35329030	rs73990211	rs17806566	rs6584283
rs199938279	rs11981515	rs79828007	rs559001642	rs1548964
rs551493589	rs12540251	rs201304141	rs7559029	rs9332448
rs2645488	rs75027007	rs73990219	rs4669885	rs41290504
rs115869798	rs62491829	rs55910622	rs4669880	rs6584277
rs8081468	rs4543461	rs77577973	rs6432336	rs3755397
rs2173119	rs12666582	rs74505413	rs1469217	rs35249795
rs1295923	rs74861006	rs1966890	rs6732344	rs35533015
rs2777900	rs7781524	rs3031851	rs890070	rs12475607
rs1874548	rs62502294	rs78181892	rs6757521	rs34489347
rs2665402	rs79988845	rs113447854	rs6432337	rs75590598
rs8067354	rs142590262	rs111540406	rs1469218	rs1586067
rs1292063	rs11764483	rs7501714	rs7422473	rs3768790
rs2645486	rs59119418	rs1471021	rs34694635	rs13023118
rs1292037	rs61190867	rs201192867	rs10200958	rs71426327
rs1295925	rs113499414	rs145171343	rs1974923	rs1586068
rs9899611	rs139101470	rs568043946	rs5022058	rs34053836
rs2645481	rs62502349	rs34293010	rs7599695	rs11885466
rs79417738	rs36200127	rs9891574	rs10164960	rs2086643
rs12603480	rs78863105	rs10512472	rs13016655	rs35409523
rs72840315	rs34940374	rs9894057	rs7558700	rs10932459
rs35095805	rs34079857	rs144233266	rs1544856	rs113572750
rs145383951	rs35408569	rs2889311	rs4669873	rs75104221
rs34893138	rs34030180	rs9902765	rs58608717	rs75890169
rs1292072	rs35182796	rs11653357	rs6432330	rs10173605
rs11079389	rs12397707	rs12948669	rs4668788	rs112212635
rs2526353	rs12673197	rs35237539	rs1544851	rs7604504
rs2777886	rs35113886	rs1968578	rs201757987	rs10197379
rs1292057	rs201800568	rs1037592	rs1554443	rs112397486
rs2777889	rs6950079	rs12604067	rs13020178	rs16849932
rs13137	rs540493796	rs1037590	rs35330522	rs112605625
rs1291947	rs139477427	rs9911863	rs1057001	rs72933333
rs11079390	rs59468128	rs11868206	rs4669889	rs6711890
rs1292065	rs11764186	rs16971227	rs34392899	rs76461783
rs548349872	rs62502300	rs11655803	rs35056165	rs150345993
rs16943838	rs141053440	rs16971217	rs7558818	rs6707706
rs2333563	rs12154436	rs12947592	rs4668789	rs80168506
rs7224006	rs151143606	rs7503168	rs6432332	rs114892137
rs199552698	rs12540285	rs9897552	rs2113813	rs12474158
rs1051424	rs34990905	rs7502331	rs10175345	rs12463958
rs6503939	rs11761189	rs9894813	rs2113815	rs75899512
rs2665401	rs62502298	rs8073060	rs4669874	rs73987886
rs9900133	rs12667211	rs11659054	rs4669869	rs111706777
rs3066247	rs12154435	rs12150450	rs2059427	rs4673733
rs2645489	rs4339549	rs11080353	rs4583433	rs6435758
rs111282327	rs56325059	rs4795082	rs10929830	rs575160015
rs2645492	rs13241121	rs11080355	rs13016883	rs73989819
rs76419616	rs73163513	rs11080354	rs4668781	rs10192357
rs2333617	rs74328619	rs35614987	rs1544853	rs10203807
rs150529295	rs2373806	rs66878360	rs3835944	rs79651842
rs2453913	rs142871977	rs17550268	rs4668792	rs78992409
rs2250526	rs77748712	rs111888736	rs6730819	rs75803718
rs2665400	rs6978270	rs1982334	rs12616457	rs57007662
rs7221472	rs13226396	rs10454130	rs6720520	rs10171000
rs2645491	rs35428045	rs2084171	rs4669875	rs56091270
rs2645483	rs34856398	rs6542562	rs6432340	rs74424482
rs7219089	rs6970741	rs12999860	rs4669879	rs115978073
rs139238401	rs62491814	rs143524102	rs12692486	rs80133020
rs2665403	rs6978778	rs5833814	rs7586563	rs10204931
rs12600680	rs35342751	rs62169106	rs6761288	rs78760432
rs1148560	rs111459181	rs2860927	rs12997678	rs77522562
rs150771523	rs35737876	rs62169105	rs10204312	rs75290411
rs1292035	rs4584065	rs4849814	rs12621238	rs74945236
rs1292043	rs35760614	rs6717964	rs72449115	rs7577080
rs2645478	rs11764138	rs1713065	rs2059429	rs10165261
rs147970496	rs13223607	rs12476491	rs973977	rs6435760
rs7224366	rs34176120	rs148454940	rs6717278	rs13001747
rs201691308	rs6950421	rs2100052	rs113470064	rs13419945
rs75803439	rs56272736	rs4144321	rs2113818	rs75602061
rs76236917	rs7788683	rs34490783	rs58942008	rs77047725
rs4257266	rs9768400	rs13385801	rs10929832	rs111821651
rs7223793	rs4339550	rs7556823	rs2113811	rs73987896
rs1292049	rs143631245	rs7561019	rs7581972	rs35078032
rs6679677	rs144954204	rs1530531	rs4669881	rs7599177
rs2461864	rs538094893	rs13017547	rs10929833	rs56305841
rs71021576	rs13234724	rs34163490	rs2059428	rs73070669
rs2633309	rs201455839	rs11123539	rs35749220	rs7588822
rs2688607	rs62502346	rs2678343	rs34965366	rs77233592
rs10824043	rs57899656	rs1713067	rs10184321	rs59438872
rs2633305	rs146816454	rs4353650	rs6751136	rs12694298
rs2633306	rs112305658	rs2197562	rs7572835	rs10169196
rs2688612	rs13220967	rs7560292	rs6432334	rs6709484
rs2688624	rs6954076	rs7593520	rs35607350	rs35925141
rs2633320	rs139421056	rs6542561	rs10186351	rs13402932
rs2227552	rs145526069	rs72363835	rs7584581	rs77944749
rs2675677	rs76398985	rs35377394	rs4668791	rs73987900
rs2227564	rs35492812	rs1713068	rs2081407	rs10198173
rs2633298	rs145044051	rs12623285	rs4669871	rs73989820
rs2948689	rs112085977	rs1665061	rs4668790	rs77683665
rs2633322	rs35821632	rs6723986	rs1544855	rs115726191
rs2688611	rs77685937	rs6760925	rs6735213	rs11694899
rs2633302	rs62491810	rs6714831	rs9287748	rs10165584
rs151277367	rs60213500	rs6542565	rs6432341	rs13427918
rs60415836	rs7788885	rs3948130	rs10188224	rs12464768
rs10824044	rs7781992	rs5833813	rs7601980	rs6435761
rs2227560	rs13225610	rs3738971	rs2113814	rs78435990
rs2633303	rs6971529	rs12466598	rs10179809	rs7591133
rs3884197	rs6970561	rs3738970	rs6751241	rs7574907
rs2675676	rs7781834	rs6542563	rs6432331	rs76151962
rs112419327	rs12671275	rs1034491	rs144083925	rs73987894
rs2675667	rs2888662	rs7569734	rs1544852	rs79302626
rs2675675	rs7788112	rs61670339	rs13000123	rs116385512
rs61864498	rs6969250	rs67563912	rs4669878	rs79942247
rs5786126	rs139560032	rs1665077	rs7597914	rs10167627
rs2633316	rs78148705	rs13022293	rs11687168	rs80138149
rs2688613	rs35346811	rs4436960	rs890074	rs35384140
rs2633304	rs115170165	rs7581980	rs1005010	rs7573888
rs10824042	rs142024070	rs6714038	rs10572346	rs73989818
rs2459449	rs13238034	rs7593632	rs4669872	rs59659604
rs2227551	rs34208822	rs13023565	rs10198628	rs10186633
rs10824040	rs13223653	rs1713074	rs2139842	rs79967284
rs34083459	rs11975366	rs1665066	rs12986645	rs75443678
rs10128262	rs143262353	rs36152703	rs6736328	rs56020963
rs2688620	rs111760481	rs4349351	rs11431051	rs535673999
rs2675674	rs79801239	rs11123542	rs730126	rs113112402
rs11000804	rs13223813	rs10572566	rs2042567	rs201394572
rs2688615	rs11981976	rs148009254	rs11329589	rs9811216
rs2688617	rs59824846	rs4378814	rs1554444	rs10936599
rs2688616	rs11982037	rs558199115	rs7586442	rs55735727
rs10128302	rs13226190	rs34338164	rs6432329	rs3772190
rs11385547	rs1578916	rs9704108	rs732805	rs9822885
rs10824041	rs7788300	rs3216709	rs11289193	rs3796145
rs6755006	rs35882002	rs114196239	rs71396741	rs146997182
rs67794735	rs34912132	rs2385397	rs1863176	rs9866776
rs11126038	rs12670453	rs2276635	rs7580835	rs2251795
rs6755128	rs35114152	rs11552796	rs2139844	rs11711621
rs35839762	rs141247550	rs908196	rs4669888	rs34847803
rs6747510	rs62502297	rs2293078	rs2161996	rs9876206
rs34888767	rs13225097	rs79013471	rs4669890	rs12696304
rs2043724	rs34396063	rs6712442	rs2113812	rs7621631
rs6546150	rs143000613	rs2891733	rs1465488	rs1920122
rs1370394	rs9768447	rs45488900	rs12999821	rs3046465
rs11126039	rs150380469	rs72955439	rs78687949	rs12630450
rs11126037	rs1316352	rs2071385	rs7598770	rs9827710
rs4671663	rs12535208	rs72955440	rs2042566	rs2293607
rs1344891	rs6942848	rs5838729	rs6432335	rs7633750
rs11694714	rs11767574	rs7574937	rs537099749	rs12637184
rs1437462	rs13230842	rs3817424	rs4668783	rs71882452
rs12993075	rs35037354	rs72955447	rs35002856	rs9831661
rs963539	rs35731211	rs56927225	rs1469216	rs1920123
rs11675538	rs2204131	rs72955444	rs10192149	rs13069553
rs10190233	rs74480363	rs11689596	rs13011003	rs9866116
rs7562559	rs2888664	rs115402093	rs10929831	rs28465436
rs4671666	rs17542143	rs34025051	rs7562714	rs1317082
rs6761764	rs34035483	rs55951006	rs6432328	rs3821383
rs7577452	rs62502295	rs1024131	rs890075	rs9868000
rs11692813	rs13236678	rs6436128	rs2113817	rs7643115
rs12614851	rs6954884	rs939574	rs5829384	rs1997392
rs4671128	rs12537789	rs72955452	rs12468536	rs12638862
rs1437461	rs12673131	rs529651546	rs2380453	rs185857314
rs10178776	rs13230583	rs6716253	rs35143408	rs10936600
rs57368286	rs6968278	rs10208108	rs1544854	rs187047327
rs35723262	rs35464700	rs9989854	rs4669882	rs9860874
rs934731	rs56363175	rs79225383	rs10194305	rs11344572
rs7574025	rs4573169	rs72955435	rs1469215	rs139385377
rs6740462	rs35462231	rs2679718	rs2098823	rs191674933
rs268124	rs4382385	rs7576135	rs4772492	rs1920120
rs79836154	rs111364874	rs6547636	rs4360805	rs35446936
rs4807632	rs13235632	rs6735629	rs4772491	rs28626343
rs150057717	rs13223343	rs11127009	rs4772494	rs2141595
rs4319874	rs112906402	rs2164878	rs3783231	rs28649851
rs145026040	rs7798629	rs7587003	rs7998217	rs3950296
rs4807645	rs6968256	rs959313	rs10665854	rs10936601
rs148741535	rs6954937	rs2679710	rs1887354	rs7625734
rs74610550	rs34891864	rs6750686	rs9582607	rs6793295
rs59320291	rs535241194	rs4832016	rs11384991	rs151198415
rs72977586	rs113202844	rs2945826	rs7334451	rs11658257
rs1433130	rs13235529	rs6747294	rs2182673	rs4365346
rs72977562	rs36114314	rs6720161	rs9300750	rs4257260
rs72977594	rs12666098	rs2577786	rs9518791	rs35599623
rs4807644	rs34118164	rs1518983	rs1887353	rs4072738
rs1317209	rs57619342	rs2577770	rs6673799	rs2955368
rs5772867	rs11767598	rs1543972	rs12745587	rs12940418
rs10799838	rs6971221	rs35153287	rs12745583	rs8078105
rs4655215	rs36020504	rs2577784	rs12117833	rs8066764
rs2314758	rs62502296	rs1438156	rs11120350	rs9908017
rs7513369	rs12154687	rs2679711	rs11120351	rs2350976
rs102275	rs34803745	rs2679716	rs10864110	rs6502618
rs97384	rs35659213	rs2679714	rs4072932	rs12950562
rs174581	rs13223299	rs2577785	rs6681540	rs2955357
rs174580	rs55681398	rs4832216	rs11120353	rs9895335
rs174530	rs141374495	rs6547647	rs3767848	rs8080823
rs174536	rs79388948	rs1135603	rs4655477	rs8068281
rs5792239	rs112536478	rs1518991	rs72753599	rs12936927
rs174576	rs140360232	rs17026750	rs60932796	rs712265
rs174560	rs6954709	rs2577771	rs726334	rs148502512
rs5792235	rs13232683	rs6718537	rs12073658	rs12943202
rs174545	rs35188092	rs2918014	rs446175	rs4924832
rs7394579	rs77562085	rs2577772	rs4655478	rs8073001
rs174592	rs6968208	rs2577779	rs138536479	rs12938501
rs174547	rs192550886	rs2679725	rs11377344	rs2955355
rs174535	rs11764032	rs2945823	rs3767844	rs11078410
rs174562	rs147297382	rs954176	rs366684	rs941446
rs174544	rs75721796	rs1878898	rs2360069	rs1889014
rs174555	rs35873531	rs2577774	rs111362811	rs4349203
rs174557	rs112813917	rs2577778	rs2289002	rs12603148
rs1535	rs62502293	rs4832218	rs2884890	rs9915248
rs174566	rs9770112	rs71377051	rs6665764	rs35745875
rs174534	rs10952276	rs4832210	rs2360068	rs145407269
rs174553	rs112634479	rs2945825	rs4655479	rs12452254
rs4246215	rs34097488	rs12616165	rs3754140	rs66539161
rs174529	rs13223458	rs1401384	rs146891935	rs6502624
rs108499	rs138245183	rs68025950	rs3767847	rs12936037
rs102274	rs34476103	rs2918015	rs430425	rs4925115
rs174584	rs12671272	rs2008559	rs3767846	rs56886154
rs174567	rs13222892	rs28364794	rs4100072	rs12600546
rs174556	rs35432864	rs10865480	rs6703121	rs5002487
rs174561	rs34815266	rs2679722	rs3835651	rs62064156
rs174537	rs7796338	rs7593080	rs7517701	rs12453825
rs3834458	rs3735086	rs2679715	rs4282786	rs148654419
rs174538	rs6950529	rs35093099	rs4655480	rs2955352
rs174541	rs13229473	rs1878899	rs61320678	rs8080602
rs57668028	rs148383144	rs2679720	rs7541039	rs139024243
rs174550	rs142378315	rs79230883	rs6657185	rs6502627
rs174598	rs6951360	rs6747179	rs3754138	rs8070128
rs174568	rs6968599	rs2918016	rs3767845	rs8070624
rs174528	rs62504164	rs4832217	rs11604424	rs6502631
rs174548	rs13240106	rs2945824	rs964184	rs4343339
rs35473591	rs10952277	rs2577768	rs3741298	rs34285307
rs174577	rs17837503	rs2577769	rs66505542	rs854787
rs174583	rs12673133	rs2679719	rs56406311	rs4426402
rs174599	rs13225393	rs2577780	rs56082403	rs11340467
rs174574	rs12703091	rs57339844	rs9817452	rs11652144
rs174594	rs62502326	rs34671299	rs10049210	rs2955351
rs174601	rs13232785	rs764471	rs1482852	rs9906673
rs174600	rs13223512	rs11127008	rs17451107	rs752579
rs174533	rs34534990	rs2577777	rs4680338	rs34685563
rs174551	rs141505392	rs1878905	rs10049088	rs7208757
rs174578	rs11764049	rs112857139	rs13322435	rs11871899
rs174549	rs12673168	rs2577775	rs10049090	rs2297508
rs174564	rs6971133	rs2679721	rs9854955	rs4925129
rs174546	rs35512856	rs150816878	rs900399	rs11657274
rs174554	rs73475318	rs2679713	rs900400	rs2350977
rs174559	rs35233281	rs140725178	rs1482853	rs8071238
rs143352979	rs34744073	rs2679712	rs67261871	rs2955377
rs11320420	rs113828592	rs113992103	rs55730982	rs9905284
rs28456	rs34900736	rs6547640	rs7901824	rs7501812
rs99780	rs74338129	rs1878904	rs10458728	rs4925108
rs4921487	rs35016364	rs10204648	rs4590800	rs9891957
rs983825	rs6970850	rs6734115	rs1332102	rs7359509
rs2901313	rs13238412	rs6751743	rs989978	rs58365097
rs10043720	rs62491812	rs2679717	rs7903634	rs11650649
rs6897260	rs4367453	rs35062985	rs10786559	rs9908299
rs6556416	rs11486916	rs55649907	rs1332101	rs3744115
rs10076557	rs2373805	rs10137233	rs10883360	rs8075189
rs10045431	rs113866618	rs373918	rs61872688	rs4410135
rs10046001	rs56321085	rs2588833	rs5787350	rs4534911
rs4244437	rs73165515	rs12437043	rs11190134	rs2955358
rs6556411	rs73165545	rs576162341	rs12412214	rs4924822
rs61683228	rs73165503	rs1958112	rs12360459	rs9915776
rs4921223	rs55947915	rs147245086	rs12414770	rs8065497
rs34936428	rs73165513	rs11622135	rs10883358	rs12939020
rs755374	rs150603773	rs2588808	rs6584278	rs7213225
rs7714401	rs73165526	rs10136129	rs11190130	rs941444
rs10155584	rs73165505	rs11623984	rs11190128	rs9899634
rs58368531	rs73165507	rs72725187	rs11190136	rs8079321
rs2013718	rs150149364	rs2588826	rs7081330	rs28555361
rs10556150	rs73165531	rs8021404	rs7078219	rs4553680
rs1422878	rs73165514	rs1274638	rs10883368	rs146684397
rs60689680	rs73165506	rs67566613	rs11361434	rs9635698
rs10590941	rs73165508	rs33949561	rs76908010	rs2955378
rs72802188	rs73165523	rs59333573	rs11190126	rs4506969
rs4921492	rs10235739	rs189436036	rs10883359	rs11298542
rs147305561	rs150837521	rs7161069	rs888208	rs4561528
rs56020020	rs73165540	rs7154014	rs10883369	rs59518074
rs4921228	rs73163600	rs2588821	rs11190127	rs854788
rs6888061	rs147299749	rs181706371	rs11190131	rs854766
rs4921497	rs73163602	rs11158719	rs7095953	rs7224047
rs1422877	rs17173637	rs57990032	rs12413565	rs62073573
rs6863015	rs7787577	rs2588832	rs60386053	rs62072048
rs4921494	rs28657958	rs71129872	rs11190139	rs8082590
rs4921227	rs149752030	rs12437276	rs11190133	rs854764
rs12374547	rs7794403	rs7158544	rs11190141	rs12941356
rs17454191	rs73165509	rs1548265	rs144809513	rs7219324
rs4921501	rs12975319	rs11158716	rs10883364	rs9894138
rs4921498	rs200950164	rs1980655	rs17094148	rs7222480
rs10476296	rs4537547	rs1316170	rs11190137	rs9913277
rs747495	rs6677710	rs142120878	rs10883363	rs35763683
rs56167332	rs6690317	rs1080321	rs12412391	rs4072739
rs11743870	rs4336844	rs7141761	rs7081858	rs8065416
rs4921493	rs4661359	rs1980850	rs1137968	rs11871231
rs2012830	rs12562207	rs72725156	rs8187710	rs712269
rs12655757	rs566323687	rs1274637	rs72838129	rs6502619
rs12651787	rs10907282	rs1028842	rs72838141	rs9890563
rs7709212	rs9700627	rs2588815	rs56075687	rs4365348
rs11135059	rs12078100	rs12894297	rs2756113	rs854813
rs62377586	rs376145807	rs61136976	rs113354025	rs11867241
rs4921224	rs4661718	rs147472236	rs61236318	rs11078404
rs77948998	rs12057222	rs17104889	rs398014587	rs6502637
rs12515766	rs9329465	rs2767365	rs116680362	rs2955353
rs56276983	rs1007887	rs2767377	rs72838146	rs12951376
rs6861973	rs7519043	rs2767368	rs111281941	rs9893690
rs12518457	rs36086195	rs5809372	rs72838138	rs11650021
rs10060969	rs11588341	rs13329056	rs56080571	rs6502632
rs6887695	rs7538966	rs1080956	rs72838113	rs12941039
rs6864071	rs28629977	rs1274661	rs17216177	rs2955350
rs10040411	rs36042362	rs72725165	rs112344408	rs10558401
rs7725339	rs202047565	rs72725190	rs72838134	rs72827413
rs12522665	rs1497406	rs10151387	rs55672373	rs7214536
rs4921482	rs6661012	rs1316014	rs72838149	rs11654081
rs6556412	rs7538216	rs2093358	rs17216212	rs11869536
rs6898844	rs12057175	rs11624209	rs55804858	rs8068820
rs4413517	rs4233540	rs7140775	rs183388509	rs9895750
rs9968642	rs924203	rs35806576	rs56050010	rs16960744
rs6861600	rs924204	rs117351774	rs113441420	rs12946746
rs139840232	rs1497407	rs401021	rs17216282	rs7207043
rs4379175	rs6688638	rs28652829	rs34456559	rs854762
rs56735814	rs6671165	rs2588809	rs55725645	rs142010917
rs7704367	rs6679761	rs2588834	rs8187707	rs116340103
rs4921485	rs6656611	rs10136868	rs72838150	rs7503334
rs4921213	rs7538833	rs60471554	rs17222723	rs3818717
rs4921464	rs278981	rs1296527	rs112361790	rs10538817
rs1549922	rs72961013	rs10145501	rs72838143	rs9911281
rs2853694	rs72961007	rs17104908	rs113513789	rs55767800
rs2546890	rs12146565	rs10140420	rs561596007	rs7207821
rs10056599	rs755554	rs1958111	rs111866537	rs11656665
rs3213111	rs11601173	rs959039	rs145199004	rs2955371
rs3181218	rs755555	rs1316118	rs7920448	rs9899355
rs730690	rs112060627	rs1274651	rs77106298	rs2955384
rs59737069	rs10838699	rs1958113	rs117212403	rs9911850
rs573774173	rs142198257	rs35806526	rs202226998	rs9904163
rs3213086	rs555328608	rs35890856	rs55818611	rs12943914
rs2421047	rs71042677	rs72725157	rs568702029	rs12940675
rs3212220	rs3781625	rs35176783	rs41318031	rs8070722
rs35531577	rs11039202	rs66765554	rs56139910	rs5819641
rs2288831	rs113307275	rs1274656	rs139276668	rs6502636
rs6859018	rs7924485	rs2588819	rs112997117	rs1108648
rs10072923	rs4752987	rs371902365	rs565754648	rs4925116
rs71577371	rs11039203	rs1314919	rs113741841	rs4413022
rs11135056	rs11605672	rs34409637	rs56333232	rs4925130
rs3181217	rs11039238	rs2588823	rs186397951	rs8066560
rs3213093	rs6485753	rs11158715	rs11816708	rs8077530
rs6894567	rs567131718	rs57405601	rs72838136	rs62072049
rs3212218	rs11039195	rs11622787	rs17006441	rs9912096
rs6873335	rs3781626	rs1952245	rs12330279	rs4414547
rs3213097	rs35705029	rs201139480	rs7626717	rs2955359
rs3213094	rs545218220	rs2588814	rs7641320	rs2236513
rs7730390	rs58965622	rs1744947	rs6805563	rs201098161
rs3212227	rs3837376	rs10136174	rs7626629	rs35723284
rs146381224	rs3781624	rs2588829	rs62252236	rs2955381
rs3212219	rs1317164	rs1536457	rs9864805	rs4925114
rs61208101	rs4752990	rs445921	rs13097431	rs4924821
rs3212217	rs2856661	rs1744959	rs62252223	rs7209003
rs28409559	rs12803525	rs372143	rs34610895	rs6146007
rs112377695	rs3740686	rs2243905	rs6793179	rs2955385
rs2082412	rs142497874	rs1314914	rs56056340	rs11657845
rs4921442	rs11039255	rs6573805	rs11919798	rs2955373
rs12188300	rs7120413	rs10129612	rs34165775	rs6502622
rs62327180	rs10838724	rs11621638	rs6782552	rs4321247
rs62327181	rs755553	rs74773190	rs1529583	rs2955369
rs230516	rs11604680	rs1314911	rs62251034	rs4925135
rs72696109	rs10734557	rs4902547	rs11916348	rs9635697
rs4235406	rs4752993	rs8006492	rs56199973	rs8080334
rs2272676	rs10717830	rs60201005	rs6781171	rs8078138
rs230498	rs12802273	rs437585	rs1121878	rs7215524
rs230529	rs34958982	rs10129355	rs5849923	rs8066982
rs230531	rs11039265	rs2038565	rs1544978	rs6502626
rs747559	rs1317149	rs72725183	rs6549252	rs12952723
rs4699030	rs55927797	rs9323502	rs11921548	rs4925109
rs230501	rs7111957	rs34784175	rs62250968	rs8065563
rs1585213	rs7925299	rs67007969	rs34297927	rs11078405
rs371655421	rs2293580	rs4899231	rs62252216	rs854810
rs3774960	rs10838698	rs2767379	rs11716109	rs6502629
rs3836562	rs7928419	rs2208596	rs13097379	rs941448
rs6811263	rs57540026	rs1951631	rs62251038	rs11078406
rs3774936	rs551004316	rs72725160	rs35022873	rs9902941
rs34646774	rs35496532	rs28470365	rs7636802	rs11656840
rs11733293	rs35996350	rs72725153	rs13093918	rs12946913
rs230522	rs11039219	rs72725173	rs9823839	rs12450799
rs28362491	rs4752832	rs11158717	rs6805945	rs7503738
rs3774967	rs7925389	rs10133883	rs6794889	rs11657423
rs7692606	rs935914	rs8015128	rs2262	rs9303144
rs230525	rs10742803	rs11848769	rs13078066	rs7210400
rs170731	rs56030824	rs78773195	rs11923382	rs59297123
rs7685915	rs7106956	rs10139386	rs2014520	rs8079418
rs11097789	rs141558426	rs533213488	rs62253173	rs12945601
rs230515	rs7928163	rs2588816	rs9819188	rs12943500
rs4648058	rs6485756	rs116264287	rs10510991	rs8067439
rs140569051	rs11039212	rs1315984	rs7613400	rs4925125
rs230504	rs11607981	rs34588410	rs35408095	rs35451946
rs3836561	rs11601603	rs10140282	rs13073599	rs12952495
rs230513	rs5791757	rs8020795	rs9826548	rs36095502
rs230542	rs3781627	rs72725163	rs9825822	rs9897761
rs7667496	rs896816	rs148664784	rs9819504	rs11656775
rs17033014	rs35600396	rs2767382	rs13082535	rs1052299
rs3774959	rs11290095	rs11848187	rs35879809	rs7207461
rs10024473	rs1542321	rs1290939	rs6795249	rs62064158
rs1020760	rs896815	rs564141549	rs6805924	rs2955354
rs7664171	rs35184771	rs72725174	rs1430611	rs854765
rs17032705	rs7124681	rs1080958	rs7634543	rs113721385
rs4624655	rs2293577	rs725453	rs9854710	rs8075965
rs230527	rs55677087	rs378408	rs59913237	rs4077828
rs230534	rs7107726	rs141232262	rs9858495	rs950966
rs230523	rs2868459	rs111424247	rs34255600	rs7207395
rs4698862	rs10838697	rs411547	rs1430608	rs7503747
rs4699031	rs2071304	rs5809370	rs35759074	rs11652894
rs230541	rs4752999	rs1298340	rs34858804	rs77681052
rs230517	rs3842252	rs8022206	rs34818992	rs113879084
rs4698857	rs4752827	rs1274644	rs9825958	rs4244602
rs230511	rs35189700	rs2767366	rs35896616	rs4341796
rs230538	rs7937331	rs79298179	rs11921388	rs2955360
rs201680496	rs4752845	rs1299581	rs9872200	rs2955372
rs230509	rs55876153	rs7141450	rs6778747	rs11078403
rs2903282	rs7940536	rs11850946	rs7634376	rs11657074
rs230526	rs2053979	rs1274653	rs7626718	rs11078407
rs3774956	rs2293578	rs72725185	rs62251035	rs9890341
rs35992292	rs59035750	rs12437178	rs62253059	rs9896837
rs230519	rs10603446	rs10143455	rs6777363	rs9913724
rs4698860	rs11039200	rs2038979	rs9864949	rs4925117
rs230507	rs143189448	rs72725170	rs34053392	rs12150369
rs10643259	rs67472071	rs7155097	rs13071701	rs13306736
rs4698863	rs72339224	rs10143843	rs17638562	rs12940282
rs230492	rs10769258	rs2588831	rs1529586	rs2955356
rs980455	rs1057233	rs17105269	rs6804686	rs11078400
rs11097786	rs7928842	rs12432681	rs35183823	rs4368210
rs230539	rs78696268	rs28509330	rs1529585	rs12948749
rs230499	rs10838704	rs7154646	rs35017084	rs7224815
rs3774964	rs10769262	rs11282673	rs7634549	rs4077198
rs4647980	rs11600581	rs424032	rs6761994	rs11658309
rs4235404	rs72421020	rs71129870	rs11395592	rs139136752
rs6833745	rs150870784	rs1274639	rs6768731	rs63721860
rs7684888	rs2084946	rs440627	rs6795463	rs12453837
rs12509517	rs2053980	rs2767383	rs13080248	rs3744113
rs1801	rs4752838	rs1274659	rs367576914	rs6502625
rs7683854	rs145827802	rs1295782	rs6549251	rs9900803
rs4648010	rs4752994	rs2767367	rs1529584	rs11450891
rs72696114	rs145440922	rs2588807	rs7624235	rs8078756
rs230544	rs71870712	rs1274649	rs62011028	rs8065970
rs230535	rs11039199	rs2588825	rs34803085	rs67253360
rs4647983	rs4992357	rs7157185	rs2869887	rs12950737
rs56792959	rs10710821	rs8014000	rs201724539	rs6502634
rs118882	rs7105851	rs418467	rs9811216	rs11657130
rs538619139	rs67116452	rs1274650	rs10936599	rs1889018
rs9790601	rs60075622	rs17192586	rs55735727	rs4470201
rs3830689	rs17377218	rs1274654	rs3772190	rs11655029
rs1020759	rs55878063	rs8014524	rs9822885	rs10048206
rs230518	rs11806791	rs72725168	rs3796145	rs9908832
rs1598859	rs77899473	rs1274658	rs146997182	rs11652881
rs72696119	rs147780530	rs1274645	rs9866776	rs9894257
rs1598858	rs17305218	rs34558039	rs2251795	rs9892963
rs12648696	rs79500827	rs9672142	rs11711621	rs11869491
rs230514	rs868110	rs1274657	rs34847803	rs2955383
rs141936164	rs17121841	rs2588806	rs9876206	rs12952818
rs230493	rs17377134	rs2767378	rs12696304	rs4925120
rs4648045	rs147638239	rs7156822	rs7621631	rs34519174
rs74987828	rs17121798	rs1022978	rs1920122	rs2955380
rs17032850	rs144613238	rs1467673	rs3046465	rs3183702
rs376011620	rs17377351	rs8011621	rs12630450	rs4616340
rs2168805	rs74328314	rs28403941	rs9827710	rs12452219
rs230521	rs7515011	rs1274646	rs2293607	rs8070731
rs62328542	rs17305204	rs11365758	rs7633750	rs8069811
rs1005819	rs17377274	rs35342952	rs12637184	rs12941550
rs230500	rs150336292	rs431649	rs71882452	rs28537385
rs230520	rs80272590	rs60415085	rs9831661	rs7211714
rs3774938	rs74086705	rs1295780	rs1920123	rs9907287
rs28882677	rs17311740	rs146096886	rs13069553	rs11657773
rs3774957	rs17121835	rs1314918	rs9866116	rs1108646
rs230491	rs74090339	rs1980654	rs28465436	rs62072050
rs1609798	rs143098496	rs111645280	rs1317082	rs8078583
rs230494	rs142089896	rs10139548	rs3821383	rs11334951
rs230495	rs17121845	rs2767384	rs9868000	rs4925119
rs230496	rs184810849	rs72725186	rs7643115	rs7406744
rs376532232	rs17377148	rs72725172	rs1997392	rs2955370
rs10021017	rs150522308	rs10140097	rs12638862	rs7214002
rs1585215	rs74090351	rs553215557	rs185857314	rs8077338
rs4698858	rs138044070	rs1958116	rs10936600	rs7406982
rs59123962	rs9970140	rs1314916	rs187047327	rs4925123
rs3817685	rs72929847	rs1952246	rs9860874	rs2955382
rs62328536	rs17311684	rs6573817	rs11344572	rs4925136
rs4648133	rs17377281	rs1314913	rs139385377	rs34675283
rs4648011	rs74090327	rs1274642	rs191674933	rs117080213
rs230505	rs147457409	rs1274652	rs1920120	rs11650890
rs372315100	rs79731440	rs1314912	rs35446936	rs9912895
rs374187209	rs76732304	rs1274640	rs28626343	rs9907246
rs74462352	rs78923241	rs11623467	rs2141595	rs8080061
rs1598857	rs9970076	rs57069083	rs28649851	rs4924823
rs3755867	rs17121833	rs2588828	rs3950296	rs7212167
rs11723120	rs61593957	rs1958115	rs10936601	rs6502633
rs230528	rs17377232	rs28474827	rs7625734	rs4506967
rs2125213	rs116128474	rs1744949	rs6793295	rs4925138
rs3821958	rs17377295	rs11624484	rs368379543	rs4459604
rs4698856	rs75481391	rs11622243	rs854804	rs68125224
rs4648068	rs142629567	rs10151115	rs854781	rs4584886
rs230533	rs17377267	rs11624609	rs854772	rs66531105
rs4698861	rs59708846	rs11628885	rs854775	rs7223696
rs230503	rs4971517	rs2588827	rs854795	rs11078399
rs1599961	rs62123968	rs2478777	rs712273	rs7208190
rs230512	rs35487064	rs11852208	rs1734901	rs7212447
rs60371688	rs12475848	rs11158718	rs854776	rs112966033
rs3774933	rs4971532	rs145099242	rs865923	rs7221575
rs79606128	rs16987997	rs1274643	rs854779	rs60282872
rs230497	rs62123967	rs34316302	rs117537850	rs2230316
rs230508	rs4971518	rs72725159	rs12696496	rs8076747
rs62328541	rs62122119	rs10140493	rs149300040	rs8066145
rs230540	rs12469741	rs375872384	rs10049141	rs8070748
rs10013613	rs12467020	rs7151235	rs34585140	rs200063548
rs3774937	rs58318259	rs1751381	rs12492399	rs4925126
rs230543	rs62122120	rs35371800	rs9810591	rs4643387
rs11722146	rs140498792	rs1555945	rs9290748	rs28428991
rs230532	rs62123977	rs6573814	rs559508534	rs62064078
rs11097787	rs12473025	rs527673953	rs4859137	rs62064087
rs12509403	rs4971516	rs112764045	rs9863174	rs7219213
rs1287	rs12466844	rs11623355	rs12696497	rs62064085
rs3774963	rs4971528	rs139176411	rs7623920	rs62064088
rs138341776	rs58980923	rs1274648	rs7624576	rs62064083
rs11733749	rs11045879	rs68139749	rs11709141	rs913678
rs4648052	rs11045866	rs1314921	rs9861748	rs4811031
rs4648051	rs4149056	rs1274641	rs4859140	rs6063502
rs4648050	rs73069037	rs448445	rs9872420	rs59483741
rs4648055	rs73067080	rs72725151	rs10049257	rs11901392
rs1893592	rs370605179	rs72725158	rs1523056	rs561935387
rs35158877	rs147741557	rs4902545	rs1403475	rs7600624
rs6463569	rs7969341	rs365934	rs9870031	rs34968716
rs11768365	rs57743625	rs7150168	rs4859244	rs7586834
rs2881699	rs4149080	rs7155764	rs1403479	rs13427076
rs6796	rs56165099	rs10139236	rs10222374	rs10179385
rs2347784	rs73063122	rs1274647	rs7148093	rs61549674
rs7783398	rs4149083	rs72725188	rs12878758	rs75411106
rs6962012	rs199795230	rs1080957	rs7144552	rs390041
rs113913301	rs11045885	rs10668894	rs11624793	rs9605408
rs62454712	rs55695203	rs34466860	rs11624689	rs390745
rs6463566	rs73069032	rs144403523	rs140021741	rs448184
rs60239513	rs11045864	rs1751382	rs34338434	rs389347
rs2881698	rs11519067	rs1555944	rs11629333	rs437633
rs2049342	rs11519068	rs8011527	rs3813547	rs389496
rs9640023	rs12318075	rs1536455	rs11159179	rs432775
rs28757802	rs11045899	rs2588820	rs11629423	rs365746
rs7680775	rs60318946	rs4902544	rs8020977	rs429940
rs7698228	rs2199680	rs4899232	rs34899913	rs388415
rs11734570	rs201662188	rs10132022	rs935339	rs436590
rs1986404	rs5796893	rs2588813	rs7155651	rs390109
rs12269888	rs4149067	rs2255767	rs61979234	rs11319774
rs71454335	rs12317268	rs11629073	rs2289833	rs399757
rs7927966	rs2900478	rs7141160	rs11622326	rs454799
rs61905183	rs11045886	rs1022979	rs4313740	rs419352
rs12272310	rs58310495	rs1951410	rs35949653	rs423710
rs11229435	rs73069028	rs2588824	rs6574277	rs413732
rs12794534	rs11519274	rs371691305	rs2289834	rs424607
rs10466679	rs1871395	rs2588818	rs35895272	rs5992106
rs11229505	rs12366582	rs1295781	rs183431066	rs389436
rs10896795	rs4149100	rs418462	rs184739375	rs369081
rs12286421	rs73069030	rs2588830	rs189686320	rs430321
rs11229434	rs58258204	rs12436203	rs35771977	rs425011
rs4519112	rs201650470	rs1274655	rs2254454	rs431538
rs11229436	rs73069021	rs10130829	rs2253961	rs397877
rs35279927	rs67981690	rs148898681	rs6932075	rs390702
rs11295701	rs11519272	rs72725154	rs2488338	rs1296703
rs1893902	rs12369881	rs435620	rs7739064	rs387641
rs34108817	rs12367888	rs1548264	rs2254805	rs34171762
rs368912219	rs58861134	rs2254173	rs1536703	rs34746918
rs36019763	rs4149081	rs1314915	rs34076767	rs7258465
rs35988142	rs73079476	rs11628745	rs2254479	rs271628
rs11426880	rs201210393	rs1810639	rs2251274	rs8111708
rs56228632	rs11045909	rs2588835	rs2249703	rs1560118
rs7928676	rs4363657	rs419450	rs9369314	rs10405479
rs7128459	rs58487503	rs2759405	rs2254474	rs7251653
rs12291791	rs12369359	rs35731759	rs2274578	rs10409505
rs12274866	rs11045883	rs75724068	rs2025951	rs2303696
rs7480381	rs140437773	rs4846082	rs57885474	rs4808133
rs150610389	rs59205959	rs1040669	rs2254936	rs1043327
rs2298608	rs146327691	rs60895266	rs2250428	rs4808136
rs11605297	rs113681054	rs3820190	rs74348041	rs4808801
rs11229445	rs61005347	rs6698008	rs11351181	rs2434469
rs12226725	rs78194510	rs2236053	rs6907404	rs34053595
rs7117080	rs11057866	rs6678553	rs7766817	rs271622
rs12800710	rs67972625	rs12567779	rs1887718	rs2303697
rs35735990	rs35950463	rs61776489	rs2251084	rs4595905
rs7945992	rs67053123	rs4240897	rs1192241	rs10164323
rs34350060	rs57276302	rs3753579	rs9349203	rs1560119
rs4598685	rs111929233	rs2273291	rs9471685	rs2385088
rs11229463	rs7298751	rs1540923	rs7766960	rs10425982
rs35532037	rs12832859	rs7551289	rs2479721	rs7249020
rs71454331	rs10773112	rs61776497	rs2249566	rs875396
rs1938598	rs61941687	rs6541011	rs9357369	rs2007981
rs12289985	rs11057865	rs59235751	rs2149274	rs271626
rs61903155	rs118147862	rs528000664	rs11756454	rs10403249
rs11229519	rs58168769	rs56091992	rs7744783	rs748609
rs12269745	rs12162222	rs569377119	rs6913232	rs271624
rs55647552	rs10406338	rs3737961	rs4623235	rs28572537
rs34530191	rs12462573	rs2180183	rs143111788	rs8107367
rs12293705	rs2927480	rs7538358	rs1536702	rs8105994
rs12801475	rs4803763	rs61776496	rs57125790	rs4808804
rs10896796	rs2199575	rs2236054	rs35619328	rs11673604
rs12293619	rs2972559	rs4846080	rs2479724	rs34256197
rs4594017	rs10405693	rs3766744	rs1051130	rs12162221
rs11229427	rs12462274	rs3820189	rs9349201	rs146733624
rs12273638	rs73050205	rs3818157	rs6907935	rs8109573
rs34782543	rs35396326	rs2273293	rs150011417	rs10411009
rs12269928	rs10402271	rs11121846	rs6912200	rs7256534
rs7947248	rs200722375	rs4845891	rs144861591	rs35231179
rs11229459	rs58826447	rs11121845	rs79220007	rs12981981
rs7102852	rs7359852	rs2236055	rs115740542	rs8107351
rs7929028	rs2927481	rs1474868	rs1800562	rs8103660
rs72917641	rs11667241	rs544802776	rs78833965	rs10427083
rs71454330	rs199956232	rs3766746	rs80176492	rs10164319
rs7116007	rs74579864	rs4845892	rs17342717	rs271621
rs12786744	rs10402524	rs730123	rs1408272	rs8103622
rs12785578	rs4803762	rs10864546	rs79920061	rs271629
rs34448423	rs4803764	rs11121847	rs55925606	rs34771824
rs35400806	rs149214960	rs3830887	rs11756659	rs8107743
rs11229460	rs58446550	rs61776521	rs142093337	rs7257932
rs2276153	rs10412413	rs112373136	rs573455	rs8106096
rs7930623	rs56317818	rs200383606	rs66626994	rs10408290
rs35101887	rs12459575	rs1810564	rs4420638	rs3810429
rs34133416	rs58132661	rs79316643	rs111789331	rs8107347
rs11416026	rs4803758	rs184440302	rs12721046	rs2303695
rs12289876	rs73048293	rs6676963	rs56131196	rs34010330
rs10896778	rs4803761	rs11577895	rs12721051	rs4808134
rs12272911	rs3021439	rs74976972	rs157592	rs271623
rs7926682	rs4802238	rs7537348	rs814573	rs1806980
rs10466659	rs73048288	rs34085267	rs445925	rs7252848
rs146339776	rs5763681	rs873457	rs390082	rs10413237
rs12787765	rs3788422	rs4846085	rs72654473	rs10409003
rs59828560	rs5763637	rs6686734	rs11937821	rs12162223
rs7927730	rs34105530	rs1042842	rs1031640	rs76194
rs9665951	rs12484420	rs4846084	rs556659562	rs34509804
rs12805062	rs916807	rs2295281	rs142178438	rs147303113
rs11603929	rs12484983	rs58653539	rs3797037	rs7252707
rs7102510	rs5763701	rs1810563	rs79214783	rs8100767
rs11229442	rs5763629	rs61776516	rs2125172	rs10542630
rs11229457	rs5763687	rs2236057	rs7681303	rs28375303
rs11229429	rs35159282	rs149099488	rs13108657	rs7253990
rs61903159	rs5763662	rs3088064	rs116142917	rs10405636
rs7931394	rs8142101	rs6677365	rs11935989	rs7254249
rs12794057	rs8138404	rs34578450	rs28450349	rs172032
rs7946522	rs2412961	rs12066842	rs13127075	rs34753193
rs11229543	rs5752997	rs4846083	rs10033399	rs34585634
rs34054511	rs4820825	rs35758707	rs13147843	rs10419404
rs11229454	rs13055998	rs4846086	rs10000180	rs62121135
rs12289198	rs67814292	rs2103876	rs11936483	rs142780001
rs12294062	rs5763695	rs2878677	rs67744575	rs10409483
rs36033643	rs16988123	rs2236058	rs144733516	rs560528347
rs66573492	rs5763648	rs7551874	rs12649662	rs2561043
rs12271501	rs16988145	rs6668386	rs28693662	rs10442
rs12291551	rs2304087	rs372992677	rs5859846	rs2278238
rs11229423	rs55716353	rs2336384	rs13145594	rs76195
rs11229489	rs11085753	rs78088488	rs72927138	rs10409474
rs11229430	rs11666076	rs56243319	rs17006344	rs3780204
rs10896794	rs17001095	rs11121848	rs4302451	rs4838160
rs139557458	rs12232780	rs6672267	rs5021837	rs10986319
rs61905203	rs11669202	rs56130835	rs12642746	rs10986307
rs11229428	rs4804563	rs7550536	rs11099563	rs2274782
rs4347409	rs55935710	rs2236056	rs13144632	rs35711908
rs12270515	rs11665873	rs74956615	rs13110705	rs10986291
rs12803648	rs73013167	rs7275686	rs34498419	rs2274780
rs141910768	rs7935	rs2837015	rs28715215	rs11791290
rs12273517	rs17304534	rs7279753	rs147376715	rs7851278
rs10896774	rs59444055	rs2837009	rs6822163	rs34720542
rs10896787	rs2075021	rs553712185	rs71631364	rs10118498
rs10896775	rs73013169	rs73906033	rs13435203	rs3949752
rs11605683	rs35822574	rs111949013	rs11444044	rs748661
rs12295551	rs6511717	rs111993545	rs11099564	rs34071757
rs12283414	rs12609356	rs2837017	rs10011106	rs7853472
rs11229431	rs11672232	rs7276575	rs11724503	rs7858491
rs11603800	rs11085754	rs76503256	rs36007254	rs748741
rs7116847	rs7258189	rs78367934	rs11737659	rs10818942
rs11605269	rs8108977	rs59805871	rs1350386	rs3758212
rs4506677	rs73013202	rs1554933	rs28610150	rs1024255
rs3168135	rs3786722	rs9980725	rs55967675	rs10986284
rs149595739	rs11666925	rs2836990	rs13111599	rs7861933
rs4367960	rs12052200	rs2836994	rs35895091	rs10986292
rs12799215	rs111397563	rs4818033	rs13146746	rs4836973
rs142787767	rs7275	rs7279434	rs12648257	rs944338
rs11603890	rs12609863	rs28629334	rs553881886	rs10818943
rs12808544	rs10417578	rs78990292	rs60909079	rs12379417
rs11605812	rs73015007	rs9983270	rs11735311	rs867610
rs145370658	rs8103309	rs3761372	rs6841251	rs7049097
rs12273635	rs11670205	rs2735313	rs1020750	rs10760347
rs7930547	rs73013198	rs376127352	rs13131243	rs1045774
rs12797488	rs68010235	rs79523630	rs13130106	rs10116520
rs7943659	rs112186070	rs13433458	rs13146286	rs7861040
rs12276438	rs12609502	rs4818032	rs12649056	rs10818936
rs10896785	rs11666993	rs4818031	rs7435572	rs871998
rs11229512	rs11673439	rs8132324	rs66746296	rs1107342
rs11229426	rs3786728	rs9983594	rs55818134	rs34011920
rs17567523	rs876794	rs79482494	rs13110044	rs10986311
rs4519113	rs1122608	rs1554934	rs13117279	rs10818946
rs11606606	rs3786725	rs9974653	rs28616751	rs2026190
rs11229462	rs8104480	rs28550626	rs6858248	rs10818937
rs11608002	rs112369586	rs73364034	rs374025492	rs2282085
rs11229443	rs113113862	rs10805008	rs34836925	rs2282084
rs12285111	rs11666990	rs2530601	rs547871726	rs4836970
rs61889537	rs60314748	rs2798224	rs13127640	rs5900605
rs7925560	rs10411252	rs2798221	rs36018886	rs12349571
rs11229451	rs8108935	rs2071668	rs11942120	rs10818940
rs36002376	rs6511718	rs2798222	rs13110637	rs753788
rs60779972	rs11085757	rs2071671	rs67399183	rs2068165
rs12290089	rs55948246	rs7656026	rs10857216	rs35956754
rs34011734	rs55677033	rs7674472	rs11946975	rs944339
rs146614702	rs60448955	rs7661630	rs1563647	rs10818938
rs4517537	rs8102273	rs6446728	rs71668617	rs944340
rs11601687	rs34778635	rs2858088	rs7679818	rs10760351
rs11229555	rs12052058	rs2108753	rs11381530	rs1139641
rs34794607	rs11879026	rs2798225	rs6820324	rs2297229
rs11606161	rs3786727	rs9996868	rs7691339	rs1323761
rs5792114	rs3837950	rs33955738	rs76636233	rs912353
rs17474373	rs11668364	rs2071667	rs11724740	rs3780201
rs11229545	rs10415811	rs10937921	rs13138522	rs10986318
rs12802819	rs10409001	rs2157090	rs9884591	rs1330811
rs7929868	rs3786723	rs2157092	rs10002446	rs10760345
rs4579945	rs12609500	rs7675084	rs13111200	rs2416927
rs12800531	rs12052201	rs2858084	rs10011004	rs35068124
rs12802960	rs8099996	rs6446727	rs57228471	rs67405073
rs35050842	rs144103414	rs11428617	rs13134274	rs2416924
rs12797458	rs11669133	rs2157093	rs568454577	rs927610
rs7110210	rs17001090	rs2858086	rs2015255	rs7872979
rs12575080	rs11672797	rs2157091	rs1473394	rs3780208
rs34155496	rs78775018	rs2858085	rs11723160	rs10611237
rs12272096	rs117913601	rs2530597	rs28675979	rs1408096
rs6591475	rs117068342	rs2858087	rs7663301	rs912355
rs10896788	rs76557781	rs2858089	rs7687684	rs2416
rs11229450	rs114058087	rs2530599	rs3940815	rs944337
rs8373	rs17001072	rs2858083	rs12643986	rs7045589
rs2275993	rs45471592	rs6446726	rs34088174	rs7856570
rs34039380	rs115810389	rs6446731	rs7687399	rs10986320
rs11530830	rs115291362	rs578868	rs6836270	rs10760344
rs12292024	rs144688466	rs549302	rs1563645	rs12552211
rs34365172	rs115221947	rs7767237	rs6535425	rs75748791
rs12211986	rs11669656	rs564611	rs13151495	rs72759271
rs138408608	rs111447132	rs554482	rs13125645	rs73582386
rs76448654	rs79142255	rs534033	rs34825689	rs55793580
rs76767483	rs11671839	rs487098	rs28819766	rs953470
rs60995699	rs147178778	rs6926219	rs3081912	rs73582388
rs12202625	rs11669743	rs12662883	rs5021836	rs73582394
rs12191421	rs11667377	rs1741820	rs34006389	rs4838143
rs12664485	rs139317923	rs508012	rs11737784	rs4838147
rs78878369	rs11670256	rs9490451	rs6535412	rs4838140
rs12199775	rs74522500	rs553889	rs13116197	rs72759286
rs12206238	rs75826178	rs1267947	rs28615685	rs3814135
rs11584222	rs17001070	rs7755243	rs4693545	rs72759273
rs34615755	rs117239870	rs4945703	rs35131517	rs28547564
rs17525451	rs11672595	rs34157234	rs11938691	rs9886717
rs3861734	rs45618443	rs576247	rs34267240	rs57982610
rs6675403	rs75864794	rs566605	rs28528763	rs4838139
rs141558747	rs138310309	rs13437168	rs982146	rs9886786
rs6577219	rs17001075	rs149578348	rs55661467	rs17221879
rs12750667	rs76200030	rs1267948	rs13137759	rs74547575
rs17123612	rs17001074	rs7767114	rs544861035	rs73584308
rs2391573	rs77708451	rs509596	rs28539166	rs56342898
rs6700743	rs115126258	rs535954	rs13151056	rs72759301
rs7538863	rs78923731	rs11751662	rs13128446	rs4142893
rs35436048	rs181758279	rs149291347	rs1020749	rs2282086
rs6577222	rs11669813	rs508468	rs34180226	rs72759276
rs11582211	rs142594470	rs10535596	rs6830527	rs55641821
rs6675353	rs11673175	rs484552	rs6841669	rs56001443
rs10716062	rs75640197	rs474440	rs3947914	rs143456113
rs11371089	rs17001073	rs561470	rs4693067	rs56856693
rs56402739	rs11669948	rs72176750	rs55674646	rs72759285
rs72734253	rs1529711	rs12524	rs11099565	rs7863470
rs11583043	rs34944696	rs535316	rs6847544	rs72759270
rs35409691	rs12976693	rs140436199	rs9307811	rs56073786
rs3850453	rs200109324	rs115513158	rs61491328	rs72759272
rs12746722	rs34264716	rs7519024	rs28531938	rs4838131
rs34915449	rs144513647	rs1844536	rs897944	rs4838149
rs6577223	rs2304089	rs114377800	rs5859847	rs78566345
rs7535068	rs1549926	rs116475498	rs6823199	rs60911790
rs6667932	rs892011	rs1826164	rs11736345	rs9886913
rs11583674	rs151042874	rs370081799	rs70943173	rs28483107
rs11578366	rs374318003	rs114298771	rs34986040	rs6813051
rs6577215	rs74179959	rs114009265	rs4336217	rs6813901
rs7521424	rs35583098	rs138767723	rs13151545	rs6837562
rs6577216	rs8105092	rs28690165	rs16999103	rs6535359
rs11581062	rs2288842	rs114484966	rs6830422	rs17005922
rs34464496	rs11085750	rs115412171	rs59101585	rs66550714
rs10683690	rs35136861	rs77655862	rs6845357	rs6832625
rs6667818	rs4804142	rs114008507	rs13114988	rs6851819
rs6689461	rs73011343	rs151136305	rs1020748	rs111805711
rs17100939	rs8106381	rs28477076	rs6831339	rs6824723
rs6682873	rs74179958	rs77785557	rs1379617	rs6812648
rs143913938	rs74180168	rs8081216	rs17006421	rs55825761
rs3903905	rs34677258	rs1108591	rs12643434	rs115007843
rs12730160	rs35140030	rs6504213	rs111834183	rs7672496
rs58029001	rs77250495	rs7216375	rs12640703	rs72658996
rs142334453	rs8101254	rs6504214	rs13102784	rs13124143
rs6660290	rs35018144	rs11402158	rs66944831	rs3733229
rs368908841	rs2304088	rs35975413	rs1563646	rs28476539
rs41312668	rs202091551	rs6809	rs2305876	rs7698041
rs6693456	rs375803439	rs2070784	rs112436702	rs77589586
rs7709217	rs12985197	rs8080754	rs13141124	rs6853670
rs112913025	rs4804548	rs9303470	rs11934234	rs7679380
rs10051006	rs34837445	rs4968720	rs6535419	rs67445452
rs9686862	rs201315335	rs1108592	rs76954312	rs6535363
rs10070269	rs34857893	rs34955329	rs28655592	rs7672297
rs74329039	rs34837972	rs12936766	rs7685013	rs17005896
rs60819395	rs4804547	rs67294917	rs60108130	rs6821496
rs7705924	rs7257769	rs36067960	rs10516682	rs148141424
rs6866284	rs12971616	rs6504218	rs13127052	rs7672535
rs74729906	rs35734575	rs9303469	rs6535407	rs6822801
rs17152198	rs34370923	rs12937767	rs144516014	rs6832801
rs6870270	rs372607048	rs8070460	rs2868708	rs7665702
rs13361792	rs35991287	rs1867621	rs36064494	rs6821506
rs10073454	rs35887384	rs9892152	rs13103322	rs13135867
rs6876722	rs35942222	rs8076821	rs13145987	rs13114939
rs192555110	rs2053065	rs12452448	rs144637338	rs35409491
rs6885781	rs74178296	rs72854545	rs143573049	rs17006038
rs10574546	rs9749050	rs4968721	rs144022883	rs17005891
rs13357560	rs74178298	rs1867624	rs9307810	rs17005996
rs10479237	rs17616105	rs1050382	rs4591594	rs141560958
rs75157118	rs2053064	rs140874875	rs58401319	rs13102081
rs77627415	rs35479557	rs9897901	rs12511815	rs17005974
rs74773215	rs112129838	rs35981688	rs4693544	rs7691733
rs6870113	rs35568987	rs6808	rs6847981	rs28512217
rs10477819	rs4804544	rs59719244	rs10009824	rs6832591
rs77446366	rs11879571	rs1962147	rs11732419	rs7669516
rs77696592	rs73009538	rs11356207	rs6821110	rs6832951
rs9327866	rs113528897	rs34228997	rs4693541	rs7672265
rs10060403	rs74179956	rs9902260	rs4693542	rs148899356
rs144021383	rs375484700	rs4968716	rs1962413	rs7655583
rs77658385	rs73015013	rs2812	rs7681686	rs35974252
rs6885940	rs60173709	rs5821431	rs2868737	rs34221980
rs79522985	rs10412048	rs1122800	rs72666503	rs7656006
rs74319280	rs148898583	rs7224140	rs5859856	rs6832609
rs113796404	rs145960625	rs7225219	rs7691430	rs7679857
rs10059604	rs57217136	rs7225824	rs6814908	rs7691204
rs10069964	rs141787760	rs954507	rs9997789	rs6832779
rs77337008	rs17248727	rs11079536	rs10028177	rs34428564
rs138428347	rs374982520	rs940743	rs7697324	rs56396312
rs9687561	rs12151108	rs2070783	rs4693547	rs17005892
rs141913587	rs138294113	rs7221302	rs4693548	rs7669538
rs147553233	rs151113958	rs7630708	rs4693540	rs17005919
rs6862833	rs56289821	rs4682495	rs833806	rs74515865
rs11684176	rs551674994	rs1513287	rs833805	rs1526061
rs11690149	rs61194703	rs28674622	rs145535890	rs17005923
rs1595824	rs55791371	rs12629879	rs11191453	rs35614535
rs2196174	rs77140532	rs2271494	rs572510752	rs13138355
rs1978888	rs139306531	rs55669843	rs11191534	rs553093210
rs10931797	rs114846969	rs6808932	rs3740390	rs17006028
rs67031482	rs144826254	rs1567780	rs76752100	rs115844322
rs1866666	rs145329186	rs7613082	rs3215816	rs6853842
rs10184227	rs10402112	rs13092681	rs2297787	rs6855705
rs10206714	rs17248720	rs6787745	rs11191511	rs7665870
rs4549082	rs112107114	rs2399488	rs113970872	rs57642298
rs11690205	rs114821903	rs6769767	rs11191557	rs112981741
rs4417706	rs73015020	rs7611694	rs77420391	rs7684732
rs6732340	rs200495339	rs6799125	rs550634599	rs6832564
rs13394871	rs139853365	rs6799004	rs11191551	rs11937821
rs34198712	rs112374545	rs9827928	rs11191543	rs1031640
rs7571869	rs112552009	rs12635148	rs72456156	rs556659562
rs34692727	rs113722226	rs12629813	rs11191475	rs142178438
rs9973400	rs138175288	rs12489267	rs12411886	rs3797037
rs35062652	rs56125973	rs11921816	rs4409766	rs79214783
rs12329164	rs143020224	rs7639565	rs1926032	rs2125172
rs11683222	rs73015024	rs10886430	rs11191484	rs7681303
rs1025549	rs115594766	rs7284681	rs11191564	rs13108657
rs1036333	rs112736558	rs13356931	rs11191454	rs116142917
rs10177758	rs55997232	rs4099245	rs12219027	rs11935989
rs10931796	rs73015021	rs4700487	rs11191426	rs28450349
rs1371664	rs111989435	rs10062757	rs199951226	rs13127075
rs1579695	rs73015016	rs35332519	rs77335224	rs10033399
rs7587043	rs142130958	rs35195094	rs12219304	rs13147843
rs976179	rs6511720	rs13361393	rs17094683	rs10000180
rs10497811	rs368803408	rs12108677	rs201571665	rs11936483
rs11681663	rs77265569	rs10071818	rs11191548	rs67744575
rs1541953	rs8106503	rs10069830	rs5011520	rs144733516
rs2139049	rs142158911	rs35740172	rs11191474	rs12649662
rs1064213	rs118068660	rs889192	rs1004467	rs28693662
rs2117339	rs73015011	rs6897357	rs78821730	rs5859846
rs10196612	rs112032422	rs35179196	rs12219901	rs13145594
rs9712275	rs112898275	rs6880286	rs3781285	rs72927138
rs1866664	rs142444132	rs13355951	rs11191447	rs17006344
rs2196171	rs17248776	rs2732467	rs10883835	rs4302451
rs1440089	rs17248783	rs2634683	rs145010450	rs5021837
rs10497813	rs2228671	rs201673768	rs11191558	rs12642746
rs1583792	rs17248769	rs2261608	rs12413046	rs11099563
rs2196175	rs74857287	rs1489110	rs11191593	rs13144632
rs7563170	rs17242395	rs3752820	rs11191517	rs13110705
rs11889326	rs73015033	rs372000457	rs11191568	rs34498419
rs1595823	rs117423069	rs909832	rs11191472	rs28715215
rs1518359	rs17242381	rs35992941	rs10883808	rs147376715
rs745899	rs141820146	rs111941366	rs72050190	rs6822163
rs962210	rs73015034	rs4603124	rs35125602	rs71631364
rs2196172	rs144787122	rs61776822	rs943037	rs13435203
rs6716898	rs13214268	rs61776821	rs147687891	rs11444044
rs7587598	rs13195847	rs11247902	rs112314091	rs11099564
rs10166845	rs12662589	rs11247899	rs531972825	rs10011106
rs35514871	rs6925489	rs4523506	rs150786824	rs11724503
rs5837577	rs13205626	rs61776823	rs77602510	rs36007254
rs6738825	rs7752556	rs6701596	rs7098825	rs11737659
rs565492917	rs34979654	rs6661159	rs79680647	rs1350386
rs2164068	rs66510581	rs12096438	rs11191515	rs28610150
rs7587251	rs6901463	rs3924235	rs113282265	rs55967675
rs1318867	rs66468133	rs3924486	rs10883806	rs13111599
rs7572733	rs12665091	rs56214942	rs12218148	rs35895091
rs67748055	rs13213985	rs11247942	rs77180047	rs13146746
rs1304164	rs13192959	rs4075184	rs732998	rs12648257
rs73061068	rs113718086	rs6688931	rs11191499	rs553881886
rs7582715	rs1326542	rs11806326	rs12220743	rs60909079
rs73058818	rs12665488	rs3924236	rs11191531	rs11735311
rs73058821	rs34939734	rs10687390	rs17115100	rs6841251
rs17520121	rs17215060	rs3924234	rs79993475	rs1020750
rs6736825	rs12665442	rs7491	rs10458729	rs13131243
rs1016883	rs13211606	rs28969504	rs12221193	rs13130106
rs532852986	rs6458948	rs3856240	rs10883798	rs13146286
rs111286926	rs6925850	rs4418583	rs3824754	rs12649056
rs16826873	rs13218872	rs3856239	rs185575325	rs7435572
rs73058832	rs6458949	rs35910270	rs144441152	rs66746296
rs73058813	rs6458951	rs6687605	rs140473396	rs55818134
rs16826740	rs13214744	rs11563	rs138009835	rs13110044
rs1440091	rs12665537	rs11799800	rs11191582	rs13117279
rs41468149	rs4535546	rs4400597	rs11191607	rs28616751
rs76925140	rs1326543	rs35837643	rs11191580	rs6858248
rs73058883	rs6900764	rs12426673	rs11191434	rs374025492
rs79508374	rs13213536	rs10850362	rs7475853	rs34836925
rs892512	rs7739498	rs10850589	rs77860422	rs547871726
rs57539509	rs13212706	rs56405228	rs12221335	rs13127640
rs58111212	rs62412906	rs71443832	rs74233296	rs36018886
rs7573687	rs55763831	rs3742028	rs12221064	rs11942120
rs112001680	rs369421036	rs4388979	rs10883832	rs13110637
rs61605589	rs7740812	rs6606735	rs113554404	rs67399183
rs73058867	rs111916500	rs2111901	rs144641573	rs10857216
rs551226383	rs7449867	rs3916982	rs79237883	rs11946975
rs16826320	rs12524918	rs6539457	rs74233809	rs1563647
rs1304165	rs55906003	rs7133871	rs17878846	rs71668617
rs7579905	rs62412901	rs987044	rs10430665	rs7679818
rs73058864	rs11759734	rs7305339	rs562752749	rs11381530
rs1440090	rs140827720	rs58185614	rs112390216	rs6820324
rs73058829	rs6458892	rs142182703	rs570995629	rs7691339
rs79490184	rs150397503	rs189782600	rs12414028	rs76636233
rs377104146	rs28787620	rs6577536	rs551425186	rs11724740
rs73061069	rs60120296	rs11121245	rs10786736	rs13138522
rs73058834	rs10948728	rs11121242	rs17879819	rs9884591
rs1992313	rs72938158	rs12752838	rs11191521	rs10002446
rs74935794	rs9474335	rs11121246	rs12412038	rs13111200
rs73058876	rs12524110	rs79565040	rs17115213	rs10011004
rs75163179	rs9474334	rs2038903	rs3824755	rs57228471
rs111755439	rs12529923	rs2065603	rs145267701	rs13134274
rs113416612	rs10948727	rs6661010	rs11191425	rs568454577
rs2165237	rs3996993	rs10864368	rs79082900	rs2015255
rs58409972	rs6910581	rs11590606	rs9633712	rs1473394
rs1961425	rs199918633	rs2047094	rs113278154	rs11723160
rs74484541	rs4715354	rs1328599	rs11191514	rs28675979
rs59553483	rs9370162	rs10786197	rs12413409	rs7663301
rs1440088	rs62412891	rs11792848	rs4568943	rs7687684
rs112922254	rs9382146	rs10990535	rs11191587	rs3940815
rs58172089	rs4610566	rs57775451	rs74444347	rs12643986
rs892513	rs9689405	rs58088508	rs7912206	rs34088174
rs537647626	rs72938155	rs10990651	rs11191479	rs7687399
rs528833515	rs4144185	rs11794772	rs11191559	rs6836270
rs59441945	rs7747087	rs149672562	rs11191505	rs1563645
rs111540926	rs143169218	rs10820383	rs75970938	rs6535425
rs1440087	rs55924795	rs9572785	rs112699822	rs13151495
rs140453366	rs138490856	rs7331398	rs11191416	rs13125645
rs59990242	rs4715353	rs10570743	rs11191502	rs34825689
rs16826895	rs7454964	rs35579396	rs10883815	rs28819766
rs56765024	rs7454347	rs487107	rs10509759	rs3081912
rs11450711	rs72938170	rs7981995	rs138172222	rs5021836
rs73058820	rs9474333	rs5804584	rs529049131	rs34006389
rs1595825	rs7451372	rs500830	rs1060240	rs11737784
rs1518369	rs62412900	rs7990646	rs144662567	rs6535412
rs7585709	rs61781368	rs584480	rs11191575	rs13116197
rs10497810	rs17513135	rs9572784	rs11191522	rs28615685
rs61184128	rs17343290	rs303937	rs11191560	rs4693545
rs73058878	rs2293476	rs5804585	rs12217501	rs35131517
rs1440086	rs61232586	rs303943	rs78260931	rs11938691
rs2164070	rs61779359	rs9599882	rs112913898	rs34267240
rs73058854	rs61781362	rs303938	rs112468006	rs28528763
rs2139050	rs76841360	rs4884958	rs34747231	rs982146
rs16826791	rs4660877	rs303958	rs12416331	rs55661467
rs6434950	rs138909742	rs303952	rs146748241	rs13137759
rs4595967	rs755249	rs303934	rs11191519	rs544861035
rs116046984	rs61781364	rs9572786	rs12220375	rs28539166
rs16826872	rs113825410	rs584391	rs77787671	rs13151056
rs7559096	rs201925786	rs303936	rs4147157	rs13128446
rs11419964	rs12035330	rs478141	rs79668541	rs1020749
rs6087848	rs76207570	rs303942	rs17884001	rs34180226
rs6058635	rs61781377	rs1325339	rs11191574	rs6830527
rs6058656	rs12037222	rs303939	rs11191555	rs6841669
rs6087847	rs61781363	rs932768	rs541745677	rs3947914
rs6087896	rs58302493	rs303940	rs17287978	rs4693067
rs57098007	rs4660293	rs303941	rs73736919	rs55674646
rs4911207	rs4660808	rs9599884	rs9968846	rs11099565
rs6141641	rs12064914	rs9572788	rs73736918	rs6847544
rs58077174	rs201468966	rs626277	rs2295334	rs9307811
rs6087884	rs61781371	rs303953	rs2273306	rs61491328
rs6119834	rs17264866	rs7335349	rs56118681	rs28531938
rs11167163	rs149794918	rs303968	rs41282646	rs897944
rs11484333	rs60069508	rs303947	rs55915736	rs5859847
rs8124037	rs111564351	rs9572787	rs878377	rs6823199
rs4911206	rs79094524	rs6562682	rs73736920	rs11736345
rs11167160	rs72663563	rs5804583	rs12526372	rs70943173
rs6058674	rs61781390	rs716877	rs2273309	rs34986040
rs2424877	rs72662001	rs35577505	rs12529467	rs4336217
rs61647539	rs61779330	rs303933	rs73736921	rs13151545
rs6087850	rs111768751	rs9529913	rs73736917	rs16999103
rs1022685	rs72663521	rs670179	rs73736914	rs6830422
rs10624947	rs72637908	rs670180	rs58613718	rs59101585
rs6087887	rs72663520	rs2160669	rs76098842	rs6845357
rs6057540	rs61781373	rs7350481	rs60012957	rs13114988
rs2424879	rs4660303	rs2072560	rs73736909	rs1020748
rs11475041	rs3768321	rs10790162	rs73422500	rs6831339
rs2424884	rs41270829	rs9326246	rs2273307	rs1379617
rs10540152	rs61781391	rs1974718	rs77743247	rs17006421
rs4911090	rs61779331	rs1558861	rs45584738	rs12643434
rs2377474	rs61781393	rs662799	rs201842048	rs111834183
rs6058602	rs41264487	rs6589566	rs6919672	rs12640703
rs6119232	rs61781370	rs7930786	rs73733647	rs13102784
rs71187103	rs2068663	rs6589565	rs2273308	rs66944831
rs2027030	rs72663503	rs1558860	rs59822205	rs1563646
rs6058603	rs61781392	rs10750096	rs59913800	rs2305876
rs66566110	rs11206374	rs2266788	rs60237566	rs112436702
rs8126139	rs74504886	rs2075290	rs73992921	rs13141124
rs2424874	rs35161461	rs7483863	rs73110326	rs11934234
rs2424882	rs35983484	rs3825041	rs11286579	rs6535419
rs2424881	rs2317677	rs651821	rs372666655	rs76954312
rs6057559	rs3760372	rs2810748	rs11887432	rs28655592
rs6057548	rs6504833	rs2810747	rs10498248	rs7685013
rs4243971	rs7225700	rs10973700	rs77543518	rs60108130
rs4911214	rs3809865	rs2810746	rs10498249	rs10516682
rs6058597	rs8068200	rs731841	rs16827035	rs13127052
rs2424883	rs6504836	rs10124828	rs6727201	rs6535407
rs4911208	rs8075410	rs10125578	rs11887130	rs144516014
rs377578292	rs1969267	rs10118655	rs10933332	rs2868708
rs6058569	rs35435669	rs7861055	rs12464193	rs36064494
rs141063841	rs11079772	rs10758481	rs4973312	rs13103322
rs6058669	rs11658426	rs12352980	rs111282164	rs13145987
rs6058631	rs12600865	rs12343705	rs11903152	rs11725805
rs11167164	rs7218813	rs2585667	rs73110329	rs527983007
rs6058611	rs34881034	rs7871083	rs1579396	rs7668388
rs11698976	rs11650072	rs2810745	rs67864003	rs10010348
rs2424886	rs9894860	rs2585666	rs10933333	rs6856697
rs2424880	rs9303534	rs11446839	rs74193357	rs7684212
rs2424878	rs7221232	rs10125515	rs12466273	rs10021552
rs6057547	rs7224753	rs2585668	rs72495167	rs2750
rs2377472	rs34589418	rs600038	rs141123614	rs34487765
rs6058619	rs9899121	rs115478735	rs6732442	rs28397800
rs6087869	rs4968314	rs587729126	rs143434337	rs2903918
rs10798178	rs2271803	rs635634	rs11896814	rs7658518
rs10912276	rs9893410	rs649129	rs12464229	rs6845546
rs12068671	rs4968316	rs495828	rs11886029	rs28710247
rs150920005	rs34442406	rs8176643	rs74268399	rs9999909
rs12122581	rs8075058	rs2519093	rs11900220	rs369152589
rs10912265	rs11079774	rs532436	rs7580840	rs7684764
rs10798176	rs9895776	rs507666	rs55778512	rs4515150
rs10912267	rs9899859	rs587745765	rs4973310	rs6535451
rs12118303	rs62076461	rs579459	rs72495166	rs10000271
rs10912280	rs4968317	rs651007	rs11890934	rs4693591
rs10912292	rs8074451	rs2283847	rs11885965	rs11937448
rs71659739	rs2317631	rs142939383	rs79262101	rs4693595
rs10912301	rs11651643	rs382819	rs111876944	rs4693074
rs2157477	rs9900366	rs55707100	rs150009391	rs11731221
rs10912295	rs1221385	rs61928287	rs369304405	rs4693593
rs7553067	rs71965544	rs11052043	rs11896138	rs11099586
rs62313965	rs9908049	rs11052030	rs143596804	rs6826621
rs9291189	rs1912487	rs61927245	rs73110331	rs7356196
rs12512838	rs6504872	rs61928288	rs4973311	rs72433716
rs13120504	rs3826536	rs11052035	rs12469274	rs28640093
rs10017182	rs9904967	rs3850983	rs369772223	rs6820693
rs6810940	rs74311766	rs11052036	rs74611651	rs10000213
rs11729931	rs34537623	rs61927246	rs6726527	rs6535445
rs6446973	rs9889709	rs11052051	rs12724449	rs10010546
rs4694180	rs9913014	rs11052058	rs2361543	rs4566648
rs10033521	rs3883319	rs11052056	rs61012301	rs10029891
rs3906613	rs62076505	rs11052033	rs1052176	rs4431216
rs138516538	rs34673520	rs12367520	rs34278239	rs7685251
rs10938105	rs9905073	rs11052049	rs3814318	rs7667017
rs13118512	rs56780891	rs10444425	rs3020781	rs10605469
rs4694661	rs3871595	rs2546164	rs10908459	rs62305195
rs8180167	rs12452796	rs2662383	rs9729564	rs112997607
rs2564596	rs4968259	rs460121	rs12730005	rs7684662
rs2472649	rs2136751	rs2546155	rs11264358	rs4693594
rs2115693	rs57427906	rs2546156	rs2071053	rs11099581
rs4694660	rs9900360	rs4703736	rs11264357	rs3923327
rs1595009	rs3736438	rs2662368	rs7524950	rs2868729
rs1595008	rs9903100	rs2652212	rs2242576	rs5859867
rs2175498	rs9913206	rs352548	rs115729781	rs13122305
rs12498174	rs8081556	rs2662367	rs12034326	rs11099583
rs4694659	rs59649848	rs144659291	rs2075568	rs145535890
rs12505025	rs10538163	rs35555938	rs12749306	rs11191453
rs1461587	rs9892686	rs2546159	rs1142287	rs572510752
rs7160630	rs4968228	rs6453341	rs2236863	rs11191534
rs28691243	rs58512566	rs2546157	rs138507724	rs3740390
rs11348015	rs7214410	rs146736386	rs8177968	rs76752100
rs7155953	rs1912483	rs168471	rs10908462	rs3215816
rs28488824	rs1912486	rs375002	rs35607852	rs2297787
rs7160112	rs148992138	rs13328126	rs4971072	rs11191511
rs12323602	rs9915919	rs10474521	rs2072647	rs113970872
rs12147808	rs9895746	rs2662360	rs7554780	rs11191557
rs10141336	rs2175290	rs12520304	rs11264349	rs77420391
rs17096587	rs1912482	rs466662	rs34467038	rs550634599
rs7154993	rs142944677	rs2455160	rs1807042	rs11191551
rs10133228	rs9894594	rs2455242	rs59352002	rs11191543
rs7145698	rs4114873	rs2662369	rs7534795	rs72456156
rs72478863	rs36124511	rs35144081	rs10796941	rs11191475
rs1461584	rs9890782	rs2546163	rs734074	rs12411886
rs7145913	rs9908393	rs2662371	rs34131929	rs4409766
rs1461583	rs12453233	rs35573409	rs12741350	rs1926032
rs17701568	rs7206971	rs374745	rs2361536	rs11191484
rs7160371	rs1912485	rs2546161	rs734073	rs11191564
rs7159904	rs56952963	rs2652214	rs12748155	rs11191454
rs7159716	rs4968319	rs441492	rs12067675	rs12219027
rs76381532	rs35016056	rs384109	rs741756	rs11191426
rs17701958	rs8075566	rs2652208	rs12044063	rs199951226
rs17775184	rs7213086	rs2546162	rs12730000	rs77335224
rs17701424	rs11868058	rs2662355	rs1052177	rs12219304
rs559313359	rs11871606	rs12663246	rs11577338	rs17094683
rs10147461	rs9897957	rs73735248	rs2075566	rs201571665
rs2008260	rs572115219	rs73735249	rs112169194	rs11191548
rs75791745	rs62074054	rs56828773	rs1076556	rs5011520
rs79470265	rs141516856	rs16901621	rs11264347	rs11191474
rs8013699	rs72829689	rs4945856	rs562060030	rs1004467
rs17701821	rs35523349	rs9374166	rs12042020	rs78821730
rs7159336	rs4793908	rs547313748	rs11264348	rs12219901
rs8006659	rs8082284	rs4945858	rs12049375	rs3781285
rs7160893	rs568304386	rs4947067	rs1078699	rs11191447
rs7146746	rs3065062	rs2334069	rs11264346	rs10883835
rs10139183	rs74951133	rs7748062	rs10908461	rs145010450
rs76905624	rs12451409	rs4945859	rs11264352	rs11191558
rs8009025	rs4793842	rs4945857	rs7549276	rs12413046
rs1461582	rs2644383	rs2014323	rs2236864	rs11191593
rs11440004	rs56969181	rs1967706	rs11264354	rs11191517
rs77653640	rs144848893	rs7748253	rs10908463	rs11191568
rs12435486	rs113714334	rs58919636	rs8847	rs11191472
rs10143433	rs11295316	rs9320328	rs76718527	rs10883808
rs10144091	rs201496912	rs549720634	rs12563994	rs72050190
rs7141014	rs55864353	rs1980531	rs11264355	rs35125602
rs28415454	rs62073970	rs9374167	rs34927848	rs943037
rs7144406	rs201513188	rs9374168	rs1046188	rs147687891
rs8007838	rs6503796	rs4947068	rs932972	rs112314091
rs17096602	rs55633793	rs7764170	rs6672284	rs531972825
rs12050469	rs11656056	rs2057149	rs11264353	rs150786824
rs10151901	rs142601339	rs11292439	rs7543234	rs77602510
rs10151485	rs12103481	rs9384739	rs12032720	rs7098825
rs7159827	rs56325564	rs9386893	rs4620533	rs79680647
rs17701905	rs7210738	rs11153232	rs2242577	rs11191515
rs76247422	rs534648669	rs9487392	rs11264360	rs113282265
rs7160439	rs7222225	rs9372253	rs2297480	rs10883806
rs7161307	rs7350906	rs9384740	rs545725328	rs12218148
rs12100628	rs28458768	rs9372251	rs61092432	rs77180047
rs17096600	rs8070463	rs9386894	rs6677385	rs732998
rs79108591	rs4793913	rs2235989	rs11264359	rs11191499
rs142903734	rs12103836	rs9374170	rs116352080	rs12220743
rs11117432	rs62074055	rs7753212	rs1546818	rs11191531
rs11649485	rs4399567	rs6568644	rs11264361	rs17115100
rs11117427	rs4794007	rs9481061	rs6692183	rs79993475
rs17445836	rs9892497	rs7740028	rs7520184	rs10458729
rs9938016	rs62076540	rs9320327	rs10128085	rs12221193
rs12445476	rs8067286	rs1980532	rs3814319	rs10883798
rs34912238	rs12943464	rs9386895	rs12732972	rs3824754
rs11641016	rs4794051	rs2207360	rs28445596	rs185575325
rs34825241	rs62076542	rs9372254	rs497829	rs144441152
rs11642873	rs7405889	rs9400379	rs914615	rs140473396
rs11117433	rs9903898	rs1055301	rs4072037	rs138009835
rs142105922	rs12936468	rs13108218	rs370545	rs11191582
rs1401884	rs4580230	rs6446740	rs11355526	rs11191607
rs9929885	rs10853090	rs1894442	rs2066981	rs11191580
rs11117431	rs9908016	rs10029047	rs760077	rs11191434
rs11117426	rs8077106	rs9995777	rs2974930	rs7475853
rs10521318	rs9913503	rs6828057	rs12743084	rs77860422
rs2361755	rs10445374	rs17797467	rs2974931	rs12221335
rs113646461	rs62073965	rs1406675	rs140081212	rs74233296
rs2885363	rs4793978	rs1406674	rs2075570	rs12221064
rs11640143	rs4794047	rs12644442	rs2974935	rs10883832
rs72807046	rs4239163	rs13152128	rs565825708	rs113554404
rs630923	rs8076778	rs13127597	rs2990220	rs144641573
rs59623743	rs34784720	rs1962767	rs12411216	rs79237883
rs4572466	rs35806769	rs465983	rs2974929	rs74233809
rs936394	rs11079782	rs173964	rs2049805	rs17878846
rs11382097	rs12944103	rs458356	rs374942809	rs10430665
rs371080599	rs11079783	rs30000	rs2974937	rs562752749
rs9894383	rs140734195	rs30351	rs2990245	rs112390216
rs55823223	rs9892234	rs256903	rs71628662	rs570995629
rs11867339	rs10163469	rs157843	rs12734374	rs12414028
rs11869977	rs59061384	rs27984	rs145330152	rs551425186
rs9894009	rs28507314	rs40271	rs2229974	rs10786736
rs373492110	rs4561509	rs467022	rs3124593	rs17879819
rs9889965	rs12051716	rs458741	rs7852557	rs11191521
rs35392904	rs200579989	rs256904	rs3124592	rs12412038
rs58363746	rs12449647	rs40270	rs34376913	rs17115213
rs55992471	rs62074015	rs36098873	rs3812591	rs3824755
rs8082060	rs73315878	rs464605	rs66477686	rs145267701
rs3744028	rs554368435	rs459193	rs141403616	rs11191425
rs111961862	rs7211910	rs392794	rs10448340	rs79082900
rs8066711	rs146217891	rs157845	rs13290734	rs9633712
rs56901103	rs549295681	rs458036	rs4400499	rs113278154
rs112077207	rs142960189	rs25789	rs12555241	rs11191514
rs147055738	rs2013383	rs157512	rs55824202	rs12413409
rs9897770	rs4794053	rs465002	rs10870171	rs4568943
rs116044941	rs3065310	rs6089071	rs11999609	rs11191587
rs542570102	rs8079821	rs11477197	rs11145986	rs74444347
rs1551619	rs78551919	rs72268254	rs3923776	rs7912206
rs57287238	rs11310394	rs7263175	rs57994353	rs11191479
rs2034947	rs55687600	rs6060987	rs1130635	rs11191559
rs3785437	rs59231671	rs17093657	rs67220311	rs11191505
rs535487752	rs4794058	rs6119728	rs12002854	rs75970938
rs55699990	rs4264433	rs7265413	rs543501952	rs112699822
rs148907043	rs8079744	rs2377317	rs563	rs11191416
rs56040381	rs7210801	rs6060979	rs11145916	rs11191502
rs4600514	rs59875832	rs6087782	rs1130640	rs10883815
rs72860389	rs62073966	rs6060992	rs3812594	rs10509759
rs11867560	rs201678252	rs6119718	rs10870139	rs138172222
rs141406180	rs11079779	rs78881751	rs11330512	rs529049131
rs142186653	rs6504974	rs1075698	rs72775772	rs1060240
rs9908862	rs8078686	rs527659971	rs13283788	rs144662567
rs59875761	rs35794672	rs6060955	rs34985258	rs11191575
rs61510938	rs8065669	rs6121234	rs10870166	rs11191522
rs56255629	rs1138193	rs6121245	rs11145890	rs11191560
rs936396	rs7209422	rs6060978	rs10747046	rs12217501
rs34974290	rs11656856	rs6119720	rs12551527	rs78260931
rs56098714	rs4497739	rs1994249	rs11999525	rs112913898
rs936391	rs142627977	rs6060976	rs72775778	rs112468006
rs66584478	rs6505049	rs6121221	rs76259794	rs34747231
rs4072479	rs7210472	rs7354225	rs13295852	rs12416331
rs2034945	rs146874360	rs6058450	rs10870163	rs146748241
rs72860390	rs8074149	rs6088998	rs3812595	rs11191519
rs57512270	rs1704808	rs1994250	rs3812578	rs12220375
rs3744020	rs567322758	rs6089080	rs11389322	rs77787671
rs3903010	rs2085755	rs6060962	rs10747043	rs4147157
rs3833085	rs9912101	rs6060929	rs13295248	rs79668541
rs11870142	rs3809868	rs6058460	rs35135227	rs17884001
rs12103594	rs7222851	rs6089055	rs10870160	rs11191574
rs7214628	rs4375701	rs6058448	rs10781511	rs11191555
rs58587945	rs12937560	rs6121246	rs35873563	rs541745677
rs3744017	rs6503807	rs6060821	rs4413892	rs35132021
rs11867315	rs9635762	rs6058468	rs68142670	rs11124062
rs11270925	rs12601144	rs6060960	rs11146021	rs34530540
rs11870121	rs2644364	rs58904263	rs12552167	rs10169998
rs4588035	rs10048173	rs2376996	rs71191701	rs6745887
rs8081606	rs7208530	rs879982	rs144719206	rs6719896
rs11867582	rs200949448	rs1887732	rs10747044	rs12995333
rs2004452	rs59690898	rs7266148	rs3812581	rs35812588
rs2034946	rs9907159	rs6060937	rs11145930	rs7589342
rs9906971	rs6504963	rs6058421	rs34936112	rs12997003
rs1463485	rs2644349	rs146263117	rs34976365	rs13031068
rs1105917	rs7226079	rs5841091	rs11999532	rs17031813
rs76154832	rs4092460	rs6058470	rs34602454	rs11901644
rs139173522	rs7219303	rs8118150	rs4418446	rs34631040
rs141319041	rs6505048	rs6087783	rs11145910	rs34554853
rs3744027	rs9897063	rs113818546	rs4400498	rs7557976
rs936393	rs9901869	rs3939124	rs33982662	rs7590652
rs199614716	rs56888945	rs73241710	rs142483589	rs2060036
rs58133639	rs199538746	rs6089058	rs11145971	rs6747023
rs112700585	rs35159316	rs115585940	rs4298601	rs7562054
rs56018637	rs34200664	rs1994251	rs11145826	rs35201475
rs1993150	rs6505062	rs371477945	rs34302850	rs13429270
rs501916	rs11656855	rs4518038	rs11146014	rs11895235
rs75186419	rs35919601	rs6060793	rs13301660	rs1465641
rs648627	rs6503804	rs6060912	rs11145891	rs13024715
rs483656	rs57380730	rs2149281	rs4320648	rs6725519
rs11629796	rs8075411	rs6060986	rs73566945	rs35118881
rs11855134	rs8078880	rs6060870	rs11145919	rs1465640
rs5812410	rs371266029	rs6089050	rs11145889	rs7589790
rs3809486	rs4793836	rs6060832	rs532950531	rs13411829
rs11408226	rs4439799	rs6089093	rs11789379	rs10192144
rs59184310	rs62076549	rs6089094	rs35531907	rs4438504
rs3743276	rs9905583	rs6121242	rs10870151	rs34320453
rs612007	rs7207542	rs6121243	rs12378717	rs6736932
rs565627	rs4794001	rs8126355	rs4382584	rs1465639
rs687566	rs4794057	rs1009453	rs11788171	rs12053259
rs142939807	rs3760371	rs201941138	rs34619169	rs34790921
rs3840835	rs71303319	rs6087778	rs34297856	rs28445040
rs586118	rs11444334	rs6089075	rs36101132	rs9989735
rs10519143	rs4794048	rs57726761	rs10870172	rs13385151
rs599111	rs11079784	rs6060923	rs35857370	rs9989746
rs13376970	rs4239162	rs6119729	rs10747045	rs7584894
rs10734105	rs34609599	rs3203770	rs11145974	rs7557418
rs7240004	rs112592322	rs59103193	rs35526483	rs10198539
rs2297513	rs11869940	rs6060983	rs72775768	rs7563433
rs28944192	rs11870057	rs60558484	rs67340898	rs62191198
rs535463238	rs77142415	rs10211752	rs13295777	rs10209615
rs16966545	rs2317826	rs6089070	rs12380242	rs6705808
rs1137933	rs2935183	rs72292472	rs4330804	rs13397985
rs3729661	rs3760370	rs6060812	rs4075760	rs6734753
rs7217335	rs8078309	rs6060989	rs3812560	rs10498246
rs28999387	rs9912592	rs3181073	rs10735662	rs62191195
rs1113283	rs200908868	rs6058465	rs10781539	rs34855578
rs28999368	rs9902574	rs11471893	rs3812564	rs6716753
rs2297518	rs67114322	rs6058463	rs1132005	rs55657711
rs17718148	rs7221548	rs6121209	rs3812563	rs7423615
rs28944193	rs62074014	rs6119725	rs68002978	rs35540610
rs28999385	rs145346039	rs78753067	rs36066734	rs6738805
rs4239250	rs11868838	rs2326876	rs34826348	rs28693552
rs4796038	rs4794016	rs474574	rs370609353	rs6436922
rs28999384	rs543559258	rs13191182	rs4266763	rs1582833
rs3729727	rs59183684	rs71531541	rs10781542	rs35643768
rs9797244	rs9894179	rs13219280	rs138408105	rs35256947
rs4796052	rs8072644	rs608514	rs11794847	rs6743984
rs4795067	rs2125873	rs35257692	rs3829110	rs10201872
rs10853180	rs7219173	rs61025394	rs1128874	rs13426106
rs28998814	rs67919208	rs6912908	rs35670379	rs71049699
rs28998802	rs36043200	rs2326878	rs3088081	rs12694846
rs2531875	rs11316050	rs611555	rs4487900	rs35857956
rs2531863	rs34622766	rs13193292	rs10870146	rs9989835
rs2779270	rs2611998	rs532122	rs3812570	rs6755306
rs2531883	rs8077485	rs13213992	rs4073153	rs34004493
rs2531874	rs9891111	rs9392137	rs11145750	rs890581
rs4063746	rs35634041	rs533076	rs4078099	rs10202244
rs2531893	rs9905922	rs9405325	rs10781505	rs13023767
rs2531887	rs11301327	rs2326877	rs3087886	rs13007094
rs2531870	rs7220935	rs501510	rs113327039	rs9989899
rs2531878	rs111609085	rs1286004	rs11145839	rs2396742
rs2779258	rs9635763	rs577465	rs10657567	rs13384787
rs2531896	rs12603290	rs495454	rs4567159	rs1946410
rs2531892	rs7223029	rs13206608	rs78428995	rs6710297
rs2531866	rs11870935	rs35437027	rs11145763	rs66745970
rs2531881	rs7214799	rs488489	rs8413	rs6993442
rs138882064	rs8065437	rs1286005	rs10781496	rs34376913
rs2779271	rs1962307	rs149071729	rs10781518	rs3812591
rs2531879	rs12602134	rs12203597	rs4259518	rs66477686
rs2531872	rs79443387	rs10458206	rs7851507	rs141403616
rs2779272	rs3865314	rs138833	rs7628	rs10448340
rs2531877	rs4794052	rs138866	rs10870136	rs13290734
rs2531873	rs8065099	rs138823	rs10781543	rs4400499
rs2779262	rs8065990	rs138857	rs3829111	rs12555241
rs2779254	rs56131210	rs138897	rs10870194	rs55824202
rs34350488	rs11650372	rs138820	rs3812573	rs10870171
rs12939068	rs12451766	rs138817	rs10781510	rs11999609
rs2779273	rs71141922	rs138815	rs10870165	rs11145986
rs10853181	rs8072100	rs12160852	rs10870164	rs3923776
rs2779277	rs11651766	rs2157536	rs7874956	rs57994353
rs2779268	rs543963149	rs28670284	rs10781499	rs1130635
rs2531880	rs146023574	rs138891	rs3812571	rs67220311
rs2779259	rs56356751	rs9628127	rs11793497	rs12002854
rs4063747	rs4794372	rs138870	rs3812575	rs543501952
rs2779276	rs11870585	rs138880	rs1127152	rs563
rs4063749	rs12150231	rs138821	rs10870113	rs11145916
rs2531861	rs8081717	rs138844	rs3812558	rs1130640
rs2779253	rs76100192	rs138832	rs3841203	rs3812594
rs2531862	rs58468752	rs138847	rs3812584	rs10870139
rs2531871	rs2610367	rs9616751	rs10781540	rs11330512
rs2779260	rs4289035	rs138834	rs11145912	rs72775772
rs2779263	rs8070759	rs60893505	rs10781500	rs13283788
rs2779257	rs11650210	rs138876	rs10781538	rs34985258
rs2779278	rs11869730	rs138861	rs4307445	rs10870166
rs2531894	rs57225689	rs138864	rs10870065	rs11145890
rs2779255	rs9905581	rs138841	rs4498662	rs10747046
rs2779269	rs4794371	rs138850	rs35763810	rs12551527
rs2531868	rs9895274	rs138867	rs11145874	rs11999525
rs2779261	rs10432035	rs138828	rs3812565	rs72775778
rs34920947	rs10667940	rs138856	rs35735363	rs76259794
rs72441101	rs3874910	rs138855	rs4077515	rs13295852
rs2531886	rs35139463	rs138889	rs10781507	rs10870163
rs2531864	rs1800774	rs138814	rs200773058	rs3812595
rs2531876	rs66495554	rs6009880	rs11791262	rs3812578
rs2779267	rs12708980	rs2285187	rs10870077	rs11389322
rs1889022	rs2033254	rs138835	rs35285455	rs10747043
rs12794122	rs11860407	rs4469	rs181697216	rs13295248
rs548756	rs9923854	rs138843	rs1122794	rs35135227
rs534912	rs1801706	rs138837	rs553385879	rs10870160
rs11215064	rs1968905	rs35383388	rs187555279	rs10781511
rs2045241	rs289715	rs146605626	rs550566141	rs35873563
rs11215037	rs34279747	rs4047830	rs13357124	rs4413892
rs1350071	rs736274	rs11868647	rs35532613	rs68142670
rs1350069	rs112039804	rs28688307	rs10479001	rs11146021
rs61904880	rs158480	rs11868584	rs34164260	rs12552167
rs1783243	rs11276066	rs11653697	rs4724597	rs71191701
rs5794920	rs158617	rs60079610	rs10235444	rs144719206
rs484356	rs289742	rs9916000	rs10277403	rs10747044
rs494754	rs12447620	rs8076752	rs6974363	rs3812581
rs1350070	rs12708985	rs7226361	rs10272847	rs11145930
rs515678	rs34827707	rs11656807	rs71006512	rs34936112
rs485388	rs201897835	rs9915951	rs10226458	rs34976365
rs524911	rs2920503	rs9906773	rs4238686	rs11999532
rs580705	rs2920502	rs7215464	rs4620939	rs34602454
rs513152	rs17029006	rs9890999	rs8057031	rs4418446
rs10790025	rs7641325	rs77306660	rs4520817	rs11145910
rs10431075	rs11301391	rs1989947	rs8053350	rs4400498
rs661054	rs10663464	rs11343474	rs825483	rs33982662
rs10891705	rs13066322	rs9898641	rs844085	rs142483589
rs560174	rs35939242	rs2333508	rs1996698	rs11145971
rs10891692	rs66615477	rs6503921	rs902167	rs4298601
rs7122337	rs11438979	rs573768459	rs1686726	rs11145826
rs661946	rs9310400	rs7206932	rs825461	rs34302850
rs648541	rs1822535	rs2777899	rs825456	rs11146014
rs5794919	rs13078017	rs8072413	rs825477	rs13301660
rs511590	rs35156496	rs1295927	rs825476	rs11145891
rs61904879	rs34094208	rs11332131	rs825473	rs4320648
rs61275686	rs9826367	rs8073501	rs825465	rs73566945
rs561722	rs9875338	rs8073823	rs35658692	rs11145919
rs7117324	rs376994622	rs59947722	rs825452	rs11145889
rs73016119	rs544119490	rs2645462	rs12422529	rs532950531
rs10891707	rs35854524	rs35527389	rs863750	rs11789379
rs8102032	rs9810259	rs8072803	rs825455	rs35531907
rs28362844	rs143130543	rs111244297	rs1716407	rs10870151
rs503279	rs6775191	rs1292053	rs1686755	rs12378717
rs506897	rs7650082	rs2645485	rs825458	rs4382584
rs2548459	rs34517803	rs2777895	rs851132	rs11788171
rs1698113	rs9848864	rs2665405	rs2451321	rs34619169
rs4302147	rs7650294	rs72300687	rs2460761	rs34297856
rs485073	rs13070844	rs1292069	rs825485	rs36101132
rs8105137	rs11456863	rs202003726	rs825463	rs10870172
rs519757	rs3086336	rs2526355	rs825474	rs35857370
rs838147	rs7616006	rs2645479	rs2451322	rs10747045
rs11083948	rs71044279	rs8081395	rs825484	rs11145974
rs3859439	rs7638232	rs7216805	rs825475	rs35526483
rs838133	rs1822534	rs1292056	rs1387669	rs72775768
rs34801352	rs12491937	rs8081108	rs825482	rs67340898
rs439523	rs10012528	rs2526359	rs1716394	rs13295777
rs629504	rs2167750	rs1292051	rs825467	rs556872
rs281395	rs60085761	rs1292054	rs825453	rs1151523
rs28400014	rs10012045	rs1292046	rs825481	rs653236
rs492602	rs13147493	rs1292055	rs34248373	rs35622656
rs535075298	rs7697886	rs11654074	rs373692252	rs12361552
rs33988101	rs9996321	rs1292061	rs1716393	rs1192168
rs412712	rs13149860	rs2645482	rs825459	rs1308733
rs8106205	rs3822076	rs1292034	rs825486	rs606978
rs12611203	rs2290782	rs541555827	rs10773049	rs590318
rs676388	rs3775379	rs529642766	rs9512683	rs12797319
rs281379	rs72614904	rs180534	rs9512682	rs550435
rs12979891	rs3822072	rs1292032	rs1318367	rs589253
rs2548458	rs10020704	rs1296280	rs1235028	rs491973
rs507855	rs9991328	rs2665397	rs9512679	rs1058068
rs11381763	rs7694958	rs2333625	rs1040988	rs688862
rs603985	rs7697644	rs1292048	rs9512684	rs35239693
rs838145	rs13118477	rs2645477	rs734349	rs653914
rs507766	rs28418580	rs1292064	rs9554029	rs590871
rs11667321	rs10012624	rs200633751	rs1218797	rs500161
rs8108136	rs2869950	rs8070345	rs9512671	rs1151505
rs35106244	rs6814344	rs34385574	rs56105318	rs617791
rs570794	rs6824451	rs11650106	rs2760901	rs574586
rs380743	rs2125407	rs1292071	rs1218798	rs1204649
rs12611211	rs3775380	rs1292038	rs1218795	rs659824
rs8108468	rs3796658	rs1292040	rs9512681	rs35048611
rs35728097	rs3822075	rs2777884	rs1467591	rs633800
rs8104897	rs1377290	rs116683462	rs912245	rs35856478
rs12978499	rs58865037	rs2063353	rs9554031	rs470192
rs281377	rs2276936	rs12449331	rs9507891	rs556643
rs28894750	rs1870339	rs2150879	rs9512680	rs552130
rs2638282	rs6532082	rs12941139	rs2146819	rs637571
rs35866622	rs13131633	rs1298843	rs9554028	rs624273
rs2432132	rs7695177	rs58236573	rs1746070	rs694156
rs11672900	rs6532081	rs2777898	rs138948268	rs689274
rs281393	rs987469	rs1295926	rs811247	rs674363
rs12979144	rs4544678	rs12938273	rs708868	rs526631
rs504963	rs7691186	rs34890976	rs191626	rs10160792
rs681343	rs1903002	rs77222930	rs708865	rs56239996
rs571689	rs732880	rs2777885	rs353897	rs570387
rs368565	rs34522375	rs2645461	rs61945179	rs594689
rs281394	rs1350506	rs56384611	rs428073	rs11420753
rs485186	rs12642973	rs1292031	rs33967442	rs669371
rs8111399	rs10428504	rs1292045	rs383371	rs660118
rs8112983	rs2869949	rs142101992	rs431038	rs61893932
rs12975781	rs2869948	rs1292044	rs708864	rs10609752
rs602662	rs34154818	rs2665404	rs34444685	rs528736
rs973579	rs13133548	rs71370113	rs353893	rs55704213
rs4002471	rs3822073	rs145881789	rs353884	rs11227354
rs427248	rs6818353	rs11418539	rs353894	rs531612
rs147766034	rs11097198	rs6885600	rs5801271	rs11606402
rs56066508	rs66537050	rs36088869	rs353895	rs634534
rs1704773	rs732881	rs33986149	rs2650175	rs593525
rs516246	rs6532080	rs4916746	rs464227	rs677029
rs1231281	rs7929887	rs1863958	rs168497	rs642293
rs2287921	rs11216896	rs6880872	rs353891	rs2522052
rs601338	rs11216926	rs7721818	rs795476	rs12521868
rs584768	rs73022058	rs169952	rs5801272	rs10076701
rs692854	rs76000807	rs11958875	rs353888	rs10463892
rs12981072	rs11216907	rs56795888	rs1726390	rs4594848
rs12978752	rs11216911	rs11392465	rs2454757	rs113823725
rs507711	rs7126175	rs6452806	rs461801	rs55722650
rs8111208	rs11216902	rs1427969	rs424034	rs3844312
rs516316	rs59108310	rs6864044	rs466600	rs4705938
rs36195416	rs11216917	rs6867963	rs1151900	rs72793283
rs2287922	rs56403966	rs1366142	rs464781	rs7720230
rs147449567	rs11216892	rs1863752	rs708867	rs11242109
rs12978750	rs11216889	rs10942545	rs2958137	rs6866614
rs546308	rs12224844	rs544262365	rs6453378	rs17622378
rs8103840	rs17122269	rs10942544	rs6865361	rs72795121
rs2307019	rs60112336	rs6876387	rs112188885	rs2706336
rs2251034	rs367563049	rs6871386	rs6898154	rs11746555
rs646327	rs11216923	rs10040039	rs10038660	rs4705926
rs12462324	rs17842763	rs4916744	rs28700067	rs112537099
rs679574	rs11216914	rs871218	rs10050701	rs17622208
rs2638281	rs10892245	rs1346452	rs28696273	rs12515180
rs632111	rs11216890	rs11957803	rs4380628	rs6897575
rs2307018	rs543309206	rs4916666	rs141067466	rs200838
rs8111288	rs11216891	rs568531107	rs10454894	rs11950562
rs838144	rs11216904	rs4916665	rs10043617	rs10060615
rs2638280	rs45461900	rs12519821	rs10042151	rs2706396
rs12611201	rs11216912	rs545956457	rs9293736	rs17622656
rs11672046	rs9736327	rs3861964	rs6898813	rs7736102
rs11882796	rs55844025	rs17562941	rs6896150	rs11748193
rs56098615	rs10892243	rs4916667	rs4277897	rs2522057
rs2452170	rs11216898	rs3850654	rs10474538	rs12521097
rs11666792	rs4326835	rs7700997	rs10474531	rs2089855
rs11878908	rs113739713	rs4373305	rs10474536	rs736801
rs28400015	rs2277292	rs1366594	rs10053378	rs72793278
rs479486	rs11216900	rs7727117	rs6897166	rs11951091
rs12982115	rs139056647	rs35120171	rs10062908	rs56399423
rs78736419	rs150689986	rs10069604	rs10037175	rs11739135
rs12460295	rs2277293	rs957629	rs10454917	rs111547866
rs1688264	rs73023350	rs1159666	rs4605769	rs11741255
rs12975033	rs11216913	rs7728530	rs10075003	rs58835386
rs281408	rs73023341	rs4916663	rs7737902	rs112688207
rs660745	rs11216905	rs553693533	rs10058493	rs13357280
rs418464	rs11552421	rs1366595	rs9293737	rs10058074
rs633372	rs11216887	rs13154117	rs10043485	rs146077748
rs1698114	rs139584869	rs5869452	rs36063465	rs7735891
rs838146	rs17092756	rs148738451	rs10067314	rs11955347
rs12979278	rs11216910	rs6452803	rs10037641	rs10058655
rs6503764	rs11216899	rs6861886	rs140334114	rs35260072
rs6503766	rs11216906	rs188515	rs28852786	rs55633655
rs6503770	rs11216925	rs10474290	rs10062525	rs10900809
rs12103557	rs140046721	rs9293511	rs149496252	rs72797306
rs6503767	rs111942423	rs4916664	rs9293735	rs17516457
rs4793834	rs59176377	rs919185	rs34560012	rs2188962
rs1052227	rs7931564	rs3850655	rs112994357	rs1050152
rs71139937	rs60753148	rs2099036	rs11960877	rs56083751
rs11412722	rs11216897	rs4916739	rs10035369	rs7701414
rs7209599	rs141671912	rs984399	rs6898821	rs147386065
rs2235092	rs3825055	rs534263064	rs7700603	rs2706403
rs3853824	rs17742	rs6864888	rs10038089	rs4705849
rs11079260	rs202115759	rs6452805	rs28435232	rs11242115
rs7217601	rs11216921	rs6886306	rs6859202	rs7727544
rs200039566	rs9735449	rs11949236	rs10065892	rs113519509
rs2197258	rs113054880	rs34896668	rs10059031	rs72793280
rs3986358	rs3741319	rs6452812	rs10065403	rs2631367
rs6503765	rs60837962	rs2364208	rs4615281	rs4705950
rs1879145	rs11216916	rs10042828	rs10041079	rs7727038
rs10014102	rs55857590	rs6452808	rs71613943	rs112838960
rs9884482	rs2277295	rs6452809	rs10474537	rs35388762
rs12643257	rs150318642	rs10040237	rs34571884	rs6863213
rs10010325	rs74420853	rs4916742	rs9293734	rs2248116
rs2285720	rs112430997	rs2217257	rs10054454	rs4705928
rs2903385	rs11216909	rs9986241	rs7720734	rs2631360
rs974801	rs2276079	rs1427968	rs34943315	rs10479000
rs17583558	rs143059106	rs3044970	rs6861163	rs11949055
rs12645165	rs11216922	rs7728690	rs33923471	rs10075801
rs28493806	rs7122547	rs4916740	rs1639122	rs12517950
rs2903386	rs11216924	rs3045629	rs28866502	rs72797303
rs8053407	rs2277291	rs6898643	rs1057510	rs7705189
rs16944845	rs57438673	rs183336	rs7294416	rs146604341
rs16944836	rs3741320	rs11392463	rs7307709	rs11379176
rs16949029	rs9735421	rs13177933	rs73047807	rs6497338
rs16949042	rs1047079	rs919184	rs112684697	rs8061919
rs13333062	rs7115634	rs59844455	rs11064281	rs12921478
rs1874494	rs17122278	rs13185032	rs112763536	rs2023762
rs73586208	rs10709858	rs7714474	rs12322604	rs732999
rs59140851	rs6895052	rs12660032	rs2259931	rs1011479
rs5749502	rs1045242	rs1427967	rs112445513	rs12445464
rs131655	rs12332329	rs4916747	rs11064262	rs1051547
rs2266961	rs1045241	rs10474291	rs71745963	rs727747
rs9619386	rs113377117	rs13436401	rs1734117	rs11645520
rs5998599	rs3822518	rs553541955	rs528603941	rs7197580
rs2298428	rs56017758	rs13167262	rs1734114	rs113884142
rs4821104	rs571167884	rs4916735	rs11064266	rs147219237
rs8137950	rs3203922	rs7715079	rs113104597	rs58368073
rs5998644	rs6595187	rs10068644	rs73264846	rs11645004
rs5754102	rs12234017	rs4916738	rs576533412	rs2352986
rs390387	rs7703744	rs4916745	rs4764474	rs6497337
rs2256609	rs5870855	rs7725469	rs2886271	rs2239981
rs5754352	rs76059389	rs985296	rs16932801	rs10852224
rs5754177	rs9764678	rs6867144	rs73264831	rs11074375
rs9621715	rs7720409	rs11952355	rs11064289	rs11641273
rs2283789	rs11064	rs13187246	rs67013744	rs11295145
rs140489	rs148693345	rs10473920	rs11064272	rs2352796
rs11089637	rs79272926	rs6452811	rs1734116	rs138255396
rs12484550	rs6894901	rs9293509	rs3944056	rs8045829
rs4820091	rs62117204	rs4916736	rs571454698	rs2239982
rs131659	rs575036298	rs1427965	rs547201424	rs7198090
rs131656	rs200829671	rs7725337	rs10849492	rs11286714
rs2876971	rs4803750	rs1158464	rs7308584	rs3826252
rs181363	rs62117161	rs1159665	rs545550918	rs56043504
rs5754104	rs1531517	rs4916741	rs7311397	rs2352795
rs5998509	rs1551891	rs4916669	rs7309207	rs2239984
rs131664	rs71994669	rs6894139	rs11064268	rs2269791
rs4821130	rs62117205	rs1427970	rs551906452	rs11343
rs5754467	rs115785198	rs13167261	rs7974020	rs9924031
rs140499	rs62117206	rs4020801	rs10774439	rs1015449
rs5749485	rs62117162	rs373571940	rs7134035	rs7186394
rs4821124	rs1017882	rs6860105	rs7303399	rs756976
rs5754217	rs10935185	rs7728167	rs78446049	rs11649607
rs1811069	rs4678433	rs10037512	rs9888313	rs12445535
rs73166632	rs34841007	rs10054245	rs139129663	rs1985986
rs34463645	rs7432375	rs11446869	rs112031882	rs724307
rs73166619	rs11919030	rs715342	rs7305251	rs7359333
rs2266959	rs12630999	rs6865194	rs113281544	rs11640489
rs5754075	rs711975	rs13178887	rs2284325	rs8049775
rs738127	rs1070228	rs34636218	rs1639123	rs8055201
rs5754238	rs77923627	rs35574770	rs11064260	rs11074374
rs5994638	rs7621025	rs11337777	rs200446221	rs200780786
rs738129	rs1017881	rs7728694	rs7965883	rs11644703
rs181362	rs6439646	rs10070540	rs11612	rs7192499
rs8139079	rs73226190	rs4916737	rs576584900	rs8054408
rs5754234	rs4521165	rs114694170	rs66627071	rs11074372
rs533923826	rs1070227	rs2298977	rs11833796	rs11645516
rs138665726	rs1070230	rs1860129	rs12099908	rs6497339
rs181360	rs55970317	rs12506702	rs60218832	rs2106671
rs140491	rs10684444	rs4698800	rs7303171	rs9939257
rs181366	rs35597261	rs2298992	rs78742502	rs11064881
rs3747093	rs1070232	rs7655579	rs7316626	rs4252745
rs59391722	rs63042761	rs377602035	rs55670476	rs4951406
rs73166630	rs10575862	rs10014805	rs11539542	rs12030639
rs7445	rs7618871	rs3796944	rs10774438	rs12047467
rs2266964	rs71157392	rs111902789	rs7969177	rs10458588
rs201283731	rs6808312	rs6533483	rs147764696	rs12032618
rs11089629	rs7637129	rs28672708	rs78352198	rs4252726
rs5754166	rs7429186	rs3822288	rs11539543	rs12135707
rs878825	rs11719310	rs6533481	rs7132970	rs35493922
rs12169001	rs62688761	rs2024114	rs555180302	rs557173393
rs5749493	rs6791142	rs3796948	rs4411786	rs10900598
rs5754344	rs34484071	rs28564978	rs6045561	rs12730457
rs67163745	rs9836231	rs11433359	rs4814778	rs2169136
rs5754323	rs9825700	rs7680062	rs6132109	rs4951410
rs140498	rs10672579	rs2237053	rs6136489	rs12038102
rs1034329	rs6784582	rs67237211	rs4355178	rs34812029
rs73166622	rs4038578	rs17253063	rs6136492	rs6669246
rs8139142	rs73228043	rs4698756	rs4814779	rs12118859
rs181361	rs7618518	rs2250616	rs6136477	rs4252713
rs5998576	rs1471741	rs28540029	rs1028397	rs12756329
rs131658	rs10935186	rs36009201	rs5839925	rs10946407
rs2283790	rs1394092	rs3764861	rs6045612	rs12211211
rs4821116	rs12635723	rs113146747	rs6132105	rs12210803
rs12158299	rs9854084	rs11098057	rs35876927	rs72832364
rs140495	rs900048	rs2067004	rs4618126	rs12208378
rs7444	rs4408829	rs6850557	rs6136493	rs67866855
rs5998672	rs12163529	rs10011112	rs4144201	rs6905567
rs738128	rs35774127	rs12506489	rs4470399	rs12213857
rs4821108	rs711977	rs2347136	rs6112072	rs12199265
rs4821112	rs6764567	rs4698755	rs6045559	rs67727529
rs5754100	rs4678438	rs10213531	rs13042195	rs12190831
rs131657	rs7634476	rs11568994	rs4630833	rs12212105
rs140488	rs4678437	rs10025078	rs3197744	rs67210925
rs5754387	rs2688600	rs2282785	rs13042885	rs12192912
rs34977459	rs34438032	rs10015002	rs6132106	rs10498698
rs140492	rs711976	rs3775967	rs4814776	rs34964322
rs2266963	rs1471740	rs11098056	rs761244	rs10456236
rs5749495	rs34634128	rs2298979	rs11906768	rs10946408
rs66534072	rs833752	rs4279279	rs6045639	rs4336435
rs5754295	rs4038587	rs2282784	rs6045615	rs59348412
rs5754426	rs12637102	rs6533482	rs1048197	rs4334968
rs58077207	rs9845762	rs10029105	rs12203098	rs4495263
rs530685161	rs56227319	rs2237051	rs12208204	rs12525153
rs576111528	rs11353921	rs2190909	rs138850563	rs2364482
rs140490	rs4678436	rs12503113	rs12192774	rs150726117
rs181359	rs6794351	rs2237045	rs78857381	rs10466905
rs131660	rs7431231	rs11569100	rs79674254	rs12296430
rs2070512	rs699165	rs4698801	rs2884036	rs2364485
rs4821114	rs4452980	rs28437404	rs35757653	rs80164894
rs5998619	rs833861	rs882405	rs13195500	rs74520758
rs2298429	rs7427564	rs1024600	rs11751953	rs78170648
rs11089620	rs6439649	rs11568904	rs13196219	rs77929895
rs5754422	rs4630889	rs2074390	rs565133505	rs77873840
rs131665	rs12489577	rs28471982	rs13202939	rs7330830
rs72029736	rs940174	rs62327604	rs59272337	rs4085853
rs12936165	rs4452981	rs28629923	rs9374081	rs9535267
rs12938856	rs61552703	rs28734982	rs11153168	rs5803474
rs8081779	rs143768809	rs3796946	rs11153166	rs9526580
rs8068008	rs2688601	rs6824594	rs9400276	rs7333969
rs560819092	rs720345	rs2237049	rs11153165	rs1925743
rs36075544	rs9285484	rs12640600	rs11153167	rs1925742
rs567599824	rs2327759	rs2298991	rs4301336	rs4415919
rs35470081	rs9385771	rs10014383	rs35018278	rs1409015
rs527503163	rs12664803	rs7668520	rs55677234	rs9535268
rs58346747	rs9389429	rs2298978	rs13203365	rs2093472
rs16649	rs7774334	rs2881559	rs35849756	rs34061252
rs535827786	rs9784881	rs9992755	rs13200047	rs6561541
rs35272895	rs6925103	rs2298989	rs7773490	rs7983291
rs35510462	rs11154881	rs7692976	rs9487049	rs3794377
rs560117712	rs368661488	rs2237040	rs59502176	rs9568284
rs12943498	rs2224378	rs6837717	rs11966072	rs9316463
rs35647360	rs9389434	rs881878	rs146046326	rs7982445
rs143185919	rs9494561	rs9994491	rs2145144	rs7982964
rs375125601	rs1028565	rs9994509	rs9400320	rs4942851
rs12937756	rs6570095	rs929446	rs6900187	rs66645127
rs34349578	rs11154883	rs10488881	rs72941176	rs9535263
rs34633576	rs6570098	rs10017564	rs1102924	rs1359541
rs71367913	rs9483945	rs11568905	rs17540056	rs4942842
rs12938897	rs5880305	rs2190907	rs6933475	rs7337571
rs142647634	rs9385772	rs11568903	rs5879044	rs4942860
rs57307201	rs1570056	rs10470911	rs6568601	rs7334387
rs78594996	rs720344	rs10025276	rs62437563	rs71078860
rs6503704	rs6925405	rs4444903	rs12181598	rs4942854
rs36005199	rs4896218	rs9991904	rs6568596	rs3751384
rs12948909	rs9389431	rs9307347	rs113802671	rs9535270
rs6503703	rs2876345	rs12510173	rs6910897	rs4942848
rs34967087	rs9389436	rs6855847	rs61170920	rs7996207
rs8064439	rs1819155	rs11568972	rs6924436	rs2094108
rs34156075	rs112145319	rs10029654	rs6568593	rs1977352
rs35261210	rs6905203	rs3831508	rs56125306	rs1570884
rs57203370	rs12524861	rs62325265	rs11754263	rs1535467
rs11871801	rs7761520	rs2347137	rs56264193	rs3969
rs12936869	rs9385773	rs2237041	rs6941360	rs2038881
rs548972072	rs9385774	rs3796945	rs566228284	rs4315259
rs12951640	rs11757248	rs2237052	rs6933465	rs1409014
rs11867405	rs11154884	rs10021157	rs6568594	rs7326825
rs35111218	rs2876347	rs2298983	rs9487202	rs9535275
rs537482133	rs11757232	rs10023272	rs1096136	rs9316462
rs7223784	rs2327757	rs2298993	rs6900133	rs7999363
rs7213500	rs11759585	rs882471	rs6568600	rs2146146
rs34610643	rs9389435	rs11568950	rs149608939	rs9568285
rs12951549	rs2327758	rs28535066	rs6568595	rs4942843
rs12938957	rs9402843	rs10002971	rs9386840	rs4638463
rs56001200	rs377188561	rs2615071	rs6918140	rs4942859
rs72823064	rs142684630	rs6696074	rs6568603	rs2407696
rs34527783	rs140658479	rs34917861	rs6942171	rs4409984
rs11760445	rs4896219	rs2117114	rs6924269	rs7994201
rs7784216	rs9373173	rs752307	rs6568602	rs9535271
rs716972	rs6570090	rs76887998	rs11753828	rs9568286
rs1993445	rs6941553	rs907190	rs6568598	rs7322886
rs13236805	rs2876346	rs1891108	rs59462204	rs7329454
rs142985604	rs11300937	rs1805411	rs6917300	rs3803185
rs11286690	rs9389437	rs2048425	rs1885425	rs7981043
rs12718244	rs12525244	rs138994074	rs376511188	rs12146924
rs2366033	rs9376226	rs907192	rs561251292	rs7322971
rs67726152	rs6911217	rs9943081	rs3177609	rs1359543
rs7811345	rs9389430	rs1805415	rs4375747	rs942871
rs6977804	rs1570055	rs2255403	rs72973711	rs8000680
rs35823491	rs6936533	rs3219082	rs72973714	rs2146144
rs1456908	rs6570091	rs56033994	rs66515764	rs7994612
rs55716873	rs1321477	rs907191	rs6072263	rs35069541
rs60667841	rs6941389	rs11378196	rs2866372	rs7982555
rs1379182	rs9376225	rs3219104	rs2223745	rs4411786
rs35126955	rs12173676	rs752309	rs6029561	rs6045561
rs71538367	rs6906091	rs146042055	rs753381	rs4814778
rs56211694	rs7753851	rs1136410	rs4344974	rs6132109
rs17552046	rs1581713	rs12143101	rs6072310	rs6136489
rs6968382	rs9399193	rs2027440	rs6129762	rs4355178
rs10248405	rs1126930	rs2271349	rs926345	rs6136492
rs34694675	rs76573653	rs34742465	rs35980938	rs4814779
rs17633812	rs9424982	rs1891107	rs1980456	rs6136477
rs10248511	rs4288547	rs4653729	rs6124315	rs1028397
rs1456898	rs12735295	rs2377312	rs760762	rs5839925
rs35223133	rs7553083	rs4653728	rs6029552	rs6045612
rs11765672	rs12118045	rs3219065	rs6102287	rs6132105
rs13222921	rs61767379	rs907193	rs6065311	rs35876927
rs35850895	rs11209946	rs932002	rs2092203	rs4618126
rs35419004	rs992956	rs102275	rs2235367	rs6136493
rs66644183	rs9425095	rs97384	rs2076148	rs4144201
rs17633571	rs111442192	rs174581	rs2076146	rs4470399
rs7811661	rs2815748	rs174580	rs4810309	rs6112072
rs34722852	rs61767376	rs174530	rs3795128	rs6045559
rs2228145	rs34874247	rs174536	rs6016505	rs13042195
rs4845622	rs12727123	rs5792239	rs6124323	rs4630833
rs4845620	rs34020954	rs174576	rs6029549	rs3197744
rs6664201	rs2815766	rs174560	rs6065321	rs13042885
rs12730036	rs61350778	rs5792235	rs73623231	rs6132106
rs12404936	rs12119278	rs174545	rs6072279	rs4814776
rs7529229	rs9425100	rs7394579	rs6029526	rs761244
rs71586015	rs782257	rs174592	rs6029575	rs11906768
rs4393147	rs9424994	rs174547	rs6029568	rs6045639
rs11265613	rs80349432	rs174535	rs6102303	rs6045615
rs10539207	rs1460939	rs174562	rs4297946	rs77498953
rs528845847	rs2613504	rs174544	rs11477287	rs7751929
rs4133213	rs2613499	rs174555	rs6072311	rs12208785
rs61812598	rs12740789	rs174557	rs6072309	rs74766994
rs4576655	rs35166058	rs1535	rs6072249	rs77449642
rs4845373	rs12722829	rs174566	rs10762701	rs77484127
rs56383622	rs35483896	rs174534	rs10824379	rs3757235
rs12133641	rs1599339	rs174553	rs5786220	rs9885646
rs12126142	rs782221	rs4246215	rs543893408	rs13199519
rs12403159	rs72684685	rs174529	rs2894324	rs7773095
rs4129267	rs11209963	rs108499	rs10824382	rs10782162
rs531479718	rs2815749	rs102274	rs4746372	rs752262
rs4537545	rs9424984	rs174584	rs10824380	rs12524273
rs7518199	rs9424991	rs174567	rs10824378	rs2024850
rs4453032	rs111804103	rs174556	rs7894093	rs11967108
rs12730935	rs34579341	rs174561	rs2196363	rs9480956
rs7512646	rs71500656	rs174537	rs58319009	rs34927673
rs6684439	rs9424983	rs3834458	rs73124945	rs9487094
rs4845621	rs2815775	rs174538	rs179468	rs11153183
rs201517815	rs2815764	rs174541	rs6545816	rs3778475
rs7521458	rs9425094	rs57668028	rs6545817	rs9480949
rs4845623	rs2590943	rs174550	rs6729815	rs13203252
rs4845372	rs1993709	rs174598	rs62142646	rs12213313
rs12753254	rs2613497	rs174568	rs7606173	rs13195517
rs3024495	rs35142416	rs174528	rs1896293	rs2277113
rs3024505	rs9424988	rs174548	rs13019832	rs9487068
rs11583398	rs61771778	rs35473591	rs243033	rs2211288
rs398103622	rs9424992	rs174577	rs17331017	rs9487066
rs3024493	rs61765651	rs174583	rs7557990	rs11754455
rs12123181	rs142667418	rs174599	rs148217014	rs10872032
rs12145973	rs115514397	rs174574	rs13013119	rs1322816
rs3122605	rs2613508	rs174594	rs67583803	rs12529733
rs61815643	rs34361149	rs174601	rs12467056	rs9398202
rs17022427	rs2590942	rs174600	rs56171706	rs13219952
rs12133684	rs1664410	rs174533	rs243070	rs569095607
rs11118087	rs4650131	rs174551	rs58926146	rs9480936
rs41299003	rs11209947	rs174578	rs7558101	rs4946970
rs12409804	rs782240	rs174549	rs17402912	rs10782161
rs2151222	rs377431721	rs174564	rs10490071	rs35146243
rs2297545	rs2568953	rs174546	rs17027944	rs4636056
rs41298997	rs707444	rs174554	rs13028240	rs3818934
rs2297543	rs34601468	rs174559	rs12995080	rs11153181
rs12142086	rs2613476	rs143352979	rs13011256	rs3799842
rs2184029	rs11587608	rs11320420	rs35355441	rs10577687
rs12075255	rs2613503	rs28456	rs12990774	rs7748669
rs4821544	rs9424990	rs99780	rs12472541	rs35256738
rs2227571	rs782245	rs7738166	rs10490070	rs9487084
rs35611463	rs12125784	rs9402690	rs12463461	rs59056467
rs2227558	rs80054503	rs7746481	rs36162000	rs9320288
rs2633312	rs782242	rs6908307	rs243082	rs36099706
rs2675663	rs2613496	rs2050020	rs2137282	rs17070591
rs2459446	rs2815757	rs9399139	rs7558099	rs558020941
rs144390797	rs34723450	rs5880246	rs143919480	rs200998194
rs55756042	rs2568957	rs1331308	rs34742954	rs9372213
rs2688608	rs2613500	rs7766963	rs17402905	rs13192476
rs2633308	rs12124329	rs9494163	rs13028627	rs974034
rs2227566	rs4649955	rs1041478	rs144880558	rs34292461
rs2688623	rs35673077	rs7743042	rs142184648	rs61318425
rs2675662	rs2815747	rs9494155	rs4365447	rs1546980
rs112784885	rs9424985	rs9389263	rs5831581	rs1040284
rs4065	rs782211	rs35874523	rs10490072	rs3757231
rs2633311	rs139580155	rs949895	rs11884411	rs9320287
rs2688625	rs1599337	rs9376098	rs12464462	rs6929208
rs2688622	rs34376163	rs7756303	rs11900608	rs34673219
rs2675680	rs142312910	rs6913228	rs12105503	rs9487076
rs371757319	rs782214	rs9402684	rs2540913	rs6939548
rs111294210	rs34074382	rs7764187	rs34377553	rs3757230
rs7081276	rs9425093	rs1406811	rs11125839	rs9791241
rs9971040	rs2613498	rs6916755	rs71986239	rs1885690
rs2688619	rs61765650	rs6924521	rs2137281	rs1074766
rs2633299	rs7526414	rs1883354	rs143675861	rs1322818
rs72814394	rs12753617	rs9494168	rs2668729	rs7773950
rs2633317	rs61767380	rs6922541	rs243080	rs34131679
rs12262649	rs146322930	rs36041541	rs67482615	rs34320275
rs7098444	rs1460940	rs9376097	rs243067	rs3799840
rs9971038	rs9425091	rs6903653	rs243065	rs3818933
rs7080350	rs796698	rs7774081	rs5831579	rs12192847
rs111786550	rs1373914	rs6569999	rs2540917	rs17070580
rs2675670	rs9425092	rs4895442	rs67560546	rs12206928
rs2227578	rs9424986	rs7765438	rs2540916	rs9487103
rs2227574	rs782218	rs6929368	rs243068	rs2024853
rs2633307	rs116405487	rs9402681	rs243061	rs1853330
rs2675679	rs9424989	rs7745098	rs1553934	rs2024849
rs2227575	rs12133357	rs1040441	rs925483	rs9386800
rs2306328	rs12122031	rs6930223	rs888082	rs9480957
rs13013	rs12737564	rs2026937	rs2419920	rs11153180
rs12775558	rs12144959	rs1320960	rs13027161	rs4428538
rs2675666	rs9424987	rs4363055	rs201432003	rs560494643
rs2675669	rs2613505	rs7743480	rs243027	rs9487095
rs1815076	rs2797104	rs62429770	rs13009393	rs35614425
rs2633318	rs34373519	rs9494141	rs11125842	rs12199154
rs398114514	rs2613507	rs7775698	rs12104736	rs12198938
rs12262650	rs2492971	rs9483790	rs9967849	rs9480930
rs2633314	rs9425097	rs7755121	rs12988871	rs12528566
rs2664282	rs61765646	rs6934693	rs55764830	rs12212476
rs2688614	rs141544463	rs9494144	rs66511605	rs699700
rs2675671	rs34940719	rs9483787	rs243028	rs11153174
rs2461863	rs199866150	rs80223190	rs11894442	rs4945831
rs2633313	rs9424996	rs7744919	rs2419919	rs1048203
rs2688621	rs116233011	rs9494140	rs243030	rs10872033
rs2250140	rs383369	rs146786829	rs12474693	rs9487085
rs2688609	rs56883673	rs6920222	rs2540915	rs9487100
rs2633319	rs61703366	rs9494146	rs56071831	rs3778474
rs34374743	rs1645788	rs7768809	rs243032	rs4946976
rs2633310	rs398227	rs9494148	rs12468946	rs1998811
rs1916341	rs443501	rs9483792	rs243066	rs1885691
rs2227576	rs798893	rs60401741	rs12997266	rs35056702
rs2664280	rs453755	rs7776196	rs11125841	rs12190920
rs2675668	rs103294	rs78956041	rs243062	rs730089
rs2688610	rs4006693	rs561374244	rs11125840	rs3778477
rs2633300	rs383925	rs7936806	rs243076	rs9480951
rs13418066	rs58609643	rs4075290	rs243079	rs6149743
rs10195395	rs399657	rs7947543	rs925484	rs141253998
rs11688431	rs400942	rs28551040	rs56180823	rs10872034
rs10165561	rs443874	rs7936838	rs55752154	rs12193493
rs13391356	rs384116	rs142707435	rs2668734	rs35969918
rs2880080	rs431420	rs534426906	rs243081	rs1406899
rs10210302	rs798889	rs7924806	rs243078	rs11153171
rs6758787	rs4083825	rs28692469	rs13011022	rs7751582
rs11680089	rs419772	rs10678550	rs243063	rs3054664
rs10192579	rs377556	rs3059	rs149801367	rs2236582
rs35174053	rs57827784	rs61876748	rs12476132	rs553700590
rs10167613	rs451000	rs28448654	rs2137283	rs9480953
rs35300242	rs11435987	rs28454516	rs10445937	rs9487098
rs3792106	rs416867	rs72847212	rs368825759	rs12195904
rs3792109	rs397558	rs1130678	rs2244030	rs6914216
rs11687982	rs419304	rs28620453	rs1966561	rs6911838
rs10203952	rs57906249	rs1130663	rs243029	rs61076041
rs56049444	rs798887	rs28372895	rs12991515	rs9487097
rs10186850	rs386000	rs4075289	rs173373	rs12214147
rs28454240	rs386003	rs28735718	rs13035645	rs9480958
rs10929322	rs59605183	rs28681202	rs6731647	rs61233650
rs6738490	rs450937	rs5030779	rs10189857	rs36035949
rs12692254	rs434124	rs7117701	rs7599488	rs2236084
rs10178603	rs367070	rs12577801	rs7581162	rs58644322
rs6431660	rs448083	rs28655651	rs73439390	rs9386799
rs10199278	rs380267	rs7928935	rs7286685	rs67494326
rs10164737	rs448092	rs9704020	rs12157911	rs2024852
rs148015174	rs798888	rs4895	rs552138934	rs67857472
rs10929325	rs386056	rs1130276	rs116735347	rs3757234
rs6431654	rs398217	rs6597977	rs112215987	rs1358998
rs11680130	rs2629205	rs28677123	rs8070817	rs9480948
rs1045100	rs359032	rs28404903	rs7221945	rs12524639
rs6705964	rs359036	rs7126805	rs147425881	rs1046943
rs6708373	rs35089697	rs1130719	rs7219618	rs1476387
rs10187822	rs35074594	rs28478991	rs7210089	rs8465
rs2289474	rs1586265	rs5030780	rs12602428	rs140963864
rs3792108	rs149195138	rs1130698	rs8081742	rs12190996
rs1596017	rs359043	rs76892054	rs146268882	rs6929023
rs2241880	rs359020	rs28507876	rs9904774	rs7372
rs3792111	rs359034	rs35702851	rs7221343	rs7754650
rs35352766	rs11716188	rs7114218	rs60391689	rs13212766
rs10929326	rs359023	rs5030778	rs9900684	rs59906308
rs2241879	rs359038	rs7127272	rs7218758	rs12197180
rs11679791	rs359033	rs6762	rs72624989	rs11153177
rs35609673	rs359019	rs9704919	rs74680845	rs9480947
rs12994971	rs359025	rs28636471	rs555695475	rs3799835
rs3828309	rs1018114	rs7929032	rs55733897	rs3778478
rs7559194	rs5846591	rs7928925	rs9907984	rs552650340
rs13411660	rs359035	rs28507856	rs77078712	rs3734652
rs56227616	rs359028	rs34956804	rs58018068	rs13203587
rs71398775	rs359042	rs1130680	rs9904904	rs113250338
rs10206299	rs2088620	rs9705236	rs148098853	rs12209691
rs11694081	rs359041	rs28648546	rs8070651	rs6937096
rs2289477	rs359021	rs8672	rs7213553	rs1923725
rs10196794	rs1994266	rs7947690	rs10880860	rs1358997
rs34701569	rs359022	rs6997293	rs35671385	rs35452836
rs55835501	rs2648750	rs12675041	rs3071491	rs9480955
rs11690131	rs35992156	rs12676726	rs2193749	rs11753645
rs35925329	rs359027	rs35916002	rs2059404	rs11153176
rs3816234	rs2629204	rs1868649	rs67133230	rs10691068
rs6431661	rs359018	rs7003261	rs7138997	rs12197114
rs2289472	rs359037	rs4734879	rs142543635	rs910730
rs12994997	rs1161171	rs5893746	rs10748432	rs3054660
rs13009506	rs71049726	rs12678719	rs10880855	rs68042406
rs12162308	rs2629209	rs3832566	rs7955891	rs35157356
rs10192702	rs359026	rs112472681	rs6582574	rs9487069
rs10187752	rs2648751	rs139999825	rs12319077	rs6920962
rs2119505	rs2648752	rs2343596	rs7976870	rs9487070
rs34123137	rs187208	rs4734872	rs11183201	rs2275650
rs6752107	rs359044	rs6997142	rs7132422	rs1521907
rs36001488	rs359031	rs4734119	rs11445315	rs3799839
rs140643155	rs359024	rs7007968	rs79637844	rs59597139
rs6745825	rs5846592	rs12674625	rs12320533	rs67591932
rs2241878	rs4902242	rs6996138	rs2408435	rs7768973
rs3792112	rs17101394	rs12680382	rs1863127	rs11757877
rs13003866	rs12880341	rs4602861	rs10880859	rs9480933
rs55926010	rs35372182	rs16873402	rs247930	rs10080429
rs17391694	rs34609767	rs6988664	rs1468993	rs34887926
rs34517439	rs4902244	rs16873235	rs12044883	rs7755941
rs140681455	rs112329286	rs57942103	rs11164924	rs2884037
rs12149608	rs8008070	rs147662695	rs7553916	rs3757238
rs7203363	rs12879147	rs35213234	rs7418101	rs4946967
rs56091007	rs12891651	rs7001868	rs6697683	rs746794
rs1749793	rs12878001	rs575342020	rs6703310	rs1074765
rs8050289	rs34817779	rs66489920	rs2031225	rs2275652
rs1170433	rs8012828	rs140233670	rs1593512	rs11251
rs821168	rs7160525	rs7836585	rs10874762	rs6920372
rs1728785	rs4902243	rs72673731	rs3767962	rs736830
rs1617749	rs34978457	rs16873196	rs10874773	rs540462917
rs698728	rs7157785	rs16873418	rs6680107	rs12528822
rs7188236	rs8008068	rs7832219	rs12118230	rs9487064
rs34774456	rs12897637	rs28539851	rs2152358	rs9320286
rs1170420	rs57159332	rs6982413	rs4847402	rs111385895
rs62059504	rs35285205	rs1868650	rs7525248	rs11153175
rs11434898	rs3784924	rs6469004	rs7526112	rs34202013
rs1728771	rs61168516	rs571312075	rs12752223	rs6939953
rs1645975	rs35003240	rs1157141	rs9432465	rs1590306
rs11647432	rs9930006	rs2291192	rs11164876	rs3807005
rs821169	rs62022811	rs10094054	rs71852971	rs3177609
rs4783650	rs34970473	rs4734869	rs10874778	rs4375747
rs6499188	rs80121719	rs4541868	rs34485070	rs72973711
rs8063532	rs9935493	rs60350605	rs34507895	rs72973714
rs698717	rs12595973	rs6993770	rs797661	rs66515764
rs1728792	rs35252423	rs6469005	rs7537403	rs756647
rs1645981	rs34139251	rs1157142	rs59708035	rs17164263
rs1170444	rs7196507	rs10105733	rs11164880	rs11335391
rs11642045	rs62022842	rs72673716	rs565919	rs58413301
rs7194664	rs7201263	rs10093297	rs111969858	rs10575647
rs1728782	rs12596176	rs16873287	rs1088318	rs34863529
rs698714	rs11644920	rs4734873	rs11164902	rs12539231
rs34979386	rs58373490	rs6981223	rs547618067	rs201798425
rs1749791	rs12596332	rs150008884	rs2391254	rs35317449
rs1645934	rs11074995	rs74434756	rs7532195	rs11441721
rs35394836	rs57792815	rs34826779	rs1932314	rs202142712
rs11649663	rs34484629	rs10094510	rs1335679	rs2237568
rs1749792	rs62022813	rs2343592	rs7417952	rs2282969
rs6499186	rs34956097	rs16873291	rs10874764	rs2188153
rs1728769	rs10468248	rs16873346	rs1648333	rs6465340
rs1185670	rs111573663	rs6993681	rs7517363	rs3753109
rs1615609	rs34791820	rs4734875	rs4847401	rs9969198
rs1645923	rs60856363	rs35031575	rs4000699	rs10234071
rs371539188	rs34628598	rs16873231	rs9432681	rs10488510
rs28410471	rs12596313	rs116052829	rs66850500	rs74770876
rs1645974	rs10468247	rs7961894	rs12133907	rs406
rs10775305	rs2160582	rs11615667	rs535760	rs6980247
rs537400672	rs35644483	rs11553699	rs531514	rs10281556
rs2463644	rs7195277	rs5801446	rs6685271	rs34009088
rs1645979	rs7102	rs11043288	rs547866	rs2299238
rs1170419	rs10468249	rs12369331	rs12565182	rs11981461
rs1170437	rs11074996	rs9739381	rs2208044	rs1859114
rs1728789	rs34987761	rs36002683	rs7541687	rs2285333
rs698720	rs34780011	rs10840637	rs6541401	rs17164315
rs1645935	rs12922191	rs34472355	rs12139633	rs6967256
rs1170442	rs11641445	rs35244551	rs11164879	rs10234434
rs1094286	rs68051243	rs11043271	rs7551485	rs11767104
rs1728794	rs10468232	rs1169072	rs1000607	rs6946764
rs4783649	rs9921290	rs35139262	rs9432459	rs149208852
rs71917042	rs35573793	rs11043278	rs9432453	rs6967588
rs1613254	rs71136665	rs11043275	rs1572343	rs13221998
rs8049019	rs34435381	rs150754746	rs1559828	rs7805077
rs34392702	rs34318965	rs12809676	rs4847235	rs34548928
rs11642189	rs9927783	rs7954584	rs2297707	rs2282970
rs6499181	rs71406254	rs1523261	rs35940311	rs6953515
rs4783647	rs35555135	rs12829688	rs797681	rs7802668
rs849104	rs12931135	rs10840640	rs531358	rs75497198
rs1645984	rs12678300	rs569516559	rs11164881	rs10278155
rs11075687	rs1903343	rs34060310	rs4847420	rs2299239
rs1170445	rs12682284	rs10840641	rs7547244	rs2188155
rs1103286	rs13255359	rs11043294	rs797667	rs416
rs1645933	rs34966562	rs7298990	rs3767964	rs113671885
rs71148914	rs13266875	rs12827200	rs797671	rs7781597
rs7192341	rs71523180	rs11043280	rs637646	rs28594877
rs1170427	rs6987924	rs12830351	rs10874759	rs28410528
rs1728788	rs34957854	rs34159444	rs7524964	rs60455472
rs4783562	rs71523181	rs35549091	rs1426318	rs3041246
rs698729	rs35859625	rs35931130	rs4847408	rs73226382
rs698715	rs74783055	rs148399889	rs6541403	rs401
rs1728767	rs28374075	rs11702779	rs12406245	rs36064763
rs8054884	rs145139458	rs73900767	rs4240966	rs112006729
rs12929568	rs9918828	rs12458093	rs2391256	rs6465341
rs1170443	rs10957519	rs12455399	rs6682670	rs28735847
rs4783656	rs10504476	rs370143251	rs4847410	rs11462150
rs62059503	rs11780758	rs71123900	rs7553465	rs4729015
rs1728773	rs4410938	rs11621325	rs2765545	rs7797369
rs36048265	rs60195405	rs8012008	rs2296558	rs7455444
rs698709	rs35006067	rs8006419	rs34446908	rs138562595
rs34473050	rs78167479	rs11413261	rs12124771	rs11408349
rs889560	rs35060705	rs4605081	rs12044657	rs55745934
rs1170426	rs11777095	rs7155454	rs71661730	rs7798973
rs1645927	rs71558600	rs7155275	rs145882729	rs10263309
rs933713	rs11780609	rs4899159	rs661126	rs10225892
rs1069289	rs16936968	rs71444682	rs942196	rs10279210
rs1728797	rs57881093	rs11620955	rs143107066	rs2961020
rs1069288	rs5892231	rs7148590	rs10874777	rs6979085
rs2550146	rs11777780	rs12587257	rs7541304	rs10228800
rs1728787	rs199741416	rs4586342	rs6658257	rs79499128
rs1170429	rs12675593	rs11627485	rs797680	rs11767135
rs148223888	rs35386521	rs11628273	rs11164916	rs146017465
rs698719	rs10504474	rs4466998	rs797675	rs2961019
rs1631910	rs35124548	rs12435835	rs624131	rs370484025
rs1728772	rs34062580	rs726668	rs10601381	rs12333563
rs8046299	rs11974409	rs11627531	rs1060622	rs12536529
rs1183956	rs12056034	rs56133113	rs4847399	rs7812219
rs1170428	rs34060476	rs11235598	rs59417472	rs58965837
rs698712	rs714052	rs138908685	rs12133576	rs2374519
rs698718	rs71556736	rs72964888	rs2031226	rs2299232
rs1728764	rs80189144	rs72964900	rs687394	rs410
rs11075684	rs13225660	rs12420427	rs373293297	rs6956309
rs34110761	rs12531645	rs12421972	rs11576494	rs2188154
rs4783657	rs34537423	rs72964896	rs622608	rs7810391
rs12918861	rs7808877	rs11235689	rs682514	rs28615927
rs113627231	rs35659126	rs1783596	rs35042495	rs12531366
rs1728781	rs17145738	rs4944832	rs12030549	rs11362542
rs889561	rs13244268	rs11235688	rs7512911	rs13237856
rs1624718	rs141854486	rs35158877	rs4847412	rs6961928
rs698716	rs573252567	rs6463569	rs4847240	rs28766948
rs143534943	rs35732917	rs11768365	rs71586782	rs6952671
rs28537207	rs187404224	rs2881699	rs10874772	rs545218205
rs7196104	rs13244614	rs6796	rs569414	rs6964587
rs2862781	rs2286276	rs2347784	rs602204	rs7781221
rs1184928	rs12540011	rs7783398	rs612037	rs6944591
rs10852447	rs7793710	rs6962012	rs10782955	rs28412174
rs11462743	rs34763247	rs113913301	rs35797862	rs7793946
rs12919687	rs12539351	rs62454712	rs4847419	rs9785013
rs821167	rs13240065	rs6463566	rs1057257	rs10264666
rs1170430	rs17145750	rs60239513	rs9660390	rs12530646
rs7205960	rs13221253	rs2881698	rs35102250	rs6465347
rs11075680	rs71556711	rs2049342	rs61799471	rs10226078
rs7186867	rs111269058	rs9640023	rs5776173	rs10256780
rs1182968	rs55747707	rs28757802	rs10782957	rs34603510
rs1728801	rs36019311	rs11556505	rs797672	rs757040
rs58641098	rs799166	rs59007384	rs797666	rs7786031
rs1728768	rs71071936	rs12972970	rs67544684	rs34043009
rs11643361	rs61010704	rs12972156	rs6688230	rs10279943
rs1645938	rs13246490	rs34404554	rs1535701	rs6975243
rs8058145	rs34430945	rs34095326	rs6694508	rs35475622
rs7196919	rs35330527	rs769449	rs12118262	rs411
rs1170438	rs6957745	rs157581	rs1535699	rs11770335
rs8058314	rs34121855	rs184017	rs693737	rs11772102
rs1645926	rs799165	rs283815	rs6541404	rs10429103
rs698711	rs13232120	rs429358	rs10714121	rs10605460
rs9923262	rs13247874	rs10414043	rs555161	rs7789492
rs11421962	rs13235543	rs142042446	rs797676	rs11365234
rs1170439	rs13233571	rs6857	rs12124011	rs9632716
rs28464832	rs13225450	rs157582	rs2114273	rs13307679
rs12447310	rs199980439	rs2075650	rs7535628	rs5885798
rs11075688	rs10653440	rs7256200	rs35733080	rs13224513
rs1749786	rs33951980	rs34342646	rs7539307	rs200472343
rs12926059	rs13231516	rs283811	rs627779	rs2299235
rs1728780	rs79624003	rs71352238	rs6680022	rs2013334
rs1645928	rs9638180	rs182163509	rs12130734	rs7785095
rs3203684	rs6975495	rs80070151	rs797668	rs10225885
rs864742	rs2074755	rs567452514	rs7513705	rs926192
rs3087783	rs71556715	rs13379158	rs7540025	rs67892741
rs1728765	rs78815801	rs76113365	rs4844623	rs408
rs7202306	rs2240466	rs6573008	rs2724386	rs1544377
rs11648314	rs67644909	rs8012105	rs2796265	rs6942950
rs4783653	rs35695283	rs6650508	rs2796259	rs417
rs2902324	rs7777102	rs75220705	rs3849274	rs35933206
rs7195979	rs7786376	rs181688783	rs11118580	rs6465343
rs1645976	rs34550818	rs11845848	rs2724361	rs5885795
rs1814299	rs9638182	rs74801332	rs1142469	rs6465344
rs1111502	rs35173225	rs112072844	rs4844395	rs4236524
rs12598229	rs13240994	rs75410433	rs2761437	rs6942424
rs1094281	rs2074768	rs113379416	rs2724398	rs7808587
rs10153230	rs6946689	rs76187513	rs6657476	rs6942649
rs11865339	rs7784668	rs80226907	rs145995688	rs4729018
rs3049697	rs7798357	rs113065061	rs2724360	rs13231238
rs2477623	rs66506038	rs78040821	rs4844621	rs34791781
rs12925177	rs7800944	rs141460994	rs2796266	rs55992334
rs4783648	rs34958196	rs74568403	rs10449303	rs10953063
rs1099296	rs14415	rs80264061	rs2761435	rs13245393
rs1170434	rs75229905	rs77590387	rs2796268	rs13230588
rs1103955	rs79862839	rs79703136	rs859705	rs7778667
rs1749788	rs35866503	rs28547246	rs7144	rs6970277
rs1645936	rs150402439	rs11845284	rs1891423	rs2299240
rs2008570	rs6968170	rs112392277	rs11118612	rs6976122
rs9928950	rs13234157	rs76790102	rs1967689	rs12666179
rs11648503	rs35368205	rs78812999	rs12401619	rs57969083
rs62055317	rs9638181	rs76424323	rs6540443	rs2023784
rs861954	rs34166762	rs151302017	rs2724382	rs415
rs1364109	rs13229619	rs7159490	rs2281289	rs543236489
rs1170431	rs35348663	rs7141706	rs2761433	rs12540565
rs1170436	rs34482346	rs112756125	rs2745977	rs2282971
rs7118	rs34346326	rs186080343	rs2745975	rs10235941
rs1094282	rs13234805	rs10140881	rs2745980	rs17164275
rs1728784	rs7785479	rs147417085	rs7550273	rs68124929
rs864741	rs35493868	rs8017256	rs61821315	rs7777123
rs1728770	rs77048596	rs10144326	rs111423212	rs10280927
rs12918865	rs13226650	rs8010993	rs2724380	rs7806157
rs72703050	rs185081604	rs142112604	rs4844390	rs10236397
rs72706606	rs35814008	rs143232106	rs2761434	rs6969536
rs55647623	rs35624969	rs8012397	rs76425939	rs7781066
rs72706611	rs13225347	rs7158989	rs4844619	rs56898654
rs11740553	rs528728158	rs113619131	rs1830764	rs36120033
rs72703080	rs13234378	rs113988581	rs56075814	rs11769294
rs149643284	rs111837003	rs77977490	rs2724381	rs10241720
rs6883536	rs35332062	rs10498475	rs7551724	rs10259526
rs12519763	rs143117501	rs7160411	rs2761436	rs11437285
rs146286387	rs17145732	rs77478035	rs2724389	rs10654347
rs11134149	rs13234131	rs549262150	rs4844393	rs3753107
rs4081846	rs13225333	rs76074907	rs11370836	rs11382416
rs12520279	rs138574868	rs11125	rs2488254	rs7808986
rs72703034	rs60982449	rs2274271	rs2796270	rs35071949
rs12516318	rs13246993	rs548723778	rs2724359	rs10266060
rs12517638	rs146842229	rs118083722	rs138685460	rs4727267
rs57306627	rs12539316	rs10134983	rs2724383	rs375980360
rs4957053	rs1051921	rs61143210	rs2724384	rs6950470
rs58250873	rs62466318	rs199750601	rs7532674	rs6465339
rs3792720	rs34594435	rs78497231	rs1318653	rs2023785
rs12521091	rs3812316	rs112796738	rs2796276	rs6952389
rs11960159	rs7797566	rs192355336	rs2724374	rs6969981
rs1399381	rs1250258	rs8003961	rs11586197	rs10246036
rs61731455	rs1250229	rs79109213	rs7550821	rs2282972
rs72703072	rs1250231	rs75140718	rs7541230	rs1122308
rs72706612	rs1250244	rs190402481	rs2761430	rs7806184
rs7726839	rs1837121	rs35710320	rs2724394	rs2018628
rs146069659	rs1250248	rs78033747	rs5780409	rs7811564
rs56328416	rs1250242	rs17671923	rs761275	rs4727266
rs72705030	rs13423742	rs74655491	rs4844394	rs28399886
rs4957083	rs1250239	rs140909039	rs1962149	rs2282968
rs113896354	rs1250247	rs113773209	rs71154837	rs10225701
rs139953824	rs1250259	rs79485449	rs1474742	rs10280620
rs3762951	rs3910516	rs147797668	rs66532523	rs10644111
rs74553517	rs1250232	rs58737648	rs4844392	rs1859113
rs11134148	rs1250241	rs112760840	rs7537216	rs113152942
rs147462972	rs1250240	rs79531292	rs61821293	rs7788092
rs12522724	rs6120849	rs74520794	rs372892306	rs2888851
rs72707027	rs6060273	rs76426991	rs2796275	rs6968870
rs12521051	rs35672093	rs77157289	rs2724388	rs59309628
rs11960158	rs6120848	rs112314052	rs12132780	rs6951972
rs17497684	rs55670307	rs112034739	rs10746399	rs9784993
rs4957048	rs13040631	rs11844443	rs2796262	rs12671991
rs4957049	rs6060276	rs28676392	rs12410786	rs4236525
rs11750269	rs6058194	rs139114550	rs533559950	rs13231578
rs72703100	rs6088732	rs79045771	rs12145290	rs66512328
rs72703051	rs6088733	rs2094103	rs4844620	rs10573086
rs72703095	rs3746429	rs2687524	rs12141901	rs554292233
rs141837757	rs58956770	rs1522744	rs2488255	rs3753108
rs141207107	rs6120854	rs56785790	rs11118668	rs56072181
rs4957057	rs13037296	rs1631677	rs2488253	rs7791138
rs111707179	rs6088738	rs1043690	rs1204706	rs11971885
rs72703092	rs111275419	rs59001897	rs2724391	rs405
rs10474792	rs6087681	rs1684032	rs2724387	rs1859037
rs72707044	rs6088740	rs61009920	rs113208992	rs13231820
rs12522303	rs6060278	rs2010875	rs2796264	rs4131815
rs12519390	rs6060300	rs34715969	rs6669384	rs12473293
rs58599998	rs6120828	rs2630503	rs12749612	rs10185652
rs4527146	rs72116998	rs2013555	rs12123251	rs56358850
rs72703083	rs6088741	rs1625856	rs859706	rs12465631
rs56350081	rs6060270	rs3985663	rs882198	rs4452156
rs7443550	rs6088739	rs2308036	rs2796258	rs4664351
rs72703042	rs6120825	rs34991606	rs12184327	rs10169595
rs11739847	rs60114198	rs2630502	rs10863593	rs13390172
rs77015126	rs35475874	rs1684052	rs34385765	rs62193934
rs3749618	rs6060283	rs34215205	rs375801603	rs4383351
rs72703044	rs6088743	rs12439917	rs113237088	rs4455170
rs72707023	rs6060266	rs3183338	rs2466572	rs4368343
rs149652737	rs6058193	rs832885	rs200311893	rs12479346
rs56282020	rs6088737	rs16948311	rs2796273	rs7585596
rs58015612	rs3746428	rs1719272	rs2488252	rs4131814
rs55955015	rs571915664	rs4776639	rs2724385	rs7561844
rs72705097	rs6088703	rs62014265	rs3109808	rs35735178
rs12519469	rs6088735	rs201647694	rs2796271	rs4337490
rs56410216	rs71196801	rs12441708	rs113804988	rs4664342
rs12522140	rs6120826	rs1719269	rs2466571	rs4664346
rs28563961	rs6058195	rs60419341	rs1970530	rs35223470
rs4245972	rs6087682	rs12905925	rs4844624	rs161698
rs3749615	rs7353271	rs60128101	rs1204708	rs1148036
rs6887972	rs112928119	rs3840838	rs2724375	rs161697
rs10053310	rs11696967	rs1684041	rs61821318	rs161651
rs3915384	rs6088742	rs8026531	rs7523273	rs161704
rs138707310	rs562329399	rs1684053	rs6697277	rs186560
rs72706608	rs6858148	rs1684049	rs4844622	rs1148035
rs12517345	rs34354469	rs1719271	rs55935450	rs1148037
rs72703064	rs1154416	rs12595292	rs2796283	rs1148039
rs11948381	rs1133483	rs881586	rs2796263	rs161701
rs56216231	rs1800759	rs1719265	rs6597226	rs6896874
rs72704799	rs2602836	rs12911407	rs12207082	rs17293742
rs7434	rs2602874	rs832886	rs1040963	rs2270910
rs56294732	rs111455899	rs1719285	rs67285987	rs10064134
rs72703078	rs2924584	rs1684040	rs35667149	rs2407933
rs72707016	rs2602844	rs4776251	rs1040964	rs10079068
rs57221529	rs33962439	rs1403328	rs56271031	rs6894744
rs60068988	rs7375649	rs1719262	rs10458192	rs10059517
rs56278696	rs545335759	rs1002311	rs59177889	rs13356730
rs72705014	rs199953817	rs1684039	rs60366639	rs140943731
rs72707024	rs6822830	rs1719270	rs56031832	rs12652884
rs72705102	rs13102874	rs1719260	rs12207036	rs11448844
rs4957080	rs7694646	rs1684050	rs6915112	rs12657420
rs11739663	rs1311620	rs1719263	rs11751587	rs1109967
rs72703046	rs375969603	rs16948306	rs2876048	rs62360416
rs72703075	rs2602865	rs1684037	rs6937957	rs562531866
rs11955068	rs148390167	rs6756513	rs2326841	rs336097
rs12522955	rs35019093	rs200748895	rs66833621	rs12653368
rs144823843	rs2851260	rs374039502	rs6597236	rs1109966
rs28364691	rs2851282	rs79067846	rs2326843	rs62360436
rs11749927	rs2602864	rs141887296	rs2326842	rs10053098
rs72703058	rs7672728	rs163779	rs6911310	rs13354714
rs149938398	rs2851270	rs862016	rs6938129	rs6879605
rs11742854	rs369562689	rs343829	rs17104413	rs6450295
rs12520424	rs2602872	rs163778	rs13182948	rs62360435
rs4081847	rs2851253	rs1103322	rs6864357	rs10042716
rs11960196	rs2602858	rs151332	rs1115080	rs28408392
rs72703070	rs2602890	rs151453	rs150381988	rs6873439
rs56060145	rs6848050	rs117487197	rs13160605	rs10054014
rs4956963	rs535842124	rs118145224	rs5871963	rs6450294
rs72704802	rs6813415	rs185523698	rs2400213	rs189208
rs72703065	rs2851254	rs118030951	rs13157784	rs10053043
rs76677870	rs2602843	rs163795	rs11957907	rs62360414
rs55929359	rs7375618	rs13720	rs3937558	rs111416873
rs145392957	rs2851263	rs163787	rs17443183	rs7713889
rs72703087	rs2851246	rs163789	rs145550279	rs10057543
rs72707041	rs2851249	rs163801	rs11958074	rs10045164
rs149970499	rs528219704	rs191490	rs17096590	rs10041502
rs4957056	rs34360292	rs163782	rs149918687	rs12653221
rs4957081	rs2602869	rs163802	rs17502345	rs10471939
rs72703090	rs1453872	rs163791	rs35369194	rs13354729
rs144001692	rs2851280	rs184673	rs13164872	rs17227984
rs17563576	rs7689753	rs163800	rs6868728	rs5867971
rs12521988	rs376030241	rs163783	rs56413906	rs10042701
rs6555357	rs17218162	rs11602951	rs1368345	rs74810060
rs56325086	rs2851258	rs11606108	rs11960811	rs62360433
rs72703026	rs13132999	rs72882962	rs6893994	rs62360415
rs72703079	rs1154400	rs760058	rs34993855	rs140714150
rs4957050	rs29001209	rs3843620	rs55726586	rs10077249
rs111352378	rs10678943	rs551419	rs34819107	rs3747725
rs11738281	rs2034696	rs11605332	rs2014473	rs60423123
rs61580655	rs2602888	rs521922	rs17104404	rs13354701
rs7558	rs35988291	rs11602954	rs1864948	rs10061133
rs11739866	rs35797419	rs17655730	rs11958633	rs77034403
rs72707007	rs3018048	rs535716	rs7727427	rs10052602
rs12515813	rs7669636	rs112467213	rs12152830	rs72766151
rs12518859	rs3018046	rs113919457	rs6870878	rs6889076
rs11750321	rs2851268	rs144447014	rs6876337	rs2407932
rs28576812	rs3100629	rs72878027	rs12153364	rs17682812
rs72705017	rs34634551	rs72882960	rs1432952	rs61841332
rs144471120	rs2851251	rs11607019	rs6871056	rs41284471
rs72706610	rs17218141	rs58512066	rs151325841	rs10737105
rs72707043	rs2851262	rs34863687	rs6883142	rs12527235
rs8016947	rs2851274	rs56312618	rs2014469	rs7739314
rs2057335	rs2851269	rs1976848	rs35192107	rs4896907
rs2145623	rs113410516	rs56412729	rs6882303	rs141496806
rs112940668	rs2602860	rs143674792	rs144802495	rs1496033
rs12892278	rs2602854	rs551379772	rs6580413	rs9399598
rs58537003	rs34118841	rs58807415	rs2014462	rs9386182
rs35972543	rs34851571	rs72878029	rs58260322	rs2328813
rs7149937	rs35073321	rs56780729	rs4805777	rs10668241
rs12879818	rs2602851	rs7926172	rs201416569	rs142712484
rs12884468	rs6532783	rs11604857	rs116855540	rs4896904
rs8015219	rs29001170	rs138092465	rs11665718	rs12191720
rs12883343	rs28987121	rs139664916	rs2277927	rs4896905
rs12433011	rs28987102	rs112501193	rs12973855	rs9497759
rs7140505	rs29001202	rs741735	rs12982297	rs1039086
rs7152376	rs2602894	rs187222942	rs4805004	rs9390460
rs12891895	rs1042365	rs11601665	rs11669629	rs9373523
rs34051806	rs2602893	rs146493317	rs12982788	rs143073120
rs56735597	rs2602876	rs117558678	rs113407992	rs1496031
rs11708786	rs150732121	rs11606393	rs17833075	rs150169446
rs3821876	rs1311615	rs17655663	rs199878805	rs9390462
rs13324950	rs3919370	rs72865316	rs35447302	rs995697
rs73078349	rs2924585	rs55966801	rs78299806	rs7769576
rs11719291	rs2851281	rs72878032	rs11669796	rs9390463
rs3733086	rs1901922	rs11604127	rs138876925	rs7765526
rs9858236	rs28987097	rs143666167	rs114289041	rs1496034
rs2276852	rs7670241	rs11603942	rs150114259	rs58987334
rs12107418	rs35406734	rs741736	rs11668550	rs34601059
rs11715835	rs139238317	rs11603524	rs4805776	rs12199542
rs13063312	rs35062722	rs144053170	rs752719	rs4896908
rs9812200	rs17218239	rs7931225	rs72085595	rs6932613
rs17080319	rs577841969	rs6541	rs67957499	rs2047286
rs35006957	rs2851272	rs57522649	rs5827810	rs4896906
rs9854034	rs2602870	rs11602248	rs2868149	rs9399597
rs146456944	rs2851248	rs75358707	rs12978075	rs9390457
rs112928349	rs4699713	rs11601356	rs75372982	rs9390461
rs9812977	rs13127153	rs11602372	rs145490132	rs9403852
rs13076269	rs1840228	rs145244961	rs752718	rs9390458
rs1048940	rs13129488	rs72878047	rs72208553	rs9390459
rs11715689	rs200827557	rs147891151	rs58526561	rs9399599
rs61137521	rs2602882	rs72878036	rs6510263	rs351973
rs71074265	rs2602839	rs939915	rs34329197	rs12956324
rs13070798	rs7670638	rs58932608	rs4499344	rs12455361
rs4077495	rs29001223	rs56093448	rs139412962	rs2469434
rs2310996	rs2602880	rs73396521	rs12462871	rs34875178
rs146524009	rs29001196	rs17655188	rs10413279	rs1790961
rs11706203	rs35784540	rs11605127	rs6510277	rs28665408
rs9877794	rs1154407	rs544626513	rs1827701	rs1790931
rs7631574	rs10017466	rs7928791	rs8109823	rs1788098
rs13084000	rs141679057	rs77447196	rs8108621	rs1790946
rs9877542	rs2602873	rs199568356	rs11878394	rs763362
rs12107252	rs6823907	rs72865313	rs114224536	rs1790962
rs13353481	rs2851285	rs55781332	rs12611419	rs4891780
rs9868809	rs28987089	rs505404	rs71351189	rs4891781
rs9834996	rs5860563	rs2294081	rs12972109	rs1788100
rs9836462	rs56272995	rs113331255	rs34201346	rs71302797
rs11715177	rs368289690	rs79919449	rs1976501	rs36024512
rs34096717	rs2851261	rs74689872	rs11878434	rs75203923
rs13324119	rs67311928	rs77629082	rs8112955	rs12964890
rs556322139	rs13112176	rs112398604	rs34870938	rs13381239
rs73078362	rs6831352	rs77895518	rs8104531	rs9950174
rs9873726	rs2851252	rs76997592	rs2903759	rs1788232
rs9811318	rs71588997	rs113674434	rs8107610	rs1790974
rs11391893	rs2602881	rs200854274	rs12975429	rs35977166
rs73080312	rs11408872	rs149573828	rs12609866	rs1615504
rs11557629	rs1126672	rs146197386	rs1559177	rs11151544
rs9811027	rs2213035	rs111656688	rs3892630	rs1790947
rs34153629	rs29001195	rs76072059	rs1061686	rs1469858
rs13090013	rs2602840	rs111418532	rs35408716	rs1790966
rs3806694	rs29001214	rs74990556	rs7246451	rs17207042
rs13316551	rs35565607	rs17675052	rs66788054	rs1788105
rs57334642	rs28730575	rs112349258	rs10413282	rs1788229
rs9809222	rs2602862	rs76480089	rs12610260	rs67643815
rs13434258	rs200921834	rs111993118	rs71336954	rs1865761
rs111881466	rs2602867	rs76977612	rs80137870	rs12969613
rs2310997	rs199684563	rs74550269	rs2287879	rs1007822
rs35064573	rs2851277	rs79740990	rs11084678	rs11151545
rs143737533	rs13108745	rs17742621	rs1990990	rs1790576
rs6773261	rs5860562	rs79908604	rs71176161	rs1790604
rs12715429	rs35491981	rs559887607	rs2868194	rs763361
rs36076263	rs1154406	rs188461626	rs10421876	rs34794968
rs9882549	rs17218560	rs117343607	rs12976336	rs1790963
rs740787	rs17218003	rs79907117	rs77752517	rs3018275
rs2633958	rs2851278	rs149500739	rs12546350	rs35976258
rs6768448	rs2602845	rs117376143	rs35249924	rs1610555
rs13063223	rs1453873	rs201673875	rs4733346	rs143107126
rs13324142	rs1133485	rs77672797	rs7840005	rs1788097
rs9878063	rs1840231	rs80073159	rs1317343	rs1808094
rs9877685	rs142339562	rs112804195	rs75673683	rs7244202
rs2286651	rs56222233	rs76630583	rs4733342	rs12969657
rs28657585	rs13127582	rs200532889	rs58182668	rs34024807
rs2286652	rs2602863	rs142528622	rs4733127	rs66504140
rs9821797	rs2851279	rs75062757	rs79712795	rs1790575
rs9877501	rs3133153	rs76605795	rs147940932	rs1790932
rs3821875	rs4699710	rs77450776	rs60881340	rs1788103
rs11715713	rs571792356	rs199655422	rs12545304	rs1790964
rs28567949	rs28987098	rs145497293	rs11787140	rs7239671
rs2276850	rs29001232	rs140708628	rs4733353	rs1788114
rs7620853	rs35681123	rs78572718	rs75974189	rs4891376
rs11706983	rs6532798	rs79825863	rs4733344	rs727088
rs144754472	rs13110764	rs60505634	rs4733352	rs4094864
rs2302295	rs2602883	rs111503766	rs7820676	rs34086233
rs28452701	rs10711227	rs78962984	rs4733350	rs948788
rs9841602	rs545910442	rs72717751	rs11777461	rs2365358
rs28793701	rs1453874	rs76477842	rs4733122	rs35723126
rs13096366	rs1126673	rs75342997	rs11779465	rs7241191
rs13096357	rs149969519	rs113716510	rs7092736	rs8099412
rs34638686	rs2602866	rs77021467	rs72826045	rs1610554
rs34368826	rs2602857	rs146540288	rs10885396	rs1790588
rs9883469	rs2602897	rs113395157	rs113102683	rs11661553
rs5872167	rs28987101	rs17673930	rs7918400	rs12968499
rs882354	rs34071486	rs78429463	rs11196152	rs9911167
rs17656349	rs57205202	rs41299199	rs2104598	rs11080107
rs887348	rs2444611	rs145995404	rs3862012	rs3809789
rs3933449	rs4235436	rs112766537	rs11196169	rs11447635
rs6873984	rs34936974	rs113584038	rs35263806	rs3760456
rs4705432	rs13143133	rs75117746	rs11196150	rs3098947
rs6873706	rs28987100	rs193130253	rs12255439	rs13723
rs2286644	rs2602856	rs77790976	rs112385175	rs871014
rs887347	rs2602879	rs78837103	rs7094463	rs3098948
rs2241695	rs2602896	rs142720550	rs7094871	rs3833159
rs6579780	rs17817359	rs77604075	rs28768411	rs3097118
rs5872169	rs4699716	rs118044538	rs1608412	rs3110494
rs1549914	rs6532782	rs72717752	rs2204237	rs138491296
rs1549913	rs2602891	rs112798848	rs2335124	rs4794859
rs34266615	rs17218602	rs75434949	rs2204236	rs3840872
rs10733739	rs1840230	rs75285274	rs1851625	rs7220401
rs1705276	rs13133633	rs188542240	rs113555752	rs3809790
rs67894259	rs112101241	rs201356227	rs61895799	rs3029568
rs10820836	rs2851284	rs17741825	rs61895801	rs3098944
rs10991796	rs11315926	rs113299890	rs1608400	rs8075441
rs4743820	rs2602842	rs35070799	rs61895802	rs12453732
rs1751795	rs6532796	rs78811976	rs1608410	rs56186465
rs10761110	rs2851259	rs76264591	rs28801691	rs2568564
rs4744037	rs6837685	rs113762052	rs61895800	rs4663233
rs10739913	rs13132776	rs536909336	rs10413586	rs11685464
rs943502	rs3018047	rs113033175	rs3794965	rs30105
rs10733740	rs29001211	rs148663391	rs3752108	rs4077980
rs35337543	rs35146617	rs72717745	rs149705456	rs3888914
rs72871627	rs55878268	rs141683602	rs62114696	rs2568569
rs17716942	rs2602868	rs9323280	rs4801614	rs4663675
rs1990760	rs1377689	rs74324636	rs201894960	rs10177150
rs2111485	rs29001201	rs78435477	rs7910	rs1344760
rs78456138	rs1984364	rs80089534	rs10448	rs842114
rs35667974	rs2851247	rs76413332	rs200491336	rs2568563
rs3747517	rs17218073	rs79911329	rs4801611	rs30104
rs2476601	rs6831225	rs112208515	rs8110595	rs2568565
rs116516789	rs2851265	rs77262603	rs3211055	rs6712794
rs114202211	rs2851283	rs112231368	rs4101426	rs30103
rs140760017	rs17817958	rs17741681	rs1550813	rs10164769
rs34311056	rs2851266	rs111711017	rs11403633	rs9287604
rs2049985	rs1154405	rs77247150	rs55800631	rs10084297
rs77442041	rs34876213	rs79759423	rs10410171	rs4663674
rs62228405	rs1154410	rs79816457	rs3875104	rs1098866
rs5757610	rs2851286	rs112246340	rs4801615	rs4074882
rs971964	rs4699714	rs72717759	rs895374	rs10176744
rs34698021	rs34439422	rs111594243	rs3499	rs6479337
rs5757611	rs2602841	rs79554957	rs8102541	rs7042178
rs62228378	rs7434491	rs139843605	rs6142147	rs145434120
rs5757619	rs2851250	rs10840295	rs11167234	rs11302811
rs140205693	rs34805407	rs360157	rs6142154	rs145346338
rs62228376	rs137940448	rs491205	rs6142152	rs16907394
rs5757609	rs3133152	rs415895	rs6141464	rs1848984
rs74804869	rs4699712	rs360155	rs6088485	rs59727648
rs2076125	rs2851267	rs34315250	rs2436508	rs6479336
rs12628705	rs29001183	rs93139	rs2261565	rs10991882
rs5757624	rs147815922	rs378825	rs80182461	rs1331691
rs35294575	rs6532780	rs10840293	rs79471827	rs75655058
rs61616683	rs36034266	rs436637	rs78357789	rs137963221
rs5757618	rs3100630	rs1392026	rs55893750	rs12683737
rs11704615	rs1126670	rs360136	rs72803388	rs10991880
rs28591484	rs13133140	rs93138	rs72803391	rs76179738
rs5757625	rs2602875	rs360140	rs72803386	rs10991900
rs12163078	rs5860561	rs34552339	rs146513501	rs7019926
rs5750789	rs1311616	rs10118	rs72803394	rs201272561
rs5757622	rs4699718	rs10743117	rs113710006	rs4480236
rs1569495	rs1311619	rs173396	rs73933355	rs7020893
rs5757587	rs29001188	rs6483656	rs6733675	rs2281525
rs2007418	rs7670060	rs5789616	rs58294090	rs12044883
rs12627838	rs6831257	rs360141	rs12621417	rs11164924
rs5750784	rs10570148	rs360137	rs12622051	rs7553916
rs1807560	rs1840229	rs5789617	rs4630755	rs7418101
rs75712317	rs2602895	rs58068637	rs72803387	rs6697683
rs5757585	rs13112733	rs2649044	rs4315507	rs6703310
rs5750785	rs531060104	rs360158	rs56718216	rs2031225
rs62228377	rs29001203	rs10743118	rs72803392	rs1593512
rs968451	rs2851257	rs10840296	rs56216216	rs10874762
rs5757628	rs17817868	rs71034739	rs7424671	rs3767962
rs5757590	rs373719633	rs441293	rs6756542	rs10874773
rs12627761	rs13113166	rs4910498	rs72803390	rs6680107
rs5757601	rs34380632	rs9943599	rs72803397	rs12118230
rs62228404	rs35361391	rs10840298	rs56162641	rs2152358
rs11704385	rs36230925	rs4910499	rs72803385	rs4847402
rs12627970	rs2924580	rs360156	rs72803393	rs7525248
rs5757614	rs29001215	rs10840294	rs116029002	rs7526112
rs1569498	rs12502237	rs472109	rs7426219	rs12752223
rs17000962	rs2924586	rs12360647	rs56057411	rs9432465
rs2267407	rs2602887	rs360153	rs56124198	rs11164876
rs77724597	rs35662508	rs360139	rs34791835	rs71852971
rs5757584	rs1126671	rs58383730	rs57902549	rs10874778
rs3747177	rs29001217	rs10770059	rs6748901	rs34485070
rs66578187	rs7375598	rs61751937	rs72803383	rs34507895
rs11703434	rs2602859	rs3218446	rs4672497	rs797661
rs715505	rs2602846	rs111585335	rs10177832	rs7537403
rs2014842	rs29001208	rs75534275	rs58820362	rs59708035
rs12628367	rs5860566	rs77381421	rs11902868	rs11164880
rs57078777	rs2924583	rs112650028	rs62180077	rs565919
rs34048682	rs29001194	rs74531889	rs2048977	rs111969858
rs2143178	rs13107558	rs3218480	rs10188726	rs1088318
rs932329	rs13110176	rs111433125	rs62180088	rs11164902
rs2413583	rs1984362	rs79343405	rs67542534	rs547618067
rs9607629	rs13140423	rs3218382	rs28362473	rs2391254
rs9611131	rs11379579	rs3218536	rs4666685	rs7532195
rs4820372	rs13133214	rs3218455	rs4511685	rs1932314
rs9611134	rs11338524	rs3218477	rs6433887	rs1335679
rs9611133	rs2851256	rs80229163	rs7565130	rs7417952
rs201288484	rs2602877	rs3218502	rs7578461	rs10874764
rs55762999	rs35246304	rs3218467	rs7355692	rs1648333
rs28438860	rs29001216	rs112222113	rs55889183	rs7517363
rs8032939	rs1154403	rs3218397	rs4667162	rs4847401
rs56165729	rs1230156	rs57935882	rs1518456	rs4000699
rs11073337	rs13108999	rs1974366	rs201998477	rs9432681
rs16967112	rs62323611	rs4749233	rs4666667	rs66850500
rs148581441	rs17218108	rs1253045	rs62180089	rs12133907
rs72729306	rs62323612	rs788237	rs62180075	rs535760
rs11631591	rs7377429	rs7907981	rs546001645	rs531514
rs7171171	rs29001231	rs788210	rs62180127	rs6685271
rs377093688	rs1311617	rs788220	rs146019158	rs547866
rs11348849	rs78359095	rs788211	rs71405450	rs12565182
rs4924273	rs1311618	rs145405527	rs4667004	rs2208044
rs59659806	rs144503763	rs7910168	rs62180083	rs7541687
rs16967103	rs13138294	rs7907988	rs4233792	rs6541401
rs72729320	rs2602878	rs74847330	rs6147053	rs12139633
rs12593201	rs17218288	rs59331584	rs149739627	rs11164879
rs61109886	rs29001212	rs146226026	rs6747797	rs7551485
rs60924694	rs2602837	rs10815144	rs1518452	rs1000607
rs28536554	rs6532795	rs7019858	rs62180087	rs9432459
rs35134214	rs1139490	rs6476935	rs200649569	rs9432453
rs8043085	rs17217949	rs10117591	rs7557544	rs1572343
rs17574546	rs1154401	rs7847294	rs10582488	rs1559828
rs4614699	rs6822348	rs35167433	rs6433881	rs4847235
rs147034755	rs1042364	rs541931562	rs62181580	rs2297707
rs72729312	rs2602855	rs61194629	rs1401129	rs35940311
rs28582094	rs6823204	rs2094622	rs2102855	rs797681
rs36027443	rs2851255	rs7863219	rs7355566	rs531358
rs7170151	rs6532779	rs6476939	rs72883577	rs11164881
rs72729321	rs29001229	rs7034753	rs6730853	rs4847420
rs35615287	rs12506256	rs10115312	rs72883538	rs7547244
rs55728265	rs29001199	rs10481522	rs4539757	rs797667
rs8035957	rs62323613	rs10119004	rs57701847	rs3767964
rs56249992	rs56295995	rs10815146	rs6734603	rs797671
rs72727394	rs29001224	rs12339774	rs7578218	rs637646
rs7173565	rs13133647	rs7023146	rs13008615	rs10874759
rs11073333	rs4235435	rs7039518	rs142232266	rs7524964
rs16967104	rs35682602	rs7865719	rs4666996	rs1426318
rs61573680	rs4699717	rs2149556	rs6731523	rs4847408
rs11073334	rs2602847	rs7034878	rs60513343	rs6541403
rs6495979	rs28987088	rs7032785	rs10195880	rs12406245
rs883625	rs2602853	rs4372063	rs72885247	rs4240966
rs7403531	rs117192763	rs7857730	rs55937501	rs2391256
rs72729322	rs73201506	rs7028112	rs62180159	rs6682670
rs7164418	rs17884464	rs7875908	rs4462758	rs4847410
rs17653133	rs17881274	rs1328918	rs4441426	rs7553465
rs55791667	rs73201535	rs7861599	rs10167839	rs2765545
rs138562311	rs17660613	rs7852988	rs4667007	rs2296558
rs17651741	rs61317198	rs2149560	rs3841093	rs34446908
rs72727387	rs73201526	rs7037207	rs113717280	rs12124771
rs56083426	rs57472164	rs7043371	rs56206103	rs12044657
rs7173588	rs16988404	rs1328917	rs6433885	rs71661730
rs72729314	rs73201522	rs1028912	rs368329181	rs145882729
rs60455438	rs150716530	rs1536798	rs4666669	rs661126
rs17652674	rs17660446	rs370002175	rs6716258	rs942196
rs72727388	rs2234694	rs2230724	rs4233795	rs143107066
rs16967120	rs73351399	rs58788809	rs55824485	rs10874777
rs56059718	rs17660834	rs2031906	rs62180111	rs7541304
rs56279249	rs73199601	rs3780378	rs6723271	rs6658257
rs57034237	rs73201525	rs4587378	rs113967842	rs797680
rs2738042	rs112060372	rs10815158	rs72883527	rs11164916
rs7250071	rs71953865	rs62543876	rs2048976	rs797675
rs6511707	rs73199602	rs6476941	rs112877828	rs624131
rs565125954	rs556578556	rs7869668	rs62178784	rs10601381
rs62129987	rs66724284	rs7033052	rs6433901	rs1060622
rs377658425	rs17577940	rs41316003	rs2368195	rs4847399
rs10404348	rs17576982	rs210158	rs6433891	rs59417472
rs10419865	rs73201530	rs67358832	rs2139060	rs12133576
rs4804519	rs10483006	rs210160	rs62180073	rs2031226
rs12976026	rs36233090	rs169738	rs62180116	rs687394
rs6511710	rs112244600	rs210170	rs72883549	rs373293297
rs35467336	rs138373278	rs210199	rs4666662	rs11576494
rs2742313	rs111721987	rs210126	rs61080739	rs622608
rs3810154	rs113436425	rs210155	rs62181572	rs682514
rs2010492	rs17883691	rs3068634	rs4667142	rs35042495
rs1529744	rs73201523	rs210198	rs2176549	rs12030549
rs8099926	rs17660708	rs6910233	rs10930952	rs7512911
rs7248205	rs68039043	rs210133	rs62181571	rs4847412
rs11085743	rs73201509	rs9380369	rs149735276	rs4847240
rs34626880	rs17661267	rs210156	rs62180079	rs71586782
rs4435370	rs16988435	rs210161	rs7599958	rs10874772
rs10416125	rs66864461	rs169740	rs6732354	rs569414
rs10417412	rs2833487	rs370426565	rs7575113	rs602204
rs1560707	rs6650814	rs183300	rs10184846	rs612037
rs8102380	rs113746805	rs111678491	rs562787925	rs10782955
rs10405536	rs112342272	rs210157	rs5836768	rs35797862
rs2569512	rs73201521	rs210130	rs10194653	rs4847419
rs8108462	rs73201533	rs210132	rs1401133	rs1057257
rs6511708	rs11635067	rs3216621	rs62181570	rs9660390
rs1975161	rs17734856	rs145004927	rs4563182	rs35102250
rs12976577	rs62002090	rs210134	rs35781643	rs61799471
rs8113029	rs17678767	rs210142	rs4666684	rs5776173
rs2163832	rs28451764	rs511515	rs139019462	rs10782957
rs3810155	rs2277535	rs210143	rs56209172	rs797672
rs1368459	rs28680296	rs210140	rs4667041	rs797666
rs36134945	rs28754734	rs210146	rs17605034	rs67544684
rs571498102	rs2412641	rs210139	rs62178785	rs6688230
rs568475077	rs28701757	rs210145	rs112754668	rs1535701
rs10405617	rs3743024	rs549888	rs62180132	rs6694508
rs2116881	rs11635415	rs210141	rs61483341	rs12118262
rs528114656	rs28401754	rs513349	rs1518458	rs1535699
rs7248558	rs4924575	rs210148	rs6747525	rs693737
rs36049895	rs1918310	rs576166	rs62180157	rs6541404
rs62130043	rs28432037	rs5745587	rs78590213	rs10714121
rs892085	rs4923910	rs4713637	rs4233791	rs555161
rs714307	rs2303516	rs5745564	rs78913767	rs797676
rs4804520	rs8025714	rs9357161	rs72885232	rs12124011
rs5827110	rs17678552	rs9296095	rs10194025	rs2114273
rs113243484	rs1531140	rs5745591	rs12693267	rs7535628
rs1975163	rs4924576	rs12206050	rs72887003	rs35733080
rs35449215	rs2577960	rs75080135	rs7574282	rs7539307
rs11671968	rs1105881	rs3846855	rs2090558	rs627779
rs536465466	rs3179542	rs5745582	rs11452267	rs6680022
rs34694075	rs554317417	rs5745568	rs10204666	rs12130734
rs3843751	rs62002091	rs2458496	rs62180126	rs797668
rs10407005	rs12440747	rs592297	rs1401126	rs7513705
rs8107719	rs2305654	rs637304	rs72883529	rs7540025
rs373093467	rs12441300	rs659801	rs3060771	rs4844623
rs10401513	rs4923915	rs10687788	rs62180074	rs2724386
rs12978496	rs2241522	rs682366	rs56970984	rs2796265
rs8113002	rs17677991	rs655641	rs4441429	rs2796259
rs2229383	rs17678138	rs542167	rs6433893	rs3849274
rs34046714	rs112896623	rs654194	rs62181569	rs11118580
rs3859514	rs2303518	rs618629	rs58518324	rs2724361
rs112984709	rs890505	rs527162	rs7355504	rs1142469
rs34419631	rs3959569	rs494369	rs1401135	rs4844395
rs892087	rs28373318	rs35407411	rs6433897	rs2761437
rs2060236	rs4923914	rs600258	rs57230918	rs2724398
rs4804514	rs11632424	rs600743	rs908736	rs6657476
rs3843750	rs9920903	rs1996108	rs62180112	rs145995688
rs1560708	rs4924580	rs488134	rs10191559	rs2724360
rs10407349	rs890498	rs547767	rs4666668	rs4844621
rs2738039	rs12721109	rs627818	rs2368190	rs2796266
rs10407692	rs4803778	rs588076	rs62181573	rs10449303
rs11085744	rs7245611	rs528109	rs62181564	rs2761435
rs8113618	rs9304646	rs622220	rs112994440	rs2796268
rs10948	rs35193317	rs10646754	rs10577743	rs859705
rs2043304	rs4803779	rs504129	rs62180069	rs7144
rs35797662	rs7246900	rs630650	rs10184839	rs1891423
rs6511709	rs4803776	rs60566146	rs59980060	rs11118612
rs10415961	rs1132899	rs2508688	rs4666663	rs1967689
rs892086	rs7257468	rs112306135	rs4374330	rs12401619
rs1053007	rs7257916	rs595972	rs56057941	rs6540443
rs9807841	rs12460347	rs648270	rs4233796	rs2724382
rs2360944	rs892101	rs7951988	rs4666997	rs2281289
rs10408721	rs3760627	rs603615	rs72883599	rs2761433
rs10407923	rs10426750	rs602391	rs550896426	rs2745977
rs2360942	rs4803773	rs601185	rs7370006	rs2745975
rs2360943	rs10423208	rs670606	rs1518460	rs2745980
rs1982075	rs12460346	rs585820	rs72883532	rs7550273
rs2488391	rs12976395	rs2155051	rs1046193	rs61821315
rs1573100	rs8106814	rs616555	rs62181565	rs111423212
rs2477059	rs2239375	rs980643	rs4441428	rs2724380
rs1998598	rs8100120	rs1384144	rs10930960	rs4844390
rs12354257	rs204905	rs74887316	rs58057770	rs2761434
rs12092948	rs11878597	rs7111606	rs72883544	rs76425939
rs2451258	rs113073220	rs10838776	rs4077213	rs4844619
rs629326	rs12460352	rs10838760	rs7370048	rs1830764
rs212388	rs10622462	rs7101597	rs4077924	rs56075814
rs1994565	rs10416261	rs11039414	rs150045786	rs2724381
rs2485361	rs3760625	rs2904127	rs4666722	rs7551724
rs2451279	rs4803781	rs11270408	rs12151685	rs2761436
rs2485363	rs10413096	rs10742824	rs534953006	rs2724389
rs1994564	rs7257476	rs71045522	rs72883586	rs4844393
rs2485360	rs71352247	rs78187521	rs79974548	rs11370836
rs2485362	rs11361742	rs754434	rs62180153	rs2488254
rs2451278	rs2288912	rs12808892	rs1518451	rs2796270
rs368783931	rs7254723	rs10838782	rs140915263	rs2724359
rs212389	rs113329239	rs10838774	rs5836765	rs138685460
rs2249937	rs7251501	rs2869541	rs13035390	rs2724383
rs654690	rs7251503	rs10838773	rs1040229	rs2724384
rs13204742	rs204482	rs71475989	rs4018767	rs7532674
rs9491890	rs143860975	rs7111576	rs112131285	rs1318653
rs34867897	rs7256684	rs11039432	rs62181577	rs2796276
rs9482850	rs5157	rs75205280	rs4667030	rs2724374
rs9491889	rs111997200	rs4752796	rs62180123	rs11586197
rs72973800	rs3760628	rs34563280	rs6737936	rs7550821
rs9491893	rs4803775	rs7950674	rs13413578	rs7541230
rs72973797	rs7247227	rs6485786	rs2139061	rs2761430
rs761332	rs35566032	rs7110300	rs1356549	rs2724394
rs72975913	rs2288911	rs7123952	rs11681078	rs5780409
rs6939352	rs5120	rs7108479	rs72883568	rs761275
rs72973730	rs11083752	rs11039392	rs66999836	rs4844394
rs3901020	rs3745152	rs7933896	rs3792220	rs1962149
rs72975916	rs8100236	rs7925211	rs4473348	rs71154837
rs12111314	rs4803780	rs7122182	rs62180113	rs1474742
rs9491891	rs10402642	rs12366244	rs4667020	rs66532523
rs4510698	rs7259679	rs35206116	rs145175717	rs4844392
rs9482849	rs7258345	rs7114813	rs6433880	rs7537216
rs67707912	rs73047641	rs1563820	rs1401125	rs61821293
rs118097399	rs7248162	rs11039419	rs72883536	rs372892306
rs11753289	rs4803774	rs10769300	rs529207193	rs2796275
rs9482851	rs12977604	rs7943464	rs6742345	rs2724388
rs9482848	rs7247551	rs7941399	rs111718501	rs12132780
rs7738609	rs112757114	rs7115228	rs2368194	rs10746399
rs36082631	rs3760629	rs140508781	rs56319018	rs2796262
rs147626184	rs66771331	rs10742820	rs1401131	rs12410786
rs9491892	rs9304644	rs11039379	rs7371242	rs533559950
rs376302219	rs3760626	rs12225854	rs4666723	rs12145290
rs138300818	rs4803777	rs3886262	rs1401130	rs4844620
rs113297984	rs35670684	rs35682749	rs62180114	rs12141901
rs2542149	rs139764322	rs7116346	rs12693268	rs2488255
rs2542148	rs66867801	rs10708460	rs10176421	rs11118668
rs9952753	rs34810028	rs145162308	rs62180130	rs2488253
rs9952749	rs4240624	rs10838769	rs1518455	rs1204706
rs60751993	rs9987289	rs181677220	rs1107786	rs2724391
rs2542151	rs11782386	rs10838759	rs6734991	rs2724387
rs34560559	rs66541322	rs10838777	rs10930956	rs113208992
rs888270	rs13264007	rs12421563	rs4666991	rs2796264
rs2542150	rs34523847	rs77595962	rs148954830	rs6669384
rs35153695	rs2169387	rs11039434	rs4666664	rs12749612
rs67878610	rs34589954	rs34231228	rs55851371	rs12123251
rs1893217	rs2054345	rs61895760	rs6433899	rs859706
rs67518044	rs34025891	rs11039377	rs7562830	rs882198
rs2847274	rs4841133	rs200959874	rs7424715	rs2796258
rs2847280	rs35899262	rs11039401	rs72883535	rs12184327
rs2014857	rs4332138	rs6485778	rs2368189	rs10863593
rs7237497	rs34403348	rs7929725	rs62180124	rs34385765
rs60474474	rs6984305	rs531905916	rs62180118	rs375801603
rs8096138	rs7357361	rs35392358	rs62180076	rs113237088
rs142342883	rs983309	rs28617307	rs55639120	rs2466572
rs11663253	rs35420447	rs10838775	rs112502043	rs200311893
rs45450798	rs34906420	rs2170815	rs6717895	rs2796273
rs2542147	rs11779870	rs35360605	rs1850640	rs2488252
rs9952991	rs35555151	rs11039402	rs62181560	rs2724385
rs2847260	rs11781511	rs10769299	rs62180119	rs3109808
rs60735058	rs76453951	rs11039415	rs59834478	rs2796271
rs2847293	rs13274716	rs7118747	rs2368191	rs113804988
rs34920518	rs111675407	rs11039431	rs28362474	rs2466571
rs2847278	rs11783641	rs7124396	rs6705830	rs1970530
rs12969241	rs75615732	rs10838767	rs111463215	rs4844624
rs35967540	rs2126264	rs11039429	rs72885292	rs1204708
rs12967678	rs78933755	rs3837374	rs62178779	rs2724375
rs80262450	rs2126263	rs10838768	rs111814315	rs61821318
rs35320197	rs35066532	rs10458915	rs72883559	rs7523273
rs17229679	rs71516504	rs67450550	rs1401132	rs6697277
rs11694806	rs78468022	rs7112248	rs4441427	rs4844622
rs13024258	rs4841132	rs11039373	rs62180071	rs55935450
rs1455334	rs1461729	rs3816605	rs6750529	rs2796283
rs74860168	rs6601299	rs10838766	rs202154522	rs2796263
rs76315705	rs34597048	rs9633830	rs1401124	rs34139050
rs13393754	rs2169385	rs7129237	rs62180125	rs3992621
rs12997439	rs12546198	rs2125838	rs79807622	rs57278208
rs7602269	rs36043919	rs11039376	rs1518457	rs2036565
rs1455351	rs13265179	rs12576933	rs62180080	rs9790885
rs12693854	rs2126259	rs12360643	rs6759951	rs12518168
rs35637543	rs826681	rs12226431	rs11412702	rs3923326
rs199602167	rs12712022	rs35129870	rs55988743	rs11241491
rs79993383	rs826689	rs10838784	rs62180110	rs12653870
rs10931821	rs2718716	rs10838763	rs4531897	rs7727906
rs17826222	rs2718697	rs7948468	rs3215269	rs6595176
rs10196804	rs1095557	rs7122217	rs6737937	rs10900728
rs9973442	rs72833160	rs4752792	rs78522953	rs6863826
rs2054122	rs826695	rs7944084	rs62181575	rs60504316
rs2007176	rs2718715	rs137978402	rs4667006	rs145489195
rs1455335	rs2438280	rs4752798	rs1568258	rs6538321
rs4266009	rs573223756	rs10838771	rs5836762	rs7135535
rs7581489	rs826686	rs548660915	rs6747566	rs10859276
rs138728633	rs2577603	rs697509	rs10207887	rs10777378
rs13423255	rs826692	rs706028	rs11280699	rs10859275
rs1878671	rs10496423	rs697516	rs56864361	rs11106430
rs10186646	rs2718717	rs697510	rs10205700	rs10859277
rs66729503	rs826682	rs697514	rs4666719	rs10859274
rs1356485	rs2718718	rs696279	rs11889566	rs10777376
rs67434847	rs8084085	rs706029	rs4667082	rs7306005
rs10569292	rs8087080	rs697511	rs62178778	rs11106433
rs12693859	rs9945307	rs697512	rs6704963	rs7977717
rs7557664	rs756190	rs706025	rs4666725	rs10777377
rs12693860	rs36030660	rs697513	rs35291417	rs709237
rs1878668	rs7238484	rs697515	rs72883508	rs10777379
rs35645546	rs11664167	rs818586	rs58442227	rs7358548
rs1455349	rs9961032	rs201245130	rs10930954	rs56128983
rs34349601	rs35918659	rs216311	rs4362519	rs12311690
rs199804030	rs6567156	rs216308	rs10930953	rs7953529
rs13426764	rs8094501	rs216310	rs7589062	rs56305225
rs34622044	rs9959028	rs11064112	rs10191582	rs7358683
rs10201987	rs9966951	rs3181295	rs17605475	rs35468856
rs7578102	rs7235626	rs10774421	rs4233797	rs7967030
rs34532566	rs9951795	rs4764487	rs6759130	rs11106432
rs6434978	rs9954728	rs10774420	rs62180120	rs1013848
rs1350013	rs4940927	rs111607113	rs2176550	rs388469
rs12477961	rs7228430	rs10774406	rs4667158	rs5800059
rs13385754	rs1942880	rs4351870	rs78376944	rs791090
rs11691766	rs1942860	rs4573747	rs908734	rs532050
rs10210512	rs72982961	rs11832287	rs62178782	rs438666
rs10931828	rs1942879	rs4991924	rs4432411	rs390680
rs7587930	rs7231987	rs7960642	rs4666670	rs440980
rs6711590	rs7232835	rs11064080	rs7371259	rs374549
rs113756952	rs7240566	rs66616885	rs1401134	rs430437
rs11897530	rs68191244	rs11064082	rs6717590	rs454489
rs11381395	rs11520442	rs67533019	rs1401128	rs430102
rs13396912	rs1942859	rs4417359	rs6757586	rs394517
rs7562655	rs12963533	rs5796220	rs113365767	rs443113
rs7568972	rs12957506	rs2007933	rs62180078	rs427560
rs35390433	rs11665227	rs199765497	rs113736244	rs408260
rs17826492	rs12966111	rs1558327	rs62178781	rs2647905
rs17229432	rs55645784	rs7957779	rs4254470	rs59816339
rs6725176	rs4121765	rs10735057	rs62180121	rs442592
rs12693856	rs11664369	rs4991925	rs11387811	rs401341
rs17229763	rs4940926	rs2363877	rs62181579	rs525810
rs7601948	rs12957347	rs60289676	rs4233789	rs429529
rs10931822	rs12956755	rs11064074	rs1829366	rs393353
rs10180895	rs9963708	rs11064083	rs4666988	rs812063
rs11893063	rs1893512	rs7342306	rs62180082	rs421323
rs34309101	rs35981845	rs11064078	rs62180081	rs2583145
rs1850569	rs7241535	rs66509378	rs6737752	rs791238
rs6434979	rs71357686	rs544996310	rs6754913	rs76786413
rs6434980	rs11662368	rs887474	rs1040228	rs117006166
rs7601848	rs4299252	rs10744701	rs4599066	rs2786487
rs13410413	rs1539952	rs12310862	rs6725837	rs783626
rs35547327	rs35386941	rs7308876	rs6705815	rs11284471
rs12693858	rs8084834	rs2363880	rs62178780	rs2764839
rs9941524	rs71336381	rs1076415	rs17668214	rs1886729
rs568502848	rs72982934	rs36028670	rs10208742	rs783624
rs34119476	rs8092496	rs12814720	rs7592447	rs809173
rs12693855	rs952044	rs998908	rs13032688	rs1004870
rs1350014	rs11152210	rs10774413	rs62181567	rs783625
rs76872066	rs7228753	rs887473	rs4575685	rs783629
rs17826270	rs11664406	rs4403856	rs10930955	rs783622
rs13000380	rs11664212	rs2363878	rs2368196	rs783628
rs1455350	rs4479345	rs11064079	rs6743224	rs2147904
rs1809194	rs35578933	rs10849412	rs62180115	rs783621
rs35789404	rs11443390	rs35039023	rs150798195	rs812487
rs17229285	rs140355542	rs10774405	rs12468438	rs1408947
rs201992454	rs948760	rs7956289	rs62180090	rs2847285
rs7420621	rs12970713	rs11829968	rs62180072	rs5823237
rs1455344	rs7231154	rs10774411	rs55977965	rs2292759
rs7566330	rs35068995	rs797767	rs79719017	rs56062842
rs10445788	rs6567155	rs11064081	rs6709398	rs559406
rs11271458	rs72982930	rs6489702	rs4666993	rs547226169
rs1455343	rs1942867	rs74592542	rs17668125	rs45456495
rs11892399	rs35929746	rs4421798	rs62180122	rs2847281
rs17229728	rs17066564	rs4375488	rs62180117	rs2847298
rs139650774	rs8091524	rs78436760	rs55752310	rs2852151
rs11687833	rs376804643	rs1558328	rs7349233	rs588447
rs897399	rs7234864	rs10849413	rs58812414	rs77496433
rs1455342	rs7237076	rs73254608	rs56072312	rs3826557
rs10175313	rs6567157	rs35277580	rs62180070	rs12971201
rs2343636	rs5825382	rs7295083	rs55862542	rs63746461
rs13031573	rs66513369	rs2109408	rs4666992	rs8087237
rs7569314	rs7238450	rs1362214	rs7578348	rs2542167
rs12693853	rs17066562	rs12310847	rs6731985	rs478582
rs6757686	rs11376395	rs12815397	rs4667035	rs641085
rs17229594	rs6567154	rs1984541	rs4667141	rs2542160
rs569252965	rs36190479	rs10774412	rs34448805	rs12957037
rs79154702	rs8086895	rs11064076	rs543929820	rs592390
rs2343637	rs72323282	rs11064077	rs2384882	rs201562238
rs35582389	rs193042029	rs2109407	rs35475899	rs4797709
rs6434981	rs34552467	rs7139025	rs112772376	rs2847291
rs10202115	rs3859027	rs531702210	rs35033076	rs2542162
rs4850855	rs4782368	rs35407022	rs56135036	rs144220743
rs12693857	rs36049560	rs7306851	rs112258466	rs2847286
rs10210021	rs34442094	rs10774414	rs66929016	rs674222
rs6741542	rs12595858	rs10849414	rs34246020	rs61356876
rs71422701	rs12935117	rs7135645	rs35991395	rs2847273
rs1356493	rs870021	rs553354168	rs34110249	rs11663472
rs7592562	rs115287613	rs10774415	rs34427316	rs2189475
rs6757941	rs34088055	rs10849416	rs13259062	rs1156817
rs10203265	rs7188154	rs146821954	rs77407761	rs542429335
rs10174785	rs4426338	rs7954689	rs35401436	rs7976649
rs6741429	rs142015518	rs10744700	rs13264500	rs10850082
rs992005	rs3751673	rs10774410	rs35215140	rs739834
rs10497818	rs528069313	rs113312184	rs35822368	rs4766656
rs12105585	rs55729432	rs10774416	rs79791567	rs4766655
rs34479423	rs12597417	rs4417358	rs17310558	rs11066419
rs267953	rs4782367	rs7970830	rs112824993	rs4767012
rs72742357	rs12922009	rs4608137	rs16900452	rs138778943
rs146506948	rs3751674	rs140581765	rs17401283	rs143494822
rs6870539	rs7196578	rs36060358	rs4477044	rs118138205
rs267941	rs72041844	rs1558326	rs66561774	rs1408221
rs2918398	rs36024491	rs80286123	rs111675971	rs9315916
rs267972	rs12447514	rs71181447	rs34298715	rs34286474
rs5745264	rs4782369	rs1558325	rs71516769	rs912425
rs267980	rs12447180	rs10774407	rs35287869	rs35406824
rs7733385	rs17175810	rs4290286	rs13254947	rs1924416
rs267982	rs2047596	rs10774408	rs35812428	rs12864265
rs267951	rs58397833	rs887476	rs4360308	rs9594745
rs267973	rs904797	rs7952802	rs13273421	rs7985217
rs3822411	rs7188155	rs1362213	rs2980855	rs4353395
rs267934	rs904787	rs10774409	rs2954022	rs4942123
rs267930	rs66670004	rs887475	rs2954021	rs1830789
rs11133621	rs202127108	rs1558324	rs2001846	rs4942119
rs267935	rs34139656	rs34667100	rs2954031	rs2324878
rs10078407	rs55637647	rs10849411	rs2980854	rs6561045
rs10866478	rs12927479	rs7979025	rs2980886	rs6561043
rs2918392	rs60037105	rs562209889	rs2980856	rs12870488
rs2930048	rs904789	rs10849415	rs10808546	rs6561049
rs9312742	rs4316741	rs7964424	rs2980860	rs1924415
rs267931	rs12597021	rs553749201	rs2980875	rs12859278
rs7715399	rs56292801	rs2586529	rs28601761	rs6561048
rs2930047	rs904793	rs56337033	rs2980853	rs71429414
rs3842028	rs55880988	rs16954304	rs17321515	rs140051496
rs12332143	rs11076779	rs118065182	rs2954019	rs7336951
rs9637829	rs7196553	rs4790718	rs2954017	rs7316953
rs267939	rs28634651	rs79843668	rs138962052	rs17535911
rs2930059	rs4584807	rs16942630	rs2980868	rs17536002
rs6881964	rs567578246	rs1859433	rs6999569	rs56737241
rs364491	rs904801	rs4790722	rs6982636	rs9590697
rs267963	rs55823018	rs571461910	rs6982502	rs2147160
rs3822412	rs67651018	rs16942618	rs2001844	rs2324877
rs267984	rs11076769	rs16942615	rs2954029	rs35587382
rs2930060	rs12445547	rs72835078	rs2980869	rs989354
rs55853334	rs35613341	rs72835070	rs2980882	rs9315913
rs10866479	rs7188539	rs2243103	rs66614050	rs1475248
rs267938	rs71394100	rs4790716	rs2001945	rs35469241
rs4702722	rs12597024	rs72835097	rs2954027	rs538625223
rs3776414	rs10163348	rs67501853	rs112875651	rs56913245
rs10452495	rs12920421	rs6065	rs2980871	rs720824
rs267985	rs904791	rs1060431	rs4760	rs1575525
rs56245246	rs7198986	rs117308739	rs2945247	rs9533102
rs5745271	rs904790	rs4790719	rs2980484	rs4942121
rs267945	rs56404800	rs4790721	rs2945232	rs4941428
rs267978	rs117149976	rs238243	rs2945253	rs2181784
rs11750385	rs185487986	rs452825	rs2948305	rs17457881
rs2962325	rs7250312	rs2243096	rs9693219	rs58881169
rs9632427	rs146780714	rs35659308	rs2948294	rs34453153
rs2673892	rs8102280	rs113674559	rs2945319	rs61960917
rs2648803	rs117901585	rs238232	rs2945891	rs727243
rs2921165	rs57653580	rs1859434	rs2980434	rs6561050
rs7601374	rs72999033	rs471064	rs35571782	rs9594747
rs2729704	rs73001065	rs400688	rs1878561	rs61960955
rs56159337	rs150268548	rs238245	rs2980512	rs10507507
rs6741047	rs56255430	rs34377693	rs2945248	rs4942120
rs62176692	rs140868651	rs3216966	rs2945252	rs4942122
rs10183731	rs10401969	rs2243086	rs1543238	rs12871509
rs1828480	rs8107974	rs886582	rs2945255	rs12853439
rs2048437	rs200210321	rs238228	rs11250200	rs1535790
rs75857895	rs739846	rs238248	rs2980439	rs35799349
rs925411	rs58542926	rs2871188	rs201597012	rs56008941
rs11675085	rs150641967	rs34235023	rs2945886	rs3074037
rs17231993	rs138295924	rs73343339	rs2980478	rs9533096
rs62175471	rs2238675	rs559495668	rs2980442	rs9315914
rs12692572	rs3761077	rs2586527	rs66900995	rs17063267
rs3749114	rs7944119	rs35688913	rs2955586	rs9533112
rs7595388	rs61888800	rs2005724	rs2948288	rs6561046
rs57751799	rs11030088	rs238234	rs2955585	rs17457484
rs2136977	rs17309874	rs11078540	rs1915986	rs4942124
rs2729705	rs112842656	rs238227	rs2980440	rs2324858
rs148892921	rs112220894	rs12952420	rs2945251	rs9533106
rs6432570	rs11030112	rs1004379	rs2980436	rs35726267
rs1606117	rs10835211	rs238229	rs2980426	rs12870516
rs1877193	rs78500263	rs238237	rs2945250	rs7317599
rs67017730	rs4517468	rs12602901	rs13258063	rs12855879
rs34914253	rs10767658	rs7405492	rs2945230	rs7317641
rs17829052	rs12273363	rs6559	rs1718682	rs9315919
rs35052883	rs3838785	rs238224	rs2955578	rs145640740
rs12692568	rs11030108	rs35414445	rs35027900	rs4566053
rs11430944	rs11030121	rs8071428	rs2955587	rs12870510
rs3806603	rs7127507	rs7672519	rs2948308	rs12865514
rs4665125	rs11030102	rs76541370	rs10101399	rs35300208
rs3792168	rs11030119	rs35585470	rs2945249	rs4942125
rs3792175	rs10767659	rs75595155	rs2948296	rs2324873
rs12692569	rs1013402	rs33944872	rs2980438	rs12874142
rs2048436	rs1808124	rs7678973	rs2001840	rs2057527
rs67504285	rs11030107	rs56173225	rs2980419	rs5803135
rs11675122	rs10767657	rs1155577	rs2945321	rs61960956
rs6735923	rs61888762	rs66887589	rs2980437	rs1324005
rs17830307	rs11500197	rs9307477	rs2948286	rs9525624
rs57771571	rs12292980	rs41464847	rs2955584	rs17535675
rs955388	rs372461623	rs544535814	rs2948285	rs6561047
rs10563068	rs962369	rs34255091	rs2948293	rs117782037
rs10168271	rs7124442	rs2892869	rs2948300	rs184853555
rs2556086	rs12288512	rs56843000	rs2980441	rs34020101
rs4664304	rs1519480	rs140982995	rs2955581	rs111959859
rs2667004	rs138385919	rs12648182	rs1401390	rs1420099
rs1912700	rs17309930	rs80052400	rs2980423	rs10182710
rs145272880	rs925946	rs142970247	rs376852830	rs11678360
rs2063439	rs56133711	rs59516282	rs2945269	rs5010059
rs2667015	rs1401635	rs13104219	rs35768695	rs4988958
rs10929956	rs57176252	rs1480933	rs34904445	rs4488681
rs199857030	rs11000448	rs10536068	rs35893164	rs6751977
rs199580207	rs11000442	rs2715016	rs7750717	rs13392100
rs2667016	rs11365046	rs6817317	rs377148182	rs6752482
rs1039932	rs79749097	rs72920701	rs11419264	rs1362348
rs62175470	rs7917260	rs11295209	rs62406547	rs11123925
rs55860731	rs11000452	rs36173322	rs6457979	rs4485584
rs72957586	rs2394931	rs55828306	rs913499	rs3755276
rs56122507	rs11000441	rs146743180	rs6917684	rs4851566
rs17830558	rs7075988	rs7681980	rs7774073	rs4988957
rs11365360	rs11000457	rs3775842	rs6457978	rs11688573
rs3828324	rs59776913	rs11299247	rs6924660	rs11688559
rs1806935	rs11000430	rs6843229	rs9394402	rs9808453
rs3792198	rs2394932	rs10518336	rs9366927	rs11695627
rs17239981	rs79124660	rs59590064	rs9296208	rs4485585
rs55977890	rs11000444	rs6844263	rs12216069	rs5833013
rs1397717	rs11000443	rs142328963	rs9394401	rs9308857
rs10929958	rs60728071	rs55661135	rs9462258	rs10192157
rs11895141	rs11000447	rs166231	rs111937273	rs4988956
rs2357691	rs41280378	rs2447933	rs7748291	rs4311080
rs979129	rs12257692	rs35081784	rs9357235	rs113412244
rs2063440	rs73288636	rs2086154	rs6457980	rs191370129
rs925407	rs58450353	rs4247101	rs9380638	rs373965513
rs2667012	rs7921261	rs2248797	rs9470469	rs72823661
rs3951216	rs10823949	rs28523354	rs4714034	rs67088699
rs78416678	rs11000435	rs12600147	rs4711483	rs6734742
rs11336967	rs16930172	rs183725	rs7770544	rs9807989
rs6737904	rs16930150	rs12448024	rs7750403	rs10192036
rs67045814	rs7090452	rs9931153	rs4714035	rs13424006
rs72957578	rs11816594	rs112584628	rs7751821	rs6751967
rs66496937	rs200124245	rs12929193	rs10654113	rs6543123
rs74335673	rs11000445	rs7192755	rs3046100	rs10204837
rs2221808	rs111567932	rs9924441	rs913500	rs7603730
rs72957552	rs6665802	rs166232	rs11380614	rs3771166
rs2667008	rs55738737	rs9934558	rs2149336	rs7608638
rs55664214	rs55890341	rs187614	rs6916293	rs58513522
rs1511224	rs12565990	rs9922395	rs2094575	rs7558339
rs56239517	rs6699270	rs11075053	rs9394403	rs1974675
rs12692570	rs3753582	rs28727382	rs10223714	rs9807962
rs7599157	rs2151654	rs8049394	rs7750614	rs10176664
rs10929957	rs13306561	rs7190096	rs6457976	rs11689730
rs1397707	rs2236797	rs10500366	rs12361765	rs11688568
rs3828323	rs17037390	rs8054659	rs894008	rs10206753
rs10186586	rs17037427	rs28651477	rs7951933	rs72823663
rs62175466	rs114951726	rs1677480	rs2582297	rs4851565
rs72957576	rs55851065	rs8059146	rs2582294	rs10204137
rs3828327	rs140586031	rs7192659	rs1009243	rs6749114
rs10492861	rs35464336	rs56410892	rs1009244	rs5833012
rs1599539	rs72638684	rs9939495	rs2615017	rs10170583
rs10492862	rs149002827	rs34816462	rs35661825	rs6543124
rs59926756	rs45553335	rs7190551	rs2615015	rs6704565
rs62035177	rs55967531	rs11863279	rs11023774	rs112858069
rs4299147	rs142218582	rs34890846	rs145492452	rs1861245
rs59329801	rs12131667	rs9933060	rs2615040	rs10173193
rs7202042	rs34377596	rs35836333	rs2615035	rs4988955
rs34426246	rs6697335	rs13338372	rs11023776	rs6904416
rs56049304	rs72640249	rs1542541	rs2615016	rs112892911
rs7206608	rs116422234	rs1657086	rs11023775	rs61100172
rs56302847	rs138473600	rs11075045	rs12362391	rs112679361
rs36008149	rs72640251	rs4076904	rs61896663	rs201399927
rs12599161	rs72640206	rs8057254	rs12277563	rs72787371
rs11649417	rs1537516	rs8061621	rs113174841	rs72803210
rs286677	rs12561919	rs11865642	rs4802331	rs10460551
rs112769317	rs142774631	rs8045445	rs7257381	rs77421503
rs8044562	rs72640243	rs9926137	rs12609461	rs60040160
rs12599050	rs6703535	rs8043595	rs67141668	rs563137703
rs7196397	rs2050265	rs7192587	rs55731973	rs72787383
rs1381502	rs72640258	rs7192015	rs2241388	rs72787385
rs9298215	rs144795462	rs6498271	rs1532127	rs35624938
rs12677663	rs17037435	rs1622768	rs7251104	rs112285979
rs7018067	rs72640252	rs9932027	rs145573806	rs150984479
rs7000552	rs12564593	rs9936763	rs7248181	rs112749591
rs7461280	rs7537765	rs2447931	rs2303108	rs66523640
rs10107863	rs41307759	rs8053087	rs7250850	rs8065789
rs6122844	rs13306553	rs61187415	rs2303107	rs6503910
rs4810995	rs3834044	rs10630672	rs11671656	rs7220857
rs2769982	rs201340576	rs6751868	rs7255995	rs7218099
rs11697290	rs145628269	rs12619138	rs10408163	rs28687325
rs371393029	rs138252948	rs1921908	rs11671638	rs7220435
rs201098990	rs149764880	rs12614693	rs8101149	rs7220082
rs2769978	rs45603435	rs2355576	rs4804023	rs10187842
rs6125828	rs146777460	rs12623559	rs62136856	rs78911542
rs3890228	rs72640210	rs4513327	rs551647705	rs7371639
rs6067267	rs2236796	rs11329213	rs11671304	rs6744130
rs511268	rs41275472	rs17746911	rs12609406	rs58138595
rs653423	rs542203305	rs13420967	rs11083860	rs11692072
rs374446753	rs55857306	rs12619017	rs73059368	rs6745190
rs73625450	rs55814225	rs1860168	rs4804026	rs10171998
rs11700124	rs2066462	rs6740086	rs3810291	rs6731268
rs2769979	rs72638696	rs7588425	rs4804022	rs11456321
rs372817034	rs55780505	rs200111128	rs3745619	rs6735373
rs13039965	rs56190030	rs62182472	rs149339889	rs543154832
rs11700118	rs2076002	rs4597558	rs11671280	rs10930950
rs143221171	rs55990055	rs7587672	rs371655310	rs10930948
rs636987	rs138460149	rs6729711	rs10403089	rs9808318
rs66922321	rs12567136	rs9973507	rs4804024	rs7562697
rs11322555	rs200738415	rs11898764	rs10415551	rs6706565
rs6122848	rs56221660	rs10198852	rs34358015	rs56270937
rs11696437	rs145641960	rs7587414	rs4804025	rs149310176
rs11469305	rs3753588	rs11893307	rs111396238	rs6713336
rs4809769	rs6699827	rs62182473	rs568754328	rs6433883
rs73129264	rs147124396	rs1921911	rs28590228	rs10171108
rs6067300	rs145724263	rs1921910	rs10415740	rs11782629
rs536092	rs56153133	rs35527973	rs11667244	rs10216374
rs6067281	rs1537515	rs3213563	rs62136859	rs10106359
rs11696404	rs149393118	rs2285170	rs9304665	rs4870936
rs6125830	rs55800247	rs6658843	rs6509311	rs7015753
rs3092162	rs112862994	rs11484605	rs8101091	rs10216768
rs66462819	rs2076001	rs7411767	rs34814575	rs4870937
rs11697936	rs199890035	rs2422141	rs6931735	rs28723563
rs2769976	rs3753584	rs2285176	rs2246943	rs6470350
rs13040201	rs17376286	rs71107352	rs2179779	rs13259646
rs471997	rs114083374	rs6699095	rs9402703	rs10104659
rs4810998	rs3834045	rs66533066	rs6914831	rs6986059
rs644013	rs113289271	rs1063412	rs2064430	rs6989383
rs4810997	rs3834043	rs4916186	rs2746430	rs2891677
rs12480831	rs55685198	rs10798005	rs6912933	rs10105854
rs6125822	rs55929441	rs10752957	rs2614258	rs2891678
rs6125823	rs72638700	rs6702667	rs2757649	rs13254815
rs6122846	rs142489028	rs12076560	rs2746431	rs11778683
rs3761178	rs72638698	rs4916258	rs3827780	rs7004739
rs2235616	rs36029635	rs2269615	rs2614259	rs11777625
rs3092056	rs112131579	rs9425316	rs2614287	rs10956240
rs483508	rs12567119	rs2301455	rs61347819	rs13273063
rs3787331	rs141567582	rs2901656	rs34341491	rs13274361
rs6125813	rs55645287	rs9425311	rs2614284	rs7822592
rs4809762	rs17421560	rs6691993	rs9389286	rs12680560
rs6067293	rs17037452	rs11221442	rs2614257	rs10505453
rs6122847	rs55728339	rs10893909	rs2746429	rs13255114
rs6125819	rs545709142	rs11221439	rs2746438	rs6990622
rs4287819	rs6691440	rs7128819	rs11154799	rs10100121
rs624115	rs139348312	rs4935968	rs6928977	rs7815471
rs2235617	rs41275458	rs752805	rs2614279	rs7010394
rs488255	rs114540413	rs33972805	rs1012645	rs11776254
rs67196782	rs45589544	rs7949566	rs2746426	rs6986712
rs2056991	rs17367504	rs4553380	rs2614275	rs11774053
rs12151879	rs6541001	rs10893507	rs139186524	rs11778726
rs2769975	rs149555792	rs1007690	rs6918097	rs28535909
rs11700123	rs55867221	rs4937124	rs34975647	rs11997581
rs3067569	rs72638683	rs752806	rs7772681	rs9886469
rs6125816	rs6699618	rs6590203	rs2179780	rs13261579
rs615926	rs72640208	rs752807	rs2223803	rs13261587
rs6067302	rs56260590	rs7944186	rs9402702	rs10956239
rs2869937	rs3820192	rs4502008	rs2614276	rs10100566
rs11086299	rs17367629	rs4935967	rs2746420	rs10956241
rs398040784	rs56313628	rs4312076	rs9321502	rs4466418
rs2745078	rs6701960	rs10790802	rs35569285	rs12549738
rs1056200	rs17037388	rs4570592	rs7748148	rs7010240
rs34836854	rs72640257	rs4937128	rs2746427	rs2293890
rs6122845	rs143553702	rs11307189	rs11314127	rs7004753
rs6063454	rs539574797	rs10893506	rs2614278	rs2980855
rs3830780	rs1537514	rs4937127	rs10872430	rs2954022
rs6067275	rs56001051	rs67537558	rs2327613	rs2954021
rs486206	rs57441762	rs7927916	rs9321501	rs2001846
rs495337	rs17037429	rs7116008	rs2746432	rs2954031
rs11475779	rs72640221	rs948055	rs2064431	rs2980854
rs3092456	rs6687229	rs2155311	rs201009279	rs2980886
rs648095	rs6688187	rs2236653	rs10653811	rs2980856
rs376003746	rs17037434	rs11220475	rs2244745	rs10808546
rs6067271	rs574742772	rs115424447	rs3838320	rs2980860
rs6067284	rs150165613	rs77612379	rs7773987	rs2980875
rs6063453	rs7553194	rs16830693	rs3840170	rs28601761
rs6067282	rs72640253	rs146658660	rs2614255	rs2980853
rs515686	rs41275456	rs75139539	rs2746421	rs17321515
rs471054	rs559552038	rs12126199	rs6935146	rs2954019
rs57717749	rs72640244	rs12140829	rs2746419	rs2954017
rs56696499	rs17037396	rs76969180	rs6570001	rs138962052
rs11698194	rs17037425	rs12118038	rs2143793	rs2980868
rs2281217	rs2066470	rs1051097	rs2614286	rs6999569
rs6125820	rs72640247	rs2069375	rs2614285	rs6982636
rs492702	rs56043629	rs3740331	rs2614277	rs6982502
rs2254930	rs2184227	rs10761778	rs2614264	rs2001844
rs633829	rs3766747	rs10822161	rs2246852	rs2954029
rs632376	rs113980419	rs7075195	rs2614266	rs2980869
rs569575394	rs139569786	rs569555180	rs2746433	rs2980882
rs6067305	rs12566905	rs7089698	rs2179781	rs66614050
rs6067274	rs72638693	rs7923609	rs11154798	rs2001945
rs571694	rs12564002	rs55739257	rs35719148	rs2954027
rs554263	rs17037432	rs1896995	rs146318841	rs112875651
rs6067296	rs13306556	rs10761758	rs2746425	rs2980871
rs528075	rs55738118	rs5785581	rs2614265	rs2980867
rs6125825	rs1982965	rs10761752	rs4896143	rs2954028
rs1056198	rs6822835	rs7895472	rs116990752	rs2954033
rs6125829	rs2173208	rs9787438	rs12176517	rs2954018
rs530780	rs7696969	rs10733792	rs7774426	rs2980880
rs4809768	rs10006884	rs7924036	rs9389327	rs33924196
rs615868	rs10006971	rs10733793	rs12198880	rs2980858
rs6067270	rs62328321	rs10822168	rs4895455	rs7846466
rs112597722	rs10006795	rs10822183	rs9321529	rs2980870
rs4810999	rs71885645	rs71463527	rs7739804	rs55748921
rs11698212	rs2322549	rs7092784	rs73563821	rs2954030
rs2281216	rs1497401	rs7911761	rs4895454	rs79658059
rs34685920	rs13151359	rs2893919	rs151210508	rs2954025
rs4810994	rs6812973	rs557044785	rs718330	rs2980888
rs55661396	rs11429307	rs10995527	rs9376143	rs2954020
rs6125826	rs3936511	rs4633333	rs200759145	rs140589735
rs2294599	rs547065676	rs4454603	rs4895456	rs2954026
rs6125836	rs28650790	rs34600901	rs4896171	rs11463326
rs4810996	rs3843467	rs10822149	rs9399159	rs2980876
rs6067299	rs3936510	rs10761756	rs9399160	rs2980862
rs2769977	rs9686661	rs5785566	rs11154823	rs200944695
rs1328454	rs9687832	rs2393989	rs9389326	rs2001845
rs8118160	rs9687846	rs7085621	rs9402749	rs2980859
rs6020065	rs71624137	rs7912893	rs9373150	rs34221091
rs55912883	rs11743303	rs10740125	rs149880841	rs7828113
rs56111045	rs5868014	rs7076310	rs9402750	rs2954032
rs62121270	rs13173241	rs4746204	rs67843390	rs2980884
rs5829205	rs6867983	rs10761763	rs28665387	rs5894757
rs56170230	rs4301182	rs10761723	rs56333555	rs2980879
rs72773379	rs9687833	rs7915779	rs1009913	rs56116731
rs72775204	rs7208052	rs2393986	rs11070314	rs2954024
rs2356779	rs3103305	rs34524635	rs11856572	rs4351435
rs72773377	rs998087	rs4595427	rs7170049	rs2954038
rs62121299	rs76947460	rs4400684	rs4592624	rs35575186
rs62121304	rs7342929	rs10761753	rs8023991	rs2980878
rs144820582	rs1050565	rs9971352	rs2083239	rs4871603
rs17685287	rs2321706	rs74502455	rs4924532	rs4336630
rs17634152	rs11427756	rs7082470	rs7173196	rs9948057
rs11682874	rs8080300	rs10822181	rs9673082	rs12970007
rs11686324	rs7210085	rs7077580	rs7162992	rs11390161
rs111850407	rs8073378	rs7919685	rs2925345	rs17065796
rs10208073	rs12947654	rs4486511	rs7162503	rs1944691
rs11689743	rs3110094	rs10740126	rs3986303	rs662333
rs11692473	rs12949747	rs10822143	rs111364472	rs949077
rs4668615	rs59701878	rs4572027	rs4924526	rs1944681
rs7600853	rs2321705	rs67344189	rs2412574	rs7120171
rs10210443	rs1487971	rs6479877	rs8033435	rs1944673
rs11678445	rs8078900	rs10822155	rs4924529	rs622170
rs112727793	rs7214991	rs6479896	rs8032195	rs7936807
rs149039710	rs3110453	rs3847326	rs13329233	rs10790454
rs17627122	rs3110095	rs7085018	rs577966428	rs7123866
rs56178313	rs6505165	rs10761787	rs11857726	rs501840
rs62121298	rs111780885	rs35562567	rs377237371	rs952150
rs62121303	rs3110061	rs10822182	rs12905926	rs10790453
rs72773400	rs11291804	rs6479908	rs570288029	rs7115520
rs6431996	rs71138881	rs10995477	rs28866311	rs632694
rs2709588	rs3830317	rs10822159	rs476633	rs10790458
rs2709566	rs11867581	rs150374366	rs72735675	rs560711
rs72773369	rs35724800	rs10995445	rs28664602	rs10790457
rs2666219	rs3816828	rs150036478	rs4924523	rs7932733
rs2666218	rs7342921	rs35048644	rs72737704	rs664885
rs17673165	rs12945042	rs10740115	rs7167813	rs4307731
rs62121268	rs3794806	rs7095571	rs4924520	rs4245043
rs146848319	rs6505171	rs4379723	rs2928156	rs1944678
rs7567672	rs17767256	rs7090758	rs9888708	rs499157
rs17627209	rs73268099	rs71463528	rs28516683	rs4457756
rs10193043	rs3110454	rs3999089	rs61203391	rs7940099
rs35075609	rs7215330	rs7923544	rs28737302	rs1893844
rs55698003	rs3103307	rs7070761	rs3900905	rs4936657
rs34793933	rs558862743	rs7920058	rs1869907	rs7937768
rs140144	rs9896548	rs547770310	rs7179966	rs1944684
rs140105	rs3110452	rs71461799	rs7180853	rs618647
rs131291	rs3103303	rs4399232	rs35165623	rs663617
rs71296604	rs11656408	rs7895549	rs11857484	rs1074086
rs140135	rs8072345	rs7088799	rs4924528	rs490138
rs140115	rs34218272	rs10761782	rs6492993	rs2187443
rs140108	rs7223821	rs7100413	rs57782734	rs4561223
rs131296	rs3110060	rs7075302	rs34011776	rs564080
rs131278	rs6505173	rs3956912	rs11854472	rs634920
rs140142	rs7214248	rs7896518	rs9888710	rs10736511
rs2349225	rs33980254	rs7907451	rs10649918	rs6589895
rs131294	rs6505169	rs10740116	rs2928142	rs7946552
rs140151	rs13341611	rs12355784	rs691702	rs664539
rs140125	rs7214014	rs4746205	rs6492983	rs140239378
rs2274908	rs3103306	rs34309561	rs72737784	rs620277
rs10908810	rs73461870	rs7896783	rs8023345	rs7106767
rs4017458	rs200037362	rs10822186	rs11853192	rs6589893
rs10908809	rs4415360	rs68005787	rs138110289	rs7949534
rs6700146	rs10091038	rs12245367	rs28629856	rs4528340
rs6699162	rs10109103	rs4405189	rs6492985	rs509084
rs7524351	rs13252461	rs10761742	rs548932774	rs500172
rs4656955	rs4445269	rs1935	rs12910520	rs61903360
rs12566557	rs13281383	rs36027145	rs1659228	rs1944692
rs914793	rs4732962	rs7084707	rs28479904	rs1944693
rs6700834	rs10098962	rs7920036	rs28809504	rs645409
rs6699166	rs12679976	rs7910951	rs2927061	rs10736508
rs12135639	rs12716547	rs10761737	rs7173841	rs528083116
rs6427553	rs13274558	rs10740134	rs4497658	rs17125802
rs1855186	rs13250359	rs116510698	rs692155	rs10790456
rs6667400	rs6558120	rs7909269	rs28615543	rs7945672
rs35214362	rs11991416	rs11438680	rs3101442	rs7121084
rs6690138	rs140888626	rs11359293	rs11855797	rs583663
rs4656950	rs10088728	rs2393984	rs2925342	rs4936660
rs143140716	rs6558121	rs10822164	rs12593739	rs619855
rs12041508	rs10096995	rs10761731	rs4924538	rs541772
rs5778187	rs7608096	rs12768534	rs28409265	rs4936650
rs11344819	rs2381752	rs3847325	rs112562403	rs57775672
rs10908808	rs6715269	rs7897379	rs551482	rs7941422
rs3953095	rs1385361	rs71463522	rs4924524	rs4935786
rs57179009	rs2381749	rs10509189	rs7166905	rs35485668
rs2274905	rs1351906	rs67345368	rs7162443	rs1111948
rs10908811	rs6430093	rs35290825	rs2928143	rs11218403
rs7551697	rs147708015	rs538711822	rs12910027	rs10790452
rs4656959	rs13421257	rs12245149	rs28510775	rs6589894
rs35000398	rs7571848	rs10509186	rs11632640	rs7105230
rs4017448	rs1385362	rs12358789	rs8027932	rs4936649
rs12740520	rs146234322	rs9919429	rs692335	rs633072
rs12409609	rs7567067	rs2393969	rs557864	rs10790461
rs4017454	rs11694449	rs10761771	rs6492997	rs7945301
rs6427554	rs6430094	rs7916868	rs8042088	rs7103361
rs6658416	rs10176261	rs6479905	rs561821	rs1944695
rs7411035	rs1023965	rs7922587	rs494490	rs633277
rs4017460	rs10188267	rs35447916	rs3959554	rs1893841
rs11407442	rs113421717	rs7090111	rs6492978	rs1699101
rs869167	rs7568603	rs35751397	rs691830	rs5795282
rs4656945	rs1385363	rs10740131	rs11856577	rs560500930
rs3766358	rs2381747	rs10761762	rs72737758	rs7945853
rs6703704	rs4662432	rs10761751	rs2578655	rs508851
rs3766357	rs2381754	rs7084569	rs2947493	rs533875
rs6691868	rs6430091	rs10740129	rs2412572	rs4627092
rs5778186	rs2381745	rs10546984	rs77171931	rs507993
rs959047	rs7609422	rs10761750	rs8031159	rs11218394
rs3953094	rs10635110	rs2393966	rs34584018	rs618048
rs4656964	rs6430092	rs10761739	rs28455998	rs56271122
rs11265504	rs12468287	rs7077256	rs2176998	rs34305722
rs4017449	rs4662247	rs10740136	rs544744	rs4936651
rs200701512	rs2381746	rs4310508	rs2306083	rs620276
rs4129196	rs4662248	rs5785580	rs3100807	rs949078
rs3818724	rs10175928	rs10761785	rs376266394	rs4936653
rs1810924	rs6719363	rs7100409	rs72737734	rs2062809
rs11578752	rs10210894	rs3841602	rs6492982	rs10736513
rs11265519	rs867005	rs12247907	rs4923890	rs4936644
rs6427552	rs13396091	rs10822153	rs4924521	rs2156665
rs4656951	rs6430090	rs10761786	rs7169375	rs7109992
rs150593485	rs1385368	rs140855985	rs28656781	rs4936642
rs17387157	rs13424245	rs10822163	rs28501589	rs949076
rs4656944	rs10928255	rs7073746	rs692195	rs2226885
rs2225591	rs3042186	rs10761716	rs2928155	rs71474612
rs6427550	rs7577837	rs10761760	rs11070315	rs7105559
rs6671490	rs6744328	rs2393977	rs2947489	rs7115531
rs6703406	rs7567166	rs13095	rs11292013	rs558783
rs3820094	rs10210854	rs10640079	rs28581803	rs1944687
rs4656960	rs113223814	rs2163188	rs111717706	rs573970
rs4656956	rs11405816	rs7902616	rs28874085	rs4936654
rs4656277	rs10211277	rs142517247	rs2467298	rs4936656
rs12120343	rs6727997	rs11397106	rs35763763	rs1944680
rs11265514	rs4662246	rs34524650	rs2899013	rs4450181
rs7414826	rs7598920	rs10822144	rs561301	rs10892774
rs6704490	rs10179272	rs4746203	rs7173086	rs7131393
rs4017455	rs1484917	rs7902343	rs4419033	rs6589892
rs2184067	rs12463464	rs10761772	rs28613002	rs1944694
rs3766356	rs13396072	rs10761779	rs692511	rs5795281
rs952804	rs6716394	rs10761766	rs28688742	rs7115308
rs4656961	rs1385359	rs7898861	rs6492994	rs539513121
rs3766359	rs2381748	rs10822184	rs2899011	rs5795283
rs1333062	rs7607768	rs7080386	rs1962410	rs10790455
rs2274907	rs7558067	rs570234162	rs35509100	rs1944674
rs7532133	rs1023964	rs7909960	rs11856848	rs4936655
rs3953093	rs10198306	rs149336165	rs28735224	rs1893845
rs10908812	rs6741492	rs7070296	rs4244584	rs535768
rs11265516	rs2054763	rs10822160	rs576336	rs621271
rs2184064	rs6716090	rs7895610	rs3986311	rs10736514
rs2236515	rs4662431	rs7910927	rs8037837	rs616412
rs1930596	rs6989280	rs3847327	rs111684073	rs2156664
rs2274909	rs12677676	rs10761784	rs57393155	rs4372460
rs6676174	rs531501453	rs7073753	rs66818965	rs663151
rs6685693	rs6987702	rs9414801	rs516156	rs7937934
rs34067571	rs13258507	rs10761727	rs7174555	rs4936647
rs4656953	rs35309034	rs7075901	rs13329537	rs1111950
rs76073237	rs4552916	rs10822156	rs7180494	rs481402
rs6700408	rs13271368	rs10822145	rs9888718	rs7932213
rs10797087	rs13252187	rs10822158	rs112742241	rs952151
rs36068955	rs13252684	rs7899657	rs2928157	rs7108855
rs11265510	rs10956250	rs10761729	rs57093858	rs4936646
rs4017459	rs12164213	rs10740118	rs2412608	rs10736509
rs4017453	rs11320307	rs10761741	rs690733	rs4935783
rs2039415	rs34087092	rs7098181	rs6492998	rs662388
rs2297559	rs35192929	rs4795203	rs6492991	rs1944688
rs4656958	rs6470358	rs853192	rs112772265	rs36077516
rs12125065	rs4870942	rs853214	rs8030965	rs1944689
rs2184069	rs8180991	rs2522968	rs4924525	rs540029
rs6694415	rs4870941	rs8064314	rs112929464	rs10736512
rs34378479	rs4350001	rs373703160	rs11858678	rs1944696
rs4656948	rs12681878	rs2680718	rs60588038	rs7106615
rs2151293	rs16900644	rs1016678	rs58109657	rs4450182
rs869168	rs13252202	rs853194	rs201556895	rs604633
rs4656957	rs12679547	rs7213617	rs11858115	rs1944682
rs4656949	rs55921265	rs853233	rs537244	rs496460
rs2184068	rs7846135	rs3110624	rs12324159	rs568490
rs1855187	rs72442317	rs58904773	rs5812175	rs10736510
rs6427551	rs7005535	rs862490	rs35722320	rs496586
rs7414728	rs6470359	rs11653332	rs28770904	rs7949483
rs6691672	rs541669828	rs2522972	rs28568756	rs7946571
rs2274910	rs58253018	rs10648808	rs1717198	rs551745796
rs6663259	rs5880	rs10675716	rs8030657	rs7124703
rs4522566	rs1800777	rs1063215	rs112481886	rs1944683
rs4667129	rs117427818	rs56253237	rs111452551	rs7107004
rs12615998	rs5883	rs3110628	rs3214068	rs10750194
rs12620692	rs9930761	rs2107105	rs1965140	rs7115487
rs1018326	rs4783961	rs7217375	rs8043253	rs2226886
rs13393689	rs247617	rs111270719	rs7179681	rs659435
rs4514841	rs183130	rs6607275	rs2928148	rs11218405
rs4666715	rs12446515	rs865483	rs11070317	rs1944677
rs4667083	rs12149545	rs3094501	rs112217463	rs563265
rs68044842	rs72786786	rs853215	rs28547298	rs1944690
rs1568257	rs36229491	rs853208	rs7166205	rs1699100
rs7580110	rs821840	rs3110625	rs4924522	rs10790459
rs6735551	rs56228609	rs17576688	rs9972622	rs519662
rs6731186	rs247616	rs12603185	rs8036602	rs141678700
rs4666716	rs173539	rs2522965	rs1717200	rs4936648
rs6740034	rs56156922	rs2107104	rs9796	rs92061
rs2368187	rs17231506	rs11870754	rs34417644	rs481201
rs12616042	rs3764261	rs6607277	rs2164996	rs949079
rs13405121	rs1864163	rs853195	rs2947494	rs1893842
rs6433894	rs5817082	rs9906140	rs568747621	rs1944686
rs12615545	rs200373219	rs4795200	rs28538500	rs1472687
rs4496291	rs711752	rs11317104	rs3101436	rs1944679
rs7561880	rs12720926	rs853198	rs113070236	rs618931
rs4667135	rs34620476	rs62073462	rs1717196	rs6589896
rs7588217	rs11508026	rs1034686	rs9972623	rs1944685
rs10209191	rs1532624	rs529530362	rs2412601	rs540824
rs4441425	rs34145065	rs113089822	rs691672	rs10750195
rs4444479	rs7205804	rs864083	rs7181816	rs6431889
rs6744620	rs12444012	rs2680721	rs570494355	rs908975
rs4667130	rs1532625	rs8076711	rs11855248	rs34013618
rs4524093	rs3816117	rs1048701	rs11855102	rs34116759
rs4667118	rs708272	rs11651124	rs2899002	rs3040401
rs4233790	rs1800775	rs853234	rs2927062	rs16866377
rs13010713	rs4784741	rs853191	rs57311940	rs1491127
rs56987708	rs7203984	rs1016680	rs11852799	rs11442429
rs5836771	rs12720922	rs71135733	rs111684993	rs1519923
rs10153661	rs8045855	rs1859191	rs1678750	rs56272187
rs12622612	rs289713	rs79227379	rs7175912	rs368717370
rs12619531	rs11076175	rs2522966	rs1659227	rs2243770
rs1996501	rs7499892	rs853211	rs28828670	rs1401858
rs4667114	rs12720908	rs143386595	rs61473503	rs10559972
rs7593597	rs9939224	rs11654048	rs4924519	rs2681211
rs4667115	rs820299	rs2158235	rs28880687	rs2172116
rs4563183	rs11076174	rs853199	rs8042127	rs908976
rs12693272	rs118146573	rs142110763	rs28409432	rs2572149
rs4439920	rs11781740	rs11581132	rs1001341	rs36013085
rs4667128	rs72661869	rs142451335	rs12899590	rs35821995
rs9678124	rs112748538	rs10910031	rs692153	rs372211592
rs4667127	rs2383922	rs76154380	rs2955810	rs1519925
rs4666717	rs538363389	rs183072420	rs28497404	rs5829112
rs10189776	rs7830335	rs77780976	rs1983400	rs2883302
rs1543177	rs72661851	rs11588312	rs1965139	rs2164247
rs7573465	rs1905047	rs77409011	rs7169669	rs11673829
rs1375493	rs10504551	rs10910028	rs7164410	rs11327343
rs13029501	rs12546223	rs7546430	rs12101934	rs6431886
rs4667283	rs7013120	rs76875252	rs199887978	rs270834
rs2124440	rs62509311	rs78265569	rs8035828	rs2130862
rs35723031	rs55760623	rs11584896	rs66684608	rs16866390
rs6731125	rs72661843	rs11590235	rs8030306	rs12618607
rs3835963	rs55829836	rs372786242	rs13329237	rs71266362
rs155123	rs6990813	rs28384811	rs4445868	rs1879197
rs10562650	rs34808941	rs140988776	rs28729675	rs5829117
rs13029144	rs7387160	rs867635	rs2925346	rs11675120
rs1449263	rs4738406	rs7414828	rs10851402	rs11369618
rs6740847	rs72661848	rs115236209	rs112925537	rs2681210
rs4667282	rs147183463	rs12385717	rs2918462	rs1879195
rs1518110	rs72661849	rs11582968	rs9972349	rs13021705
rs1800871	rs12547656	rs11580750	rs11375356	rs70946313
rs1800872	rs7388563	rs188060308	rs34591275	rs1401856
rs1554286	rs12546262	rs78598687	rs2928141	rs6739447
rs3024490	rs4738402	rs16824937	rs113529183	rs2572143
rs1518111	rs4738400	rs116374150	rs75504740	rs2681212
rs149010539	rs80230580	rs12061341	rs3810327	rs35991969
rs116046827	rs62509331	rs2279702	rs113666002	rs34967614
rs76598583	rs72661855	rs17364349	rs112263997	rs6752734
rs6592362	rs4738401	rs11577387	rs7257342	rs2572138
rs56262027	rs72661842	rs141190925	rs151045853	rs80240664
rs2186729	rs72661853	rs11580302	rs7249022	rs7608644
rs4268374	rs7829369	rs4648825	rs76793172	rs35201010
rs6662192	rs4738403	rs72642137	rs61703905	rs2572153
rs4908724	rs11775465	rs55710545	rs3810328	rs9789494
rs6577463	rs55900240	rs11576356	rs141760159	rs11678915
rs111875777	rs12546519	rs57486725	rs56006974	rs7596755
rs397349	rs4385461	rs61215818	rs139063750	rs2353899
rs4908729	rs17317020	rs56116444	rs113577760	rs2353900
rs7545745	rs182416573	rs57201028	rs113222530	rs2572141
rs34178035	rs12548461	rs59739601	rs77461667	rs2117568
rs112149946	rs10504552	rs56084922	rs112655992	rs35307614
rs34878017	rs12546552	rs12572165	rs28433213	rs56842882
rs7545677	rs72661846	rs11598602	rs111386720	rs1879198
rs1883679	rs12541216	rs1986865	rs16980027	rs6706923
rs17523802	rs2291217	rs11008918	rs16980059	rs2572151
rs419390	rs1559797	rs2370767	rs60283385	rs2572148
rs9434993	rs11465996	rs60068334	rs74450753	rs9789495
rs9434991	rs547357092	rs7086385	rs77588767	rs6710248
rs34196683	rs190231999	rs7086284	rs10406609	rs2946754
rs12563704	rs72661841	rs10827047	rs112400363	rs1028226
rs7523227	rs2306486	rs10559647	rs111404322	rs1028227
rs7514098	rs72661854	rs4534477	rs77756656	rs3894574
rs7524424	rs62509332	rs10648435	rs77799462	rs2572146
rs140249833	rs55903314	rs58095595	rs8112594	rs2681209
rs7537362	rs566813103	rs7087237	rs10420834	rs2008502
rs6665452	rs7821865	rs11008906	rs10413756	rs13008456
rs7522911	rs72661850	rs11597990	rs111659288	rs55773912
rs34768550	rs2235344	rs4749724	rs75483685	rs4560083
rs225131	rs28718653	rs542613830	rs111604275	rs2572152
rs34325034	rs2235345	rs4747779	rs732691	rs12999282
rs6577464	rs133021	rs35861722	rs76187039	rs56202500
rs4908727	rs1005529	rs7922515	rs111739263	rs2243789
rs7523335	rs5750549	rs6481790	rs111981370	rs1976199
rs4369247	rs3761444	rs7071858	rs45564136	rs2049071
rs12128234	rs147906180	rs12573301	rs145606348	rs11318874
rs12753070	rs4821764	rs2370768	rs79306700	rs1028225
rs3215549	rs4381	rs2370766	rs80320191	rs2681208
rs17367289	rs2277844	rs4749723	rs1827487	rs541026719
rs61772708	rs2076112	rs11008914	rs3087595	rs1519928
rs2294889	rs5756931	rs60599436	rs12442858	rs2130863
rs6668846	rs133009	rs35247001	rs112845727	rs35627427
rs148666101	rs34566636	rs7902981	rs7120391	rs1009985
rs161802	rs9607518	rs2490524	rs55990084	rs6726435
rs6577459	rs11703601	rs11008905	rs10160820	rs11440161
rs441467	rs2012725	rs11008919	rs34879481	rs2572147
rs4405150	rs10709435	rs12571074	rs368698783	rs67187060
rs9434992	rs35737378	rs11008915	rs10160305	rs1879196
rs36016881	rs13056506	rs4749722	rs10128556	rs3845745
rs12750531	rs133022	rs7099897	rs11036431	rs2572137
rs60094536	rs4821749	rs139204327	rs10837697	rs880236
rs4489581	rs2235346	rs3215853	rs2855036	rs35106283
rs2493214	rs4384	rs540909	rs12417960	rs2681215
rs7545687	rs5756929	rs73639051	rs2855121	rs2572154
rs404381	rs4820314	rs7020261	rs72872548	rs2681214
rs67717282	rs4821741	rs882640	rs11036474	rs2681207
rs2641116	rs3788534	rs2296821	rs11036635	rs2572155
rs12757968	rs2284064	rs16930721	rs112176573	rs1519927
rs35675666	rs9622738	rs12237955	rs3759070	rs35364643
rs3766606	rs75387	rs56388922	rs143052503	rs2572150
rs34501555	rs2076115	rs10969887	rs34501951	rs2049070
rs9658012	rs3827355	rs16930571	rs67385638	rs11283008
rs225120	rs5756940	rs56318916	rs145323148	rs111772784
rs12745223	rs2413506	rs56257376	rs34306743	rs2049069
rs12748993	rs28565947	rs7024448	rs72872555	rs62104905
rs6682709	rs84473	rs16930416	rs2071348	rs16866388
rs34823376	rs199576315	rs10970611	rs12284340	rs57254562
rs36076520	rs132985	rs10970043	rs10160747	rs12620744
rs12067391	rs3761446	rs17664774	rs2855039	rs1401855
rs34157438	rs4821747	rs3209441	rs16912979	rs2572140
rs34466510	rs5995542	rs9406914	rs3759074	rs34763318
rs7517357	rs6001026	rs13284845	rs2187608	rs35388143
rs161800	rs133014	rs3008075	rs7119142	rs16866379
rs35731977	rs11450220	rs34173126	rs11036641	rs55676427
rs2050198	rs5756968	rs35337018	rs72872549	rs2572156
rs28624	rs3041785	rs139528008	rs968856	rs7567180
rs12730860	rs5756934	rs36066376	rs11036475	rs2172117
rs12736494	rs4821752	rs35381637	rs2070972	rs1369303
rs144768319	rs133013	rs66865237	rs7480910	rs1369304
rs12727642	rs4821743	rs13287349	rs7480802	rs2572157
rs34124834	rs132957	rs13288618	rs4283007	rs34604477
rs72634258	rs34066050	rs62533402	rs916111	rs1435096
rs6703955	rs5750547	rs17720878	rs7480197	rs34294018
rs225132	rs4821748	rs3008076	rs2255519	rs2117567
rs71639211	rs738320	rs13291664	rs2855038	rs2572145
rs10489450	rs738322	rs112515212	rs2011051	rs270833
rs200968609	rs11570734	rs34559001	rs11036507	rs2946753
rs35565273	rs1807559	rs13292474	rs2236794	rs2172115
rs4325151	rs5756930	rs2094462	rs2855123	rs62104902
rs12735338	rs3761448	rs2992836	rs11036476	rs2572142
rs367481	rs4375	rs34324925	rs2855122	rs6753361
rs441597	rs5995543	rs34859571	rs7948668	rs7594715
rs12740409	rs738323	rs2089979	rs6578588	rs13416555
rs7539255	rs132970	rs7626440	rs2105819	rs891058
rs10746475	rs28653361	rs11294619	rs2855126	rs2630738
rs141939735	rs9610915	rs7645527	rs4426158	rs13395467
rs66943648	rs55951234	rs12495449	rs2855125	rs3102952
rs4946717	rs133017	rs2879808	rs28379094	rs59808848
rs6923703	rs3891103	rs9826274	rs4910737	rs10174949
rs7747343	rs5750561	rs9829114	rs4402323	rs13404744
rs4478446	rs12329956	rs13434265	rs5789380	rs424620
rs137977717	rs4820318	rs4916555	rs3759073	rs13398375
rs4349854	rs3900948	rs9325377	rs11036504	rs10168400
rs9480634	rs6001040	rs7626444	rs4320977	rs35181863
rs545582848	rs5995541	rs11401261	rs4910544	rs13412022
rs6941301	rs2267371	rs9852432	rs7936823	rs6737412
rs4311543	rs3761449	rs10440165	rs11036496	rs13419662
rs7766634	rs1807712	rs4256169	rs12222763	rs13386606
rs7761376	rs2284060	rs13092376	rs4910738	rs7601045
rs6568426	rs2267374	rs6583174	rs4910543	rs10204769
rs28701841	rs4820325	rs6774504	rs7924684	rs10210006
rs6911490	rs3788535	rs7630852	rs968857	rs35687514
rs6903235	rs4385	rs561532516	rs11036503	rs9287698
rs12243096	rs57936754	rs68171620	rs7483789	rs10204352
rs12412869	rs3761447	rs67701624	rs2070973	rs10206877
rs4295981	rs4820321	rs113332496	rs10665762	rs6734135
rs11395382	rs133024	rs11832315	rs4910735	rs10178845
rs527501102	rs8139952	rs11614785	rs7482694	rs346835
rs11594585	rs4608623	rs141820371	rs3813727	rs10165200
rs2862949	rs5750558	rs55696064	rs10768687	rs7567352
rs11596883	rs2092180	rs11390181	rs10488676	rs367023
rs11190378	rs139551207	rs10876038	rs28699013	rs13390333
rs12769652	rs6001029	rs10876044	rs141669845	rs2562005
rs112468457	rs9607517	rs7300979	rs4910736	rs10174706
rs11596076	rs132958	rs4768882	rs10837643	rs3856439
rs11818417	rs133023	rs386376482	rs6119269	rs28376924
rs2862990	rs4374456	rs563533104	rs4911244	rs1807241
rs563070079	rs4821767	rs55939211	rs10875486	rs7569637
rs200718402	rs2267375	rs537283926	rs4578930	rs10174728
rs7913374	rs2413503	rs11614911	rs6141319	rs7595769
rs7098331	rs2018663	rs10876041	rs1108445	rs71387227
rs11598495	rs7286105	rs112415695	rs6057598	rs750111
rs1324693	rs2076116	rs11169462	rs1868385	rs574392315
rs11597870	rs5756947	rs12821270	rs11305733	rs2562003
rs34236122	rs5750546	rs10783367	rs6058746	rs10207297
rs11593916	rs13055114	rs111859604	rs56827178	rs7572436
rs7897739	rs5756932	rs66644594	rs910890	rs1000309
rs7923726	rs11705176	rs112919024	rs3746614	rs28646278
rs7922807	rs6001035	rs7304087	rs7267720	rs10192685
rs7091920	rs5750542	rs7307815	rs6119904	rs13412757
rs12269373	rs4821751	rs7131795	rs4911100	rs13404344
rs2862946	rs9622746	rs112390560	rs911529	rs10201122
rs11190382	rs6001030	rs112818844	rs6058750	rs10199605
rs7068215	rs5750548	rs10783366	rs159058	rs2931136
rs12780023	rs6001020	rs56089074	rs911526	rs7572278
rs11595928	rs5750544	rs35082997	rs67918653	rs4760
rs7905302	rs112872278	rs11609231	rs6141314	rs140867630
rs7079072	rs4821746	rs10876046	rs4911238	rs6605583
rs140872521	rs4821754	rs56104942	rs1555445	rs4260915
rs2862989	rs4821760	rs7957060	rs911527	rs61187659
rs2902371	rs5756946	rs56244065	rs6141753	rs10086568
rs17668255	rs543493446	rs573989455	rs34627022	rs11137087
rs12779818	rs11441204	rs66597435	rs910889	rs9644778
rs146683261	rs132972	rs4768886	rs4911241	rs4379464
rs113566478	rs4380	rs35206160	rs11167171	rs55690609
rs1077821	rs60603980	rs4768885	rs1022732	rs12544774
rs370997960	rs2284063	rs11611288	rs4911237	rs4260916
rs7906355	rs3761445	rs1784101	rs6141741	rs12716647
rs7088558	rs2413507	rs140456847	rs4911097	rs1045286
rs34955138	rs2267370	rs661403	rs6141745	rs1045285
rs11592640	rs4382	rs660588	rs1535375	rs3768424
rs17885645	rs4821753	rs1621277	rs6119909	rs1929863
rs138307399	rs731821	rs7114809	rs6141743	rs72764213
rs11597086	rs4383	rs1616810	rs6119880	rs144035016
rs1853699	rs11914181	rs588298	rs67696533	rs111796889
rs4917896	rs738321	rs71064893	rs4911246	rs11588904
rs11599683	rs2413505	rs587080	rs6119879	rs139422080
rs7899288	rs34546143	rs3016343	rs1555444	rs6670924
rs11592631	rs9610911	rs7934628	rs12625036	rs61834006
rs11190451	rs6001031	rs1784100	rs7268588	rs12406714
rs3904036	rs111584388	rs1784860	rs293566	rs139421460
rs11599088	rs11570624	rs1152619	rs5841107	rs3795445
rs11594333	rs132941	rs2957269	rs6141759	rs1045290
rs4919438	rs4820323	rs112540389	rs733852	rs11578103
rs11311407	rs133019	rs600231	rs6141755	rs6426559
rs11190383	rs133010	rs587390	rs293567	rs1045252
rs34720372	rs4821742	rs1784859	rs1810635	rs7549465
rs12773948	rs2899297	rs2508712	rs564439582	rs7549464
rs7905395	rs2267373	rs2508711	rs4911102	rs148877902
rs34829005	rs4820317	rs3132767	rs6141746	rs9727512
rs7474634	rs2016755	rs602838	rs6119267	rs2104860
rs12776318	rs2899298	rs2957268	rs4911243	rs2297412
rs2862948	rs4820324	rs1152620	rs3746615	rs11589344
rs11599750	rs2005974	rs139272924	rs6057599	rs6665290
rs11598979	rs9619724	rs67493133	rs11298072	rs17600627
rs9888058	rs133012	rs10715181	rs879829	rs12409230
rs11597390	rs2267372	rs591291	rs11476913	rs10586162
rs11593131	rs133018	rs1626021	rs6119893	rs6704144
rs7900372	rs5756933	rs2846861	rs6141752	rs61834001
rs12416247	rs2235264	rs604676	rs4911245	rs17600725
rs11190375	rs6001033	rs11227204	rs1535374	rs3738729
rs12772030	rs133016	rs35244792	rs34876681	rs2183836
rs35696979	rs4379	rs1194338	rs6119897	rs142094209
rs7084921	rs6001038	rs682845	rs6087941	rs12409428
rs3978773	rs4820315	rs71064898	rs910891	rs3768419
rs11596211	rs66776718	rs5792357	rs293570	rs76381012
rs568600628	rs6001034	rs34005425	rs143125561	rs7535826
rs551814998	rs9622757	rs2105608	rs4911242	rs1929862
rs12784396	rs132971	rs2846862	rs73713134	rs138094768
rs2270961	rs6001027	rs3132743	rs80258614	rs61834005
rs11285407	rs3788536	rs3132742	rs7002400	rs139617366
rs2862947	rs2064103	rs605035	rs62527790	rs3215919
rs12764798	rs9622732	rs1784858	rs543608651	rs1045287
rs2902364	rs2284062	rs78157248	rs34457678	rs56029302
rs2862928	rs133015	rs78335745	rs62527780	rs7520272
rs72299118	rs5756926	rs960565	rs61739560	rs6677602
rs61871341	rs133027	rs9382107	rs57593250	rs12593
rs4606421	rs4820320	rs3799272	rs73713131	rs6690803
rs11596253	rs17600346	rs9357732	rs577664191	rs1045289
rs1853700	rs142552223	rs76920390	rs62527779	rs3795451
rs2862956	rs7155162	rs56032325	rs62527787	rs6693535
rs2862951	rs7149261	rs141174645	rs73713132	rs10584341
rs17882802	rs7146414	rs79038333	rs79712994	rs3795446
rs35614792	rs6573954	rs12234143	rs62527788	rs11359748
rs7898075	rs6420899	rs144332990	rs142301274	rs10916075
rs12765091	rs9323537	rs76892426	rs144496492	rs7541033
rs3927496	rs11620731	rs202173189	rs564970357	rs6426558
rs11190393	rs66621230	rs76930063	rs12155522	rs17600669
rs4375373	rs12431557	rs112968270	rs202199655	rs149409031
rs2077191	rs2332420	rs9395789	rs7841423	rs1062908
rs17668357	rs2275297	rs141632223	rs6987619	rs1343744
rs12772115	rs59147970	rs76408349	rs62527782	rs11578479
rs2862952	rs10146573	rs9382108	rs62527783	rs11587443
rs11595257	rs113034271	rs9382105	rs369901342	rs11580229
rs4919446	rs6573957	rs9463789	rs62527781	rs7552783
rs12242503	rs33942861	rs77737406	rs62527784	rs10495273
rs2862954	rs2332370	rs9370116	rs62527789	rs11420839
rs6584354	rs9323535	rs79608007	rs7487314	rs12403236
rs11592689	rs10140161	rs111847294	rs11104881	rs3768421
rs4486555	rs8022288	rs9357731	rs11104870	rs12409755
rs12761969	rs6573958	rs146818600	rs6538148	rs6664955
rs6584345	rs10140938	rs12662189	rs34428798	rs12410103
rs74673154	rs2332368	rs2078064	rs10858740	rs7549586
rs11190377	rs2332369	rs3180068	rs4842610	rs9726097
rs528153341	rs7155332	rs141207816	rs11245450	rs2297416
rs12254005	rs8013862	rs10800884	rs75066758	rs6699400
rs12415923	rs7159747	rs10800883	rs71350069	rs5781457
rs4475856	rs8021610	rs4950895	rs61274111	rs68087483
rs12775433	rs2332371	rs1578679	rs4972320	rs1574184
rs12781812	rs10710090	rs4245709	rs1975748	rs11577007
rs4919420	rs10146506	rs6688148	rs13032786	rs2297415
rs2862991	rs4899345	rs7539542	rs6430282	rs1186
rs12773244	rs59164902	rs6427981	rs12105411	rs3738725
rs148631880	rs6573951	rs10920531	rs13007770	rs1343743
rs2902377	rs56128802	rs10920529	rs12992412	rs1929864
rs12765808	rs11627279	rs4950892	rs13022962	rs3795449
rs61871342	rs2877660	rs10800885	rs7598361	rs3795453
rs2862950	rs7158117	rs6683480	rs6724719	rs61834004
rs7094406	rs78620603	rs4563703	rs13014936	rs3768425
rs1327578	rs7145450	rs9466363	rs13029038	rs6659424
rs12775908	rs8008400	rs9358551	rs1598207	rs11586604
rs12247707	rs7155967	rs9358557	rs144641251	rs143239691
rs71013421	rs7154657	rs9393302	rs11886876	rs3768423
rs11596837	rs6573960	rs74811610	rs13032810	rs17592479
rs17729876	rs111791565	rs9393301	rs12992231	rs6684821
rs12780510	rs7159039	rs9358558	rs6729804	rs17528667
rs540458445	rs4899344	rs9393295	rs12995413	rs3215920
rs9733823	rs7146553	rs2153804	rs13028348	rs2297418
rs34136767	rs10148810	rs2504818	rs1015096	rs34267809
rs12782269	rs6573952	rs12192879	rs12473564	rs10586161
rs11594323	rs4600398	rs9358555	rs13035475	rs140190937
rs7477551	rs12433437	rs9393296	rs10186643	rs4739140
rs34762508	rs148519921	rs12193026	rs13021605	rs2369537
rs12772820	rs12886764	rs9295551	rs13033664	rs2887502
rs12265333	rs10150618	rs9358544	rs13008838	rs10092667
rs2039015	rs12432504	rs9393294	rs12989250	rs35334542
rs1408579	rs6573956	rs2950389	rs6746415	rs11987638
rs12776483	rs7152584	rs75446219	rs6430285	rs17505589
rs12780035	rs10141034	rs4823180	rs897172	rs55830820
rs7474935	rs2877656	rs2235776	rs4417662	rs17485419
rs12774352	rs10146684	rs1977080	rs57627012	rs8103534
rs11597561	rs6573959	rs1977081	rs6732463	rs7258489
rs113230227	rs10130596	rs61473277	rs12053401	rs62136918
rs12780514	rs7148114	rs2281293	rs6729803	rs8110912
rs6584351	rs8017274	rs3747207	rs12997165	rs79213102
rs34027394	rs9788426	rs56373884	rs2890915	rs62136949
rs12783521	rs78474180	rs2092501	rs12476827	rs34814575
rs34539738	rs7152945	rs2294433	rs13012455	rs6931735
rs145901066	rs2275298	rs2235777	rs6430281	rs2246943
rs10883451	rs7155564	rs4823109	rs11896010	rs2179779
rs34633631	rs9788537	rs4823176	rs141550744	rs9402703
rs11591741	rs7147906	rs2076207	rs4972321	rs6914831
rs17882431	rs10142875	rs34376930	rs2382201	rs2064430
rs67649405	rs2332367	rs2294923	rs7425436	rs2746430
rs11596950	rs17476211	rs2076211	rs2168145	rs6912933
rs2581925	rs17475866	rs13056555	rs70992186	rs2614258
rs2584859	rs10134376	rs12483959	rs150244749	rs2757649
rs11229030	rs2332366	rs13055900	rs7560425	rs2746431
rs2264054	rs2332419	rs34912062	rs35503875	rs3827780
rs4676406	rs10139233	rs13055874	rs13103534	rs2614259
rs4676408	rs8022128	rs71313378	rs13104796	rs2614287
rs12330362	rs11158856	rs11090617	rs11733219	rs61347819
rs9862613	rs7146493	rs2896020	rs11099674	rs34341491
rs11280620	rs10873232	rs1010023	rs2358182	rs2614284
rs9799148	rs7155763	rs1810508	rs7660368	rs9389286
rs1837697	rs12588332	rs9625962	rs13138995	rs2614257
rs7645335	rs10140263	rs4823181	rs13110548	rs2746429
rs6780191	rs2332375	rs34352134	rs13104106	rs2746438
rs9799117	rs10140916	rs34879941	rs6827412	rs11154799
rs9854760	rs3784155	rs2294922	rs13149770	rs6928977
rs4685409	rs7150558	rs13054885	rs6817545	rs2614279
rs9799302	rs10648369	rs73176497	rs12646583	rs1012645
rs7653027	rs11335413	rs2294921	rs13339406	rs2746426
rs6781611	rs12889915	rs738408	rs8053323	rs2614275
rs4685412	rs7158315	rs738409	rs112171675	rs139186524
rs1806555	rs7157430	rs926633	rs113697702	rs6918097
rs3906814	rs2332374	rs36038527	rs67062030	rs34975647
rs1441035	rs8022315	rs8142145	rs16955781	rs7772681
rs11717329	rs115058122	rs4823173	rs113850777	rs2179780
rs7629171	rs6573950	rs12484700	rs34467697	rs2223803
rs5846947	rs7157399	rs4823178	rs28681341	rs9402702
rs13080782	rs35733741	rs2281137	rs1541589	rs2614276
rs13317381	rs61162043	rs9626079	rs73541086	rs2746420
rs9830460	rs8044030	rs36055245	rs8055495	rs9321502
rs4685408	rs11150604	rs16991175	rs57772915	rs35569285
rs1806556	rs12597511	rs2073081	rs28450418	rs7748148
rs13071645	rs375452507	rs201016637	rs113726991	rs2746427
rs11920333	rs4889606	rs2072906	rs13330832	rs11314127
rs9841259	rs7187995	rs13056638	rs13331418	rs2614278
rs78836430	rs12917722	rs2281138	rs73538993	rs10872430
rs77844882	rs9796794	rs12485100	rs73538997	rs2327613
rs58453446	rs35351013	rs4823179	rs11862517	rs9321501
rs4997561	rs71383766	rs2008451	rs9927084	rs2746432
rs2021716	rs1978487	rs4823108	rs59547333	rs2064431
rs905670	rs35916366	rs1883348	rs28898390	rs201009279
rs3734660	rs4889603	rs12167845	rs73541007	rs10653811
rs58521088	rs11640961	rs12484809	rs149314933	rs2244745
rs1321859	rs881929	rs1997693	rs7200149	rs3838320
rs4706360	rs889548	rs2896019	rs13330181	rs7773987
rs530852248	rs9929899	rs35621602	rs28577929	rs3840170
rs536304170	rs11649653	rs4823177	rs112926964	rs2614255
rs1847472	rs1978485	rs16991158	rs138195839	rs2746421
rs45553631	rs12716982	rs12484795	rs28532949	rs6935146
rs17585295	rs749671	rs12484801	rs5816574	rs2746419
rs10806423	rs2359612	rs2294915	rs73539001	rs6570001
rs56106243	rs4889634	rs2401512	rs73538991	rs2143793
rs62408237	rs8050894	rs12484466	rs13332032	rs2614286
rs4707609	rs9972727	rs2294916	rs73541010	rs2614285
rs371337998	rs2288004	rs3761472	rs56819508	rs2614277
rs62408236	rs56813533	rs1010022	rs7199958	rs2614264
rs766153	rs2303222	rs2072907	rs7498593	rs2246852
rs10455168	rs9939417	rs2072905	rs73541089	rs2614266
rs62408224	rs11643872	rs1883349	rs16955095	rs2746433
rs17712288	rs11281612	rs4823183	rs13335358	rs2179781
rs905671	rs2303223	rs1474745	rs8059823	rs11154798
rs10522748	rs149187641	rs2281135	rs13333003	rs35719148
rs62408225	rs7196161	rs4148564	rs7499413	rs146318841
rs62408222	rs71151445	rs1132776	rs61088395	rs2746425
rs2021978	rs12934418	rs4148567	rs73541004	rs2614265
rs56353819	rs13336347	rs7635948	rs8050500	rs4896143
rs11757155	rs749670	rs2313211	rs369552432	rs11603634
rs1604830	rs36004598	rs6798870	rs7032549	rs228960
rs10806425	rs2032915	rs67870014	rs12683914	rs228958
rs11755527	rs62057090	rs2139560	rs1003046	rs228953
rs6925032	rs9926533	rs4148579	rs10967094	rs228965
rs574645080	rs11150602	rs6773408	rs35386080	rs228963
rs2089126	rs12716981	rs11389779	rs12682902	rs228957
rs1604831	rs12716979	rs6443928	rs728841	rs71296616
rs6454805	rs34845977	rs10937158	rs56062228	rs228954
rs6899623	rs35272234	rs4148557	rs10967054	rs228955
rs969577	rs1549293	rs7620350	rs12684208	rs228966
rs5878119	rs9923231	rs869417	rs12682927	rs2284033
rs2875584	rs4527034	rs939335	rs12686694	rs2543537
rs148639908	rs4889620	rs6767013	rs4741736	rs28665387
rs1319433	rs8046707	rs1401999	rs34794190	rs56333555
rs62408206	rs14235	rs6802849	rs4741738	rs1009913
rs17513531	rs11647442	rs4148565	rs12686032	rs11070314
rs17513415	rs56314408	rs2313212	rs4741737	rs11856572
rs36048311	rs34898535	rs939337	rs1349906	rs7170049
rs11752685	rs11283226	rs11429616	rs35475726	rs4592624
rs2325261	rs4889619	rs6805913	rs10967052	rs8023991
rs62408233	rs749767	rs7632670	rs10967065	rs2083239
rs62408227	rs9939558	rs4148563	rs4741743	rs4924532
rs62408235	rs138259061	rs7620781	rs145625869	rs7173196
rs3757247	rs2855475	rs9869029	rs57458614	rs9673082
rs1504215	rs12448321	rs6443926	rs641407	rs7162992
rs943689	rs9925964	rs4148571	rs55651213	rs2925345
rs2134814	rs4889530	rs6791345	rs4741740	rs7162503
rs55885254	rs34649473	rs6443927	rs55639542	rs3986303
rs7744528	rs9934438	rs11298066	rs12682918	rs111364472
rs2325292	rs9936329	rs7639048	rs4741735	rs4924526
rs2064870	rs10871454	rs939338	rs34294068	rs2412574
rs62408211	rs2328223	rs9917823	rs55913163	rs8033435
rs10944480	rs2328224	rs2872246	rs10967084	rs4924529
rs55881869	rs12479725	rs4148561	rs4741741	rs8032195
rs60066732	rs2745867	rs56889301	rs12686045	rs13329233
rs10944481	rs1569684	rs11419522	rs11560498	rs577966428
rs72925996	rs2618567	rs2176824	rs140382261	rs11857726
rs2325291	rs139153780	rs9876143	rs10967131	rs377237371
rs7774138	rs2618566	rs7625464	rs56146457	rs12905926
rs367983479	rs2618568	rs2292998	rs34020989	rs570288029
rs17711850	rs140305602	rs939336	rs4741739	rs28866311
rs55771973	rs12939432	rs1520195	rs56072608	rs476633
rs62408218	rs34135607	rs2037379	rs11534181	rs72735675
rs72928038	rs71355278	rs11438378	rs62535725	rs28664602
rs6908626	rs141062196	rs10576500	rs10812332	rs4924523
rs694498	rs62056467	rs4148575	rs55860526	rs72737704
rs652994	rs34448281	rs34821185	rs1655843	rs7167813
rs565272	rs147049164	rs34571027	rs686134	rs4924520
rs2956140	rs140628747	rs6443924	rs8042682	rs2928156
rs149307236	rs34121882	rs9874537	rs1715218	rs9888708
rs635784	rs138199910	rs4148585	rs8023716	rs28516683
rs694650	rs10521105	rs9858774	rs6494521	rs61203391
rs8085542	rs34311093	rs6800217	rs77392210	rs28737302
rs491557	rs34345377	rs3805108	rs11634345	rs3900905
rs3017300	rs146993671	rs6804242	rs590958	rs1869907
rs3018199	rs71206089	rs8004137	rs7163482	rs7179966
rs554266689	rs71355272	rs12896615	rs3928450	rs7180853
rs653786	rs12951235	rs7144547	rs1655841	rs35165623
rs665445	rs71355275	rs3844535	rs11406337	rs11857484
rs552326	rs12948432	rs8008602	rs662099	rs4924528
rs588489	rs62056471	rs35096737	rs7496335	rs6492993
rs146050700	rs35892811	rs12980399	rs631095	rs57782734
rs148348130	rs76257494	rs35281901	rs12904436	rs34011776
rs559012	rs12938449	rs12977105	rs596581	rs11854472
rs564599	rs148766385	rs138774255	rs1550026	rs9888710
rs2849231	rs12937650	rs12976598	rs627804	rs10649918
rs552160	rs373035818	rs12972987	rs10714153	rs2928142
rs640745	rs76062949	rs12983550	rs581430	rs691702
rs35400795	rs12948505	rs35403788	rs600193	rs6492983
rs665407	rs11870735	rs62120159	rs28440980	rs72737784
rs563611	rs9941894	rs12986337	rs7496362	rs8023345
rs580504	rs1571709	rs1105759	rs652931	rs11853192
rs596887	rs3945	rs34703567	rs670191	rs138110289
rs591915	rs7283569	rs12978715	rs7497047	rs28629856
rs35937939	rs145433936	rs62120072	rs1951625	rs6492985
rs138617147	rs549309055	rs61121905	rs2295366	rs548932774
rs144098432	rs8127087	rs12972997	rs28804123	rs12910520
rs141541142	rs13047550	rs147801172	rs6425261	rs1659228
rs660793	rs4816620	rs35855940	rs16846439	rs28479904
rs139955496	rs8129416	rs12985871	rs1322774	rs28809504
rs140637007	rs8132419	rs12985030	rs55829688	rs2927061
rs666027	rs72527929	rs1106372	rs2281486	rs7173841
rs545979	rs147543004	rs79416585	rs2067079	rs4497658
rs510482	rs8132333	rs62120068	rs3835254	rs692155
rs543920	rs35386515	rs34563817	rs61827881	rs28615543
rs607689	rs13339986	rs34054765	rs2208850	rs3101442
rs3018198	rs34433511	rs35676494	rs9660881	rs11855797
rs35226451	rs2836927	rs12983010	rs11367999	rs2925342
rs142502677	rs34394827	rs2001856	rs6691001	rs12593739
rs143820880	rs2836955	rs56817884	rs149038343	rs4924538
rs655991	rs429955	rs35807146	rs61827925	rs28409265
rs602231	rs2836923	rs71356822	rs9425756	rs112562403
rs664157	rs35774464	rs35007285	rs144869587	rs551482
rs608281	rs6517513	rs12980398	rs3791020	rs4924524
rs639404	rs9974757	rs12981131	rs74415834	rs7166905
rs488846	rs36113648	rs12974733	rs35676267	rs7162443
rs625656	rs61530768	rs34026184	rs7967127	rs2928143
rs654328	rs414850	rs34911882	rs28607028	rs12910027
rs693199	rs8129355	rs12978914	rs146154021	rs28510775
rs503240	rs184365074	rs12979947	rs2280574	rs11632640
rs2926337	rs2836925	rs12986121	rs7962500	rs8027932
rs588625	rs2836924	rs34717167	rs28548845	rs692335
rs524464	rs34294410	rs34305426	rs137994816	rs557864
rs146438469	rs200248468	rs144586444	rs7955571	rs6492997
rs2926338	rs150708887	rs2086148	rs7487608	rs8042088
rs115582131	rs6517535	rs12978273	rs34047484	rs561821
rs602422	rs202009663	rs12985558	rs28631172	rs494490
rs664075	rs419469	rs62120074	rs201895327	rs3959554
rs11361460	rs34672724	rs7248577	rs1047796	rs6492978
rs3017302	rs2836964	rs45599933	rs7485054	rs691830
rs518529	rs6517521	rs35666464	rs7487292	rs11856577
rs687845	rs68090597	rs62119116	rs36128516	rs72737758
rs34689541	rs77959119	rs141338075	rs146843808	rs2578655
rs601995	rs563074511	rs150298732	rs28649184	rs2947493
rs3730685	rs418298	rs35640008	rs35251250	rs2412572
rs476630	rs1041440	rs12975953	rs145806363	rs77171931
rs610281	rs8128734	rs34134906	rs28464252	rs8031159
rs651392	rs2150415	rs2126970	rs28591322	rs34584018
rs2956141	rs2836932	rs12986032	rs56694173	rs28455998
rs629055	rs2836929	rs12609247	rs6489244	rs2176998
rs4273687	rs10427502	rs59898212	rs143116451	rs544744
rs2396088	rs6517538	rs35436012	rs114855183	rs2306083
rs6911896	rs12483216	rs3214617	rs28529535	rs3100807
rs72862289	rs428602	rs80248244	rs12812519	rs376266394
rs12664662	rs55836299	rs7252835	rs36196918	rs72737734
rs6458351	rs34478864	rs148041688	rs10840647	rs6492982
rs2396087	rs73221174	rs58728151	rs11835818	rs4923890
rs6911440	rs6517533	rs7257537	rs11061602	rs4924521
rs4714698	rs200766731	rs7260137	rs36126817	rs7169375
rs6920532	rs6517523	rs4802324	rs6489242	rs28656781
rs72862287	rs2836921	rs3815345	rs36158849	rs28501589
rs943072	rs199976340	rs57618695	rs3892367	rs692195
rs6940798	rs4817999	rs4312417	rs147786161	rs2928155
rs10948096	rs442972	rs8106895	rs28506952	rs11070315
rs6902871	rs8128026	rs73043037	rs10770189	rs2947489
rs10870201	rs563523008	rs11881305	rs6489238	rs11292013
rs59335446	rs8128102	rs71354995	rs28410367	rs28581803
rs3812550	rs56049536	rs61160177	rs10773037	rs111717706
rs7848555	rs377098	rs117624491	rs373093831	rs28874085
rs10870202	rs12482156	rs117234139	rs7488857	rs2467298
rs7853207	rs12710454	rs2304176	rs7485421	rs35763763
rs56362460	rs452377	rs1821284	rs7955575	rs2899013
rs10870149	rs13049280	rs556256314	rs28498376	rs561301
rs3923827	rs2836938	rs2286476	rs11608788	rs7173086
rs1128905	rs2836973	rs12611255	rs147802020	rs4419033
rs7625909	rs418359	rs45437199	rs28759327	rs28613002
rs12635298	rs14194	rs8112211	rs10840645	rs692511
rs2581811	rs6517515	rs73043010	rs7137049	rs28688742
rs2564917	rs2836957	rs4803999	rs36163299	rs6492994
rs6445558	rs11911149	rs7253960	rs7485447	rs2899011
rs2581806	rs2836967	rs3843754	rs373281699	rs1962410
rs200845588	rs35064900	rs2286475	rs7485380	rs35509100
rs201533803	rs1011413	rs60071299	rs139779037	rs11856848
rs2581778	rs7354783	rs77912794	rs36165342	rs28735224
rs11923593	rs2836972	rs3178327	rs1047813	rs4244584
rs2581790	rs34978594	rs2270095	rs7299842	rs576336
rs36051354	rs144355228	rs56849284	rs34739240	rs3986311
rs13088455	rs12710453	rs4925752	rs28613772	rs8037837
rs12715455	rs114399588	rs4925749	rs36145332	rs111684073
rs11464081	rs8132568	rs4925753	rs28642975	rs57393155
rs2564919	rs77587559	rs1339847	rs28629903	rs66818965
rs7613013	rs35391055	rs11673988	rs28707337	rs516156
rs11709427	rs11911112	rs7604312	rs35764187	rs7174555
rs556941012	rs141761164	rs72876533	rs28537480	rs13329537
rs2564920	rs6517526	rs4670218	rs143833355	rs7180494
rs66926262	rs11910151	rs7579091	rs4758687	rs9888718
rs11403096	rs7280375	rs4670220	rs142744873	rs112742241
rs113770973	rs2836928	rs10865128	rs28605425	rs2928157
rs2564957	rs8132295	rs10865129	rs28699616	rs57093858
rs9831861	rs2836968	rs112222465	rs35615019	rs2412608
rs2564933	rs8130795	rs34487960	rs11057905	rs690733
rs11708675	rs2234543	rs4670221	rs61952904	rs6492998
rs34353860	rs6517519	rs11425870	rs11307581	rs6492991
rs11715894	rs8131965	rs4670780	rs10744335	rs112772265
rs530491952	rs8132285	rs7563723	rs28385906	rs8030965
rs12488768	rs6517527	rs11124614	rs148015593	rs4924525
rs9847710	rs2245455	rs10865130	rs36139084	rs112929464
rs2581821	rs7281463	rs4670779	rs28530689	rs11858678
rs2244552	rs1065242	rs34653832	rs146055085	rs60588038
rs2581808	rs7282604	rs7817474	rs11059094	rs58109657
rs2581777	rs4818005	rs11986631	rs28545660	rs201556895
rs4687697	rs1541102	rs6994725	rs28430881	rs11858115
rs34106777	rs4817996	rs34174890	rs7484733	rs537244
rs2581812	rs563038898	rs7841181	rs11061156	rs12324159
rs2564956	rs2836933	rs6981354	rs3809117	rs5812175
rs2564964	rs8128191	rs11996694	rs376237598	rs35722320
rs2581818	rs35909862	rs6472236	rs28739522	rs28770904
rs2244461	rs8131126	rs11988712	rs36157560	rs28568756
rs1529544	rs34592564	rs6472232	rs4758685	rs1717198
rs559803064	rs13052882	rs67768803	rs28683032	rs8030657
rs2710332	rs202052190	rs11984566	rs28626850	rs112481886
rs6808387	rs12482857	rs56389721	rs12230227	rs111452551
rs7647960	rs11287806	rs28407694	rs28639626	rs3214068
rs12632259	rs8130556	rs60258162	rs34532891	rs1965140
rs7617501	rs2836969	rs6981089	rs28461580	rs8043253
rs2581817	rs4375956	rs11995784	rs28580546	rs7179681
rs2581794	rs56306759	rs11986470	rs28453771	rs2928148
rs62253605	rs3067394	rs60148718	rs7964148	rs11070317
rs2581793	rs11911822	rs58881093	rs11609875	rs112217463
rs2581776	rs112412809	rs66644630	rs11057654	rs28547298
rs6770152	rs11390824	rs6472235	rs2280573	rs7166205
rs2564951	rs371625	rs60120959	rs11287019	rs4924522
rs2581809	rs5843954	rs72650541	rs11060477	rs9972622
rs35221295	rs8133146	rs11987304	rs144957720	rs8036602
rs2564932	rs2836965	rs6472238	rs374837345	rs1717200
rs7647313	rs35571600	rs56080166	rs66960151	rs9796
rs6445559	rs2142111	rs11984618	rs145378846	rs34417644
rs75614137	rs578240413	rs16932382	rs34741056	rs2164996
rs4687694	rs1984022	rs4129057	rs7953704	rs2947494
rs2581822	rs13048178	rs5892037	rs28401575	rs568747621
rs2581792	rs8130984	rs7461470	rs7312210	rs28538500
rs2564960	rs7278985	rs62506593	rs61952923	rs3101436
rs9818819	rs6517514	rs2357566	rs28652632	rs113070236
rs2564962	rs34227163	rs6996761	rs34123446	rs1717196
rs2952830	rs12481860	rs11995702	rs140025566	rs9972623
rs2581795	rs34567213	rs7465415	rs56072019	rs2412601
rs12632240	rs12482181	rs62506650	rs35249105	rs691672
rs2253209	rs34176878	rs55818650	rs7486198	rs7181816
rs56386026	rs2183573	rs10104877	rs558128728	rs570494355
rs56058643	rs34345204	rs6985149	rs12366611	rs11855248
rs36033494	rs2836953	rs112287108	rs4758690	rs11855102
rs2581799	rs112942251	rs7017618	rs1316787	rs2899002
rs2564940	rs34599551	rs4565445	rs150870813	rs2927062
rs2082093	rs73221193	rs4637811	rs36189777	rs57311940
rs58492539	rs56112725	rs7812954	rs4758654	rs11852799
rs62255925	rs2026265	rs2357666	rs4758653	rs111684993
rs2564939	rs7276774	rs17306183	rs35159488	rs1678750
rs2099162	rs71330347	rs7006789	rs7975001	rs7175912
rs60579898	rs148624590	rs2357579	rs1880030	rs1659227
rs35333155	rs2836920	rs60020249	rs5801481	rs28828670
rs11130338	rs11289696	rs7814933	rs4758686	rs61473503
rs2253796	rs17134394	rs10098417	rs10846525	rs4924519
rs2253656	rs113746488	rs6472242	rs36127386	rs28880687
rs1078968	rs10793132	rs9918852	rs36168754	rs8042127
rs62255931	rs58743594	rs11985050	rs28421373	rs28409432
rs2115781	rs11236553	rs4317552	rs28478366	rs1001341
rs891368	rs11236552	rs60667481	rs61952902	rs12899590
rs35783750	rs575114951	rs7812439	rs4758691	rs692153
rs1811351	rs11236551	rs58967538	rs10744177	rs2955810
rs34454739	rs12278224	rs6983945	rs28450064	rs28497404
rs80132892	rs10899140	rs62507391	rs11057184	rs1983400
rs2581830	rs11236546	rs6982577	rs7488393	rs1965139
rs2581829	rs34696509	rs7010113	rs7488268	rs7169669
rs2581828	rs11236565	rs375759138	rs28585613	rs7164410
rs4337632	rs10899136	rs6989099	rs1976859	rs12101934
rs55950520	rs11236549	rs950729	rs28503672	rs199887978
rs11242	rs141438235	rs6472241	rs36079122	rs8035828
rs2581787	rs11236543	rs28402886	rs377424471	rs66684608
rs2336725	rs7933235	rs112367238	rs61952922	rs8030306
rs2581786	rs11236539	rs28605672	rs36167334	rs13329237
rs2581774	rs11822903	rs4355757	rs28691281	rs4445868
rs2336723	rs10899124	rs57154178	rs28414202	rs28729675
rs2564921	rs11236538	rs11994407	rs4758688	rs2925346
rs71087057	rs72997677	rs11995704	rs11608792	rs10851402
rs2564929	rs34538746	rs6990209	rs28478717	rs112925537
rs2564942	rs7108178	rs2357568	rs142385170	rs2918462
rs2581782	rs7106736	rs5892042	rs28737311	rs9972349
rs2163167	rs10899133	rs2357570	rs28517281	rs11375356
rs4687701	rs10899144	rs11995587	rs34242364	rs34591275
rs62255929	rs12285853	rs6992002	rs73217796	rs2928141
rs2564961	rs61025505	rs2884235	rs200439131	rs113529183
rs11303961	rs7118567	rs55861240	rs28569273	rs75504740
rs12637287	rs10899129	rs2357663	rs34974633	rs3810327
rs2564922	rs34249186	rs35753080	rs61952920	rs113666002
rs34597126	rs11236555	rs2357657	rs143679453	rs112263997
rs72022502	rs12280464	rs10092435	rs10813815	rs7257342
rs34530577	rs10899142	rs11386093	rs3205166	rs151045853
rs7640294	rs7947418	rs2357577	rs1467712	rs7249022
rs9758988	rs10899127	rs7012332	rs2068116	rs76793172
rs1864367	rs10899141	rs12114319	rs10758139	rs61703905
rs2581798	rs7118569	rs7000670	rs10970980	rs3810328
rs73082047	rs67268976	rs16932411	rs10970981	rs141760159
rs930122	rs10899125	rs4262311	rs1556138	rs56006974
rs2253685	rs12223366	rs60520895	rs10813816	rs139063750
rs2564924	rs10899134	rs139814707	rs10970976	rs113577760
rs2581800	rs7118293	rs11988360	rs1467713	rs113222530
rs2253675	rs34732860	rs7003160	rs10970975	rs77461667
rs2564923	rs60677263	rs58817197	rs10511906	rs112655992
rs4395392	rs1458836	rs10097560	rs10813817	rs28433213
rs2581784	rs11236554	rs7002734	rs944585	rs111386720
rs2336724	rs7118039	rs59282311	rs576966530	rs16980027
rs141077598	rs10899131	rs7818219	rs7865082	rs16980059
rs2336722	rs10899135	rs10097206	rs944584	rs60283385
rs2581783	rs11236544	rs143175787	rs7874563	rs74450753
rs2115782	rs7110517	rs7010679	rs12985	rs77588767
rs17674015	rs66784596	rs6989850	rs7045087	rs10406609
rs2069803	rs11236564	rs59026256	rs1133071	rs112400363
rs34656575	rs11236545	rs62506641	rs5897507	rs111404322
rs4705915	rs201367029	rs56249745	rs146870654	rs77756656
rs11749300	rs11501918	rs77939829	rs10876168	rs77799462
rs7721882	rs3740850	rs144894336	rs10876169	rs8112594
rs10900804	rs10793135	rs9694378	rs9795910	rs10420834
rs75318474	rs370596553	rs2357569	rs143011477	rs10413756
rs2069616	rs7107742	rs55864718	rs10876087	rs111659288
rs1858074	rs6592615	rs35992327	rs61926301	rs12915042
rs3852206	rs10899132	rs58248207	rs1316442	rs7177318
rs3916443	rs11236542	rs4380924	rs10876092	rs8040357
rs3846728	rs11236537	rs61709988	rs34863430	rs11638799
rs4705916	rs3740849	rs11997658	rs12372718	rs11638841
rs1469149	rs10899137	rs11278466	rs7965652	rs6493402
rs743564	rs7937642	rs11998640	rs10876084	rs4775852
rs27437	rs10899138	rs62507386	rs35353300	rs12148444
rs3843503	rs10899128	rs2357567	rs71086474	rs2414016
rs145060323	rs12280456	rs7821284	rs10671578	rs56206515
rs7716474	rs12224062	rs11984602	rs55718802	rs4775849
rs11739935	rs10793133	rs13054155	rs4986838	rs7178771
rs10065787	rs10899139	rs9616921	rs144294918	rs7178944
rs721121	rs10899145	rs11704245	rs372318371	rs12442280
rs5029422	rs12278257	rs7292776	rs1129406	rs11857230
rs11242105	rs11236540	rs9616812	rs34645899	rs10693471
rs147237535	rs11236533	rs9616914	rs11169567	rs7179392
rs3091338	rs577848520	rs9616908	rs36003561	rs4775851
rs74993771	rs7126727	rs7286601	rs3832875	rs11591681
rs715285	rs10899143	rs8138300	rs11169563	rs113422568
rs2897096	rs7101806	rs9616906	rs3742062	rs555824934
rs6898270	rs12223234	rs9616915	rs61926278	rs12762934
rs3864277	rs7128716	rs9616911	rs9943712	rs12767683
rs111396974	rs534019074	rs71198262	rs12829524	rs7475335
rs2069614	rs67233017	rs1858756	rs11169530	rs12770498
rs4263839	rs7122123	rs9616900	rs11169562	rs71474568
rs7869487	rs60692776	rs10854884	rs35624680	rs11591571
rs3810936	rs1566457	rs8138460	rs35015609	rs142125496
rs6478108	rs2102067	rs111500820	rs1047912	rs10786697
rs10817678	rs4275849	rs71198270	rs7133974	rs34836365
rs10114470	rs8044920	rs28712889	rs7974517	rs7899004
rs4246905	rs7196842	rs13053850	rs7966357	rs10786695
rs4366152	rs4146819	rs8138438	rs10783387	rs67264950
rs6478109	rs11642008	rs9616907	rs11503907	rs10786685
rs4372078	rs8044876	rs71311699	rs4307773	rs10883756
rs35396782	rs557543615	rs71311698	rs7306677	rs10883753
rs1853187	rs6499260	rs9628185	rs145790236	rs10786687
rs7848647	rs1566454	rs3214101	rs61926303	rs10736158
rs4979464	rs11648348	rs10891630	rs10783385	rs10883736
rs4574921	rs60941540	rs4936291	rs35063138	rs7075269
rs722126	rs1116544	rs73000965	rs12815839	rs11593710
rs10206196	rs10852461	rs10891631	rs7304335	rs62649691
rs11689543	rs8051168	rs17116384	rs61926299	rs4917978
rs6545809	rs73572177	rs4936289	rs2280503	rs11594073
rs6723803	rs6499269	rs4936290	rs10783386	rs6584512
rs6736210	rs57674223	rs10196674	rs569815750	rs4917975
rs199900070	rs11464525	rs2280246	rs72367686	rs377690935
rs6721750	rs68039170	rs10048745	rs141201410	rs3936017
rs3903070	rs111335581	rs10173408	rs4872048	rs72202531
rs1172294	rs9936723	rs11685672	rs550560770	rs3977756
rs4343432	rs3790076	rs13426364	rs4872049	rs11394237
rs2384058	rs7196917	rs11695006	rs1129424	rs11595170
rs7605335	rs11075742	rs11678358	rs199533913	rs4408249
rs10651478	rs11645565	rs2280243	rs7827294	rs4604806
rs10865322	rs6499265	rs2280244	rs55804226	rs10786689
rs6737082	rs3790083	rs4808569	rs11135694	rs729024
rs10186242	rs11075739	rs62127861	rs4242388	rs113583636
rs6749422	rs12927052	rs34611565	rs11135693	rs7072723
rs2118826	rs8052428	rs71338610	rs11135695	rs11341508
rs112058391	rs8050516	rs4808566	rs78905543	rs4919665
rs3731623	rs6499268	rs8100351	rs11778166	rs7906115
rs6749170	rs142684933	rs62127865	rs13135092	rs4917973
rs6545790	rs3790075	rs71334662	rs13107325	rs36008569
rs2384059	rs11075745	rs71338611	rs2326387	rs10786684
rs6705446	rs12446168	rs567651100	rs4621657	rs376891853
rs11896954	rs12927431	rs4808567	rs9491624	rs200553041
rs6718628	rs8063219	rs550905484	rs6931369	rs12357886
rs4665276	rs4985418	rs62127868	rs6925689	rs4919664
rs1541984	rs62051387	rs3745349	rs1490388	rs111763415
rs10198356	rs9936589	rs111847836	rs9401893	rs35095897
rs13407913	rs34470069	rs144744357	rs1538171	rs12782153
rs2384055	rs4985445	rs62127864	rs9388494	rs10444069
rs13387729	rs4985447	rs4808570	rs1907067	rs137883501
rs11676272	rs6499263	rs12977269	rs9321065	rs543918042
rs11896955	rs4985446	rs12977780	rs35799930	rs112785939
rs13410999	rs2362641	rs34340240	rs2045258	rs7087984
rs7608976	rs34378064	rs35237811	rs9398810	rs2001389
rs36007978	rs8043925	rs7254827	rs9401881	rs10786682
rs13035244	rs4985449	rs149789773	rs77560239	rs11598815
rs2384057	rs4341733	rs2305753	rs1387916	rs10883738
rs6756609	rs62051389	rs62127867	rs2027299	rs11191352
rs7591460	rs4985374	rs12978850	rs9388496	rs5787466
rs13003430	rs3790085	rs12975942	rs6919397	rs4919663
rs10865320	rs10852460	rs71338609	rs34279746	rs10786683
rs12618252	rs1566456	rs16981580	rs9388500	rs113623394
rs4077678	rs8059645	rs12973050	rs4895808	rs7907417
rs111333893	rs62051384	rs62127862	rs1572569	rs10786678
rs10203386	rs113856240	rs4808571	rs9401876	rs9783158
rs28836469	rs8060478	rs8108205	rs2130603	rs4285804
rs6722587	rs1500337	rs73135251	rs79950493	rs10883744
rs1550110	rs7190013	rs1074957	rs9388502	rs12779854
rs10865315	rs68161338	rs11615693	rs2326451	rs11191358
rs6545814	rs1466863	rs79021534	rs1490384	rs7091252
rs11433494	rs7200005	rs73135290	rs66495544	rs10786681
rs4665736	rs7193038	rs73135240	rs59698523	rs12784963
rs12713422	rs6499257	rs73135257	rs1415671	rs10883743
rs5829949	rs55887947	rs17716130	rs572470766	rs12767100
rs1470039	rs12919094	rs73135253	rs9401891	rs3934960
rs2384054	rs4985448	rs73135231	rs1120786	rs7898166
rs10182458	rs8047682	rs78676801	rs1361262	rs12411442
rs7576172	rs8052225	rs7133047	rs9398804	rs76665733
rs6718510	rs9927967	rs143996170	rs4380768	rs10786696
rs10865321	rs376989376	rs7316131	rs34137445	rs11191353
rs1982200	rs2291959	rs73135299	rs4897180	rs140590274
rs6545800	rs8050414	rs55642112	rs139082274	rs3839934
rs7597332	rs7202223	rs11614866	rs35536837	rs10786698
rs754536	rs35673651	rs17659468	rs9401883	rs729023
rs35609705	rs113143341	rs56049136	rs1602278	rs6584513
rs11686663	rs1566455	rs73135280	rs9375447	rs28408682
rs6724772	rs73568154	rs73135269	rs6921183	rs4917977
rs2033655	rs555625140	rs144508875	rs4897178	rs4919661
rs10203482	rs7203612	rs55938311	rs1538170	rs7922780
rs11687089	rs8048550	rs73135271	rs9375441	rs3862030
rs876186	rs3790082	rs73135297	rs4897182	rs10883739
rs6746013	rs2173714	rs1074958	rs4559102	rs10786691
rs11892869	rs2937124	rs151327124	rs2184967	rs7907760
rs59644324	rs12598642	rs73135294	rs9388495	rs10748826
rs10185143	rs3790078	rs73135272	rs1361107	rs10786680
rs34697209	rs12926791	rs1074956	rs34002010	rs7908249
rs6545776	rs11075738	rs1586916	rs67126256	rs7077678
rs3037312	rs11390043	rs35496480	rs576049	rs4917976
rs6752483	rs8047194	rs7296326	rs4895811	rs7912339
rs6706316	rs11449005	rs78983655	rs1578060	rs11965885
rs10566562	rs12446197	rs56117810	rs9398803	rs34528081
rs713586	rs11643817	rs73135275	rs35640641	rs12700440
rs11461653	rs140464457	rs11612366	rs9372839	rs67056093
rs4430895	rs3790086	rs11614922	rs145608233	rs145537837
rs6725517	rs11075744	rs113296466	rs4629706	rs10950951
rs58048722	rs4296254	rs8102032	rs1591805	rs10950942
rs754537	rs7206585	rs28362844	rs4895807	rs11769151
rs2384060	rs2133799	rs503279	rs11334222	rs10950945
rs6752378	rs7194806	rs506897	rs4565329	rs12537999
rs13019149	rs7200258	rs2548459	rs3861455	rs36037612
rs2384061	rs9630631	rs1698113	rs9388501	rs11763171
rs2033653	rs6499270	rs4302147	rs4422634	rs13247452
rs36048912	rs11641899	rs485073	rs2152876	rs34776209
rs6718511	rs3790080	rs8105137	rs9375435	rs35319316
rs6712981	rs9940315	rs519757	rs9375439	rs13233614
rs11682135	rs4985450	rs838147	rs5879807	rs12534093
rs10200566	rs2362642	rs11083948	rs9388487	rs12700441
rs6744205	rs1566453	rs3859439	rs4621656	rs13233381
rs6545806	rs11075747	rs838133	rs112166936	rs67397633
rs6722022	rs8057620	rs34801352	rs9375446	rs11762335
rs34488542	rs12447914	rs439523	rs575108619	rs12533936
rs10198275	rs10633789	rs629504	rs9385399	rs11769806
rs6545766	rs575466932	rs281395	rs9401890	rs34033684
rs10182181	rs8063226	rs28400014	rs34719908	rs11763760
rs11689546	rs8049373	rs492602	rs9385401	rs12540730
rs139058744	rs2937121	rs535075298	rs9401892	rs11765649
rs6545813	rs552338537	rs33988101	rs1337735	rs372389365
rs7567997	rs7193221	rs412712	rs66488607	rs4413223
rs6717671	rs7192213	rs8106205	rs11368520	rs6119231
rs6738433	rs59561303	rs12611203	rs9398805	rs6119237
rs11675198	rs7202233	rs676388	rs1490385	rs2145245
rs6730191	rs12921407	rs281379	rs10717620	rs3787374
rs4459693	rs12443634	rs12979891	rs35943952	rs6119811
rs6726199	rs2966094	rs2548458	rs9372841	rs6087868
rs6733224	rs2966095	rs507855	rs1159619	rs6087361
rs916485	rs56823429	rs11381763	rs9401885	rs6119809
rs11675457	rs2966097	rs603985	rs35634111	rs6087862
rs2033654	rs2966093	rs838145	rs9388486	rs6119792
rs6728219	rs2966092	rs507766	rs9401882	rs113844904
rs7565460	rs2925979	rs11667321	rs9375448	rs201292622
rs713587	rs57989773	rs8108136	rs35510806	rs6119802
rs6713978	rs78677597	rs35106244	rs1155938	rs6119786
rs35177510	rs17789218	rs570794	rs1361108	rs6119230
rs11900505	rs9496567	rs380743	rs9372840	rs1129012
rs11683929	rs9496614	rs12611211	rs1361109	rs13037986
rs59086897	rs17185536	rs8108468	rs1844593	rs34358744
rs1865689	rs76907877	rs35728097	rs6907898	rs6087845
rs7580081	rs74436333	rs8104897	rs71024750	rs34315674
rs7563204	rs6130976	rs12978499	rs36081436	rs1029116
rs2033656	rs2297194	rs281377	rs2184968	rs34662553
rs1529897	rs79645412	rs28894750	rs9398809	rs7360540
rs10165451	rs111859808	rs2638282	rs9388490	rs13036451
rs11693654	rs1810322	rs35866622	rs3861457	rs35459003
rs556981345	rs6124760	rs2432132	rs4053271	rs293550
rs6754997	rs3848718	rs11672900	rs1538172	rs293558
rs35803386	rs143167649	rs281393	rs4897179	rs293534
rs7576788	rs6130977	rs12979144	rs9375442	rs6141723
rs4462528	rs16990971	rs504963	rs4897181	rs145990565
rs10138763	rs111434827	rs681343	rs3861456	rs35238325
rs73312821	rs6130975	rs571689	rs2039735	rs293554
rs8007233	rs113232549	rs368565	rs9385400	rs293559
rs10220572	rs74880664	rs281394	rs11307281	rs12480462
rs28667727	rs16990964	rs485186	rs4621655	rs293544
rs10129418	rs1111750	rs8111399	rs144742171	rs6119248
rs60617687	rs34240177	rs8112983	rs9388489	rs564168973
rs28587714	rs147204976	rs12975781	rs7738135	rs875519
rs17123957	rs6130978	rs602662	rs17754780	rs1737894
rs7140285	rs1009360	rs973579	rs4418209	rs11167169
rs147716116	rs2540945	rs4002471	rs9398808	rs293553
rs73314746	rs10605604	rs427248	rs2050644	rs17356521
rs8005161	rs2540948	rs147766034	rs1844594	rs2295762
rs12434101	rs1420183	rs56066508	rs3861458	rs4911235
rs55808324	rs2723065	rs1704773	rs71541288	rs1737893
rs77077766	rs2723082	rs516246	rs9401888	rs293561
rs73314736	rs2723067	rs1231281	rs1490387	rs6141310
rs3850378	rs2723087	rs2287921	rs1155939	rs4911236
rs73314714	rs71401769	rs601338	rs77697917	rs1555133
rs11624293	rs71394917	rs584768	rs112259268	rs13044256
rs11159833	rs1009358	rs692854	rs145947882	rs2295764
rs3742704	rs6741255	rs12981072	rs6964276	rs6141734
rs8014798	rs141323732	rs12978752	rs2140909	rs293536
rs8006352	rs11348987	rs507711	rs3801039	rs4911234
rs73312867	rs1228	rs8111208	rs35564466	rs293549
rs72160890	rs6736728	rs516316	rs10226798	rs2295763
rs56194674	rs111524356	rs36195416	rs3801034	rs2424888
rs7828926	rs2241160	rs2287922	rs7785142	rs6058714
rs2977041	rs1055903	rs147449567	rs141420951	rs2143534
rs28801422	rs6546124	rs12978750	rs6966713	rs3746612
rs2925877	rs2723085	rs546308	rs9639027	rs1555132
rs1468934	rs2723083	rs8103840	rs7798471	rs1742983
rs59886763	rs1420184	rs2307019	rs1830074	rs34310097
rs28552726	rs2723066	rs2251034	rs3801033	rs6141728
rs2977037	rs2540949	rs646327	rs6954012	rs200637071
rs28391197	rs2723086	rs12462324	rs7786706	rs74651974
rs12155845	rs74181299	rs679574	rs6967414	rs293543
rs2909243	rs2723063	rs2638281	rs6964421	rs6119269
rs2925880	rs2540951	rs632111	rs7786067	rs4911244
rs4733849	rs1050676	rs2307018	rs12879697	rs10875486
rs12156376	rs2540950	rs8111288	rs9607793	rs4578930
rs35012900	rs2252867	rs838144	rs187826601	rs6141319
rs17205164	rs2723091	rs2638280	rs4954161	rs1108445
rs2042011	rs2723064	rs12611201	rs201802817	rs6057598
rs2074227	rs2723062	rs11672046	rs6745983	rs1868385
rs11230563	rs2249105	rs11882796	rs6752634	rs11305733
rs12244306	rs2241161	rs56098615	rs10928507	rs6058746
rs1769021	rs1420185	rs2452170	rs10193171	rs56827178
rs1339588	rs6546123	rs11666792	rs35215000	rs910890
rs112887314	rs71424153	rs11878908	rs62171367	rs3746614
rs1769025	rs1050675	rs28400015	rs10171371	rs7267720
rs1769041	rs113359765	rs479486	rs1104801	rs6119904
rs1698409	rs112029776	rs12982115	rs1123184	rs4911100
rs9415552	rs76210337	rs78736419	rs13424016	rs911529
rs1698468	rs75532148	rs12460295	rs6705916	rs6058750
rs112850549	rs111831538	rs1688264	rs6724777	rs159058
rs1769018	rs2302647	rs12975033	rs17789633	rs911526
rs1199105	rs2901749	rs281408	rs11898465	rs67918653
rs1999997	rs111353769	rs660745	rs71348712	rs6141314
rs1698383	rs12990465	rs418464	rs6724866	rs4911238
rs112011926	rs9784068	rs633372	rs55920206	rs1555445
rs2590356	rs146972635	rs1698114	rs35054744	rs911527
rs1416762	rs75678687	rs838146	rs6739706	rs6141753
rs1622669	rs7572857	rs12979278	rs6728095	rs34627022
rs7912198	rs6546122	rs45541434	rs4954160	rs910889
rs2440846	rs6728523	rs892090	rs10210052	rs4911241
rs1698374	rs17849707	rs1671192	rs4328685	rs11167171
rs7090773	rs75263790	rs1654447	rs10928512	rs1022732
rs2590363	rs551643807	rs1671191	rs883964	rs4911237
rs9416685	rs61758846	rs1654439	rs35564151	rs6141741
rs2790242	rs113413623	rs11668161	rs1568120	rs4911097
rs11397185	rs7559813	rs1671193	rs6742638	rs6141745
rs1199102	rs1229	rs2365593	rs201630417	rs1535375
rs767009	rs76221156	rs11672026	rs1568121	rs6119909
rs2790244	rs78945874	rs1654484	rs35570087	rs6141743
rs1769003	rs60579112	rs4806635	rs11688414	rs6119880
rs1199107	rs2080385	rs1671198	rs6724774	rs67696533
rs56730559	rs1894874	rs8100773	rs13399952	rs4911246
rs1698408	rs2661797	rs1654416	rs13388560	rs6119879
rs1856564	rs1437466	rs1654412	rs12691869	rs1555444
rs1416759	rs1807337	rs1654442	rs7564273	rs12625036
rs2590360	rs111548471	rs2886413	rs847821	rs7268588
rs2590307	rs268132	rs55897189	rs10714771	rs293566
rs11406607	rs113411208	rs56267677	rs4815605	rs5841107
rs1308358	rs268131	rs2886415	rs3761218	rs6141759
rs1769047	rs11326552	rs775824	rs3761219	rs733852
rs2590319	rs1396210	rs4806631	rs6107346	rs6141755
rs1615681	rs6742215	rs113661219	rs4815606	rs293567
rs2790165	rs198478	rs4500877	rs579111	rs1810635
rs2790167	rs2661795	rs892089	rs932529	rs564439582
rs1339580	rs2028150	rs11668169	rs6052080	rs4911102
rs2440845	rs2661798	rs1671217	rs13043330	rs6141746
rs2790235	rs754110	rs1654419	rs3746644	rs6119267
rs954953	rs174847	rs4528695	rs6116045	rs4911243
rs2590340	rs7569113	rs1654411	rs6116042	rs3746615
rs34721834	rs1194849	rs1654440	rs71704888	rs6057599
rs2590322	rs1866051	rs10416380	rs4815603	rs11298072
rs2790223	rs13383320	rs10417981	rs75077214	rs879829
rs1308356	rs7584078	rs1671153	rs6116019	rs11476913
rs1115435	rs57243401	rs11084381	rs141467488	rs6119893
rs535849602	rs10184881	rs12609736	rs62047964	rs6141752
rs11817217	rs62141115	rs1654421	rs71184661	rs4911245
rs2790226	rs112071612	rs1654415	rs4817983	rs1535374
rs2790212	rs6546151	rs62121977	rs4817988	rs34876681
rs112956562	rs10188563	rs1654425	rs4817984	rs6119897
rs2590299	rs572027285	rs1671151	rs2836884	rs6087941
rs1617518	rs906578	rs1613662	rs4817986	rs910891
rs1988577	rs10186240	rs1654451	rs9977672	rs293570
rs1199083	rs4549071	rs201642803	rs2836883	rs143125561
rs1199078	rs1039764	rs2304167	rs2836878	rs4911242
rs2790237	rs6752053	rs2569513	rs2836882	rs7487314
rs2590359	rs11678543	rs4528694	rs4817987	rs11104881
rs2590321	rs11689314	rs61658003	rs5843947	rs11104870
rs2590323	rs7559283	rs8099942	rs9808651	rs6538148
rs2790157	rs10166100	rs11667510	rs2836881	rs34428798
rs11435070	rs62141075	rs1654449	rs17606098	rs10858740
rs2253192	rs2028151	rs55656227	rs62040604	rs4842610
rs2790215	rs56108504	rs1671181	rs7194145	rs150090623
rs2790228	rs68035561	rs1671199	rs8061296	rs56052207
rs2790146	rs268122	rs1654420	rs8045011	rs11245451
rs11006090	rs35076561	rs1671148	rs8045673	rs11245432
rs201255806	rs7575614	rs1616245	rs9931332	rs10794190
rs2440856	rs7576126	rs1671146	rs933573	rs17152411
rs11006091	rs113590947	rs1671150	rs8057398	rs17152408
rs2590308	rs10166362	rs1654413	rs9929276	rs10901835
rs142763649	rs12185577	rs79106061	rs4255800	rs10901841
rs2440855	rs6738087	rs1671219	rs8044903	rs7092008
rs2590310	rs12185610	rs1654432	rs8191290	rs12265337
rs9416684	rs12470883	rs1671149	rs8047190	rs11296142
rs1199101	rs7565437	rs11671922	rs4781141	rs41303609
rs1199076	rs2661794	rs55676027	rs7193637	rs372394910
rs1199080	rs57219693	rs1654444	rs8191285	rs570216328
rs2790222	rs268138	rs4465706	rs111726209	rs10901842
rs2440847	rs2860773	rs1671152	rs8191277	rs1065301
rs2790170	rs17534670	rs1654414	rs8191288	rs138835352
rs2590315	rs2661796	rs1654446	rs11645098	rs12761149
rs2790227	rs55792977	rs1671220	rs11648550	rs7077936
rs2790214	rs7569257	rs1626971	rs8063099	rs10901843
rs2590327	rs1876518	rs3060075	rs34434416	rs12355869
rs2590330	rs6731993	rs2886412	rs4781136	rs56034226
rs199590159	rs4494728	rs775826	rs7189287	rs10901838
rs1698384	rs268136	rs4622631	rs8191297	rs10901837
rs2095893	rs934734	rs1654433	rs8045300	rs60705217
rs12253639	rs702875	rs1654418	rs7193441	rs2241541
rs1339586	rs268139	rs2365726	rs4781142	rs7078652
rs1199074	rs6711791	rs3803905	rs12921129	rs7070792
rs2068737	rs4303705	rs2365727	rs8059262	rs34091022
rs2590336	rs4289177	rs3786866	rs8049633	rs17152448
rs1199098	rs7572922	rs3810352	rs8191335	rs1896530
rs2486491	rs906579	rs8106704	rs35902600	rs11245414
rs2790219	rs7557569	rs8106715	rs6498239	rs10736892
rs1769024	rs10153675	rs3760869	rs7198518	rs66510024
rs2590353	rs2084152	rs80093687	rs7194034	rs61873277
rs2790154	rs8025505	rs116853700	rs8191295	rs143159305
rs12253705	rs1037117	rs78310935	rs4584833	rs12220260
rs1199084	rs1037116	rs17834098	rs3190321	rs7099073
rs1199100	rs113788088	rs117945191	rs2868981	rs17152433
rs2590329	rs72853828	rs118121072	rs7188511	rs11245440
rs1199108	rs72853818	rs73991808	rs5801214	rs7906592
rs141730260	rs113756602	rs56170762	rs529306466	rs7081640
rs2590351	rs72853854	rs199691861	rs10850785	rs11245438
rs1199092	rs541539176	rs17834140	rs11068359	rs138487386
rs1199087	rs112374148	rs188761458	rs79478437	rs28475125
rs954952	rs4130023	rs80341013	rs74829496	rs13395141
rs1769029	rs79588679	rs150497606	rs11068366	rs199804566
rs2790168	rs34335900	rs146956999	rs7300763	rs10928377
rs2790162	rs28672219	rs4521516	rs11068367	rs1377454
rs1769019	rs4800395	rs34845073	rs12296271	rs199591317
rs1769005	rs34297274	rs142698481	rs57632063	rs7587464
rs1630731	rs9946376	rs7427439	rs73206032	rs7422771
rs9731951	rs11081874	rs7618405	rs11068386	rs13411680
rs2590342	rs58592480	rs62238493	rs11068377	rs13398026
rs2590313	rs12964048	rs7641175	rs904656	rs12479178
rs2590348	rs9953730	rs201285271	rs192175597	rs1901013
rs2251039	rs8094627	rs574206244	rs11068363	rs10205246
rs1769044	rs9958656	rs191513719	rs12304378	rs1375859
rs2653503	rs36021541	rs148367688	rs11068384	rs574619128
rs2790245	rs11081869	rs2266952	rs11068385	rs75640968
rs1769006	rs12958835	rs117652504	rs530278905	rs6727415
rs2790217	rs28404548	rs142126241	rs2270790	rs67799363
rs2590317	rs11662649	rs544495301	rs11068361	rs10209751
rs2153281	rs12606397	rs139442784	rs7974581	rs28870981
rs12244845	rs867939	rs117339414	rs2279765	rs7568722
rs1339585	rs1574006	rs187194271	rs868757	rs7423983
rs1698392	rs11660900	rs139777126	rs57559958	rs10165835
rs1769046	rs9963938	rs140819946	rs79582470	rs11685710
rs2790209	rs7240035	rs147302930	rs5801219	rs10928378
rs1769042	rs35437339	rs185385564	rs372872982	rs6430298
rs1339584	rs2891789	rs150933058	rs11068364	rs7558404
rs1832556	rs1574078	rs565639110	rs10850776	rs202220108
rs2590354	rs11081871	rs146267923	rs73206024	rs11676430
rs1199096	rs4800117	rs185242091	rs11068373	rs58632041
rs1199104	rs7228606	rs116963803	rs12367404	rs17376692
rs1698385	rs937790	rs3819652	rs12322527	rs6853764
rs2790239	rs4800387	rs117986100	rs2221165	rs61296613
rs1199106	rs11081870	rs143264657	rs112801775	rs61763141
rs2590305	rs11081879	rs139459946	rs3741470	rs139867648
rs2590375	rs61405716	rs116927933	rs11068374	rs77230927
rs1622082	rs8097576	rs117476449	rs12311466	rs77972791
rs1698396	rs4800394	rs141721456	rs554833326	rs10238927
rs2790240	rs12457386	rs117003805	rs875036	rs78833161
rs113762320	rs35321365	rs143489770	rs11068368	rs80057400
rs2993833	rs4800392	rs117292351	rs200208858	rs77200985
rs2790221	rs8092347	rs143533757	rs12304192	rs79758729
rs61873883	rs1317047	rs2266954	rs12368232	rs74418524
rs1769040	rs4399639	rs541961453	rs11068378	rs76986765
rs11304888	rs11081873	rs57554052	rs3817015	rs77801025
rs2590344	rs11081875	rs147739461	rs7489177	rs74988433
rs1769013	rs59254000	rs181635950	rs11068372	rs111796602
rs2486480	rs4800393	rs117779512	rs11068365	rs75630613
rs7896449	rs2891788	rs118100489	rs11068382	rs112698206
rs1111821	rs2288930	rs117805485	rs73206028	rs113659298
rs1769012	rs34722390	rs187470996	rs4992936	rs75993298
rs2440858	rs2288924	rs117644779	rs7315039	rs112919320
rs61850619	rs12975873	rs183324518	rs1344250	rs77778931
rs2590324	rs6510812	rs117834610	rs12302515	rs28482033
rs2790173	rs34586534	rs139033673	rs73206033	rs77329151
rs2590349	rs10414435	rs141438390	rs7306379	rs111668562
rs1339583	rs7260311	rs561826471	rs10850775	rs113949610
rs2790224	rs4319873	rs144243028	rs10850784	rs202157095
rs2790220	rs11878416	rs577738195	rs12310794	rs74416810
rs2790155	rs10416529	rs140285620	rs73206026	rs13438007
rs28603054	rs4325686	rs199941057	rs12303083	rs113358832
rs2590311	rs12609166	rs575359549	rs2270791	rs75351767
rs1308357	rs67274054	rs34453371	rs884283	rs78369415
rs1698382	rs34655383	rs36073316	rs73206027	rs10230459
rs3075205	rs370814818	rs35192867	rs12425763	rs11979905
rs2653505	rs10419571	rs35564315	rs66567989	rs80067358
rs1698395	rs10421685	rs8110061	rs71352964	rs10264094
rs9731411	rs4807591	rs12984467	rs12958458	rs11984075
rs4405261	rs35632432	rs61532523	rs146056628	rs75758836
rs12255516	rs892161	rs35102684	rs2741181	rs77896242
rs2790177	rs34054295	rs35180712	rs8088781	rs74382971
rs2105220	rs2288926	rs8100043	rs72086130	rs74611185
rs1769045	rs11085078	rs35053053	rs12962403	rs78541951
rs2095894	rs66637663	rs35535861	rs1059393	rs77523594
rs2590357	rs2642439	rs57769051	rs16948305	rs78260899
rs143924439	rs867772	rs111675174	rs28503425	rs74830391
rs1199081	rs200490420	rs35444394	rs2124616	rs112999567
rs11406608	rs2642438	rs7252044	rs2612092	rs80248977
rs1199099	rs2642442	rs7251777	rs2238439	rs74483807
rs112270019	rs2807834	rs8113757	rs2238436	rs60600003
rs10617632	rs34404525	rs34847357	rs2531987	rs77615103
rs2590331	rs34579579	rs35417847	rs2531991	rs16879645
rs2790238	rs1874124	rs8110826	rs2531990	rs76872754
rs1623294	rs35034116	rs6510634	rs2240735	rs77300190
rs1622626	rs2642420	rs8100027	rs7185966	rs79623126
rs1769020	rs34621709	rs34101602	rs2601775	rs76050072
rs1769023	rs150711397	rs66590415	rs34996948	rs77712788
rs12244841	rs7549963	rs8100156	rs12824567	rs12683914
rs2486483	rs17596947	rs201550927	rs6488914	rs1003046
rs2790230	rs17596144	rs8112800	rs11837287	rs10967094
rs1698431	rs28695210	rs71337075	rs3833499	rs35386080
rs2790174	rs10217586	rs57274573	rs11057408	rs12682902
rs2590325	rs6475606	rs34988758	rs4930707	rs728841
rs2590335	rs1970112	rs199521716	rs7307053	rs56062228
rs1769022	rs10116277	rs7254621	rs7133378	rs10967054
rs2790149	rs10811656	rs34376034	rs11057396	rs12684208
rs2153282	rs36049201	rs35646341	rs11057393	rs12682927
rs2790158	rs2210538	rs12984886	rs34854841	rs12686694
rs1819658	rs9644861	rs57687454	rs11057413	rs4741736
rs2440850	rs10738607	rs113734985	rs12823740	rs34794190
rs2246534	rs4007642	rs34568594	rs4930724	rs4741738
rs2590339	rs1333048	rs71337076	rs12809473	rs12686032
rs7092649	rs1333043	rs7252328	rs139928238	rs4741737
rs1199103	rs6475609	rs57014166	rs1882491	rs1349906
rs2790159	rs1537376	rs184162490	rs7955815	rs35475726
rs2790161	rs10757277	rs75611308	rs4575361	rs10967052
rs1199095	rs1537373	rs9573556	rs12311114	rs10967065
rs1416761	rs7859727	rs3812847	rs11057409	rs4741743
rs2790145	rs1333049	rs66813596	rs35825716	rs145625869
rs1199072	rs10757274	rs7994805	rs12809125	rs57458614
rs2590326	rs1556516	rs9573559	rs7307277	rs641407
rs1769039	rs1333040	rs953109	rs7305864	rs55651213
rs2440853	rs10511701	rs9573569	rs3762103	rs4741740
rs1339582	rs10738608	rs9573565	rs4930725	rs55639542
rs2790210	rs10738609	rs9573557	rs76283024	rs12682918
rs2653506	rs10757279	rs9573568	rs71458830	rs4741735
rs2590316	rs7859362	rs7712401	rs7978610	rs34294068
rs1199086	rs10811653	rs10075963	rs77020228	rs55913163
rs1698407	rs7857118	rs154515	rs34180676	rs10967084
rs151181255	rs1537370	rs446116	rs7966192	rs4741741
rs1416763	rs1831733	rs10057564	rs35099862	rs12686045
rs2790231	rs10757270	rs3213794	rs12316080	rs11560498
rs1199079	rs7028268	rs185007	rs113646068	rs140382261
rs2440851	rs9644860	rs154507	rs12827409	rs10967131
rs12262218	rs67452501	rs10577090	rs12303671	rs56146457
rs2590361	rs10738606	rs246305	rs7134121	rs34020989
rs563762295	rs10738610	rs154511	rs2130382	rs4741739
rs2790172	rs944797	rs10711290	rs4765335	rs56072608
rs1199091	rs1333042	rs154516	rs4930722	rs11534181
rs1698381	rs10757271	rs13172043	rs1054852	rs62535725
rs1416766	rs10757273	rs557100946	rs112702205	rs10812332
rs1769017	rs66653240	rs2438150	rs12301673	rs55860526
rs2790211	rs1333045	rs154513	rs1187415	rs2219143
rs1199097	rs7341786	rs154509	rs11833002	rs34881325
rs954951	rs9632884	rs154508	rs11831913	rs35482426
rs1769028	rs4977757	rs27740	rs75321546	rs17714101
rs2790241	rs9644862	rs367768	rs10846580	rs74586549
rs1199085	rs10757269	rs385893	rs3802999	rs71325091
rs1618814	rs1537375	rs409950	rs11057397	rs71325092
rs1698402	rs1333046	rs692502	rs3215290	rs7653372
rs2590343	rs5896963	rs387582	rs36019400	rs6782814
rs2790150	rs2383207	rs447124	rs12298484	rs35280891
rs28435896	rs2891168	rs692503	rs7961449	rs34518147
rs2590358	rs112917455	rs4742045	rs4930723	rs17714228
rs2790236	rs4977574	rs34345846	rs6488913	rs34901975
rs1698404	rs1004638	rs409801	rs34114498	rs17764831
rs1199075	rs1537374	rs7954331	rs11274389	rs17764980
rs2440848	rs1537371	rs7135337	rs80270210	rs34338823
rs1988578	rs10811654	rs2257764	rs4765305	rs57833297
rs1361353	rs10733376	rs7979478	rs10846579	rs117802396
rs2790176	rs10811647	rs3830659	rs4765148	rs376311665
rs2590352	rs10811650	rs34521980	rs4405410	rs56377525
rs1199077	rs10757272	rs2264750	rs77112003	rs12539258
rs2790169	rs9644859	rs2254971	rs7311233	rs9691744
rs1624017	rs7341791	rs2464190	rs56041971	rs62484935
rs2246537	rs10757278	rs10715314	rs9971695	rs367356
rs2455577	rs10757275	rs1169310	rs11057394	rs56078398
rs2790218	rs1537372	rs7954039	rs12829951	rs17498402
rs61366424	rs35831924	rs2243616	rs4765127	rs547984176
rs1769016	rs1412834	rs2393791	rs7135314	rs2268030
rs2590306	rs2383206	rs3213545	rs7958691	rs56293444
rs2153283	rs4977575	rs7953249	rs4765219	rs73187854
rs112226583	rs1333047	rs2258287	rs12311848	rs55752209
rs2790216	rs7866503	rs2650000	rs3789967	rs56076326
rs1698387	rs549946016	rs1169306	rs7975482	rs73187852
rs2653504	rs9632885	rs1169296	rs2178663	rs73187850
rs2993834	rs10811652	rs11065359	rs4765562	rs73187849
rs2440857	rs3782894	rs2243458	rs7301953	rs10634900
rs2790156	rs1045255	rs2701175	rs7973683	rs9690066
rs2019022	rs147582076	rs35145830	rs12317176	rs113484852
rs2440849	rs10774691	rs71076693	rs7131882	rs7964762
rs2095892	rs34186515	rs6489786	rs9863	rs7305956
rs2172247	rs6606717	rs7979473	rs12310367	rs11169735
rs7616215	rs7315991	rs2701194	rs55990776	rs35503389
rs2087726	rs7137190	rs11065358	rs12303933	rs11169740
rs4683184	rs10850443	rs1169294	rs7312404	rs35752302
rs11515363	rs4766471	rs2464195	rs952632	rs7974242
rs11574914	rs11066591	rs735396	rs4930721	rs11169733
rs10814138	rs7304862	rs2264782	rs34878139	rs28392616
rs11427553	rs10774697	rs546442868	rs12833624	rs2934092
rs10972201	rs4766595	rs1169289	rs4930726	rs7136657
rs2812378	rs1812103	rs1169309	rs11346525	rs11169751
rs72739305	rs2879107	rs9738226	rs11835839	rs6580802
rs2772529	rs2217972	rs2464196	rs4765528	rs10876150
rs2812373	rs7313056	rs1169315	rs11057401	rs11169747
rs10124310	rs7316486	rs1169314	rs113694398	rs11169741
rs2492358	rs9593	rs1169301	rs75989601	rs7980006
rs28524729	rs11066440	rs11065384	rs4930706	rs2452796
rs951006	rs6606708	rs2264778	rs11057412	rs2934095
rs2812370	rs6606703	rs1732391	rs7311969	rs10564521
rs2249561	rs7976839	rs7310409	rs11057400	rs2956427
rs1831325	rs35111481	rs2259820	rs11057407	rs7399089
rs143664549	rs12579285	rs11065365	rs4765541	rs4768971
rs1810820	rs12832682	rs2259852	rs6488912	rs2640515
rs1928577	rs2004359	rs2178463	rs7132655	rs2640518
rs7852207	rs7138357	rs2259816	rs11057399	rs11169734
rs10156624	rs918106	rs11065385	rs12296259	rs7309374
rs951005	rs930356	rs4278584	rs3186071	rs7959264
rs2812368	rs6606732	rs7139079	rs4680909	rs11169738
rs149526835	rs6606709	rs1182933	rs6762636	rs554362975
rs10972207	rs7956536	rs1169311	rs375071894	rs572612650
rs59967381	rs78777899	rs1169288	rs13101128	rs4757618
rs75595348	rs2075431	rs2649999	rs11709034	rs534731386
rs2812369	rs7953142	rs1169284	rs35749278	rs12545733
rs10972208	rs11066523	rs2255531	rs7641491	rs7009062
rs16931797	rs6606707	rs142632970	rs78067779	rs13135092
rs11574915	rs145715268	rs2251468	rs116356268	rs13107325
rs181873743	rs10850358	rs1696359	rs4585155	rs10083970
rs2210069	rs61934479	rs1169281	rs62252071	rs7243135
rs9657621	rs2164743	rs148608463	rs1606393	rs12605498
rs12350154	rs12817055	rs1169313	rs5847507	rs9954566
rs12348592	rs34585238	rs7970695	rs13085075	rs8084630
rs12686823	rs1866066	rs2257962	rs10896636	rs2027735
rs59339174	rs6606725	rs1169292	rs543725	rs4940036
rs74522101	rs7953014	rs1169291	rs2081361	rs10853599
rs142835286	rs11067231	rs2393775	rs11600169	rs614884
rs145059377	rs4766472	rs1169300	rs78364821	rs9635956
rs147591106	rs112270167	rs2244608	rs35168157	rs12958604
rs59119109	rs1075467	rs1169312	rs1647395	rs4940032
rs2937382	rs7300290	rs1183910	rs12790660	rs56130935
rs7029213	rs10850090	rs2393776	rs148134883	rs606073
rs965559	rs874170	rs1169279	rs10750866	rs34861220
rs59813653	rs202060415	rs2842059	rs55920079	rs12185318
rs115640870	rs7957928	rs373039286	rs17455520	rs4939648
rs2999161	rs7132057	rs62419692	rs12807250	rs8088712
rs1831326	rs11066526	rs2462508	rs10896656	rs4939650
rs573907023	rs7958220	rs200795539	rs11603020	rs931991
rs59417728	rs888192	rs2091214	rs11229067	rs12458752
rs376882555	rs7972069	rs1917343	rs71460549	rs12453988
rs10814141	rs5800864	rs2691477	rs7949841	rs620898
rs10124246	rs11442869	rs147993056	rs12146541	rs145404503
rs10972202	rs12230492	rs1917342	rs371206899	rs35764731
rs10972217	rs9888325	rs146842698	rs112936078	rs35656226
rs7045155	rs6606712	rs370102231	rs79260745	rs67995413
rs2492361	rs3217162	rs2842061	rs143251085	rs72913244
rs2772531	rs10850130	rs2691504	rs28362949	rs12968012
rs9408254	rs9668192	rs2494979	rs11229075	rs4390682
rs9696223	rs7964021	rs138566371	rs28362948	rs1625679
rs2772526	rs11611370	rs2462507	rs28362950	rs17811426
rs10122933	rs7305165	rs2462506	rs554766338	rs7241544
rs56406444	rs7958625	rs13201810	rs10896633	rs12965840
rs12336168	rs6606711	rs2691480	rs644883	rs7504192
rs57811732	rs11066446	rs2691478	rs11604325	rs12958467
rs9657622	rs11282820	rs377149939	rs78624400	rs2202980
rs371910587	rs6606706	rs34231168	rs547891	rs12457540
rs2772530	rs11611957	rs1608696	rs12785533	rs674965
rs10972211	rs759971	rs7232918	rs28362951	rs2276163
rs7872071	rs2241208	rs8088824	rs2847308	rs7244227
rs7024727	rs75978659	rs1849209	rs527528	rs28600840
rs62549296	rs12581635	rs10764509	rs9420	rs612329
rs12348523	rs1543897	rs10828724	rs2509805	rs12454173
rs9776530	rs11067376	rs9971228	rs11602109	rs2298617
rs28337	rs2164744	rs10828723	rs144256346	rs7231013
rs152280	rs10695646	rs10828722	rs11229116	rs34468925
rs26496	rs4766602	rs112955547	rs28362947	rs3764465
rs467735	rs10850131	rs11014291	rs7117878	rs12607231
rs149189	rs61936484	rs7896608	rs78587207	rs55817416
rs26489	rs731178	rs10828725	rs7102271	rs1848870
rs28333	rs2075440	rs7908585	rs641325	rs2427784
rs26500	rs7967632	rs11818463	rs708228	rs67325153
rs151940	rs7970482	rs7903956	rs11601320	rs8086832
rs26490	rs11066498	rs59328007	rs7938083	rs9304407
rs30334	rs12321904	rs12266014	rs10896647	rs35325456
rs30186	rs11608355	rs140884840	rs1647405	rs2156010
rs27045	rs3742020	rs7914847	rs11229063	rs67242292
rs26498	rs2241213	rs11014296	rs11606677	rs4368250
rs30185	rs2111216	rs9804265	rs145771682	rs12606462
rs28119	rs138973013	rs116383353	rs12805841	rs11399046
rs27527	rs7298565	rs77982785	rs11570190	rs35014537
rs26491	rs3742015	rs11734132	rs9667675	rs4939649
rs26497	rs12581637	rs11734099	rs499188	rs12954164
rs469674	rs9669684	rs12640189	rs73480556	rs675014
rs469735	rs1004627	rs11731274	rs6591434	rs35820676
rs26495	rs1119271	rs3733606	rs682503	rs1942094
rs34221242	rs10545295	rs35294480	rs673344	rs604539
rs469367	rs67083809	rs34411702	rs488769	rs12456414
rs26512	rs7311187	rs66514314	rs34052104	rs72913243
rs27434	rs7956194	rs6836941	rs11605731	rs377593959
rs27640	rs10774708	rs11393160	rs2509808	rs35029562
rs58711860	rs10850139	rs72635190	rs631791	rs9945754
rs2013633	rs68094047	rs140203614	rs34645509	rs1704771
rs113003291	rs11066522	rs8005069	rs11570191	rs7242689
rs13170045	rs11066422	rs76700234	rs11607122	rs11404046
rs2013671	rs2241215	rs1543540	rs34858800	rs7234321
rs35983588	rs2075433	rs56165231	rs552381146	rs7229678
rs13185488	rs34714183	rs72635188	rs55649513	rs3764466
rs35136	rs2338104	rs3759559	rs11229160	rs12455792
rs13160231	rs1543896	rs58036016	rs11229078	rs36061626
rs13173167	rs1558804	rs72635189	rs80304923	rs569049802
rs17482078	rs10850379	rs8003390	rs76525968	rs8096092
rs13168673	rs1550206	rs147068314	rs11820040	rs568310106
rs10045403	rs2058805	rs10132183	rs10896632	rs2326387
rs10043309	rs10774690	rs542712436	rs7932091	rs4621657
rs13154629	rs2241210	rs9324048	rs11229131	rs9491624
rs10074694	rs138934745	rs4900536	rs11229077	rs6931369
rs2013717	rs2196612	rs1190542	rs7936998	rs6925689
rs28513759	rs61356178	rs7149616	rs9645687	rs1490388
rs10062964	rs10774696	rs4906203	rs576859	rs9401893
rs7716677	rs2217971	rs1190540	rs10896661	rs1538171
rs10074708	rs6606705	rs35568399	rs138770460	rs9388494
rs71630754	rs7954144	rs1190548	rs589914	rs1907067
rs13178387	rs12314392	rs1005776	rs12360939	rs9321065
rs10050860	rs4766469	rs1190543	rs12807357	rs35799930
rs13186739	rs983307	rs10083323	rs7117896	rs2045258
rs35307952	rs3742021	rs11160683	rs73480560	rs9398810
rs2287987	rs534665198	rs11626217	rs10792112	rs9401881
rs10041240	rs7134594	rs1190545	rs685149	rs77560239
rs2124921	rs10850135	rs1190552	rs12790196	rs1387916
rs469758	rs877710	rs3783374	rs11229113	rs2027299
rs11386832	rs10850141	rs10148411	rs3824988	rs9388496
rs39841	rs7952909	rs1212691	rs2926656	rs6919397
rs168674	rs60945232	rs1190546	rs147874424	rs34279746
rs27037	rs9888353	rs1190550	rs12804972	rs9388500
rs151964	rs7313797	rs1190538	rs3781885	rs4895808
rs200528525	rs10850137	rs10135045	rs71470283	rs1572569
rs246456	rs7308864	rs10150698	rs7117205	rs9401876
rs27524	rs10850134	rs34478835	rs731384	rs2130603
rs30380	rs35541387	rs1044502	rs12362166	rs79950493
rs30378	rs7956788	rs4906213	rs674094	rs9388502
rs246453	rs117958161	rs2181343	rs11606706	rs2326451
rs26510	rs4766611	rs942024	rs77993055	rs1490384
rs27710	rs111955123	rs3936840	rs4926	rs66495544
rs30187	rs7958071	rs13015823	rs7116341	rs59698523
rs246455	rs35393419	rs55664157	rs7129727	rs1415671
rs27529	rs10850074	rs56201966	rs71484468	rs572470766
rs30379	rs2058806	rs12373747	rs11604333	rs9401891
rs145393006	rs10850435	rs56263467	rs11229066	rs1120786
rs246454	rs57748631	rs60485593	rs71484461	rs1361262
rs30376	rs4766598	rs13035837	rs11229148	rs9398804
rs27044	rs6606704	rs34231016	rs12798206	rs4380768
rs27432	rs7973253	rs186389146	rs35808061	rs34137445
rs12024880	rs2058804	rs74320205	rs11601449	rs4897180
rs528371986	rs6606734	rs34689708	rs10896662	rs139082274
rs639398	rs10744826	rs78999970	rs11607056	rs35536837
rs3079468	rs35697139	rs34515783	rs11229130	rs9401883
rs822509	rs888194	rs67863435	rs10896631	rs1602278
rs3841838	rs10675153	rs10929110	rs79740710	rs9375447
rs656247	rs11066505	rs7309526	rs11606396	rs6921183
rs656737	rs5800861	rs7972420	rs112764194	rs4897178
rs539602	rs10850380	rs58011284	rs4827	rs1538170
rs202041632	rs112060744	rs7303216	rs7121169	rs9375441
rs822508	rs7965056	rs28570079	rs146423529	rs4897182
rs4661151	rs12582256	rs2958124	rs11229080	rs4559102
rs670523	rs1001382	rs4759256	rs17636351	rs2184967
rs822494	rs736344	rs1563896	rs2176171	rs9388495
rs66756214	rs75057287	rs11171951	rs73928741	rs1361107
rs7517204	rs7978210	rs2860482	rs7257577	rs34002010
rs822505	rs2338097	rs61032015	rs111996065	rs67126256
rs729022	rs10161126	rs941207	rs73928734	rs576049
rs12027412	rs2241212	rs2926748	rs112197909	rs4895811
rs488079	rs9668180	rs2126068	rs56405081	rs1578060
rs1749410	rs1988001	rs2926743	rs35182851	rs9398803
rs529429988	rs140769445	rs9706074	rs55980421	rs35640641
rs11264422	rs9669721	rs2958149	rs57549741	rs9372839
rs822504	rs12424599	rs2926747	rs150668696	rs145608233
rs2993207	rs9943699	rs9634247	rs115478533	rs4629706
rs490498	rs10774695	rs2255074	rs74849352	rs1591805
rs822490	rs11609896	rs7978685	rs75027753	rs4895807
rs625658	rs11066503	rs56183434	rs112605123	rs11334222
rs7538214	rs369858746	rs2035082	rs200560717	rs4565329
rs12563627	rs10774692	rs6581103	rs56179237	rs3861455
rs55741911	rs2075432	rs10747769	rs150622153	rs9388501
rs1749405	rs5800859	rs2950390	rs73928735	rs4422634
rs17641524	rs7969719	rs11171916	rs78353777	rs2152876
rs12145078	rs2058807	rs144780031	rs60081675	rs9375435
rs76004643	rs7972346	rs28564526	rs112005697	rs9375439
rs12131588	rs7978201	rs12367339	rs111328236	rs5879807
rs200719458	rs7959663	rs1813108	rs112988152	rs9388487
rs4512677	rs2075439	rs2958145	rs141919271	rs4621656
rs904576	rs6539454	rs35430278	rs56103440	rs112166936
rs35806548	rs11114055	rs2958154	rs112196874	rs9375446
rs10737695	rs4964739	rs12229457	rs55692650	rs575108619
rs12125942	rs11114045	rs6581105	rs113919452	rs9385399
rs71569514	rs2302700	rs2888095	rs58644636	rs9401890
rs35939830	rs2302701	rs2371628	rs60613473	rs34719908
rs12145083	rs12230834	rs73337030	rs112271209	rs9385401
rs17642632	rs7975500	rs10664047	rs61630159	rs9401892
rs12121863	rs7955873	rs140943483	rs541965721	rs1337735
rs12141007	rs11114053	rs534098177	rs112050269	rs66488607
rs2488389	rs200154552	rs9634277	rs10410723	rs11368520
rs4512681	rs66519755	rs2950394	rs6474401	rs9398805
rs2488398	rs10667952	rs2950393	rs2974358	rs1490385
rs12117045	rs10861964	rs4759028	rs2923430	rs10717620
rs12740041	rs4964750	rs67808059	rs13253502	rs35943952
rs12141028	rs61934139	rs7313074	rs2974311	rs9372841
rs16841912	rs67138342	rs58799419	rs2974318	rs1159619
rs12136114	rs11114039	rs10783794	rs2974322	rs9401885
rs12138679	rs7962155	rs80191567	rs2923408	rs35634111
rs1539414	rs7300215	rs2926741	rs2923394	rs9388486
rs61435261	rs4964756	rs4277148	rs2974304	rs9401882
rs12727812	rs4964277	rs2958155	rs35849052	rs9375448
rs12403425	rs6539452	rs4759255	rs1947296	rs35510806
rs35207123	rs3741782	rs11300958	rs2923432	rs1155938
rs10737693	rs11114044	rs2290893	rs6474403	rs1361108
rs12123169	rs11114051	rs10783796	rs2974340	rs9372840
rs4316387	rs11114023	rs2958127	rs2923397	rs1361109
rs11588864	rs12228234	rs67046307	rs2923427	rs1844593
rs3900909	rs4964738	rs12828563	rs2923390	rs6907898
rs2488393	rs541608116	rs7487633	rs2974355	rs71024750
rs4353128	rs17258759	rs9368	rs2923446	rs36081436
rs16841904	rs529801525	rs10876913	rs2923395	rs2184968
rs12408939	rs4964276	rs34107563	rs35516634	rs9398809
rs2488401	rs4964744	rs36012661	rs9643852	rs9388490
rs2221134	rs4964751	rs7315472	rs2923413	rs3861457
rs188827822	rs4964745	rs7136039	rs535269686	rs4053271
rs6692930	rs57977357	rs11837319	rs2974356	rs1538172
rs2224873	rs7963667	rs56401813	rs3099936	rs4897179
rs2477077	rs4964736	rs11171980	rs2923429	rs9375442
rs16841842	rs7968419	rs12367312	rs2923398	rs4897181
rs12134279	rs55939346	rs7973157	rs55881007	rs3861456
rs10801624	rs7962947	rs2950388	rs55837592	rs2039735
rs6682968	rs755893	rs2888096	rs2974305	rs9385400
rs2488397	rs2375012	rs2958126	rs2923406	rs11307281
rs6678151	rs4964755	rs2958146	rs7818789	rs4621655
rs10754232	rs61934137	rs3214051	rs2167337	rs144742171
rs12120352	rs744043	rs11171917	rs2974346	rs9388489
rs10754231	rs4964747	rs188996579	rs62510967	rs7738135
rs34967494	rs4964275	rs10876915	rs2923433	rs17754780
rs9427672	rs4964274	rs6581107	rs2974352	rs4418209
rs10737694	rs4964740	rs58687422	rs35305877	rs9398808
rs12722488	rs4964743	rs11835120	rs2923425	rs2050644
rs2104286	rs968360	rs574848525	rs2974342	rs1844594
rs12722504	rs11114054	rs7134494	rs2923402	rs3861458
rs4147359	rs73193443	rs11325782	rs2974334	rs71541288
rs3118469	rs4581499	rs7137749	rs2923415	rs9401888
rs7907829	rs11114033	rs1107479	rs372468993	rs1490387
rs12412095	rs149793040	rs7973618	rs56155390	rs1155939
rs10905718	rs1010305	rs1979325	rs11323818	rs72836561
rs3118470	rs4142393	rs7311381	rs2974350	rs77697917
rs3134882	rs12280753	rs11171979	rs528567750	rs112259268
rs3118471	rs56143464	rs7975783	rs10958717	rs145947882
rs11256557	rs61905072	rs7303265	rs2084710	rs2253869
rs3134883	rs12279373	rs71081392	rs2923440	rs2243544
rs10905713	rs12294259	rs11468033	rs2974312	rs2249765
rs10905719	rs56224630	rs62872661	rs2974339	rs2464877
rs12722485	rs61905108	rs9706160	rs2974321	rs2250356
rs12722508	rs12285095	rs10709976	rs1349470	rs2254593
rs41295081	rs11820589	rs7306857	rs6987853	rs34273513
rs12722522	rs10466533	rs1131514	rs2974349	rs188184994
rs12254050	rs11825181	rs112203697	rs1343875	rs1852192
rs567237456	rs12286037	rs1020848	rs10622974	rs940874
rs12722563	rs12287066	rs2242497	rs12542076	rs2246223
rs12722558	rs28927680	rs2950392	rs2974296	rs3049003
rs61839672	rs61905081	rs10876916	rs56267269	rs1474419
rs11256611	rs74849419	rs61937778	rs200642658	rs2464873
rs12722496	rs60583202	rs10783797	rs11776348	rs2246233
rs41295049	rs71833854	rs11171956	rs34522728	rs2246217
rs41295063	rs12274046	rs1962963	rs2974359	rs2254249
rs62626322	rs12274192	rs1813109	rs2974343	rs2462661
rs61839680	rs6589563	rs63502261	rs2974337	rs2251188
rs61839660	rs12279180	rs9634246	rs34867581	rs2255559
rs12722495	rs59455853	rs4759254	rs1968671	rs2243620
rs41295065	rs12292921	rs10459247	rs2084709	rs11392555
rs41295061	rs73588403	rs2290894	rs11269558	rs5758365
rs372787428	rs11823543	rs7307148	rs4361746	rs368796113
rs76996808	rs60972755	rs898609	rs1947297	rs6002408
rs12251307	rs61372904	rs58668145	rs73633616	rs5758307
rs41295113	rs12274146	rs11171914	rs2923403	rs7290404
rs12722552	rs12272004	rs10876919	rs2923441	rs9611556
rs7909519	rs61905078	rs12229899	rs2974309	rs12484722
rs41295071	rs35120633	rs12366897	rs10087350	rs71184806
rs17714209	rs73588424	rs374504055	rs2923431	rs9611569
rs67510972	rs57641217	rs2926740	rs2923434	rs9611566
rs6895063	rs57232565	rs1563897	rs2923448	rs113546599
rs10056486	rs10466589	rs2950387	rs1901282	rs132910
rs1989089	rs55713675	rs6581106	rs2974314	rs7290991
rs141270648	rs3135506	rs9989034	rs1868857	rs73178641
rs202023862	rs12280724	rs7957300	rs2974353	rs2011790
rs5871397	rs56225305	rs7980835	rs2923400	rs12483991
rs6866550	rs367700881	rs1465081	rs2923396	rs73178638
rs3981872	rs140050044	rs2958123	rs2974366	rs5758314
rs10478935	rs10466588	rs111311352	rs2923393	rs5996037
rs10463878	rs10488699	rs2256341	rs6988493	rs11445364
rs10478932	rs61905116	rs63181863	rs80141765	rs9611573
rs7717344	rs61905086	rs146982360	rs2167338	rs132915
rs79265393	rs139544765	rs7315786	rs574720591	rs5758364
rs17770926	rs57200947	rs554634240	rs2923405	rs5758300
rs9327568	rs61905112	rs10579382	rs2084711	rs169362
rs4836522	rs17120029	rs6581102	rs10958722	rs4822028
rs28523369	rs61905088	rs34354463	rs6988165	rs6609
rs727962	rs11216117	rs2958139	rs1343874	rs202664
rs568233298	rs180326	rs7306849	rs2923424	rs202614
rs4836521	rs180327	rs11171978	rs2923412	rs3215566
rs71779811	rs180349	rs4902	rs2974360	rs5996038
rs74458516	rs10711344	rs2035081	rs9643888	rs202613
rs10642071	rs10892020	rs12370142	rs35295075	rs5758297
rs28719826	rs4938300	rs2958148	rs10958723	rs113051466
rs6595956	rs10892023	rs4788	rs56220385	rs17367716
rs34634229	rs6589562	rs10716881	rs2923444	rs9611571
rs12519824	rs11216109	rs2958153	rs2974344	rs17367849
rs10072314	rs4938305	rs10876914	rs2923428	rs3788584
rs34627299	rs4938301	rs2926752	rs2974301	rs11546403
rs17714180	rs2008915	rs201421723	rs2974302	rs9607819
rs4836519	rs2000571	rs1466382	rs6980507	rs9611557
rs10057548	rs12802944	rs1870674	rs2923391	rs4822036
rs28512356	rs2367970	rs1975875	rs1349471	rs11090049
rs1399774	rs7926828	rs7297289	rs528067786	rs73178621
rs28688563	rs3212282	rs63112961	rs12542919	rs4822025
rs13081982	rs11216107	rs7139214	rs12677427	rs11344396
rs1515490	rs4938303	rs12227117	rs2974348	rs4239894
rs12485364	rs4938302	rs7136025	rs2923439	rs9611618
rs62278262	rs7480302	rs182787278	rs2923399	rs132909
rs71298526	rs2160669	rs5798393	rs2974332	rs79008
rs36006475	rs7350481	rs2277339	rs2974330	rs132906
rs34188015	rs2072560	rs72794362	rs2923414	rs11331024
rs35822139	rs10790162	rs8050260	rs2923426	rs1810460
rs13065424	rs9326246	rs74340846	rs2923437	rs1972057
rs7404095	rs1974718	rs290989	rs2974313	rs2234058
rs11356603	rs1558861	rs71509664	rs2974333	rs202631
rs3900008	rs662799	rs2562396	rs2923442	rs5758389
rs886114	rs6589566	rs290993	rs13250124	rs12483786
rs9923441	rs7930786	rs290990	rs2974351	rs79011
rs7200798	rs6589565	rs290997	rs2923411	rs132901
rs7404003	rs1558860	rs291006	rs2923401	rs5751081
rs12598807	rs10750096	rs290988	rs2974354	rs2076199
rs7404268	rs2266788	rs94626	rs6981316	rs5758344
rs11861775	rs2075290	rs2780702	rs35910841	rs132918
rs3900007	rs7483863	rs1333635	rs7464935	rs132919
rs28458436	rs3825041	rs2613308	rs2923436	rs12484254
rs7195232	rs651821	rs290276	rs35948113	rs9611606
rs12935280	rs1787700	rs290274	rs2974335	rs4822037
rs7199385	rs2846012	rs772407	rs35081913	rs9607815
rs7193632	rs111064597	rs290995	rs2356610	rs4822040
rs9806836	rs1145198	rs290994	rs7004796	rs169364
rs11327961	rs1784104	rs1333632	rs2923407	rs2413646
rs12922225	rs35774269	rs290271	rs2974367	rs12165508
rs112763732	rs1784107	rs290991	rs4737048	rs2235845
rs3729883	rs1942479	rs290268	rs57691517	rs202666
rs7198121	rs1145192	rs2780701	rs62509329	rs6002385
rs11860759	rs5400	rs1333634	rs2974331	rs2413647
rs7203341	rs11924648	rs188313	rs6991995	rs202645
rs1801274	rs11721319	rs290266	rs2974303	rs5758311
rs12139150	rs11928798	rs2562397	rs2974338	rs561031700
rs6658353	rs10513688	rs2774260	rs35679350	rs202617
rs6671847	rs552779011	rs1319677	rs2974341	rs73178632
rs4657041	rs11711206	rs290987	rs2974365	rs2142505
rs7551957	rs5393	rs12671766	rs2923392	rs35948127
rs1260326	rs6444957	rs200885092	rs10109400	rs202652
rs2950835	rs66683764	rs11359096	rs2084704	rs73176687
rs1260333	rs1905504	rs12666411	rs2974326	rs202658
rs2911711	rs11925442	rs79512403	rs2923445	rs4822033
rs6547692	rs1996220	rs77972171	rs2923447	rs9611611
rs1313566	rs6785803	rs79466937	rs2923435	rs19573
rs373060500	rs1280	rs4727976	rs35606576	rs6002358
rs780096	rs10513685	rs4727979	rs2974347	rs2413643
rs6753534	rs6766904	rs141165119	rs2272685	rs5751077
rs376611885	rs12487486	rs78369300	rs2974300	rs202659
rs1260334	rs200620667	rs12670684	rs4641053	rs202637
rs10549495	rs369230093	rs112124745	rs2923416	rs73176692
rs780093	rs141401117	rs80127902	rs201549446	rs9611570
rs112590549	rs7628514	rs9886090	rs10905369	rs9611565
rs11336847	rs146967034	rs112385417	rs2646425	rs202665
rs11127048	rs55692900	rs12666309	rs7096374	rs4822021
rs780094	rs9754613	rs79381550	rs7910901	rs5751080
rs780095	rs144483098	rs1395381	rs36033636	rs5758335
	rs60354090	rs6979857	rs12251624	rs12484467
	rs576198199	rs77738210	rs2646421	rs132907
	rs7635100	rs200127094	rs11255699	rs9611615
	rs112215508	rs4731120	rs2485713	rs73176694
	rs11720640	rs76961885	rs11255695	rs1006407
	rs141779853	rs59827467	rs2454060	rs28604950
	rs5394	rs142832080	rs1572598	rs2234052
	rs61791106	rs76757237	rs12778241	rs5758368
	rs56819515	rs12668254	rs10905371	rs10678780
	rs544815617	rs77300440	rs2787147	rs554141972
	rs56791644	rs111563630	rs7898635	rs3817999
	rs11709140	rs2069269	rs10752135	rs6002386
	rs57413756	rs78087496	rs6602304	rs169361
	rs10513687	rs79947009	rs7071850	rs4820438
	rs5406	rs10260159	rs2892582	rs202628
	rs3215234	rs77844289	rs7908952	rs116959331
	rs12487589	rs12667932	rs7090925	rs202653
	rs55641619	rs79975794	rs67733649	rs132905
	rs7638998	rs75324053	rs10905373	rs71184805
	rs10513689	rs12667832	rs11255696	rs202662
	rs3138708	rs75302862	rs146935786	rs1569516
	rs147691887	rs72307413	rs7918885	rs202656
	rs6806926	rs74619037	rs7919921	rs202627
	rs200216446	rs725859	rs10905374	rs9607813
	rs11720145	rs77619527	rs10905367	rs169363
	rs1905506	rs12671376	rs61827400	rs369290527
	rs1499820	rs725860	rs960541	rs202663
	rs55989805	rs75759008	rs3923121	rs71772435
	rs6800180	rs77931772	rs11284637	rs5996039
	rs2292622	rs80143037	rs10905372	rs2281332
	rs77897649	rs4731122	rs2646420	rs137831
	rs55828606	rs111754661	rs10905368	rs73178626
	rs10513686	rs113544461	rs12416156	rs9611612
	rs61595505	rs79415660	rs2646424	rs2064164
	rs58284370	rs536256932	rs7907336	rs6002381
	rs114443503	rs145149164	rs563592774	rs12484228
	rs11923694	rs2402668	rs7072997	rs202622
	rs61169219	rs34850578	rs6542124	rs9607812
	rs11929535	rs11983604	rs373814209	rs727563
	rs7643425	rs1506636	rs874898	rs202619
	rs11921330	rs12666044	rs7603621	rs132917
	rs2292621	rs12706545	rs1479	rs202630
	rs6766331	rs2215554	rs13407583	rs202618
	rs16855591	rs2215553	rs1478	rs3045391
	rs61791066	rs1506640	rs7563124	rs9423
	rs16855595	rs2402669	rs4849174	rs4822043
	rs35297160	rs11413491	rs752590	rs169365
	rs7646014	rs7779099	rs68090726	rs203319
	rs57966513	rs2896332	rs6751427	rs202616
	rs12496734	rs767637	rs5833486	rs9611572
	rs55679742	rs10273985	rs2305132	rs3927
	rs11920090	rs7811830	rs6755077	rs111611911
	rs11717435	rs6959270	rs7560180	rs1109151
	rs16847990	rs2420033	rs7575402	rs188057
	rs66733022	rs6768525	rs555447483	rs12483998
	rs2292620	rs9864328	rs6743171	rs200175449
	rs12496506	rs56887973	rs62158854	rs9611609
	rs61791060	rs9810548	rs6731551	rs200040074
	rs7635470	rs7638633	rs10207930	rs28623192
	rs11917504	rs6807030	rs12328766	rs9607816
	rs16855617	rs5854244	rs11687782	rs202626
	rs11711437	rs6801510	rs7574159	rs6002406
	rs5402	rs9817126	rs58865280	rs132922
	rs5404	rs11308009	rs4496335	rs144461701
	rs34706115	rs9839570	rs11123161	rs9607818
	rs12486657	rs13317517	rs7587033	rs2143695
	rs7646100	rs7626505	rs6730516	rs202623
	rs60120444	rs9836628	rs1446510	rs12484074
	rs67190441	rs9848373	rs4575729	rs4822044
	rs143791579	rs9866161	rs13424580	rs132911
	rs547661537	rs6807306	rs6741180	rs202650
	rs137914315	rs2420025	rs1542176	rs6002372
	rs61791107	rs9810884	rs10171849	rs767593
	rs73167792	rs3061397	rs550593914	rs71803158
	rs55980684	rs4484191	rs9973741	rs4822035
	rs600038	rs6768521	rs13410964	rs73176686
	rs115478735	rs9823325	rs13394316	rs6002378
	rs587729126	rs13321030	rs6715841	rs71184808
	rs635634	rs60961670	rs55709272	rs12483860
	rs649129	rs4269082	rs62158846	rs12484694
	rs495828	rs13316062	rs6734238	rs132912
	rs8176643	rs1986640	rs13409371	rs11370239
	rs2519093	rs142559251	rs55663133	rs4822039
	rs532436	rs2420031	rs17207494	rs9607814
	rs507666	rs552786910	rs28648961	rs4481089
	rs587745765	rs76293126	rs111354213	rs3045389
	rs579459	rs4131920	rs12328368	rs202641
	rs651007	rs6771065	rs10176274	rs1810461
	rs3198697	rs9836028	rs6738239	rs202625
	rs542865170	rs7632157	rs6746979	rs7285041
	rs12928099	rs2901037	rs58965312	rs4820437
	rs11075253	rs9819968	rs6722922	rs2413644
	rs4122352	rs6807003	rs55896126	rs202642
	rs11644601	rs9829009	rs10188292	rs4822024
	rs34948432	rs9835697	rs12329129	rs9611607
	rs553591899	rs6444471	rs6750559	rs132916
	rs55706416	rs10513636	rs7596350	rs8137373
	rs7073370	rs6444504	rs1446509	rs202638
	rs7089143	rs9864282	rs13398728	rs6002351
	rs11497982	rs11391209	rs7561598	rs132902
	rs61868093	rs59285146	rs56341434	rs73176682
	rs10998338	rs9843618	rs6728590	rs5751101
	rs1111874	rs6444467	rs11473501	rs5758347
	rs35778977	rs9822958	rs62158853	rs111779762
	rs12254515	rs9836351	rs13409360	rs9607799
	rs10823236	rs2420032	rs2029582	rs203320
	rs34622339	rs6444468	rs13432105	rs9611610
	rs10998286	rs2420024	rs7574427	rs75784
	rs7917885	rs4642126	rs13382561	rs4822034
	rs7901491	rs16851407	rs4368340	rs9611603
	rs7072580	rs13325987	rs7580634	rs202655
	rs10998296	rs9845741	rs6738377	rs5751086
	rs10998356	rs7356092	rs1991866	rs7290990
	rs34173669	rs112664797	rs13276769	rs11554327
	rs7911148	rs9870066	rs10088775	rs132908
	rs10823240	rs6444503	rs2395903	rs9611567
	rs7907322	rs6777472	rs4291235	rs567380043
	rs112454648	rs16851302	rs62525615	rs9611604
	rs7077761	rs6444447	rs10107630	rs12484175
	rs1954278	rs7641659	rs59697075	rs5751094
	rs9299501	rs9290317	rs2163952	rs5751084
	rs2664445	rs562045082	rs10103048	rs73178647
	rs10762232	rs7614964	rs13280084	rs11304465
	rs10823238	rs9860307	rs62525616	rs202634
	rs7898232	rs7640968	rs4480083	rs60710547
	rs2298117	rs3924284	rs2395902	rs34573218
	rs12259612	rs3804606	rs28854585	rs202667
	rs7896586	rs7653745	rs10098310	rs202636
	rs10823237	rs6444472	rs1865223	rs5758343
	rs10998344	rs7356021	rs2395905	rs137830
	rs2488047	rs200891	rs12544501	rs9611561
	rs34374354	rs156332	rs2395906	rs202629
	rs2664446	rs156356	rs4486162	rs76930421
	rs7096497	rs156328	rs10094039	rs203318
	rs10823228	rs627517	rs35389394	rs9611613
	rs7078183	rs156327	rs1579555	rs28638318
	rs1747	rs156333	rs6989110	rs73178625
	rs10823233	rs149853	rs28500514	rs9611602
	rs376351730	rs156330	rs7341546	rs9611577
	rs376782312	rs156355	rs55964818	rs505533
	rs7917200	rs7825479	rs13277237	rs202639
	rs3814177	rs4733785	rs2217715	rs5758345
	rs1935454	rs7832088	rs4407843	rs132921
	rs949693	rs12543944	rs10203102	rs111763257
	rs9663699	rs4733784	rs6747202	rs73176689
	rs10998350	rs4733799	rs6722806	rs9611591
	rs7095472	rs4733795	rs7589033	rs202654
	rs12218309	rs10089888	rs11124934	rs202661
	rs11497983	rs35352864	rs34874908	rs6002333
	rs7914620	rs55993661	rs142364726	rs5751108
	rs10998297	rs4733797	rs6751139	rs139050121
	rs9415926	rs4285450	rs12477432	rs2281333
	rs7905518	rs10956391	rs17406451	rs74484224
	rs11497985	rs4733792	rs6739313	rs2235846
	rs2664419	rs4733787	rs9309101	rs4822038
	rs6480350	rs4733796	rs35340152	rs4822022
	rs4433474	rs10622381	rs7605661	rs6002402
	rs10998304	rs11347742	rs11124935	rs9607800
	rs7896070	rs4629830	rs12989996	rs73176685
	rs34182845	rs7842712	rs7588221	rs132914
	rs2664425	rs12549512	rs6714067	rs375633363
	rs71470531	rs7844518	rs7566967	rs9607798
	rs35875474	rs17188737	rs7557989	rs6002379
	rs10998352	rs7832014	rs6544653	rs2234053
	rs2795887	rs11291041	rs34175409	rs5845503
	rs10998342	rs4733789	rs6544658	rs5758324
	rs10823242	rs13272369	rs7593351	rs761366
	rs116009877	rs4733790	rs6544651	rs60119330
	rs12803979	rs7829132	rs34881614	rs371328828
	rs59931457	rs7815615	rs36060287	rs9611562
	rs35922515	rs7825167	rs6739828	rs420071
	rs11216487	rs4733786	rs10166054	rs132904
	rs12789293	rs4733577	rs112732186	rs202624
	rs10892151	rs7813776	rs6544650	rs566421536
	rs12799706	rs156358	rs12465064	rs4822032
	rs71480350	rs156357	rs9844972	rs6002337
	rs531021242	rs11126249	rs62271373	rs200742875
	rs576907609	rs60248458	rs737092	rs202657
	rs142426243	rs17037194	rs6014993	rs56904812
	rs145556679	rs36081078	rs80290750	rs28530678
	rs9903858	rs60390734	rs115736330	rs202635
	rs8069105	rs4853109	rs145085279	rs201962734
	rs11652261	rs7568485	rs149281955	rs56319767
	rs28578956	rs151042573	rs77884860	rs5751107
	rs8076052	rs147185666	rs147450666	rs106860
	rs8067076	rs7596535	rs537224730	rs79005
	rs2290769	rs3771529	rs9807677	rs79009
	rs3744006	rs56168154	rs10853531	rs56364401
	rs9897048	rs58206747	rs544802698	rs5758301
	rs1135688	rs56222989	rs12455422	rs132920
	rs2410859	rs60515724	rs533606280	rs4822027
	rs112267124	rs7349311	rs535136571	rs202620
	rs35103294	rs550675644	rs111923706	rs6002380
	rs12602430	rs55866046	rs11659892	rs56127793
	rs55636440	rs72839885	rs16978310	rs4822023
	rs2061387	rs1013083	rs1947718	rs9538
	rs67740167	rs2124007	rs569887405	rs567512590
	rs11658385	rs17037193	rs556651803	rs2234059
	rs11655389	rs2054046	rs372706408	rs2680731
	rs7221792	rs534389389	rs11663072	rs1257187
	rs2125345	rs13412830	rs11082436	rs1257192
	rs9894291	rs80352135	rs11664603	rs1257206
	rs4789227	rs61138247	rs7235910	rs1257208
	rs142130101	rs921711	rs62092155	rs1257207
	rs7217536	rs1048130	rs9653015	rs1257211
	rs11870883	rs80292176	rs572795351	rs11428271
	rs9903200	rs4965426	rs11659914	rs1257212
	rs11868308	rs4966015	rs12606193	rs1257185
	rs71161243	rs3764124	rs568012551	rs7488983
	rs8071650	rs3850451	rs8090126	rs10129035
	rs878371	rs9549712	rs13381225	rs1497347
	rs7217432	rs9549359	rs113423302	rs1908954
	rs7223416	rs9549702	rs9653014	rs7963463
	rs1047743	rs35569628	rs2254943	rs4371006
	rs7218058	rs9549718	rs35277578	rs10779035
	rs5822105	rs9549715	rs2852312	rs9738789
	rs7210574	rs2316443	rs2543033	rs1072854
	rs1979215	rs3024744	rs375496189	rs7302819
	rs113500981	rs2287247	rs11082450	rs7978020
	rs7216615	rs1819204	rs368108994	rs10862722
	rs11870078	rs2476328	rs2612584	rs7957075
	rs3744010	rs9549707	rs2612585	rs2403117
	rs78057960	rs58180016	rs34379108	rs7971608
	rs558988054	rs3024764	rs2852313	rs7304034
	rs8081539	rs2287249	rs571542670	rs6539778
	rs10221244	rs71446680	rs2705361	rs717996
	rs9894244	rs2287244	rs200116149	rs2169176
	rs9900122	rs3024747	rs7226658	rs6539771
	rs4485425	rs34448227	rs2543019	rs10779030
	rs17581728	rs9549356	rs2612583	rs2403116
	rs9900933	rs28520238	rs146659386	rs143252597
	rs12600868	rs35917866	rs62093096	rs717997
	rs7209235	rs12868316	rs2705366	rs1119312
	rs7216512	rs9549682	rs7227565	rs1603572
	rs3744009	rs3024761	rs7226643	rs35047087
	rs35757209	rs67096412	rs34793310	rs11115972
	rs3744008	rs2287248	rs8092415	rs1497342
	rs12603812	rs3861723	rs12967734	rs10128905
	rs73352129	rs9549717	rs2543032	rs34272260
	rs11652539	rs912012	rs62093095	rs6539775
	rs8074963	rs3024731	rs2288705	rs6539779
	rs4789229	rs9549352	rs3792016	rs4385970
	rs200024166	rs9549701	rs10201405	rs10431472
	rs55778858	rs11620600	rs1025448	rs2896470
	rs2075620	rs553316	rs4953019	rs10862734
	rs35336243	rs3751413	rs185167901	rs10779036
	rs73047643	rs9604040	rs563687563	rs11115991
	rs57204168	rs12868163	rs3815994	rs4882480
	rs73047694	rs35306827	rs10190622	rs1460394
	rs73045691	rs3024735	rs9284744	rs11115974
	rs7252480	rs9549696	rs10177797	rs7316818
	rs111606839	rs4907599	rs3792017	rs10779037
	rs73045696	rs57747440	rs4953016	rs5799640
	rs112704499	rs9549716	rs10208317	rs7306895
	rs190921611	rs2287251	rs3792026	rs7138425
	rs8105779	rs71101555	rs7569333	rs1497344
	rs56784978	rs9549353	rs3792019	rs4882465
	rs11672748	rs9549689	rs3828296	rs1599264
	rs11665849	rs66928505	rs2288706	rs7952770
	rs55762617	rs71446679	rs10206087	rs6539781
	rs2142074	rs3024743	rs4148193	rs709012
	rs35080293	rs9549357	rs28483979	rs615355
	rs1882752	rs12869947	rs10199778	rs3746638
	rs11669609	rs9549694	rs10190234	rs4813637
	rs2075619	rs7338235	rs3792024	rs540691
	rs59859410	rs9577211	rs10166663	rs6037651
	rs34041051	rs75123051	rs10193508	rs611847
	rs56803710	rs34568744	rs13424280	rs673114
	rs204467	rs9603814	rs4952679	rs617118
	rs2238682	rs486407	rs3792013	rs625372
	rs2075618	rs9549367	rs72796704	rs11444782
	rs60876330	rs7317558	rs3749063	rs4813635
	rs1130742	rs9549706	rs13427446	rs1018492
	rs143604460	rs6577034	rs4953015	rs527942
	rs909134	rs494860	rs13395550	rs4813636
	rs4803783	rs9549710	rs9284743	rs4813634
	rs11083755	rs1323315	rs3792021	rs11471725
	rs112391061	rs9549711	rs10208987	rs11413110
	rs142534985	rs77244047	rs3792020	rs525339
	rs34647054	rs3794422	rs13382491	rs1018493
	rs7253458	rs3024746	rs2288707	rs6139182
	rs204474	rs9549699	rs10194949	rs141712346
	rs5167	rs7985335	rs7370234	rs488023
	rs150448996	rs556990	rs13427334	rs567189
	rs204468	rs9549685	rs13427541	rs547658
	rs112784534	rs2287246	rs72794897	rs71184661
	rs12721111	rs9549704	rs10203287	rs4817983
	rs35577563	rs2476326	rs9309108	rs4817988
	rs892131	rs2302756	rs13429716	rs4817984
	rs11330180	rs9549365	rs13432783	rs2836884
	rs8111069	rs6577031	rs59259082	rs4817986
	rs72235114	rs8001506	rs55770011	rs9977672
	rs111809714	rs3024756	rs10439467	rs2836883
	rs3786505	rs2025247	rs13427362	rs2836878
	rs202239423	rs3794419	rs3838569	rs2836882
	rs141408713	rs34989271	rs13388559	rs4817987
	rs7251655	rs4907593	rs4148191	rs5843947
	rs12709889	rs3024738	rs13420319	rs9808651
	rs934427	rs9549366	rs7370253	rs2836881
	rs11668758	rs3861721	rs13413826	rs2056626
	rs35136575	rs9577218	rs3792022	rs1773560
	rs55707100	rs2287250	rs10199777	rs2056625
	rs17713568	rs2316442	rs3765000	rs2988279
	rs2290911	rs558869	rs3834787	rs35014055
	rs11553746	rs9549364	rs2253122	rs1723016
	rs3791223	rs4907598	rs9907840	rs34276574
	rs55742348	rs34265141	rs652265	rs4657661
	rs114976176	rs510160	rs61067828	rs7523907
	rs7608141	rs2287253	rs4789840	rs1214598
	rs62114505	rs6577035	rs599314	rs2995091
	rs60484953	rs9549709	rs2264575	rs2988277
	rs62114506	rs1755690	rs603118	rs1214595
	rs59937473	rs3024745	rs2677913	rs3108155
	rs55753056	rs2302755	rs589978	rs1773542
	rs62114501	rs56002882	rs2459706	rs2995089
	rs60149603	rs28475485	rs62076520	rs1617333
	rs6709534	rs3818334	rs531532863	rs2949661
	rs55936726	rs68043655	rs2264578	rs10522315
	rs17713729	rs3024739	rs2264574	rs840012
	rs60843830	rs1885688	rs2677914	rs1617988
	rs3828165	rs576463	rs3791174	rs10800313
	rs62114544	rs9577220	rs11078011	rs1723018
	rs578127945	rs3764125	rs72634342	rs1773561
	rs17713879	rs34508818	rs3803770	rs2949669
	rs56321614	rs2302757	rs590315	rs1214596
	rs55946380	rs9549361	rs9912346	rs11579633
	rs62114538	rs2302754	rs7209909	rs4657609
	rs17714252	rs7999579	rs689512	rs12562794
	rs3838489	rs2480949	rs1056534	rs140146592
	rs2126129	rs12584981	rs633811	rs1476347
	rs7566279	rs3024769	rs2459716	rs11576455
	rs62114548	rs12584008	rs8080925	rs2294195
	rs3791224	rs2316463	rs2248894	rs12062326
	rs3791221	rs11619691	rs35166088	rs10800270
	rs36216559	rs3024776	rs61340715	rs2280995
	rs200555350	rs9549691	rs7217361	rs3820387
	rs7595075	rs2146750	rs2251989	rs56229522
	rs9213	rs575453	rs7209753	rs11584352
	rs533839650	rs9549681	rs377462560	rs2075946
	rs7584915	rs9549698	rs583245	rs10800276
	rs7601944	rs7994324	rs2253118	rs74708174
	rs7605824	rs2476319	rs2451214	rs34638446
	rs56350804	rs3024757	rs2252848	rs28633267
	rs3791220	rs12866090	rs583164	rs147370681
	rs7608143	rs3861720	rs2451221	rs74030462
	rs17713396	rs71446682	rs2243416	rs72820985
	rs56167434	rs9994	rs635999	rs74030456
	rs6710091	rs9549695	rs2451215	rs12444243
	rs79154857	rs9549705	rs9891481	rs16954075
	rs58461606	rs9549683	rs11868810	rs34018670
	rs549751842	rs9549708	rs2451220	rs6564792
	rs62114494	rs12584813	rs71885635	rs8053834
	rs2306060	rs9549713	rs762679	rs12446476
	rs4497901	rs227069	rs2420915	rs8052178
	rs537788201	rs192022	rs58994027	rs34450250
	rs62114497	rs368848598	rs2264380	rs74030466
	rs57542652	rs7129527	rs2248168	rs73583964
	rs79716074	rs111654791	rs544160781	rs8053858
	rs11698601	rs2234065	rs2245095	rs1544804
	rs6060438	rs112394821	rs2252344	rs11150316
	rs2236160	rs113849189	rs17101395	rs11643914
	rs224362	rs80047437	rs142445498	rs191808000
	rs587655804	rs1885206	rs2254455	rs8048893
	rs55969606	rs76676074	rs59008722	rs74030461
	rs4911502	rs3778028	rs7072051	rs12446987
	rs377134519	rs148989595	rs2438672	rs12443565
	rs224361	rs9470264	rs2251723	rs8058727
	rs6060445	rs147508731	rs5788459	rs1547990
	rs6088880	rs73526301	rs150322882	rs35690046
	rs3787168	rs3764275	rs7078330	rs16954082
	rs2236164	rs28485403	rs12414160	rs74030464
	rs6121018	rs11866143	rs2420913	rs16954088
	rs6058291	rs9888858	rs35774774	rs11150315
	rs41293080	rs1364182	rs73362975	rs74030467
	rs151107827	rs2071420	rs73362997	rs144993723
	rs11311074	rs9923283	rs7083597	rs12444274
	rs224391	rs4788173	rs7072244	rs74030463
	rs78084033	rs1050881	rs11199752	rs34502201
	rs10211771	rs13333064	rs75921557	rs78083064
	rs224364	rs3759987	rs17101398	rs78784853
	rs1810742	rs4788172	rs34216331	rs147176253
	rs6060529	rs11150562	rs2254206	rs77256800
	rs6060542	rs8062082	rs7077066	rs539913897
	rs224393	rs112400041	rs74955043	rs76433045
	rs224440	rs9937699	rs2420911	rs56340469
	rs224429	rs11574550	rs2243611	rs72760806
	rs6119612	rs3764276	rs2248051	rs117429728
	rs6088881	rs28663614	rs7896335	rs61753379
	rs224392	rs73526294	rs11199758	rs78892100
	rs7266438	rs67575668	rs2252117	rs117234537
	rs224433	rs11574552	rs73362918	rs61753378
	rs224436	rs1364184	rs2252004	rs55875712
	rs3746410	rs11574551	rs17101480	rs1124486
	rs11476679	rs34222852	rs12263945	rs34085145
	rs6120959	rs71389429	rs12411477	rs4785938
	rs66657018	rs35901559	rs2901285	rs79213162
	rs2236161	rs9938630	rs4751824	rs17256002
	rs6058285	rs1057452	rs7071639	rs72760804
	rs6058276	rs28362602	rs11594964	rs117025072
	rs111677088	rs12920760	rs2254450	rs61753377
	rs761825	rs8061634	rs2243612	rs4786430
	rs6060434	rs11863731	rs11199768	rs4786431
	rs202015491	rs34958455	rs7087589	rs17794155
	rs11167268	rs11864180	rs7907003	rs72760808
	rs750487	rs9939514	rs2420912	rs77589994
	rs6058283	rs4788185	rs2248064	rs146438267
	rs224371	rs12932310	rs112672290	rs11541712
	rs6060515	rs4788188	rs7088405	rs148509693
	rs6060519	rs34286592	rs7907754	rs139156742
	rs224419	rs3815824	rs11343616	rs6500550
	rs224396	rs13331733	rs2254069	rs8050069
	rs11167269	rs11859871	rs2420914	rs9923245
	rs6121015	rs9932653	rs2243609	rs2108430
	rs4911503	rs12932691	rs17101410	rs12824567
	rs6142410	rs1045968	rs7906864	rs6488914
	rs224421	rs34127220	rs57153225	rs11837287
	rs3841688	rs62056375	rs17101435	rs3833499
	rs6579255	rs13332078	rs11819556	rs11057408
	rs6142417	rs9921783	rs5788461	rs4930707
	rs224418	rs9923649	rs7071645	rs7307053
	rs6119614	rs62056371	rs6585692	rs7133378
	rs224430	rs71389428	rs2253920	rs11057396
	rs224415	rs10204	rs12416651	rs11057393
	rs2236159	rs34642122	rs12415055	rs34854841
	rs10649224	rs4788187	rs2248774	rs11057413
	rs2004554	rs11863748	rs6585693	rs12823740
	rs6058275	rs36045002	rs7907115	rs4930724
	rs4281980	rs528863805	rs2252014	rs12809473
	rs1536147	rs7201519	rs58755081	rs139928238
	rs10359	rs202102958	rs80235628	rs1882491
	rs188878	rs1057451	rs17101456	rs7955815
	rs224375	rs34714403	rs4567370	rs4575361
	rs7264396	rs28599680	rs2251851	rs12311114
	rs6060507	rs537889784	rs5788460	rs11057409
	rs224431	rs3976455	rs2918605	rs35825716
	rs224378	rs4787480	rs2248039	rs12809125
	rs111684926	rs11863734	rs2252219	rs7307277
	rs2207889	rs8058824	rs2130779	rs7305864
	rs6060442	rs80027900	rs7087772	rs3762103
	rs3787165	rs78616683	rs11199756	rs4930725
	rs224416	rs372508205	rs11199751	rs76283024
	rs224427	rs77684563	rs2254079	rs71458830
	rs224368	rs558342391	rs73361168	rs7978610
	rs1810741	rs78865842	rs2254074	rs77020228
	rs587677053	rs117948349	rs7079858	rs34180676
	rs6058288	rs80123288	rs73362996	rs7966192
	rs61191623	rs79936776	rs13079741	rs35099862
	rs224410	rs117392514	rs142001607	rs12316080
	rs761826	rs77327054	rs9842232	rs113646068
	rs587756057	rs118030788	rs56046601	rs12827409
	rs4911505	rs11846184	rs9877752	rs12303671
	rs11698796	rs116488528	rs9834115	rs7134121
	rs3838013	rs146026140	rs146059085	rs2130382
	rs202239874	rs116735454	rs9864529	rs4765335
	rs6060448	rs77923891	rs11505019	rs4930722
	rs1886695	rs75434331	rs9815073	rs1054852
	rs224437	rs76640185	rs1035766	rs112702205
	rs224434	rs141472313	rs2030519	rs12301673
	rs224435	rs1076271	rs11709294	rs1187415
	rs961020	rs1990268	rs12485704	rs11833002
	rs3787164	rs17736937	rs1464510	rs11831913
	rs2295355	rs5753127	rs2049218	rs75321546
	rs36077529	rs35711436	rs11715716	rs10846580
	rs224381	rs34367123	rs13091753	rs3802999
	rs6060516	rs563299077	rs150651331	rs11057397
	rs6058254	rs5749088	rs2030520	rs3215290
	rs6060530	rs5749087	rs9866135	rs36019400
	rs12480622	rs5749086	rs11719821	rs12298484
	rs224366	rs5753113	rs9713173	rs7961449
	rs6060539	rs17658238	rs11709472	rs4930723
	rs1040695	rs5753110	rs62291442	rs6488913
	rs224395	rs34995457	rs6444285	rs34114498
	rs6058293	rs740084	rs6778720	rs11274389
	rs11167267	rs71328849	rs9860547	rs80270210
	rs6060525	rs2299825	rs140264170	rs4765305
	rs3787166	rs62228968	rs10662367	rs10846579
	rs224363	rs737813	rs9848000	rs4765148
	rs2236165	rs2412984	rs145282249	rs4405410
	rs6058290	rs28360657	rs2030516	rs77112003
	rs761827	rs760402	rs13076312	rs7311233
	rs6060541	rs1538535	rs11365699	rs56041971
	rs2010565	rs4142495	rs11706429	rs9971695
	rs376976442	rs3750431	rs4686953	rs11057394
	rs6058281	rs1985474	rs10719384	rs12829951
	rs6060518	rs2145924	rs13093110	rs4765127
	rs224370	rs2295795	rs6808893	rs7135314
	rs224409	rs13285942	rs2030518	rs7958691
	rs6060435	rs760401	rs715199	rs4765219
	rs4911510	rs13291033	rs111245138	rs12311848
	rs6120990	rs2249250	rs6790260	rs3789967
	rs4911183	rs11541908	rs6780858	rs7975482
	rs6120995	rs3793538	rs7628982	rs2178663
	rs224438	rs2025126	rs7613192	rs4765562
	rs6119626	rs1534847	rs9865818	rs7301953
	rs6058282	rs2737273	rs12639588	rs7973683
	rs58355182	rs55810625	rs12634152	rs12317176
	rs139589520	rs7873822	rs13080163	rs7131882
	rs6060504	rs2295797	rs12485444	rs9863
	rs11698935	rs3793539	rs2889896	rs12310367
	rs224424	rs3793540	rs1035765	rs55990776
	rs6087723	rs35656035	rs9714227	rs12303933
	rs6060479	rs3793537	rs73192661	rs7312404
	rs6060526	rs3750432	rs11707807	rs952632
	rs6119629	rs35340369	rs9878655	rs4930721
	rs6119613	rs3087969	rs6785284	rs34878139
	rs6121020	rs8108741	rs13098877	rs12833624
	rs224397	rs8106542	rs9851967	rs4930726
	rs8116470	rs12972963	rs11335233	rs11346525
	rs6088887	rs2288904	rs6444284	rs11835839
	rs6087720	rs12710257	rs9848016	rs4765528
	rs6119627	rs10414622	rs5855193	rs11057401
	rs6088882	rs62129986	rs13315917	rs113694398
	rs6060488	rs8113212	rs7640550	rs75989601
	rs12481365	rs10417357	rs13099273	rs4930706
	rs545471525	rs9797861	rs139785987	rs11057412
	rs11698633	rs3760647	rs60946162	rs7311969
	rs555239827	rs33959587	rs4686955	rs11057400
	rs61479406	rs12979469	rs1559810	rs11057407
	rs112770763	rs2043305	rs2030517	rs4765541
	rs6119625	rs4548995	rs13080752	rs6488912
	rs577979199	rs8112355	rs9864554	rs7132655
	rs58918479	rs1560710	rs28637341	rs11057399
	rs6120994	rs8109412	rs11715549	rs12296259
	rs11700250	rs8106664	rs4686483	rs3186071
	rs551270728	rs8107037	rs62291440	rs5857598
	rs138804480	rs7250421	rs9834159	rs636487
	rs17092784	rs8109681	rs11718576	rs2890595
	rs139766404	rs10420809	rs13079689	rs630428
	rs2378356	rs8105546	rs1474275	rs933822
	rs73283804	rs8107247	rs4686484	rs7662673
	rs45563939	rs8107248	rs1915930	rs626099
	rs113721969	rs9797854	rs2378416	rs633059
	rs139998633	rs56803247	rs550249321	rs623945
	rs6120974	rs2885055	rs73094281	rs627001
	rs7264079	rs1036230	rs147880316	rs658349
	rs78185617	rs2360742	rs184479020	rs626893
	rs2378390	rs548727188	rs187484084	rs676461
	rs60267524	rs8110055	rs10923354	rs933823
	rs73283830	rs1560711	rs10923351	rs1344603
	rs6120998	rs28860769	rs199858224	rs7349623
	rs60794515	rs1560709	rs12406858	rs4832765
	rs142187075	rs6146468	rs893230	rs6833441
	rs7261820	rs8108051	rs1808809	rs13101978
	rs6060491	rs10412541	rs2066411	rs1487625
	rs12625762	rs62128800	rs320366	rs1352277
	rs200956741	rs3745256	rs35986908	rs10652837
	rs2104417	rs12971428	rs3767812	rs6843118
	rs60517948	rs11672361	rs1992117	rs34626845
	rs7261862	rs3745250	rs1657820	rs986506
	rs3790136	rs8103305	rs844108	rs13139166
	rs11696589	rs3826709	rs12731593	rs11422238
	rs1010759	rs553314025	rs3767810	rs986507
	rs6120973	rs2002538	rs5777318	rs60015164
	rs116678101	rs10414545	rs10633030	rs6819003
	rs73275433	rs875569	rs3767809	rs6820414
	rs59286762	rs3745249	rs143811622	rs11442171
	rs11481247	rs10411361	rs1775828	rs34037615
	rs8115363	rs34622359	rs1966228	rs11602442
	rs2277862	rs1328957	rs1627787	rs34594669
	rs113240350	rs2012011	rs10923350	rs11600171
	rs7263068	rs9463259	rs12408825	rs34437401
	rs6579245	rs9472903	rs11587735	rs7126334
	rs224390	rs9463257	rs111205418	rs66813766
	rs78434899	rs12191082	rs319478	rs34534719
	rs78095440	rs4714958	rs12409224	rs7949741
	rs2522064	rs2021916	rs139249944	rs34563263
	rs2405528	rs34245545	rs12405946	rs1113334
	rs2522061	rs9473119	rs11464707	rs11601082
	rs1012793	rs4715022	rs17613339	rs1113335
	rs886286	rs60924431	rs34754277	rs7934334
	rs2706379	rs7754290	rs10489819	rs7121128
	rs7704457	rs9395279	rs141620750	rs11605267
	rs2106854	rs9381581	rs67264349	rs7942126
	rs2706383	rs78842280	rs71584509	rs2089747
	rs17689595	rs9395264	rs12724433	rs12421773
	rs2706339	rs9395273	rs34279246	rs576325063
	rs1981524	rs9395283	rs34297015	rs75695577
	rs7718024	rs7749167	rs10923357	rs35163247
	rs546280079	rs901186	rs2884587	rs12803905
	rs6874639	rs62410676	rs35602316	rs1397273
	rs2706381	rs7767350	rs11577386	rs7119218
	rs2522054	rs35617629	rs11581122	rs7930234
	rs2522062	rs6913202	rs11580646	rs11601223
	rs2706373	rs1564926	rs111069042	rs938011
	rs139158447	rs9473123	rs12407159	rs35713433
	rs757104	rs9349416	rs67224956	rs12419176
	rs2522047	rs11751050	rs17718103	rs35465428
	rs2522063	rs9357546	rs10923358	rs12792638
	rs2057655	rs9349409	rs1370297	rs7109912
	rs11242113	rs7349860	rs34039852	rs7946468
	rs1016988	rs143419962	rs12406666	rs714942
	rs62385693	rs71568415	rs11587409	rs7936212
	rs757105	rs7749271	rs12730116	rs12788836
	rs10900807	rs7767598	rs12409929	rs12804093
	rs7730247	rs6932718	rs11298211	rs56055377
	rs2522050	rs9296558	rs4026609	rs7102929
	rs2706395	rs9296561	rs826415	rs1510420
	rs2706393	rs2171089	rs61807822	rs7123570
	rs62384157	rs9349417	rs826403	rs7946863
	rs2522056	rs9381579	rs6699188	rs7950003
	rs17771891	rs4711881	rs11580608	rs71454305
	rs1003533	rs9473122	rs1630312	rs67632767
	rs2522060	rs9349415	rs34914954	rs61905309
	rs1130861	rs9395282	rs2282456	rs609154
	rs2282140	rs6931011	rs320368	rs12801976
	rs3777411	rs67769713	rs34292119	rs35742790
	rs13192111	rs4715019	rs57603364	rs35740149
	rs13220323	rs9395285	rs17656269	rs6591444
	rs2297363	rs9473121	rs1975283	rs687432
	rs3777399	rs9395286	rs10923360	rs7926878
	rs3777404	rs9296559	rs66464442	rs12807528
	rs13207901	rs13201473	rs41276588	rs12801755
	rs16888669	rs36100742	rs320369	rs10565002
	rs11753995	rs1485780	rs71766466	rs7927022
	rs662138	rs9369708	rs320370	rs4803358
	rs62440901	rs7772202	rs2471962	rs3745211
	rs1564348	rs9369716	rs2694037	rs2561530
	rs202220802	rs9473130	rs702772	rs2115239
	rs12208357	rs4715021	rs1405297	rs59768127
	rs112201728	rs9381571	rs800517	rs3865452
	rs146203232	rs9369700	rs800547	rs4802086
	rs7750592	rs13193054	rs35940052	rs2604913
	rs9347388	rs1931833	rs142978027	rs11672197
	rs3818678	rs7774667	rs2736218	rs11286390
	rs9295123	rs9369693	rs2736219	rs3745216
	rs1443844	rs7754971	rs800574	rs2604888
	rs9295125	rs4711880	rs2694048	rs2561528
	rs9295122	rs9357542	rs1880815	rs4802087
	rs4709401	rs6904933	rs35971517	rs33978293
	rs13212914	rs4711882	rs800539	rs2288451
	rs9295124	rs4715027	rs800546	rs1469427
	rs3798164	rs36046942	rs2975506	rs4802085
	rs1382785	rs9296560	rs2960153	rs34462992
	rs4709402	rs71684059	rs800545	rs557826170
	rs9347386	rs201742003	rs1526460	rs11152093
	rs2297374	rs6904764	rs2736209	rs11662853
	rs10161225	rs35741654	rs800541	rs12608256
	rs1005902	rs4715018	rs800554	rs12326545
	rs7970939	rs2151975	rs2358065	rs59881978
	rs10850024	rs71568416	rs10505262	rs6567003
	rs7978523	rs201094245	rs2975507	rs34398031
	rs35700397	rs9463335	rs2736222	rs12969413
	rs10850031	rs4711889	rs800562	rs11152091
	rs111979624	rs11439961	rs1089117	rs67802189
	rs7979545	rs35305333	rs800521	rs35911461
	rs7966422	rs10676828	rs2736233	rs55664115
	rs10675861	rs9395262	rs2694034	rs72110466
	rs7295628	rs2171086	rs800540	rs6420555
	rs7977534	rs9395288	rs7834801	rs1475670
	rs2285810	rs13211285	rs702774	rs4809866
	rs2245477	rs12193051	rs800518	rs10508366
	rs3848125	rs7740963	rs800550	rs140435610
	rs2245787	rs9463342	rs2694027	rs72773323
	rs2245899	rs6934441	rs800555	rs10905369
	rs2443058	rs9369705	rs2694042	rs2646425
	rs2249194	rs149774097	rs800519	rs7096374
	rs2249193	rs1352027	rs2960156	rs7910901
	rs10519127	rs9381564	rs9297543	rs36033636
	rs4775427	rs4715028	rs71287295	rs12251624
	rs2249312	rs9296567	rs2254555	rs2646421
	rs12438742	rs9369695	rs2694033	rs11255699
	rs4775426	rs10656223	rs2736217	rs2485713
	rs2260129	rs11430907	rs2694045	rs11255695
	rs4775425	rs6931478	rs720928	rs2454060
	rs56187701	rs7754282	rs800549	rs1572598
	rs2249197	rs9349413	rs800586	rs12778241
	rs12900025	rs7748941	rs1040333	rs10905371
	rs2249195	rs35297636	rs2975508	rs2787147
	rs1905403	rs9357540	rs2736203	rs7898635
	rs1601144	rs4711895	rs800536	rs10752135
	rs10844554	rs12202615	rs2254401	rs6602304
	rs1905432	rs1004173	rs800566	rs7071850
	rs5797525	rs7738044	rs2223058	rs2892582
	rs10772067	rs5876027	rs11337200	rs7908952
	rs1601140	rs67475452	rs3036210	rs7090925
	rs10743816	rs112612828	rs800588	rs67733649
	rs11052619	rs6903331	rs2205265	rs10905373
	rs4551851	rs9381575	rs1089116	rs11255696
	rs4142890	rs35797696	rs2960148	rs146935786
	rs61275340	rs1352030	rs800591	rs7918885
	rs11052601	rs9381562	rs702775	rs7919921
	rs7315242	rs66491194	rs800542	rs10905374
	rs1905423	rs9381578	rs800512	rs10905367
	rs79082864	rs1948047	rs800585	rs61827400
	rs10844534	rs35693855	rs985161	rs960541
	rs1379541	rs4711890	rs2694043	rs3923121
	rs35473026	rs10948363	rs2736234	rs11284637
	rs10772061	rs4711878	rs2736212	rs10905372
	rs13303359	rs9369717	rs12682033	rs2646420
	rs2821231	rs9367279	rs800507	rs10905368
	rs6691427	rs7753753	rs808982	rs12416156
	rs2802770	rs6912197	rs800548	rs2646424
	rs28594880	rs1872505	rs1474517	rs7907336
	rs35259698	rs9369701	rs1405296	rs563592774
	rs6670438	rs4715025	rs800509	rs7072997
	rs36043408	rs1931837	rs200862030	rs7093770
	rs17781552	rs7745990	rs2960146	rs1409123
	rs28655198	rs10456570	rs800557	rs10633953
	rs6685593	rs2396825	rs2694047	rs141147061
	rs4258271	rs9473147	rs2736220	rs7098294
	rs6677511	rs70999631	rs146081814	rs7093997
	rs2802772	rs9357551	rs800511	rs12416202
	rs2821226	rs2151974	rs10636176	rs56228897
	rs2821228	rs10948367	rs800552	rs11593542
	rs13303040	rs34744382	rs800556	rs1830951
	rs2802771	rs9296564	rs800514	rs17481562
	rs2802774	rs9367280	rs800516	rs7080633
	rs2821230	rs9473129	rs71508456	rs11596835
	rs140388035	rs9367284	rs2736224	rs1325884
	rs6670040	rs9349407	rs702773	rs6602326
	rs3001253	rs9473117	rs143166338	rs2031558
	rs2802775	rs9473128	rs1065806	rs7894791
	rs36025085	rs12195738	rs800589	rs57823872
	rs6695980	rs35365087	rs800535	rs1359567
	rs7530918	rs9473126	rs800572	rs11597285
	rs11992664	rs6912099	rs800505	rs71389625
	rs28568947	rs6941555	rs800506	rs35070443
	rs1470186	rs6934265	rs2736231	rs4597235
	rs10102045	rs9381569	rs1983534	rs1815581
	rs111712931	rs13212790	rs800571	rs3783652
	rs60003909	rs34945135	rs2694036	rs6573020
	rs10092137	rs5831331	rs800558	rs28428911
	rs60401465	rs2588510	rs4876612	rs3825616
	rs77623043	rs2588521	rs800544	rs8022041
	rs3988305	rs2255112	rs2960155	rs10144345
	rs79045265	rs2580764	rs800534	rs66486619
	rs76264872	rs2580765	rs200376784	rs10142448
	rs10092531	rs140840556	rs800520	rs946059
	rs7016529	rs76840964	rs800551	rs2009291
	rs6984990	rs78169282	rs2960152	rs3783650
	rs73667455	rs7601374	rs800560	rs10137307
	rs144958026	rs2729704	rs1830141	rs17128440
	rs10111437	rs56159337	rs2694039	rs10149420
	rs10102032	rs6741047	rs2205266	rs8013713
	rs73667470	rs62176692	rs5894294	rs9323284
	rs1031045	rs10183731	rs2736207	rs1815580
	rs55905462	rs1828480	rs800553	rs7145727
	rs6997330	rs2048437	rs179456	rs28660594
	rs10102021	rs75857895	rs2736213	rs10139000
	rs111759178	rs925411	rs13280592	rs11275289
	rs77226702	rs11675085	rs2694049	rs2016931
	rs1800590	rs17231993	rs2736214	rs28631821
	rs28582042	rs62175471	rs800575	rs149893658
	rs28445964	rs12692572	rs1014180	rs186192004
	rs79234435	rs3749114	rs800510	rs9131
	rs73667463	rs7595388	rs813889	rs10938107
	rs3988303	rs57751799	rs800537	rs11725704
	rs59097118	rs2136977	rs800538	rs4121652
	rs73667465	rs2729705	rs1880816	rs545411306
	rs1801177	rs148892921	rs1065805	rs541139263
	rs150730448	rs6432570	rs2736216	rs1371798
	rs11320112	rs1606117	rs2694035	rs28473526
	rs10503667	rs1877193	rs5894291	rs72652934
	rs28645722	rs67017730	rs2736225	rs1866755
	rs28689946	rs34914253	rs1880814	rs518867
	rs73667462	rs17829052	rs2960157	rs72652928
	rs56697492	rs35052883	rs800508	rs12649753
	rs28575919	rs12692568	rs702771	rs370859989
	rs141346683	rs11430944	rs1526461	rs546829
	rs60633545	rs3806603	rs2960151	rs882638
	rs28881174	rs4665125	rs2736202	rs112926402
	rs28522139	rs3792168	rs2694041	rs61688633
	rs6998260	rs3792175	rs800587	rs532855659
	rs28615996	rs12692569	rs2736208	rs12642974
	rs59904561	rs2048436	rs800532	rs7686861
	rs568831058	rs67504285	rs1474518	rs3806792
	rs138942164	rs11675122	rs800590	rs1371799
	rs7835874	rs6735923	rs2736223	rs7684973
	rs10096509	rs17830307	rs2736215	rs11733208
	rs114855192	rs57771571	rs144366428	rs1371794
	rs7834995	rs955388	rs800533	rs13124617
	rs35075305	rs10563068	rs800559	rs1893319
	rs59361681	rs10168271	rs113220016	rs549280
	rs3854905	rs2556086	rs187130073	rs35022356
	rs59811201	rs4664304	rs142529006	rs7667376
	rs368796502	rs2667004	rs34700510	rs13128896
	rs73667468	rs1912700	rs350832	rs981458
	rs10100640	rs145272880	rs7259699	rs491641
	rs73667459	rs2063439	rs66833742	rs16850408
	rs6999612	rs2667015	rs57904377	rs1837559
	rs4633070	rs10929956	rs10414261	rs7575402
	rs3988304	rs199857030	rs72976987	rs555447483
	rs73667461	rs199580207	rs7254272	rs6743171
	rs17091738	rs2667016	rs10423017	rs62158854
	rs59254395	rs1039932	rs11085058	rs6731551
	rs530236992	rs62175470	rs56356382	rs10207930
	rs10099404	rs55860731	rs56267960	rs12328766
	rs56207358	rs72957586	rs10415135	rs11687782
	rs60901125	rs56122507	rs72976986	rs7574159
	rs3900537	rs17830558	rs67820526	rs58865280
	rs56043715	rs11365360	rs73534156	rs4496335
	rs77982815	rs3828324	rs72978905	rs11123161
	rs191744586	rs1806935	rs895330	rs7587033
	rs7009128	rs3792198	rs551597239	rs6730516
	rs3988302	rs17239981	rs66534382	rs1446510
	rs2091591	rs55977890	rs67602344	rs4575729
	rs9694606	rs1397717	rs59394312	rs13424580
	rs112888859	rs10929958	rs188955288	rs6741180
	rs28832083	rs11895141	rs11608702	rs1542176
	rs28371439	rs2357691	rs4665418	rs10171849
	rs28786747	rs979129	rs884439	rs550593914
	rs7000460	rs2063440	rs7568247	rs9973741
	rs569127431	rs925407	rs868232	rs13410964
	rs3951339	rs2667012	rs2089628	rs13394316
	rs375060065	rs3951216	rs6753827	rs6715841
	rs10092228	rs78416678	rs10193822	rs55709272
	rs17091742	rs11336967	rs884437	rs62158846
	rs10102876	rs6737904	rs566229888	rs6734238
	rs73667469	rs67045814	rs4666065	rs13409371
	rs7838829	rs72957578	rs868233	rs55663133
	rs268	rs66496937	rs4343433	rs17207494
	rs190118115	rs74335673	rs884438	rs28648961
	rs4922117	rs2221808	rs113943128	rs111354213
	rs3043758	rs72957552	rs2879180	rs12328368
	rs1441756	rs2667008	rs13002640	rs10176274
	rs331	rs55664214	rs12466960	rs6738239
	rs4425772	rs1511224	rs4665412	rs6746979
	rs35878331	rs56239517	rs4665411	rs58965312
	rs2410619	rs12692570	rs2175095	rs6722922
	rs320	rs7599157	rs6547846	rs55896126
	rs2119690	rs10929957	rs7559003	rs10188292
	rs3208305	rs1397707	rs10184619	rs12329129
	rs322	rs3828323	rs13021557	rs6750559
	rs326	rs10186586	rs11127146	rs7596350
	rs327	rs62175466	rs871521	rs1446509
	rs1822200	rs72957576	rs11901535	rs13398728
	rs147729680	rs3828327	rs2338439	rs7561598
	rs17489282	rs78446341	rs4981498	rs56341434
	rs35495249	rs2556094	rs34655126	rs6728590
	rs2410623	rs4665122	rs28372734	rs11473501
	rs920588	rs12692566	rs146574753	rs62158853
	rs17411031	rs2729707	rs41293836	rs13409360
	rs1441754	rs7573674	rs145671943	rs2029582
	rs304	rs12052733	rs2273305	rs13432105
	rs2103325	rs12052715	rs4982871	rs7574427
	rs9644637	rs71338845	rs41293830	rs13382561
	rs2165558	rs10674031	rs140677890	rs4368340
	rs3844510	rs145316090	rs41295300	rs7580634
	rs17411126	rs36120198	rs117531891	rs6738377
	rs4464984	rs12692567	rs532687339	rs1991866
	rs765548	rs2729708	rs4630352	rs13276769
	rs920589	rs77546944	rs3026427	rs10088775
	rs35617716	rs78345074	rs3026445	rs2395903
	rs305	rs77489905	rs540385486	rs4291235
	rs34499461	rs148440689	rs10774599	rs62525615
	rs3916027	rs74619980	rs58356085	rs10107630
	rs1837843	rs138712773	rs1986123	rs59697075
	rs149553676	rs115200150	rs2254594	rs2163952
	rs35237252	rs76774368	rs2723514	rs10103048
	rs2410621	rs77363656	rs2723518	rs13280084
	rs34932218	rs11556924	rs2537594	rs62525616
	rs10105606	rs56179563	rs2723510	rs4480083
	rs4126104	rs12897108	rs2068172	rs2395902
	rs295	rs35404012	rs2723511	rs28854585
	rs1441753	rs558729765	rs2254361	rs10098310
	rs4406409	rs7153028	rs2723516	rs1865223
	rs1441757	rs11396931	rs2723517	rs2395905
	rs35369244	rs28572507	rs2537593	rs12544501
	rs765549	rs34284209	rs3839706	rs2395906
	rs1441762	rs10047928	rs2691584	rs4486162
	rs1441764	rs12896432	rs2537592	rs10094039
	rs17411133	rs112481214	rs1404417	rs35389394
	rs1919484	rs7153403	rs2723520	rs1579555
	rs1992442	rs34723659	rs1404418	rs6989110
	rs4083261	rs544600547	rs2691556	rs28500514
	rs17411168	rs34222469	rs2723519	rs7341546
	rs11986942	rs59859266	rs2723509	rs55964818
	rs1441755	rs35340377	rs1404419	rs13277237
	rs4644277	rs66858280	rs2723513	rs2217715
	rs13702	rs3811444	rs2254737	rs4407843
	rs17489268	rs12066672	rs2110015	rs1982094
	rs2009493	rs11204535	rs17515485	rs7840212
	rs12541912	rs11204531	rs357282	rs10956485
	rs4320561	rs11204533	rs357270	rs2395904
	rs17489373	rs11204532	rs66826727	rs7000289
	rs4628269	rs3762324	rs357273	rs1433580
	rs287	rs11204527	rs375155	rs35918767
	rs2410618	rs4925750	rs357269	rs7005227
	rs34345068	rs11204528	rs150317881	rs6470743
	rs35739466	rs12062391	rs8102720	rs7008811
	rs1441761	rs72774609	rs2368574	rs1433577
	rs1992443	rs12061165	rs60025005	rs996313
	rs289	rs12118065	rs8104162	rs12676406
	rs1837842	rs12562065	rs8106335	rs12676428
	rs34818360	rs12123108	rs56655668	rs1368700
	rs297	rs4925574	rs112843870	rs7000230
	rs1372344	rs12063391	rs12945870	rs12677963
	rs291	rs6657427	rs55809496	rs7840913
	rs2410625	rs9803999	rs12939056	rs57924547
	rs2119689	rs4925747	rs34121753	rs59292525
	rs1581675	rs4925748	rs77542162	rs16904121
	rs15285	rs11204530	rs1123339	rs377343294
	rs765547	rs4925746	rs79041579	rs12681229
	rs894211	rs12117966	rs35388001	rs16904129
	rs1441760	rs74227709	rs2561566	rs1946627
	rs35687633	rs56043070	rs2561563	rs76326330
	rs34564316	rs41315846	rs2561565	rs77959102
	rs9644638	rs72761014	rs7665923	rs10956483
	rs17411045	rs10888257	rs12505498	rs11785889
	rs34942551	rs10749635	rs34249775	rs1583333
	rs2083636	rs7537660	rs62334652	rs4487716
	rs1441763	rs4925738	rs36211745	rs16904123
	rs2083637	rs6667389	rs13133352	rs1433585
	rs4523270	rs6681483	rs11723371	rs16904126
	rs1441758	rs10888256	rs150056442	rs2163950
	rs2410620	rs4925741	rs3806772	rs1433578
	rs314	rs10888255	rs13137079	rs58788990
	rs34327087	rs4607924	rs11100832	rs370143455
	rs1441766	rs10888260	rs7696658	rs2579861
	rs2165556	rs72171868	rs11731918	rs7006807
	rs138145739	rs7522811	rs4337688	rs2719209
	rs7007609	rs79322592	rs13104399	rs12678134
	rs113988682	rs140761232	rs4352423	rs2568414
	rs75082673	rs2047007	rs28576209	rs7017294
	rs79236614	rs77692382	rs36185484	rs2568406
	rs78404258	rs6680258	rs11100830	rs2568411
	rs77150190	rs2639458	rs150440404	rs2250954
	rs74983646	rs2745514	rs35471321	rs2568409
	rs75802599	rs3103780	rs70953778	rs111970659
	rs78458743	rs2745513	rs10559726	rs2719207
	rs286	rs112152999	rs4450876	rs2579868
	rs7816447	rs77320796	rs13112639	rs1855798
	rs7004158	rs528045039	rs112774677	rs5776531
	rs6586884	rs4068541	rs4835578	rs12409831
	rs1011685	rs61781294	rs7659783	rs76516820
	rs76722925	rs61781296	rs4240356	rs11586815
	rs17091909	rs4068540	rs4425323	rs11547648
	rs17489226	rs140696582	rs7693383	rs34689792
	rs78810414	rs7529794	rs13125462	rs1577508
	rs60223219	rs11207138	rs13103731	rs140481557
	rs11989309	rs61781290	rs6856326	rs4991930
	rs4128744	rs61781289	rs36128655	rs4908087
	rs11995475	rs61781291	rs13143530	rs871151
	rs77729186	rs4381172	rs4336174	rs4450038
	rs139894713	rs7554235	rs7698193	rs1577509
	rs78963197	rs7542907	rs7694713	rs2050472
	rs58946909	rs1492701	rs72180921	rs150505339
	rs1803924	rs7515857	rs62334651	rs11583008
	rs114566157	rs13289095	rs13142034	rs4907921
	rs141287949	rs3750329	rs6838900	rs12239176
	rs3735964	rs9697210	rs146703484	rs201081627
	rs6993414	rs13283282	rs4423827	rs2491822
	rs7007797	rs11603042	rs4336173	rs17403857
	rs7004149	rs60452247	rs36033980	rs1577504
	rs80073370	rs2515241	rs4565031	rs12409832
	rs10503669	rs12420070	rs10434188	rs7520474
	rs142117848	rs11603538	rs4287959	rs7365720
	rs78013771	rs148030896	rs36182035	rs2809829
	rs17411113	rs594942	rs11723272	rs2484536
	rs12678603	rs11275145	rs7667722	rs4908090
	rs75675187	rs3741404	rs11732500	rs12746481
	rs328	rs2429455	rs28488827	rs1577510
	rs76975037	rs146908310	rs140051404	rs2484535
	rs11570891	rs1860368	rs150598034	rs35883536
	rs76737188	rs595880	rs13112856	rs9434126
	rs77237194	rs11311686	rs6831817	rs2297713
	rs77219697	rs41303899	rs56039461	rs12566507
	rs75551077	rs578092393	rs11100814	rs34819941
	rs12678919	rs141490673	rs11723763	rs2297716
	rs17410983	rs13259933	rs36147624	rs6681906
	rs7841189	rs6999008	rs13125760	rs4907918
	rs17482753	rs6992820	rs71590434	rs3861733
	rs149670831	rs6996402	rs12511288	rs2065784
	rs117026536	rs10435638	rs12646795	rs1855788
	rs114964604	rs13274826	rs376493950	rs964906
	rs17410914	rs6983444	rs3806773	rs76661857
	rs12679834	rs35193637	rs34257361	rs141406335
	rs9644639	rs12676220	rs11725211	rs2783705
	rs75469215	rs6985353	rs13107492	rs2282253
	rs117227752	rs35451660	rs6835623	rs6697310
	rs78300069	rs7601057	rs28465668	rs2297712
	rs325	rs34358233	rs36142725	rs4908085
	rs12682115	rs7597410	rs4465992	rs1984134
	rs12678604	rs71351113	rs11736498	rs6663612
	rs6999813	rs7370850	rs34280907	rs11166495
	rs7819706	rs6715151	rs4350961	rs964905
	rs6983430	rs62191340	rs58803451	rs71660929
	rs10645926	rs4076640	rs11100831	rs17403905
	rs74615535	rs66506058	rs55928423	rs12410168
	rs74511360	rs34071820	rs6857262	rs1610387
	rs75278536	rs75447999	rs12640478	rs9803842
	rs17411024	rs62190356	rs35757415	rs4907922
	rs74869266	rs1130905	rs6857303	rs4604711
	rs11991231	rs6437282	rs6537255	rs34232642
	rs117199990	rs6414220	rs3856993	rs12239501
	rs17091891	rs34127355	rs34052358	rs1981134
	rs145391587	rs6716077	rs61214587	rs2297715
	rs139315015	rs34452219	rs28556782	rs12239531
	rs17489185	rs7421	rs13142547	rs2783688
	rs10096633	rs11377852	rs13101482	rs200334084
	rs79407615	rs7601544	rs28609839	rs9433740
	rs11984698	rs143872071	rs7692682	rs2783689
	rs115129770	rs7573214	rs1838518	rs9433733
	rs114650503	rs77687125	rs6537225	rs10783147
	rs7016880	rs34426467	rs28377887	rs12760010
	rs1569209	rs6437278	rs4125554	rs11586051
	rs76259755	rs7559229	rs4538428	rs6658207
	rs73600084	rs7590385	rs56797535	rs10875343
	rs74855321	rs3887696	rs6837698	rs1964885
	rs17091905	rs7740	rs12649594	rs10783148
	rs79108221	rs1130906	rs28562919	rs4908098
	rs75801420	rs62191353	rs34052541	rs11166515
	rs17410962	rs3209928	rs4563453	rs1575884
	rs115849089	rs7369611	rs7655939	rs6676004
	rs77069344	rs7586855	rs11724009	rs6696259
	rs76496571	rs7370714	rs6832513	rs2392223
	rs79198716	rs7605806	rs28423022	rs1409426
	rs78299715	rs5860	rs4082831	rs10783152
	rs9644568	rs62191297	rs58999309	rs12742442
	rs59147390	rs34343771	rs4835099	rs1326393
	rs1059611	rs7557052	rs10428469	rs1028819
	rs28675909	rs34174712	rs71590419	rs10875332
	rs112994260	rs3935478	rs1988210	rs12094357
	rs17410996	rs34030391	rs13101531	rs7515069
	rs117779442	rs4076644	rs4835470	rs6664783
	rs11984636	rs62191350	rs7664525	rs12137037
	rs13108218	rs6742813	rs6852502	rs4908095
	rs6818397	rs7369612	rs10050088	rs10783149
	rs13131192	rs11747856	rs6537220	rs3934246
	rs1730769	rs4479795	rs7670717	rs9919341
	rs3748036	rs55809585	rs10571081	rs9804004
	rs56050929	rs6871557	rs28647406	rs1887101
	rs4690093	rs13186761	rs4835127	rs7526614
	rs3213507	rs6894795	rs6537229	rs7544183
	rs3213506	rs10062839	rs6857432	rs7526248
	rs16844307	rs70977805	rs6829905	rs7554006
	rs16843157	rs58078456	rs2175452	rs2006955
	rs3789739	rs146822580	rs3931896	rs1964883
	rs62274930	rs6877849	rs28701142	rs4320794
	rs13109976	rs6877757	rs4125552	rs17123296
	rs4690096	rs6889730	rs12648849	rs138038859
	rs1320762	rs6449502	rs57248982	rs11166506
	rs1320763	rs7730827	rs2667327	rs10875333
	rs66599714	rs1824531	rs4487293	rs36065950
	rs9790656	rs6449504	rs1849128	rs4908097
	rs58143210	rs7712473	rs7685246	rs6668252
	rs4690095	rs4410607	rs4287958	rs10875339
	rs16844301	rs36111624	rs4337687	rs147120681
	rs16844309	rs6449505	rs6537219	rs12047102
	rs465983	rs6869332	rs28688507	rs1571047
	rs173964	rs6876346	rs28620850	rs150963061
	rs458356	rs35006499	rs6537237	rs1326390
	rs30000	rs13159372	rs13129023	rs6703699
	rs30351	rs16878397	rs7654557	rs12129846
	rs256903	rs4700392	rs2089837	rs932799
	rs157843	rs13184554	rs61182896	rs7536595
	rs27984	rs141984768	rs1988412	rs10875342
	rs40271	rs12696975	rs4505761	rs11166514
	rs467022	rs1445292	rs1849118	rs2148403
	rs458741	rs552314909	rs35143812	rs7544929
	rs256904	rs11676298	rs12500676	rs7549101
	rs40270	rs11684299	rs11272945	rs1409425
	rs36098873	rs13017230	rs28492010	rs1571048
	rs464605	rs34873302	rs3914160	rs7526735
	rs459193	rs373518068	rs28576146	rs1812277
	rs392794	rs71429200	rs7698115	rs4634929
	rs157845	rs67380718	rs4835471	rs6667938
	rs458036	rs35669853	rs7692014	rs2182469
	rs25789	rs35483597	rs1838516	rs4907923
	rs157512	rs13012179	rs2323418	rs1964884
	rs465002	rs34011391	rs4125553	rs4908093
	rs13067636	rs11686139	rs4339157	rs6684679
	rs35374654	rs13029395	rs11100824	rs10875341
	rs2268843	rs141043717	rs13116358	rs6673680
	rs9820930	rs185485565	rs13142770	rs12122608
	rs2284840	rs62265629	rs28703724	rs11166505
	rs67059110	rs10934685	rs10008796	rs7533559
	rs2268840	rs162740	rs12643119	rs12035757
	rs6799186	rs10934683	rs13148097	rs4281337
	rs6808104	rs689449	rs10428280	rs1575885
	rs59469348	rs3772804	rs2166189	rs6676418
	rs1943978	rs10934681	rs7679563	rs6665179
	rs567289008	rs11706118	rs34533300	rs67426806
	rs12607275	rs113668354	rs4835095	rs1409424
	rs8093206	rs13087417	rs28522560	rs1887100
	rs17726403	rs56256730	rs1838519	rs1409423
	rs8094249	rs17843793	rs12505622	rs7526814
	rs8095501	rs10934684	rs4835115	rs6676530
	rs62101772	rs55877933	rs1849131	rs6577208
	rs73434315	rs10562112	rs6840234	rs11166512
	rs35372486	rs36090952	rs4254715	rs7534509
	rs873246	rs28613372	rs12649597	rs7414449
	rs8094868	rs606552	rs4835097	rs11810922
	rs8082881	rs3772807	rs6537231	rs35139381
	rs9947020	rs16835925	rs11100822	rs932800
	rs9962833	rs181397429	rs4321583	rs9661087
	rs62101783	rs113636208	rs1511426	rs2148404
	rs948942	rs10934689	rs6419322	rs2182467
	rs8094850	rs11916134	rs4594669	rs10875336
	rs12455122	rs11927687	rs13110141	rs11166516
	rs61433848	rs332516	rs4395453	rs7548917
	rs35594615	rs78374877	rs11285919	rs9919268
	rs11875097	rs3821535	rs28396400	rs10875335
	rs62101781	rs62265626	rs1444980	rs10747512
	rs10460081	rs10934680	rs4835112	rs72193569
	rs72642491	rs28385484	rs4494985	rs927849
	rs9955622	rs35972866	rs4082830	rs2148402
	rs9959597	rs597184	rs7675321	rs6695532
	rs12965497	rs333321	rs28668841	rs2182466
	rs11660468	rs644511	rs6810519	rs2006954
	rs62101780	rs619460	rs1511425	rs7551612
	rs34798017	rs333310	rs11937483	rs10875338
	rs35049594	rs333313	rs62334049	rs10783151
	rs62101775	rs333309	rs6830476	rs6703377
	rs56207265	rs333322	rs11722593	rs4908094
	rs35337492	rs56688610	rs4835119	rs12066871
	rs10048323	rs2581159	rs4125551	rs12140801
	rs36089715	rs584113	rs12507633	rs11166513
	rs11875988	rs333314	rs7692180	rs1041164
	rs113647034	rs179689	rs4835098	rs12088882
	rs62101773	rs2119185	rs9991036	rs35231848
	rs62101776	rs333251	rs1828507	rs2182465
	rs9949052	rs2165252	rs7655992	rs10875340
	rs17656948	rs10595090	rs4464516	rs10682449
	rs7236198	rs150382930	rs58330263	rs60583266
	rs62101784	rs76445378	rs3872	rs17403878
	rs55987145	rs73193749	rs2667353	rs61070860
	rs11874381	rs200329913	rs4054534	rs56674564
	rs1970696	rs56106611	rs11727554	rs955338
	rs34681348	rs73193734	rs4423826	rs138915151
	rs6507937	rs201638089	rs6847869	rs7524663
	rs1943977	rs680822	rs4585249	rs4908086
	rs4939883	rs17308266	rs138975203	rs189127916
	rs4939884	rs3772782	rs5029916	rs113665692
	rs1943973	rs821367	rs7666296	rs74779976
	rs10438978	rs10512629	rs7689896	rs57554377
	rs2156552	rs179688	rs4404495	rs114540631
	rs2000825	rs80003343	rs7662526	rs144542097
	rs7239867	rs3772785	rs28565432	rs4427430
	rs11399237	rs2289427	rs28523649	rs182552133
	rs8086351	rs112079112	rs11725413	rs140552967
	rs7241918	rs116179800	rs9990839	rs193169926
	rs6507938	rs115146054	rs13124157	rs12566440
	rs2187375	rs113403463	rs4594670	rs4393177
	rs9304381	rs112689050	rs6814613	rs375542940
	rs7240405	rs6795603	rs80169890	rs57812027
	rs1943981	rs3836303	rs7666553	rs375165949
	rs6507939	rs77614255	rs59973127	rs72977389
	rs11312323	rs665927	rs7670319	rs72977375
	rs10264412	rs74281223	rs6830862	rs955337
	rs35949575	rs149057211	rs3931895	rs34202160
	rs2520245	rs77546346	rs6846984	rs72977390
	rs2395907	rs75771831	rs1988206	rs7365987
	rs2712189	rs6770949	rs10025527	rs368701087
	rs2712214	rs3755688	rs71590423	rs12568329
	rs10255867	rs78611122	rs4555579	rs199833972
	rs10273733	rs60912009	rs6838841	rs10465764
	rs10258385	rs13097438	rs4604010	rs145719662
	rs3094383	rs2242425	rs4835473	rs6544668
	rs2712193	rs12639478	rs10008676	rs13417883
	rs3801954	rs2242426	rs4256187	rs200136772
	rs2520243	rs11928787	rs7683844	rs6544666
	rs2712200	rs4678144	rs4306910	rs13431070
	rs3801948	rs2289428	rs4334699	rs12471686
	rs2253269	rs11715641	rs7654409	rs138162260
	rs2237678	rs35816663	rs4298094	rs13422551
	rs2712195	rs3821532	rs13124170	rs13414619
	rs2520244	rs2173852	rs12501790	rs7601093
	rs2712191	rs879535	rs7692618	rs6746610
	rs2237672	rs1846891	rs58217748	rs17030998
	rs7793613	rs11714527	rs2044338	rs12466060
	rs200160123	rs13097459	rs2667326	rs111898797
	rs6976607	rs332507	rs28385315	rs142282684
	rs7806835	rs75272293	rs11383739	rs6544665
	rs2712199	rs3772793	rs7682036	rs80100685
	rs61658632	rs1846892	rs7692672	rs17030967
	rs2520256	rs12631364	rs12499907	rs77061610
	rs2894466	rs148621070	rs11931330	rs73925552
	rs2253146	rs145475024	rs6857129	rs76993899
	rs2520241	rs9368401	rs7668698	rs72867023
	rs145040097	rs10484387	rs12505537	rs6544662
	rs2189839	rs10456251	rs11100823	rs112387154
	rs2520263	rs77573196	rs4835474	rs77852659
	rs3779494	rs12197565	rs4835120	rs7572923
	rs12668402	rs142326425	rs4054531	rs7561114
	rs147728220	rs75366415	rs1828506	rs6732766
	rs199855102	rs3736675	rs6816184	rs74365854
	rs28687365	rs80038499	rs7661933	rs150460619
	rs2520269	rs12211475	rs140768384	rs12475503
	rs2894475	rs9393230	rs11938387	rs17030845
	rs4727684	rs548559960	rs28674022	rs79388962
	rs146575953	rs10946509	rs13147170	rs17039133
	rs11977187	rs9358490	rs1511424	rs149360585
	rs201212105	rs12207718	rs4257604	rs76450091
	rs12155084	rs9356796	rs1877234	rs6746058
	rs2250414	rs115873209	rs35076034	rs11323109
	rs62483722	rs59669568	rs28481940	rs77552263
	rs10281535	rs12211235	rs4443232	rs112283360
	rs10237948	rs12195463	rs59594188	rs17031092
	rs2237670	rs12199917	rs1849113	rs7567685
	rs2520267	rs12203549	rs4835126	rs6760391
	rs2520277	rs12200477	rs4835452	rs76765584
	rs112370447	rs57493115	rs6537224	rs17030890
	rs10274041	rs79287178	rs12649581	rs76501189
	rs2520268	rs72706230	rs1511427	rs17030800
	rs3839819	rs17580	rs4261935	rs75597324
	rs11535285	rs6789885	rs4516666	rs572370994
	rs2237671	rs12984928	rs4494984	rs61754256
	rs2253271	rs4806173	rs2323419	rs7587268
	rs2057837	rs59068277	rs6826862	rs10169346
	rs2520250	rs11881404	rs4835096	rs111812200
	rs7778250	rs2733737	rs6835071	rs17039131
	rs76159267	rs2733738	rs1511423	rs6731980
	rs2712201	rs4805129	rs12499906	rs76684055
	rs201211797	rs137974198	rs146023929	rs17030835
	rs2066735	rs2733739	rs11940719	rs79271345
	rs2807	rs2239943	rs12500684	rs111545708
	rs2520261	rs2239944	rs11100827	rs6746632
	rs12673675	rs71297088	rs7667092	rs79955955
	rs2520271	rs2251124	rs5862677	rs6761129
	rs3779495	rs7599	rs6537238	rs998768
	rs62483725	rs2251250	rs4513512	rs143916030
	rs2237673	rs5827281	rs4515116	rs111720289
	rs986994	rs35765800	rs1828503	rs72865297
	rs10710166	rs603424	rs11100826	rs12467420
	rs368244284	rs2581924	rs2323413	rs6544664
	rs2712196	rs11822095	rs4610285	rs61271889
	rs7803102	rs12422015	rs1473055	rs6715003
	rs2237677	rs35277785	rs3967036	rs17030855
	rs62483723	rs34347233	rs60428870	rs7573500
	rs1468336	rs2584858	rs7693772	rs111884754
	rs10251808	rs2250887	rs13147562	rs12469373
	rs2520265	rs11822910	rs10718265	rs17030818
	rs2520251	rs17151908	rs4452380	rs7556744
	rs2712224	rs11827928	rs11929898	rs17030946
	rs542203850	rs2511981	rs2089839	rs150039124
	rs1015411	rs2581928	rs1849116	rs112340521
	rs10276604	rs61886978	rs7689322	rs59128235
	rs200136081	rs4529894	rs28584793	rs7600657
	rs34214783	rs4477456	rs4835114	rs75386849
	rs2520249	rs11828218	rs56112476	rs74600494
