## Supplementary material for "TSABL: Trait Specific Annotation Based Locus Predictor": Table S12 (part 2 of 2)

### Sheet: Sheet1 (continued)
Autoimmune	Lipids	Platelets	RBC	WBC
	rs7809950	rs2439448	rs11100829	rs565909387
	rs2293658	rs2729389	rs1912745	rs528899564
	rs2520260	rs11229028	rs13123407	rs72881068
	rs56967324	rs11820985	rs4538427	rs6759383
	rs10267907	rs17159355	rs1849112	rs7568901
	rs2520264	rs4851257	rs6537228	rs7597135
	rs3801944	rs6707067	rs67114431	rs6752964
	rs2808	rs12712071	rs4835118	rs1388387
	rs7790534	rs113619114	rs1828504	rs75873078
	rs28714607	rs2309753	rs4340756	rs11385751
	rs2520242	rs11677053	rs13103072	rs12105399
	rs2237676	rs9679706	rs4835455	rs17030859
	rs7806163	rs13032454	rs7654555	rs13414140
	rs2107713	rs11687586	rs13135472	rs75275342
	rs58052742	rs12992234	rs1838517	rs17031016
	rs3801946	rs7590378	rs4054607	rs76851696
	rs2253833	rs9679713	rs4565030	rs550489752
	rs10238087	rs4850921	rs1511422	rs112282947
	rs2712215	rs12712068	rs34353812	rs78572881
	rs141541641	rs10496344	rs4273414	rs60955978
	rs34325395	rs7601892	rs11100828	rs7585060
	rs7778270	rs1370353	rs10021867	rs12473987
	rs2520247	rs2009095	rs12499275	rs143060278
	rs4703667	rs4851260	rs3926624	rs75097983
	rs12654264	rs10176782	rs7694353	rs113373412
	rs3846663	rs7593261	rs4835100	rs80075345
	rs10038095	rs11123810	rs2590024	rs7559670
	rs11443896	rs145917030	rs200423391	rs13396401
	rs7730493	rs4850924	rs4054526	rs12104615
	rs10059435	rs6729966	rs4125556	rs76171330
	rs199987224	rs4452166	rs10428468	rs78481334
	rs6882842	rs10167029	rs2323417	rs17030889
	rs10683134	rs4851259	rs61547558	rs7559842
	rs2032885	rs2164711	rs1988208	rs7578597
	rs6878990	rs12987212	rs7666297	rs72868628
	rs7733436	rs368755101	rs3874	rs72865267
	rs2126736	rs11681227	rs1988207	rs7567535
	rs184692007	rs138706773	rs4613514	rs76621120
	rs13358429	rs11123814	rs7689328	rs17334919
	rs7722186	rs1821826	rs11474658	rs75126888
	rs17238379	rs11123813	rs7438032	rs13419380
	rs58155217	rs12712073	rs2044341	rs7609283
	rs4704200	rs7606455	rs28419393	rs17031000
	rs7703051	rs6542915	rs4835472	rs7586101
	rs369330343	rs36026386	rs4256189	rs112793491
	rs10045497	rs11902705	rs35888177	rs113050137
	rs59409412	rs6715254	rs35140014	rs146663810
	rs147592913	rs11681966	rs12644336	rs12467151
	rs11957260	rs12987209	rs2044339	rs72790940
	rs6453131	rs34499133	rs61652960	rs76282560
	rs17244834	rs11899489	rs60684604	rs7581586
	rs3846661	rs11692867	rs4315729	rs73925553
	rs3843480	rs56054309	rs4125555	rs78886764
	rs17671591	rs142528524	rs6537221	rs75330033
	rs79856035	rs66733041	rs2137040	rs13413856
	rs10056811	rs12712067	rs4835476	rs75135247
	rs2112653	rs10168615	rs1849115	rs28700209
	rs2335418	rs4300851	rs10025455	rs148608282
	rs79225634	rs13003982	rs3911995	rs77389971
	rs3843482	rs4851258	rs7692650	rs6544669
	rs7702895	rs4850923	rs10033382	rs10495903
	rs3843481	rs11123809	rs1849122	rs113156595
	rs7708283	rs11891046	rs12649414	rs78487399
	rs1820164	rs4851256	rs4240337	rs10200815
	rs10474433	rs2309755	rs550429506	rs13395302
	rs10070119	rs10167279	rs6537226	rs6717791
	rs6892023	rs4273243	rs4443231	rs13395290
	rs11405709	rs2309756	rs4125545	rs10180005
	rs7730495	rs10175599	rs2089835	rs13408697
	rs1423527	rs7565895	rs28378676	rs75607314
	rs3846662	rs12712064	rs7662736	rs7599799
	rs12916	rs13013594	rs35599924	rs6726404
	rs6871667	rs13415583	rs34082866	rs6717636
	rs1544755	rs2009094	rs28489124	rs17030980
	rs200400920	rs2164712	rs6839353	rs57436158
	rs10942734	rs11690905	rs3915878	rs74608713
	rs3064191	rs12712070	rs202112674	rs112801539
	rs4704208	rs70940197	rs57164372	rs77527404
	rs2878419	rs4851253	rs1849120	rs528096083
	rs4704202	rs4851261	rs1849124	rs76856054
	rs11749783	rs10197987	rs6827091	rs12105626
	rs34966499	rs13415465	rs10002395	rs80147536
	rs2878417	rs11900482	rs34851380	rs55855805
	rs4704210	rs2118280	rs7683365	rs149919026
	rs6873472	rs4499444	rs6537214	rs112668841
	rs4704221	rs4851252	rs4305468	rs77791126
	rs4704227	rs10185510	rs2089840	rs7561287
	rs6896136	rs66739067	rs7655756	rs17031001
	rs11285492	rs11123812	rs2089836	rs6722104
	rs4704223	rs10185059	rs4260486	rs6752448
	rs4549504	rs4490209	rs6833636	rs6747229
	rs4704219	rs13005282	rs4054530	rs17031116
	rs545737887	rs1821827	rs4549336	rs144720719
	rs4704220	rs4851255	rs4835449	rs113458726
	rs4604177	rs1059196	rs4323050	rs13405076
	rs11748027	rs11671760	rs4490412	rs77377889
	rs7703282	rs4807455	rs6537227	rs6751035
	rs5744672	rs10840477	rs10030410	rs111753823
	rs984976	rs10840473	rs6537223	rs6731998
	rs5744680	rs10840476	rs36018946	rs77994584
	rs34341	rs138822224	rs60305467	rs6726643
	rs10057967	rs719152	rs2175451	rs12463527
	rs2112347	rs7122100	rs7693637	rs79965992
	rs34351	rs10840475	rs6537222	rs77981966
	rs34358	rs577606193	rs10000173	rs10189235
	rs6453143	rs10840472	rs1988209	rs4339008
	rs56912706	rs116456313	rs56322141	rs77888770
	rs6881648	rs10770135	rs1877235	rs78497923
	rs145639541	rs11042929	rs28504375	rs35478206
	rs3797580	rs10770134	rs11100825	rs72868625
	rs34361	rs146208278	rs35489499	rs78108161
	rs10078021	rs11042928	rs1849132	rs17031079
	rs58711993	rs7120414	rs13144479	rs12478337
	rs16872768	rs12285709	rs7682204	rs12469959
	rs253411	rs61891289	rs1912743	rs6708735
	rs7715806	rs10840471	rs10717376	rs7599781
	rs253391	rs5875087	rs1849117	rs116451849
	rs5868780	rs2032451	rs2044340	rs6759861
	rs7707588	rs111663960	rs3856992	rs79845707
	rs253412	rs198846	rs7688105	rs74907855
	rs66787104	rs198805	rs56789263	rs112416866
	rs7730516	rs144480487	rs1849134	rs17030798
	rs6864091	rs198851	rs1828508	rs7590220
	rs111378764	rs1799945	rs28689933	rs6712944
	rs67570751	rs198833	rs1912742	rs10203174
	rs42302	rs198812	rs11736106	rs561372476
	rs258495	rs129128	rs28625237	rs533225074
	rs2307111	rs9860749	rs1849123	rs201343066
	rs258494	rs11305804	rs34617134	rs12105394
	rs6453142	rs4377525	rs10000872	rs75934770
	rs7713337	rs11337660	rs61611095	rs17030925
	rs253414	rs7612363	rs34007671	rs78191305
	rs6874626	rs4280676	rs57610804	rs12474030
	rs4704230	rs6790867	rs7693793	rs6757251
	rs42854	rs6804084	rs1849133	rs77972916
	rs55754528	rs4632588	rs77512585	rs6737882
	rs34360	rs4552405	rs1828502	rs77787499
	rs40060	rs11711320	rs12505815	rs7609256
	rs149799648	rs6794165	rs4835117	rs7591387
	rs9942416	rs201353358	rs4835460	rs77881454
	rs34359	rs9831543	rs7694005	rs112813837
	rs4392602	rs7652668	rs7662277	rs77620935
	rs4072296	rs4395442	rs7438062	rs111783562
	rs6889166	rs4607155	rs1912744	rs75514072
	rs10045282	rs9830482	rs4125544	rs13416978
	rs9293637	rs11369742	rs13147184	rs7575024
	rs7736223	rs4955796	rs4516663	rs142518917
	rs35051229	rs11362575	rs35661893	rs73925554
	rs4382144	rs7429173	rs149966088	rs534652187
	rs4703642	rs6443614	rs11724322	rs28433468
	rs6867482	rs6794956	rs6830443	rs17031088
	rs11748722	rs4637331	rs3217772	rs17031095
	rs9798898	rs6793769	rs4833236	rs12105786
	rs34981287	rs9835765	rs13108419	rs75050485
	rs6809153	rs9835752	rs4075066	rs13405776
	rs869467	rs61798175	rs13151345	rs7559723
	rs6803828	rs4626139	rs10001697	rs17031106
	rs7355951	rs75571964	rs10212738	rs6753942
	rs6798183	rs5854824	rs4075065	rs74821293
	rs60009222	rs4955810	rs4240263	rs12105710
	rs6792612	rs9855787	rs966555	rs74501107
	rs76996763	rs9880749	rs10028375	rs6726917
	rs55992947	rs113579844	rs3811742	rs7570748
	rs4680579	rs7651110	rs6828650	rs12469695
	rs6803238	rs202046192	rs9998785	rs7564886
	rs10513551	rs6793893	rs13152701	rs17031005
	rs77903678	rs4579062	rs4833232	rs72879290
	rs55731730	rs4279147	rs11098643	rs13405158
	rs35098077	rs4245914	rs1048433	rs6728106
	rs11918749	rs6443617	rs10004284	rs7601039
	rs11418097	rs4469018	rs67775544	rs112411882
	rs11373101	rs7639391	rs4240264	rs17406646
	rs41272947	rs9855789	rs6811867	rs7570242
	rs869468	rs9846511	rs4833235	rs114563746
	rs4680580	rs75585943	rs13145558	rs147248056
	rs7611130	rs7641761	rs4833769	rs6751161
	rs6793560	rs6795238	rs4833775	rs13409687
	rs6809313	rs4417911	rs11098640	rs61483132
	rs9799314	rs7652946	rs4833770	rs6738365
	rs7356111	rs9860318	rs17005256	rs3884504
	rs6441314	rs75418817	rs9993206	rs35590893
	rs76247316	rs9868456	rs6827573	rs2046916
	rs721022	rs56115013	rs10084948	rs13029044
	rs6775919	rs1868831	rs10024820	rs138701982
	rs12632030	rs567888245	rs4833773	rs12988285
	rs4679896	rs59114612	rs13114801	rs12185693
	rs4292274	rs76177165	rs4833233	rs17335134
	rs7629202	rs16972308	rs28435300	rs17334980
	rs1551190	rs72726038	rs13130789	rs3764769
	rs4679891	rs16972296	rs769236	rs6741434
	rs4091703	rs72726027	rs28615388	rs11124938
	rs60460891	rs113877402	rs6822155	rs67584485
	rs56197102	rs58687637	rs549593445	rs11614730
	rs56394279	rs72726046	rs67150579	rs4842316
	rs1882127	rs113250378	rs35341163	rs144949375
	rs2366969	rs72726025	rs28672860	rs4842266
	rs4679900	rs1648853	rs7698889	rs58976396
	rs6775830	rs72726037	rs10012775	rs35825704
	rs4679897	rs72726048	rs4516738	rs71091672
	rs3732707	rs57556178	rs28522256	rs430269
	rs6798668	rs72726041	rs71599160	rs1262872
	rs11706810	rs2250635	rs4833234	rs200222
	rs55735627	rs72726043	rs7672879	rs149845
	rs10673842	rs57950483	rs4315813	rs201798
	rs1584688	rs72726040	rs4455438	rs200224
	rs558355699	rs72726030	rs7667327	rs34719702
	rs4292273	rs10518743	rs13113338	rs201796
	rs62272792	rs578067251	rs4833772	rs200223
	rs7618974	rs112035122	rs10013916	rs149875
	rs2279457	rs7183879	rs13113421	rs8093727
	rs62272800	rs72726045	rs34136843	rs55686848
	rs139525747	rs72726032	rs111777882	rs56078635
	rs4679654	rs1584632	rs10020581	rs12960082
	rs62272810	rs72726051	rs11734075	rs760787
	rs6801300	rs2724934	rs144723989	rs760788
	rs1882126	rs59868192	rs13145213	rs2235427
	rs721023	rs147477118	rs10024878	rs6934084
	rs7629	rs2598469	rs9995319	rs6933892
	rs9862595	rs72726031	rs35495505	rs1413345
	rs7643779	rs72726034	rs13140070	rs9469931
	rs4621370	rs58818261	rs578087143	rs34085304
	rs7632307	rs111991950	rs10023020	rs9348959
	rs199875748	rs1002774	rs13119055	rs2235422
	rs4679888	rs74587848	rs4361412	rs9469932
	rs1451762	rs1704413	rs9998385	rs2235425
	rs62272794	rs57478813	rs10001889	rs1009955
	rs1451764	rs60772450	rs33964027	rs9469930
	rs3851366	rs108727	rs9999362	rs926364
	rs17236473	rs151353	rs11098641	rs932344
	rs566038979	rs108728	rs9995322	rs5874334
	rs58322641	rs151347	rs3217754	rs2235423
	rs2305407	rs151345	rs28394772	rs9394270
	rs11718121	rs151346	rs10001092	rs2815358
	rs4680588	rs5842251	rs13104233	rs2755243
	rs7631792	rs151349	rs4240262	rs2985795
	rs62272791	rs151344	rs57522518	rs56674117
	rs7627756	rs151348	rs2271176	rs2985818
	rs1317365	rs151350	rs10708385	rs4655659
	rs28705750	rs78665053	rs10007956	rs35365746
	rs4679655	rs141152635	rs7699289	rs3008858
	rs6785881	rs77374501	rs3762840	rs34367328
	rs4680587	rs76900683	rs34445121	rs2985825
	rs10212236	rs7300273	rs13128434	rs2985816
	rs17826221	rs2524391	rs6845901	rs58842463
	rs112336670	rs11065061	rs12510839	rs3008875
	rs3773372	rs1634815	rs11934307	rs2755248
	rs3851365	rs12581983	rs7676867	rs2755244
	rs6808083	rs12164847	rs13106764	rs2755242
	rs4679899	rs147625061	rs5004355	rs3048471
	rs7621724	rs3890165	rs11733882	rs11208978
	rs2886825	rs79571853	rs9410356	rs4388680
	rs11400875	rs12308431	rs4587410	rs201428899
	rs113160986	rs1151830	rs62550971	rs2985830
	rs150937040	rs3759397	rs62550977	rs12132532
	rs7647873	rs4767886	rs140528466	rs58680688
	rs6768975	rs1151827	rs62551041	rs5774851
	rs34632917	rs12321884	rs62550969	rs12044278
	rs17570467	rs2239208	rs142550358	rs2815370
	rs4679885	rs3888587	rs9410206	rs12143044
	rs6789211	rs11065064	rs62550975	rs145445141
	rs4679890	rs7953949	rs28571605	rs2815371
	rs1920642	rs2006194	rs9410343	rs11208985
	rs4679895	rs739809	rs62550967	rs2815352
	rs7640072	rs1151824	rs9410195	rs2755245
	rs1047210	rs7966099	rs62550968	rs12117131
	rs7645832	rs2283364	rs9410202	rs142144569
	rs13403	rs1182860	rs9410207	rs11208976
	rs56156703	rs1183781	rs9410355	rs2147838
	rs11337855	rs10849739	rs9410205	rs2755270
	rs4679889	rs3888588	rs9410339	rs11313486
	rs6441324	rs12305146	rs62551042	rs2815372
	rs6441320	rs1151832	rs56225686	rs2815353
	rs73154592	rs11831552	rs4617232	rs2815366
	rs1056669	rs1151825	rs201721797	rs3008854
	rs7627749	rs1151837	rs9410357	rs2985824
	rs4680585	rs2283365	rs62550976	rs113090214
	rs1451761	rs61198412	rs62549698	rs3008859
	rs1451760	rs10642509	rs62549697	rs3008855
	rs544384718	rs3956833	rs62550978	rs150270485
	rs145445946	rs2238156	rs9410196	rs4620509
	rs7634826	rs2238157	rs9410348	rs2815349
	rs10666878	rs1182859	rs9410338	rs10889651
	rs17236544	rs1634814	rs9410336	rs2815368
	rs74563318	rs112863429	rs62550974	rs2065000
	rs111823427	rs4265490	rs9410203	rs2815364
	rs72838857	rs6673447	rs73652622	rs2755241
	rs112149564	rs17333933	rs62551045	rs146392518
	rs2482455	rs4382788	rs17274750	rs150870135
	rs2645474	rs12034941	rs2229742	rs35900720
	rs2531898	rs6703598	rs6517180	rs1925412
	rs11870590	rs12748797	rs6517179	rs75849167
	rs9896742	rs7547251	rs2823006	rs1121824
	rs35519306	rs4073193	rs139790892	rs34847834
	rs2526352	rs111236473	rs145267297	rs2009319
	rs11325908	rs200713481	rs1997577	rs145267594
	rs201184664	rs17405885	rs2823007	rs2862730
	rs148385197	rs17333627	rs2823003	rs141699015
	rs2526358	rs17405718	rs28574812	rs34005715
	rs9789060	rs11804460	rs9305530	rs912797
	rs2645467	rs35680983	rs7280064	rs2025609
	rs1292033	rs17334002	rs7281871	rs66809311
	rs1292066	rs71582045	rs2823002	rs2815363
	rs2531899	rs4584453	rs2251399	rs34540359
	rs11326509	rs4284303	rs2823009	rs2815348
	rs2132715	rs4531346	rs77044602	rs2755256
	rs2645487	rs147343308	rs7040409	rs12131222
	rs2173120	rs36122125	rs9410400	rs12740884
	rs2102507	rs17405580	rs62552613	rs2815374
	rs1292059	rs4607954	rs62553886	rs975451
	rs2645490	rs12047262	rs62547763	rs2755250
	rs35043561	rs71633508	rs9410411	rs3008873
	rs1292039	rs4304647	rs9410397	rs2815367
	rs1296279	rs17405926	rs62547824	rs2815351
	rs2526354	rs142382217	rs149263971	rs140508453
	rs1299514	rs17333794	rs77446443	rs2065001
	rs1292050	rs17405517	rs75406575	rs2755266
	rs8065615	rs5780228	rs9410404	rs2755271
	rs1292042	rs12023102	rs9410382	rs4486425
	rs4622571	rs4523575	rs62553882	rs4581250
	rs59535247	rs12047622	rs200453053	rs1925413
	rs1292068	rs4264049	rs9410228	rs3008870
	rs1292060	rs17333822	rs62552614	rs17497828
	rs1148559	rs4611087	rs62547823	rs2985826
	rs2645466	rs71633509	rs62552611	rs2815355
	rs199938279	rs12044614	rs905358	rs2985822
	rs551493589	rs4288653	rs544295864	rs2031495
	rs2645488	rs7539690	rs9410412	rs7511948
	rs115869798	rs7522769	rs9410251	rs2985797
	rs8081468	rs4619033	rs9410407	rs61780038
	rs2173119	rs35245269	rs62547822	rs3008871
	rs1295923	rs35457431	rs61750929	rs2009311
	rs2777900	rs74815160	rs62547760	rs2985817
	rs1874548	rs259338	rs62547761	rs60025909
	rs2665402	rs34037437	rs62547825	rs2755253
	rs8067354	rs259352	rs2224782	rs2815359
	rs1292063	rs12749053	rs12123837	rs975452
	rs2645486	rs62625008	rs2209098	rs2755251
	rs1292037	rs200866159	rs12129806	rs6673462
	rs1295925	rs259346	rs593688	rs2985821
	rs9899611	rs148395594	rs3915514	rs58773947
	rs2645481	rs76064624	rs11589142	rs12044492
	rs79417738	rs259334	rs7535241	rs1535365
	rs12603480	rs640527	rs979021	rs2755247
	rs72840315	rs35403759	rs11584955	rs56707923
	rs35095805	rs71654417	rs10489297	rs12041926
	rs145383951	rs77027822	rs112744418	rs2815365
	rs34893138	rs259345	rs10911257	rs12039172
	rs1292072	rs259359	rs17277372	rs2815357
	rs11079389	rs12755552	rs143199495	rs11208992
	rs2526353	rs201738837	rs628479	rs11576753
	rs2777886	rs35179427	rs12129264	rs139016291
	rs1292057	rs6671200	rs17361920	rs2815354
	rs2777889	rs71654418	rs12135520	rs2815350
	rs13137	rs11165339	rs10911270	rs12133567
	rs1291947	rs75200920	rs35363776	rs3008852
	rs11079390	rs71654420	rs17361955	rs4655658
	rs1292065	rs933107	rs4394690	rs3008856
	rs548349872	rs71654419	rs59760198	rs2065002
	rs16943838	rs259357	rs683600	rs3008861
	rs2333563	rs259354	rs12126381	rs12130046
	rs7224006	rs34396223	rs2421990	rs2755240
	rs199552698	rs259350	rs2209096	rs2815373
	rs1051424	rs6678964	rs555684156	rs2815375
	rs6503939	rs5776257	rs17277127	rs12132068
	rs2665401	rs10747468	rs55935473	rs112116198
	rs9900133	rs34266846	rs2421991	rs17497947
	rs3066247	rs10399785	rs11484597	rs76686883
	rs2645489	rs4477285	rs17361886	rs67019224
	rs111282327	rs10399820	rs34743602	rs3008874
	rs2645492	rs11165135	rs61807788	rs4582760
	rs76419616	rs1765652	rs10489293	rs2862729
	rs2333617	rs6681849	rs56138708	rs2755246
	rs150529295	rs10443195	rs112393215	rs2755254
	rs2453913	rs266448	rs3748301	rs4655663
	rs2250526	rs34662	rs3748302	rs11576752
	rs2665400	rs34660	rs11056375	rs3008860
	rs7221472	rs34656	rs12611068	rs2815360
	rs2645491	rs266427	rs8012	rs1886686
	rs2645483	rs155426	rs80326512	rs2025608
	rs7219089	rs155431	rs8107930	rs10701425
	rs139238401	rs11409581	rs8108826	rs3008865
	rs2665403	rs266441	rs111298277	rs2985794
	rs12600680	rs34653	rs73925218	rs12136942
	rs1148560	rs394274	rs59252007	rs12137403
	rs150771523	rs266426	rs7256794	rs2755249
	rs1292035	rs266424	rs148495605	rs2815362
	rs1292043	rs266430	rs7395	rs34882801
	rs2645478	rs17606	rs188028380	rs3008853
	rs147970496	rs34665	rs73925236	rs2815369
	rs7224366	rs34306580	rs112858709	rs2815361
	rs201691308	rs34667	rs73925219	rs71802222
	rs75803439	rs34664	rs34598385	rs11322381
	rs76236917	rs9885319	rs56195122	rs1137656
	rs4257266	rs34663	rs537663050	rs11208979
	rs7223793	rs266435	rs3745647	rs146121210
	rs1292049	rs266436	rs112302058	rs147105530
	rs74796695	rs34657	rs113448144	rs142371805
	rs38250	rs155427	rs113987774	rs45577137
	rs38248	rs465388	rs73925233	rs762679
	rs28136	rs62360681	rs11558955	rs17670865
	rs38245	rs34029355	rs8107173	rs9825301
	rs78667920	rs155432	rs2072596	rs9864066
	rs35929884	rs34661	rs149960661	rs9847345
	rs38221	rs266443	rs2974749	rs567943593
	rs38220	rs253169	rs2965214	rs17671434
	rs71007718	rs155433	rs2965220	rs7650683
	rs12699758	rs34672	rs11085824	rs62291267
	rs38249	rs266425	rs116374652	rs62291291
	rs38246	rs266437	rs8110787	rs569927346
	rs102275	rs34670	rs17706531	rs62291294
	rs97384	rs34658	rs35354907	rs17671338
	rs174581	rs266444	rs62108438	rs7628937
	rs174580	rs34655	rs2967897	rs55884274
	rs174530	rs266446	rs2974755	rs536856405
	rs174536	rs35247928	rs2009218	rs9848114
	rs5792239	rs463250	rs35667258	rs9846214
	rs174576	rs67661762	rs11085825	rs529966147
	rs174560	rs153320	rs59450114	rs9810196
	rs5792235	rs2979488	rs559507975	rs9846404
	rs174545	rs2979489	rs1049481	rs7631995
	rs7394579	rs62505144	rs2238641	rs2378441
	rs174592	rs35091702	rs3111316	rs9857993
	rs174547	rs6468342	rs10451496	rs7640368
	rs174535	rs10954993	rs9384	rs9825482
	rs174562	rs17551512	rs56397034	rs9290877
	rs174544	rs17627903	rs741702	rs9815758
	rs174555	rs12548554	rs2974750	rs9815874
	rs174557	rs3824107	rs7508226	rs9877192
	rs1535	rs17626867	rs35819755	rs6789732
	rs174566	rs4285443	rs2974752	rs9825149
	rs174534	rs13250272	rs2900660	rs56146114
	rs174553	rs11290191	rs2967893	rs12198971
	rs4246215	rs11992441	rs33919090	rs4707226
	rs174529	rs11988541	rs2242517	rs34994386
	rs108499	rs2915617	rs7409457	rs10944141
	rs102274	rs2015311	rs2965218	rs11755048
	rs174584	rs7822839	rs8113575	rs9450333
	rs174567	rs2979472	rs10419627	rs6454492
	rs174556	rs4537262	rs2974751	rs4434444
	rs174561	rs34960391	rs80326668	rs10944142
	rs174537	rs2979469	rs2293683	rs13215517
	rs3834458	rs5890523	rs12971339	rs12196230
	rs174538	rs2915618	rs12151303	rs12206726
	rs174541	rs6415405	rs11673346	rs11758508
	rs57668028	rs17627965	rs11667681	rs4607405
	rs174550	rs2915607	rs56349703	rs1591438
	rs174598	rs11993146	rs150671835	rs13193277
	rs174568	rs58283942	rs3115524	rs34230196
	rs174528	rs6982511	rs7508225	rs71553407
	rs174548	rs6468341	rs1060218	rs6921315
	rs35473591	rs17627711	rs1799918	rs6900428
	rs174577	rs4449748	rs2009222	rs4618490
	rs174583	rs61237505	rs1010222	rs12195776
	rs174599	rs17127600	rs566894767	rs4706243
	rs174574	rs74403919	rs141495984	rs1584273
	rs174594	rs61269268	rs117062702	rs4142546
	rs174601	rs61990064	rs75921602	rs28836288
	rs174600	rs72638759	rs148968370	rs1470531
	rs174533	rs11257370	rs1810363	rs10944138
	rs174551	rs1535980	rs11085818	rs9353338
	rs174578	rs10082444	rs8109193	rs6929514
	rs174549	rs34346558	rs11085822	rs1591437
	rs174564	rs942533	rs11085823	rs4434445
	rs174546	rs7086882	rs6511842	rs4506016
	rs174554	rs11257361	rs11671604	rs4352656
	rs174559	rs12269248	rs11672387	rs12198876
	rs143352979	rs67773489	rs5827165	rs12190603
	rs11320420	rs60062825	rs2077544	rs6900436
	rs28456	rs4750132	rs2072597	rs7759727
	rs99780	rs7074402	rs6511840	rs36042496
	rs174570	rs7914072	rs2305796	rs4706242
	rs174565	rs12221217	rs58271940	rs4626397
	rs7743480	rs717799	rs12609744	rs1414199
	rs62429770	rs10906026	rs6511843	rs60732481
	rs9494141	rs11257365	rs7251196	rs2324818
	rs7775698	rs11593377	rs577395470	rs10455157
	rs9483790	rs1570696	rs4804210	rs9362245
	rs7755121	rs11257358	rs4614850	rs13213899
	rs6934693	rs1535979	rs59254743	rs12191340
	rs9494144	rs71487596	rs10424001	rs12213331
	rs9483787	rs10508435	rs111933865	rs34765423
	rs80223190	rs10906027	rs7259590	rs1414201
	rs7744919	rs12261792	rs34043164	rs12209259
	rs9494140	rs1570695	rs10404876	rs10806337
	rs146786829	rs58431219	rs2242512	rs1545376
	rs6920222	rs11257357	rs4804737	rs12192033
	rs9494146	rs1830845	rs10423787	rs7453105
	rs7768809	rs533338162	rs10419408	rs2197651
	rs9494148	rs942532	rs35081028	rs12213431
	rs9483792	rs34896622	rs6511844	rs12192546
	rs60401741	rs11596403	rs2242516	rs12216074
	rs7776196	rs6602543	rs2242513	rs12205492
	rs78956041	rs118033845	rs2293682	rs4707223
	rs561374244	rs2526377	rs10423124	rs7072574
	rs9986447	rs2526378	rs8111370	rs4918188
	rs9471988	rs2526380	rs55730975	rs34775698
	rs9471975	rs2632516	rs1078264	rs12240281
	rs9471978	rs7747264	rs7249143	rs7919066
	rs10948059	rs6913530	rs2242514	rs12258052
	rs575786265	rs9357219	rs10407116	rs4918182
	rs9471968	rs112640969	rs2014639	rs2274225
	rs4714640	rs4713987	rs2290688	rs9787457
	rs9296406	rs111915260	rs1124820	rs1858610
	rs1129187	rs12197590	rs8110185	rs11187830
	rs11752813	rs73410251	rs2418568	rs35443777
	rs35558895	rs9380578	rs62108432	rs55753709
	rs3805952	rs79102826	rs7255045	rs61886339
	rs6458312	rs6937430	rs7250751	rs4917450
	rs28868299	rs9394361	rs1985646	rs7919320
	rs112122607	rs9394365	rs2280742	rs4918184
	rs4469287	rs7771547	rs8105643	rs7083628
	rs35908551	rs9380582	rs2290689	rs4918172
	rs6458313	rs148512123	rs10426080	rs1830890
	rs2395943	rs9296193	rs2242515	rs17109869
	rs112758690	rs10223366	rs568410279	rs3740362
	rs9471985	rs72852338	rs150724539	rs7072099
	rs9462858	rs9394363	rs4570988	rs7075045
	rs9296407	rs147951825	rs4804209	rs1408820
	rs2104616	rs113393185	rs10420014	rs1969867
	rs6941212	rs9357217	rs3817621	rs7081879
	rs113324380	rs73423325	rs8099965	rs9787670
	rs3805951	rs9357218	rs4804738	rs12262110
	rs144286892	rs12208086	rs11672390	rs12581771
	rs58497441	rs5875549	rs10411443	rs55726687
	rs4714641	rs72852340	rs74726681	rs35033819
	rs7770760	rs10214849	rs549722413	rs2286028
	rs6920547	rs9368940	rs2085466	rs57307148
	rs57736976	rs9394359	rs55792045	rs60378595
	rs555437818	rs10947613	rs10410253	rs11571404
	rs9471987	rs9366908	rs6511841	rs11613704
	rs4987173	rs60627328	rs35702682	rs887387
	rs34536442	rs7738559	rs11311919	rs4641633
	rs70990160	rs11413672	rs115151779	rs111558587
	rs2296804	rs77424833	rs12079656	rs10578918
	rs13215983	rs1812019	rs10926962	rs7157243
	rs6907751	rs9349001	rs12755452	rs1950737
	rs6940814	rs9366907	rs3904685	rs58353124
	rs4714634	rs671516	rs1565440	rs116842661
	rs9462856	rs7738561	rs12058508	rs62003466
	rs56060751	rs9368938	rs534880989	rs4901216
	rs10948061	rs7755461	rs71537331	rs62003465
	rs3818554	rs9380579	rs12741781	rs1950738
	rs9471986	rs10947614	rs68192516	rs62003467
	rs9471976	rs10807169	rs12740033	rs4901210
	rs61237591	rs77022411	rs113575341	rs941616
	rs9471974	rs9394362	rs3943093	rs142804200
	rs59824590	rs12153820	rs10926979	rs7140810
	rs6940837	rs9394360	rs534019417	rs7151245
	rs4714644	rs199865585	rs150363459	rs72231208
	rs2274514	rs11278936	rs10926971	rs10151225
	rs9471972	rs1406945	rs12097743	rs34365165
	rs6458315	rs201217588	rs200248716	rs8047655
	rs4714638	rs1812018	rs10926994	rs1862450
	rs2274517	rs200290898	rs12067370	rs71391580
	rs202000850	rs11756557	rs2275155	rs11862923
	rs9471982	rs79156838	rs3904683	rs34172679
	rs9462857	rs9368942	rs10926973	rs12927710
	rs2296805	rs56144242	rs12061451	rs71383714
	rs7760250	rs7741888	rs36113012	rs7204288
	rs3805946	rs1812020	rs10926978	rs73551577
	rs12524845	rs59108361	rs200363640	rs11641603
	rs9471983	rs7759778	rs34967691	rs189919
	rs9462860	rs200252984	rs12759571	rs12926788
	rs9462859	rs12211825	rs10926961	rs8059004
	rs56108053	rs7759933	rs12753203	rs36113933
	rs3805953	rs9368943	rs11809042	rs7186308
	rs3293	rs61211228	rs6662991	rs2303083
	rs6458314	rs2001101	rs10926963	rs2303084
	rs143162448	rs1076931	rs12067429	rs12920774
	rs9462855	rs9296192	rs6682448	rs200537
	rs9296404	rs12202732	rs12080886	rs200531
	rs1129186	rs72852326	rs7518350	rs11642954
	rs11309505	rs7760766	rs12744216	rs34657910
	rs9296403	rs7759546	rs12079702	rs1465423
	rs13216214	rs34169429	rs2171973	rs11639856
	rs115945569	rs34264759	rs12723863	rs200528
	rs9521739	rs369212805	rs34933017	rs2188717
	rs61963171	rs7743396	rs12749011	rs2287783
	rs7999034	rs7344	rs147707292	rs12924246
	rs34700823	rs144579321	rs533304253	rs11862971
	rs913746	rs112612978	rs2275154	rs874484
	rs872589	rs7767296	rs11580082	rs11647120
	rs4773173	rs9380580	rs3897821	rs35560136
	rs9521721	rs9380577	rs7528764	rs200541
	rs9555694	rs144046930	rs546279210	rs3050338
	rs7334022	rs9366909	rs67513961	rs200526
	rs750598	rs60281675	rs6662118	rs6497759
	rs61963197	rs10947615	rs34885610	rs3803716
	rs4773171	rs9366911	rs12084733	rs2547040
	rs7333748	rs4713988	rs10803131	rs2112783
	rs75816352	rs59814858	rs150419043	rs12930727
	rs4771674	rs67530707	rs12749004	rs12408825
	rs9555695	rs2145048	rs4565697	rs11587735
	rs1888005	rs74842202	rs6668649	rs111205418
	rs551473284	rs140429491	rs10926965	rs319478
	rs9521719	rs12525802	rs4658548	rs12409224
	rs9515195	rs201157263	rs4658552	rs139249944
	rs9559781	rs143610207	rs10926991	rs12405946
	rs9521732	rs77660021	rs10926972	rs11464707
	rs872587	rs76019396	rs10926987	rs17613339
	rs78525785	rs16888605	rs4546902	rs34754277
	rs71127935	rs111624705	rs6669104	rs10489819
	rs9521730	rs112542373	rs10926966	rs141620750
	rs9515197	rs150499714	rs139125529	rs67264349
	rs9515200	rs41272166	rs12065580	rs71584509
	rs9521718	rs138731356	rs68145916	rs12724433
	rs11838637	rs77115072	rs35214822	rs34279246
	rs9521735	rs115562801	rs2171974	rs34297015
	rs9521717	rs1744653	rs7535162	rs10923357
	rs1888004	rs116376120	rs10926989	rs2884587
	rs61963172	rs78373049	rs12085949	rs35602316
	rs7333596	rs114588005	rs12758920	rs11577386
	rs9515199	rs146829680	rs10158537	rs11581122
	rs7318424	rs116111804	rs6429422	rs11580646
	rs9521734	rs4713978	rs10803132	rs111069042
	rs872588	rs7741260	rs10926985	rs12407159
	rs4773170	rs78422813	rs12074660	rs67224956
	rs111269249	rs138823036	rs12091558	rs17718103
	rs9588151	rs145549266	rs10926988	rs10923358
	rs9521733	rs515129	rs6689352	rs1370297
	rs952359	rs629297	rs2171972	rs34039852
	rs9559780	rs9470285	rs7525348	rs12406666
	rs67472641	rs522179	rs4574591	rs11587409
	rs9515196	rs597153	rs555612	rs12730116
	rs4773169	rs544267	rs61642218	rs12409929
	rs9521720	rs664370	rs2578386	rs11298211
	rs1999013	rs9470278	rs478020	rs191605295
	rs61963170	rs12215889	rs151066877	rs113591598
	rs9555692	rs77185177	rs720987	rs113041055
	rs75130744	rs565623054	rs690053	rs111829766
	rs12318598	rs35941262	rs861631	rs75677994
	rs78444263	rs4711450	rs2560048	rs75088241
	rs74758151	rs546353	rs6862861	rs78282772
	rs144766289	rs547026	rs816020	rs117173889
	rs75667995	rs6457918	rs10039286	rs112587555
	rs12320328	rs9357214	rs751549	rs77446092
	rs17389465	rs600192	rs816040	rs4075225
	rs216358	rs77953031	rs869737	rs6630
	rs2994033	rs73411054	rs720985	rs60505738
	rs4120895	rs628314	rs2118661	rs239996
	rs216347	rs7744363	rs816034	rs350886
	rs1971430	rs59440875	rs2250995	rs2228570
	rs3843935	rs35203667	rs816031	rs2525051
	rs216353	rs515186	rs1046621	rs11168249
	rs34319188	rs863815	rs920310	rs77436356
	rs2994032	rs6923993	rs2578375	rs7956131
	rs216351	rs584418	rs2118660	rs11069066
	rs855719	rs9348997	rs2560058	rs11069204
	rs216345	rs547966	rs4493717	rs2271319
	rs216352	rs1744654	rs544908	rs7133072
	rs2967605	rs1742757	rs1438590	rs56247994
	rs890849	rs12209346	rs139727420	rs115431458
	rs13260570	rs10440841	rs816030	rs1974706
	rs6981733	rs4711452	rs1978855	rs7957938
	rs12334769	rs546272	rs816025	rs11069045
	rs10089712	rs629721	rs4431388	rs7299156
	rs35799319	rs9296183	rs816028	rs529240220
	rs62493601	rs9470274	rs816041	rs57957298
	rs11998678	rs517890	rs552556	rs11064829
	rs7815186	rs566742	rs2438423	rs11069222
	rs7836953	rs1544066	rs1978856	rs2287173
	rs4841645	rs2019622	rs6889563	rs11068810
	rs7823808	rs2248450	rs10477090	rs11064671
	rs13269417	rs7529038	rs10055534	rs11068851
	rs13268810	rs1535876	rs112431929	rs7310558
	rs56094399	rs7545237	rs690027	rs11068852
	rs9692662	rs34075690	rs2578369	rs2271318
	rs34419349	rs2762890	rs816029	rs3830479
	rs10092605	rs2526833	rs12651907	rs73417569
	rs4841642	rs6678127	rs2560060	rs7133426
	rs13268030	rs2244936	rs2351022	rs11064715
	rs4841632	rs1535877	rs1824773	rs112296131
	rs12544087	rs6687881	rs35065487	rs73417580
	rs71518544	rs1555663	rs496618	rs7968830
	rs71518545	rs6695214	rs2447715	rs113606783
	rs11250185	rs2800694	rs2560059	rs9634317
	rs34123222	rs2762887	rs3776985	rs56089557
	rs57787180	rs10888031	rs9324765	rs59547241
	rs13261820	rs7513817	rs411245	rs58064813
	rs35626932	rs2800692	rs9324762	rs73419529
	rs12216748	rs6687773	rs6580047	rs9739637
	rs79978591	rs6695640	rs6877625	rs7299483
	rs34657250	rs6678121	rs2578384	rs11068858
	rs10103489	rs6586535	rs4412158	rs76808783
	rs7815595	rs11203377	rs2578376	rs59278403
	rs34012738	rs2800698	rs689799	rs12578326
	rs12216728	rs2800697	rs2578377	rs202018708
	rs13264994	rs6695849	rs690542	rs11069060
	rs12681142	rs59640396	rs11167652	rs11064687
	rs28510449	rs12128561	rs2578368	rs7310190
	rs35199547	rs4920602	rs690592	rs57860034
	rs9886639	rs7191	rs10038905	rs1510605
	rs76311455	rs34301723	rs3834265	rs142707636
	rs7460263	rs2248453	rs11451300	rs56017297
	rs60635378	rs2762888	rs9324764	rs7980200
	rs11250175	rs1555660	rs845705	rs11068806
	rs13275143	rs10888028	rs7710732	rs10850965
	rs10435719	rs12127366	rs2578383	rs11068861
	rs6601634	rs6678027	rs816038	rs7314356
	rs13261205	rs138160381	rs2255493	rs11068903
	rs35657308	rs10888032	rs1438588	rs11068824
	rs57928712	rs7545226	rs1382278	rs12049951
	rs6985792	rs568269850	rs816024	rs2292355
	rs10103485	rs6678862	rs4299780	rs11069043
	rs7006538	rs5772757	rs2560056	rs143449160
	rs55948474	rs1555661	rs34907432	rs11069214
	rs58319865	rs6691485	rs11318237	rs2271321
	rs60027424	rs2762889	rs11167657	rs12579584
	rs13259445	rs10458537	rs7731081	rs7312132
	rs34465618	rs6695097	rs816037	rs2271320
	rs148077936	rs10158217	rs567749	rs1044994
	rs35010200	rs3838948	rs2438422	rs56972807
	rs13260636	rs2526830	rs816032	rs7314498
	rs34656282	rs6586539	rs2560062	rs2287174
	rs62493617	rs2800699	rs6874824	rs7306815
	rs28641694	rs1075535	rs141220206	rs111655900
	rs58869268	rs2762892	rs2560046	rs11069191
	rs57356272	rs942458	rs689715	rs78855067
	rs13268217	rs6586538	rs10052341	rs59463468
	rs6998690	rs574673	rs497503	rs1124396
	rs7012446	rs570264	rs816039	rs16940657
	rs58049869	rs10774122	rs35108676	rs9634314
	rs111740748	rs1266515	rs816036	rs142858785
	rs576916871	rs11062517	rs2578373	rs11064833
	rs13276433	rs489298	rs35082504	rs61038964
	rs10112743	rs588090	rs816022	rs74654926
	rs13255498	rs7316367	rs4594908	rs11064702
	rs10216693	rs489296	rs10044443	rs11064688
	rs138901259	rs7302492	rs920309	rs10849677
	rs6995827	rs571012	rs11258564	rs7978458
	rs144723051	rs7487802	rs1571009	rs56960173
	rs138108930	rs588513	rs10796116	rs7977696
	rs35647515	rs1266516	rs11258541	rs12049979
	rs36168371	rs588056	rs1571008	rs112223294
	rs11994417	rs488225	rs1409327	rs58003798
	rs77556863	rs542608	rs12359348	rs58778860
	rs57159956	rs588106	rs1409324	rs557367498
	rs35585289	rs10848807	rs56396945	rs112275949
	rs13248956	rs139141690	rs538548645	rs9888377
	rs13252854	rs2015599	rs11258560	rs61245474
	rs71518546	rs1006409	rs12413816	rs11068821
	rs9692668	rs35024086	rs35567671	rs9888429
	rs36182081	rs10771511	rs35537139	rs2271317
	rs35890869	rs706809	rs206696	rs7976663
	rs36029352	rs706819	rs437702	rs73417586
	rs28447271	rs1700159	rs1007176	rs111508216
	rs58325983	rs7560328	rs454187	rs16940705
	rs6995037	rs11692952	rs11335241	rs9888359
	rs56255880	rs10931934	rs9356182	rs11069215
	rs6999030	rs1861270	rs11439810	rs200035769
	rs7836456	rs6723097	rs2064793	rs80209299
	rs10112888	rs71022358	rs3846781	rs11068857
	rs12216858	rs7585508	rs438716	rs35367681
	rs71539749	rs3769823	rs9458973	rs3742010
	rs78507813	rs199562054	rs6905119	rs11068808
	rs4841629	rs8179786	rs10539551	rs117173376
	rs58202536	rs113962644	rs2064792	rs534772444
	rs7459983	rs10931936	rs9295254	rs2537589
	rs7842810	rs2080304	rs111242237	rs2537580
	rs58007588	rs59308963	rs4709819	rs2537590
	rs60341692	rs6714430	rs57377019	rs2537591
	rs61055172	rs3769818	rs9356181	rs2537584
	rs4841638	rs6743068	rs34024328	rs17138250
	rs10108075	rs10197246	rs206729	rs1830004
	rs59897075	rs10200279	rs405980	rs2723522
	rs7464218	rs3769820	rs4709032	rs2537583
	rs9694967	rs7587417	rs724283	rs2537575
	rs59423463	rs10804111	rs368330	rs2723524
	rs11250177	rs10931933	rs415182	rs2080060
	rs62493600	rs2349070	rs2874705	rs2723525
	rs57625634	rs2080303	rs2070283	rs35844597
	rs9774603	rs13030042	rs2070284	rs36020664
	rs7014580	rs9288316	rs4709034	rs575378713
	rs61426048	rs6719014	rs7765982	rs874040
	rs78799098	rs700635	rs56074448	rs7673206
	rs77055881	rs151059129	rs2070287	rs7668577
	rs58556886	rs13029511	rs4709818	rs10517086
	rs7833685	rs10180658	rs4709820	rs567826903
	rs34446502	rs700636	rs736661	rs34897565
	rs7015814	rs10635401	rs672706	rs6825116
	rs9693955	rs10804112	rs2070285	rs6848239
	rs7833079	rs113734571	rs381500	rs6448432
	rs13271749	rs3185378	rs446073	rs34046593
	rs57597334	rs6751053	rs689056	rs35858516
	rs67146188	rs1035142	rs724282	rs16878091
	rs11784499	rs75507031	rs4709035	rs11933540
	rs58420070	rs12990906	rs1010549	rs6448434
	rs11250176	rs2349073	rs137858446	rs4473645
	rs4841634	rs6731171	rs4709821	rs35944082
	rs80269926	rs6754084	rs10683106	rs34185821
	rs35778860	rs3769821	rs6901582	rs17630466
	rs7815572	rs1830298	rs7743991	rs12506688
	rs11250182	rs13016963	rs421640	rs11418795
	rs10113062	rs9677180	rs724281	rs79004320
	rs13256329	rs6712091	rs2070286	rs932036
	rs7830734	rs6735641	rs4709033	rs7441808
	rs76001930	rs6435074	rs7770852	rs36110812
	rs4840599	rs6735656	rs9458857	rs552557467
	rs6601633	rs7582362	rs9458859	rs377079849
	rs58561844	rs1324007	rs9456868	rs112843870
	rs12719915	rs1747221	rs12523713	rs12945870
	rs61468577	rs7986467	rs6455905	rs55809496
	rs7461062	rs5803364	rs71400367	rs12939056
	rs11992162	rs143636430	rs75463836	rs34121753
	rs143387422	rs35503529	rs34983272	rs74480102
	rs4841661	rs8001925	rs950784	rs7502499
	rs35391955	rs7333028	rs78746179	rs55887813
	rs13265816	rs1747223	rs7225002	rs71379361
	rs113416335	rs912434	rs4510068	rs79796766
	rs9692631	rs6561321	rs34258265	rs9904835
	rs6996342	rs9534458	rs12633819	rs72837213
	rs7824267	rs1408223	rs332354	rs2898883
	rs77601743	rs9534447	rs4261818	rs2412100
	rs10216773	rs4942562	rs7627907	rs12944684
	rs34266352	rs1773133	rs9827734	rs4477768
	rs4841646	rs7995870	rs332358	rs71352510
	rs62493599	rs10609400	rs9829376	rs2119934
	rs7825529	rs56058552	rs56225849	rs8080108
	rs7460153	rs7986104	rs332388	rs2233667
	rs4841639	rs1773128	rs56259270	rs55714120
	rs10113042	rs1408224	rs2030570	rs9912738
	rs34535807	rs1216863	rs11717190	rs7665923
	rs9694940	rs1886964	rs332352	rs12505498
	rs4840601	rs1773122	rs332362	rs34249775
	rs4841644	rs9567716	rs332386	rs62334652
	rs7820338	rs4942564	rs783129	rs36211745
	rs60495759	rs2181786	rs332359	rs13133352
	rs36140326	rs1886220	rs17831815	rs11723371
	rs12544084	rs9526208	rs7618284	rs150056442
	rs6987692	rs4941564	rs6147862	rs3806772
	rs4840593	rs842370	rs332361	rs13137079
	rs62493615	rs4942555	rs7630745	rs11100832
	rs34903143	rs9590974	rs782753	rs7696658
	rs12719914	rs7986036	rs332387	rs11731918
	rs71539747	rs66820930	rs4856794	rs4337688
	rs4840597	rs57803401	rs34400653	rs13104399
	rs7824564	rs767851	rs7626079	rs4352423
	rs13279577	rs1216862	rs2061874	rs28576209
	rs4367597	rs9316214	rs67964339	rs36185484
	rs368864210	rs1886219	rs332389	rs11100830
	rs4841641	rs3742271	rs332353	rs150440404
	rs56001613	rs4942556	rs35362007	rs35471321
	rs79175413	rs1467605	rs1047891	rs70953778
	rs12216855	rs7337752	rs715	rs10559726
	rs71518549	rs6561323	rs1694370	rs4450876
	rs34117651	rs7983898	rs35274748	rs13112639
	rs4841659	rs7984083	rs834233	rs112774677
	rs74748137	rs4942569	rs1260367	rs4835578
	rs7815179	rs1535791	rs148235161	rs7659783
	rs28838382	rs7318773	rs1924549	rs4240356
	rs10112958	rs9526214	rs7522034	rs4425323
	rs576541023	rs79884924	rs1694362	rs7693383
	rs7461273	rs9316222	rs587681204	rs13125462
	rs11996277	rs1773118	rs2038753	rs13103731
	rs35251245	rs4942558	rs4264032	rs6856326
	rs13281077	rs9526207	rs372488047	rs36128655
	rs35905106	rs842406	rs11347232	rs13143530
	rs7816182	rs8000003	rs1260394	rs4336174
	rs7463895	rs7335684	rs12121923	rs7698193
	rs7846248	rs4942559	rs1260389	rs7694713
	rs57655799	rs4942557	rs500812	rs72180921
	rs60176945	rs9526201	rs11587758	rs62334651
	rs76260736	rs9534433	rs1625468	rs13142034
	rs10092340	rs9526209	rs2477121	rs6838900
	rs10087494	rs66625580	rs2797653	rs146703484
	rs10108320	rs7986508	rs1631973	rs4423827
	rs59416496	rs1570620	rs1260411	rs4336173
	rs7812563	rs4942561	rs2794614	rs36033980
	rs6981461	rs7983902	rs1097070	rs4565031
	rs71518542	rs1773124	rs1694369	rs10434188
	rs79684647	rs34704437	rs4333886	rs4287959
	rs13281315	rs4245338	rs71650873	rs36182035
	rs60862620	rs9534454	rs3121001	rs11723272
	rs7842663	rs7328294	rs486275	rs7667722
	rs4841630	rs9534461	rs1694363	rs11732500
	rs35995176	rs1535793	rs1694377	rs28488827
	rs36100659	rs7993628	rs1260400	rs140051404
	rs12544106	rs4245339	rs1122967	rs150598034
	rs10089580	rs842412	rs71293186	rs13112856
	rs59178038	rs9534439	rs11205341	rs6831817
	rs59191504	rs139602811	rs11580960	rs56039461
	rs28488162	rs842407	rs587751147	rs11100814
	rs7464553	rs9567717	rs2794615	rs11723763
	rs75891118	rs4942553	rs1260459	rs36147624
	rs143171482	rs1886221	rs10443210	rs13125760
	rs4240678	rs35433062	rs10623734	rs71590434
	rs4841633	rs9526212	rs1260422	rs12511288
	rs13275808	rs9316217	rs2264418	rs12646795
	rs9329251	rs9526216	rs1694367	rs376493950
	rs71518543	rs67901139	rs138884613	rs3806773
	rs11774631	rs4941565	rs6587753	rs34257361
	rs4841631	rs1886222	rs2794682	rs11725211
	rs9692716	rs866376	rs1260396	rs13107492
	rs7459545	rs7318686	rs696616	rs6835623
	rs56102998	rs9534448	rs2298161	rs28465668
	rs10903345	rs1123028	rs834228	rs36142725
	rs71518548	rs1535792	rs2454286	rs4465992
	rs6995832	rs9534432	rs2318761	rs11736498
	rs13260712	rs7987387	rs71578487	rs34280907
	rs11250179	rs1467604	rs1097067	rs4350961
	rs7460395	rs9534459	rs696618	rs58803451
	rs7016320	rs4942566	rs371339881	rs11100831
	rs36161118	rs10718141	rs1260386	rs55928423
	rs7821336	rs1216864	rs1617829	rs6857262
	rs12216731	rs7992307	rs10788873	rs12640478
	rs36057214	rs7993645	rs1694375	rs35757415
	rs13250020	rs185387034	rs10788872	rs6857303
	rs35496345	rs10846515	rs11303226	rs6537255
	rs71518547	rs28676499	rs5777725	rs3856993
	rs9693925	rs2695482	rs56214461	rs34052358
	rs7813935	rs2851451	rs1498308	rs61214587
	rs13282439	rs12824685	rs1260405	rs28556782
	rs35439689	rs1727325	rs7517441	rs13142547
	rs10113145	rs1790126	rs2794679	rs9504361
	rs35890885	rs4460848	rs4408187	rs2277096
	rs13252853	rs1727322	rs834236	rs11242985
	rs74724594	rs12316131	rs834232	rs3765437
	rs10088415	rs1716165	rs521607	rs12209201
	rs13276386	rs4268544	rs370869951	rs5821405
	rs5889394	rs1879380	rs6680040	rs2016172
	rs7011924	rs1969354	rs834229	rs7220892
	rs11786149	rs1727311	rs828783	rs2665838
	rs76107636	rs4930718	rs77015496	rs2727312
	rs10109241	rs7304782	rs7512552	rs11656575
	rs60902764	rs147246031	rs7548543	rs532413296
	rs58963440	rs1790108	rs1260368	rs2854218
	rs34583868	rs1716178	rs4926419	rs56140123
	rs7003792	rs77954523	rs2794685	rs7214312
	rs11250178	rs57606754	rs1097068	rs560938097
	rs13143234	rs2851450	rs1627235	rs368706091
	rs13135688	rs1727317	rs2794684	rs111911000
	rs34333163	rs561101910	rs2794681	rs7225092
	rs13114738	rs1568428	rs12057558	rs560077082
	rs13114461	rs10846507	rs2794678	rs371227803
	rs13109272	rs1790106	rs1776274	rs72848797
	rs34106847	rs71444568	rs2038752	rs28655477
	rs836548	rs2950537	rs580060	rs2727317
	rs11760562	rs10734901	rs6676685	rs752621
	rs1123675	rs1727296	rs10572674	rs28463311
	rs11763354	rs1790131	rs11205357	rs112033503
	rs11760556	rs1727305	rs11205340	rs7209758
	rs34884077	rs10773921	rs9436108	rs11658175
	rs9374	rs1716169	rs6694215	rs2727310
	rs71531381	rs142628019	rs6665499	rs2727311
	rs13235365	rs28498205	rs6682434	rs2727348
	rs2347339	rs28574664	rs72123727	rs7207569
	rs3828946	rs10772997	rs149332020	rs2854193
	rs4724804	rs10734900	rs35787821	rs2854219
	rs11772942	rs2851435	rs1103115	rs2665828
	rs7455288	rs1402274	rs522435	rs2727293
	rs2303361	rs2851443	rs35057759	rs7223966
	rs79237498	rs12809602	rs11205354	rs2854185
	rs11767078	rs884548	rs471464	rs11659013
	rs836468	rs941306	rs9435997	rs9747164
	rs74955501	rs35067339	rs2147324	rs9902275
	rs12537483	rs1727320	rs1260406	rs2584597
	rs17196595	rs7313483	rs698923	rs67018565
	rs71531392	rs4759417	rs1260388	rs2466957
	rs71524068	rs371814302	rs7549226	rs2854223
	rs144179322	rs1716160	rs1260421	rs34699959
	rs7456834	rs1790132	rs3054391	rs372158846
	rs4724802	rs12298826	rs2647373	rs2854215
	rs836470	rs1790120	rs1694385	rs371482171
	rs4724803	rs1790133	rs1145583	rs374180853
	rs12535659	rs1727307	rs371916110	rs28479295
	rs33986648	rs28642812	rs1260378	rs36034247
	rs35444732	rs34944099	rs844309	rs2727301
	rs12538142	rs60835840	rs11205343	rs3020608
	rs3729790	rs2851447	rs1614039	rs6504186
	rs34420518	rs28583837	rs2274127	rs56383601
	rs836545	rs1790125	rs138017373	rs11869932
	rs556427108	rs60824594	rs6655935	rs3020612
	rs1880118	rs34504888	rs35938158	rs8069687
	rs13221129	rs7953929	rs4581308	rs2955250
	rs836472	rs883563	rs8193004	rs2665826
	rs702484	rs56034849	rs8193003	rs2727315
	rs3750038	rs7139321	rs2073820	rs369261345
	rs12702503	rs10773001	rs4962034	rs7222060
	rs2288153	rs1969355	rs4962035	rs2006123
	rs79949326	rs1716170	rs73554584	rs9899491
	rs12537894	rs63406760	rs77643237	rs3214711
	rs201478803	rs1790089	rs4962085	rs9904067
	rs34414425	rs12828755	rs74612091	rs56057065
	rs35588250	rs1716174	rs77267537	rs3833115
	rs35733871	rs28825193	rs35365609	rs2727300
	rs10951983	rs12811109	rs7045578	rs2727316
	rs33986000	rs28496545	rs113257865	rs2854201
	rs10951982	rs1463877	rs457453	rs139481767
	rs12532493	rs570511433	rs461698	rs55934642
	rs12672853	rs1790100	rs457759	rs11654651
	rs1055428	rs34477554	rs466837	rs374991206
	rs113080138	rs35389455	rs200863	rs369481286
	rs11514802	rs80347690	rs464681	rs9914206
	rs836546	rs28636834	rs683261	rs7207768
	rs33988121	rs10846487	rs9606	rs2727314
	rs11514804	rs1790134	rs385315	rs141481953
	rs12702510	rs7299943	rs445204	rs2854222
	rs12536544	rs1630693	rs9405776	rs2854153
	rs35277609	rs2682429	rs9392633	rs2854207
	rs2272157	rs112060198	rs7745237	rs6517180
	rs11514801	rs4148863	rs9392629	rs6517179
	rs58072643	rs528489609	rs9405764	rs2823006
	rs35745599	rs576938058	rs9328273	rs139790892
	rs12702504	rs6488868	rs6597095	rs145267297
	rs71531384	rs655293	rs9405766	rs1997577
	rs836499	rs1402275	rs10458178	rs2823007
	rs702485	rs1727314	rs6932591	rs2823003
	rs74534334	rs28582096	rs6931290	rs28574812
	rs836513	rs883263	rs11755832	rs9305530
	rs836549	rs12582153	rs9378410	rs7280064
	rs836471	rs1790116	rs67266454	rs7281871
	rs836498	rs2695476	rs7748335	rs2823002
	rs836482	rs1716172	rs11358357	rs2251399
	rs836526	rs641760	rs76268451	rs2823009
	rs836551	rs11608305	rs7767968	rs2223043
	rs836558	rs1716167	rs9378910	rs10846012
	rs836516	rs1980251	rs12211355	rs11055989
	rs836521	rs1790123	rs9405765	rs138522721
	rs836559	rs1727334	rs9392635	rs140696662
	rs71808100	rs7137286	rs11242977	rs118183287
	rs836556	rs1790086	rs4960042	rs78361906
	rs836527	rs1790104	rs12214737	rs74921826
	rs836506	rs1047158	rs7742540	rs12979605
	rs836477	rs1790097	rs9392630	rs138999557
	rs60011442	rs4930719	rs9328272	rs31726
	rs836503	rs10744150	rs7762773	rs31728
	rs836480	rs11324033	rs56986849	rs4802031
	rs702483	rs10744148	rs9378906	rs251860
	rs836509	rs1727302	rs6917691	rs2009970
	rs836483	rs2510885	rs34096281	rs10423537
	rs836508	rs2682425	rs7761026	rs4802027
	rs836529	rs1790121	rs9378909	rs4803240
	rs836478	rs10773008	rs6931832	rs4803242
	rs702486	rs28376121	rs9405772	rs4803237
	rs71539933	rs2682433	rs7748862	rs11318685
	rs6736508	rs28450974	rs9378908	rs566130
	rs2363116	rs2851438	rs9392628	rs111789041
	rs4553819	rs28675824	rs6941562	rs2288933
	rs2885296	rs147637276	rs9392632	rs531091168
	rs11888459	rs28592876	rs6915353	rs12978954
	rs2070959	rs28715490	rs6597094	rs2060271
	rs6724485	rs2695480	rs9405770	rs1529732
	rs10197460	rs1790095	rs7767658	rs369052325
	rs7587916	rs1790105	rs9378907	rs148457475
	rs3806592	rs4148862	rs9392634	rs73549933
	rs2221198	rs34841857	rs907841	rs1865091
	rs4663963	rs16917496	rs9405768	rs16746
	rs4663969	rs10744147	rs72277774	rs251858
	rs7564935	rs2695479	rs9328271	rs28649498
	rs2602374	rs1790101	rs9392626	rs4803241
	rs869283	rs11532322	rs9405773	rs564577
	rs6431628	rs6488864	rs35194498	rs4390710
	rs2008584	rs1716180	rs9392062	rs6508862
	rs17863787	rs1790119	rs11759784	rs10424217
	rs202203863	rs7303754	rs9392631	rs73035416
	rs75444879	rs941305	rs35376295	rs2116932
	rs3771341	rs28690326	rs9405769	rs35989275
	rs6753569	rs1615694	rs7748184	rs2304221
	rs138869941	rs56381254	rs12208133	rs367562724
	rs111741722	rs9739070	rs9405771	rs12978920
	rs4347832	rs4759415	rs6937790	rs4802026
	rs4467260	rs1790122	rs35836829	rs8110716
	rs6744284	rs28413626	rs11242978	rs57757348
	rs34983651	rs28481863	rs9378409	rs1865092
	rs34781889	rs78455769	rs6938514	rs2288934
	rs6742078	rs1616131	rs11242974	rs61348498
	rs34352510	rs1618679	rs6941511	rs6508863
	rs1875263	rs1727323	rs7762927	rs251859
	rs2602376	rs11057189	rs9392064	rs251857
	rs2602381	rs1790090	rs12196896	rs7255253
	rs4399719	rs2337934	rs9328274	rs1130180
	rs7608175	rs1106240	rs9378411	rs12983040
	rs10168333	rs12299125	rs9405767	rs686956
	rs4148326	rs7974099	rs9405774	rs2304219
	rs13401281	rs1716159	rs111519289	rs1560730
	rs7604115	rs28768122	rs142988870	rs251855
	rs929596	rs11562637	rs76462422	rs7251652
	rs10199293	rs1980252	rs78860333	rs74178072
	rs6715829	rs4759420	rs76293206	rs251856
	rs6750992	rs2947099	rs140802894	rs1932
	rs4663971	rs11057270	rs12138053	rs31727
	rs10929302	rs7485502	rs35278448	rs10407823
	rs7595138	rs1569068	rs9787073	rs878754
	rs17862873	rs1630820	rs11590958	rs2353678
	rs3755319	rs28472704	rs10911200	rs12609112
	rs6722076	rs2102949	rs12138049	rs8107194
	rs10207520	rs1051431	rs12077201	rs28528765
	rs112132688	rs34341465	rs7415796	rs1529734
	rs10203266	rs55827423	rs59609827	rs58463306
	rs2741044	rs1617156	rs10911218	rs57193272
	rs10445704	rs56225104	rs11320106	rs28637729
	rs887829	rs1727290	rs12563494	rs2060270
	rs10178992	rs1727332	rs12144261	rs2353679
	rs17863778	rs34339938	rs4546885	rs34918990
	rs17864701	rs2337631	rs35424233	rs8110134
	rs10714492	rs28372579	rs61808068	rs8107647
	rs7588138	rs1727300	rs11588675	rs35098450
	rs1105880	rs10848428	rs4366285	rs437780
	rs45549435	rs4759371	rs6673768	rs372902
	rs2602377	rs7132277	rs10911205	rs4271696
	rs759174	rs2337630	rs4350171	rs385288
	rs11692021	rs11057209	rs9943067	rs444963
	rs35984508	rs10773000	rs12022720	rs372081
	rs58008965	rs6576	rs10911211	rs10636409
	rs4663965	rs7306755	rs4396114	rs10410864
	rs3806597	rs1619561	rs6678517	rs4802054
	rs1105879	rs1619283	rs10797824	rs74178094
	rs13009407	rs1790135	rs12143211	rs414423
	rs11673726	rs1727306	rs4129858	rs440191
	rs200973045	rs541140319	rs10797828	rs12979750
	rs6759892	rs1615350	rs4285667	rs3840943
	rs871514	rs1727313	rs6424881	rs7249575
	rs77070100	rs2695478	rs35853177	rs2159170
	rs4530361	rs11313236	rs10797801	rs447034
	rs7567468	rs11057205	rs141808563	rs7249847
	rs10202865	rs28683528	rs61296365	rs444914
	rs12987866	rs34032470	rs4409613	rs400233
	rs6749496	rs10772995	rs6424883	rs439881
	rs2741045	rs11057192	rs34099733	rs12977184
	rs10190976	rs10744151	rs12146099	rs416255
	rs10167119	rs11057202	rs35052477	rs373449
	rs6754100	rs1270594	rs28533496	rs44049
	rs201829156	rs28377694	rs12043805	rs388648
	rs7579530	rs12322888	rs12738377	rs399641
	rs11685892	rs61953412	rs9699754	rs44048
	rs7567229	rs63191563	rs428862	rs4830
	rs7597496	rs11057203	rs11760376	rs12978411
	rs2741048	rs2049114	rs4490780	rs8104035
	rs2741049	rs4372492	rs80190251	rs7254368
	rs6736743	rs11057207	rs10260493	rs364911
	rs4294999	rs1716157	rs2732896	rs7249415
	rs6431625	rs1051434	rs2732892	rs412884
	rs72373468	rs28577594	rs3823571	rs385520
	rs10180090	rs1716158	rs2718148	rs17608
	rs6714634	rs1621194	rs2732895	rs446425
	rs10168416	rs10772996	rs11204	rs428007
	rs61550889	rs2682431	rs2732891	rs2286759
	rs45615240	rs1616484	rs2732900	rs367529
	rs17862875	rs10772998	rs2718147	rs7258833
	rs17868324	rs1727315	rs6956357	rs4803286
	rs6711351	rs1727312	rs2718144	rs8102588
	rs7577677	rs12818067	rs2718146	rs367788
	rs4663333	rs2682426	rs2718149	rs425218
	rs2018985	rs949142	rs2244307	rs7255040
	rs6725478	rs11614406	rs13281126	rs11410480
	rs17868323	rs11057204	rs6983247	rs10409279
	rs12477979	rs2682430	rs56227154	rs12979261
	rs35754645	rs1727293	rs9643368	rs190748286
	rs6706232	rs7975763	rs7002077	rs444817
	rs7592624	rs11057251	rs7845524	rs7254761
	rs4433994	rs1790124	rs13282489	rs4449062
	rs10168155	rs1616181	rs10093008	rs383768
	rs7574296	rs1790130	rs6471857	rs1126158
	rs4148324	rs2682434	rs28532174	rs391660
	rs2741050	rs28406193	rs10101157	rs58602176
	rs2361501	rs10532248	rs9298030	rs378917
	rs4583459	rs5801510	rs113105700	rs453827
	rs6760025	rs7980687	rs6983830	rs385240
	rs6747843	rs1790109	rs6471859	rs431329
	rs4663967	rs3018098	rs11399469	rs407640
	rs10929301	rs937564	rs1480340	rs34426444
	rs6761246	rs1727286	rs10109265	rs396854
	rs3821242	rs1716176	rs13267008	rs6508903
	rs1983023	rs10846486	rs7843385	rs425265
	rs10179094	rs1790096	rs6994129	rs61213408
	rs13410335	rs1716184	rs6987786	rs440334
	rs6707947	rs1879379	rs7832419	rs4132248
	rs4148325	rs1630905	rs11388043	rs71171517
	rs7556676	rs12820906	rs7003287	rs391646
	rs10171367	rs1533703	rs6471858	rs10407647
	rs33979061	rs112587959	rs13281067	rs375867
	rs2602379	rs12229700	rs10094326	rs418664
	rs4477910	rs28533432	rs6990370	rs6508904
	rs10175809	rs12817892	rs6998745	rs7253094
	rs7563561	rs1568427	rs9657070	rs10755
	rs6753320	rs35326700	rs4527913	rs72167443
	rs2602378	rs73231928	rs28376554	rs384138
	rs28899170	rs1716182	rs10957125	rs4028673
	rs13015720	rs11610710	rs10112677	rs7249368
	rs10173355	rs10772993	rs10109065	rs395892
	rs2008595	rs949143	rs9298028	rs7250681
	rs2741047	rs2851441	rs199840781	rs367156
	rs12623271	rs35180953	rs10098038	rs7255025
	rs6715325	rs1790088	rs7841804	rs2159169
	rs2602380	rs35829011	rs10109386	rs7249657
	rs11695484	rs4759416	rs10097613	rs145060708
	rs7576166	rs1790102	rs28429093	rs117758012
	rs10179091	rs1790098	rs6471852	rs4937334
	rs11891311	rs11057206	rs6988169	rs12792061
	rs4124874	rs1727310	rs7009482	rs9787784
	rs7586110	rs539552352	rs7812953	rs12293821
	rs11902131	rs520088	rs140904427	rs9787971
	rs6741669	rs143989762	rs7007157	rs34658647
	rs4663888	rs11057210	rs7814473	rs12575164
	rs4261716	rs28458312	rs10094523	rs34834119
	rs11692664	rs7957096	rs7814280	rs11221351
	rs12988520	rs2695481	rs7841372	rs7935393
	rs4338954	rs1790087	rs578000362	rs7935676
	rs2741046	rs1626899	rs10086200	rs10790963
	rs7571915	rs1716185	rs7813325	rs11221356
	rs13002774	rs1716156	rs7824986	rs11221364
	rs7583278	rs139351315	rs6651300	rs7928282
	rs3806596	rs1716171	rs10957124	rs10790964
	rs7582907	rs61955125	rs9298031	rs12363369
	rs11680450	rs585522	rs9298032	rs7943782
	rs35203651	rs4553407	rs1480335	rs11221374
	rs11888492	rs4759409	rs34297301	rs67600467
	rs11563251	rs28569885	rs7832414	rs7117932
	rs6431630	rs2851436	rs200997796	rs55661962
	rs7570971	rs141133394	rs10112099	rs55714735
	rs4641807	rs11830103	rs9643367	rs571732361
	rs72835272	rs28625019	rs10108366	rs11221382
	rs1132554	rs12829456	rs6996114	rs6590337
	rs1861953	rs1727331	rs13280906	rs1317489
	rs2270445	rs10654220	rs10105158	rs67781441
	rs4792687	rs142398365	rs11778498	rs7126621
	rs8071096	rs1727309	rs7840279	rs10893889
	rs4331391	rs1617434	rs13274525	rs11221383
	rs4791641	rs10846491	rs10105098	rs67702756
	rs12051691	rs35556097	rs71252859	rs11221357
	rs139562989	rs1609520	rs10090853	rs13036731
	rs871841	rs1626703	rs6471853	rs8121798
	rs8079228	rs7955457	rs4351453	rs73068451
	rs9908765	rs1727316	rs35256935	rs13039878
	rs4791663	rs5801505	rs7465560	rs34360243
	rs7222451	rs10846489	rs10094224	rs145847687
	rs7501986	rs1716168	rs13280153	rs9753567
	rs2313286	rs28576953	rs1480341	rs34151008
	rs76634028	rs78788984	rs7009243	rs1028337
	rs1800961	rs71444571	rs35552143	rs6056583
	rs7412	rs1716177	rs10086352	rs13036820
	rs1065853	rs1106241	rs28481384	rs9753566
	rs34078567	rs1627724	rs7463930	rs7265537
	rs440446	rs9795522	rs6471856	rs75417431
	rs11556505	rs13303208	rs10109487	rs8116757
	rs59007384	rs10732573	rs11781514	rs146021877
	rs12972970	rs12821431	rs6471851	rs55774042
	rs12972156	rs36043549	rs10097537	rs57787222
	rs34404554	rs1060105	rs7826329	rs34584379
	rs34095326	rs1727319	rs13269899	rs13044334
	rs769449	rs28809230	rs10105094	rs1983572
	rs157581	rs12824957	rs10089297	rs35013917
	rs184017	rs1260294	rs7464181	rs2072910
	rs283815	rs940904	rs10093693	rs34295289
	rs429358	rs4148856	rs9298029	rs34235974
	rs10414043	rs1716175	rs28643410	rs34305936
	rs142042446	rs73216931	rs7002369	rs1028338
	rs6857	rs74203511	rs13266513	rs13037904
	rs157582	rs200807193	rs4584176	rs56035781
	rs2075650	rs1727318	rs7815042	rs13042534
	rs7256200	rs1109559	rs11774872	rs7265290
	rs34342646	rs1611973	rs6471855	rs35645115
	rs283811	rs11288218	rs7841458	rs34830664
	rs71352238	rs1727294	rs10435600	rs13041251
	rs769446	rs1790115	rs11774698	rs35138479
	rs12575459	rs10772999	rs7463939	rs35809639
	rs35057963	rs1716173	rs9298033	rs73068432
	rs7562149	rs28855757	rs28759336	rs6039450
	rs12994674	rs140877931	rs28371059	rs1983571
	rs360801	rs3018099	rs5891757	rs34534018
	rs13013218	rs1727295	rs545335848	rs56055815
	rs360807	rs10744149	rs11345369	rs4149909
	rs4671050	rs28706696	rs7006734	rs72755295
	rs567237913	rs12304248	rs10086449	rs2527696
	rs360804	rs10846478	rs11216183	rs111163256
	rs1553832	rs6633	rs4678447	rs1182173
	rs72807578	rs113868350	rs62410363	rs1182191
	rs2136737	rs28410896	rs2343681	rs1636251
	rs529636095	rs58809476	rs1406539	rs1713921
	rs360797	rs1790129	rs13075615	rs1182190
	rs12989754	rs1716164	rs7610507	rs1182196
	rs78784525	rs10773002	rs7631541	rs1639034
	rs4671450	rs67624109	rs4678271	rs2644275
	rs189671	rs146239222	rs9682783	rs550520344
	rs34104251	rs34997336	rs10018904	rs2644298
	rs12995972	rs1727324	rs17605615	rs2644296
	rs527936786	rs11057219	rs236681	rs1182180
	rs1906198	rs1790094	rs17668131	rs1639065
	rs13022246	rs142997143	rs13120301	rs3996402
	rs11125942	rs11057238	rs151450	rs2251491
	rs3927201	rs75316940	rs2280954	rs1636248
	rs9678329	rs6906971	rs236679	rs2644297
	rs12713468	rs141413528	rs2035403	rs2283784
	rs34509168	rs6570351	rs2280953	rs2527694
	rs360800	rs10484821	rs60695258	rs2644304
	rs9973612	rs17068850	rs3775228	rs2533875
	rs360799	rs141828091	rs2280952	rs2679259
	rs10153716	rs11754729	rs1471251	rs36125065
	rs7573756	rs76771835	rs1037813	rs2248390
	rs10490694	rs34379299	rs71607404	rs1182192
	rs75297654	rs17068822	rs35448132	rs1636252
	rs75265117	rs17053860	rs35849753	rs2527690
	rs567796838	rs11753125	rs13103234	rs1182194
	rs13391980	rs76349156	rs111862348	rs2644295
	rs12328675	rs11757785	rs62306540	rs1182195
	rs566596164	rs10484820	rs35658582	rs757791
	rs571827911	rs113883411	rs13108043	rs2527695
	rs78343493	rs11753362	rs13134084	rs2283783
	rs79953491	rs76131725	rs17703261	rs1182175
	rs34305002	rs35304300	rs116385428	rs2527692
	rs7607980	rs59991277	rs17030453	rs1182193
	rs78970517	rs61177759	rs35309945	rs6978692
	rs2198550	rs35261870	rs7660883	rs2644274
	rs7609045	rs3809114	rs342467	rs1713920
	rs6712203	rs10092931	rs236996	rs798528
	rs1128249	rs55925913	rs236992	rs1182184
	rs3923113	rs12546662	rs11296813	rs1636254
	rs9653282	rs9324544	rs3841987	rs2158694
	rs10601676	rs33955089	rs11461770	rs798489
	rs6738627	rs12677618	rs57043448	rs1636255
	rs12692735	rs80323638	rs342469	rs1636249
	rs7592412	rs113542380	rs1037814	rs78018097
	rs542639033	rs149290349	rs342454	rs798562
	rs13389219	rs112694524	rs342438	rs11973498
	rs34704590	rs113825134	rs3836601	rs798490
	rs10195252	rs60232238	rs236995	rs1182188
	rs6753142	rs17195772	rs342456	rs2644309
	rs10184004	rs141863031	rs10023050	rs798495
	rs11394662	rs1464368	rs236987	rs1713919
	rs6754919	rs200695663	rs56703224	rs798511
	rs5835988	rs542669	rs9998251	rs1182189
	rs6717858	rs522747	rs442177	rs798506
	rs13432797	rs494637	rs3775220	rs2107964
	rs12692737	rs141716985	rs11408312	rs798563
	rs6752978	rs587035	rs342466	rs798550
	rs36105243	rs141478900	rs3836602	rs2533877
	rs6713419	rs477109	rs3775223	rs798551
	rs10187501	rs613888	rs3035539	rs1182179
	rs10179126	rs578216	rs3836599	rs3837080
	rs10930133	rs535550	rs1408	rs1182178
	rs10630427	rs481905	rs236985	rs559672357
	rs10649609	rs533779	rs28677145	rs798488
	rs34271465	rs617453	rs11946481	rs1182172
	rs150828478	rs578972	rs2307788	rs798565
	rs4853438	rs593179	rs11280827	rs1182174
	rs964392	rs35143135	rs3775217	rs2644293
	rs14234	rs785832	rs4693156	rs1639036
	rs6741332	rs526509	rs2045592	rs143078860
	rs2279159	rs1184590	rs236993	rs368699386
	rs2618236	rs785831	rs72877984	rs11420712
	rs72078243	rs604470	rs3775221	rs798486
	rs4852504	rs2479318	rs342437	rs1182208
	rs34979618	rs28626566	rs1674999	rs1183085
	rs2441355	rs2257373	rs342453	rs143783244
	rs555597624	rs575307	rs17012368	rs1636247
	rs2706770	rs4741691	rs11097127	rs798514
	rs6546583	rs663327	rs28432336	rs2533878
	rs1382457	rs571630	rs2307789	rs2533879
	rs13010580	rs3008111	rs2125787	rs798558
	rs7588392	rs487275	rs342468	rs1182171
	rs35020245	rs1536608	rs236984	rs2644300
	rs11902207	rs3008114	rs34636402	rs574392601
	rs6728731	rs491032	rs3736669	rs798485
	rs2592181	rs785830	rs342452	rs1182176
	rs6751592	rs605001	rs3775214	rs798526
	rs2618232	rs199719468	rs3836600	rs2644286
	rs2592182	rs785844	rs10597574	rs3831679
	rs12987296	rs478882	rs16965356	rs798518
	rs4852154	rs200593692	rs16965350	rs1639040
	rs13011912	rs588412	rs35351009	rs200502552
	rs62151217	rs520015	rs4795280	rs798487
	rs4852151	rs663552	rs8182236	rs798560
	rs34015333	rs28634472	rs12051906	rs71026552
	rs6546580	rs529045	rs12449707	rs798544
	rs13024392	rs2992854	rs4795279	rs798555
	rs2706767	rs581731	rs16965349	rs1182185
	rs6707533	rs2484966	rs35513223	rs798508
	rs10206764	rs574399	rs59964389	rs1636264
	rs568163191	rs618810	rs7503298	rs798491
	rs2862843	rs684092	rs8182313	rs2527677
	rs2592176	rs2479319	rs4792803	rs1614791
	rs4852505	rs785833	rs7502297	rs798497
	rs2952468	rs71488123	rs55719924	rs33991430
	rs2592178	rs785835	rs60312147	rs798500
	rs12996161	rs10812059	rs12450017	rs2260230
	rs143451053	rs471756	rs7406603	rs35321742
	rs767984	rs661356	rs4791700	rs1182183
	rs1973181	rs643058	rs7503931	rs798557
	rs13391765	rs552848	rs57841966	rs2533870
	rs2618230	rs3008143	rs7373328	rs2533871
	rs2706764	rs600951	rs3893275	rs2533867
	rs4852506	rs149815947	rs9812813	rs1182187
	rs2952467	rs2992862	rs9847725	rs1639066
	rs2169838	rs2484967	rs7374788	rs798536
	rs2706765	rs2479325	rs9325434	rs571208715
	rs2706768	rs601023	rs9870228	rs798502
	rs1824823	rs644383	rs144486670	rs798552
	rs4852499	rs602742	rs9824251	rs1636256
	rs13421086	rs573246	rs145111169	rs798498
	rs6546587	rs589627	rs11428167	rs2533868
	rs2169840	rs11731606	rs1106480	rs141304588
	rs13012533	rs7679284	rs9830796	rs2644294
	rs6715797	rs3828523	rs4916491	rs2533872
	rs2618235	rs7683990	rs62410535	rs13230995
	rs2860450	rs12498904	rs4916478	rs1636253
	rs1823103	rs2452581	rs62410539	rs34320599
	rs12151768	rs3805286	rs199589778	rs13243214
	rs201811288	rs3805288	rs9834661	rs960273
	rs536821694	rs138163089	rs7374792	rs1182207
	rs34533051	rs11726587	rs9816881	rs2527681
	rs55739053	rs10970385	rs2015708	rs2527680
	rs6721896	rs1536609	rs4916481	rs1182182
	rs34921934	rs10970392	rs9859624	rs798494
	rs574805350	rs10813612	rs9325435	rs1182186
	rs6708754	rs7019093	rs1106479	rs798548
	rs12622333	rs10813766	rs9869983	rs2644281
	rs200696905	rs10970387	rs4916483	rs1182198
	rs6713247	rs7870898	rs9859292	rs2533882
	rs2169837	rs2296825	rs3850644	rs1182177
	rs2618227	rs3831138	rs9850274	rs71522301
	rs4852461	rs2296828	rs2280530	rs35957220
	rs2441356	rs10813630	rs6808146	rs798510
	rs11693350	rs146291102	rs11929092	rs798540
	rs2166451	rs5808567	rs12488110	rs33942482
	rs9679263	rs8016337	rs71621223	rs34802551
	rs4853373	rs4636807	rs11264533	rs2644291
	rs2618228	rs4580077	rs4399146	rs798559
	rs1551953	rs7147956	rs12030654	rs798556
	rs6546586	rs10133849	rs12140437	rs149490123
	rs35689231	rs3015496	rs11264531	rs798554
	rs13019931	rs3015500	rs11264534	rs12700373
	rs2618234	rs3015498	rs12145743	rs2533884
	rs13012125	rs2356456	rs3806415	rs7783400
	rs2592183	rs3015501	rs12121617	rs798545
	rs6750178	rs2356455	rs3806417	rs2533891
	rs6744458	rs560207392	rs9427242	rs2644312
	rs2169839	rs5808566	rs12125515	rs1182199
	rs4852500	rs2934688	rs61813557	rs798493
	rs2464699	rs3015483	rs12039810	rs13230946
	rs11896765	rs10873037	rs4501833	rs798547
	rs7595934	rs8018308	rs12161427	rs798546
	rs2862842	rs10144512	rs138667606	rs798496
	rs3979133	rs4075253	rs11264535	rs7784066
	rs2706766	rs8003372	rs33910321	rs1636250
	rs2952466	rs923908	rs880073	rs138485369
	rs2618229	rs3015495	rs180210	rs529794364
	rs11690691	rs3015497	rs880075	rs1182181
	rs1973180	rs11327202	rs864898	rs16917747
	rs149388060	rs12881776	rs180194	rs61865884
	rs577365978	rs11621971	rs880074	rs10995315
	rs150404656	rs2934689	rs2244060	rs61865880
	rs17005439	rs1389652	rs180208	rs61865903
	rs6546579	rs1565839	rs853311	rs80294245
	rs35675886	rs33964457	rs180211	rs61865902
	rs200852324	rs3015502	rs853322	rs11818583
	rs1134089	rs2356457	rs853316	rs11817939
	rs55992419	rs2934691	rs853324	rs10509172
	rs2921710	rs4643225	rs180206	rs527307278
	rs2921711	rs4322575	rs180205	rs10995317
	rs1961833	rs67822283	rs180219	rs61744064
	rs6740334	rs35637875	rs180207	rs150049567
	rs6748758	rs7150204	rs853323	rs10995335
	rs6546578	rs12077004	rs180221	rs12220702
	rs6735591	rs11576415	rs853309	rs11818600
	rs6546576	rs3557	rs180195	rs10822061
	rs2464698	rs12094497	rs180217	rs10822074
	rs2592180	rs34448954	rs180193	rs61865883
	rs11383735	rs11583589	rs217181	rs11817773
	rs12713689	rs1859440	rs77303550	rs10995337
	rs55634460	rs765260	rs217184	rs10995336
	rs2706769	rs733592	rs10245560	rs61865905
	rs11694045	rs1978161	rs36083190	rs61865885
	rs13032966	rs4760678	rs1626750	rs61865882
	rs71692679	rs185898	rs11769676	rs10995329
	rs10668539	rs116926251	rs12154677	rs10995316
	rs767985	rs140372604	rs1668436	rs10509175
	rs10468280	rs117180439	rs6976516	rs911609
	rs1421086	rs28568683	rs10954245	rs74836371
	rs1558901	rs116841128	rs6975927	rs10509174
	rs28562191	rs17082034	rs692036	rs2297489
	rs9935401	rs117183725	rs672139	rs2295814
	rs11075988	rs555083567	rs34038233	rs61864670
	rs9937521	rs17081968	rs9655871	rs10995321
	rs8055197	rs118129339	rs2166444	rs10995340
	rs8044769	rs541699456	rs11763407	rs10822063
	rs79994966	rs141652219	rs7022662	rs12219294
	rs7187250	rs117263627	rs7047414	rs145247702
	rs11649091	rs117022350	rs2065500	rs7074237
	rs201399553	rs199818344	rs1412836	rs10995341
	rs8047395	rs117129589	rs10965271	rs61865904
	rs7206629	rs139490426	rs10965266	rs143856788
	rs1558902	rs117304137	rs10965269	rs75877907
	rs9937053	rs3183928	rs12376511	rs77555161
	rs72805611	rs2417577	rs149644285	rs12217462
	rs9923544	rs4631576	rs12238587	rs7916322
	rs9928094	rs10984373	rs10757287	rs1980663
	rs3751814	rs141129381	rs10811664	rs61865900
	rs9939609	rs10760022	rs944802	rs59082781
	rs11075985	rs10984506	rs75059952	rs2297488
	rs12149574	rs10760021	rs72656763	rs1509960
	rs9930501	rs7870723	rs10965259	rs7915693
	rs9922047	rs17431614	rs10811665	rs12415752
	rs62048402	rs3808894	rs6475611	rs4889799
	rs9923233	rs7030887	rs11071721	rs12365303
	rs62033406	rs4743145	rs2729827	rs12365305
	rs7206790	rs1475695	rs549670738	rs10796820
	rs62033404	rs3758254	rs28872293	rs4980662
	rs56137030	rs7030907	rs78015421	rs7940215
	rs10852521	rs12377604	rs7182618	rs4980661
	rs530568312	rs3183927	rs11325259	rs4980659
	rs66908032	rs1475696	rs2729801	rs10796821
	rs199952722	rs10984466	rs28583444	rs6606645
	rs1121980	rs79474766	rs2134265	rs78746179
	rs62033408	rs10984361	rs36116701	rs35618565
	rs9933509	rs66990486	rs11071723	rs10882916
	rs9937354	rs10984405	rs2729788	rs11189165
	rs113935429	rs3780420	rs8034620	rs10882928
	rs17817288	rs3758253	rs2652844	rs1048445
	rs11075993	rs7861658	rs2729828	rs11189173
	rs10718688	rs113315674	rs4775620	rs10882934
	rs56094641	rs3824496	rs2652838	rs10786339
	rs9936385	rs755109	rs2729776	rs9787454
	rs8063057	rs114266868	rs536837964	rs10444014
	rs9941349	rs55737216	rs2729785	rs10786344
	rs7206122	rs17431934	rs2652833	rs3737194
	rs7202296	rs10984499	rs11637852	rs11189172
	rs8043757	rs111696803	rs34786874	rs11189192
	rs11075991	rs4743147	rs4238370	rs4635018
	rs9933040	rs1823778	rs4774472	rs76094900
	rs28567725	rs1260326	rs11071727	rs61861912
	rs11075989	rs2950835	rs11071725	rs138055788
	rs71863246	rs1260333	rs12917357	rs7898743
	rs7190396	rs2911711	rs8032104	rs1810983
	rs9940646	rs6547692	rs16946416	rs1537645
	rs17817497	rs1313566	rs2652836	rs57815220
	rs9931900	rs373060500	rs200485321	rs11812223
	rs62033399	rs780096	rs10162675	rs6584126
	rs7201850	rs6753534	rs2729832	rs11189157
	rs11075992	rs376611885	rs2652842	rs9887991
	rs9932754	rs1260334	rs7175602	rs7088410
	rs9939973	rs10549495	rs35963767	rs10882909
	rs11075987	rs780093	rs2652832	rs7923385
	rs11642015	rs112590549	rs2652813	rs7096801
	rs8047587	rs11336847	rs4468558	rs11189203
	rs9927317	rs11127048	rs4774474	rs7896100
	rs7193144	rs780094	rs34575783	rs11189204
	rs57292959	rs780095	rs2652834	rs10882924
	rs9931494		rs10532977	rs12218483
	rs7185735		rs2652785	rs10882927
	rs8051591		rs7170462	rs11189159
	rs62033400		rs11314117	rs12415424
	rs7188250		rs28860327	rs7924254
	rs11383210		rs4775621	rs7900255
	rs1861866		rs2652839	rs11189183
	rs201940822		rs2729784	rs9787426
	rs9922619		rs2937859	rs7078782
	rs9972653		rs7181141	rs11189197
	rs9940278		rs145199521	rs149038283
	rs17817449		rs5813193	rs61861870
	rs7206410		rs76127683	rs10786337
	rs62033413		rs34111083	rs60237341
	rs62033405		rs2414811	rs6584128
	rs9930397		rs2729789	rs11189193
	rs56313538		rs7166624	rs12266723
	rs7202116		rs2729783	rs2275090
	rs72803697		rs2729826	rs3814553
	rs9923147		rs11637947	rs7903847
	rs9937709		rs2729781	rs113556539
	rs12149832		rs56867239	rs11189191
	rs9930333		rs28849975	rs10786338
	rs17817964		rs4238372	rs138567327
	rs9940128		rs2729833	rs112456718
	rs11642841		rs2729782	rs12412478
	rs9930506		rs2652835	rs10882918
	rs8057044		rs8034945	rs869967
	rs9922708		rs2652840	rs7905026
	rs17817712		rs8038648	rs11189175
	rs8050136		rs4775614	rs61863819
	rs3751812		rs28768697	rs3818908
	rs72805612		rs150597396	rs2297988
	rs9923312		rs7174174	rs10882903
	rs9926289		rs2729829	rs10786346
	rs72805613		rs2652843	rs11189195
	rs11075990		rs12912721	rs6584127
	rs62033403		rs11375981	rs7921585
	rs1421085		rs2729834	rs199908030
	rs28429148		rs4344684	rs10882925
	rs55872725		rs2729787	rs7084654
	rs865034		rs68088462	rs2275581
	rs2038248		rs2652815	rs10786341
	rs856416		rs11350481	rs10786342
	rs856429		rs34798274	rs7074511
	rs856430		rs9646207	rs10786345
	rs856411		rs5813190	rs7078004
	rs2689360		rs8032506	rs7092350
	rs856425		rs2652816	rs9887994
	rs856419		rs35732151	rs536274357
	rs860656		rs2729780	rs2297668
	rs856404		rs2729830	rs17112676
	rs2689361		rs2729831	rs77441707
	rs150691747		rs13142069	rs11189181
	rs856408		rs7684446	rs10882931
	rs140120854		rs1134634	rs10882913
	rs861333		rs7775526	rs10882930
	rs138856692		rs3763277	rs954149
	rs856418		rs9386780	rs72838764
	rs2057110		rs56214745	rs2861878
	rs856422		rs5879021	rs10882922
	rs856406		rs11964178	rs10882908
	rs864445		rs6903107	rs11189196
	rs6068282		rs11153161	rs11189180
	rs856412		rs1111865	rs11290358
	rs2746829		rs9398193	rs11189206
	rs856405		rs36016634	rs61863816
	rs856402		rs9487048	rs10444013
	rs1880105		rs36006630	rs9888026
	rs856427		rs4406271	rs7092499
	rs2689374		rs9487039	rs11817852
	rs856403		rs1341271	rs10786340
	rs856426		rs1546723	rs10786347
	rs865608		rs6928622	rs7922512
	rs856401		rs1320612	rs10882915
	rs11480164		rs9372210	rs9888116
	rs860658		rs9320278	rs10882923
	rs856410		rs6568568	rs11189167
	rs856420		rs351748	rs954148
	rs856414		rs351724	rs548342202
	rs1880106		rs6568559	rs7916665
	rs6068280		rs9400268	rs139296531
	rs6063849		rs9386787	rs7919862
	rs139097404		rs368309667	rs5787233
	rs141866277		rs7755970	rs7895646
	rs7176955		rs9398197	rs11189208
	rs2929281		rs9372209	rs17504745
	rs8041487		rs9386791	rs12258560
	rs2929282		rs9480921	rs2275582
	rs2930525		rs9487052	rs7917752
	rs8037441		rs2222392	rs12359257
	rs4924735		rs143096635	rs11189200
	rs481837		rs13191948	rs10444016
	rs4924731		rs9487038	rs11189179
	rs2623015		rs1546722	rs3818787
	rs11070419		rs7748641	rs541108198
	rs492571		rs9480923	rs10786343
	rs8037596		rs13203155	rs11189177
	rs2930524		rs6903695	rs10882917
	rs16949992		rs6568570	rs1048442
	rs2930528		rs35047171	rs17112674
	rs1820482		rs6919423	rs10786336
	rs4923972		rs9386789	rs113049384
	rs2412847		rs9400273	rs10882910
	rs12900237		rs9400271	rs7918948
	rs2412846		rs9386790	rs113659998
	rs2930523		rs351756	rs111249373
	rs28729677		rs1521908	rs2297667
	rs8035382		rs351755	rs74729163
	rs11854312		rs13211313	rs10882904
	rs9920249		rs351752	rs11189156
	rs8035689		rs1915834	rs113940234
	rs4924728		rs6913093	rs7903562
	rs2929277		rs9487036	rs374181803
	rs4924729		rs7773775	rs7895695
	rs4924734		rs6568561	rs61861865
	rs16948098		rs11961369	rs2275089
	rs532847181		rs410449	rs11189163
	rs545119		rs9320282	rs11814021
	rs11272257		rs6902892	rs569678323
	rs74009160		rs541376456	rs1547328
	rs2918952		rs6924776	rs10882907
	rs10851416		rs2356817	rs7909345
	rs2412851		rs7773815	rs11189202
	rs2412848		rs351749	rs7918742
	rs6493092		rs9386795	rs201794201
	rs2412852		rs9372208	rs10882911
	rs11635948		rs9374079	rs148331122
	rs59770554		rs9400267	rs11189182
	rs11070417		rs13196590	rs10882912
	rs59561000		rs9487033	rs112528036
	rs2114421		rs421790	rs10882926
	rs12913809		rs6568558	rs556580374
	rs1561458		rs4403290	rs11189168
	rs2929279		rs1608041	rs368707967
	rs2412845		rs6927569	rs9888117
	rs2412854		rs4383852	rs548695250
	rs56793082		rs9480920	rs7923907
	rs12324261		rs1008084	rs11189155
	rs2412850		rs5879017	rs61861861
	rs4270152		rs9386793	rs11189178
	rs11632901		rs13219561	rs142709079
	rs8033233		rs9386775	rs10882914
	rs28667396		rs5012479	rs11189174
	rs2929275		rs7773213	rs11817875
	rs28654093		rs7753697	rs72292182
	rs2412853		rs6910119	rs1932001
	rs8036541		rs1111863	rs10882919
	rs6493093		rs6568560	rs4268448
	rs11853395		rs9400266	rs1537646
	rs4597286		rs9480922	rs61863815
	rs2412849		rs7744284	rs60334483
	rs34029816		rs7757347	rs11189154
	rs6493091		rs6568564	rs10882929
	rs140728846		rs6568567	rs61863818
	rs8035212		rs171272	rs141445387
	rs11638352		rs111762044	rs10882883
	rs1863600		rs13195816	rs701816
	rs11358160		rs1521905	rs34787876
	rs6493094		rs6568569	rs946981
	rs4923969		rs13209277	rs1088187
	rs138642104		rs9487032	rs1253404
	rs4924727		rs9386788	rs701815
	rs10518994		rs13210424	rs78376466
	rs74009159		rs9487023	rs2297987
	rs10719107		rs13210693	rs793520
	rs2114420		rs9487042	rs11189037
	rs148300189		rs7774377	rs1468069
	rs112966946		rs9487058	rs61861843
	rs4321171		rs571785001	rs12220695
	rs2957583		rs34921854	rs793522
	rs10851415		rs6924815	rs10882876
	rs483800		rs1832777	rs10748691
	rs34726036		rs6930733	rs953097
	rs5812258		rs9400270	rs2861877
	rs34586661		rs6932503	rs701812
	rs11631340		rs1829694	rs793517
	rs8035402		rs7748918	rs34115590
	rs11727676		rs9374077	rs793524
	rs4757676		rs1111866	rs1253401
	rs10832961		rs5005289	rs1687369
	rs34002964		rs9372211	rs796980
	rs4237722		rs7774390	rs35958306
	rs2084220		rs7772602	rs10882881
	rs11024743		rs9487043	rs1253397
	rs4369382		rs882074	rs35440359
	rs10832963		rs932223	rs2065861
	rs3993288		rs35673155	rs11595634
	rs10832954		rs9480924	rs61861820
	rs10500834		rs9398196	rs71488824
	rs10832962		rs1915835	rs1147600
	rs11024739		rs7753705	rs12357266
	rs5790043		rs1608042	rs13439
	rs10832950		rs4601178	rs1253396
	rs10128711		rs2884012	rs2484880
	rs2896537		rs9386774	rs3814164
	rs10832956		rs882072	rs4917762
	rs11024735		rs7775206	rs10786319
	rs7943121		rs9487053	rs1253400
	rs66898111		rs6933326	rs2009466
	rs61775209		rs351754	rs8181326
	rs34355819		rs388526	rs701810
	rs61775191		rs9400272	rs61861842
	rs665372		rs9374080	rs1687372
	rs67886319		rs6925716	rs61861844
	rs760938		rs112273618	rs793518
	rs4649082		rs6568571	rs7915926
	rs78103988		rs9386792	rs701821
	rs1811832		rs9400269	rs1253394
	rs71577779		rs9487051	rs11189052
	rs61775180		rs6929438	rs562443352
	rs4649086		rs7773331	rs1253427
	rs34490251		rs351728	rs701817
	rs68020227		rs436880	rs2861875
	rs12027135		rs830553	rs10882880
	rs631133		rs6568566	rs1253386
	rs646867		rs351725	rs793515
	rs35789222		rs6910696	rs701813
	rs35328183		rs9487034	rs793516
	rs35589882		rs9386797	rs36194071
	rs34226190		rs1111864	rs2992773
	rs686631		rs9386794	rs11189058
	rs11249251		rs2884013	rs1687371
	rs35065124		rs11757567	rs793531
	rs614997		rs13219432	rs79672078
	rs35148262		rs1608044	rs701814
	rs71577773		rs5879018	rs11189038
	rs61775208		rs9386796	rs2484881
	rs143461493		rs418093	rs1253387
	rs2072931		rs13209450	rs793519
	rs4649084		rs71558360	rs149773634
	rs11297651		rs13203020	rs701819
	rs680732		rs71558361	rs35363447
	rs61775192		rs78799897	rs7067835
	rs35530120		rs71558363	rs12221430
	rs35941602		rs36052053	rs10786324
	rs7554255		rs34352435	rs11189138
	rs11249248		rs932222	rs4919090
	rs35614701		rs75793323	rs10786326
	rs582717		rs112000205	rs10786329
	rs11538134		rs146055259	rs10882897
	rs3093638		rs34684377	rs11189122
	rs36046328		rs13199388	rs61863767
	rs35936756		rs34739891	rs11189132
	rs7548114		rs36094641	rs11189137
	rs71815906		rs13205489	rs7089634
	rs657894		rs34949378	rs10786334
	rs34791230		rs369175908	rs375707970
	rs3091242		rs13190802	rs10786333
	rs35932420		rs1812230	rs10786332
	rs706845		rs72218648	rs10882898
	rs61777615		rs145498502	rs11189120
	rs2982358		rs200980971	rs7076523
	rs586178		rs13203987	rs10882890
	rs2375313		rs34854922	rs10786325
	rs35945278		rs34599673	rs7080275
	rs679429		rs6904998	rs10786330
	rs7532783		rs75263286	rs10882891
	rs654818		rs12213274	rs945189
	rs72660967		rs113477421	rs10786323
	rs3091240		rs78596296	rs7901853
	rs11249250		rs12213775	rs56135716
	rs11249249		rs34504736	rs7078288
	rs4649083		rs10457185	rs11189100
	rs642255		rs12196143	rs561806990
	rs34605785		rs12215344	rs4919091
	rs143095655		rs111303770	rs12571098
	rs1293265		rs7761290	rs10748694
	rs77428103		rs4509156	rs945187
	rs75263923		rs4992384	rs34076906
	rs35243054		rs11153140	rs10536157
	rs636206		rs11970599	rs10786327
	rs35176086		rs4470881	rs10882889
	rs35403885		rs7738483	rs3781373
	rs613630		rs11153155	rs11189131
	rs34997029		rs111978852	rs10736116
	rs660518		rs77936298	rs10882894
	rs61775167		rs6918331	rs3740512
	rs666686		rs6899723	rs12413688
	rs35189848		rs113393759	rs1334892
	rs61775174		rs6908104	rs4917766
	rs28631635		rs6907937	rs554482236
	rs34006994		rs2145766	rs10882899
	rs9689		rs111802830	rs4919087
	rs2982348		rs4992383	rs4919089
	rs4233043		rs12199796	rs34987526
	rs1883427		rs12206634	rs11189127
	rs926438		rs4992382	rs10786335
	rs2982360		rs2273669	rs10882895
	rs35343405		rs12199874	rs6584116
	rs34054126		rs11281315	rs12769873
	rs36003018		rs79465564	rs11253521
	rs12027110		rs16822	rs10904581
	rs35743255		rs76430494	rs11253511
	rs28530483		rs11153151	rs11253517
	rs1053438		rs12215381	rs34284130
	rs7541095		rs2798646	rs140518661
	rs71577777		rs12197912	rs35099061
	rs4649085		rs11153154	rs7093665
	rs909834		rs17070139	rs17159970
	rs596608		rs12206423	rs7094031
	rs139604259		rs12208578	rs34362312
	rs34397925		rs34135428	rs55742421
	rs3093584		rs12195836	rs11253495
	rs6699896		rs12200578	rs12762973
	rs35109971		rs2145763	rs12259720
	rs34933589		rs11153147	rs34405399
	rs61775206		rs12204576	rs12777021
	rs873309		rs9688496	rs56347655
	rs35431118		rs10872028	rs35306767
	rs67299897		rs78550764	rs12264390
	rs9645452		rs113948720	rs11253520
	rs12402120		rs78383792	rs11253537
	rs35497030		rs76201299	rs56318703
	rs932372		rs113306703	rs35208084
	rs3093632		rs12196819	rs12360270
	rs3093614		rs76367548	rs7070876
	rs1293260		rs112942730	rs12354914
	rs66566426		rs6941125	rs12258388
	rs35345536		rs6928200	rs11253539
	rs35568851		rs6935782	rs34115136
	rs71652378		rs11153156	rs1539174
	rs34293609		rs111523655	rs11253518
	rs1293261		rs9688896	rs12354639
	rs143442147		rs12214567	rs11253494
	rs67125653		rs11153146	rs66462130
	rs67124498		rs7767882	rs61833260
	rs11802413		rs6916819	rs35693858
	rs200043049		rs10457184	rs10904583
	rs10903130		rs3734651	rs11253509
	rs74937936		rs10456862	rs12781329
	rs6699113		rs141852184	rs12259338
	rs35850196		rs12200531	rs11816064
	rs10903129		rs2798647	rs35485697
	rs602052		rs12191613	rs34270668
	rs3093578		rs12213228	rs66943509
	rs112695995		rs112319185	rs12765174
	rs35199321		rs6568555	rs11253530
	rs34720549		rs146487988	rs71491325
	rs28633797		rs12206834	rs34433840
	rs61775184		rs12153822	rs11253538
	rs6661533		rs111353760	rs34080402
	rs7519530		rs556129069	rs12267709
	rs1534954		rs11752581	rs12778891
	rs35225089		rs3734649	rs61833265
	rs636889		rs563018202	rs11253504
	rs3091241		rs7769313	rs11253499
	rs35633988		rs67708237	rs35394603
	rs2904815		rs12215736	rs35174953
	rs599691		rs7759014	rs12761424
	rs61775190		rs76094073	rs12357633
	rs1293262		rs12198182	rs12783472
	rs909833		rs1080945	rs35363972
	rs3866917		rs10456863	rs11253492
	rs548179580		rs545807432	rs12359796
	rs61775193		rs76267985	rs11253493
	rs369593047		rs11153139	rs35028518
	rs35886763		rs75942063	rs72778229
	rs35821610		rs72131680	rs12264711
	rs2986149		rs11752532	rs67980173
	rs34491689		rs12196024	rs11253540
	rs66467248		rs11757168	rs12259801
	rs28594470		rs11153149	rs61830932
	rs2092326		rs181280275	rs12773961
	rs35346083		rs12205061	rs35670857
	rs112136614		rs12193948	rs10904580
	rs669063		rs12374597	rs11253513
	rs9438909		rs368740664	rs201543910
	rs873308		rs78714994	rs12359645
	rs607116		rs12199797	rs1106064
	rs35734594		rs12213664	rs7908138
	rs35848765		rs1407241	rs12240651
	rs34055966		rs3734650	rs34638720
	rs12048617		rs12198152	rs12244355
	rs1296021		rs75671532	rs10904584
	rs35287453		rs11153150	rs12261911
	rs35189648		rs80099385	rs1047891
	rs9438905		rs6568554	rs715
	rs585488		rs560637013	rs11142435
	rs5773125		rs138986180	rs13298975
	rs2904813		rs36076724	rs11142441
	rs9438904		rs12205053	rs71352617
	rs35379366		rs555995250	rs11142467
	rs34596921		rs12202463	rs11142453
	rs63096061		rs573341295	rs11142465
	rs679879		rs112482131	rs9644995
	rs684422		rs12202145	rs4745012
	rs660129		rs11153152	rs11142462
	rs2982341		rs199848413	rs11142464
	rs72694391		rs115643887	rs4745011
	rs11626929		rs12196010	rs34110831
	rs6573778		rs2145765	rs11142443
	rs2332328		rs12200902	rs11142434
	rs72694393		rs2145767	rs4744598
	rs11621792		rs12201821	rs11142452
	rs36012880		rs11153153	rs11142454
	rs8017377		rs2273668	rs1556739
	rs11621594		rs113130272	rs11142451
	rs11620783		rs12215614	rs12238429
	rs35018483		rs1887414	rs150813342
	rs9372850		rs11153143	rs11243978
	rs11757289		rs12195378	rs522392
	rs2326547		rs141674146	rs8193012
	rs1930942		rs12214121	rs11243980
	rs35211576		rs12194006	rs8193013
	rs145307775		rs11153158	rs10119905
	rs9375463		rs560992294	rs151323788
	rs7751592		rs1424479	rs605642
	rs1105956		rs532343272	rs7846980
	rs4568468		rs12198088	rs530506
	rs61614934		rs74582170	rs10118950
	rs148315135		rs138225942	rs7021235
	rs9388519		rs375168964	rs4962035
	rs9375462		rs141683383	rs73554584
	rs7739746		rs6651002	rs77643237
	rs6921132		rs2003315	rs4962085
	rs6902861		rs7759680	rs74612091
	rs34178981		rs111773102	rs77267537
	rs7748362		rs58161620	rs35365609
	rs55994889		rs28504359	rs7045578
	rs62426329		rs12201102	rs113257865
	rs111296942		rs6929070	rs34149660
	rs9375465		rs2356575	rs1718479
	rs1930943		rs34921936	rs56388610
	rs34668040		rs151285329	rs839230
	rs13190766		rs11153159	rs7634753
	rs2022478		rs114481082	rs11707429
	rs143597765		rs112276698	rs11130610
	rs34904527		rs12207202	rs1718481
	rs4897193		rs12206881	rs732526
	rs34072374		rs113614274	rs839228
	rs74371662		rs76732622	rs11130612
	rs13198897		rs555690232	rs4681780
	rs77491205		rs10872027	rs34764015
	rs111047471		rs75675305	rs732527
	rs35870379		rs12193858	rs35541157
	rs9388521		rs111413983	rs66498552
	rs13219548		rs11754955	rs704529
	rs1361831		rs11751295	rs56374442
	rs71782087		rs12154092	rs858215
	rs11759735		rs562826941	rs34935660
	rs62439171		rs11759732	rs6779340
	rs9375459		rs1364450	rs11927339
	rs6916004		rs11153142	rs61751198
	rs9372851		rs114414265	rs386098
	rs9372849		rs12195848	rs9932449
	rs11154378		rs7753554	rs12922615
	rs4897196		rs12374658	rs170033
	rs146712352		rs544552358	rs8058349
	rs9398819		rs75995854	rs388405
	rs13210511		rs6908714	rs34993178
	rs4473879		rs78276890	rs381139
	rs201472351		rs7765732	rs422186
	rs34184225		rs12193075	rs12149363
	rs17649719		rs112871784	rs188602
	rs62426328		rs12195728	rs416515
	rs6940295		rs10457187	rs369597
	rs62439174		rs10456864	rs9924391
	rs140495049		rs4527738	rs398229
	rs7746534		rs12195372	rs371391
	rs138122716		rs76249006	rs2270502
	rs11754682		rs112483590	rs393512
	rs9375469		rs2038542	rs72260684
	rs36182980		rs11153144	rs9937847
	rs9388522		rs12206606	rs1800647
	rs9388525		rs11755471	rs2254248
	rs3926855		rs35853071	rs301171
	rs149571210		rs140202025	rs301154
	rs11154369		rs111779319	rs71786876
	rs35973496		rs6908184	rs301161
	rs4563737		rs76747161	rs921436
	rs142639572		rs117412830	rs100812
	rs6923071		rs12210444	rs301162
	rs9401913		rs7766248	rs4843788
	rs143000045		rs3839562	rs4843823
	rs1343224		rs11153148	rs7206847
	rs3195537		rs6651000	rs56306388
	rs11752270		rs12216104	rs301164
	rs13198641		rs5879006	rs6540211
	rs35772466		rs77002235	rs301153
	rs13201789		rs17070136	rs921435
	rs6908339		rs375937982	rs301155
	rs7768896		rs79285264	rs437305
	rs34503049		rs12212402	rs437786
	rs13201060		rs116189763	rs3764268
	rs9372845		rs11757590	rs9931644
	rs2068408		rs113692625	rs35047251
	rs4897190		rs11153145	rs2291658
	rs4424110		rs6900472	rs428578
	rs12663110		rs118036692	rs7193803
	rs4516957		rs34614995	rs10692801
	rs6941106		rs67634240	rs370703
	rs9385407		rs2285006	rs448136
	rs2022479		rs229587	rs572967
	rs2326549		rs229580	rs433322
	rs6940442		rs230703	rs421710
	rs9375470		rs2269297	rs395498
	rs9375457		rs1741466	rs434216
	rs13220350		rs192036	rs438968
	rs2022476		rs179383	rs9308363
	rs9372846		rs2285002	rs3066853
	rs2225642		rs433143	rs144009594
	rs13209747		rs229672	rs369173
	rs2184164		rs1353857	rs375288
	rs4294027		rs229581	rs391855
	rs9375474		rs112663040	rs439390
	rs11154375		rs17767579	rs9936406
	rs11421815		rs8017385	rs447377
	rs6908008		rs45607231	rs6540232
	rs115992547		rs151165	rs398114
	rs9401920		rs229628	rs391023
	rs67788304		rs229591	rs56177354
	rs564325394		rs229589	rs305071
	rs138121302		rs3842325	rs11642583
	rs4379309		rs368194	rs403038
	rs1539554		rs230704	rs8054513
	rs28532376		rs3819927	rs1519978
	rs13206247		rs3819928	rs9926664
	rs9388518		rs3215645	rs305068
	rs12173960		rs1741464	rs11649549
	rs63739862		rs1271040	rs16882
	rs11154376		rs375510	rs8046526
	rs9401908		rs2269295	rs11649271
	rs12234117		rs2285005	rs8052064
	rs9388520		rs229627	rs62052556
	rs7758037		rs3831895	rs8064111
	rs9375456		rs140459528	rs305070
	rs71272312		rs229674	rs11646550
	rs62426305		rs4902317	rs9940980
	rs13196855		rs229588	rs305083
	rs34364042		rs229675	rs305082
	rs983668		rs534393082	rs8058904
	rs36111278		rs17767662	rs4728335
	rs7753502		rs229673	rs6944563
	rs2179723		rs2038433	rs2347694
	rs1105955		rs2269296	rs2347697
	rs80350802		rs7140242	rs11762352
	rs76237166		rs17245552	rs4524734
	rs1930944		rs1107633	rs6973339
	rs62436821		rs11626598	rs34845444
	rs13204751		rs11851199	rs10954464
	rs35108222		rs17245565	rs6467551
	rs34443655		rs17826105	rs2347696
	rs11756347		rs56093021	rs2347698
	rs9385410		rs10150987	rs9600237
	rs9398823		rs10130241	rs60845216
	rs72420096		rs200431215	rs9600233
	rs34897829		rs12587136	rs7335976
	rs7766269		rs12588437	rs138423342
	rs9388535		rs11850291	rs9600231
	rs9398820		rs546867054	rs78116502
	rs150680509		rs17101896	rs9592971
	rs62439175		rs61985711	rs77919370
	rs62426324		rs10133411	rs6562799
	rs1539556		rs10132033	rs9600232
	rs62436817		rs10130755	rs9592970
	rs9372847		rs142902149	rs9600236
	rs9401915		rs61987034	rs546775182
	rs13215613		rs3783722	rs9600235
	rs72344855		rs11847054	rs1360978
	rs9372844		rs10132424	rs7327960
	rs13213649		rs1453009	rs7080536
	rs9398816		rs12385918	rs146416103
	rs13215166		rs10144661	rs879575
	rs5879813		rs10145844	rs144369129
	rs7769799		rs10151656	rs72290119
	rs34549115		rs10142835	rs2241045
	rs35697500		rs376172913	rs34495746
	rs6923072		rs59512674	rs17807076
	rs1543707		rs10149286	rs34484815
	rs13216524		rs11158544	rs4819555
	rs1077890		rs35661519	rs879577
	rs1930948		rs58893738	rs1468488
	rs34098272		rs12588509	rs143008696
	rs9375466		rs10138256	rs140221307
	rs761356		rs61987036	rs144322196
	rs35341299		rs10131155	rs9606618
	rs6908014		rs139511109	rs56390548
	rs9401919		rs12588886	rs7705304
	rs9385408		rs1453004	rs149243717
	rs62426327		rs10143170	rs10056179
	rs6920370		rs10132794	rs145684660
	rs35205221		rs74883409	rs1379299
	rs9375472		rs61987035	rs141405779
	rs13198414		rs3783723	rs2416257
	rs111254156		rs28626711	rs11466754
	rs34387931		rs3783724	rs10061842
	rs62436793		rs12385910	rs59663729
	rs2021707		rs142326795	rs13357747
	rs75640517		rs141930897	rs55887250
	rs60726016		rs147388305	rs144429326
	rs150640224		rs146163318	rs7712015
	rs7769834		rs141430271	rs55905691
	rs2021708		rs77611224	rs17551370
	rs2143679		rs147530603	rs72776797
	rs34616518		rs140222111	rs17624563
	rs9375473		rs141332233	rs2034897
	rs35111006		rs142111718	rs56167534
	rs1361832		rs140291958	rs11466749
	rs4425608		rs181743661	rs11466750
	rs11752759		rs61791368	rs1370964
	rs35669634		rs1417578	rs4304115
	rs9401914		rs3219463	rs10062929
	rs2021357		rs1007858	rs10039043
	rs144263553		rs2088100	rs10045577
	rs11755390		rs3219472	rs7729832
	rs71024759		rs2492840	rs12284346
	rs11154374		rs12037201	rs12418324
	rs6569470		rs9326141	rs34899537
	rs9385405		rs549920468	rs11216175
	rs34370526		rs781230	rs9651681
	rs9398821		rs2883968	rs11216186
	rs75133762		rs9729395	rs12419437
	rs112109034		rs1538969	rs11216190
	rs9388532		rs9429076	rs12420857
	rs9398818		rs12097497	rs10892050
	rs11754167		rs9429158	rs12419047
	rs1930951		rs10890327	rs146056222
	rs13207638		rs12067642	rs11216200
	rs9398817		rs4660852	rs12279266
	rs2210601		rs11211108	rs139127609
	rs6923947		rs1084166	rs12418208
	rs983669		rs12046816	rs11216196
	rs12234163		rs12065863	rs201165469
	rs9375475		rs2055145	rs75410648
	rs9401918		rs61788281	rs12274590
	rs9388524		rs12410493	rs12280030
	rs58274947		rs12029322	rs77204473
	rs12664699		rs2153609	rs12273769
	rs17570053		rs4520450	rs191655881
	rs9375471		rs7544178	rs12294657
	rs11752287		rs2492836	rs1006176
	rs138414119		rs2050884	rs17120177
	rs9372848		rs4660849	rs12289974
	rs1592288		rs1494812	rs74881320
	rs12664316		rs12042903	rs12272491
	rs13215495		rs67683090	rs12293755
	rs1832986		rs34673142	rs78692246
	rs7765977		rs9429072	rs11216199
	rs9388533		rs11211117	rs12277181
	rs9375454		rs1826691	rs11216194
	rs7745882		rs61788336	rs77467134
	rs7752844		rs12037411	rs144010715
	rs9388523		rs9429159	rs12272305
	rs4897192		rs884962	rs12273762
	rs9398815		rs7531253	rs12292858
	rs9401912		rs4633317	rs76654964
	rs34259221		rs34857974	rs11216204
	rs11752314		rs17395553	rs12277092
	rs4897191		rs9429074	rs79157715
	rs138206026		rs781232	rs12418735
	rs2077111		rs2487442	rs78832854
	rs1543705		rs567699948	rs11216212
	rs13199674		rs61791362	rs12291040
	rs35898420		rs7417107	rs200671503
	rs6915704		rs11211111	rs35184536
	rs9375464		rs7528573	rs74615346
	rs113797547		rs61791369	rs10892049
	rs11154377		rs142204641	rs117709132
	rs79280477		rs9429077	rs12417152
	rs9388534		rs7553318	rs78066444
	rs11757951		rs9429075	rs12418209
	rs9388530		rs72387598	rs12292434
	rs113122097		rs1771550	rs80015203
	rs1592287		rs11211124	rs78044162
	rs34937037		rs112407805	rs142195028
	rs2151522		rs2298018	rs74927399
	rs2226176		rs28555082	rs79207844
	rs62439176		rs6657284	rs12281729
	rs7769410		rs4660854	rs79711490
	rs9398822		rs10789464	rs12285956
	rs76785323		rs144019485	rs75776964
	rs2021356		rs551963060	rs149874218
	rs1343220		rs11211118	rs181443242
	rs2022477		rs7536135	rs7115583
	rs9388537		rs713358	rs10892051
	rs7758476		rs3790583	rs11216185
	rs9375455		rs61788261	rs12421902
	rs13198983		rs781226	rs12420518
	rs13207064		rs12564806	rs571547192
	rs59540076		rs7525849	rs10892040
	rs9388531		rs3790582	rs190051172
	rs9401916		rs9429160	rs10892047
	rs34780337		rs10890330	rs12270837
	rs1543706		rs6690821	rs141350559
	rs4618551		rs145216387	rs7480278
	rs1930947		rs11211101	rs7111854
	rs12661002		rs2185549	rs7948838
	rs9375461		rs1006216	rs12294191
	rs11067829		rs1771551	rs11216193
	rs519961		rs61788262	rs115971514
	rs573167		rs4660855	rs17120132
	rs149130276		rs2153608	rs78694306
	rs535590		rs11211128	rs76949321
	rs471470		rs55642258	rs2289890
	rs1237999		rs4660858	rs9971422
	rs2508691		rs1538970	rs2270392
	rs144096578		rs7543428	rs77136879
	rs7110631		rs4660853	rs17120136
	rs61514337		rs3219489	rs139552563
	rs867611		rs61788285	rs76146269
	rs631639		rs12066142	rs11216195
	rs472486		rs5015340	rs77349713
	rs536841		rs9429073	rs12270974
	rs7941541		rs546785864	rs116597701
	rs3851179		rs7532762	rs12421834
	rs677869		rs138126868	rs12275355
	rs534128		rs72686460	rs17120131
	rs526904		rs4660863	rs145400227
	rs59436865		rs4660851	rs117877581
	rs542126		rs11211123	rs200856670
	rs2508379		rs551907009	rs146178826
	rs543293		rs2153607	rs1135663
	rs10546552		rs35383618	rs11216174
	rs567075		rs9429161	rs11216197
	rs669813		rs4660301	rs878692
	rs7938634		rs62065197	rs35076988
	rs677909		rs644205	rs12286405
	rs1898895		rs2785072	rs149566815
	rs497816		rs34651	rs12292371
	rs144587195		rs6896898	rs12292278
	rs10792832		rs6452687	rs2289892
	rs659863		rs5868649	rs17120157
	rs694011		rs6452690	rs3217059
	rs586274		rs6876549	rs532018967
	rs561655		rs1509131	rs2286590
	rs480781		rs6897422	rs34835035
	rs7101740		rs34669	rs2286589
	rs493254		rs266428	rs34438963
	rs541458		rs6875887	rs7215451
	rs474479		rs3081604	rs2159357
	rs566975		rs7259317	rs11868472
	rs598726		rs12974329	rs77456192
	rs659023		rs10605319	rs34503528
	rs1973630		rs12975424	rs7211963
	rs683912		rs8110814	rs75118211
	rs645293		rs7252254	rs8067445
	rs565719		rs147044062	rs9900613
	rs6434954		rs7251082	rs4789348
	rs1147169		rs11666680	rs34452291
	rs12693829		rs8106840	rs62085147
	rs62277902		rs12609768	rs11868419
	rs11903129		rs8101089	rs7210577
	rs2164071		rs6511255	rs1017096
	rs882954		rs7250360	rs113709632
	rs13382697		rs28898308	rs35504735
	rs35503807		rs56061096	rs9912009
	rs1976772		rs66791581	rs77351846
	rs1836234		rs113348405	rs2240775
	rs35657897		rs12610154	rs2240774
	rs6732517		rs7250838	rs11867906
	rs1978889		rs6511259	rs62085146
	rs2342557		rs34497957	rs35461493
	rs7600269		rs56346453	rs2286585
	rs2196176		rs7256389	rs113633275
	rs35563720		rs11668682	rs9909380
	rs1813106		rs73017722	rs72874663
	rs10184395		rs7257186	rs28615790
	rs1371665		rs7251620	rs7212823
	rs2033570		rs35782355	rs11868414
	rs5007118		rs8101900	rs1476788
	rs7590828		rs2133822	rs720782
	rs6748683		rs4462731	rs4789346
	rs12105927		rs143467934	rs34122063
	rs6715070		rs73024215	rs1476789
	rs116165148		rs41355649	rs7219390
	rs1368989		rs10423902	rs11323845
	rs4850441		rs8105274	rs11649719
	rs10207232		rs8104761	rs11655722
	rs34388051		rs11084723	rs12939101
	rs2342558		rs6928692	rs9914041
	rs11889006		rs12201553	rs9902916
	rs10190226		rs12215212	rs4395101
	rs34942811		rs9328441	rs62085020
	rs1371663		rs11964049	rs4678451
	rs11689393		rs13216054	rs6783508
	rs6434953		rs11243202	rs112802242
	rs10202569		rs12198986	rs12330283
	rs892514		rs9392918	rs9883131
	rs7592556		rs2327010	rs9834861
	rs976180		rs9379130	rs9851726
	rs1837495		rs9405351	rs9815771
	rs6745726		rs71542879	rs34767461
	rs11895260		rs2181132	rs2117010
	rs7420608		rs9392919	rs6803618
	rs10497812		rs7741360	rs6439675
	rs9425304		rs12208776	rs9864941
	rs7528296		rs881891	rs9874887
	rs7519429		rs1923409	rs9881139
	rs2799429		rs12194650	rs1865149
	rs2254487		rs7769495	rs1344790
	rs2759007		rs11243203	rs4678276
	rs148550490		rs9392172	rs9837990
	rs3831342		rs7745400	rs4678274
	rs2540		rs12200980	rs2343663
	rs2040098		rs1885486	rs5852853
	rs2759006		rs9392916	rs12488365
	rs1160		rs9328442	rs2031029
	rs113315189		rs35371333	rs1971788
	rs2853603		rs9392917	rs4678273
	rs2564745		rs1575290	rs7629659
	rs115340578		rs7453829	rs7647451
	rs113103672		rs10793850	rs9853417
	rs2737708		rs111588693	rs12633003
	rs2254823		rs7756651	rs9859810
	rs12744425		rs6927500	rs4678450
	rs35170873		rs12202362	rs9818792
	rs2799436		rs9406052	rs9856828
	rs34646920		rs2327009	rs3915455
	rs28706215		rs9505259	rs375593387
	rs2794782		rs9406051	rs7645773
	rs2564744		rs3812163	rs9846334
	rs2853599		rs34816694	rs9846754
	rs10573810		rs7744088	rs60491982
	rs2758999		rs78019331	rs9846691
	rs2853609		rs16982912	rs1819095
	rs2794786		rs143225058	rs9828009
	rs139389436		rs189860990	rs9855314
	rs201851643		rs73052859	rs10935209
	rs3047454		rs73052861	rs7434143
	rs2853591		rs73052857	rs9848867
	rs34216328		rs7255319	rs34746192
	rs66877117		rs11883221	rs79263981
	rs2853610		rs112543343	rs36043323
	rs2153748		rs113349196	rs6800032
	rs2115740		rs16982907	rs78255371
	rs2853613		rs73052830	rs10935210
	rs59868927		rs7259861	rs9841985
	rs2243530		rs73052877	rs7651085
	rs67726805		rs7250849	rs6783999
	rs1124907		rs12459542	rs3963921
	rs34070242		rs72880118	rs1965106
	rs2799409		rs116244498	rs7611847
	rs2794771		rs72880139	rs9842436
	rs2244261		rs143001170	rs9842145
	rs751590		rs115211520	rs35760633
	rs35257076		rs539667449	rs12637949
	rs2737706		rs139785312	rs4594566
	rs138991471		rs144000729	rs9833952
	rs2243959		rs145820596	rs6800690
	rs959393		rs117407242	rs6761993
	rs2040097		rs117623396	rs11316539
	rs15701		rs72880158	rs6786302
	rs2275688		rs17799737	rs75535969
	rs2758168		rs72880186	rs11360865
	rs2472122		rs117711563	rs7648817
	rs2794774		rs72880131	rs2138540
	rs2799413		rs140373879	rs12487901
	rs819427		rs72880185	rs4678452
	rs2737709		rs137959884	rs9842400
	rs35912848		rs140262548	rs2138541
	rs2244809		rs117032868	rs61123867
	rs1041942		rs72880146	rs9811169
	rs66675787		rs72880160	rs34682748
	rs2758180		rs72880164	rs9289523
	rs12744427		rs141910631	rs7431100
	rs573164224		rs72880129	rs6782716
	rs1810663		rs201029986	rs2117009
	rs1885535		rs115260908	rs35320281
	rs28621624		rs117194448	rs34144951
	rs145154354		rs687193	rs35339486
	rs1077436		rs536044	rs9859665
	rs2799414		rs2959360	rs11433927
	rs2489151		rs994729	rs12491278
	rs11443391		rs600619	rs11921170
	rs6668926		rs693939	rs6784005
	rs34208744		rs113664832	rs6439673
	rs2758997		rs667687	rs3772388
	rs2794775		rs541464	rs66507915
	rs819422		rs199691505	rs1965109
	rs2799405		rs531044	rs3856623
	rs1126627		rs658851	rs79668617
	rs1126407		rs659046	rs9863551
	rs2758171		rs609880	rs9838022
	rs28444730		rs10916855	rs6771717
	rs819423		rs1985278	rs6775389
	rs2759005		rs646786	rs2343662
	rs2758167		rs671905	rs7629882
	rs2246431		rs529162	rs3772387
	rs2093517		rs4654727	rs7631017
	rs2275685		rs12127519	rs75608933
	rs3047490		rs61309203	rs147056339
	rs1041941		rs6697488	rs1965108
	rs1407518		rs10916856	rs1347209
	rs144706824		rs1530946	rs7651644
	rs6668716		rs10916885	rs6786648
	rs2759003		rs10753507	rs3845925
	rs34299988		rs2320590	rs35414832
	rs2472125		rs10916900	rs9883979
	rs60495052		rs10916859	rs13315318
	rs751589		rs12123093	rs62410436
	rs72632865		rs61781078	rs9878117
	rs2758993		rs57351360	rs4678272
	rs2254483		rs12030051	rs7617932
	rs2243405		rs2034665	rs75895552
	rs373165286		rs3767241	rs9878367
	rs145490157		rs200352419	rs12633073
	rs114849946		rs12125938	rs35336033
	rs1042275		rs4654730	rs9817967
	rs2794773		rs76122612	rs7660883
	rs10573809		rs4654880	rs342467
	rs1475133		rs5772922	rs236996
	rs2794783		rs10916876	rs236992
	rs2758998		rs6668591	rs11296813
	rs2758198		rs11805169	rs3841987
	rs34637754		rs12145203	rs11461770
	rs3835675		rs2167811	rs57043448
	rs28704525		rs3767247	rs342469
	rs2758994		rs10916861	rs1037814
	rs1611010		rs61781080	rs342454
	rs2853608		rs4654874	rs342438
	rs1041934		rs1977296	rs3836601
	rs819424		rs34582942	rs236995
	rs2244659		rs10916906	rs342456
	rs2799438		rs12126757	rs10023050
	rs2244683		rs6426648	rs236987
	rs2243527		rs3890762	rs56703224
	rs141792470		rs12123910	rs9998251
	rs2759004		rs61684661	rs442177
	rs2758995		rs58762579	rs3775220
	rs2799432		rs651085	rs11408312
	rs2758174		rs7519685	rs342466
	rs1891241		rs61781104	rs3836602
	rs2472124		rs12126786	rs3775223
	rs2385255		rs11304302	rs3035539
	rs2489150		rs5772924	rs3836599
	rs2794776		rs3927683	rs1408
	rs67913313		rs7548269	rs236985
	rs2759002		rs1021077	rs28677145
	rs71748899		rs6685306	rs11946481
	rs10754576		rs12130841	rs2307788
	rs16833819		rs7548649	rs11280827
	rs1810661		rs10799669	rs3775217
	rs2853617		rs6679753	rs4693156
	rs16833839		rs4654873	rs2045592
	rs2758169		rs3215775	rs236993
	rs6668848		rs10916903	rs72877984
	rs2472126		rs72652926	rs3775221
	rs2794779		rs376510824	rs342437
	rs2250966		rs75353086	rs1674999
	rs5781892		rs10916884	rs342453
	rs2794788		rs10799668	rs17012368
	rs1041943		rs12564330	rs11097127
	rs2853605		rs12121807	rs28432336
	rs2472123		rs12401413	rs2307789
	rs2758187		rs10737453	rs2125787
	rs12759359		rs12407704	rs342468
	rs10754577		rs3816454	rs236984
	rs3047457		rs10599747	rs34636402
	rs819425		rs7520481	rs3736669
	rs16833833		rs113919494	rs342452
	rs2275687		rs77112910	rs3775214
	rs2244808		rs61781099	rs3836600
	rs72632866		rs935918	rs10597574
	rs1475134		rs7545133	rs7550207
	rs1891240		rs7515279	rs12075
	rs2244267		rs4654883	rs863006
	rs6658793		rs10916858	rs34599082
	rs16833818		rs4233274	rs565021665
	rs2758175		rs10753506	rs2075053
	rs35327342		rs17416732	rs12941165
	rs2794785		rs4654729	rs10706580
	rs2758178		rs2275468	rs8082398
	rs2564746		rs651538	rs720528
	rs68141305		rs61781069	rs8077127
	rs2799407		rs4654724	rs11299743
	rs34020982		rs4654881	rs7220109
	rs2853598		rs12135548	rs7211564
	rs1475132		rs17410008	rs8069671
	rs11807244		rs12724051	rs8070641
	rs16833831		rs3125160	rs7208573
	rs2243963		rs6704421	rs16965356
	rs2385256		rs61778528	rs16965350
	rs1885534		rs35065123	rs35351009
	rs1077438		rs58898561	rs4795280
	rs2275686		rs6663529	rs8182236
	rs12758021		rs10916879	rs12051906
	rs819418		rs35002410	rs12449707
	rs2759000		rs3736880	rs4795279
	rs12065886		rs11805006	rs16965349
	rs35718982		rs7552496	rs35513223
	rs2564742		rs4654878	rs59964389
	rs150029148		rs10916857	rs7503298
	rs57058408		rs951805	rs8182313
	rs16833820		rs10916865	rs4792803
	rs2737707		rs115818417	rs7502297
	rs1041937		rs79336793	rs55719924
	rs28475030		rs6670897	rs60312147
	rs1891239		rs5772920	rs12450017
	rs2758189		rs12137203	rs7406603
	rs766124		rs1152999	rs4791700
	rs116639430		rs6692677	rs7503931
	rs72755768		rs7517642	rs57841966
	rs2794787		rs10799671	rs5820258
	rs2146122		rs12723255	rs62073420
	rs2275689		rs12123092	rs4795277
	rs1042310		rs200769290	rs72972674
	rs1041944		rs589755	rs6712360
	rs1803919		rs7543140	rs10168795
	rs16833828		rs10753509	rs2304334
	rs1885533		rs10916882	rs13400582
	rs560736221		rs4654879	rs113705739
	rs2794784		rs187673553	rs6712372
	rs2799433		rs637990	rs6751295
	rs2244684		rs530656313	rs10498169
	rs2243525		rs113992684	rs10206184
	rs819415		rs611658	rs78944422
	rs6989		rs1408409	rs2055711
	rs2799431		rs667071	rs10197805
	rs28379343		rs2290381	rs6750856
	rs1810662		rs10737454	rs10202066
	rs2244063		rs2053981	rs2304336
	rs10925165		rs138119639	rs6722373
	rs2794789		rs10562823	rs58055129
	rs11440442		rs7515308	rs10168032
	rs2564741		rs61781106	rs6757927
	rs2243418		rs10799670	rs2055710
	rs1077439		rs12404954	rs112300720
	rs2758181		rs34530426	rs57868885
	rs2758186		rs12407731	rs6436515
	rs2853618		rs149476742	rs13388622
	rs11807205		rs71014128	rs4578769
	rs2799412		rs12145181	rs61311054
	rs35867648		rs12133972	rs7229907
	rs2794778		rs17449966	rs9955664
	rs911957		rs6692553	rs3936488
	rs34425322		rs7515590	rs4254414
	rs2243960		rs1888759	rs55762801
	rs1041940		rs710311	rs11662489
	rs2799411		rs35236352	rs12456384
	rs79050396		rs3856173	rs3844227
	rs11807542		rs4654887	rs3898593
	rs1077437		rs17409373	rs10432158
	rs35947609		rs2305463	rs7226388
	rs819421		rs4654882	rs8089471
	rs4518892		rs71669929	rs67551099
	rs8698		rs61778530	rs111506946
	rs2853604		rs10916877	rs60721147
	rs2799435		rs4654726	rs35357162
	rs2799434		rs3125161	rs11659363
	rs2564743		rs9651021	rs67940971
	rs3189		rs10737452	rs3851819
	rs2794780		rs10916892	rs11082184
	rs2010782		rs199580694	rs9947011
	rs1891242		rs12137996	rs57308197
	rs819426		rs12031023	rs11659315
	rs2799404		rs1152998	rs9950650
	rs2853596		rs5772923	rs1031651
	rs2799428		rs34672531	rs7226652
	rs1041935		rs935917	rs3844226
	rs2799437		rs112159925	rs77878173
	rs34899120		rs151334648	rs147128402
	rs2758185		rs33949056	rs12456891
	rs2799410		rs13376428	rs146230478
	rs3831006		rs3767240	rs72882140
	rs819417		rs541244	rs113207635
	rs819414		rs66731853	rs147712672
	rs2799430		rs589942	rs9957390
	rs2853594		rs476582	rs7241050
	rs2853611		rs2072671	rs11082147
	rs2799406		rs471760	rs11447989
	rs560346746		rs532545	rs9945114
	rs149340717		rs588485	rs35133162
	rs2250971		rs477679	rs1584428
	rs1041936		rs530104	rs35998712
	rs751588		rs657624	rs12455548
	rs62670060		rs602950	rs8085287
	rs2758172		rs472629	rs66816194
	rs2794772		rs1253904	rs4800439
	rs2853602		rs361725	rs11659384
	rs112771035		rs131801	rs11082169
	rs145519276		rs131807	rs3851816
	rs4937122		rs140523	rs16973538
	rs17135399		rs12148	rs10577566
	rs73632737		rs140522	rs35241977
	rs78471630		rs131803	rs11082172
	rs59379014		rs470119	rs6507323
	rs112819436		rs2782	rs12454969
	rs7928577		rs131806	rs146951553
	rs17135401		rs131804	rs3911557
	rs73632723		rs131808	rs9946449
	rs73632745		rs131814	rs2100191
	rs7951028		rs13137902	rs2100190
	rs67358277		rs3733284	rs7235234
	rs4307732		rs11287866	rs72882147
	rs78689694		rs11730877	rs35151054
	rs10893500		rs28591300	rs7244549
	rs3967200		rs34471101	rs10545888
	rs11220464		rs35426132	rs75944943
	rs11220462		rs3796515	rs35207036
	rs10893498		rs11735027	rs12963622
	rs9704688		rs2066786	rs8093152
	rs10893499		rs13143570	rs10502430
	rs73021419		rs28609388	rs16972382
	rs72085277		rs10033019	rs3863524
	rs4055121		rs11096992	rs4800430
	rs11220463		rs4975004	rs12964817
	rs4055111		rs7663694	rs12232566
	rs7952602		rs11096994	rs79581334
	rs11220459		rs7693837	rs16972427
	rs7940893		rs17334874	rs9949825
	rs7103461		rs4975003	rs11082152
	rs11220465		rs6823497	rs3863525
	rs6590199		rs11439547	rs1609463
	rs74612335		rs7658917	rs12456875
	rs60843925		rs1531850	rs8091950
	rs10893501		rs6531714	rs10432159
	rs2066985		rs11939718	rs59308561
	rs68055275		rs6531712	rs62226211
	rs7121123		rs11722387	rs72882142
	rs2401		rs558154830	rs9961893
	rs7115672		rs17335027	rs11082173
	rs78230040		rs13124271	rs3851821
	rs34437827		rs144172721	rs4800137
	rs7811265		rs13115589	rs72882153
	rs1178977		rs12501447	rs1609464
	rs35797675		rs6531711	rs3851820
	rs1306476		rs6835111	rs146492521
	rs6976930		rs6531709	rs7243408
	rs17145713		rs6531710	rs12458947
	rs11983997		rs13123782	rs6417085
	rs1178979		rs5857673	rs9955139
	rs62466264		rs2306596	rs6507452
	rs113220873		rs2381375	rs4800446
	rs62465144		rs62310771	rs9956087
	rs3740331		rs2123028	rs9954649
	rs10761778		rs3736168	rs8089942
	rs10822161		rs78773383	rs57321798
	rs7075195		rs6844176	rs34698825
	rs569555180		rs36052389	rs12954346
	rs7089698		rs4974934	rs11665053
	rs7923609		rs11096993	rs9961760
	rs55739257		rs62310772	rs11082258
	rs1896995		rs4974938	rs4800443
	rs10761758		rs6815219	rs12968697
	rs5785581		rs12507790	rs9964454
	rs10761752		rs6834187	rs7236869
	rs7895472		rs2066788	rs113642196
	rs9787438		rs6815859	rs112143596
	rs10733792		rs958633	rs4280358
	rs7924036		rs11727502	rs9675999
	rs10733793		rs1860380	rs9946743
	rs10822168		rs2836422	rs9963862
	rs10822183		rs2212930	rs9956441
	rs71463527		rs35042034	rs34629042
	rs7092784		rs10951461	rs9963962
	rs7911761		rs7350054	rs9959556
	rs2893919		rs34578041	rs11665269
	rs557044785		rs11880050	rs6507456
	rs10995527		rs12610500	rs62143197
	rs4633333		rs3746210	rs62143196
	rs4454603		rs77072628	rs62143194
	rs34600901		rs10409262	rs34436714
	rs10822149		rs2360540	rs4632248
	rs10761756		rs4801236	rs62143206
	rs5785566		rs538834286	rs10424405
	rs2393989		rs2885007	rs62143198
	rs7085621		rs55740457	rs10418046
	rs7912893		rs28674155	rs113232639
	rs10740125		rs9749218	rs11082304
	rs7076310		rs12104239	rs4800151
	rs4746204		rs61417881	rs2117243
	rs10761763		rs4426452	rs138397226
	rs10761723		rs144655550	rs36056766
	rs7915779		rs9749247	rs199956414
	rs2393986		rs73064552	rs3774734
	rs34524635		rs10411946	rs111439884
	rs4595427		rs561956562	rs35212132
	rs4400684		rs12610144	rs2240326
	rs10761753		rs1044985	rs2624822
	rs9971352		rs141572382	rs9311446
	rs74502455		rs3746216	rs2071206
	rs7082470		rs11084511	rs6446192
	rs10822181		rs10419856	rs11130233
	rs7077580		rs56142960	rs6446195
	rs7919685		rs3746218	rs6446197
	rs4486511		rs10425321	rs4688690
	rs10740126		rs4801507	rs6792892
	rs10822143		rs11084514	rs7627910
	rs4572027		rs3746217	rs13077403
	rs67344189		rs78852946	rs7650214
	rs6479877		rs10420674	rs2353587
	rs10822155		rs75333952	rs367565471
	rs6479896		rs150543286	rs2008877
	rs3847326		rs9749449	rs9848497
	rs7085018		rs59114693	rs11130224
	rs10761787		rs2285669	rs6793528
	rs35562567		rs2079033	rs573052747
	rs10822182		rs3761060	rs7626952
	rs6479908		rs3746209	rs6795703
	rs10995477		rs57900059	rs2282749
	rs10822159		rs10409798	rs3774750
	rs150374366		rs10411584	rs34409489
	rs10995445		rs4464189	rs2236942
	rs150036478		rs10408931	rs11709573
	rs35048644		rs28434031	rs11130226
	rs10740115		rs10409334	rs4688755
	rs7095571		rs9677004	rs7642934
	rs4379723		rs56340041	rs11130229
	rs7090758		rs4801235	rs55751738
	rs71463528		rs190375097	rs377686651
	rs3999089		rs12276	rs2856236
	rs7923544		rs4801509	rs62262140
	rs7070761		rs10423688	rs2624816
	rs7920058		rs112409330	rs6446187
	rs547770310		rs2360542	rs2230590
	rs71461799		rs55678146	rs371233900
	rs4399232		rs56257982	rs62262114
	rs7895549		rs12609093	rs17657664
	rs7088799		rs73064570	rs2526750
	rs10761782		rs12618	rs11713193
	rs7100413		rs59642236	rs6774354
	rs7075302		rs9749254	rs7628058
	rs3956912		rs12611163	rs6762477
	rs7896518		rs10404811	rs2624815
	rs7907451		rs10410869	rs4688689
	rs10740116		rs2360541	rs6446193
	rs12355784		rs73573495	rs77815052
	rs4746205		rs10408783	rs9838987
	rs34309561		rs56185949	rs2624843
	rs7896783		rs11880986	rs11712056
	rs10822186		rs73064566	rs35065728
	rs68005787		rs2885006	rs952594
	rs12245367		rs59600515	rs2681775
	rs4405189		rs73064555	rs13082703
	rs10761742		rs3746221	rs34877766
	rs1935		rs10420433	rs7634917
	rs36027145		rs73573494	rs2883059
	rs7084707		rs12104226	rs567309677
	rs7920036		rs12609066	rs7635002
	rs7910951		rs3746215	rs2856237
	rs10761737		rs12610072	rs6446190
	rs10740134		rs4801234	rs3755831
	rs116510698		rs10410520	rs111757077
	rs7909269		rs73064531	rs1061474
	rs11438680		rs10418967	rs6765484
	rs11359293		rs60544312	rs7621026
	rs2393984		rs73939927	rs112223419
	rs10822164		rs11879465	rs9862795
	rs10761731		rs55698233	rs11130222
	rs12768534		rs9676996	rs7430334
	rs3847325		rs73939924	rs2353579
	rs7897379		rs3746219	rs2526754
	rs71463522		rs55797368	rs68118556
	rs10509189		rs11084513	rs7615206
	rs67345368		rs9749111	rs34654589
	rs35290825		rs112141426	rs2624825
	rs538711822		rs12104224	rs9853222
	rs12245149		rs56191433	rs4688686
	rs10509186		rs9749085	rs2240329
	rs12358789		rs571658566	rs4688753
	rs9919429		rs74960156	rs2071207
	rs2393969		rs55657366	rs10603676
	rs10761771		rs73064506	rs9858059
	rs7916868		rs10408464	rs13085567
	rs6479905		rs3746220	rs7624030
	rs7922587		rs4801508	rs7613875
	rs35447916		rs10521222	rs6446191
	rs7090111		rs116971887	rs9856572
	rs35751397		rs117986012	rs5848906
	rs10740131		rs5756527	rs2526743
	rs10761762		rs5750383	rs11721204
	rs10761751		rs5995385	rs139738301
	rs7084569		rs240068	rs2526748
	rs10740129		rs894095	rs9814664
	rs10546984		rs94194	rs112986130
	rs10761750		rs171277	rs2624824
	rs2393966		rs738858	rs7627864
	rs10761739		rs11912377	rs2247510
	rs7077256		rs5756052	rs1062633
	rs10740136		rs56094396	rs6772095
	rs4310508		rs2083565	rs575843880
	rs5785580		rs240051	rs56121747
	rs10761785		rs240619	rs2013208
	rs7100409		rs5844475	rs11130228
	rs3841602		rs151680	rs3774745
	rs12247907		rs240053	rs868891
	rs10822153		rs9610533	rs11717349
	rs10761786		rs7287767	rs11711407
	rs140855985		rs240049	rs35275715
	rs10822163		rs71318732	rs6780731
	rs7073746		rs5750113	rs34080578
	rs10761716		rs9607347	rs3733133
	rs10761760		rs201977186	rs13079006
	rs2393977		rs55762115	rs3796386
	rs13095		rs2027789	rs7613360
	rs10640079		rs6000067	rs9881008
	rs2163188		rs1005579	rs2301166
	rs7902616		rs5995269	rs2681780
	rs142517247		rs240058	rs67627084
	rs11397106		rs6000070	rs5848905
	rs34524650		rs143767301	rs12485600
	rs10822144		rs540062906	rs6446189
	rs4746203		rs5995268	rs11714799
	rs7902343		rs240615	rs10049087
	rs10761772		rs2329883	rs76367790
	rs10761779		rs9610505	rs12496973
	rs10761766		rs3859841	rs9810125
	rs7898861		rs555004950	rs9843653
	rs10822184		rs2329884	rs2856234
	rs7080386		rs9607340	rs2280406
	rs570234162		rs240064	rs2856238
	rs7909960		rs2027790	rs2624844
	rs149336165		rs11440648	rs7428430
	rs7070296		rs240066	rs62262093
	rs10822160		rs2845466	rs55692411
	rs7895610		rs5995257	rs2777888
	rs7910927		rs4820214	rs3733135
	rs3847327		rs9918551	rs4688745
	rs10761784		rs201989772	rs9866695
	rs7073753		rs73395557	rs71631037
	rs9414801		rs73395547	rs539314906
	rs10761727		rs2301889	rs34831713
	rs7075901		rs200984644	rs2353586
	rs10822156		rs58660994	rs66697775
	rs10822145		rs17161692	rs17657688
	rs10822158		rs73395580	rs2624829
	rs7899657		rs6948775	rs9682295
	rs10761729		rs28468623	rs9844201
	rs10740118		rs59725656	rs11130227
	rs10761741		rs55702649	rs11713562
	rs7098181		rs62472014	rs2252833
	rs72838054		rs113374056	rs2526749
	rs72838057		rs139472942	rs6771546
	rs10490626		rs111785093	rs13060128
	rs55938402		rs113940700	rs11434039
	rs72838069		rs5752783	rs4688756
	rs149369311		rs9608698	rs6446194
	rs41279764		rs6005862	rs1046953
	rs3849329		rs5762777	rs7609971
	rs79282422		rs5762776	rs9831967
	rs72839630		rs9613668	rs12631337
	rs72838071		rs5844822	rs9681286
	rs17528979		rs5762783	rs2624826
	rs17526895		rs5752791	rs3774733
	rs114353297		rs34393370	rs12488521
	rs138720923		rs5762768	rs147033921
	rs72838082		rs5997397	rs374984650
	rs72838086		rs540737008	rs2681781
	rs72838045		rs6005863	rs3774751
	rs3849328		rs563701958	rs3733134
	rs56145894		rs5752786	rs1858828
	rs72838060		rs6005864	rs3774758
	rs140651278		rs35681858	rs7634441
	rs72838072		rs6486110	rs6767381
	rs72838052		rs7942486	rs3774759
	rs192185852		rs4757145	rs9861216
	rs150474434		rs34588274	rs149445151
	rs72838061		rs4757133	rs7648174
	rs150756382		rs9633835	rs2352984
	rs72839603		rs61882109	rs34447528
	rs72838087		rs4756763	rs2624845
	rs72839616		rs1481881	rs4688757
	rs72838098		rs11022726	rs2240327
	rs72838051		rs7117317	rs34433151
	rs12464355		rs28711392	rs4688758
	rs72495043		rs1982350	rs2624832
	rs72839642		rs12786955	rs2624848
	rs55809639		rs11825506	rs11359914
	rs72838078		rs34862781	rs7061
	rs72692819		rs10766077	rs34034116
	rs6687910		rs1351522	rs6780522
	rs72382273		rs1481876	rs7621352
	rs73008195		rs11828583	rs66851636
	rs74676173		rs72287629	rs62262139
	rs72692803		rs11022762	rs2624819
	rs55966070		rs4757142	rs11925192
	rs78420505		rs35015902	rs1138536
	rs72692805		rs4756761	rs2245365
	rs150841811		rs141130696	rs7634084
	rs112852625		rs4146385	rs1317154
	rs1044808		rs35601753	rs2526751
	rs72708158		rs10741616	rs2681778
	rs45548131		rs1481877	rs377609499
	rs7524797		rs11022723	rs11709503
	rs116055399		rs9783306	rs10049477
	rs140709995		rs11823901	rs540224025
	rs72692811		rs4757135	rs35383235
	rs72692804		rs4372426	rs6808044
	rs72708157		rs34796300	rs112585167
	rs77015846		rs7396943	rs34699382
	rs113255934		rs11022766	rs2526747
	rs12078573		rs11022725	rs9815930
	rs72692816		rs34445652	rs2624853
	rs55705001		rs11824092	rs9821675
	rs201007407		rs72867447	rs5848908
	rs41264630		rs2219998	rs4688754
	rs41265185		rs4757134	rs2681776
	rs72692807		rs4756762	rs34312088
	rs72708162		rs11022721	rs2883057
	rs68144650		rs11826480	rs11130241
	rs150044209		rs11825504	rs11130234
	rs72692814		rs11826177	rs3774749
	rs10494363		rs11022722	rs537069642
	rs16835135		rs11603808	rs9821433
	rs72692810		rs4757136	rs62262141
	rs142825819		rs1481879	rs11706185
	rs72692818		rs34369393	rs2073726
	rs56265028		rs34560638	rs72942333
	rs68002561		rs1351520	rs2624823
	rs141873458		rs11825452	rs184909362
	rs143050781		rs900144	rs7022662
	rs72692812		rs1351521	rs7047414
	rs78964926		rs55769038	rs2065500
	rs72692808		rs55957464	rs1412836
	rs188877201		rs4757144	rs10965271
	rs1804775		rs11823635	rs10965266
	rs149725131		rs55689167	rs10965269
	rs112851681		rs34147856	rs12376511
	rs16836630		rs11230934	rs149644285
	rs587685973		rs111984339	rs12238587
	rs35230744		rs149234953	rs10757287
	rs72692813		rs28812516	rs10811664
	rs112841211		rs1615860	rs944802
	rs41302101		rs1675105	rs75059952
	rs115983556		rs11230926	rs72656763
	rs17643644		rs4963474	rs10965259
	rs192614773		rs34931736	rs10811665
	rs186784247		rs1675081	rs6475611
	rs7544531		rs11230933	rs2681406
	rs11601869		rs12416816	rs2715278
	rs11605422		rs10706898	rs2715276
	rs60494825		rs4963482	rs2715273
	rs7932357		rs10897231	rs2715275
	rs7119992		rs1460027	rs2715277
	rs6589941		rs2298823	rs2715274
	rs6589936		rs11230936	rs4775514
	rs11218721		rs1675085	rs8028892
	rs35483388		rs1729372	rs12910063
	rs11218725		rs2903922	rs28630979
	rs112804961		rs2263743	rs398474
	rs11218752		rs1792915	rs2165560
	rs573898146		rs4963479	rs7176524
	rs7941030		rs12797871	rs812957
	rs58473820		rs1675082	rs990526
	rs10750215		rs11230941	rs73429748
	rs7119599		rs555703000	rs4775512
	rs10790519		rs11230923	rs4775511
	rs12418320		rs34812482	rs12437926
	rs61679561		rs4963288	rs780142
	rs7127978		rs1675080	rs12908446
	rs1945390		rs148777566	rs12592832
	rs4337055		rs4963478	rs12592908
	rs12419776		rs60579330	rs435964
	rs7118212		rs12222181	rs12442296
	rs11218720		rs143598460	rs8040228
	rs113782313		rs4963475	rs61587000
	rs11218722		rs4963477	rs8028724
	rs7117842		rs1675102	rs1836541
	rs10892870		rs10897221	rs12907940
	rs7937761		rs558845311	rs11351409
	rs6589940		rs4963470	rs1469793
	rs7944748		rs3781969	rs12907243
	rs7129071		rs11230946	rs7167031
	rs10892873		rs1729373	rs68187150
	rs7932607		rs4963480	rs11927405
	rs1945391		rs1729374	rs12493830
	rs10750216		rs1792876	rs4857414
	rs11218740		rs10897232	rs11385511
	rs949300		rs6602910	rs73133996
	rs7927208		rs6602912	rs7634817
	rs35104730		rs372569437	rs10935480
	rs55696240		rs9577924	rs10935478
	rs7124914		rs7400614	rs13065271
	rs11606532		rs201596643	rs9858592
	rs10750217		rs7994900	rs10935473
	rs7101940		rs9604573	rs12635955
	rs7128198		rs7140110	rs12496730
	rs10790518		rs9577923	rs62276455
	rs7952141		rs67276896	rs3755569
	rs10892875		rs6602911	rs4638909
	rs10790517		rs12868614	rs60464352
	rs113966327		rs12868938	rs77228367
	rs61911532		rs12019772	rs13315676
	rs6589938		rs7337339	rs11923134
	rs7930518		rs143614549	rs200472437
	rs7115089		rs9604490	rs137867987
	rs12575474		rs7337498	rs7620636
	rs58432776		rs7320583	rs9859711
	rs61377406		rs75973359	rs1868217
	rs6589939		rs6602913	rs7611040
	rs570327490		rs6602909	rs149864011
	rs7123220		rs6602908	rs139830629
	rs138564226		rs7323938	rs77166915
	rs28414740		rs9604489	rs62278471
	rs10163132		rs2316121	rs1440155
	rs12102184		rs7325214	rs12494828
	rs12102171		rs9577575	rs7652790
	rs2033787		rs4150813	rs7649812
	rs4776342		rs9652264	rs1440149
	rs8028147		rs2316118	rs3821358
	rs4147358		rs9577577	rs7643537
	rs10534931		rs7326929	rs12496694
	rs11709504		rs9577598	rs56976804
	rs6766666		rs148735850	rs7620634
	rs75133077		rs4150804	rs7631062
	rs3730269		rs3751452	rs9879927
	rs59821954		rs12870195	rs28707457
	rs5746173		rs147627077	rs62276459
	rs5846780		rs4150794	rs28553326
	rs11425554		rs9577580	rs3772091
	rs56363132		rs57785552	rs1440158
	rs11328513		rs4150832	rs75056698
	rs5746214		rs9324250	rs3755570
	rs28462331		rs7331409	rs7628381
	rs6778959		rs113161148	rs7614161
	rs73130305		rs9577579	rs9858954
	rs57884385		rs9324249	rs62278472
	rs6442319		rs4150710	rs7630887
	rs3773345		rs7334055	rs80248065
	rs5746193		rs12429354	rs138546858
	rs113671109		rs9604172	rs62119893
	rs142838422		rs4494444	rs111541222
	rs73132351		rs2316124	rs11878403
	rs11711270		rs12875222	rs62119898
	rs9852128		rs4150712	rs45532635
	rs5746187		rs3751451	rs150501106
	rs111654948		rs4150818	rs2375636
	rs2290162		rs9577590	rs57070010
	rs5746182		rs199512923	rs11881849
	rs60448371		rs2316120	rs145565943
	rs60662154		rs9577286	rs17724020
	rs2290160		rs6577057	rs8101941
	rs3773349		rs4150792	rs113687477
	rs11711419		rs12428925	rs4689
	rs6784435		rs9577576	rs3735665
	rs55684940		rs4545698	rs10435504
	rs7643321		rs9577591	rs150298305
	rs5746255		rs2001275	rs36126335
	rs5746195		rs57920501	rs7800001
	rs5746191		rs9324248	rs6593297
	rs77707425		rs6650480	rs4948096
	rs5746206		rs34042825	rs10255049
	rs9809947		rs7333378	rs4470984
	rs374951680		rs12875059	rs766333
	rs59007079		rs4150746	rs4948099
	rs6771385		rs7317356	rs6975311
	rs6792773		rs4150715	rs7776550
	rs9849807		rs11619005	rs4948104
	rs2290159		rs66475022	rs10229446
	rs7956		rs7984700	rs6979190
	rs7636754		rs12428926	rs6951810
	rs145040302		rs7998172	rs7784761
	rs9817675		rs12876129	rs11317055
	rs55762590		rs9577595	rs2230197
	rs9837418		rs7320736	rs4947533
	rs7610956		rs79572509	rs6593292
	rs73812836		rs113922541	rs12669623
	rs60953453		rs4150734	rs7811270
	rs3773352		rs11617978	rs4275190
	rs11128607		rs12873993	rs36090435
	rs73130368		rs4150703	rs6958480
	rs34420595		rs113897963	rs35844144
	rs11923427		rs7332169	rs34599696
	rs6777175		rs34470943	rs7811755
	rs164010		rs12876456	rs4947534
	rs3833086		rs71208943	rs6955423
	rs346812		rs4991744	rs11238389
	rs77244849		rs6577053	rs4543497
	rs551705391		rs10162266	rs7793921
	rs180884		rs4150735	rs13240915
	rs346813		rs57607936	rs4948100
	rs347677		rs113455491	rs6954499
	rs87097		rs11164141	rs6973917
	rs9889927		rs9577594	rs4948102
	rs346814		rs66570798	rs4535700
	rs62086311		rs35127391	rs34102509
	rs112068809		rs12913739	rs6593294
	rs11403615		rs12385982	rs4948097
	rs347674		rs34824658	rs13241866
	rs347676		rs17674454	rs9386780
	rs71815		rs62019879	rs56214745
	rs193220		rs11070283	rs5879021
	rs164011		rs28529389	rs11964178
	rs2389606		rs9920642	rs6903107
	rs201020391		rs10518697	rs11153161
	rs60323654		rs12915636	rs1111865
	rs61521321		rs12437696	rs9398193
	rs10196984		rs1814542	rs36016634
	rs67394665		rs35842610	rs9487048
	rs10177015		rs75795656	rs36006630
	rs2389610		rs1814541	rs4406271
	rs28735569		rs9920676	rs9487039
	rs10184334		rs17747423	rs1341271
	rs4140387		rs11630273	rs1546723
	rs10177080		rs9385691	rs6928622
	rs28727965		rs4895410	rs1320612
	rs10176934		rs12175217	rs9372210
	rs34627998		rs4896062	rs9320278
	rs2241341		rs67513931	rs6568568
	rs28719023		rs4895409	rs351748
	rs66491446		rs9321459	rs351724
	rs4140386		rs9399107	rs6568559
	rs4148791		rs139842061	rs9400268
	rs2241342		rs1158967	rs9386787
	rs4148789		rs112730580	rs368309667
	rs78812745		rs36080147	rs7755970
	rs2892809		rs9373102	rs9398197
	rs111298010		rs9399109	rs9372209
	rs9287908		rs9389185	rs9386791
	rs71397685		rs4896063	rs9480921
	rs4148785		rs9399108	rs9487052
	rs2389607		rs142270972	rs2222392
	rs2389611		rs1158968	rs143096635
	rs9287906		rs7764487	rs13191948
	rs9287907		rs9494030	rs9487038
	rs4148784		rs7746708	rs1546722
	rs193004736		rs9494031	rs7748641
	rs28374129		rs7742630	rs9480923
	rs3836043		rs4299841	rs13203155
	rs12989783		rs6569960	rs6903695
	rs10176901		rs6923598	rs6568570
	rs2389608		rs7747697	rs35047171
	rs2389605		rs4896088	rs6919423
	rs2287623		rs141458094	rs9386789
	rs2389613		rs59984966	rs9400273
	rs10184421		rs370109815	rs9400271
	rs10184673		rs4243448	rs9386790
	rs2389609		rs7747509	rs351756
	rs71297458		rs9483736	rs1521908
	rs62171034		rs6569961	rs351755
	rs34849968		rs537619067	rs13211313
	rs3770588		rs72305162	rs351752
	rs10200453		rs6569958	rs1915834
	rs4148790		rs1884827	rs6913093
	rs2193831		rs2427355	rs9487036
	rs370911079		rs4423679	rs7773775
	rs2287621		rs6421436	rs6568561
	rs2241340		rs56048559	rs11961369
	rs28689500		rs6089378	rs410449
	rs4142230		rs4925183	rs9320282
	rs2287622		rs2427354	rs6902892
	rs13395354		rs4925243	rs541376456
	rs13401811		rs6121601	rs6924776
	rs72832868		rs2427357	rs2356817
	rs13396472		rs6089379	rs7773815
	rs10185010		rs6089229	rs351749
	rs1554005		rs2427352	rs9386795
	rs13397960		rs2379120	rs9372208
	rs540315504		rs6061538	rs9374079
	rs10188169		rs6061535	rs9400267
	rs10180551		rs2427350	rs13196590
	rs368985557		rs8117570	rs9487033
	rs3059188		rs4925244	rs421790
	rs4849203		rs6421435	rs6568558
	rs17545048		rs2427353	rs4403290
	rs28792074		rs6587235	rs1608041
	rs9308690		rs4803840	rs6927569
	rs12470827		rs11671664	rs4383852
	rs10188079		rs77300780	rs9480920
	rs13416355		rs4375772	rs1008084
	rs12104528		rs11083777	rs5879017
	rs113442331		rs34458342	rs9386793
	rs10186144		rs73054305	rs13219561
	rs17545166		rs113809066	rs9386775
	rs112502730		rs72365965	rs5012479
	rs62159556		rs60500622	rs7773213
	rs3058996		rs113331129	rs7753697
	rs17545286		rs148570852	rs6910119
	rs10196268		rs57601949	rs1111863
	rs28769005		rs9749185	rs6568560
	rs28855178		rs138572433	rs9400266
	rs10208020		rs55669001	rs9480922
	rs62159554		rs11670375	rs7744284
	rs4849201		rs34089191	rs7757347
	rs62159473		rs112328173	rs6568564
	rs11123227		rs57672003	rs6568567
	rs932076		rs66579396	rs171272
	rs6542189		rs66637606	rs111762044
	rs13429695		rs10404333	rs13195816
	rs13424637		rs58304657	rs1521905
	rs10204997		rs67775326	rs6568569
	rs13429892		rs4555098	rs13209277
	rs5833376		rs4296204	rs9487032
	rs4849162		rs1550471	rs9386788
	rs28448691		rs11071914	rs13210424
	rs750225		rs11292313	rs9487023
	rs7355443		rs12900566	rs13210693
	rs932077		rs4776831	rs9487042
	rs12328918		rs4467023	rs7774377
	rs10177582		rs3934908	rs9487058
	rs11123229		rs4776830	rs571785001
	rs3789127		rs7170982	rs34921854
	rs12465068		rs11633706	rs6924815
	rs6758344		rs1440375	rs1832777
	rs72832894		rs7173030	rs6930733
	rs10185326		rs8040232	rs9400270
	rs12329103		rs7180242	rs6932503
	rs11454407		rs11631989	rs1829694
	rs10202539		rs4528519	rs7748918
	rs6542188		rs11965953	rs9374077
	rs10169926		rs10947997	rs1111866
	rs7563488		rs34992963	rs5005289
	rs10186753		rs113215092	rs9372211
	rs4849120		rs62398362	rs7774390
	rs11898005		rs11970772	rs7772602
	rs1513826		rs11753039	rs9487043
	rs13427098		rs61466555	rs882074
	rs900556		rs3218092	rs932223
	rs28855668		rs10947995	rs35673155
	rs6737631		rs16895128	rs9480924
	rs4849165		rs11964516	rs9398196
	rs2341897		rs145983183	rs1915835
	rs62159500		rs11968166	rs7753705
	rs10197548		rs11969866	rs1608042
	rs4848344		rs55927262	rs4601178
	rs10175204		rs3218114	rs2884012
	rs932078		rs3050153	rs9386774
	rs12471566		rs11758590	rs882072
	rs17466548		rs3218086	rs7775206
	rs4332932		rs114056237	rs9487053
	rs6542190		rs33966734	rs6933326
	rs13426283		rs2395792	rs351754
	rs12329344		rs1319012	rs388526
	rs2880192		rs1410492	rs9400272
	rs62159558		rs11440956	rs9374080
	rs35684470		rs80215763	rs6925716
	rs11123221		rs201978293	rs112273618
	rs62159555		rs3218097	rs6568571
	rs12476335		rs9349205	rs9386792
	rs28806919		rs79628448	rs9400269
	rs9308689		rs144270286	rs9487051
	rs17466576		rs9394841	rs6929438
	rs13397744		rs9349204	rs7773331
	rs999641		rs547417891	rs351728
	rs11454408		rs3218108	rs436880
	rs17465162		rs60110973	rs830553
	rs11892748		rs377146036	rs6568566
	rs12329216		rs9349209	rs351725
	rs4849164		rs56215622	rs6910696
	rs2200211		rs71714426	rs9487034
	rs145946844		rs3218116	rs9386797
	rs13384044		rs9357371	rs1111864
	rs12474757		rs3806113	rs9386794
	rs62159472		rs66717417	rs2884013
	rs1513825		rs9367118	rs11757567
	rs7609002		rs9908237	rs13219432
	rs1114414		rs6503694	rs1608044
	rs9308691		rs1053004	rs5879018
	rs10184452		rs151152156	rs9386796
	rs4849170		rs181269956	rs418093
	rs7355554		rs181000569	rs6904998
	rs1114413		rs4676872	rs75263286
	rs6720034		rs9863706	rs12213274
	rs35749662		rs9832668	rs113477421
	rs13413838		rs17675336	rs78596296
	rs12470872		rs6792408	rs12213775
	rs17525147		rs557403665	rs34504736
	rs144574261		rs10511023	rs10457185
	rs10168046		rs11717301	rs12196143
	rs9308692		rs11128265	rs12215344
	rs3789134		rs77330209	rs111303770
	rs3789130		rs75216331	rs7761290
	rs12468564		rs11720098	rs4509156
	rs111536745		rs753317	rs4992384
	rs10181923		rs12330322	rs11153140
	rs10182055		rs55877382	rs11970599
	rs6720503		rs11708187	rs4470881
	rs1810229		rs59193875	rs7738483
	rs11900868		rs4677148	rs11153155
	rs10171765		rs9832502	rs111978852
	rs62159553		rs28563888	rs77936298
	rs62159502		rs9870681	rs6918331
	rs62159503		rs4676873	rs6899723
	rs10193050		rs4677156	rs113393759
	rs28811027		rs12956	rs6908104
	rs10197140		rs12330549	rs6907937
	rs3789131		rs200073217	rs2145766
	rs12151613		rs13005100	rs111802830
	rs6714299		rs34224121	rs4992383
	rs952249		rs11682371	rs12199796
	rs10197135		rs6718220	rs12206634
	rs12329097		rs62185964	rs4992382
	rs10164695		rs10194082	rs2273669
	rs12477660		rs2085485	rs12199874
	rs17465210		rs10209152	rs11281315
	rs7569806		rs10932774	rs79465564
	rs1872062		rs4674275	rs16822
	rs11123211		rs10193189	rs76430494
	rs900557		rs2891076	rs11153151
	rs113122861		rs4672884	rs12215381
	rs62159471		rs1877712	rs2798646
	rs10165663		rs11695527	rs12197912
	rs62159501		rs2382822	rs11153154
	rs62159474		rs7559416	rs17070139
	rs2220092		rs13014817	rs12206423
	rs10186627		rs10203039	rs12208578
	rs10189620		rs6729058	rs34135428
	rs880506		rs4672882	rs12195836
	rs880507		rs9751327	rs12200578
	rs66815319		rs13031757	rs2145763
	rs12476386		rs10932770	rs11153147
	rs536986865		rs4791	rs12204576
	rs6751930		rs60354137	rs9688496
	rs3761710		rs2271543	rs10872028
	rs1533296		rs10932771	rs78550764
	rs73107473		rs4674280	rs113948720
	rs41279633		rs12987130	rs78383792
	rs2073547		rs2292555	rs76201299
	rs55837134		rs10932765	rs113306703
	rs7792961		rs3817266	rs12196819
	rs217406		rs7559428	rs76367548
	rs2008428		rs7605980	rs112942730
	rs2072183		rs201794824	rs6941125
	rs17725246		rs992157	rs6928200
	rs7798185		rs4674279	rs6935782
	rs217403		rs11692780	rs11153156
	rs10260606		rs897877	rs111523655
	rs217401		rs11679770	rs9688896
	rs7808258		rs2045434	rs12214567
	rs732797		rs28665899	rs11153146
	rs217376		rs2382828	rs7767882
	rs217363		rs7585702	rs6916819
	rs217375		rs3055226	rs10457184
	rs540428		rs56109829	rs3734651
	rs217351		rs3731860	rs10456862
	rs58351155		rs56344368	rs141852184
	rs217373		rs150599792	rs12200531
	rs217385		rs4280446	rs2798647
	rs217379		rs2891075	rs12191613
	rs2117512		rs7569907	rs12213228
	rs217369		rs6741757	rs112319185
	rs217355		rs2271541	rs6568555
	rs60584276		rs150733595	rs146487988
	rs10240746		rs2382818	rs12206834
	rs217368		rs2382829	rs12153822
	rs217365		rs12999734	rs111353760
	rs200704696		rs13003334	rs556129069
	rs217371		rs3839052	rs11752581
	rs217370		rs10932762	rs3734649
	rs10236105		rs2382827	rs563018202
	rs217387		rs34544664	rs7769313
	rs217386		rs6729130	rs67708237
	rs58497574		rs2382817	rs12215736
	rs117617486		rs4674282	rs7759014
	rs149038257		rs10932768	rs76094073
	rs10240767		rs6436048	rs12198182
	rs217399		rs35549624	rs1080945
	rs217392		rs62183995	rs10456863
	rs217381		rs4674284	rs545807432
	rs1991962		rs7578940	rs76267985
	rs139957452		rs10193383	rs11153139
	rs217390		rs6436049	rs75942063
	rs217396		rs13388024	rs72131680
	rs217358		rs4674283	rs11752532
	rs217400		rs62185965	rs12196024
	rs34215104		rs2891079	rs11757168
	rs67736695		rs12990082	rs11153149
	rs36083960		rs2292551	rs181280275
	rs2203452		rs6707559	rs12205061
	rs200718214		rs736730	rs12193948
	rs2972147		rs60725459	rs12374597
	rs2713544		rs67037525	rs368740664
	rs6436620		rs13429408	rs78714994
	rs2176040		rs4672886	rs12199797
	rs1399626		rs10195115	rs12213664
	rs2943657		rs13424679	rs1407241
	rs13405357		rs4552182	rs3734650
	rs1813831		rs1399132	rs12198152
	rs10717342		rs6720449	rs75671532
	rs2673134		rs1017698	rs11153150
	rs2972153		rs6720105	rs80099385
	rs2396315		rs13015410	rs6568554
	rs2713551		rs71403025	rs560637013
	rs78859467		rs13393821	rs138986180
	rs2943641		rs2015863	rs36076724
	rs140581697		rs4674277	rs12205053
	rs2972155		rs12694432	rs555995250
	rs2972145		rs6746089	rs12202463
	rs11437451		rs28374262	rs573341295
	rs56921784		rs2292552	rs112482131
	rs2943648		rs17653757	rs12202145
	rs2943660		rs7568092	rs11153152
	rs201810030		rs2382819	rs199848413
	rs2713549		rs2891077	rs115643887
	rs2943650		rs12992937	rs12196010
	rs1606791		rs13384682	rs2145765
	rs2972156		rs12988046	rs12200902
	rs2943645		rs35271699	rs2145767
	rs2972136		rs146265094	rs12201821
	rs2713541		rs13427681	rs11153153
	rs2396316		rs10932763	rs2273668
	rs1515099		rs2292553	rs113130272
	rs13388242		rs7559525	rs12215614
	rs2222018		rs3731859	rs1887414
	rs925735		rs11282781	rs11153143
	rs2713558		rs6756265	rs12195378
	rs2138161		rs13020391	rs141674146
	rs13423088		rs10932766	rs12214121
	rs565968874		rs6758540	rs12194006
	rs1515104		rs1877714	rs11153158
	rs2943659		rs5838690	rs560992294
	rs2458993		rs556625436	rs1424479
	rs2713556		rs2382826	rs532343272
	rs2713553		rs10206064	rs12198088
	rs2943649		rs11554825	rs74582170
	rs1515110		rs13399246	rs138225942
	rs114616721		rs7581857	rs375168964
	rs2396312		rs2168704	rs141683383
	rs2943646		rs10469776	rs6651002
	rs2713548		rs58933582	rs2003315
	rs2972158		rs34001204	rs7759680
	rs2713559		rs11888052	rs111773102
	rs112332675		rs62183964	rs58161620
	rs2713540		rs10932772	rs28504359
	rs2673137		rs3834139	rs12201102
	rs2713557		rs10206984	rs6929070
	rs2673128		rs12612675	rs2356575
	rs908252		rs55827343	rs34921936
	rs2673140		rs7587220	rs151285329
	rs2673141		rs6727301	rs11153159
	rs1399624		rs62182826	rs114481082
	rs2943658		rs77029064	rs112276698
	rs2943652		rs10716631	rs12207202
	rs72498405		rs3731861	rs12206881
	rs56135215		rs4423579	rs113614274
	rs1515098		rs57851860	rs76732622
	rs2713539		rs13419763	rs555690232
	rs2673135		rs2891078	rs10872027
	rs2673136		rs13430006	rs75675305
	rs1515108		rs10932769	rs12193858
	rs2713536		rs2382825	rs111413983
	rs2972146		rs56160301	rs11754955
	rs76882585		rs4674274	rs11751295
	rs62188784		rs11677953	rs12154092
	rs1515100		rs55680399	rs562826941
	rs1913657		rs2292554	rs11759732
	rs2943656		rs12987180	rs1364450
	rs7578326		rs6436047	rs11153142
	rs139453200		rs10607945	rs114414265
	rs6706153		rs12053514	rs12195848
	rs2673144		rs1514132	rs7753554
	rs2673131		rs10169718	rs12374658
	rs1024137		rs7557709	rs544552358
	rs2943647		rs1473901	rs75995854
	rs2943632		rs12987219	rs6908714
	rs2943651		rs62182795	rs78276890
	rs2972143		rs6738394	rs7765732
	rs2713560		rs11377348	rs12193075
	rs952227		rs11403316	rs112871784
	rs2713542		rs12996912	rs12195728
	rs2176042		rs4268913	rs10457187
	rs2972137		rs1870125	rs10456864
	rs2972138		rs736731	rs4527738
	rs200115642		rs2292550	rs12195372
	rs1515102		rs7572362	rs76249006
	rs114562459		rs2014615	rs112483590
	rs2943640		rs10165153	rs2038542
	rs57748771		rs35870709	rs11153144
	rs2972140		rs6736362	rs12206606
	rs2943653		rs1870124	rs11755471
	rs113832271		rs1870123	rs35853071
	rs1515116		rs4996257	rs140202025
	rs2972152		rs4674276	rs111779319
	rs2943654		rs34353396	rs6908184
	rs2972144		rs13392177	rs76747161
	rs2138157		rs545779	rs117412830
	rs2673142		rs35377276	rs12210444
	rs10439362		rs4674307	rs7766248
	rs56256300		rs141283321	rs3839562
	rs1399623		rs620049	rs11153148
	rs2943635		rs3821031	rs6651000
	rs1399627		rs626432	rs12216104
	rs2972157		rs72965126	rs5879006
	rs5839144		rs564509	rs77002235
	rs1399625		rs1727107	rs17070136
	rs2972135		rs7568926	rs375937982
	rs2713552		rs833084	rs79285264
	rs5839154		rs62182125	rs12212402
	rs1567973		rs55658481	rs116189763
	rs2943634		rs34696201	rs11757590
	rs2684898		rs56304256	rs113692625
	rs2731443		rs3932856	rs11153145
	rs2252589		rs670695	rs6900472
	rs865489		rs533760	rs2072735
	rs66838741		rs492400	rs2072734
	rs113277738		rs72965103	rs11585098
	rs7979165		rs523396	rs9435179
	rs1109726		rs563268	rs916380
	rs2251024		rs34891152	rs916379
	rs35838848		rs6710383	rs74497536
	rs2684900		rs561570	rs115379740
	rs7960015		rs144398365	rs3217673
	rs7964642		rs11682844	rs340833
	rs60753279		rs599973	rs6768065
	rs2684889		rs532939863	rs11653826
	rs147287033		rs556468	rs144544874
	rs2731434		rs2178019	rs7219250
	rs7977690		rs684776	rs10401672
	rs11609941		rs17572485	rs185115434
	rs7977742		rs832810	rs189639290
	rs10689431		rs3755042	rs141094656
	rs2731442		rs2004349	rs115340020
	rs63357663		rs17462853	rs115427247
	rs829112		rs639913	rs11899963
	rs6580769		rs7598056	rs6755895
	rs112424236		rs12617603	rs28883318
	rs7487150		rs662250	rs2241742
	rs2731439		rs1727106	rs6737601
	rs7308872		rs655441	rs1058315
	rs67356137		rs645796	rs62197231
	rs57602501		rs833083	rs58117563
	rs111941917		rs2384807	rs55729107
	rs829115		rs678814	rs58106596
	rs2731440		rs4672892	rs67402940
	rs67934435		rs28729183	rs11675826
	rs1521516		rs12618954	rs62197235
	rs7958114		rs34978698	rs11695646
	rs113091024		rs7607369	rs10195854
	rs57729468		rs495855	rs62197209
	rs2700480		rs10200507	rs11686900
	rs10747592		rs664514	rs2958680
	rs2700482		rs642950	rs17703832
	rs113923834		rs711191	rs1133076
	rs2554862		rs6717433	rs66555610
	rs7978559		rs62182127	rs2069568
	rs34250293		rs573555	rs1000264
	rs1659387		rs72965151	rs71526274
	rs4768862		rs13391398	rs1000263
	rs111299924		rs17462630	rs10169939
	rs67218241		rs548521	rs11674584
	rs7977064		rs570790	rs985257
	rs10783388		rs2674932	rs1157185
	rs10735827		rs549026	rs13407652
	rs7968440		rs4674305	rs62136339
	rs151021203		rs579610	rs13417487
	rs2700479		rs139083201	rs138471775
	rs2250752		rs10189479	rs1367696
	rs1561422		rs12694435	rs6146719
	rs2250751		rs598701	rs1157184
	rs7307788		rs832817	rs55668932
	rs2684901		rs659185	rs73204041
	rs2700485		rs4672891	rs73204034
	rs112945310		rs6720403	rs73204048
	rs2251603		rs35945874	rs117593837
	rs1613835		rs10165754	rs73201956
	rs11609506		rs667251	rs56208649
	rs34967117		rs511080	rs73201961
	rs7976942		rs7601872	rs73204040
	rs61162921		rs921968	rs139236983
	rs66947035		rs590771	rs141545167
	rs829114		rs634590	rs60109929
	rs76836760		rs56191141	rs73204026
	rs73272725		rs496908	rs73204046
	rs4128344		rs4674310	rs146295382
	rs14355		rs13400327	rs73204049
	rs72801445		rs4674308	rs60047044
	rs10463900		rs537520	rs10255299
	rs7730930		rs535830	rs10085411
	rs576603554		rs3217689	rs10257550
	rs11742248		rs733925	rs6971767
	rs6892902		rs41461846	rs10256552
	rs62375202		rs520095	rs28657710
	rs6874809		rs3845835	rs10085418
	rs62375215		rs2305833	rs13227802
	rs62375245		rs5838701	rs10277083
	rs3935119		rs678218	rs10236850
	rs60306856		rs530559522	rs6466391
	rs67476324		rs10439351	rs10224457
	rs111694220		rs59108521	rs78162955
	rs1131809		rs10932782	rs59559298
	rs6596102		rs636723	rs10249065
	rs62375240		rs514356	rs10261279
	rs62375234		rs5838699	rs10230127
	rs4705987		rs12987171	rs10269918
	rs6596097		rs58650092	rs12705849
	rs113348204		rs485975	rs10016631
	rs6596100		rs586374	rs6855379
	rs546266155		rs585859	rs2711968
	rs541971378		rs832813	rs57815140
	rs62375208		rs72965147	rs2566098
	rs4705880		rs11678428	rs2254212
	rs56083805		rs12468043	rs2711977
	rs55650161		rs833086	rs2566104
	rs7712181		rs10932781	rs2711976
	rs56076449		rs711186	rs57819604
	rs11745702		rs7571743	rs2566094
	rs10434745		rs832802	rs2711970
	rs113638840		rs1344643	rs2250085
	rs11285757		rs2272188	rs2711967
	rs62375248		rs371320617	rs58517946
	rs62375249		rs629177	rs2254075
	rs72801454		rs552703	rs2566105
	rs11739579		rs832801	rs1036039
	rs58821592		rs62191563	rs35120494
	rs62375250		rs4674331	rs5857658
	rs62381945		rs4006669	rs2566097
	rs200933492		rs35437442	rs58153422
	rs62375243		rs4674329	rs2711979
	rs62375211		rs538483	rs6819988
	rs56121115		rs2230115	rs2566125
	rs571173399		rs2303566	rs2566133
	rs6897211		rs72963905	rs2711981
	rs6867581		rs13421421	rs12362717
	rs4705989		rs3770214	rs17026308
	rs55914434		rs6436069	rs11885508
	rs72801456		rs623174	rs10865049
	rs55800184		rs832800	rs10195343
	rs113197608		rs13427522	rs13023233
	rs62375244		rs6436070	rs11884283
	rs67394705		rs755112	rs1541434
	rs6874885		rs10583041	rs7601434
	rs57060554		rs2710247	rs6742301
	rs6896107		rs2710246	rs58626985
	rs77509681		rs6722216	rs6759407
	rs71994087		rs4674326	rs17815304
	rs62375204		rs1344645	rs13006027
	rs12108720		rs6717107	rs13006661
	rs62375246		rs6729341	rs12472284
	rs56143603		rs35720728	rs35811866
	rs13718		rs2433738	rs12467316
	rs4574536		rs13431399	rs150946191
	rs7715447		rs4674324	rs12701466
	rs11747722		rs2465100	rs10243962
	rs4705990		rs5838703	rs2710809
	rs66827546		rs6708192	rs4723467
	rs6874265		rs489321	rs2710810
	rs7711865		rs485765	rs13246545
	rs12173082		rs4674321	rs13246529
	rs62374461		rs6704575	rs4720189
	rs201681457		rs2303565	rs140432005
	rs56104944		rs2241527	rs2700937
	rs7712182		rs11694090	rs371125695
	rs72801473		rs4411687	rs12701467
	rs56265094		rs13022583	rs7790354
	rs4301229		rs2556384	rs7791437
	rs62375235		rs2278529	rs13246736
	rs72801450		rs1078803	rs12701465
	rs74322503		rs4674335	rs4720192
	rs10043154		rs71892372	rs70974798
	rs62375203		rs10190250	rs7810115
	rs62375251		rs620596	rs374512536
	rs6596098		rs612874	rs2700934
	rs7730125		rs673669	rs1986699
	rs3088225		rs2042803	rs2700936
	rs76495289		rs6436073	rs2718017
	rs28548389		rs4674330	rs4419724
	rs60693159		rs112480597	rs10273557
	rs6596099		rs1344642	rs2710804
	rs112215284		rs2556385	rs2718011
	rs4367292		rs2059717	rs10259364
	rs56306291		rs2384950	rs4723470
	rs113972061		rs4674319	rs7791337
	rs56362059		rs4674328	rs13247490
	rs62375207		rs36006403	rs2700938
	rs62375205		rs140647524	rs2700943
	rs76880525		rs12694440	rs34110530
	rs148314391		rs600057	rs2700933
	rs57079115		rs1863704	rs4723468
	rs60893392		rs2891667	rs10277914
	rs72801470		rs523937	rs11126857
	rs62375247		rs556393446	rs2891550
	rs6866500		rs1079177	rs1078809
	rs11747001		rs673262	rs6742004
	rs61195511		rs601462	rs13014240
	rs4321746		rs620887	rs1057394
	rs10064506		rs658378	rs550437238
	rs62381946		rs34491963	rs4665943
	rs10479023		rs3731867	rs2384572
	rs4515334		rs580273	rs11680096
	rs7718657		rs72238372	rs2119026
	rs62374463		rs34530017	rs7582361
	rs200495060		rs508157	rs7602823
	rs12523322		rs608047	rs12617392
	rs12523330		rs1055816	rs6754356
	rs10077952		rs567928318	rs1866560
	rs6879406		rs4672897	rs2304682
	rs10038720		rs7604319	rs6547413
	rs6877502		rs2710251	rs2384571
	rs62374471		rs35358516	rs10432697
	rs12513406		rs6723798	rs3806520
	rs145675058		rs3770213	rs60562914
	rs12515421		rs3931102	rs7560144
	rs4593320		rs596076	rs6547401
	rs10050413		rs58022493	rs3769139
	rs6882189		rs4674334	rs11126836
	rs10463902		rs77124806	rs1131375
	rs139324938		rs503188	rs12714094
	rs6879061		rs562510	rs2011616
	rs7736309		rs3770216	rs10865461
	rs10058193		rs6708683	rs6714547
	rs62374472		rs673764	rs34543018
	rs10477747		rs62191565	rs11679681
	rs4562084		rs7574429	rs6749216
	rs150999807		rs556497	rs6746337
	rs10479024		rs6743233	rs7584145
	rs6876812		rs832806	rs10185736
	rs10479025		rs531842900	rs11691465
	rs140258700		rs13390199	rs34400677
	rs9327642		rs4674323	rs2304681
	rs12659937		rs636402	rs2289360
	rs10477748		rs2243911	rs3754734
	rs189743012		rs138532071	rs13423359
	rs56394726		rs3821035	rs4665372
	rs12513436		rs4674320	rs6754371
	rs566305842		rs147204450	rs11679069
	rs12516104		rs2556391	rs35049337
	rs10477746		rs6436072	rs1053609
	rs12520617		rs55900247	rs537582075
	rs10463901		rs7586384	rs1866559
	rs9289195		rs589967	rs12714092
	rs6805448		rs12694439	rs10852616
	rs11921027		rs146846018	rs7195495
	rs9859250		rs112393969	rs4503789
	rs7623967		rs832799	rs4476175
	rs574626621		rs586194	rs4349142
	rs9868934		rs12611632	rs1420576
	rs28719935		rs36028807	rs7188211
	rs6438741		rs12613545	rs4134463
	rs10804557		rs2303561	rs7500154
	rs9811581		rs6737386	rs1420582
	rs9917729		rs6733892	rs4499227
	rs6768740		rs35127247	rs6500373
	rs7643315		rs1427445	rs9929708
	rs9851180		rs1541777	rs7501246
	rs9289197		rs3755041	rs7206884
	rs6792726		rs6753308	rs7193895
	rs12489643		rs7593544	rs12445877
	rs6810306		rs2272189	rs5816752
	rs6438734		rs7573999	rs35534211
	rs7631465		rs7599568	rs1344506
	rs4574221		rs6716635	rs12925999
	rs9825383		rs2710250	rs11076558
	rs2332285		rs864990	rs12449208
	rs4470444		rs12612395	rs1420577
	rs9812348		rs488767	rs11644854
	rs6438740		rs832798	rs8050955
	rs111247631		rs6757772	rs7185923
	rs4677957		rs6761437	rs4445901
	rs12485294		rs2037622	rs1109278
	rs57542866		rs522377	rs12603204
	rs2133851		rs3731876	rs12602740
	rs202061395		rs6726728	rs7223465
	rs4485669		rs34894382	rs11652910
	rs13316042		rs692049	rs8067186
	rs11290575		rs647990	rs333947
	rs1979853		rs7595901	rs17608459
	rs6780181		rs55996799	rs187104447
	rs11406672		rs2556386	rs35466290
	rs9862634		rs3755045	rs12548156
	rs9820557		rs13412324	rs12546489
	rs201723678		rs57246570	rs75546717
	rs112768052		rs2577761	rs16901453
	rs9858558		rs56358619	rs2891841
	rs199736294		rs3731877	rs12550442
	rs9882100		rs591573	rs6981560
	rs7620827		rs57862980	rs12546476
	rs9843165		rs56190215	rs9297718
	rs72958418		rs3770219	rs7012744
	rs9842736		rs576619777	rs7008590
	rs7617042		rs35695178	rs6986139
	rs9878699		rs2272191	rs7001406
	rs7630379		rs34596336	rs897160
	rs59280051		rs588770	rs6986030
	rs16845530		rs6436071	rs12334935
	rs12635147		rs1554623	rs1454620
	rs12633461		rs3845836	rs1454619
	rs7642869		rs6746040	rs6980895
	rs7626861		rs3770220	rs4871619
	rs7647874		rs62191564	rs10086636
	rs10576461		rs1850169	rs142486057
	rs6788746		rs4674332	rs7012936
	rs28376407		rs832805	rs6986305
	rs28718697		rs201483753	rs4871621
	rs7615930		rs56296980	rs6996614
	rs13321097		rs611203	rs1454616
	rs77599736		rs35920609	rs897161
	rs79493664		rs3770218	rs897158
	rs9873842		rs4006668	rs28550378
	rs9820556		rs10187066	rs6996809
	rs9833415		rs7599365	rs12386920
	rs200371432		rs1554622	rs10086276
	rs56074178		rs34343696	rs4871618
	rs3762637		rs7575249	rs28393360
	rs9836309		rs486076	rs10094725
	rs7630833		rs7562426	rs10111011
	rs11932		rs2272190	rs12547829
	rs68138624		rs1968346	rs12543922
	rs6777596		rs7582329	rs4870946
	rs6790051		rs7567622	rs60501655
	rs3840192		rs630279	rs17604954
	rs76599189		rs2278530	rs113327020
	rs72285796		rs6436066	rs734727
	rs6438728		rs7562973	rs34569645
	rs72958458		rs2577764	rs2074960
	rs140094237		rs35943051	rs56123473
	rs12636106		rs2556388	rs79162849
	rs12638866		rs4674317	rs34465865
	rs9879508		rs2912737	rs113756880
	rs72108016		rs35602378	rs10413398
	rs56147252		rs585185	rs11667034
	rs60222267		rs6708650	rs76599645
	rs3834790		rs529474	rs144854278
	rs7615057		rs34486341	rs2074958
	rs10439995		rs11896209	rs11420028
	rs12630576		rs35594672	rs11673600
	rs55853677		rs7594046	rs2238593
	rs7615673		rs613539	rs2066775
	rs9968189		rs9315785	rs55988408
	rs12136600		rs9577091	rs2072304
	rs2495477		rs111335931	rs147423531
	rs45576433		rs74505554	rs113297593
	rs11591147		rs571800667	rs75483641
	rs287230		rs4943812	rs56225081
	rs528839050		rs56210152	rs114460651
	rs287227		rs4941991	rs75850271
	rs6663252		rs9549279	rs75223679
	rs572830418		rs61963264	rs117630602
	rs191448950		rs6563845	rs11671391
	rs12067569		rs9577093	rs11667435
	rs505151		rs139810505	rs11667501
	rs56235208		rs17061450	rs78459957
	rs72911441		rs3892360	rs4807201
	rs11206517		rs9577108	rs74451323
	rs34150554		rs9549271	rs2074959
	rs17091872		rs112727324	rs75862950
	rs34716293		rs7333037	rs151279783
	rs1372339		rs17061491	rs20567
	rs2410617		rs9532579	rs55698722
	rs34770253		rs9549260	rs113684349
	rs316		rs4429172	rs78684538
	rs1596102		rs113001496	rs77347571
	rs4922115		rs9566574	rs8100122
	rs1837845		rs56127994	rs2072305
	rs35815571		rs9635107	rs143282267
	rs1059507		rs61963261	rs11666848
	rs1441777		rs7328594	rs141494805
	rs4921684		rs9566575	rs76463709
	rs310		rs9549252	rs9676693
	rs303		rs4941990	rs4807203
	rs294		rs7990957	rs3786968
	rs2165557		rs6563842	rs561062431
	rs312		rs2065633	rs118145018
	rs11570892		rs7338669	rs112737302
	rs1561750		rs9532580	rs58491369
	rs4921683		rs56340348	rs56100605
	rs330		rs74607847	rs17604924
	rs1441765		rs9315781	rs77265501
	rs1372345		rs9532578	rs25673
	rs34406568		rs7988604	rs77605654
	rs4922116		rs9532588	rs76529092
	rs12545984		rs7324090	rs55759847
	rs3866471		rs1413482	rs111246221
	rs2410616		rs9549245	rs75865123
	rs4389957		rs2297628	rs79288884
	rs894210		rs2151785	rs35927839
	rs4490856		rs66942171	rs111856206
	rs4244457		rs12585277	rs74446699
	rs11985911		rs4941988	rs2066764
	rs112814736		rs9549250	rs111707404
	rs11984910		rs9532564	rs112909110
	rs4585763		rs9315784	rs150796025
	rs6586891		rs4941989	rs2238594
	rs4637851		rs4943807	rs2072306
	rs56391140		rs9532585	rs79847850
	rs7826306		rs3924477	rs78648742
	rs28841897		rs34373380	rs56150334
	rs1534650		rs55920113	rs112155177
	rs4407894		rs7324081	rs11975761
	rs67177715		rs7323267	rs62473008
	rs4922120		rs9549269	rs10624609
	rs28526159		rs9577136	rs56072276
	rs10090948		rs7998086	rs1807885
	rs66778572		rs7337995	rs62473007
	rs10104610		rs1334241	rs34337468
	rs375324294		rs12585870	rs6969140
	rs34351848		rs9315782	rs10953280
	rs13439782		rs4245401	rs58450802
	rs66462329		rs8000965	rs62473051
	rs10106652		rs7998724	rs6945536
	rs6999158		rs9577132	rs6954584
	rs7081155		rs4941986	rs62473009
	rs7920112		rs35594717	rs62473013
	rs10795464		rs9549240	rs4727427
	rs7080366		rs4325426	rs62473011
	rs10904909		rs149816102	rs4236540
	rs3758413		rs966968	rs28545226
	rs10795466		rs61963323	rs62473010
	rs11254464		rs4943798	rs6956283
	rs7903259		rs201084418	rs35293467
	rs7903402		rs9549255	rs12534399
	rs7920002		rs6563844	rs10239195
	rs165527		rs9549246	rs113739336
	rs12259979		rs9549238	rs140607666
	rs10652188		rs57735994	rs62473048
	rs10904908		rs9549263	rs62473005
	rs7903137		rs9577107	rs9297145
	rs10795465		rs7982072	rs62473006
	rs6741951		rs7990923	rs547896930
	rs1641155		rs3900833	rs12532625
	rs2708147		rs144393219	rs151111829
	rs12622165		rs9532575	rs62473015
	rs13428870		rs4325427	rs112676466
	rs55767040		rs9577110	rs6958790
	rs17615494		rs35240899	rs1045916
	rs17049712		rs9549282	rs17508019
	rs10176091		rs9532563	rs73881132
	rs1861410		rs61963319	rs530458738
	rs1641154		rs529741097	rs74408682
	rs4671328		rs9577112	rs146594907
	rs4823180		rs138174701	rs551821014
	rs2235776		rs964901	rs75552127
	rs1977080		rs4583096	rs79646322
	rs1977081		rs9646110	rs199533781
	rs61473277		rs9549249	rs80124190
	rs2281293		rs567032806	rs570233226
	rs3747207		rs545505741	rs140843477
	rs56373884		rs9566562	rs17514713
	rs2092501		rs75933645	rs143976704
	rs2294433		rs2180961	rs150092041
	rs2235777		rs8002209	rs139125445
	rs4823109		rs12585875	rs116847786
	rs4823176		rs4943804	rs145920189
	rs2076207		rs546369058	rs9943
	rs34376930		rs61060673	rs9603616
	rs2294923		rs61963345	rs9603626
	rs2076211		rs9532583	rs9603603
	rs13056555		rs9549251	rs35672635
	rs12483959		rs7989711	rs144565908
	rs13055900		rs7334318	rs7988955
	rs34912062		rs4941987	rs35127064
	rs13055874		rs7997896	rs9603627
	rs71313378		rs9532577	rs7993214
	rs11090617		rs112898371	rs4943700
	rs2896020		rs7993233	rs28635831
	rs1010023		rs4943813	rs9532433
	rs1810508		rs9577090	rs4941942
	rs9625962		rs9577111	rs7335495
	rs4823181		rs4575411	rs11618582
	rs34352134		rs9577109	rs11617586
	rs34879941		rs58919811	rs35623045
	rs2294922		rs4943808	rs9594366
	rs13054885		rs61963266	rs9548932
	rs73176497		rs4943794	rs9603621
	rs2294921		rs7337330	rs11312418
	rs738408		rs10507486	rs71080331
	rs738409		rs7328677	rs67616458
	rs926633		rs7317254	rs34270626
	rs36038527		rs9549243	rs9603605
	rs8142145		rs4943800	rs60120504
	rs4823173		rs7335520	rs7986796
	rs12484700		rs113377887	rs7320598
	rs4823178		rs1360719	rs9532434
	rs2281137		rs199747779	rs9532430
	rs9626079		rs9549254	rs9594368
	rs36055245		rs56329436	rs34927174
	rs16991175		rs6563841	rs35740791
	rs2073081		rs2297627	rs12872801
	rs201016637		rs9549280	rs9603618
	rs2072906		rs67417437	rs9594367
	rs13056638		rs151085334	rs35604654
	rs2281138		rs7330614	rs9603608
	rs12485100		rs9577115	rs7319041
	rs4823179		rs9549258	rs34394770
	rs2008451		rs376293825	rs9603619
	rs4823108		rs4943805	rs9603612
	rs1883348		rs3924478	rs8002731
	rs12167845		rs4245402	rs12876235
	rs12484809		rs12184871	rs12875311
	rs1997693		rs9549247	rs12857806
	rs2896019		rs71718386	rs9576932
	rs35621602		rs59308928	rs9576928
	rs4823177		rs4581585	rs7994668
	rs16991158		rs9577117	rs9635097
	rs12484795		rs199597846	rs7993267
	rs12484801		rs10507484	rs7330039
	rs2294915		rs17061503	rs35686871
	rs2401512		rs8002380	rs9576933
	rs12484466		rs201741043	rs7335265
	rs2294916		rs12870023	rs5803021
	rs3761472		rs9603786	rs7986971
	rs1010022		rs4943796	rs9576926
	rs2072907		rs9577088	rs34439571
	rs2072905		rs7332730	rs7986142
	rs1883349		rs9315783	rs7331617
	rs4823183		rs34838088	rs56701006
	rs1474745		rs560154130	rs720376
	rs2281135		rs201725356	rs201456408
	rs113551951		rs4943797	rs200539574
	rs74785842		rs8001443	rs7986114
	rs11845060		rs17446614	rs7121779
	rs116642377		rs9577087	rs6589811
	rs113748500		rs11459608	rs71468750
	rs587737433		rs9532582	rs577381332
	rs113770637		rs9549244	rs7952529
	rs192993401		rs12583418	rs34298380
	rs11849251		rs73469037	rs6589810
	rs113909792		rs35014756	rs4938801
	rs3814943		rs9549241	rs11823300
	rs147621842		rs7324319	rs58706466
	rs114529226		rs9532571	rs7101415
	rs587627695		rs7996228	rs35952422
	rs78314889		rs11440084	rs11217840
	rs150872967		rs61963289	rs12787285
	rs142584714		rs9532576	rs10892562
	rs587647750		rs9532562	rs4539328
	rs183052889		rs9549270	rs7126413
	rs73377149		rs1986649	rs10790378
	rs587681418		rs9315780	rs10790380
	rs2228603		rs6676022	rs12417581
	rs34904738		rs148261112	rs36011588
	rs2914233		rs12745098	rs7117321
	rs2914229		rs12026615	rs10892566
	rs2914225		rs4446955	rs11217821
	rs2963471		rs12026177	rs11217841
	rs890939		rs34335016	rs1893261
	rs1651267		rs34188388	rs3840762
	rs1428442		rs6673752	rs10892564
	rs2914224		rs41305090	rs7104639
	rs1650505		rs3790613	rs67336059
	rs36101379		rs11265238	rs4936517
	rs975630		rs16835846	rs10892567
	rs2914228		rs3002660	rs34108129
	rs890943		rs3828077	rs7924975
	rs2914231		rs12027999	rs12806740
	rs1835014		rs12025237	rs4938799
	rs1650503		rs3811453	rs61898351
	rs2963468		rs3762340	rs7131046
	rs1465573		rs12023901	rs7126328
	rs1428444		rs60282844	rs7924772
	rs890944		rs12028949	rs10892563
	rs553600342		rs12738393	rs7117063
	rs1428445		rs3811455	rs12361632
	rs61029460		rs2274993	rs34816067
	rs1650502		rs3935419	rs7924963
	rs2963474		rs16835852	rs7932658
	rs1122080		rs11802893	rs142820673
	rs2963476		rs35761479	rs142368394
	rs141519005		rs34128679	rs11620239
	rs890945		rs28372838	rs35428083
	rs1650527		rs12733060	rs2259631
	rs2914226		rs3790614	rs9577569
	rs1651270		rs4620534	rs2265155
	rs1650507		rs4433384	rs527992597
	rs1651274		rs6702754	rs7984195
	rs890940		rs35950207	rs2260766
	rs2901008		rs12727865	rs2259353
	rs2914221		rs6685323	rs2260850
	rs112965849		rs6672010	rs2259387
	rs201769762		rs6668968	rs139136164
	rs2963475		rs12077870	rs2265146
	rs1615199		rs12748146	rs67291206
	rs77401990		rs3890153	rs2260285
	rs1428443		rs12563213	rs2260767
	rs1651268		rs148765497	rs141687244
	rs112648118		rs10908819	rs2479754
	rs1030472		rs10994860	rs35387932
	rs2963470		rs10821907	rs2260732
	rs1651269		rs71457593	rs5806995
	rs1650548		rs12768968	rs2260822
	rs2434612		rs71457594	rs2260809
	rs2963472		rs11375604	rs12877883
	rs748510		rs10821905	rs2261003
	rs1650531		rs10994856	rs2259227
	rs1651266		rs10994720	rs2260854
	rs8102032		rs67310965	rs2259648
	rs28362844		rs66480687	rs199940098
	rs503279		rs68149176	rs2259495
	rs506897		rs881388	rs72668733
	rs2548459		rs67971539	rs113726783
	rs1698113		rs67288628	rs547500393
	rs4302147		rs12425228	rs10655624
	rs485073		rs7397665	rs188320474
	rs8105137		rs4964025	rs2259511
	rs519757		rs17406370	rs6577052
	rs838147		rs4486714	rs2479737
	rs11083948		rs12579648	rs2479751
	rs3859439		rs2344965	rs2479756
	rs838133		rs11048767	rs2259494
	rs34801352		rs76439304	rs2259541
	rs439523		rs79584798	rs11699
	rs629504		rs2046692	rs2479738
	rs281395		rs17485072	rs2257780
	rs28400014		rs60871711	rs2260727
	rs492602		rs564532922	rs2259545
	rs535075298		rs200568263	rs2259623
	rs33988101		rs200912339	rs2259249
	rs412712		rs12425210	rs200922899
	rs8106205		rs73288156	rs2259398
	rs12611203		rs1169302	rs2479755
	rs676388		rs1169299	rs145034953
	rs281379		rs6909014	rs2260660
	rs12979891		rs6914799	rs9577280
	rs2548458		rs2744254	rs2260722
	rs507855		rs2690054	rs2259535
	rs11381763		rs6926126	rs7325665
	rs603985		rs377675604	rs2257451
	rs838145		rs2744269	rs2259595
	rs507766		rs9379747	rs2479752
	rs11667321		rs9393636	rs9577281
	rs8108136		rs2078527	rs11617154
	rs35106244		rs721037	rs201007661
	rs570794		rs9356972	rs2259436
	rs380743		rs75909422	rs547557758
	rs12611211		rs9379750	rs139093588
	rs8108468		rs6908902	rs2257719
	rs35728097		rs2690064	rs9604156
	rs8104897		rs563375233	rs2479753
	rs12978499		rs9358845	rs2260654
	rs281377		rs2744257	rs2261452
	rs28894750		rs9366614	rs9577573
	rs2638282		rs74943715	rs149712197
	rs35866622		rs2744258	rs2261709
	rs2432132		rs57934484	rs113640105
	rs11672900		rs9393635	rs16939604
	rs281393		rs2690067	rs62510273
	rs12979144		rs723048	rs10957883
	rs504963		rs9358848	rs16939613
	rs681343		rs9379743	rs16939611
	rs571689		rs2064210	rs2128019
	rs368565		rs1016855	rs16939607
	rs281394		rs9393637	rs72672801
	rs485186		rs2064211	rs6997505
	rs8111399		rs2690061	rs16939618
	rs8112983		rs60975439	rs62510270
	rs12975781		rs2744268	rs6995312
	rs602662		rs2050044	rs16939619
	rs973579		rs55943273	rs56080040
	rs4002471		rs11394489	rs16939605
	rs427248		rs2690074	rs62510274
	rs147766034		rs34331481	rs72674515
	rs56066508		rs9379746	rs62510269
	rs1704773		rs723047	rs150589564
	rs516246		rs7748256	rs2327527
	rs1231281		rs9356971	rs140935701
	rs2287921		rs721036	rs59353908
	rs601338		rs2744267	rs12150495
	rs584768		rs118111862	rs185478092
	rs692854		rs7525656	rs1316386
	rs12981072		rs17340752	rs7650369
	rs12978752		rs61787566	rs17009412
	rs507711		rs562949301	rs11716884
	rs8111208		rs61786059	rs11718929
	rs516316		rs72663851	rs3732739
	rs36195416		rs11799532	rs13061134
	rs2287922		rs61787567	rs35281203
	rs147449567		rs4518840	rs67109126
	rs12978750		rs675072	rs34586454
	rs546308		rs28718098	rs7632932
	rs8103840		rs3866916	rs13079034
	rs2307019		rs9438901	rs2322143
	rs2251034		rs112845702	rs11927001
	rs646327		rs2838351	rs3796224
	rs12462324		rs7277539	rs35971163
	rs679574		rs4819283	rs13070279
	rs2638281		rs7282405	rs13094390
	rs632111		rs113480342	rs55799208
	rs2307018		rs11702544	rs16858768
	rs8111288		rs2838344	rs79221228
	rs838144		rs9981790	rs11695623
	rs2638280		rs1454648	rs4674273
	rs12611201		rs4819286	rs73084176
	rs11672046		rs3819161	rs58885307
	rs11882796		rs4818859	rs117483117
	rs56098615		rs71303385	rs4672880
	rs2452170		rs11700909	rs78107966
	rs11666792		rs2838337	rs13397805
	rs11878908		rs4818860	rs74470909
	rs28400015		rs2012989	rs80009975
	rs479486		rs34562982	rs76258977
	rs12982115		rs111588836	rs150163033
	rs78736419		rs1584917	rs114050631
	rs12460295		rs7282933	rs200073217
	rs1688264		rs13051661	rs13005100
	rs12975033		rs2838342	rs34224121
	rs281408		rs11290978	rs11682371
	rs660745		rs2236665	rs6718220
	rs418464		rs35110281	rs62185964
	rs633372		rs4818855	rs10194082
	rs1698114		rs8131005	rs2085485
	rs838146		rs6518310	rs10209152
	rs12979278		rs4818861	rs10932774
	rs11038994		rs1584918	rs4674275
	rs3136459		rs2006113	rs10193189
	rs3136458		rs2838343	rs2891076
	rs35885196		rs914198	rs4672884
	rs3136460		rs112876103	rs1877712
	rs4453194		rs4819291	rs11695527
	rs3136449		rs112779157	rs2382822
	rs1799867		rs2329442	rs7559416
	rs4752936		rs2298561	rs13014817
	rs11604876		rs8133523	rs10203039
	rs4752932		rs9983670	rs6729058
	rs7941964		rs11700913	rs4672882
	rs2070850		rs9982727	rs9751327
	rs58922799		rs4819294	rs13031757
	rs58561056		rs11909064	rs10932770
	rs61337452		rs969060	rs4791
	rs4752933		rs10854486	rs60354137
	rs11038977		rs2329443	rs2271543
	rs11602036		rs59177757	rs10932771
	rs3136499		rs9976441	rs4674280
	rs3136441		rs35446318	rs12987130
	rs4076557		rs149222641	rs2292555
	rs11602537		rs7275705	rs10932765
	rs75185853		rs2236666	rs3817266
	rs12574512		rs7276633	rs7559428
	rs5896		rs1122873	rs7605980
	rs12575609		rs9977076	rs201794824
	rs4534535		rs7282122	rs992157
	rs57704144		rs2246602	rs4674279
	rs537447643		rs8129601	rs11692780
	rs148055528		rs141955815	rs897877
	rs4453193		rs12627667	rs11679770
	rs3136457		rs34972150	rs2045434
	rs78500566		rs28840140	rs28665899
	rs4752931		rs8131111	rs2382828
	rs4603265		rs10712490	rs7585702
	rs4491174		rs7280278	rs3055226
	rs6657811		rs2838339	rs56109829
	rs7528419		rs2838348	rs3731860
	rs583104		rs4819287	rs56344368
	rs12740374		rs13048066	rs150599792
	rs629301		rs13051953	rs4280446
	rs599839		rs57442334	rs2891075
	rs646776		rs2236667	rs7569907
	rs1277930		rs2329593	rs6741757
	rs552693039		rs4819284	rs2271541
	rs602633		rs2838353	rs150733595
	rs4970836		rs2070533	rs2382818
	rs660240		rs8127297	rs2382829
	rs11102967		rs2251253	rs12999734
	rs4970837		rs2250773	rs13003334
	rs3902354		rs35013629	rs3839052
	rs611917		rs10211901	rs10932762
	rs62194135		rs11089092	rs2382827
	rs11694172		rs4818858	rs34544664
	rs72928906		rs4819292	rs6729130
	rs55866932		rs9974710	rs2382817
	rs12474181		rs9941787	rs4674282
	rs34014387		rs762400	rs10932768
	rs201803878		rs2298563	rs6436048
	rs36126443		rs2838336	rs35549624
	rs11675723		rs4819288	rs62183995
	rs11692610		rs1598206	rs4674284
	rs6755380		rs4819293	rs7578940
	rs62194137		rs4818856	rs10193383
	rs72928921		rs60998147	rs6436049
	rs55965702		rs58451308	rs13388024
	rs72928909		rs13053003	rs4674283
	rs55669835		rs2838340	rs62185965
	rs12466268		rs58482051	rs2891079
	rs72936860		rs140069817	rs12990082
	rs72926787		rs1454649	rs2292551
	rs574807500		rs55840436	rs6707559
	rs150622102		rs2282526	rs736730
	rs140868713		rs7283428	rs60725459
	rs72932759		rs6518309	rs67037525
	rs72934556		rs9977074	rs13429408
	rs114527590		rs4819290	rs4672886
	rs72936847		rs8131027	rs10195115
	rs72934740		rs2838341	rs13424679
	rs72936879		rs9984002	rs4552182
	rs145299755		rs9306160	rs1399132
	rs7582720		rs4819285	rs6720449
	rs72936852		rs7279968	rs1017698
	rs72932720		rs8133276	rs6720105
	rs72934737		rs2838345	rs13015410
	rs7560547		rs2838354	rs71403025
	rs537889684		rs914197	rs13393821
	rs141002954		rs4819289	rs2015863
	rs75141346		rs35219138	rs4674277
	rs138628131		rs2838350	rs12694432
	rs115396314		rs375553911	rs6746089
	rs72936875		rs11089093	rs28374262
	rs72932737		rs4818854	rs2292552
	rs148513392		rs9306159	rs17653757
	rs114139737		rs2298562	rs7568092
	rs115827549		rs141776331	rs2382819
	rs530464314		rs9976443	rs2891077
	rs72932558		rs71334010	rs12992937
	rs72932741		rs9980185	rs13384682
	rs114899426		rs9978858	rs12988046
	rs188517380		rs2051407	rs35271699
	rs540028822		rs2155722	rs146265094
	rs139643391		rs2838338	rs13427681
	rs72932723		rs11583750	rs10932763
	rs139333388		rs56011044	rs2292553
	rs72932709		rs72684347	rs7559525
	rs116678869		rs12760654	rs3731859
	rs72932716		rs12750886	rs11282781
	rs72934734		rs145295250	rs6756265
	rs4510208		rs11211480	rs13020391
	rs114079739		rs4926521	rs10932766
	rs35212307		rs10890471	rs6758540
	rs138805020		rs4926719	rs1877714
	rs115953525		rs4134058	rs5838690
	rs4673240		rs12145836	rs556625436
	rs143805266		rs12057184	rs2382826
	rs72926767		rs34087210	rs10206064
	rs72926770		rs12144626	rs11554825
	rs72936882		rs6669341	rs13399246
	rs185726277		rs4926725	rs7581857
	rs72934735		rs11211482	rs2168704
	rs72926796		rs1543502	rs10469776
	rs72934706		rs2984618	rs58933582
	rs147932234		rs1810658	rs34001204
	rs114702158		rs741959	rs11888052
	rs79642273		rs4926524	rs62183964
	rs72932573		rs6700838	rs10932772
	rs72936872		rs6658125	rs3834139
	rs114155121		rs6695898	rs10206984
	rs72936869		rs7664	rs12612675
	rs149016309		rs4926726	rs55827343
	rs72932786		rs61782665	rs7587220
	rs72928613		rs7534271	rs6727301
	rs6732078		rs743270	rs62182826
	rs144505847		rs911910	rs77029064
	rs72932554		rs12407157	rs10716631
	rs72932765		rs977747	rs3731861
	rs370248933		rs6701381	rs4423579
	rs72932566		rs7525145	rs57851860
	rs147361301		rs11211479	rs13419763
	rs7608755		rs573200547	rs2891078
	rs72932767		rs12141363	rs13430006
	rs72934762		rs12083555	rs10932769
	rs77931721		rs35251419	rs2382825
	rs72932745		rs1015890	rs56160301
	rs72936870		rs6692253	rs4674274
	rs3845800		rs10890472	rs11677953
	rs72926791		rs2008713	rs55680399
	rs7603972		rs1810659	rs2292554
	rs72934753		rs11211481	rs12987180
	rs934287		rs10789504	rs6436047
	rs72932574		rs7545034	rs10607945
	rs72934765		rs12629713	rs12053514
	rs186399184		rs6440085	rs1514132
	rs140317123		rs11916455	rs10169718
	rs146900385		rs13092593	rs7557709
	rs72934715		rs140512510	rs1473901
	rs114372659		rs6776402	rs12987219
	rs1541853		rs13063075	rs62182795
	rs76298043		rs12639363	rs6738394
	rs72932557		rs13099184	rs11377348
	rs145842986		rs13066441	rs11403316
	rs72936830		rs13070239	rs12996912
	rs368863059		rs13085261	rs4268913
	rs150559122		rs2227929	rs1870125
	rs145538381		rs13065800	rs736731
	rs72932588		rs7641914	rs2292550
	rs77230711		rs4256152	rs7572362
	rs72934583		rs4558780	rs2014615
	rs6435168		rs66925295	rs10165153
	rs72932776		rs138975449	rs35870709
	rs72936873		rs11923612	rs6736362
	rs146523532		rs7636909	rs1870124
	rs12693975		rs13085247	rs1870123
	rs72932789		rs3923464	rs4996257
	rs140244541		rs1129391	rs4674276
	rs148442156		rs2227931	rs34353396
	rs72926769		rs11708470	rs13392177
	rs72934551		rs13068397	rs145564694
	rs72934546		rs4582075	rs142346568
	rs72934535		rs12629001	rs9315785
	rs78128841		rs7630115	rs9577091
	rs72934732		rs13092234	rs111335931
	rs72932711		rs11715514	rs74505554
	rs72932777		rs58588636	rs571800667
	rs79539678		rs9862919	rs4943812
	rs143385727		rs148988969	rs56210152
	rs72932753		rs13058771	rs4941991
	rs72926772		rs9826786	rs9549279
	rs146973310		rs12695767	rs61963264
	rs151050381		rs6770155	rs6563845
	rs72932727		rs13069307	rs9577093
	rs116773016		rs9855140	rs139810505
	rs114520702		rs1916639	rs17061450
	rs72928608		rs6782400	rs3892360
	rs6719001		rs2227928	rs9577108
	rs72934573		rs9824893	rs9549271
	rs72932725		rs7630130	rs112727324
	rs72932722		rs4597728	rs7333037
	rs72934711		rs6784089	rs17061491
	rs140154196		rs6440099	rs9532579
	rs74675536		rs2049326	rs9549260
	rs143035655		rs6785894	rs4429172
	rs6728861		rs6414350	rs113001496
	rs145741252		rs1357530	rs9566574
	rs140168762		rs13079246	rs56127994
	rs144630409		rs6799752	rs9635107
	rs80087860		rs6785675	rs61963261
	rs1971819		rs9866958	rs7328594
	rs191602009		rs2354175	rs9566575
	rs6722332		rs7623524	rs9549252
	rs72932752		rs10656790	rs4941990
	rs140606214		rs10935465	rs7990957
	rs115130739		rs6440092	rs6563842
	rs72932707		rs9832606	rs2065633
	rs114123510		rs16852486	rs7338669
	rs56193304		rs13100985	rs9532580
	rs72934749		rs7647573	rs56340348
	rs72932561		rs4441672	rs74607847
	rs6738618		rs9808914	rs9315781
	rs72926786		rs9828178	rs9532578
	rs72936881		rs2354860	rs7988604
	rs72934510		rs28617475	rs9532588
	rs72932572		rs9820353	rs7324090
	rs148196090		rs6779917	rs1413482
	rs144990234		rs6440087	rs9549245
	rs150289443		rs6802774	rs2297628
	rs142603618		rs140461399	rs2151785
	rs72936842		rs17623267	rs66942171
	rs181256816		rs9816736	rs12585277
	rs72932793		rs13080785	rs4941988
	rs72934714		rs71153975	rs9549250
	rs72932781		rs7651542	rs9532564
	rs7591653		rs531114901	rs9315784
	rs150788469		rs1983435	rs4941989
	rs72932784		rs2354176	rs4943807
	rs72928620		rs4273389	rs9532585
	rs140061969		rs2177396	rs3924477
	rs7605484		rs9808943	rs34373380
	rs72932556		rs73864545	rs55920113
	rs75324925		rs7641330	rs7324081
	rs72932774		rs10556575	rs7323267
	rs72926779		rs6440084	rs9549269
	rs72934729		rs1129393	rs9577136
	rs114110842		rs7646880	rs7998086
	rs142250318		rs9869842	rs7337995
	rs145664840		rs9876254	rs1334241
	rs72928609		rs7609842	rs12585870
	rs72926799		rs6775813	rs9315782
	rs72926802		rs7635146	rs4245401
	rs72934710		rs6798232	rs8000965
	rs145643482		rs9855919	rs7998724
	rs72934751		rs6440086	rs9577132
	rs72932780		rs35949325	rs4941986
	rs72936839		rs10634252	rs35594717
	rs147330550		rs13065075	rs9549240
	rs72932770		rs9847364	rs4325426
	rs72932590		rs7615316	rs149816102
	rs116382857		rs6784361	rs966968
	rs72928605		rs6808302	rs61963323
	rs191991898		rs6783203	rs4943798
	rs72934513		rs13075471	rs201084418
	rs72936846		rs7651071	rs9549255
	rs72926771		rs6768093	rs6563844
	rs143450835		rs201323437	rs9549246
	rs72926781		rs13098343	rs9549238
	rs114604411		rs1357529	rs57735994
	rs78907692		rs6440093	rs9549263
	rs149905763		rs13073093	rs9577107
	rs72934514		rs2227930	rs7982072
	rs145972212		rs6440088	rs7990923
	rs115654617		rs6780250	rs3900833
	rs72934554		rs13093869	rs144393219
	rs114393235		rs113005845	rs9532575
	rs149268645		rs13067795	rs4325427
	rs72926793		rs12695761	rs9577110
	rs577594671		rs35664313	rs35240899
	rs72934519		rs2012010	rs9549282
	rs146887391		rs1983434	rs9532563
	rs74421437		rs6777255	rs61963319
	rs115628302		rs7635052	rs529741097
	rs142528616		rs6792259	rs9577112
	rs72934704		rs11304758	rs138174701
	rs72934550		rs13069113	rs964901
	rs6723704		rs9683085	rs4583096
	rs72934738		rs2030613	rs9646110
	rs75869289		rs2049325	rs9549249
	rs72932583		rs12695768	rs567032806
	rs72932559		rs7428496	rs545505741
	rs9749722		rs6440090	rs9566562
	rs76122535		rs6440098	rs75933645
	rs147100405		rs10636786	rs2180961
	rs375380888		rs2140432	rs8002209
	rs72936866		rs9820770	rs12585875
	rs115194657		rs3922730	rs4943804
	rs72932746		rs6804298	rs546369058
	rs76461893		rs940211	rs61060673
	rs72932772		rs6440094	rs61963345
	rs72936856		rs2883380	rs9532583
	rs72928610		rs6772400	rs9549251
	rs72932755		rs9846960	rs7989711
	rs72934512		rs6791816	rs7334318
	rs72934563		rs6440089	rs4941987
	rs72926798		rs4683690	rs7997896
	rs72926800		rs34712134	rs9532577
	rs72934725		rs9835160	rs112898371
	rs115400054		rs4413348	rs7993233
	rs75166090		rs9856302	rs4943813
	rs149846585		rs4683688	rs9577090
	rs114395475		rs6440091	rs9577111
	rs72934518		rs9879995	rs4575411
	rs151316549		rs7634158	rs9577109
	rs79633844		rs145744920	rs58919811
	rs138069129		rs3736560	rs4943808
	rs72932791		rs940212	rs61963266
	rs6725887		rs9824176	rs4943794
	rs148812085		rs9825207	rs7337330
	rs72934745		rs6775718	rs10507486
	rs142013255		rs3736561	rs7328677
	rs143506102		rs4683689	rs7317254
	rs6435169		rs6808205	rs9549243
	rs72934767		rs6802734	rs4943800
	rs72926782		rs7430429	rs7335520
	rs149215222		rs9882763	rs113377887
	rs112806695		rs6775583	rs1360719
	rs72932731		rs13085998	rs199747779
	rs72926783		rs7631313	rs9549254
	rs144997119		rs7610557	rs56329436
	rs6705330		rs11925693	rs6563841
	rs72932763		rs188778252	rs2297627
	rs72936862		rs66670788	rs9549280
	rs140750546		rs72756300	rs67417437
	rs72934763		rs76072515	rs151085334
	rs10207567		rs1373984	rs7330614
	rs72934505		rs2032874	rs9577115
	rs77268589		rs137898786	rs9549258
	rs145168080		rs72756298	rs376293825
	rs72932553		rs1445829	rs4943805
	rs76890136		rs17513501	rs3924478
	rs149163995		rs72757859	rs4245402
	rs2351524		rs142147497	rs12184871
	rs72936838		rs72757854	rs9549247
	rs72926794		rs72757856	rs71718386
	rs72934537		rs2897687	rs59308928
	rs7579667		rs1348693	rs4581585
	rs72932575		rs12515586	rs9577117
	rs72934707		rs10617415	rs199597846
	rs143911965		rs1900165	rs10507484
	rs72934545		rs2269908	rs17061503
	rs538755961		rs9906669	rs8002380
	rs115810193		rs10208	rs201741043
	rs4675310		rs67613064	rs12870023
	rs72936834		rs112161734	rs9603786
	rs72934764		rs11652651	rs4943796
	rs72932560		rs58827203	rs9577088
	rs148707292		rs2269905	rs7332730
	rs4850047		rs12451882	rs9315783
	rs4850046		rs2857078	rs34838088
	rs6542675		rs8074740	rs560154130
	rs146766335		rs9906807	rs201725356
	rs538757822		rs5820526	rs4943797
	rs72767186		rs4793083	rs8001443
	rs56236159		rs9899127	rs17446614
	rs6542674		rs13306780	rs9577087
	rs5749502		rs9893756	rs11459608
	rs131655		rs2269907	rs9532582
	rs2266961		rs555493154	rs9549244
	rs9619386		rs4793085	rs12583418
	rs5998599		rs71160097	rs73469037
	rs2298428		rs111567484	rs35014756
	rs4821104		rs71160098	rs9549241
	rs8137950		rs5820527	rs7324319
	rs5998644		rs9896789	rs9532571
	rs5754102		rs2269906	rs7996228
	rs390387		rs58392387	rs11440084
	rs2256609		rs5033	rs61963289
	rs5754352		rs12937114	rs9532576
	rs5754177		rs372844914	rs9532562
	rs9621715		rs2079008	rs9549270
	rs2283789		rs11656758	rs1986649
	rs140489		rs7209801	rs9315780
	rs11089637		rs9901595	rs927924
	rs12484550		rs4793084	rs8000464
	rs4820091		rs9916444	rs7318199
	rs131659		rs56024261	rs9549200
	rs131656		rs7222349	rs9532539
	rs2876971		rs4793086	rs9532540
	rs181363		rs7225868	rs6563831
	rs5754104		rs12935898	rs9549198
	rs5998509		rs8072954	rs7336454
	rs131664		rs4559945	rs7319597
	rs4821130		rs11656316	rs12871962
	rs5754467		rs113844752	rs8001484
	rs140499		rs2072081	rs11371092
	rs5749485		rs184088518	rs9315774
	rs4821124		rs61750953	rs6563832
	rs5754217		rs62108988	rs2324606
	rs1811069		rs12892602	rs9315775
	rs73166632		rs11850368	rs9532541
	rs34463645		rs12185065	rs1892548
	rs73166619		rs8013957	rs1751854
	rs2266959		rs4906239	rs9549202
	rs5754075		rs8013886	rs9549201
	rs738127		rs4509953	rs1751858
	rs5754238		rs4906237	rs1475410
	rs5994638		rs7142819	rs2324603
	rs738129		rs10144778	rs2039004
	rs181362		rs2403070	rs8056952
	rs8139079		rs11850123	rs8054158
	rs5754234		rs35761645	rs139456431
	rs533923826		rs7152144	rs9673863
	rs138665726		rs8006489	rs12325422
	rs181360		rs199759549	rs12919909
	rs140491		rs12588817	rs374379830
	rs181366		rs570052553	rs3829510
	rs3747093		rs4906235	rs9673881
	rs59391722		rs2146429	rs4429303
	rs73166630		rs33964648	rs8060662
	rs7445		rs1190344	rs3829509
	rs2266964		rs1190334	rs72816315
	rs201283731		rs12100848	rs33942725
	rs11089629		rs12434778	rs67061225
	rs5754166		rs11382616	rs67961063
	rs878825		rs2403067	rs55870502
	rs12169001		rs10144272	rs72814388
	rs5749493		rs10782496	rs12934718
	rs5754344		rs1190335	rs13380742
	rs67163745		rs2146431	rs68039470
	rs5754323		rs11447626	rs9673280
	rs140498		rs12435280	rs7205878
	rs1034329		rs11357036	rs13380651
	rs73166622		rs11627756	rs9673427
	rs8139142		rs7142608	rs113110743
	rs181361		rs7144340	rs112576189
	rs5998576		rs10150990	rs3829511
	rs131658		rs36033972	rs72816303
	rs2283790		rs1190336	rs111274279
	rs4821116		rs4906248	rs72816311
	rs12158299		rs10656228	rs115214799
	rs140495		rs9324049	rs56915106
	rs7444		rs1190343	rs72816308
	rs5998672		rs7153340	rs33929207
	rs738128		rs28519971	rs74509194
	rs4821108		rs12884793	rs11117307
	rs4821112		rs2403069	rs144906004
	rs5754100		rs2403068	rs33923136
	rs131657		rs12887440	rs59595085
	rs140488		rs4906245	rs72816306
	rs5754387		rs11850257	rs12325420
	rs34977459		rs1951630	rs60725991
	rs140492		rs138419543	rs77706227
	rs2266963		rs1190339	rs6540095
	rs5749495		rs4906238	rs142578416
	rs66534072		rs12433517	rs57798543
	rs5754295		rs57749886	rs72814377
	rs5754426		rs7142319	rs9673878
	rs58077207		rs1057881	rs67659240
	rs530685161		rs35690069	rs33916661
	rs576111528		rs11846451	rs13380740
	rs140490		rs7144086	rs35796790
	rs181359		rs12884619	rs60508484
	rs131660		rs4906234	rs13380533
	rs2070512		rs10131189	rs6540093
	rs4821114		rs2146430	rs35325762
	rs5998619		rs2093259	rs151201405
	rs2298429		rs4906236	rs7205375
	rs11089620		rs35215502	rs112044107
	rs5754422		rs2071558	rs12325399
	rs131665		rs56055478	rs9673909
	rs168622		rs74090765	rs72814401
	rs3848745		rs57676448	rs9708468
	rs4814176		rs35969688	rs111408305
	rs74181389		rs9738393	rs141196873
	rs33945145		rs12817984	rs7189771
	rs6041735		rs10876449	rs72816316
	rs3848744		rs11170550	rs33934223
	rs1321940		rs114075368	rs13380543
	rs2327451		rs142756536	rs111404030
	rs438568		rs12368491	rs58800453
	rs364585		rs79205721	rs150385885
	rs3848746		rs192834490	rs201804454
	rs3843765		rs10876454	rs7499768
	rs680379		rs367696924	rs61593971
	rs4508668		rs10876453	rs370674407
	rs4814173		rs11829355	rs8055157
	rs3903703		rs11170517	rs59987255
	rs5840534		rs80297745	rs7201639
	rs686548		rs3741651	rs60779524
	rs4814175		rs2694847	rs33931987
	rs2327452		rs2683522	rs116021307
	rs494111		rs7300593	rs10683622
	rs12966550		rs10876451	rs60985625
	rs17782313		rs11170549	rs7189092
	rs534234		rs71443295	rs73236951
	rs639407		rs12811015	rs7204364
	rs623584		rs67400878	rs112934508
	rs12967135		rs112581379	rs12325379
	rs477181		rs564408402	rs8057944
	rs558522		rs138361448	rs34707791
	rs621449		rs36065378	rs13380768
	rs71336396		rs34148420	rs78742845
	rs6567160		rs11170530	rs72814392
	rs62096058		rs2608302	rs111702690
	rs71336393		rs373558863	rs140557565
	rs34633411		rs12582170	rs9673263
	rs11663816		rs10876448	rs376103244
	rs8084515		rs35937229	rs7198286
	rs35555097		rs375476881	rs12152493
	rs9958386		rs10699711	rs7625070
	rs921971		rs2608301	rs4682844
	rs67713315		rs11170532	rs11917474
	rs2168711		rs2947336	rs10461018
	rs12964203		rs10876452	rs11130112
	rs11661876		rs376607783	rs2385867
	rs1942872		rs2002555	rs148711762
	rs12970134		rs7962345	rs56249396
	rs11664883		rs10876450	rs34344887
	rs11366970		rs35437931	rs7640397
	rs146693753		rs10876434	rs1079276
	rs500623		rs7300623	rs11453645
	rs12967878		rs147124286	rs7610636
	rs8097210		rs7968637	rs7637302
	rs11665563		rs2460882	rs541512908
	rs12955983		rs3832825	rs146248571
	rs8091286		rs2446066	rs17784127
	rs149739906		rs784891	rs13062681
	rs35614134		rs7955418	rs1869871
	rs34110521		rs10876444	rs6767218
	rs473381		rs11836700	rs62246375
	rs71336392		rs140038791	rs12630534
	rs2045438		rs11614010	rs2305638
	rs502933		rs3832826	rs55724164
	rs670593		rs12818938	rs4234465
	rs12956871		rs58123204	rs9858443
	rs34712774		rs2947337	rs7617689
	rs953442		rs2272002	rs62248439
	rs663129		rs11170528	rs144297966
	rs8089366		rs2683525	rs66885627
	rs553166182		rs11170525	rs34103310
	rs71905865		rs200629388	rs7636252
	rs523288		rs7970368	rs12715421
	rs11665052		rs10876447	rs2278963
	rs499759		rs784882	rs12491473
	rs11665439		rs12828860	rs34423565
	rs528074		rs9739640	rs66539935
	rs2219375		rs372500453	rs10433549
	rs58084604		rs71443296	rs146008124
	rs688671		rs2683524	rs11130111
	rs476828		rs34378330	rs6774733
	rs663640		rs3741664	rs7373821
	rs17175713		rs149919208	rs7628747
	rs571312		rs7133236	rs2305635
	rs34893777		rs71226740	rs11713693
	rs28564801		rs11170510	rs377763148
	rs11451409		rs71068111	rs6763236
	rs489838		rs11170509	rs6808742
	rs619662		rs7315782	rs7631423
	rs11661721		rs7134665	rs56217494
	rs492443		rs11170516	rs11709660
	rs1942876		rs11170529	rs2061197
	rs12954782		rs12437397	rs9875235
	rs11451426		rs4357846	rs11715121
	rs8083289		rs797339	rs55843455
	rs7227739		rs797343	rs7633698
	rs17175643		rs797344	rs11917361
	rs12960928		rs797348	rs7625067
	rs11660069		rs9788613	rs5848810
	rs185575165		rs797345	rs13077398
	rs5825391		rs712284	rs9854790
	rs603940		rs797347	rs139116857
	rs1673482		rs797342	rs59636168
	rs11152213		rs1765016	rs1108301
	rs72982988		rs4815662	rs13087426
	rs35476226		rs6076628	rs4682842
	rs17700144		rs78839561	rs749512
	rs17175602		rs1321307	rs61729713
	rs4450508		rs1765014	rs1463393
	rs11354399		rs13040752	rs6768722
	rs66723169		rs1810587	rs34971711
	rs7240682		rs62212595	rs11130110
	rs66922415		rs57191924	rs7610620
	rs9955666		rs1124983	rs7426969
	rs553731		rs1741315	rs62246398
	rs656384		rs6037781	rs66564457
	rs8089364		rs6084653	rs11716553
	rs67194783		rs11087622	rs11720139
	rs74805059		rs1617831	rs11707736
	rs371326986		rs6076626	rs146076638
	rs557416		rs1741317	rs4682831
	rs996022		rs8118315	rs55927279
	rs694780		rs1741318	rs1869869
	rs581401		rs1741313	rs4683322
	rs489693		rs4888932	rs11283920
	rs607104		rs8048010	rs4682837
	rs17175518		rs8046352	rs140104856
	rs2083		rs4888929	rs749511
	rs12969709		rs8047649	rs79202434
	rs619825		rs35761134	rs2305634
	rs12958167		rs4888930	rs13066214
	rs2045439		rs9972790	rs13081778
	rs590215		rs8051054	rs13092573
	rs590654		rs1111415	rs58714292
	rs9947403		rs6564651	rs13081418
	rs538656		rs1110542	rs13063578
	rs12456624		rs7203399	rs35053471
	rs646749		rs1110544	rs34850939
	rs56804022		rs1110543	rs114151323
	rs36094835		rs11150141	rs115066956
	rs10871777		rs10671742	rs807936
	rs1788041		rs8050958	rs2088135
	rs1457489		rs12051388	rs11718795
	rs34439342		rs12443788	rs1024037
	rs35589530		rs28480113	rs34874510
	rs8092668		rs1946279	rs58956475
	rs12957325		rs2347567	rs4683326
	rs2168708		rs7205445	rs56013261
	rs3104435		rs4888931	rs2132173
	rs61766896		rs12443833	rs371717047
	rs3124319		rs9972791	rs807937
	rs1039184		rs8046276	rs295441
	rs1391380		rs8045067	rs370386673
	rs66829800		rs9972794	rs11130124
	rs3124325		rs10539804	rs140345125
	rs3124324		rs17656178	rs6773521
	rs6660644		rs11150140	rs1466741
	rs871635		rs139491786	rs58472056
	rs5773305		rs78162728	rs6791842
	rs12044893		rs4976033	rs11920354
	rs12047607		rs3815701	rs11925560
	rs262612		rs388308	rs11710013
	rs4341401		rs184886	rs6768221
	rs12033030		rs34290	rs1638676
	rs1039183		rs440292	rs13094438
	rs3124323		rs6898096	rs1466740
	rs4339905		rs35472540	rs62248905
	rs12126936		rs695166	rs12488225
	rs201949548		rs28365970	rs11130123
	rs2088472		rs451157	rs13063250
	rs202152377		rs6878862	rs141584824
	rs2101966		rs449319	rs807935
	rs12129436		rs10649426	rs11921117
	rs1391382		rs12657050	rs545635015
	rs3104424		rs13153101	rs6781941
	rs1110148		rs71630405	rs140700660
	rs74353361		rs412992	rs7632501
	rs57524545		rs256506	rs11130126
	rs12024659		rs68180970	rs4683324
	rs12021970		rs625637	rs11920853
	rs3104436		rs192282	rs295442
	rs3124322		rs34293	rs1076394
	rs12035623		rs365251	rs57756484
	rs1039186		rs3730086	rs73069104
	rs12022919		rs2888323	rs548129535
	rs12033362		rs373946	rs35832810
	rs1391381		rs16897620	rs5848827
	rs1826963		rs66679481	rs55664914
	rs12131096		rs67913607	rs7636423
	rs17552904		rs57496321	rs11301132
	rs876036		rs3730087	rs61306046
	rs11185603		rs6873192	rs62246455
	rs876039		rs3756668	rs11710322
	rs60969753		rs140802652	rs11915074
	rs876038		rs9291926	rs2276854
	rs4917014		rs256508	rs12635619
	rs4385425		rs256507	rs202080727
	rs62445350		rs9623	rs149047926
	rs876037		rs34292	rs12489211
	rs1870027		rs830557	rs539590773
	rs11185602		rs1445760	rs17476234
	rs11773763		rs13270718	rs35830922
	rs4598207		rs2929124	rs811115
	rs62447171		rs2980818	rs56250009
	rs55935382		rs2980817	rs13065991
	rs2168589		rs4496955	rs2276853
	rs34767118		rs2929122	rs2286196
	rs142092165		rs2925035	rs375355053
	rs78058190		rs724322	rs2286198
	rs200513066		rs11342082	rs10435199
	rs62261061		rs724323	rs35586793
	rs62259757		rs1455362	rs3735352
	rs4963979		rs2925033	rs6952262
	rs57712936		rs2980815	rs8192865
	rs1398676		rs2925031	rs7781964
	rs11048457		rs7818390	rs6969159
	rs11048458		rs2925034	rs9640375
	rs10842703		rs6998007	rs2001621
	rs11048447		rs2980821	rs117102789
	rs2175723		rs2980811	rs757834
	rs35291909		rs2925036	rs6945612
	rs7132434		rs10090108	rs2286195
	rs7302344		rs1961481	rs2269996
	rs11048456		rs966169	rs10435198
	rs2137564		rs13270220	rs2269997
	rs10743579		rs2980813	rs36173318
	rs4963661		rs1481054	rs199610373
	rs1049376		rs2929126	rs757835
	rs10842707		rs10958605	rs71520044
	rs10842704		rs1823964	rs11365533
	rs10842708		rs6985919	rs62485915
	rs12814794		rs2980820	rs7801137
	rs12227542		rs113735426	rs7786094
	rs1049380		rs13165004	rs4732351
	rs10842714		rs11102809	rs6945954
	rs1027087		rs36092669	rs35923157
	rs4963975		rs66766411	rs201924294
	rs1463679		rs55925810	rs7786250
	rs1872992		rs7528078	rs13228237
	rs11048454		rs7544869	rs35017149
	rs11534749		rs12562981	rs6978152
	rs11048470		rs7518804	rs13240212
	rs10842705		rs111315083	rs1839606
	rs718314		rs10910476	rs7780069
	rs2129869		rs112096491	rs4728461
	rs8311		rs146671954	rs7811517
	rs12829457		rs55931012	rs7804956
	rs7954331		rs11795079	rs7811533
	rs7135337		rs72766638	rs373045784
	rs2257764		rs11789898	rs4732350
	rs7979478		rs35808122	rs7811344
	rs3830659		rs11787841	rs10259161
	rs34521980		rs148665928	rs6975036
	rs2264750		rs13301297	rs12668397
	rs2254971		rs35943849	rs7811220
	rs2464190		rs34298993	rs12537511
	rs10715314		rs55924785	rs12537471
	rs1169310		rs35756590	rs200228321
	rs7954039		rs11793692	rs4732356
	rs2243616		rs72766630	rs111487039
	rs2393791		rs11795118	rs4732354
	rs3213545		rs10681361	rs4732353
	rs7953249		rs56303154	rs7789337
	rs2258287		rs35259020	rs9691879
	rs2650000		rs2789857	rs4732352
	rs1169306		rs2073829	rs34657510
	rs1169296		rs2073884	rs823105
	rs11065359		rs2789858	rs1172198
	rs2243458		rs2789862	rs823130
	rs2701175		rs2519797	rs376406180
	rs35145830		rs2789861	rs864783
	rs71076693		rs2789859	rs823101
	rs6489786		rs149151649	rs823121
	rs7979473		rs2519822	rs1772159
	rs2701194		rs2810537	rs2793374
	rs11065358		rs2789860	rs823094
	rs1169294		rs2519807	rs35638143
	rs2464195		rs200697948	rs7536483
	rs735396		rs2428005	rs1772139
	rs2264782		rs2519114	rs823137
	rs546442868		rs2519796	rs823152
	rs1169289		rs2519798	rs823074
	rs1169309		rs2519821	rs823080
	rs9738226		rs2519810	rs823102
	rs2464196		rs2810490	rs823110
	rs1169315		rs3094339	rs823075
	rs1169314		rs433402	rs1775154
	rs1169301		rs482481	rs823095
	rs11065384		rs408307	rs1094647
	rs2264778		rs392134	rs1772143
	rs1732391		rs3180509	rs823111
	rs7310409		rs401826	rs34881148
	rs2259820		rs465535	rs72750964
	rs11065365		rs441233	rs708724
	rs2259852		rs2073818	rs823096
	rs2178463		rs455381	rs1418653
	rs2259816		rs465724	rs1772148
	rs11065385		rs370896021	rs71709139
	rs4278584		rs456205	rs11582805
	rs7139079		rs2520095	rs11580015
	rs1182933		rs467379	rs823097
	rs1169311		rs2520096	rs823154
	rs1169288		rs456207	rs145557339
	rs2649999		rs2520099	rs823143
	rs1169284		rs2520100	rs9438393
	rs2255531		rs109536	rs708727
	rs142632970		rs4060117	rs823141
	rs2251468		rs386770	rs823099
	rs1696359		rs6479631	rs708725
	rs1169281		rs57529360	rs112147102
	rs148608463		rs2520094	rs2604120
	rs1169313		rs460154	rs28539528
	rs7970695		rs2157770	rs55682732
	rs2257962		rs467387	rs10100772
	rs1169292		rs378740	rs28642075
	rs1169291		rs461462	rs209072
	rs2393775		rs2810491	rs62492180
	rs1169300		rs460888	rs12335309
	rs2244608		rs140126992	rs413141
	rs1169312		rs379417	rs2847224
	rs1183910		rs55923934	rs145295250
	rs2393776		rs10993895	rs11211480
	rs1169279		rs455073	rs4926521
	rs56109716		rs459571	rs10890471
	rs62305761		rs467303	rs4926719
	rs17586163		rs437182	rs4134058
	rs55695526		rs10993894	rs12145836
	rs17586023		rs417142	rs12057184
	rs55853380		rs2519831	rs34087210
	rs62307322		rs416390	rs12144626
	rs34774688		rs466681	rs6669341
	rs2165670		rs448918	rs4926725
	rs1583973		rs379471	rs11211482
	rs2866153		rs2810489	rs1543502
	rs34178057		rs410876	rs2984618
	rs2298753		rs74498766	rs1810658
	rs56390365		rs818585	rs741959
	rs3910713		rs706027	rs4926524
	rs62307321		rs818580	rs6700838
	rs62307318		rs2061471	rs6658125
	rs11499823		rs11771285	rs6695898
	rs62307295		rs12136952	rs7664
	rs62305762		rs55728759	rs4926726
	rs62307323		rs12711523	rs61782665
	rs78336107		rs11082396	rs7534271
	rs11499828		rs75957619	rs743270
	rs56009681		rs75354229	rs911910
	rs78234152		rs11873228	rs12407157
	rs142139141		rs9948878	rs977747
	rs33988198		rs28547892	rs6701381
	rs62307324		rs9304308	rs7525145
	rs35189763		rs12607194	rs11211479
	rs56022000		rs12456054	rs573200547
	rs78346552		rs9945167	rs12141363
	rs78744403		rs374337375	rs12083555
	rs62305764		rs12457670	rs35251419
	rs62305780		rs9951731	rs1015890
	rs17526590		rs7243160	rs6692253
	rs62305763		rs12454805	rs10890472
	rs5844202		rs10502831	rs2008713
	rs235374		rs16977997	rs1810659
	rs690073		rs79010100	rs11211481
	rs9980195		rs7506808	rs10789504
	rs235343		rs16978095	rs7545034
	rs235314		rs11082383	rs138793897
	rs62220111		rs138110963	rs111834982
	rs4074793		rs141236451	rs73238136
	rs870992		rs12454829	rs114066728
	rs958283		rs7228835	rs199744024
	rs66775662		rs117941510	rs73238138
	rs5880932		rs188050966	rs140812528
	rs4870042		rs77149910	rs73238130
	rs1856859		rs9944794	rs6440076
	rs35025342		rs2063503	rs6777420
	rs9371220		rs1511754	rs73238131
	rs9371538		rs11082395	rs2515266
	rs9397427		rs76537328	rs2515265
	rs9383581		rs16977978	rs2515267
	rs7749563		rs11082385	rs7939912
	rs4870041		rs11082386	rs2155448
	rs4870040		rs80277818	rs1893078
	rs9397424		rs77261872	rs2515264
	rs9397429		rs28497983	rs7935147
	rs28517362		rs9947269	rs948173
	rs975459		rs149465490	rs7102771
	rs9383924		rs5824541	rs12279397
	rs6904133		rs73481480	rs7947936
	rs11759804		rs79824385	rs7947793
	rs9383928		rs12455454	rs2186794
	rs1871859		rs11874778	rs2155449
	rs9371537		rs16978036	rs942017
	rs9371221		rs35695997	rs4900542
	rs71549128		rs10048286	rs371639695
	rs9397425		rs9964138	rs4906222
	rs9397428		rs16978001	rs942016
	rs9397431		rs77224025	rs368679111
	rs66842381		rs4555241	rs942021
	rs35564624		rs16978002	rs1951629
	rs1340873		rs11876303	rs150929054
	rs67445790		rs74997723	rs35928002
	rs13213582		rs17841683	rs138952514
	rs35183457		rs16978075	rs138488218
	rs71549129		rs9963592	rs74640701
	rs35106185		rs11082397	rs10985102
	rs34207771		rs34324622	rs1930778
	rs2854332		rs12606438	rs758959
	rs2525578		rs12456660	rs4837797
	rs149121301		rs16977972	rs7875829
	rs6505235		rs9945359	rs10818484
	rs2854322		rs16978096	rs1860824
	rs2051505		rs869899	rs4323544
	rs2107360		rs9965539	rs10818482
	rs2854331		rs28782011	rs10739577
	rs2057769		rs28506911	rs10118357
	rs6505234		rs75763843	rs10760125
	rs7406983		rs74260365	rs1930786
	rs1800845		rs11082384	rs577932181
	rs2051506		rs28755981	rs6478487
	rs8082020		rs4586544	rs10739576
	rs2051507		rs78561901	rs3761849
	rs1043011		rs34295474	rs7848332
	rs2657879		rs34011530	rs7866003
	rs10700116		rs558874116	rs7021049
	rs2939302		rs3173936	rs1008382
	rs73114872		rs12706110	rs7031096
	rs2657880		rs12672008	rs10818486
	rs7298123		rs35901446	rs7034390
	rs2657878		rs12669383	rs10760122
	rs2638314		rs12706109	rs34049671
	rs7302925		rs10487354	rs2900180
	rs2933243		rs13239000	rs11794516
	rs2638315		rs143647896	rs881375
	rs36011628		rs9791492	rs2239657
	rs8033644		rs2301649	rs368105816
	rs34258116		rs12533164	rs10985087
	rs2012253		rs12671828	rs10760124
	rs3850988		rs12670056	rs1930785
	rs11399142		rs10953829	rs10739579
	rs7497429		rs12706122	rs71908609
	rs730180		rs10487356	rs2416806
	rs11072384		rs10953830	rs10760126
	rs6793368		rs3807999	rs10739581
	rs79376190		rs12533755	rs10818481
	rs12638263		rs547615138	rs7859805
	rs11347215		rs13228847	rs2900179
	rs869400		rs2299441	rs10760129
	rs7635103		rs12706121	rs2239658
	rs4494964		rs12673979	rs10739580
	rs9831938		rs7808129	rs10818488
	rs869401		rs12706108	rs10760118
	rs57912727		rs12706120	rs1014529
	rs80080062		rs10487355	rs10659074
	rs9844271		rs4808	rs1548783
	rs1356292		rs34989681	rs7039505
	rs73052059		rs13222845	rs2270231
	rs6444105		rs2237720	rs79204904
	rs57527860		rs12671827	rs1930781
	rs79262908		rs12670264	rs7021206
	rs61587156		rs549848538	rs1008381
	rs1516726		rs12706123	rs10985080
	rs4077189		rs12706115	rs10985073
	rs75608688		rs13224082	rs56702064
	rs73052046		rs12706112	rs138116112
	rs10937240		rs12674017	rs113246674
	rs1516728		rs9791721	rs7858209
	rs75135487		rs12665952	rs3761847
	rs74607912		rs12211922	rs3761846
	rs9825254		rs10948176	rs10435843
	rs6809651		rs62437962	rs7019401
	rs56940353		rs12195339	rs34748466
	rs4686730		rs12215263	rs10760123
	rs73052033		rs62436028	rs2109895
	rs11404443		rs12209944	rs35517037
	rs9816226		rs755	rs7046108
	rs1356291		rs17336368	rs6478492
	rs4234587		rs12198016	rs10818483
	rs872602		rs860741	rs1953126
	rs4686728		rs199860790	rs9886724
	rs9844949		rs12215181	rs2416808
	rs7631721		rs79419592	rs35942002
	rs73052057		rs9472365	rs1860823
	rs869399		rs4644056	rs7036935
	rs112545201		rs9463042	rs7034653
	rs76880877		rs10948172	rs112934123
	rs56359448		rs12197593	rs7033753
	rs78785910		rs9463043	rs2416805
	rs1516725		rs61397733	rs7868822
	rs55835921		rs62437968	rs10733648
	rs9824882		rs12215095	rs4837799
	rs7622914		rs10948171	rs10760121
	rs61664655		rs140904871	rs7028641
	rs75571461		rs60675472	rs2072438
	rs60909715		rs857601	rs4837804
	rs56233620		rs113317263	rs6478486
	rs10513801		rs57787554	rs10985070
	rs9831061		rs10484625	rs4836834
	rs10937241		rs12202704	rs1008383
	rs58245033		rs79265970	rs201209325
	rs6444106		rs7349931	rs1548784
	rs11928057		rs12208621	rs2075049
	rs67296779		rs62436035	rs7037195
	rs7647305		rs12199957	rs2109896
	rs60022180		rs12200892	rs1609810
	rs55742087		rs62437973	rs10818480
	rs9883554		rs9472367	rs7037140
	rs16860471		rs145926810	rs7034492
	rs75160594		rs113235921	rs2159778
	rs4234589		rs12210217	rs7021880
	rs4234588		rs12215971	rs10760130
	rs9863591		rs113166419	rs10739578
	rs77805826		rs62437972	rs10818491
	rs528419483		rs529125	rs60692488
	rs570240269		rs756	rs73541868
	rs141279119		rs143714031	rs6478484
	rs183208454		rs12202698	rs10760128
	rs11663558		rs35958359	rs35061787
	rs4800491		rs7765371	rs876445
	rs1652376		rs77082413	rs11331426
	rs12964689		rs144942726	rs10117059
	rs1816303		rs1801248	rs59482735
	rs1429935		rs9535838	rs10818485
	rs4800495		rs61958803	rs10760119
	rs6507708		rs113115720	rs34823362
	rs7234958		rs61958807	rs10435844
	rs12457261		rs9535818	rs1014530
	rs75991556		rs1122934	rs2416804
	rs3837911		rs61958782	rs2269060
	rs2510340		rs9526818	rs57242129
	rs1623060		rs115508314	rs10760127
	rs303754		rs61958786	rs36185563
	rs177430		rs563413033	rs7864019
	rs8093440		rs559454334	rs2241003
	rs1367083		rs61958788	rs1468671
	rs2236707		rs61958800	rs2416807
	rs182498		rs61958784	rs1930780
	rs558979027		rs111871296	rs1930782
	rs4800162		rs61958802	rs117784871
	rs891387		rs9535831	rs3787271
	rs167336		rs9535814	rs72626512
	rs1805082		rs61958806	rs115854006
	rs1788808		rs61958801	rs1765016
	rs57440424		rs1794849	rs4815662
	rs150703258		rs1626492	rs6076628
	rs1652343		rs2570952	rs78839561
	rs58609749		rs1802539	rs1321307
	rs1805081		rs2570951	rs1765014
	rs1818104		rs11776547	rs13040752
	rs11873508		rs34157576	rs1810587
	rs1140458		rs601088	rs62212595
	rs6507705		rs1982111	rs57191924
	rs7233671		rs35013073	rs1124983
	rs1788761		rs35656046	rs1741315
	rs891386		rs17776600	rs6037781
	rs2510344		rs10104995	rs6084653
	rs4800488		rs1806300	rs11087622
	rs533152230		rs2679736	rs1617831
	rs8094772		rs3018943	rs6076626
	rs67968111		rs2513875	rs1741317
	rs1367084		rs2679745	rs8118315
	rs2356683		rs565720	rs1741318
	rs11664076		rs2679740	rs1741313
	rs4800490		rs2679737	rs4888016
	rs34563465		rs2570949	rs1509309
	rs12966114		rs2570945	rs6564659
	rs2435307		rs2247355	rs7205664
	rs3083439		rs17776569	rs11150152
	rs4800487		rs10955294	rs11644132
	rs1893659		rs2513877	rs28641093
	rs7239575		rs2436856	rs4888951
	rs71163612		rs60272369	rs12924211
	rs1652348		rs4929921	rs62039711
	rs6507716		rs57434655	rs7202377
	rs1631685		rs547781397	rs7186744
	rs1788781		rs3794153	rs35833107
	rs1788817		rs34723331	rs35929659
	rs142986954		rs6484496	rs35784
	rs1808579		rs7944560	rs13330164
	rs1788783		rs4579928	rs9935834
	rs6507720		rs905290	rs36232
	rs34865514		rs3763918	rs115209967
	rs303761		rs144561509	rs28668625
	rs4800493		rs10769947	rs9935526
	rs1367085		rs2316865	rs1610902
	rs2960578		rs143227157	rs258281
	rs34833142		rs4929914	rs35786
	rs563297725		rs10840123	rs57880576
	rs11665096		rs11042069	rs36231
	rs1618725		rs10769958	rs2457533
	rs1652344		rs10769948	rs445835
	rs61452023		rs10769955	rs77028972
	rs34385798		rs4929912	rs3072253
	rs12712947		rs12224436	rs9938566
	rs411617		rs7107867	rs36103164
	rs12712948		rs11042059	rs2003782
	rs201925652		rs7129667	rs116353685
	rs6705538		rs10769957	rs13330552
	rs414611		rs12421789	rs141568123
	rs437775		rs11042060	rs9928278
	rs454826		rs10769960	rs36227
	rs13400491		rs11042067	rs9934488
	rs433290		rs6484484	rs28725380
	rs427075		rs11042055	rs13337177
	rs549973		rs4929916	rs13333747
	rs393495		rs4929911	rs71385734
	rs200316676		rs7617124	rs148248535
	rs13399987		rs34477782	rs28610092
	rs427642		rs9823829	rs2114720
	rs312050		rs9855721	rs4489959
	rs12386169		rs10638925	rs6494887
	rs416490		rs377335397	rs2415096
	rs364381		rs7610383	rs6494885
	rs11125027		rs953486	rs2162553
	rs199651502		rs13062612	rs2162554
	rs3106202		rs6793096	rs2114718
	rs138094494		rs73889871	rs3919623
	rs2666014		rs4974520	rs4496087
	rs56850627		rs34736657	rs2415095
	rs427095		rs9879810	rs72755481
	rs426353		rs7653461	rs2114717
	rs434540		rs9847387	rs2114722
	rs401211		rs9843122	rs2162555
	rs13432617		rs6766958	rs7165388
	rs384429		rs61592579	rs8032936
	rs427021		rs1316949	rs8034258
	rs201677655		rs544985059	rs72755478
	rs405983		rs35740053	rs2162556
	rs430872		rs4974521	rs2114721
	rs452502		rs9874152	rs6494886
	rs364390		rs13324377	rs4362344
	rs436941		rs6789647	rs2114719
	rs431802		rs11900	rs562398803
	rs398532		rs9854288	rs175705
	rs377157		rs6791246	rs12882644
	rs12386150		rs6765997	rs175713
	rs36148383		rs1032476	rs175703
	rs368523		rs9820762	rs175710
	rs13006373		rs13082706	rs175708
	rs437362		rs9861816	rs175704
	rs435647		rs35702744	rs175712
	rs10560877		rs1964009	rs35862235
	rs403772		rs58595523	rs175707
	rs437624		rs13062435	rs113511609
	rs11694766		rs34553881	rs4556061
	rs60073563		rs953487	rs539692476
	rs12986599		rs1466733	rs6995018
	rs12386161		rs4632483	rs8108409
	rs429842		rs376133816	rs8105300
	rs540698		rs12695048	rs8108408
	rs425953		rs13072493	rs62380932
	rs412255		rs1075871	rs11567963
	rs143132975		rs10804417	rs72803845
	rs139551471		rs9839584	rs7716275
	rs75346744		rs1517214	rs11743259
	rs12469758		rs4677785	rs62380926
	rs1990760		rs35060063	rs111246576
	rs2111485		rs6770825	rs17286080
	rs11764013		rs12497128	rs62380933
	rs11376983		rs823013	rs11242419
	rs11763491		rs1966636	rs56252010
	rs35673092		rs11417263	rs4507482
	rs1868889		rs4677652	rs62380875
	rs73081656		rs35467976	rs62380881
	rs12536040		rs62773663	rs56316522
	rs34350273		rs711991	rs2107675
	rs11764324		rs4677783	rs11744049
	rs34504457		rs1517215	rs11567957
	rs73081653		rs1075870	rs56366217
	rs4722537		rs3959152	rs62380878
	rs145675410		rs7428617	rs17207555
	rs735876		rs62291551	rs112354065
	rs17729097		rs3988190	rs62380877
	rs11764322		rs12497369	rs62380876
	rs221800		rs11712622	rs11740931
	rs2432929		rs9859569	rs112379863
	rs35722278		rs35382653	rs1042124
	rs221783		rs12374137	rs114555103
	rs221781		rs75797282	rs72803816
	rs11310682		rs3988189	rs11567949
	rs534043		rs116019824	rs11567993
	rs506597		rs9861371	rs11242420
	rs221797		rs7910726	rs144145979
	rs221803		rs6599636	rs112127146
	rs111740978		rs2901352	rs35397950
	rs221796		rs9423289	rs150198102
	rs35436931		rs554727837	rs62380931
	rs373899398		rs7921647	rs11746353
	rs1734911		rs2293435	rs6868449
	rs221793		rs12255784	rs112207756
	rs221770		rs2421162	rs11748075
	rs221798		rs10902840	rs62380883
	rs221774		rs7078864	rs17286087
	rs221778		rs2421160	rs62380929
	rs199543367		rs4460750	rs6875772
	rs4727462		rs10647046	rs7722311
	rs564449		rs7082181	rs11567968
	rs221779		rs10902838	rs62380880
	rs221786		rs10794579	rs62380879
	rs142345484		rs2950356	rs7703938
	rs1610095		rs11248325	rs11745252
	rs3786717		rs2421141	rs55803185
	rs3132394		rs56694578	rs140740457
	rs541799440		rs7091777	rs17337899
	rs573168886		rs7087065	rs12574322
	rs3132395		rs11248326	rs61911495
	rs9257250		rs7091776	rs11602323
	rs3131336		rs7911026	rs61911494
	rs574909700		rs2901359	rs61911496
	rs3118360		rs6599634	rs61387103
	rs9257187		rs7904973	rs60537280
	rs1233620		rs7097043	rs11607161
	rs139871222		rs10902842	rs34636990
	rs3132388		rs4403744	rs61911465
	rs539591970		rs9423238	rs7121365
	rs9257184		rs66819430	rs61911463
	rs1311917		rs7915165	rs58736748
	rs3135294		rs10794578	rs57812455
	rs143989131		rs139447579	rs17246732
	rs3118359		rs1806474	rs7102280
	rs1233619		rs10902841	rs12574332
	rs3132376		rs34566179	rs59542640
	rs3132396		rs4980169	rs57110402
	rs9257192		rs77605078	rs61911503
	rs9257262		rs10794575	rs11825004
	rs3132385		rs7068434	rs61911502
	rs3131335		rs7902274	rs58371529
	rs3135302		rs11417403	rs11600607
	rs7767099		rs10902843	rs144110170
	rs9257188		rs11248334	rs17126691
	rs7760313		rs10902839	rs61911464
	rs202065757		rs11248332	rs1945393
	rs7764642		rs7088051	rs1945392
	rs4947303		rs12263072	rs56994688
	rs3135299		rs4311998	rs58176107
	rs3131340		rs10902844	rs28485710
	rs3135297		rs9731645	rs551262881
	rs556827765		rs138002139	rs58999739
	rs9257227		rs2994807	rs61911469
	rs9257249		rs4707554	rs61910455
	rs3135296		rs9444701	rs17126698
	rs7766699		rs5878102	rs12282059
	rs3132393		rs6905628	rs17337892
	rs3132389		rs6909915	rs11218715
	rs1233623		rs71024388	rs34642640
	rs9257189		rs9294441	rs7129204
	rs3131343		rs5878103	rs61911497
	rs3132387		rs4331958	rs58142651
	rs3132397		rs34180190	rs11600178
	rs3131345		rs13110416	rs6589937
	rs9257248		rs959641	rs12577260
	rs3132373		rs2289737	rs11821276
	rs9257183		rs13126744	rs35927008
	rs3135300		rs768139	rs35343894
	rs138792987		rs7667783	rs28452243
	rs3118357		rs13134992	rs563729044
	rs9257267		rs9685596	rs17126684
	rs3131341		rs77630128	rs56169495
	rs7761321		rs6537356	rs11255975
	rs1233624		rs11944685	rs76167379
	rs9257191		rs1444087	rs12253380
	rs9257272		rs1958078	rs7893722
	rs1311918		rs55796722	rs1444782
	rs3135298		rs958057	rs1663680
	rs3131337		rs1275828	rs1775555
	rs3132384		rs1275831	rs962993
	rs9257217		rs1275824	rs1663687
	rs3135295		rs11308949	rs962992
	rs9257223		rs7146578	rs2197415
	rs4324798		rs1275829	rs1775553
	rs249767		rs164746	rs61840192
	rs152509		rs437625	rs1775554
	rs33958660		rs7187910	rs1031163
	rs249765		rs58419964	rs148841839
	rs152441		rs383027	rs11335221
	rs465934		rs164749	rs11256006
	rs152419		rs2460449	rs1912580
	rs152445		rs8059821	rs11256008
	rs249756		rs459920	rs4582874
	rs249760		rs407863	rs930579
	rs465099		rs2437955	rs6439134
	rs152504		rs2437957	rs2335235
	rs249758		rs8055162	rs2465283
	rs152446		rs352939	rs4328821
	rs456878		rs445537	rs13089722
	rs152507		rs2460448	rs6782812
	rs34060768		rs4785587	rs2734031
	rs152443		rs9940698	rs7646596
	rs249761		rs258321	rs4857909
	rs249759		rs9931440	rs3795239
	rs152444		rs2434858	rs9880192
	rs459913		rs447735	rs8179974
	rs152508		rs258340	rs34704109
	rs249757		rs645019	rs4431128
	rs152421		rs6860	rs4857853
	rs190366		rs4785581	rs68057450
	rs152510		rs164748	rs35778631
	rs7703260		rs444964	rs7631955
	rs4244029		rs7185649	rs75077124
	rs9308913		rs648548	rs577820846
	rs58294911		rs464873	rs71329999
	rs4241233		rs258332	rs9819402
	rs10199914		rs258328	rs77256197
	rs9653488		rs12929965	rs9819395
	rs9653489		rs4785586	rs13078209
	rs11690718		rs164751	rs4532151
	rs4852084		rs138806935	rs35972360
	rs35092860		rs423135	rs4857907
	rs56346635		rs382045	rs13094018
	rs11889425		rs2016968	rs1136444
	rs58387636		rs164747	rs9877627
	rs4852033		rs154665	rs56954786
	rs4852076		rs420332	rs2335050
	rs314256		rs460984	rs6806253
	rs314253		rs11428568	rs59420157
	rs72837690		rs149044215	rs4266212
	rs142122735		rs417323	rs550899827
	rs79253868		rs413636	rs4857901
	rs62061425		rs258319	rs4857855
	rs56244095		rs72807526	rs2712379
	rs28733475		rs1110331	rs55987729
	rs62061426		rs465507	rs2713606
	rs7406661		rs463938	rs2712373
	rs72837682		rs460879	rs6772849
	rs142169283		rs4785580	rs7639400
	rs56093546		rs2250598	rs4857912
	rs12945299		rs2460451	rs2712378
	rs72837687		rs258323	rs9849126
	rs34953378		rs396742	rs9834556
	rs55714927		rs428232	rs7635019
	rs67143157		rs2434860	rs2713605
	rs12945886		rs7403983	rs6798431
	rs56115403		rs467357	rs4857913
	rs111072793		rs467035	rs1962040
	rs544187825		rs13335097	rs9289330
	rs535064984		rs908951	rs60228913
	rs146261845		rs34404057	rs4301029
	rs545779157		rs154656	rs4045811
	rs150983647		rs453528	rs9836257
	rs188743906		rs397891	rs4286447
	rs2291429		rs13337031	rs34320558
	rs11394256		rs201576451	rs2734037
	rs1982796		rs258330	rs66910450
	rs10900223		rs154657	rs61112519
	rs11239528		rs2115401	rs149528643
	rs2291428		rs460105	rs12487604
	rs10466245		rs141378132	rs9848975
	rs56005617		rs258317	rs67790930
	rs140235536		rs2434872	rs9839508
	rs147278638		rs4785705	rs7086415
	rs11239548		rs13330285	rs1098101
	rs7908745		rs449882	rs839697
	rs964686		rs12920969	rs1098102
	rs72796498		rs4785584	rs111711399
	rs11239541		rs7383856	rs1189548
	rs3802548		rs35190962	rs1209491
	rs12246131		rs41295942	rs11377715
	rs11239551		rs7457024	rs2395096
	rs7076198		rs62482241	rs2153040
	rs11499089		rs10953298	rs1189552
	rs12249012		rs7786877	rs547086306
	rs12257549		rs571588886	rs34838554
	rs11239549		rs548032447	rs2488089
	rs10900222		rs534469970	rs7087566
	rs12243153		rs28584500	rs10675125
	rs3086168		rs62482242	rs35100207
	rs11239550		rs62482250	rs1774705
	rs58865519		rs78166503	rs7079709
	rs12269352		rs11766643	rs7071553
	rs11239538		rs62482249	rs10824231
	rs148063610		rs62482251	rs2485953
	rs11239536		rs6969697	rs1774692
	rs34563674		rs564636753	rs7097320
	rs61854096		rs11764045	rs34545342
	rs55665473		rs2231172	rs2485957
	rs970548		rs7812235	rs2395097
	rs11239537		rs11984421	rs839704
	rs11239544		rs11973874	rs2185094
	rs11239545		rs75949939	rs10762639
	rs10900221		rs6952341	rs34396421
	rs10900224		rs6969584	rs1832436
	rs11239535		rs11983745	rs839701
	rs11239543		rs73156234	rs10762638
	rs10900220		rs10953300	rs2488088
	rs1897083		rs73407376	rs4746221
	rs11673790		rs62482239	rs2485956
	rs540110777		rs2075674	rs2485955
	rs4665176		rs6958696	rs1098098
	rs6726115		rs11770389	rs1766712
	rs7590135		rs11767547	rs839708
	rs11693760		rs11760602	rs1203275
	rs6761300		rs12532878	rs3781255
	rs548655573		rs11770534	rs946183
	rs11693775		rs62482238	rs2265495
	rs17399144		rs41303510	rs6480752
	rs6548010		rs544645236	rs12356350
	rs17240441		rs10487157	rs1189553
	rs1367113		rs56001910	rs34627060
	rs7566030		rs10953299	rs1189546
	rs147360532		rs149229367	rs2488090
	rs2195598		rs11772667	rs839700
	rs4665492		rs4729601	rs2485951
	rs934198		rs13227444	rs1766711
	rs1367117		rs149870869	rs839702
	rs61539677		rs57934902	rs1189570
	rs56212928		rs7812123	rs2788148
	rs1429974		rs373049024	rs1098099
	rs62122515		rs62482237	rs839703
	rs934197		rs73170760	rs1189551
	rs62122516		rs139178017	rs4746226
	rs6708168		rs531909210	rs4745752
	rs62122514		rs66530040	rs9730749
	rs6548011		rs4548095	rs6480753
	rs7575840		rs9801017	rs839696
	rs56350433		rs35142847	rs839705
	rs11693545		rs34071254	rs71473749
	rs1367115		rs4729597	rs7072264
	rs72782148		rs7385804	rs7079633
	rs62122517		rs11289390	rs142095082
	rs546323578		rs34968337	rs8756
	rs538528		rs2075672	rs76905924
	rs522822		rs6510759	rs867633
	rs1652421		rs7248746	rs10878349
	rs525172		rs2286543	rs1480474
	rs522761		rs4807484	rs7312464
	rs559967		rs143165903	rs7306710
	rs539845		rs12972856	rs1979440
	rs312051		rs1128872	rs9669278
	rs548506		rs10403057	rs7968902
	rs67332771		rs8100223	rs7138102
	rs559318		rs11460907	rs7136054
	rs560844		rs10417370	rs1042725
	rs17041988		rs2369190	rs7959830
	rs614303		rs3746129	rs1351394
	rs1652417		rs2240752	rs7968682
	rs60603199		rs2286545	rs7970350
	rs492494		rs150908739	rs113744258
	rs13411597		rs11357702	rs10784502
	rs28562532		rs28666054	rs11175983
	rs533211		rs114420443	rs1038196
	rs544655		rs4807485	rs8027457
	rs563290		rs35533508	rs8028620
	rs527034		rs12755944	rs2017500
	rs672889		rs9633514	rs6598539
	rs36058849		rs76283532	rs146671954
	rs430096		rs140307022	rs55931012
	rs12712923		rs77988032	rs11795079
	rs503662		rs2007471	rs72766638
	rs563752		rs2273113	rs11789898
	rs560522		rs539412566	rs35808122
	rs71435593		rs761421	rs11787841
	rs558342		rs2076603	rs148665928
	rs668948		rs9435672	rs13301297
	rs563696		rs55750792	rs35943849
	rs577584		rs3738814	rs34298993
	rs521685		rs7517838	rs55924785
	rs1652423		rs4920605	rs35756590
	rs580889		rs761423	rs11793692
	rs486246		rs9435659	rs72766630
	rs535713		rs2871775	rs11795118
	rs17399838		rs7550758	rs10681361
	rs13423380		rs76074825	rs56303154
	rs478588		rs6682671	rs35259020
	rs494315		rs9435662	rs2427946
	rs312983		rs4920608	rs2506700
	rs1652419		rs6657613	rs35396018
	rs473269		rs761422	rs2506701
	rs493404		rs735258	rs2427945
	rs504091		rs2284747	rs2427949
	rs494465		rs35394060	rs35738074
	rs312970		rs7513616	rs2506699
	rs532300		rs2284746	rs2905064
	rs34908258		rs2284748	rs60085818
	rs540439		rs9435741	rs2427951
	rs35789251		rs2871776	rs35371622
	rs1712248		rs2235932	rs2810490
	rs553523		rs67235606	rs3094339
	rs1652420		rs2076601	rs433402
	rs1652416		rs3754512	rs482481
	rs507627		rs2076605	rs408307
	rs477964		rs148739055	rs392134
	rs11388395		rs3170740	rs3180509
	rs547235		rs9435733	rs401826
	rs554414		rs926702	rs465535
	rs490757		rs9435731	rs441233
	rs36018965		rs9435734	rs2073818
	rs143810618		rs1791690	rs455381
	rs1712252		rs597626	rs465724
	rs499560		rs2511216	rs370896021
	rs6756284		rs544021	rs456205
	rs11897480		rs2511217	rs2520095
	rs478442		rs35515266	rs467379
	rs514757		rs679228	rs2520096
	rs544450		rs490998	rs456207
	rs560408		rs12204990	rs2520099
	rs558130		rs5881198	rs2520100
	rs540897		rs62422605	rs109536
	rs530474		rs12202980	rs4060117
	rs57978882		rs41321950	rs386770
	rs11321158		rs11156127	rs6479631
	rs62133415		rs10485202	rs57529360
	rs141479646		rs17322427	rs2520094
	rs1800481		rs12191236	rs460154
	rs492364		rs12208834	rs2157770
	rs561850		rs12661846	rs467387
	rs36047821		rs6899555	rs378740
	rs34882389		rs62422642	rs461462
	rs568740		rs7770330	rs2810491
	rs138905573		rs9968806	rs460888
	rs1712250		rs149124622	rs140126992
	rs549959		rs17087971	rs379417
	rs34916112		rs9969052	rs55923934
	rs522963		rs62422643	rs10993895
	rs557197		rs11156128	rs455073
	rs35913552		rs66473280	rs459571
	rs475887		rs4410738	rs467303
	rs527259		rs12197818	rs437182
	rs10205292		rs62422640	rs10993894
	rs522661		rs6931994	rs417142
	rs4591370		rs62422639	rs2519831
	rs568938		rs1466648	rs416390
	rs66659900		rs11156124	rs466681
	rs547239		rs62422645	rs448918
	rs167499		rs71779354	rs379471
	rs67545613		rs10631476	rs2810489
	rs578095		rs11097009	rs410876
	rs34002646		rs2460251	rs74498766
	rs1713222		rs142278384	rs532553681
	rs518280		rs73229722	rs12802244
	rs10221768		rs73229727	rs4752797
	rs1712249		rs149027330	rs34467936
	rs480787		rs17511522	rs34614231
	rs312984		rs73229723	rs2930191
	rs312979		rs73229725	rs11039433
	rs142786027		rs143785742	rs12361256
	rs538862		rs73229730	rs4752801
	rs72336878		rs79952236	rs144562710
	rs473448		rs6828697	rs113945456
	rs531380		rs75827282	rs4752881
	rs12714264		rs73229728	rs12418852
	rs484802		rs114015738	rs12364432
	rs1367120		rs7120548	rs12798109
	rs312985		rs10838725	rs847413
	rs1712246		rs10838709	rs847444
	rs520861		rs3824869	rs1721013
	rs541569		rs71475909	rs847442
	rs565894		rs12287076	rs2689425
	rs148158121		rs12361415	rs1630916
	rs1712251		rs35188627	rs847415
	rs567071		rs11039284	rs146752682
	rs547179		rs10838702	rs1636731
	rs576203		rs4434960	rs866423
	rs538928		rs35032070	rs1636728
	rs67144154		rs10742802	rs847412
	rs312980		rs12225051	rs847414
	rs499757		rs61897431	rs1721048
	rs17042000		rs12292911	rs10950642
	rs480484		rs10437655	rs1622628
	rs486139		rs1534576	rs1721015
	rs503105		rs10838705	rs1636729
	rs564073		rs11039225	rs1636724
	rs10692845		rs2280231	rs1636730
	rs34878249		rs61895112	rs847441
	rs528113		rs11039266	rs847445
	rs483621		rs12224672	rs33999885
	rs541041		rs71475921	rs71881249
	rs1712247		rs1377416	rs2421706
	rs5829773		rs11039283	rs10748570
	rs312940		rs11039297	rs7093658
	rs312953		rs2293576	rs7912830
	rs501863		rs147850410	rs5786976
	rs572246		rs3758675	rs2421705
	rs312982		rs10838703	rs1417256
	rs489010		rs10769263	rs1417257
	rs312053		rs11500477	rs1772188
	rs141187066		rs7103835	rs7089495
	rs483436		rs11039221	rs72823162
	rs529396		rs874896	rs5786978
	rs496100		rs12801188	rs4565819
	rs487858		rs68010938	rs6583791
	rs66774912		rs896817	rs7089122
	rs479545		rs12577643	rs10736066
	rs507616		rs7933019	rs10786022
	rs532225		rs34937994	rs6583792
	rs528114		rs6485758	rs7097984
	rs484268		rs59288626	rs2258946
	rs556504		rs10769256	rs6583790
	rs488507		rs7103648	rs1538832
	rs522250		rs539332674	rs474247
	rs140739		rs10769282	rs11082396
	rs562338		rs11606287	rs75957619
	rs478148		rs7104036	rs75354229
	rs62133387		rs11039244	rs11873228
	rs492255		rs11039290	rs9948878
	rs35425016		rs2293579	rs28547892
	rs548594		rs10838731	rs9304308
	rs34816545		rs7118178	rs12607194
	rs1367119		rs2278890	rs12456054
	rs35420710		rs7947450	rs9945167
	rs67599264		rs34641376	rs374337375
	rs573314		rs10838726	rs12457670
	rs544039		rs10769264	rs9951731
	rs11383998		rs13157326	rs7243160
	rs515135		rs1371810	rs12454805
	rs480488		rs34548964	rs10502831
	rs10169543		rs972762	rs16977997
	rs34872576		rs972761	rs79010100
	rs312937		rs4703440	rs7506808
	rs76900700		rs6880621	rs16978095
	rs479413		rs10941191	rs11082383
	rs142138117		rs1542069	rs138110963
	rs570033		rs6897430	rs141236451
	rs4560142		rs4146606	rs12454829
	rs1652418		rs4146607	rs7228835
	rs34345287		rs11745300	rs117941510
	rs563719		rs10066469	rs188050966
	rs71435601		rs1440440	rs77149910
	rs529697		rs11747360	rs9944794
	rs10221876		rs11749911	rs2063503
	rs505813		rs74864785	rs1511754
	rs492365		rs144195821	rs11082395
	rs473770		rs78257924	rs76537328
	rs581411		rs78348349	rs16977978
	rs4596008		rs77396510	rs11082385
	rs12712940		rs7832595	rs11082386
	rs542261		rs72672328	rs80277818
	rs521755		rs11986138	rs77261872
	rs312052		rs117895130	rs28497983
	rs312944		rs111705364	rs9947269
	rs12386149		rs34930351	rs149465490
	rs484906		rs200562919	rs5824541
	rs312938		rs72672329	rs73481480
	rs2435386		rs4734428	rs79824385
	rs312936		rs4735606	rs12455454
	rs484399		rs148529036	rs11874778
	rs312939		rs11990888	rs16978036
	rs506585		rs79837320	rs35695997
	rs5829775		rs77825749	rs10048286
	rs548145		rs112081206	rs9964138
	rs585967		rs7818738	rs16978001
	rs563280		rs80348288	rs77224025
	rs7421442		rs4734427	rs4555241
	rs504616		rs113176745	rs16978002
	rs34722314		rs72672316	rs11876303
	rs574438		rs11985377	rs74997723
	rs200796611		rs11985354	rs17841683
	rs312981		rs79220697	rs16978075
	rs4558611		rs11990603	rs9963592
	rs34416543		rs35755686	rs11082397
	rs531819		rs4735605	rs34324622
	rs537810		rs11997495	rs12606438
	rs1878512		rs78616250	rs12456660
	rs524455		rs2261980	rs16977972
	rs1652422		rs1884367	rs9945359
	rs502323		rs7551539	rs16978096
	rs488922		rs2257749	rs869899
	rs5002500		rs2207789	rs9965539
	rs489022		rs17122212	rs28782011
	rs476124		rs12039166	rs28506911
	rs6547925		rs7268790	rs75763843
	rs566913		rs138495116	rs74260365
	rs13011615		rs66468814	rs11082384
	rs151224593		rs74888921	rs28755981
	rs477146		rs1451192	rs4586544
	rs569014		rs12356713	rs78561901
	rs578864		rs1451193	rs144171632
	rs113911767		rs1855557	rs4147108
	rs557316		rs71606720	rs6690335
	rs481069		rs13105144	rs12039266
	rs34125138		rs7434753	rs2094064
	rs7567217		rs34861892	rs56014530
	rs202036472		rs12511581	rs11041487
	rs11321159		rs1380932	rs56344095
	rs7578527		rs35936834	rs61868760
	rs574461		rs34001486	rs61868761
	rs480732		rs35732213	rs7943060
	rs72405792		rs11098260	rs7929314
	rs78980904		rs1903365	rs907613
	rs676210		rs12642541	rs11041476
	rs5829763		rs17047244	rs907611
	rs4665710		rs17047239	rs907612
	rs10184054		rs17047246	rs55840650
	rs1042034		rs6849357	rs2679749
	rs6754295		rs13112553	rs2513916
	rs56296027		rs11098259	rs71303443
	rs7557067		rs56149980	rs2679758
	rs36143286		rs35082726	rs2436845
	rs6728178		rs57930571	rs35945577
	rs673548		rs33914856	rs2436857
	rs6711016		rs13110751	rs2436846
	rs2678379		rs35571359	rs974759
	rs6544366		rs12499938	rs2679755
	rs11902417		rs17047238	rs2679751
	rs4564803		rs13129837	rs2570942
	rs10172650		rs34106205	rs2916561
	rs10164442		rs6813229	rs551668939
	rs113549125		rs1460786	rs2679752
	rs952275		rs17047236	rs2513935
	rs1469513		rs3076018	rs2679748
	rs1041968		rs35578985	rs2436865
	rs11901649		rs12645269	rs2513913
	rs10199768		rs6813283	rs2570946
	rs13392272		rs13134858	rs2256440
	rs76622701		rs6839189	rs1982110
	rs693		rs148467314	rs892484
	rs533617		rs35759252	rs2513918
	rs579826		rs112169253	rs2304346
	rs570877		rs35695586	rs2436848
	rs12713956		rs13144260	rs3018956
	rs3791981		rs35789595	rs2570947
	rs12720820		rs7437576	rs2916564
	rs550619		rs34948407	rs2436844
	rs10701091		rs72975474	rs1138
	rs12714102		rs28867432	rs2679741
	rs79823619		rs7557804	rs1055376
	rs13306194		rs4595921	rs2679756
	rs57825321		rs58716738	rs2570944
	rs1373570		rs62177940	rs34655485
	rs7134375		rs72975471	rs34491786
	rs11045163		rs4595920	rs36006260
	rs78459082		rs60454853	rs1991927
	rs59436957		rs13408963	rs2436847
	rs11045171		rs72979930	rs6921
	rs149437831		rs72977408	rs892486
	rs79719909		rs16844790	rs2679746
	rs75293976		rs60860691	rs2117313
	rs11045172		rs4078235	rs58965232
	rs2965169		rs62177892	rs2570939
	rs8100197		rs4665158	rs2513922
	rs2927488		rs60688583	rs2570948
	rs7254776		rs4665154	rs2164061
	rs4803748		rs4665156	rs892485
	rs10629382		rs4076843	rs2513919
	rs56978169		rs4078236	rs972142
	rs2965101		rs140506910	rs3837180
	rs4803749		rs10497212	rs2679754
	rs7257231		rs4664316	rs371296627
	rs17658713		rs60915384	rs10808382
	rs2965102		rs113294306	rs3018952
	rs59170622		rs72969809	rs2513910
	rs59927282		rs12478287	rs2513921
	rs143432496		rs16844802	rs1434235
	rs17728272		rs7573469	rs2679742
	rs2927439		rs17284082	rs2570950
	rs8100239		rs72967898	rs2513898
	rs56702353		rs72969807	rs2679757
	rs2965105		rs1716985	rs199653833
	rs61531519		rs3934103	rs7120300
	rs77775146		rs60525434	rs1675923
	rs111252495		rs141965533	rs789862
	rs2927436		rs56332587	rs150293579
	rs143013658		rs73071328	rs9834693
	rs2965104		rs71075494	rs1037929
	rs2965109		rs9810731	rs789860
	rs2965103		rs113300894	rs789858
	rs10401176		rs145078793	rs11359133
	rs66586168		rs112809173	rs1773225
	rs76560105		rs17219090	rs812583
	rs10418198		rs151238261	rs200028497
	rs28399596		rs1716989	rs789859
	rs10420519		rs6790732	rs3732466
	rs113330691		rs73079321	rs75920708
	rs560898656		rs1716653	rs58296755
	rs541012177		rs143787364	rs79971093
	rs112619823		rs111836980	rs79805632
	rs566903137		rs112787664	rs112261724
	rs111794050		rs114960066	rs149606042
	rs28399653		rs115135603	rs3755616
	rs199801493		rs9869207	rs3834184
	rs200936382		rs76319026	rs73069193
	rs28399657		rs73069277	rs6774640
	rs28399654		rs1716647	rs118180990
	rs3208856		rs73075250	rs201350042
	rs750019		rs149946355	rs78605676
	rs1421656		rs59553563	rs112999254
	rs36006395		rs1716993	rs77749198
	rs2703639		rs73081321	rs73069198
	rs7730596		rs112482279	rs74437536
	rs2112161		rs17216919	rs12629455
	rs4703608		rs372987594	rs72815640
	rs67399378		rs73079324	rs62449949
	rs7708361		rs9864331	rs35110517
	rs2544645		rs794896	rs148620227
	rs2544642		rs9852991	rs28808007
	rs16870661		rs10662179	rs62449591
	rs10942677		rs56201224	rs62449592
	rs10805881		rs141394928	rs17156536
	rs6881956		rs1716996	rs11981948
	rs2703636		rs4615050	rs62449561
	rs4704090		rs6599168	rs12664550
	rs75951792		rs1717000	rs56120063
	rs9800306		rs73071358	rs16882357
	rs113186859		rs7616780	rs66735331
	rs1981808		rs1016669	rs12664728
	rs2652116		rs9820192	rs16882364
	rs888655		rs73081347	rs72923978
	rs2544639		rs1615543	rs55926724
	rs2544640		rs140419846	rs76069351
	rs139736938		rs9842305	rs3736984
	rs10805882		rs114714860	rs72915918
	rs67706782		rs9816772	rs56396054
	rs988826		rs6803652	rs17293240
	rs2249074		rs74371586	rs55722352
	rs58784350		rs6803198	rs10484885
	rs1981810		rs11923562	rs7772419
	rs2134157		rs73081392	rs17292425
	rs970305		rs73075234	rs3818133
	rs17699089		rs1716983	rs17292768
	rs3810308		rs9857175	rs72913975
	rs4804155		rs73071222	rs57095551
	rs12463177		rs13087502	rs72915903
	rs112108870		rs17060961	rs72913954
	rs3826815		rs139887859	rs34732313
	rs12974173		rs73073281	rs72915915
	rs3760782		rs73073292	rs34766278
	rs12971537		rs4973991	rs72915904
	rs4804154		rs9818169	rs6914142
	rs737337		rs139612344	rs36040566
	rs3745683		rs73073290	rs56084221
	rs34494692		rs113941228	rs72913976
	rs34692794		rs9840532	rs41273329
	rs2569550		rs7626217	rs112276375
	rs2738449		rs17214987	rs2369391
	rs9789302		rs575165737	rs7487827
	rs28786710		rs56207540	rs74056408
	rs73017056		rs142608363	rs2535393
	rs2738445		rs6793520	rs2535392
	rs73017025		rs73077373	rs2607921
	rs113184775		rs113496706	rs2238754
	rs17248819		rs10452020	rs3760231
	rs35969362		rs201354327	rs72327568
	rs73017023		rs9865127	rs4061660
	rs35453549		rs138437052	rs62067978
	rs6413504		rs145940573	rs6503245
	rs2738450		rs73073291	rs9915112
	rs68141833		rs73073296	rs373694475
	rs2569549		rs148042640	rs9904872
	rs10422256		rs794897	rs7225843
	rs9789303		rs9311288	rs9914578
	rs80173273		rs73073250	rs9914577
	rs1569372		rs12186050	rs10459917
	rs12611067		rs2683692	rs3760232
	rs34008246		rs143471145	rs60556935
	rs1003723		rs111749243	rs71902577
	rs71164154		rs17284313	rs8082647
	rs34645805		rs111942495	rs370221402
	rs4804144		rs57162396	rs12884741
	rs2738467		rs1613233	rs71423358
	rs35653724		rs17281182	rs34194802
	rs2978615		rs143271155	rs34112413
	rs2738446		rs59849553	rs34644391
	rs73017058		rs9842261	rs76199614
	rs34444274		rs17281609	rs12879905
	rs36202396		rs9867627	rs34765661
	rs12983082		rs73069209	rs145590108
	rs8112638		rs11926737	rs1013910
	rs73017063		rs73077386	rs11286674
	rs2738452		rs78863838	rs12130298
	rs2738453		rs73069394	rs930232
	rs2738448		rs9810804	rs11671610
	rs71164145		rs115971784	rs4645881
	rs12710260		rs4621303	rs1009316
	rs9789328		rs113874002	rs221789
	rs67475684		rs6809328	rs221784
	rs12609673		rs111975441	rs221794
	rs5930		rs73073276	rs374292503
	rs17248931		rs73077365	rs34146549
	rs5925		rs28581706	rs7807429
	rs74179968		rs73830583	rs202010814
	rs35878749		rs6801339	rs1734907
	rs34554139		rs809930	rs6975957
	rs2915967		rs1717003	rs4729600
	rs35292163		rs1619558	rs61109479
	rs1962352		rs145238921	rs221780
	rs111867267		rs1716984	rs2406256
	rs2738447		rs7646144	rs221792
	rs688		rs12186051	rs4727457
	rs892116		rs35717916	rs1052897
	rs4804145		rs113956045	rs2406257
	rs12459476		rs1716690	rs6465775
	rs2978614		rs55682201	rs3757859
	rs2569538		rs114478966	rs492430
	rs34618024		rs73087378	rs57515120
	rs34774090		rs7622665	rs118068821
	rs4804146		rs6599176	rs61123801
	rs7258950		rs9837273	rs4807461
	rs4804570		rs9852020	rs12460094
	rs7250183		rs73830532	rs12981408
	rs2915966		rs6763829	rs4807462
	rs7256793		rs78662667	rs4806932
	rs4804567		rs60764195	rs55805295
	rs7259455		rs77572508	rs7542079
	rs2738464		rs113027442	rs2370234
	rs7070862		rs11457888	rs2370233
	rs145211548		rs541051407	rs7529070
	rs7897431		rs2128834	rs7545113
	rs17134604		rs794905	rs7542123
	rs1832007		rs794890	rs2063111
	rs77355283		rs151058832	rs6600247
	rs80011059		rs144917622	rs7523334
	rs10586998		rs79211428	rs6600248
	rs3829125		rs60248638	rs4648889
	rs76848149		rs199711554	rs12407074
	rs7477114		rs111961919	rs7542147
	rs6601927		rs144262279	rs10903122
	rs140168704		rs7632387	rs11249218
	rs150754448		rs7652506	rs11249215
	rs17134616		rs9809833	rs11249212
	rs140107293		rs73087368	rs11249221
	rs7074004		rs4434125	rs7523412
	rs76494948		rs6781529	rs11249222
	rs7078211		rs6797165	rs11311495
	rs148205663		rs73073234	rs373993301
	rs75406471		rs111574393	rs10751775
	rs61854738		rs4577439	rs1609996
	rs10600924		rs61182696	rs10794667
	rs76551580		rs1716643	rs6672420
	rs111932715		rs201726839	rs72657048
	rs17134617		rs7629767	rs10903118
	rs7477230		rs542999489	rs6600249
	rs17134585		rs9865780	rs4649040
	rs79717793		rs200195203	rs7414934
	rs117146235		rs17218866	rs2135755
	rs117310669		rs73081361	rs10903119
	rs17134531		rs939561	rs11249213
	rs61854729		rs73079307	rs7513156
	rs1831977		rs73071325	rs2063110
	rs113775538		rs73071307	rs7523328
	rs111470225		rs73830585	rs7528484
	rs112376024		rs73077359	rs7547501
	rs7912751		rs373288921	rs7550552
	rs77353068		rs146707962	rs4648890
	rs61854731		rs17280777	rs34115476
	rs148929884		rs143283841	rs10751776
	rs111648698		rs150594648	rs11249219
	rs138695384		rs6776724	rs7555518
	rs151163925		rs56167033	rs6600250
	rs4098025		rs143944576	rs7536848
	rs76656738		rs111465678	rs7536201
	rs3750568		rs61646756	rs10903121
	rs75529951		rs6768542	rs7532198
	rs17134608		rs1716693	rs7550635
	rs7909380		rs1629462	rs12036815
	rs143431627		rs73073267	rs4265380
	rs117488242		rs10630821	rs2063112
	rs78686304		rs13325965	rs7525903
	rs6601924		rs9823254	rs150616068
	rs76669111		rs564039605	rs31838
	rs74404998		rs7651190	rs31845
	rs3750569		rs113416896	rs2338528
	rs142122182		rs73069392	rs246723
	rs7475279		rs182702766	rs7730410
	rs77503049		rs76471037	rs6864827
	rs61854737		rs73073364	rs9384483
	rs17134588		rs113144620	rs2817441
	rs75811842		rs77778906	rs3181370
	rs80264034		rs1717031	rs557485812
	rs3750567		rs9824731	rs12347977
	rs3812617		rs1717012	rs4979472
	rs78585347		rs73077358	rs1006027
	rs3750571		rs113522835	rs72756567
	rs141745211		rs113374533	rs2075533
	rs77697233		rs35338196	rs6478117
	rs3039101		rs140063077	rs7030090
	rs4424574		rs113611706	rs1322054
	rs17134523		rs12634670	rs1322056
	rs112625012		rs139586354	rs3181363
	rs17134533		rs1624519	rs7036962
	rs75413156		rs6794211	rs3181365
	rs11253048		rs57809229	rs5900108
	rs7475281		rs1716982	rs112287145
	rs7909379		rs9840037	rs927374
	rs74827952		rs56121764	rs7872878
	rs59582332		rs73073266	rs10667388
	rs147376510		rs9866092	rs7028578
	rs79849481		rs9849393	rs10982453
	rs143690051		rs17214945	rs726657
	rs3812616		rs146197353	rs2974
	rs141695403		rs73073239	rs3181369
	rs77896903		rs559481548	rs3833492
	rs17134592		rs138732282	rs17292087
	rs7921838		rs73083329	rs10982445
	rs17134601		rs73079360	rs35651988
	rs3750572		rs6794074	rs3181195
	rs17134607		rs73077361	rs3181348
	rs146562425		rs17283677	rs1322058
	rs7087111		rs138421212	rs3181367
	rs61854739		rs577043740	rs2181033
	rs112455458		rs1716652	rs927373
	rs78231592		rs2090801	rs2295800
	rs111481000		rs113712591	rs12338765
	rs7893850		rs80066790	rs10982450
	rs7908297		rs59476821	rs10817685
	rs56068105		rs61661916	rs34397268
	rs117849125		rs75687617	rs10982456
	rs17134610		rs9831404	rs2208640
	rs3800406		rs12108064	rs4979470
	rs34523546		rs9817510	rs10817684
	rs11755266		rs570222594	rs10982455
	rs199518982		rs35167597	rs3181374
	rs62053803		rs138620732	rs1126711
	rs11380455		rs13088394	rs3181197
	rs7185272		rs1716692	rs726656
	rs8053841		rs2625668	rs3181371
	rs11648530		rs73083326	rs911603
	rs8054403		rs56081180	rs10817682
	rs8056943		rs3890604	rs11394426
	rs35484594		rs7648578	rs3181364
	rs7204708		rs73071259	rs10081728
	rs4788595		rs9838965	rs1006026
	rs1559398		rs111967505	rs7858603
	rs12443563		rs59146151	rs10982454
	rs73574439		rs5848615	rs1555456
	rs8054111		rs6795797	rs1322060
	rs1559399		rs7624372	rs1322067
	rs8062422		rs78342280	rs11322814
	rs3794692		rs9882329	rs72371482
	rs2878405		rs10510729	rs12337739
	rs4788581		rs55835726	rs12352646
	rs8058118		rs201071596	rs3181200
	rs9889011		rs58442057	rs3181372
	rs12599192		rs11917248	rs1322059
	rs12926041		rs2128835	rs10817683
	rs4788589		rs17215883	rs2075534
	rs10623320		rs146197255	rs7025577
	rs8057124		rs6791806	rs145815687
	rs7191900		rs73069396	rs10982449
	rs2878492		rs17280980	rs3789879
	rs9302633		rs76313799	rs1006025
	rs9936019		rs13084436	rs3181202
	rs9921412		rs17218504	rs4979471
	rs4788452		rs113923306	rs4978611
	rs1559401		rs116342465	rs3838334
	rs4788585		rs73079350	rs3181201
	rs12444829		rs73828254	rs3181368
	rs60783588		rs73071261	rs7037640
	rs8051431		rs376172136	rs3181366
	rs12935551		rs73071354	rs11353389
	rs1972660		rs113578680	rs4979473
	rs7185190		rs138239252	rs10982451
	rs1559400		rs1052501	rs2418325
	rs1834035		rs150070926	rs927375
	rs4788590		rs73069292	rs11891165
	rs9927968		rs9847006	rs11125544
	rs8054175		rs17215498	rs143274022
	rs113907594		rs4973995	rs80309373
	rs62053844		rs11129935	rs72915588
	rs8063324		rs147117994	rs6713115
	rs8059053		rs1717017	rs11899655
	rs4788584		rs147161670	rs6717514
	rs9934812		rs1994157	rs12622172
	rs11075911		rs17284472	rs17046312
	rs12443896		rs73073371	rs114518155
	rs6499556		rs1716676	rs6709473
	rs79648709		rs6794477	rs17046310
	rs144995035		rs9830064	rs6754214
	rs3929023		rs73073368	rs72917514
	rs8047848		rs9854833	rs11901245
	rs8047837		rs73069357	rs146410198
	rs2008675		rs111788014	rs34592588
	rs8048630		rs73828283	rs7914468
	rs2113216		rs1716688	rs35969476
	rs9934803		rs17217536	rs878264
	rs60399525		rs55748698	rs17591857
	rs561473984		rs9873207	rs3936502
	rs12935795		rs151124994	rs12242110
	rs59709630		rs11928580	rs16935948
	rs4788591		rs17282671	rs11010146
	rs8050981		rs7634985	rs12771399
	rs7205297		rs73069203	rs12260130
	rs8056712		rs77045103	rs12784482
	rs12927205		rs200308031	rs12257782
	rs4788582		rs201136546	rs12777960
	rs8061657		rs141948713	rs12782948
	rs8063234		rs9822598	rs4934740
	rs11648353		rs150798726	rs12769484
	rs139541803		rs1716698	rs4934540
	rs1122531		rs532828497	rs113170867
	rs1974883		rs10510732	rs12246600
	rs12926300		rs73081335	rs12254018
	rs9888748		rs574771140	rs12775799
	rs4788453		rs9850310	rs12257716
	rs7205914		rs13076952	rs4444023
	rs8048292		rs1474219	rs34195979
	rs7192750		rs1716674	rs570759775
	rs6499554		rs73073233	rs7070778
	rs8051430		rs112532924	rs10827493
	rs12930744		rs56994465	rs3853672
	rs151193598		rs3774372	rs17500582
	rs72614045		rs79741604	rs2505639
	rs142803929		rs794902	rs7914560
	rs34039115		rs113722150	rs4275563
	rs10216471		rs73073252	rs4007271
	rs66854753		rs7432737	rs11594196
	rs11136269		rs73073302	rs7910443
	rs4076111		rs9868066	rs58945401
	rs4075205		rs73073235	rs12243593
	rs10099293		rs1717002	rs34532646
	rs11538388		rs56377114	rs16935945
	rs11782876		rs1717023	rs4934736
	rs7822123		rs73073323	rs34421369
	rs62523440		rs35824576	rs112745252
	rs34407803		rs55820810	rs201191362
	rs12676568		rs73075228	rs1057108
	rs13261822		rs148669966	rs7077242
	rs35297056		rs73071208	rs112552729
	rs35664331		rs6768438	rs35308730
	rs9650459		rs75308766	rs7087150
	rs7825338		rs73079327	rs1148245
	rs9650460		rs1716683	rs12254167
	rs6989167		rs140324600	rs12769575
	rs10087900		rs1716661	rs73262807
	rs11136272		rs537322740	rs12775548
	rs4074902		rs4616614	rs55724039
	rs67149914		rs143813305	rs1545757
	rs1623927		rs6793567	rs12264574
	rs1730858		rs74482513	rs4934734
	rs55924375		rs73075241	rs549689806
	rs1730864		rs1716695	rs12240638
	rs57189571		rs9866759	rs11010125
	rs1762484		rs73073272	rs2505640
	rs61798468		rs145897424	rs12261843
	rs2232015		rs71075490	rs12257770
	rs72697623		rs113528686	rs7083266
	rs2335077		rs9869440	rs75265869
	rs6669831		rs794895	rs4007272
	rs1730865		rs113059632	rs550570301
	rs3108681		rs6599179	rs57081218
	rs12401598		rs1716660	rs11010121
	rs9435340		rs73071238	rs202220931
	rs1762485		rs9869282	rs185339920
	rs1730850		rs4264702	rs36027395
	rs4914939		rs59138513	rs4579882
	rs1730851		rs12185934	rs11010129
	rs3108680		rs1716664	rs12769420
	rs1762486		rs58069203	rs34320503
	rs1730859		rs76127736	rs111669259
	rs143849791		rs73081370	rs35847586
	rs55909997		rs9828398	rs551487737
	rs3861909		rs9810865	rs7913451
	rs17496332		rs73071203	rs12777517
	rs1335055		rs145684897	rs12769427
	rs9435441		rs149455585	rs17591781
	rs111232683		rs7617397	rs4934538
	rs9435341		rs73073352	rs34337323
	rs72442711		rs1717034	rs33981809
	rs1730862		rs73069208	rs7904625
	rs1335053		rs12107296	rs12249814
	rs56111229		rs9830469	rs140302708
	rs12408634		rs12107693	rs112355105
	rs2878349		rs142638294	rs9665538
	rs3032555		rs55788971	rs4391768
	rs5776878		rs17063584	rs12250016
	rs61798463		rs28642910	rs12250082
	rs1762482		rs58212289	rs35126633
	rs1762509		rs6599170	rs17591163
	rs59591412		rs73071236	rs61449529
	rs11434203		rs58916656	rs7086715
	rs2335104		rs73069245	rs3780886
	rs12406721		rs17064124	rs6481941
	rs1977658		rs73071239	rs12767915
	rs113329442		rs17217746	rs12264697
	rs35169799		rs77047799	rs17499811
	rs375142517		rs60874661	rs6481950
	rs56271783		rs35070842	rs35126129
	rs12294913		rs1716975	rs59287215
	rs71468663		rs12152489	rs2045913
	rs4782861		rs9847975	rs2384352
	rs4782568		rs57638657	rs17591135
	rs66720010		rs704964	rs4244997
	rs4782566		rs6789260	rs12264698
	rs67890964		rs1716657	rs4934735
	rs907034		rs17215589	rs80041641
	rs12929317		rs59873855	rs35146199
	rs4782573		rs112290098	rs12098283
	rs11149613		rs57209010	rs3867218
	rs12930489		rs1717021	rs11592798
	rs4782867		rs56008529	rs1148246
	rs61012990		rs73073355	rs6481946
	rs60433739		rs57479675	rs7905768
	rs12930515		rs9875083	rs60616028
	rs4782865		rs17283243	rs3936503
	rs28555129		rs144810385	rs11010135
	rs907032		rs59307944	rs11010133
	rs4782863		rs6807015	rs71299706
	rs148341561		rs145949474	rs12762493
	rs4782569		rs1717006	rs11010132
	rs907033		rs113565471	rs11476558
	rs57653517		rs1717028	rs11010134
	rs8057058		rs11717540	rs4007270
	rs12929571		rs73073262	rs35079558
	rs2665304		rs73071329	rs12250025
	rs4782864		rs7652541	rs12254043
	rs12929854		rs6599175	rs4102764
	rs4782570		rs73077375	rs113659089
	rs4782572		rs56036624	rs4934536
	rs7203864		rs7650227	rs4934537
	rs4782862		rs76276404	rs139567750
	rs62045882		rs139462511	rs34779708
	rs59820570		rs28702390	rs34630580
	rs2550437		rs11717170	rs11010131
	rs8052798		rs60458744	rs549937829
	rs2665305		rs17063653	rs12098720
	rs60322007		rs9846634	rs34397613
	rs4782567		rs73071343	rs12773647
	rs4782866		rs9835059	rs4934737
	rs12918714		rs73073258	rs34496083
	rs8053223		rs17218441	rs7087099
	rs57080409		rs138573207	rs12098264
	rs12447050		rs150663080	rs16935949
	rs7203516		rs1628874	rs111813824
	rs58405272		rs4547673	rs12764283
	rs11149611		rs112059754	rs4298846
	rs4782571		rs73071242	rs7070427
	rs4782858		rs73081383	rs11010130
	rs11720130		rs7642083	rs142473864
	rs5846751		rs150684960	rs7901681
	rs7621569		rs56205414	rs201497201
	rs17035806		rs116393551	rs12761675
	rs34831171		rs73071344	rs7897088
	rs35544543		rs12108049	rs7079389
	rs13064956		rs111520733	rs4934539
	rs17035945		rs55899232	rs12255409
	rs6601570		rs17063649	rs12098266
	rs28591576		rs73828280	rs71033380
	rs7011756		rs7649989	rs60553075
	rs11783890		rs73081364	rs1478463
	rs11775489		rs1716997	rs10508816
	rs34763084		rs73079316	rs4244995
	rs10109167		rs10865914	rs7081597
	rs4840550		rs59583650	rs11010122
	rs4512344		rs56158380	rs537053042
	rs11777918		rs12635286	rs11598666
	rs2409743		rs57653201	rs1457234
	rs2409720		rs55711236	rs139398785
	rs6981523		rs60659106	rs13032491
	rs2409742		rs59248949	rs72623120
	rs11989369		rs113772069	rs6741383
	rs2409718		rs55916855	rs72623119
	rs9329238		rs1716655	rs72623114
	rs11250119		rs58360908	rs72623123
	rs28633434		rs60796012	rs72623116
	rs4840551		rs10510730	rs79991906
	rs4841503		rs73071315	rs57047289
	rs36095784		rs28652776	rs143839561
	rs10108347		rs1607908	rs72623125
	rs2409727		rs6805140	rs78556294
	rs35646464		rs13087719	rs72623115
	rs6986032		rs6599167	rs78387517
	rs4841504		rs9832548	rs149555732
	rs2409729		rs73073242	rs59842298
	rs2409722		rs112225416	rs77924200
	rs111532409		rs56134026	rs77066272
	rs34208825		rs60943892	rs72623113
	rs2409721		rs12330363	rs200119683
	rs11777887		rs1716694	rs72623122
	rs6601566		rs144578724	rs72623121
	rs7000141		rs939558	rs72623124
	rs3021501		rs2272006	rs72623118
	rs141816060		rs114034165	rs7560257
	rs7814499		rs7373694	rs17241394
	rs2409725		rs1716648	rs72966306
	rs36080897		rs9852303	rs3792188
	rs7010590		rs112310714	rs72966307
	rs2409745		rs4408846	rs1422792
	rs2409724		rs1716642	rs11740316
	rs10093053		rs113213296	rs12518248
	rs4451268		rs9834098	rs12523203
	rs10100660		rs115754309	rs13155324
	rs10156356		rs73073326	rs17688826
	rs4412337		rs60927633	rs11741059
	rs557003492		rs1716668	rs9885207
	rs11777355		rs9839399	rs13176815
	rs2409730		rs145844483	rs34944696
	rs35223712		rs61744385	rs12976693
	rs2736313		rs9855965	rs200109324
	rs6601571		rs141422818	rs34264716
	rs60309927		rs140636649	rs144513647
	rs11783045		rs17218103	rs2304089
	rs6601568		rs148277669	rs1549926
	rs2409749		rs147205358	rs892011
	rs3021500		rs73073301	rs151042874
	rs7844536		rs7616844	rs374318003
	rs11250121		rs3005543	rs74179959
	rs11780444		rs1125203	rs35583098
	rs10095003		rs1717010	rs8105092
	rs35499486		rs61283393	rs2288842
	rs35499478		rs17060938	rs11085750
	rs73198970		rs74947509	rs35136861
	rs17783634		rs73081372	rs4804142
	rs7819412		rs55953604	rs73011343
	rs11989439		rs35973148	rs8106381
	rs2409726		rs73075204	rs74179958
	rs920047		rs73075211	rs74180168
	rs10110684		rs9848793	rs34677258
	rs6601569		rs10707754	rs35140030
	rs7004825		rs1615243	rs77250495
	rs5889362		rs7631914	rs8101254
	rs6601565		rs142874902	rs35018144
	rs4841508		rs73075231	rs2304088
	rs10106207		rs140981184	rs202091551
	rs4841507		rs73081353	rs375803439
	rs113410502		rs34327029	rs12985197
	rs6987059		rs11705749	rs4804548
	rs28464654		rs73073268	rs34837445
	rs7813802		rs7631057	rs201315335
	rs7000132		rs113471865	rs34857893
	rs1987190		rs28755797	rs34837972
	rs113674355		rs13321282	rs4804547
	rs34760556		rs17284933	rs7257769
	rs9383120		rs6599192	rs12971616
	rs9370871		rs111419796	rs35734575
	rs6459455		rs1716644	rs34370923
	rs9383119		rs535809053	rs372607048
	rs2327953		rs76966288	rs35991287
	rs1815304		rs199584740	rs35887384
	rs6459452		rs1716685	rs35942222
	rs6459458		rs1087599	rs2053065
	rs2142673		rs2272007	rs74178296
	rs6459457		rs9822288	rs9749050
	rs9477052		rs10212536	rs74178298
	rs6917177		rs6796078	rs17616105
	rs6459454		rs1717018	rs2053064
	rs6459451		rs149544106	rs35479557
	rs9464871		rs794899	rs112129838
	rs2142671		rs9854838	rs35568987
	rs57977865		rs6803560	rs4804544
	rs10582412		rs9874513	rs11879571
	rs2142670		rs568911167	rs73009538
	rs9349998		rs111877184	rs113528897
	rs9358086		rs201704865	rs74179956
	rs2327952		rs1716641	rs4804540
	rs2142672		rs73073294	rs2267657
	rs57478229		rs73830516	rs6907324
	rs9370870		rs73071341	rs6907573
	rs1815305		rs111277902	rs3777743
	rs6935703		rs2683696	rs6919534
	rs3128120		rs56349363	rs975496
	rs2327951		rs73073263	rs55852811
	rs6459453		rs141675414	rs763157
	rs7760540		rs55744136	rs1894651
	rs4363041		rs10510733	rs3777742
	rs9370868		rs17215183	rs55960977
	rs7760370		rs149638227	rs34544400
	rs9396647		rs73069240	rs6941471
	rs35284971		rs17061431	rs9469982
	rs6905841		rs6768128	rs6902523
	rs6913929		rs79626430	rs4713847
	rs2294261		rs2683695	rs729925
	rs9383117		rs73073337	rs6920747
	rs2294264		rs73073280	rs1557567
	rs2294266		rs1717033	rs6938946
	rs35504297		rs111304140	rs2267663
	rs760633		rs145218550	rs10947540
	rs3757354		rs1717009	rs9296144
	rs9464867		rs7616123	rs10947542
	rs7759222		rs2371623	rs144996384
	rs6459450		rs17280952	rs6937088
	rs2235215		rs9876960	rs7767150
	rs7746081		rs148351986	rs9366883
	rs1569447		rs1717007	rs1894650
	rs140753685		rs73075219	rs1929847
	rs10097401		rs12639255	rs1888823
	rs9298506		rs145343528	rs7769906
	rs4455806		rs73828505	rs35034991
	rs28387039		rs73073230	rs6931442
	rs28503706		rs112265441	rs2284195
	rs10087339		rs111634789	rs9380500
	rs10283206		rs57525756	rs6913037
	rs200868824		rs57199702	rs9394289
	rs10112582		rs17283481	rs1888824
	rs10087526		rs142115265	rs56340406
	rs28571765		rs113913938	rs10807150
	rs28600710		rs73071352	rs8205
	rs4552882		rs7639859	rs965272
	rs28457828		rs73081341	rs6907364
	rs10104997		rs12186076	rs7772212
	rs72648770		rs58811091	rs111748896
	rs10103996		rs59175514	rs9380501
	rs10102164		rs2625667	rs34442746
	rs56204645		rs794892	rs4713844
	rs10104003		rs10510731	rs4711414
	rs28615248		rs73069390	rs10564681
	rs11603023		rs79239400	rs2267658
	rs5795129		rs73830596	rs10755687
	rs540800		rs34121549	rs6457812
	rs577396		rs56104136	rs2267662
	rs527619		rs11711210	rs2183834
	rs4245184		rs149958055	rs1194
	rs633683		rs73830511	rs11402496
	rs7936556		rs75651509	rs9469979
	rs2508573		rs77732985	rs62403575
	rs494560		rs56776628	rs9469985
	rs687190		rs201385281	rs10659957
	rs613243		rs57945879	rs10530852
	rs483598		rs7652369	rs991145
	rs11216934		rs73083333	rs571659025
	rs644273		rs9839213	rs2006184
	rs654423		rs6783001	rs6906987
	rs34808635		rs562792302	rs13197551
	rs506234		rs137891656	rs60657945
	rs3016619		rs73079325	rs748283
	rs199709441		rs17218264	rs4733063
	rs10145740		rs967619	rs11776693
	rs13379043		rs546537340	rs1560344
	rs13379042		rs113379006	rs752993
	rs7791765		rs79548696	rs2292975
	rs11763230		rs35475272	rs751019
	rs56402156		rs78629637	rs2292974
	rs11762262		rs17063599	rs4733065
	rs75045569		rs55941479	rs57735330
	rs11767557		rs9863915	rs7013346
	rs10808026		rs9815354	rs28834970
	rs193084249		rs6802340	rs17057043
	rs114165349		rs6781326	rs755951
	rs12729444		rs73071338	rs2322599
	rs66689878		rs141281712	rs12679874
	rs34175245		rs9823027	rs17057051
	rs201898727		rs7372217	rs6557994
	rs367683968		rs6805880	rs17447007
	rs71636777		rs10716860	rs148359194
	rs17162313		rs73069213	rs112754919
	rs34217609		rs73073274	rs11302919
	rs35256560		rs140020439	rs6987305
	rs71636773		rs1617271	rs73223431
	rs12730386		rs1717020	rs201160513
	rs71640338		rs73071330	rs4925657
	rs71514277		rs56728371	rs4925546
	rs12737407		rs17215988	rs1539019
	rs71636776		rs147480110	rs58546652
	rs12737912		rs73071356	rs10157379
	rs17162311		rs12492599	rs56188865
	rs34885854		rs56699021	rs56015600
	rs12756102		rs1716679	rs12239046
	rs80036989		rs79323474	rs10925026
	rs12737946		rs73073226	rs10925025
	rs71640337		rs111708447	rs113502068
	rs34576193		rs112245154	rs10995656
	rs12753981		rs140480108	rs4107879
	rs12726287		rs73073361	rs141030783
	rs4579782		rs9864217	rs35034513
	rs71581099		rs6763508	rs71463548
	rs35041418		rs56388412	rs138197486
	rs12759594		rs73077367	rs12570909
	rs58125411		rs61744388	rs10509200
	rs58421016		rs9826058	rs7082481
	rs113520491		rs75108967	rs10822220
	rs115960004		rs12185908	rs2278670
	rs35583548		rs71075493	rs12917612
	rs34232231		rs1716999	rs16950804
	rs12728091		rs10452022	rs12443472
	rs71581091		rs1717011	rs12443279
	rs138976447		rs73073288	rs34296414
	rs41303629		rs143015072	rs4776913
	rs12726081		rs9832037	rs11071940
	rs34423276		rs112912733	rs4776905
	rs57217461		rs6796210	rs112173287
	rs12747603		rs17218936	rs10438355
	rs35560426		rs1025646	rs34699563
	rs71636775		rs56983571	rs72625778
	rs12743862		rs111369575	rs34445740
	rs71636782		rs6807562	rs877177
	rs34728853		rs73071212	rs111791352
	rs35615194		rs147507297	rs2033783
	rs12760759		rs1717027	rs8038652
	rs34014719		rs139008295	rs4776348
	rs35131841		rs1716981	rs12595334
	rs34026879		rs111325524	rs8042237
	rs551176418		rs535297370	rs8031440
	rs34951175		rs1716696	rs9806590
	rs111707709		rs62258655	rs34796890
	rs115772301		rs55916959	rs8025621
	rs59715866		rs794904	rs2289262
	rs34716450		rs56183581	rs35524716
	rs12685		rs1717014	rs2289789
	rs77408691		rs73073342	rs34310656
	rs34618114		rs150394401	rs35151633
	rs35917448		rs6798152	rs12910196
	rs190077222		rs79817383	rs12916403
	rs71636769		rs59432762	rs12591495
	rs35989952		rs570239459	rs4776908
	rs71581089		rs6771928	rs12594234
	rs12752833		rs9839491	rs16950776
	rs35738294		rs28733681	rs12899067
	rs12738070		rs5848609	rs35322464
	rs34517168		rs80120812	rs12898685
	rs56932185		rs9875107	rs67486165
	rs35145624		rs144872025	rs3825977
	rs57189461		rs113683976	rs12901789
	rs71636786		rs112868731	rs549145143
	rs12731749		rs77537349	rs12901312
	rs12756154		rs139580420	rs8031500
	rs12735646		rs113803925	rs12900708
	rs36053809		rs7622259	rs8031627
	rs34789477		rs35728523	rs7178824
	rs34681611		rs9883369	rs4776909
	rs12754468		rs142677174	rs12910062
	rs76500846		rs9854954	rs78553942
	rs34201939		rs35263917	rs11315136
	rs12738345		rs6801343	rs3743342
	rs71636783		rs148932987	rs72625777
	rs34909427		rs1716651	rs12148134
	rs35021342		rs115702638	rs35129260
	rs35161452		rs58545183	rs10518716
	rs34216334		rs4299460	rs12899051
	rs12744003		rs553267232	rs2289790
	rs191253395		rs138206728	rs4776917
	rs34397747		rs73071304	rs12594065
	rs60798877		rs75047809	rs58074225
	rs12756074		rs73077390	rs7182798
	rs78533482		rs113449797	rs66739142
	rs12724159		rs2371627	rs4776906
	rs74825034		rs56194645	rs12595736
	rs12748152		rs1716645	rs10152566
	rs79568175		rs6768563	rs12594229
	rs112535818		rs60966614	rs10152595
	rs71581097		rs1716669	rs34590589
	rs145416147		rs1564716	rs7181543
	rs35538083		rs1717001	rs12324222
	rs71636770		rs1716987	rs12915085
	rs12746810		rs73077360	rs7181556
	rs71636779		rs73069356	rs11071942
	rs60659886		rs1717024	rs2289791
	rs12742115		rs142839172	rs4776350
	rs566260414		rs112071272	rs10163040
	rs35407375		rs1612124	rs12148121
	rs60401377		rs35076993	rs10587237
	rs35095113		rs1629460	rs12900758
	rs34693293		rs546939538	rs12592400
	rs34585496		rs9848992	rs12911370
	rs12739212		rs151207782	rs7166081
	rs71636780		rs56212772	rs67872952
	rs200397172		rs56290987	rs16953610
	rs35617712		rs139635297	rs10152593
	rs77403571		rs9825741	rs36078679
	rs2479409		rs73073229	rs12442171
	rs10788994		rs1851149	rs12476
	rs7523242		rs12186109	rs28645602
	rs2149041		rs7647561	rs3784681
	rs7523141		rs73073285	rs35997299
	rs2182833		rs766286	rs71400364
	rs7525649		rs7648357	rs3743347
	rs17111503		rs9874975	rs16950805
	rs2495504		rs138415329	rs8025774
	rs149790879		rs1613759	rs8026870
	rs2479393		rs9856633	rs7181877
	rs1887552		rs17062109	rs73316435
	rs150798902		rs116717051	rs202234508
	rs12739394		rs73071337	rs2070904
	rs2479394		rs73073358	rs7138424
	rs113675231		rs1716990	rs10784833
	rs59784135		rs149240564	rs2293535
	rs2479420		rs17283929	rs4761182
	rs2495503		rs73073238	rs7132098
	rs12046679		rs112736802	rs7304377
	rs12739506		rs137878869	rs7974235
	rs34162219		rs544345466	rs11178142
	rs9436961		rs77014899	rs10879114
	rs2495500		rs6599178	rs61929909
	rs4609471		rs78402272	rs6581928
	rs12117661		rs9856088	rs11178146
	rs4927191		rs12330747	rs55840604
	rs200159426		rs794894	rs560747897
	rs187607506		rs138981457	rs11178156
	rs34232196		rs60690674	rs10879108
	rs11206510		rs537842940	rs4761179
	rs11588151		rs9848754	rs6581927
	rs201732208		rs11129932	rs1114209
	rs12748266		rs67972625	rs10560836
	rs145592479		rs35950463	rs10784834
	rs11341424		rs67053123	rs3759153
	rs2306353		rs57276302	rs7978426
	rs830084		rs111929233	rs138624566
	rs11570124		rs7298751	rs2091130
	rs1375688		rs12832859	rs7971763
	rs753992		rs3851597	rs7978096
	rs7395496		rs67037045	rs11178154
	rs7129661		rs11055134	rs35010601
	rs2242261		rs12811512	rs115362689
	rs7120118		rs12578317	rs35731285
	rs6485751		rs34176686	rs1527991
	rs3758672		rs11055132	rs7299446
	rs3781622		rs112160634	rs6581930
	rs11039166		rs112918005	rs10879109
	rs16938581		rs113084827	rs2222520
	rs10501321		rs9370197	rs1370566
	rs2596401		rs9370198	rs7138763
	rs4647737		rs9370200	rs7296478
	rs7109203		rs561484721	rs1527990
	rs1051006		rs9370199	rs7316332
	rs10838686		rs9367523	rs11355453
	rs4647726		rs150991026	rs289754
	rs60562402		rs6458923	rs291040
	rs7395581		rs1985167	rs6039059
	rs326222		rs1864249	rs6055581
	rs4752977		rs9370195	rs16994471
	rs10742801		rs4562128	rs12481262
	rs7940809		rs9370201	rs6055582
	rs111771870		rs3830805	rs6055578
	rs4752983		rs9382199	rs1033399
	rs830083		rs1533584	rs2876122
	rs61896050		rs6936601	rs1033398
	rs3758670		rs934148	rs56326021
	rs4647757		rs9382201	rs2327028
	rs4752825		rs2894809	rs8113925
	rs12575456		rs9367525	rs559136150
	rs4320917		rs9357760	rs11697830
	rs11039155		rs7745313	rs978266
	rs76832686		rs7755010	rs6055570
	rs10769253		rs910045	rs62198530
	rs2290146		rs7759007	rs6055584
	rs2596397		rs910044	rs926817
	rs1052373		rs9367524	rs6055568
	rs3781620		rs141213841	rs6039060
	rs74236439		rs9349663	rs10485719
	rs326214		rs9349664	rs6039070
	rs2013867		rs2115563	rs56884284
	rs11039144		rs13202062	rs4816047
	rs7120957		rs4285320	rs62198534
	rs3824866		rs9395859	rs56842126
	rs4752978		rs9382200	rs8121126
	rs3729804		rs9382198	rs2011368
	rs830085		rs7775192	rs35811761
	rs7120158		rs1864250	rs6031458
	rs11039156		rs58954832	rs4142441
	rs4752822		rs9349666	rs4432538
	rs7928073		rs9474488	rs6086540
	rs2254240		rs9382197	rs6077396
	rs7124955		rs145677038	rs1883932
	rs4647725		rs2397143	rs61536691
	rs3781621		rs9349665	rs6055955
	rs3816725		rs926586	rs7545591
	rs10555583		rs11285148	rs10489481
	rs4752972		rs9357761	rs11590380
	rs1055510		rs2397142	rs7364556
	rs34171260		rs1969322	rs6687373
	rs3847502		rs1883658	rs10798014
	rs537389171		rs10709337	rs12409856
	rs10838685		rs9367522	rs12566660
	rs10838687		rs6458918	rs2281415
	rs7947269		rs9370196	rs7544563
	rs2596398		rs6124608	rs12039094
	rs2269434		rs1744776	rs144297923
	rs3729802		rs1780705	rs10798013
	rs12574081		rs6124605	rs1322646
	rs3758673		rs1744762	rs10737256
	rs7933246		rs11479031	rs1407556
	rs2279238		rs201635111	rs12063375
	rs326224		rs6130474	rs35507672
	rs10838681		rs6130488	rs2146329
	rs2167079		rs6073367	rs2057222
	rs11039148		rs1744761	rs4549995
	rs6144337		rs58576173	rs7519019
	rs11493249		rs1744759	rs6674490
	rs7124958		rs1744757	rs6684586
	rs3729805		rs150803706	rs34115956
	rs2633082		rs1632294	rs1407557
	rs6485746		rs1780706	rs10911677
	rs901746		rs143899424	rs10911678
	rs10838692		rs1744765	rs6424971
	rs7127907		rs16826349	rs3753569
	rs10838691		rs11206430	rs11588646
	rs35879051		rs12028034	rs2378957
	rs34047925		rs1180321	rs6700484
	rs58023804		rs4660311	rs34463352
	rs3758669		rs113879410	rs12025737
	rs2633080		rs28788506	rs12566975
	rs138135047		rs3916164	rs10911680
	rs11039189		rs2242500	rs10797999
	rs11530166		rs61781368	rs7547420
	rs11039167		rs17513135	rs12081098
	rs4752824		rs17343290	rs12563135
	rs4752973		rs2293476	rs12030554
	rs559601441		rs61232586	rs1407555
	rs77532017		rs61779359	rs5779242
	rs5791755		rs61781362	rs12408074
	rs74948330		rs76841360	rs7641325
	rs2957873		rs4660877	rs11301391
	rs10838693		rs138909742	rs10663464
	rs753993		rs755249	rs13066322
	rs7109147		rs61781364	rs35939242
	rs2242262		rs113825410	rs66615477
	rs10769255		rs201925786	rs11438979
	rs1449626		rs12035330	rs9310400
	rs12222581		rs76207570	rs1822535
	rs10769254		rs61781377	rs13078017
	rs11372504		rs12037222	rs35156496
	rs527827764		rs61781363	rs34094208
	rs2305280		rs58302493	rs9826367
	rs59567949		rs4660293	rs9875338
	rs10769252		rs4660808	rs376994622
	rs142960070		rs12064914	rs544119490
	rs10838684		rs201468966	rs35854524
	rs4752980		rs61781371	rs9810259
	rs10838690		rs17264866	rs143130543
	rs2279239		rs149794918	rs6775191
	rs1449627		rs60069508	rs7650082
	rs112445074		rs111564351	rs34517803
	rs10838689		rs79094524	rs9848864
	rs2633083		rs72663563	rs7650294
	rs75393320		rs61781390	rs13070844
	rs2301216		rs72662001	rs11456863
	rs4647754		rs61779330	rs3086336
	rs3781619		rs111768751	rs7616006
	rs4752979		rs72663521	rs71044279
	rs2290148		rs72637908	rs7638232
	rs59663860		rs72663520	rs1822534
	rs10742799		rs61781373	rs12491937
	rs7118396		rs4660303	rs77771246
	rs11305920		rs3768321	rs144459005
	rs4647741		rs41270829	rs74561221
	rs149963466		rs61781391	rs35223664
	rs72706230		rs61779331	rs79613121
	rs17580		rs61781393	rs148911204
	rs2276807		rs41264487	rs79378579
	rs11926768		rs61781370	rs79853482
	rs56231935		rs2068663	rs79454417
	rs142149321		rs72663503	rs75395676
	rs2276808		rs61781392	rs117373781
	rs6777217		rs11206374	rs76645853
	rs35538499		rs74504886	rs117467932
	rs11129746		rs73350860	rs34339976
	rs12497643		rs7278223	rs76739699
	rs7628085		rs7277612	rs6895052
	rs7619703		rs10572923	rs1045242
	rs60404305		rs6516706	rs12332329
	rs144327860		rs7275554	rs1045241
	rs13421		rs7276737	rs113377117
	rs4431051		rs28608709	rs3822518
	rs6806158		rs1981369	rs56017758
	rs6777094		rs17001444	rs571167884
	rs34281749		rs117295253	rs3203922
	rs556375918		rs76402227	rs6595187
	rs4678555		rs117325488	rs12234017
	rs6776697		rs8081039	rs7703744
	rs11129745		rs78059684	rs5870855
	rs6550443		rs147531464	rs76059389
	rs6768108		rs150141688	rs9764678
	rs7619689		rs8075566	rs7720409
	rs7633998		rs7213086	rs11064
	rs9857252		rs11868058	rs148693345
	rs4535177		rs11871606	rs79272926
	rs11706926		rs9897957	rs6894901
	rs11129744		rs572115219	rs9376232
	rs113002822		rs62074054	rs3757166
	rs6499114		rs141516856	rs1022690
	rs2346676		rs72829689	rs55666429
	rs28432074		rs35523349	rs9402846
	rs9930621		rs4793908	rs2327760
	rs57036977		rs8082284	rs4524621
	rs3729639		rs568304386	rs6899530
	rs8050312		rs3065062	rs11154886
	rs8058861		rs74951133	rs6912539
	rs56149159		rs12451409	rs9399195
	rs6499118		rs4793842	rs3903659
	rs9939768		rs2644383	rs9376230
	rs115253693		rs56969181	rs3757165
	rs8056803		rs144848893	rs932589
	rs2031006		rs113714334	rs9483947
	rs12051249		rs11295316	rs9494571
	rs7193713		rs201496912	rs7743709
	rs16957210		rs55864353	rs1923120
	rs11450420		rs62073970	rs9402845
	rs13336793		rs201513188	rs11296757
	rs7203836		rs6503796	rs9376233
	rs66907233		rs55633793	rs7770266
	rs11409446		rs11656056	rs1474988
	rs11700		rs142601339	rs9494569
	rs151246709		rs12103481	rs11154885
	rs7196989		rs56325564	rs9402848
	rs140466045		rs7210738	rs9494568
	rs12051145		rs534648669	rs60583854
	rs7200287		rs7222225	rs35387800
	rs7186826		rs7350906	rs3903660
	rs7184692		rs28458768	rs11154887
	rs13312731		rs8070463	rs6924387
	rs12051247		rs4793913	rs11406245
	rs7199582		rs12103836	rs1570054
	rs56234712		rs62074055	rs560220671
	rs57103278		rs4399567	rs3734552
	rs8057598		rs4794007	rs9399194
	rs150873255		rs9892497	rs150432339
	rs7189339		rs62076540	rs9321570
	rs9932319		rs8067286	rs6427483
	rs3730399		rs12943464	rs7556031
	rs2233455		rs4794051	rs1446962
	rs9932087		rs62076542	rs4573517
	rs6499111		rs7405889	rs4465205
	rs9940931		rs9903898	rs1891185
	rs8064088		rs12936468	rs34299758
	rs58841710		rs4580230	rs2369135
	rs9930530		rs10853090	rs4656239
	rs8057226		rs9908016	rs143669790
	rs7185839		rs8077106	rs12943633
	rs7198993		rs9913503	rs56030650
	rs8058980		rs10445374	rs4239225
	rs6499112		rs62073965	rs4065986
	rs11282585		rs4793978	rs373861118
	rs13338688		rs4794047	rs12603481
	rs13339140		rs4239163	rs3907022
	rs1881465		rs8076778	rs4580194
	rs368391158		rs34784720	rs4795408
	rs868213		rs35806769	rs4795406
	rs73586989		rs11079782	rs7216564
	rs7186508		rs12944103	rs60137005
	rs10422101		rs11079783	rs4065876
	rs17695224		rs140734195	rs8079416
	rs7247412		rs9892234	rs151117411
	rs28873836		rs10163469	rs59269632
	rs10407041		rs59061384	rs564455927
	rs3752125		rs28507314	rs4794821
	rs2708699		rs4561509	rs56326707
	rs575425098		rs12051716	rs4795409
	rs1919903		rs200579989	rs6503526
	rs976058		rs12449647	rs60134943
	rs2603192		rs62074015	rs35123741
	rs1406701		rs73315878	rs3859194
	rs2603186		rs554368435	rs3894194
	rs969114		rs7211910	rs60725845
	rs983745		rs146217891	rs3859192
	rs1406702		rs549295681	rs3859193
	rs2603187		rs142960189	rs12451084
	rs1454247		rs2013383	rs8081462
	rs955909		rs4794053	rs3894193
	rs34072207		rs3065310	rs6503525
	rs2123885		rs8079821	rs12451100
	rs36028307		rs78551919	rs144007425
	rs35183647		rs11310394	rs8069202
	rs955963		rs55687600	rs3859191
	rs976002		rs59231671	rs3213762
	rs2278922		rs4794058	rs1045929
	rs3805203		rs4264433	rs6503530
	rs34872892		rs8079744	rs55736351
	rs955962		rs7210801	rs8078723
	rs2060993		rs59875832	rs3859187
	rs34243356		rs62073966	rs11658328
	rs62317942		rs201678252	rs6503533
	rs4860948		rs11079779	rs9303283
	rs35662434		rs6504974	rs2227315
	rs10020631		rs8078686	rs7209755
	rs7681047		rs35794672	rs3826331
	rs1117816		rs8065669	rs60666652
	rs9884390		rs1138193	rs12453764
	rs7663653		rs7209422	rs8071037
	rs34768803		rs11656856	rs4795412
	rs2331415		rs4497739	rs8075668
	rs2603151		rs142627977	rs709592
	rs35084682		rs6505049	rs4433838
	rs202059056		rs7210472	rs111848559
	rs2603152		rs146874360	rs8066846
	rs12243096		rs8074149	rs1042658
	rs12412869		rs1704808	rs3217173
	rs4295981		rs567322758	rs56922390
	rs11395382		rs2085755	rs9898547
	rs527501102		rs9912101	rs3884477
	rs11594585		rs3809868	rs4795414
	rs2862949		rs7222851	rs60005225
	rs11596883		rs4375701	rs542104175
	rs11190378		rs12937560	rs34213753
	rs12769652		rs6503807	rs709591
	rs112468457		rs9635762	rs3859189
	rs11596076		rs12601144	rs7021
	rs11818417		rs2644364	rs11655264
	rs2862990		rs10048173	rs4795418
	rs563070079		rs7208530	rs4794822
	rs200718402		rs200949448	rs8066582
	rs7913374		rs59690898	rs9303284
	rs7098331		rs9907159	rs12950335
	rs11598495		rs6504963	rs3816472
	rs1324693		rs2644349	rs4794824
	rs11597870		rs7226079	rs59925331
	rs34236122		rs4092460	rs2227322
	rs11593916		rs7219303	rs868150
	rs7897739		rs6505048	rs11078934
	rs7923726		rs9897063	rs4794823
	rs7922807		rs9901869	rs4795420
	rs7091920		rs56888945	rs8065519
	rs12269373		rs199538746	rs12941811
	rs2862946		rs35159316	rs2227336
	rs11190382		rs34200664	rs149418433
	rs7068215		rs6505062	rs9915252
	rs12780023		rs11656855	rs7208815
	rs11595928		rs35919601	rs7502912
	rs7905302		rs6503804	rs7502514
	rs7079072		rs57380730	rs60082402
	rs140872521		rs8075411	rs34555125
	rs2862989		rs8078880	rs8070454
	rs2902371		rs371266029	rs3935280
	rs17668255		rs4793836	rs8078692
	rs12779818		rs4439799	rs55771023
	rs146683261		rs62076549	rs2305482
	rs113566478		rs9905583	rs7221894
	rs1077821		rs7207542	rs4795416
	rs370997960		rs4794001	rs57968500
	rs7906355		rs4794057	rs7503555
	rs7088558		rs3760371	rs8073254
	rs34955138		rs71303319	rs4065037
	rs11592640		rs11444334	rs4795415
	rs17885645		rs4794048	rs12453249
	rs138307399		rs11079784	rs2241245
	rs11597086		rs4239162	rs4065321
	rs1853699		rs34609599	rs3087852
	rs4917896		rs112592322	rs11871747
	rs11599683		rs11869940	rs3936197
	rs7899288		rs11870057	rs2241244
	rs11592631		rs77142415	rs11327630
	rs11190451		rs2317826	rs12450688
	rs3904036		rs2935183	rs4795419
	rs11599088		rs3760370	rs34004047
	rs11594333		rs8078309	rs8065443
	rs4919438		rs9912592	rs6503531
	rs11311407		rs200908868	rs62065177
	rs11190383		rs9902574	rs12450800
	rs34720372		rs67114322	rs12602172
	rs12773948		rs7221548	rs57065891
	rs7905395		rs62074014	rs12600856
	rs34829005		rs145346039	rs8081692
	rs7474634		rs11868838	rs12940405
	rs12776318		rs4794016	rs7214085
	rs2862948		rs543559258	rs3785549
	rs11599750		rs59183684	rs8070444
	rs11598979		rs9894179	rs62065216
	rs9888058		rs8072644	rs55846942
	rs11597390		rs2125873	rs3785550
	rs11593131		rs7219173	rs62066853
	rs7900372		rs67919208	rs11680383
	rs12416247		rs36043200	rs10204136
	rs11190375		rs11316050	rs62189983
	rs12772030		rs34622766	rs3770112
	rs35696979		rs2611998	rs1964511
	rs7084921		rs8077485	rs1839266
	rs3978773		rs9891111	rs34890422
	rs11596211		rs35634041	rs11686132
	rs568600628		rs9905922	rs6433921
	rs551814998		rs11301327	rs143612583
	rs12784396		rs7220935	rs6747500
	rs2270961		rs111609085	rs76199202
	rs11285407		rs9635763	rs1143676
	rs2862947		rs12603290	rs56136548
	rs12764798		rs7223029	rs4667316
	rs2902364		rs11870935	rs11675121
	rs2862928		rs7214799	rs1349197
	rs72299118		rs8065437	rs10490687
	rs61871341		rs1962307	rs35297716
	rs4606421		rs12602134	rs3770110
	rs11596253		rs79443387	rs41265949
	rs1853700		rs3865314	rs2368212
	rs2862956		rs4794052	rs3770107
	rs2862951		rs8065099	rs2305583
	rs17882802		rs8065990	rs62191451
	rs35614792		rs56131210	rs1823336
	rs7898075		rs11650372	rs17225382
	rs12765091		rs12451766	rs17304344
	rs3927496		rs71141922	rs6728886
	rs11190393		rs8072100	rs1375490
	rs4375373		rs11651766	rs11686167
	rs2077191		rs543963149	rs56095368
	rs17668357		rs146023574	rs62191453
	rs12772115		rs56356751	rs1037624
	rs2862952		rs4794372	rs3770104
	rs11595257		rs11870585	rs921257
	rs4919446		rs12150231	rs3816521
	rs12242503		rs8081717	rs2887192
	rs2862954		rs76100192	rs17226637
	rs6584354		rs58468752	rs6433922
	rs11592689		rs2610367	rs3770115
	rs4486555		rs4289035	rs13032116
	rs12761969		rs8070759	rs10203974
	rs6584345		rs11650210	rs11675041
	rs74673154		rs11869730	rs12693280
	rs11190377		rs57225689	rs10754994
	rs528153341		rs9905581	rs11689738
	rs12254005		rs4794371	rs74700111
	rs12415923		rs9895274	rs148495678
	rs4475856		rs10432035	rs2305584
	rs12775433		rs10667940	rs17225354
	rs12781812		rs3874910	rs17304246
	rs4919420		rs35139463	rs34362401
	rs2862991		rs59517582	rs1375488
	rs12773244		rs7212408	rs4368293
	rs148631880		rs6501603	rs12469449
	rs2902377		rs12452297	rs11675166
	rs12765808		rs9916323	rs1551033
	rs61871342		rs4969079	rs6757312
	rs2862950		rs9890705	rs1964512
	rs7094406		rs745142	rs35661883
	rs1327578		rs1566286	rs3770105
	rs12775908		rs17781597	rs142884007
	rs12247707		rs4969082	rs767500
	rs71013421		rs11077673	rs12861824
	rs11596837		rs966939	rs829651
	rs17729876		rs56137963	rs829638
	rs12780510		rs2270728	rs11686191
	rs540458445		rs7213515	rs1252647
	rs9733823		rs9908674	rs7562645
	rs34136767		rs9899367	rs829658
	rs12782269		rs1026128	rs829649
	rs11594323		rs17184168	rs4952148
	rs7477551		rs2291846	rs34953488
	rs34762508		rs2278793	rs829650
	rs12772820		rs6501615	rs829648
	rs12265333		rs8080731	rs1252643
	rs2039015		rs4969083	rs34905640
	rs1408579		rs5821950	rs829647
	rs12776483		rs35755406	rs829636
	rs12780035		rs12935884	rs1252641
	rs7474935		rs1466115	rs829686
	rs12774352		rs8080822	rs1252639
	rs11597561		rs6501604	rs829623
	rs113230227		rs11294804	rs829687
	rs12780514		rs530113019	rs28538173
	rs6584351		rs10673450	rs1723167
	rs34027394		rs11655656	rs3835890
	rs12783521		rs138783539	rs647316
	rs34539738		rs7221701	rs647137
	rs145901066		rs12949912	rs632964
	rs10883451		rs9900555	rs633323
	rs34633631		rs8082584	rs144609065
	rs11591741		rs17781751	rs597644
	rs17882431		rs1052705	rs610077
	rs67649405		rs558266533	rs4952073
	rs11596950		rs7216233	rs10176736
	rs12361969		rs12450781	rs649729
	rs34884234		rs11650133	rs645744
	rs12365472		rs12449824	rs609316
	rs11228991		rs12942199	rs685524
	rs7111339		rs745143	rs711229
	rs11603691		rs28688701	rs3769631
	rs10896608		rs8071489	rs592039
	rs11228996		rs71154982	rs584518
	rs11602266		rs1566288	rs655029
	rs61888887		rs10642710	rs585440
	rs61888886		rs1551035	rs662451
	rs11228997		rs8076745	rs597141
	rs10896604		rs2270727	rs184409696
	rs12364724		rs7218307	rs28364831
	rs11229003		rs34609096	rs578386
	rs11607950		rs3214787	rs473739
	rs7129491		rs3764359	rs7949793
	rs11228995		rs3764361	rs11231746
	rs66774208		rs4517854	rs731703
	rs61888888		rs8076989	rs66493355
	rs2162495		rs34004882	rs72924108
	rs72926976		rs7207887	rs9787810
	rs72926961		rs1009110	rs11231749
	rs140974562		rs11869253	rs3765041
	rs10189685		rs1466116	rs11231741
	rs1544913		rs935714	rs11231761
	rs6748088		rs11658510	rs7122759
	rs72926946		rs7218979	rs871408
	rs149760691		rs35330281	rs547119651
	rs113138131		rs12453245	rs12897651
	rs72928934		rs11655892	rs61977434
	rs182472492		rs17184448	rs12897672
	rs190303734		rs4300717	rs67049014
	rs72926957		rs1052706	rs61977433
	rs113867238		rs12449296	rs12882300
	rs56003568		rs1009111	rs12897488
	rs72927001		rs35934285	rs11624386
	rs1971739		rs9898280	rs3790067
	rs77762937		rs57970837	rs10148479
	rs10208580		rs35789607	rs12882281
	rs6435161		rs34998771	rs299368
	rs112884371		rs12451396	rs28464342
	rs7581601		rs10717516	rs66977335
	rs72926960		rs3751925	rs2431148
	rs72926966		rs6146145	rs11959298
	rs1971740		rs12051607	rs254548
	rs191390916		rs1037256	rs12516279
	rs72926990		rs59532222	rs6596189
	rs72928971		rs59303431	rs72800393
	rs7568438		rs7221533	rs532974937
	rs7566220		rs1972989	rs299375
	rs1039968		rs12450704	rs144720027
	rs72926952		rs11650004	rs11959243
	rs137894904		rs12939135	rs72800391
	rs72926986		rs72849259	rs6871427
	rs35202091		rs28636376	rs11320740
	rs374484869		rs11362443	rs7712060
	rs142752365		rs113754360	rs299373
	rs72928949		rs8182271	rs299367
	rs199612998		rs11077675	rs254550
	rs12468226		rs34120915	rs59669714
	rs72341270		rs11436401	rs6872664
	rs76528043		rs1123169	rs10079987
	rs6720579		rs114190444	rs177251
	rs141525293		rs1566289	rs111225899
	rs6739198		rs570527436	rs115710080
	rs116635509		rs11655705	rs10054126
	rs74766638		rs61153879	rs1700488
	rs75040639		rs12051599	rs6879100
	rs148802328		rs12453902	rs12522691
	rs115187557		rs6501611	rs6867012
	rs2350809		rs67972651	rs1394600
	rs16839149		rs9904400	rs9327699
	rs76284304		rs145529468	rs1160938
	rs78295286		rs9302957	rs1643538
	rs581080		rs9302958	rs1131611
	rs585002		rs7216310	rs72800397
	rs2616751		rs5821951	rs7700313
	rs675849		rs12943282	rs7711062
	rs486349		rs6501610	rs10479088
	rs660686		rs66468678	rs11960693
	rs677622		rs11653048	rs299376
	rs35270563		rs966940	rs10041469
	rs2156110		rs12951304	rs254549
	rs643531		rs28526174	rs6596188
	rs677578		rs8065584	rs549943180
	rs471364		rs904383	rs10056994
	rs3933784		rs11868550	rs12522746
	rs535772		rs2270726	rs540173459
	rs686030		rs1010442	rs2040571
	rs4237138		rs9783830	rs11612523
	rs3933785		rs7223991	rs117528052
	rs570524		rs8066530	rs78398471
	rs661048		rs1466114	rs11065774
	rs1215112		rs11439438	rs11065750
	rs540885		rs6501605	rs575054731
	rs2185938		rs2029115	rs2301610
	rs578194		rs28575974	rs562927773
	rs2156109		rs1080345	rs11065764
	rs1475229		rs7503166	rs145281999
	rs1409385		rs8068121	rs542503191
	rs10786067		rs12451710	rs7135295
	rs1409386		rs35855827	rs11065773
	rs4411227		rs1026129	rs117139109
	rs12251276		rs2345286	rs3782888
	rs4919594		rs17184427	rs57074071
	rs7902902		rs35520697	rs61226717
	rs12256889		rs11544800	rs11065752
	rs11812460		rs9901287	rs12311834
	rs7096857		rs3764362	rs11065751
	rs7895716		rs35670297	rs11065753
	rs72134681		rs9902795	rs11614320
	rs4568938		rs3736364	rs2283352
	rs1571034		rs7211830	rs61942999
	rs10786066		rs7211523	rs142220381
	rs3736936		rs6501612	rs139183566
	rs4918435		rs60634439	rs3782890
	rs3831311		rs12453774	rs11065747
	rs10786065		rs7211297	rs3782889
	rs10748589		rs7208341	rs11065770
	rs79117755		rs34739154	rs3782891
	rs7068500		rs12941071	rs11065756
	rs28364406		rs2133270	rs61943000
	rs28364531		rs35797630	rs3216888
	rs148470008		rs8072987	rs3825389
	rs2412710		rs8066536	rs78900292
	rs201283878		rs9910657	rs141574969
	rs149492745		rs11650974	rs117607209
	rs6905288		rs9783819	rs76024719
	rs998584		rs1466118	rs7488411
	rs1358980		rs2345287	rs12231049
	rs4711750		rs35101571	rs10849917
	rs11967262		rs11650993	rs149550797
	rs17674015		rs9904267	rs2071629
	rs2069803		rs6501608	rs11065769
	rs34656575		rs75926215	rs61943010
	rs4705915		rs12453817	rs73421339
	rs11749300		rs8387	rs17550549
	rs7721882		rs17184371	rs10492013
	rs10900804		rs11656161	rs199743269
	rs75318474		rs35673167	rs146280669
	rs2069616		rs9900024	rs7966257
	rs1858074		rs1566287	rs12318210
	rs3852206		rs5009295	rs7963064
	rs3916443		rs5821953	rs28856446
	rs3846728		rs1466117	rs11065729
	rs4705916		rs9906931	rs147032946
	rs1469149		rs12450792	rs11611512
	rs743564		rs9895960	rs80335880
	rs27437		rs4605239	rs75092580
	rs3843503		rs2029116	rs76721774
	rs145060323		rs56013848	rs6975452
	rs7716474		rs12449346	rs4722458
	rs11739935		rs4969020	rs13223928
	rs10065787		rs7911816	rs77634652
	rs721121		rs7916093	rs952579
	rs5029422		rs2864118	rs112204664
	rs11242105		rs61818031	rs74360995
	rs147237535		rs12741361	rs11757605
	rs3091338		rs11806477	rs74745605
	rs74993771		rs17564336	rs7820770
	rs715285		rs5777773	rs9694211
	rs2897096		rs112322061	rs7005074
	rs6898270		rs6587571	rs6983781
	rs3864277		rs17564294	rs9693993
	rs111396974		rs61818027	rs141838117
	rs2069614		rs55906289	rs4333573
	rs11308166		rs9017	rs7818797
	rs340019		rs4845572	rs2721246
	rs339969		rs10888435	rs10808536
	rs1054156		rs868868	rs10808538
	rs103947		rs939594	rs35052795
	rs339991		rs11204887	rs10808539
	rs340005		rs1781419	rs35552884
	rs35585618		rs12409493	rs10504821
	rs59442804		rs33911740	rs13263240
	rs184638		rs12239314	rs4599790
	rs1647990		rs3748612	rs4584126
	rs12592002		rs12066445	rs10808537
	rs34344210		rs9826	rs34215892
	rs235512		rs3923394	rs140759014
	rs1657792		rs6667279	rs117342529
	rs340029		rs6679233	rs533703709
	rs7162257		rs12073999	rs10166070
	rs339990		rs12567867	rs7579497
	rs340025		rs11204888	rs12617620
	rs339989		rs7534811	rs13384155
	rs168144		rs2293088	rs13406110
	rs12594561		rs939595	rs10191329
	rs750940		rs35221320	rs301806
	rs746762		rs7039912	rs7551849
	rs563185339		rs6560581	rs301802
	rs744896		rs11145323	rs34958833
	rs744895		rs112409426	rs6577492
	rs331446		rs11145324	rs10864354
	rs2422251		rs2150901	rs34495671
	rs7952013		rs62573166	rs301807
	rs754005		rs62573169	rs6577491
	rs546393129		rs2183863	rs910581
	rs11033974		rs111374354	rs10864353
	rs10836685		rs12336504	rs7542312
	rs11033979		rs573394141	rs7543004
	rs56371499		rs62573160	rs549736754
	rs10836686		rs66539389	rs301819
	rs1841561		rs12343222	rs6677736
	rs11033983		rs11145348	rs7527389
	rs2662208		rs56312875	rs7520617
	rs1841562		rs12338283	rs150409908
	rs11033994		rs59284472	rs4908760
	rs7927387		rs11145347	rs12724979
	rs10836692		rs1929914	rs11121194
	rs2199368		rs1929915	rs33956517
	rs11034012		rs4012480	rs301817
	rs578163607		rs12339084	rs1884352
	rs11033981		rs35203237	rs1922983
	rs898721		rs62573167	rs301814
	rs4338498		rs2150902	rs113006451
	rs540268136		rs56261148	rs3795310
	rs35269389		rs4345631	rs12046643
	rs10836699		rs13145017	rs12065127
	rs10836693		rs2043204	rs6668508
	rs11033986		rs919649	rs35570980
	rs10501175		rs62344821	rs6577488
	rs11033996		rs62344822	rs4351668
	rs2614185		rs1431937	rs6669503
	rs11605904		rs10000282	rs533403757
	rs1599418		rs6821756	rs301805
	rs11033968		rs62344814	rs159960
	rs7940655		rs7697279	rs7518608
	rs11033985		rs114381447	rs34976449
	rs1599421		rs62344826	rs11121186
	rs11033989		rs1431938	rs4908761
	rs11033973		rs62344815	rs10864356
	rs144654501		rs75718659	rs301799
	rs61878669		rs62344785	rs301816
	rs11033975		rs6814542	rs12080583
	rs1461343		rs6031311	rs159963
	rs3887502		rs1555118	rs12061328
	rs10836691		rs6031314	rs7530745
	rs11033976		rs6031310	rs1024197
	rs1381158		rs6103583	rs6674651
	rs61878670		rs6065689	rs148050643
	rs1075308		rs11476102	rs142472947
	rs10768251		rs6031326	rs12409937
	rs1599419		rs6093921	rs12568293
	rs11033990		rs6017252	rs751790
	rs71855228		rs733748	rs12117910
	rs11033984		rs4630825	rs55858268
	rs12362100		rs6065692	rs114812780
	rs1381156		rs139879541	rs80243135
	rs11033967		rs6065690	rs12402539
	rs10836698		rs1040546	rs11589090
	rs4351792		rs766622	rs11121182
	rs11033987		rs6065694	rs144793753
	rs1982598		rs6065691	rs9420589
	rs1075307		rs6017251	rs7900689
	rs12363346		rs6031317	rs10786053
	rs10836689		rs6065693	rs6583826
	rs75054027		rs1040545	rs10882104
	rs7483208		rs926599	rs7903302
	rs1599417		rs1040547	rs11187149
	rs11033972		rs59493477	rs7923866
	rs35444654		rs6130508	rs11439271
	rs12362069		rs6073299	rs2497306
	rs1461342		rs6031462	rs2497318
	rs11033988		rs731499	rs10882094
	rs35893350		rs7273089	rs7918084
	rs10501173		rs731498	rs11309330
	rs1381159		rs11749150	rs10882106
	rs17652754		rs11353553	rs10748582
	rs10088333		rs35960917	rs1111875
	rs7812546		rs6896575	rs149681188
	rs7816847		rs6866145	rs11187141
	rs10089958		rs12189092	rs10882101
	rs13254811		rs10463674	rs113828479
	rs2410561		rs4515325	rs559347812
	rs5889797		rs11241341	rs113092121
	rs10103029		rs34045456	rs34744311
	rs34987019		rs7709412	rs6583830
	rs4560828		rs11241342	rs10882091
	rs4646254		rs890785	rs7087591
	rs34537991		rs62371498	rs7894183
	rs7828489		rs62371499	rs11187128
	rs4646257		rs6873697	rs35906730
	rs7005648		rs2115036	rs1977832
	rs10087857		rs6874401	rs6583827
	rs1390357		rs13154483	rs10882100
	rs10103148		rs6895766	rs553279686
	rs13273265		rs2416421	rs71481181
	rs57180587		rs1030466	rs61862780
	rs35583283		rs6890690	rs10882099
	rs35942058		rs55968710	rs10882098
	rs7460653		rs6873890	rs1832886
	rs13255048		rs12486880	rs10882102
	rs12674710		rs55779138	rs11187144
	rs55686478		rs6550765	rs2488075
	rs2898476		rs6781388	rs12219514
	rs12676857		rs60759404	rs577058704
	rs11787313		rs9873979	rs6583833
	rs11393825		rs60221455	rs1544210
	rs35246381		rs201796256	rs11187129
	rs4646256		rs12637722	rs10736068
	rs4244446		rs61363919	rs11319879
	rs1495746		rs6804201	rs10786050
	rs2410558		rs73045660	rs9419741
	rs4921909		rs73049414	rs4933736
	rs1495741		rs6799118	rs2488087
	rs1495745		rs140221452	rs58534496
	rs4921915		rs184778672	rs61862778
	rs4921914		rs140879842	rs4933734
	rs4921913		rs550134362	rs11187140
	rs4646249		rs55666330	rs11187139
	rs1390360		rs34368478	rs7898054
	rs721399		rs6802488	rs7914814
	rs146812806		rs7628135	rs11187138
	rs35570672		rs1463836	rs10882105
	rs1495747		rs66900833	rs7096101
	rs78147896		rs6782079	rs12778642
	rs1961456		rs6767954	rs5015480
	rs4646248		rs201634057	rs1112718
	rs1495743		rs56132801	rs55990616
	rs1115784		rs6775891	rs10786052
	rs1495748		rs56667039	rs57387401
	rs4646250		rs57989144	rs2497304
	rs11784251		rs55894729	rs2185756
	rs11780610		rs73045617	rs147810086
	rs445		rs199548192	rs7078243
	rs77291993		rs56964757	rs7911264
	rs10109416		rs6778020	rs10736069
	rs6990055		rs201174461	rs7923837
	rs10107303		rs568401947	rs2901609
	rs73544343		rs7631705	rs553167039
	rs9657541		rs6801946	rs2497305
	rs11993903		rs17013457	rs200331090
	rs10095737		rs568384657	rs11187143
	rs12550169		rs55732421	rs7071912
	rs7833128		rs11926217	rs7921040
	rs10099928		rs73045615	rs7071905
	rs6982769		rs59580282	rs1977833
	rs11250070		rs56679867	rs373693637
	rs6992039		rs6799234	rs117582141
	rs11250080		rs1874913	rs5795634
	rs2292371		rs11919065	rs4936066
	rs6601533		rs79272893	rs36075408
	rs149103264		rs7624174	rs10893913
	rs17152576		rs11926646	rs12225478
	rs12681175		rs7628949	rs5019870
	rs6989846		rs200929174	rs11221443
	rs6995541		rs6775907	rs147229029
	rs2052963		rs6800822	rs10893914
	rs6992366		rs11914576	rs1939236
	rs7836833		rs59712011	rs12281918
	rs7825100		rs1879154	rs11221452
	rs60011038		rs12439043	rs60564245
	rs1549794		rs11638511	rs58332977
	rs78946388		rs58119220	rs7930515
	rs139484742		rs12904669	rs7945814
	rs561542038		rs2903880	rs594479
	rs2409650		rs28497914	rs695113
	rs4841445		rs3169166	rs635887
	rs7001887		rs3053061	rs2242193
	rs6991526		rs4643281	rs6671688
	rs12545088		rs34002784	rs11264295
	rs28429578		rs4887023	rs11264296
	rs148754295		rs12439144	rs3820225
	rs2409649		rs12591810	rs2242194
	rs891554		rs7166069	rs11342576
	rs10113332		rs4886565	rs8106386
	rs113581295		rs8032081	rs3745770
	rs11776767		rs71148512	rs7257126
	rs6989072		rs2867932	rs7254616
	rs3062483		rs6432055	rs7248693
	rs13254059		rs6432054	rs703535
	rs11250081		rs10171807	rs826322
	rs113020984		rs3885668	rs10424584
	rs67211633		rs70948864	rs55921822
	rs1991649		rs546483536	rs6510579
	rs7005531		rs2487	rs151324550
	rs1469556		rs12990115	rs11667146
	rs7841093		rs13021409	rs2263167
	rs7010926		rs7632	rs10426135
	rs714371		rs139638572	rs1667343
	rs2271357		rs6717452	rs56144206
	rs12550720		rs4614909	rs55716074
	rs2278335		rs62127533	rs56208574
	rs10109034		rs10165255	rs2562606
	rs2271356		rs62127532	rs112857724
	rs10105487		rs4669524	rs16971873
	rs2116096		rs4669523	rs8108214
	rs10107180		rs6721191	rs111981425
	rs7821812		rs6432053	rs2562587
	rs75836742		rs4669521	rs76470527
	rs6993121		rs7641325	rs8110696
	rs10109550		rs11301391	rs112331823
	rs35941909		rs10663464	rs56248021
	rs7830528		rs13066322	rs113542774
	rs28588745		rs35939242	rs2562595
	rs6988598		rs66615477	rs113752815
	rs17152520		rs11438979	rs79927931
	rs10099021		rs9310400	rs8101407
	rs7829201		rs1822535	rs571544539
	rs6987199		rs13078017	rs56161518
	rs2292370		rs35156496	rs7247589
	rs7840785		rs34094208	rs7256213
	rs6987200		rs9826367	rs7255739
	rs10046628		rs9875338	rs703530
	rs10091961		rs376994622	rs547392739
	rs7000939		rs544119490	rs3745768
	rs6991499		rs35854524	rs76781063
	rs66844016		rs9810259	rs112380313
	rs11250071		rs143130543	rs8104296
	rs10099137		rs6775191	rs8107192
	rs7823088		rs7650082	rs536826846
	rs7004998		rs34517803	rs7255241
	rs11250079		rs9848864	rs9676450
	rs11250083		rs7650294	rs376616699
	rs7838341		rs13070844	rs703537
	rs6985218		rs11456863	rs1667369
	rs7824384		rs3086336	rs79407399
	rs10094907		rs7616006	rs7251882
	rs7826180		rs71044279	rs10403679
	rs6601524		rs7638232	rs7254063
	rs2409651		rs1822534	rs111235665
	rs539071173		rs12491937	rs10420554
	rs10097531		rs1899951	rs34729406
	rs12056936		rs150732434	rs1667340
	rs7826458		rs4684847	rs7252230
	rs7829089		rs13064760	rs11084871
	rs9644730		rs7649970	rs55792845
	rs13254592		rs11128603	rs13345491
	rs7823521		rs4135250	rs8104919
	rs77796627		rs13083375	rs826323
	rs11998606		rs7647481	rs7258982
	rs1544981		rs2881654	rs11670216
	rs7010680		rs1801282	rs138602766
	rs6984388		rs13085211	rs113128816
	rs7013032		rs35000407	rs16971886
	rs4840517		rs7610055	rs4951587
	rs7820819		rs11712037	rs1774247
	rs28592638		rs7638903	rs77283390
	rs6994595		rs2197423	rs351398
	rs10099907		rs17036342	rs12035647
	rs13274017		rs71304101	rs1086893
	rs1991650		rs11709077	rs552052590
	rs7014168		rs17036328	rs351380
	rs1055329		rs527620413	rs374651379
	rs7846449		rs17036326	rs3099112
	rs6985890		rs2012444	rs530933352
	rs11776674		rs4684848	rs11119904
	rs891555		rs17036160	rs4951588
	rs7178801		rs6802898	rs4951589
	rs8029570		rs35788455	rs6659594
	rs8029952		rs2273799	rs10019
	rs739319		rs3758641	rs351401
	rs8034182		rs10836129	rs351393
	rs2955965		rs11032440	rs3767861
	rs8032184		rs10128558	rs12024665
	rs2073591		rs117351529	rs3767862
	rs2955958		rs11023895	rs792445
	rs1531817		rs12291741	rs7415843
	rs11247287		rs12801555	rs72249697
	rs2955967		rs17462448	rs2252044
	rs8029747		rs11023883	rs3767863
	rs730556		rs74979599	rs12033246
	rs34942719		rs11023914	rs792448
	rs34172190		rs10832596	rs142585178
	rs724541		rs11023919	rs7519959
	rs2003428		rs75128008	rs12410664
	rs1994965		rs74375633	rs518793
	rs756559		rs12281323	rs7521853
	rs8029775		rs11023905	rs12023488
	rs20543		rs11023888	rs1774249
	rs2101172		rs16932896	rs12745506
	rs12439476		rs11023911	rs701905
	rs2005642		rs145246577	rs1507359
	rs2086679		rs80144152	rs6670869
	rs8030933		rs12285597	rs6700465
	rs1077015		rs10832583	rs7522100
	rs963172		rs1393923	rs1605420
	rs7176432		rs10160356	rs12239017
	rs8029797		rs11512059	rs2292214
	rs1871979		rs78936881	rs11458618
	rs2955968		rs10832595	rs6694887
	rs538020365		rs17539593	rs15702
	rs4246331		rs78243491	rs1032964
	rs2412068		rs200680402	rs6696908
	rs2955960		rs11023922	rs10863992
	rs3784505		rs75817865	rs7538853
	rs3837713		rs1569419	rs11308975
	rs2904606		rs10461165	rs11120005
	rs2101173		rs73842248	rs4639827
	rs541845723		rs12640274	rs7535608
	rs730557		rs4425336	rs1580992
	rs11247286		rs10023099	rs7513734
	rs2020951		rs72872126	rs1848243
	rs4965833		rs75729130	rs1580991
	rs3837712		rs13115763	rs12753524
	rs41265930		rs7660000	rs6703982
	rs74617384		rs10028284	rs6665489
	rs10455872		rs9991039	rs7543603
	rs118039278		rs57400569	rs10127613
	rs55730499		rs28767574	rs6670373
	rs1079596		rs10011267	rs6678961
	rs2242593		rs35019968	rs163574
	rs2471854		rs71609539	rs163350
	rs2075654		rs28514678	rs339285
	rs1124491		rs12643428	rs112207865
	rs11214599		rs2904255	rs163563
	rs1962262		rs74710229	rs34062580
	rs1079727		rs13149209	rs11974409
	rs1079595		rs10024506	rs12056034
	rs2471857		rs73842249	rs34060476
	rs1079597		rs59473955	rs714052
	rs2471855		rs2085600	rs71556736
	rs2471851		rs60955950	rs80189144
	rs1076560		rs56158219	rs13225660
	rs2242591		rs9332793	rs12531645
	rs11214601		rs9332816	rs34537423
	rs11214607		rs7116876	rs7808877
	rs1125394		rs7113959	rs35659126
	rs2734836		rs111405302	rs17145738
	rs1800497		rs577950836	rs13244268
	rs4648319		rs113028342	rs141854486
	rs1125393		rs111997050	rs573252567
	rs2511520		rs9332846	rs35732917
	rs1079598		rs2071702	rs187404224
	rs55900980		rs2017122	rs13244614
	rs7103679		rs9332858	rs2286276
	rs6278		rs111901186	rs12540011
	rs1079594		rs7113994	rs7793710
	rs7350522		rs7123835	rs34763247
	rs2283265		rs112900272	rs12539351
	rs45550937		rs73615909	rs13240065
	rs41355347		rs9332801	rs17145750
	rs41427746		rs7941217	rs13221253
	rs148446078		rs74422681	rs71556711
	rs4253768		rs112636863	rs111269058
	rs77378083		rs9332857	rs55747707
	rs4253776		rs375780849	rs36019311
	rs14843		rs144727678	rs799166
	rs45576734		rs76651078	rs71071936
	rs374796059		rs9332809	rs61010704
	rs45576140		rs2276045	rs13246490
	rs14842		rs78020509	rs34430945
	rs4253766		rs7107305	rs35330527
	rs572183855		rs9332819	rs6957745
	rs9626823		rs9332871	rs34121855
	rs41371446		rs7103001	rs799165
	rs201748472		rs9332781	rs13232120
	rs4253772		rs9332852	rs13247874
	rs11705483		rs148643334	rs13235543
	rs45528736		rs9332794	rs13233571
	rs10154348		rs113566564	rs13225450
	rs78336060		rs9332796	rs199980439
	rs11704979		rs7948661	rs10653440
	rs145418532		rs113399762	rs33951980
	rs4253771		rs9332835	rs13231516
	rs78023664		rs1443224	rs79624003
	rs41362646		rs894588	rs9638180
	rs9626814		rs17231377	rs6975495
	rs41329344		rs35096409	rs2074755
	rs144656589		rs36029656	rs71556715
	rs79700435		rs11728198	rs78815801
	rs45552534		rs12506638	rs2240466
	rs4253762		rs62331505	rs67644909
	rs11704508		rs1443233	rs35695283
	rs78864133		rs11732506	rs7777102
	rs75977757		rs6840067	rs7786376
	rs41378347		rs7670884	rs34550818
	rs141620357		rs1020285	rs9638182
	rs3176336		rs10517660	rs35173225
	rs4714001		rs17231468	rs13240994
	rs3176333		rs2165829	rs2074768
	rs2395655		rs62331506	rs6946689
	rs4135240		rs13152639	rs7784668
	rs733590		rs1443223	rs7798357
	rs3176334		rs28544370	rs66506038
	rs3176320		rs35538465	rs7800944
	rs3176323		rs11732576	rs34958196
	rs2992753		rs1443232	rs14415
	rs2992761		rs36039543	rs75229905
	rs2992752		rs59983890	rs79862839
	rs1360916		rs1548770	rs35866503
	rs112433744		rs4377099	rs150402439
	rs3007734		rs887593	rs6968170
	rs2992745		rs1990431	rs13234157
	rs111472665		rs11240125	rs35368205
	rs2992757		rs12124942	rs9638181
	rs3007719		rs11240131	rs34166762
	rs2992755		rs12072205	rs13229619
	rs2992762		rs1692144	rs35348663
	rs2992764		rs79726474	rs34482346
	rs1316327		rs12126399	rs34346326
	rs3007733		rs12141567	rs13234805
	rs71018085		rs1086605	rs7785479
	rs71512941		rs12126043	rs35493868
	rs2992735		rs11240126	rs77048596
	rs2992760		rs11240132	rs13226650
	rs2992732		rs201773321	rs185081604
	rs2992740		rs28824001	rs35814008
	rs3007718		rs78106021	rs35624969
	rs1360919		rs12085766	rs13225347
	rs1360915		rs12080596	rs528728158
	rs12750779		rs12120316	rs13234378
	rs2992763		rs12134237	rs111837003
	rs34136920		rs11240136	rs35332062
	rs4820268		rs12127155	rs143117501
	rs2072860		rs12069680	rs17145732
	rs6000553		rs11240128	rs13234131
	rs9610638		rs78227810	rs13225333
	rs855791		rs11240129	rs138574868
	rs760719		rs12076930	rs60982449
	rs2413450		rs12061877	rs13246993
	rs2076085		rs814309	rs146842229
	rs140646549		rs55689128	rs12539316
	rs200679530		rs3834416	rs1051921
	rs148149124		rs10883829	rs62466318
	rs149181595		rs10883818	rs34594435
	rs201393666		rs7088200	rs3812316
	rs28537499		rs3977751	rs7797566
	rs6973562		rs10786729	rs34236350
	rs4722555		rs10883796	rs4676410
	rs6970673		rs58320339	rs3749171
	rs12700692		rs943038	rs138120162
	rs1986928		rs2182348	rs12948680
	rs539512669		rs7920697	rs12949375
	rs35855074		rs3781287	rs148905844
	rs6461901		rs10786719	rs3095166
	rs35797325		rs10748836	rs11650956
	rs559292085		rs12571568	rs1126148
	rs6972351		rs12768205	rs178659
	rs56670038		rs6584537	rs178785
	rs4722551		rs3758543	rs12150564
	rs10642257		rs35030822	rs34656502
	rs4722593		rs2066323	rs12937088
	rs191555775		rs10883793	rs9908591
	rs41272086		rs4919691	rs178828
	rs571848809		rs4917987	rs178830
	rs72856284		rs67657945	rs178795
	rs55916581		rs7067970	rs3785621
	rs12456711		rs1046411	rs11653585
	rs12456710		rs7096249	rs36022788
	rs72856296		rs7096269	rs547838558
	rs59895994		rs113443995	rs9907313
	rs12457331		rs12764899	rs178810
	rs10432084		rs7920657	rs11435438
	rs11080944		rs4917996	rs12946717
	rs72856275		rs200510190	rs139112489
	rs4310948		rs11191414	rs6502499
	rs71689559		rs12765002	rs34416574
	rs11080932		rs35146429	rs66540057
	rs7239265		rs10748838	rs11655907
	rs12458951		rs284855	rs11349542
	rs12457325		rs71966641	rs6502490
	rs1061599		rs12265066	rs12945877
	rs12373362		rs7100530	rs3785626
	rs56047257		rs10786712	rs4791662
	rs72856291		rs284862	rs10852833
	rs72856297		rs3740397	rs35190516
	rs10432136		rs10883845	rs178835
	rs72856271		rs7913920	rs5819557
	rs4797080		rs113110729	rs1986040
	rs72383613		rs7077863	rs35445506
	rs143116015		rs12219246	rs56218572
	rs8084647		rs6162	rs178791
	rs60205347		rs1572578	rs12948905
	rs4632203		rs7092200	rs4792732
	rs4602115		rs4917990	rs142283954
	rs201148309		rs111326718	rs178814
	rs200003623		rs11191540	rs537795184
	rs9948087		rs7085104	rs111631027
	rs4308028		rs1890185	rs7224367
	rs58652457		rs141481503	rs178829
	rs72857508		rs10883826	rs3030884
	rs56899735		rs11191518	rs8079969
	rs11080970		rs1538204	rs11650438
	rs12373326		rs11191544	rs178804
	rs113263782		rs3781286	rs8080378
	rs7244818		rs7100709	rs3112527
	rs12457273		rs10509757	rs9747806
	rs12373361		rs7092029	rs3112525
	rs140327541		rs138626837	rs11078337
	rs55753318		rs7476192	rs7207889
	rs4798013		rs4917991	rs178794
	rs45620542		rs2274339	rs35622628
	rs72856281		rs201823271	rs178824
	rs11080962		rs11191577	rs11870608
	rs55990717		rs12219346	rs9907546
	rs144117386		rs10450373	rs34331598
	rs12150799		rs12355120	rs178800
	rs1893155		rs10748835	rs9909697
	rs56000072		rs4917997	rs3112518
	rs13233731		rs3740400	rs178825
	rs34072724		rs34245839	rs3112511
	rs34748838		rs111594762	rs12939078
	rs35363532		rs7074395	rs55844265
	rs12154627		rs3832685	rs11652044
	rs149716619		rs12244388	rs917609
	rs35722851		rs10786724	rs12945855
	rs6974288		rs10218853	rs178813
	rs35712907		rs943036	rs178833
	rs553015785		rs2150927	rs35461013
	rs13240528		rs10748837	rs143493691
	rs3996352		rs4290163	rs9903464
	rs13241165		rs10748839	rs8074727
	rs4731701		rs7901197	rs3785622
	rs371272337		rs12773892	rs178799
	rs56258902		rs12262503	rs12945959
	rs6467315		rs12771681	rs12938394
	rs34282904		rs12770034	rs36030857
	rs10954284		rs12777726	rs141385032
	rs17789506		rs10786745	rs72838750
	rs200015011		rs3781282	rs71150298
	rs34518086		rs11191419	rs1963811
	rs13241538		rs7920251	rs9890867
	rs4731702		rs10883816	rs3785620
	rs17185445		rs11191513	rs178815
	rs11979110		rs35226905	rs178817
	rs534425422		rs10786718	rs11650283
	rs11765979		rs12765337	rs12949255
	rs6974400		rs4532960	rs178797
	rs3996350		rs10883830	rs12603712
	rs6973807		rs1926029	rs9797249
	rs13230111		rs7085598	rs9893005
	rs13228906		rs9663140	rs71150277
	rs13234407		rs2281877	rs35992976
	rs34084575		rs11191541	rs178838
	rs559324308		rs7089680	rs178802
	rs972283		rs7910900	rs11653650
	rs11762784		rs10786722	rs11656811
	rs35057928		rs11191547	rs111902958
	rs13234269		rs10786715	rs3112513
	rs7783857		rs4919689	rs12948244
	rs7807512		rs7092690	rs11650678
	rs738134		rs284857	rs12449895
	rs61061846		rs10786733	rs1476810
	rs6971365		rs11191438	rs178789
	rs61462211		rs10786727	rs1989856
	rs11976955		rs7073323	rs7207463
	rs1838931		rs10786743	rs11078333
	rs6961342		rs11398734	rs11868284
	rs287621		rs11191471	rs178820
	rs1562397		rs2297786	rs9905225
	rs72226766		rs7096475	rs4566208
	rs28544889		rs10883823	rs11871961
	rs10260148		rs10883820	rs11872032
	rs6467314		rs67908413	rs35644251
	rs13227508		rs111842178	rs11654658
	rs972285		rs61288291	rs178792
	rs1562396		rs7894588	rs7210990
	rs59326756		rs3781280	rs35762856
	rs576976331		rs10883795	rs62072527
	rs10244142		rs10883785	rs4792729
	rs7810507		rs7077097	rs5819564
	rs1364422		rs6584540	rs62650876
	rs577195		rs284858	rs178801
	rs6972634		rs7897654	rs3095174
	rs6968740		rs35525740	rs11655325
	rs1646631		rs4917985	rs4791661
	rs34188023		rs12785223	rs12936529
	rs6968233		rs284856	rs78088594
	rs1838932		rs113397625	rs9916220
	rs1596973		rs943039	rs35030168
	rs185963		rs7909591	rs9907273
	rs12667251		rs10883799	rs35799415
	rs1562398		rs12219247	rs34456796
	rs9641894		rs7911789	rs11655906
	rs1447059		rs726010	rs2014604
	rs10245520		rs943035	rs178790
	rs1447060		rs150582683	rs178826
	rs1596972		rs1046778	rs178822
	rs1646629		rs7094843	rs35565381
	rs972284		rs12766205	rs4792731
	rs288484		rs12246739	rs5819563
	rs4425698		rs7092407	rs178662
	rs6951054		rs34643607	rs8074246
	rs10238574		rs743572	rs3112526
	rs6467316		rs7894959	rs12946619
	rs172306		rs284860	rs3112522
	rs6467317		rs7096183	rs542246796
	rs112624775		rs12569617	rs2324306
	rs149522		rs201970803	rs34706253
	rs6949956		rs548235873	rs7215071
	rs60519637		rs10786738	rs12947973
	rs200911786		rs28606370	rs9907261
	rs62328972		rs56946876	rs6502498
	rs559004876		rs11191542	rs1972503
	rs62328999		rs12415388	rs35160872
	rs17033491		rs34860028	rs714285
	rs148958193		rs7096169	rs11078332
	rs7686331		rs284854	rs3112520
	rs62329006		rs10883817	rs12938397
	rs113611257		rs3736922	rs1160109
	rs7514622		rs7908280	rs62641986
	rs59543294		rs7909286	rs4792735
	rs11205771		rs7904113	rs10451230
	rs12062764		rs201863292	rs10607724
	rs60483827		rs12255047	rs545738
	rs57412341		rs7101182	rs34748399
	rs138368422		rs1591915	rs56326304
	rs144958093		rs10786717	rs11655773
	rs114642927		rs10883797	rs2324142
	rs113730976		rs12764049	rs3785625
	rs59318346		rs140268626	rs15739
	rs3176468		rs34957371	rs7225920
	rs10399644		rs7898770	rs28862997
	rs72904749		rs78193706	rs7223428
	rs113389179		rs7097872	rs4792730
	rs72904801		rs7087459	rs4792728
	rs72902767		rs1926034	rs35821817
	rs147136903		rs35431242	rs178787
	rs58791125		rs7077291	rs9914734
	rs184773571		rs10786725	rs178839
	rs12078447		rs6163	rs2074995
	rs12066733		rs284863	rs7216834
	rs72906810		rs11191553	rs178805
	rs184112992		rs11191459	rs11651578
	rs59699538		rs12767543	rs178837
	rs12097606		rs11191549	rs12150285
	rs57095912		rs6584534	rs2285579
	rs57331401		rs139792328	rs178811
	rs4131141		rs35443788	rs34187120
	rs61592460		rs11296588	rs178788
	rs72902763		rs1890184	rs11367956
	rs72904771		rs143382596	rs62074191
	rs56350439		rs10883837	rs3760293
	rs138422027		rs71019649	rs3034004
	rs116692933		rs66815818	rs9944524
	rs7518823		rs7101143	rs6502491
	rs12085022		rs4917994	rs3095171
	rs72904719		rs10883814	rs36001065
	rs72906830		rs10883805	rs11658564
	rs12083647		rs10883827	rs28516015
	rs76183105		rs2065977	rs4791665
	rs60832780		rs10786732	rs3785623
	rs111352324		rs4917380	rs178807
	rs72904709		rs10509764	rs178831
	rs12096626		rs10786716	rs178806
	rs72904723		rs7896547	rs2285580
	rs57254915		rs7896290	rs9897388
	rs192895373		rs2148197	rs9303135
	rs57545230		rs10665007	rs2109262
	rs116475050		rs7899084	rs35458445
	rs141935515		rs11451961	rs9910148
	rs112095647		rs10786740	rs34698708
	rs11205788		rs746293	rs12949537
	rs72904730		rs4917992	rs178657
	rs138714168		rs12241517	rs12150017
	rs2095865		rs7914558	rs4470185
	rs140713080		rs34063291	rs12938878
	rs57839936		rs34286991	rs178653
	rs12068606		rs3740387	rs62074224
	rs80297338		rs3902934	rs9909022
	rs60290409		rs4919683	rs34779746
	rs1043141		rs11191539	rs34858502
	rs12064411		rs11375439	rs178658
	rs59390962		rs1926030	rs35550102
	rs12086130		rs12782585	rs21180
	rs12090545		rs7082375	rs56269147
	rs148881741		rs9919485	rs34243080
	rs199995828		rs12264415	rs12937434
	rs12095997		rs7081075	rs12449629
	rs59225836		rs7920868	rs10852834
	rs9701805		rs7902804	rs11350245
	rs59542416		rs7906754	rs9902141
	rs12069777		rs3841710	rs145157349
	rs72904725		rs7087040	rs34414046
	rs72900979		rs7896519	rs35251798
	rs72906888		rs1807298	rs178816
	rs12078980		rs11191424	rs138060144
	rs6689663		rs2275271	rs178836
	rs12082409		rs10883840	rs178827
	rs114675680		rs763914	rs178809
	rs56338437		rs7476196	rs11651955
	rs72900957		rs7913682	rs62072528
	rs12063007		rs11361523	rs575648216
	rs112604690		rs10883824	rs2875265
	rs59430062		rs12763665	rs34351630
	rs140087721		rs6584533	rs8071515
	rs113588455		rs192569	rs178818
	rs12073279		rs8139	rs34019457
	rs72900956		rs10786721	rs62650875
	rs72902772		rs4919695	rs11650427
	rs12075991		rs5787477	rs8073259
	rs112931784		rs10786739	rs7219687
	rs80326064		rs12780843	rs9747114
	rs111868347		rs3781281	rs12939418
	rs148262742		rs10883842	rs2324141
	rs59097691		rs7912578	rs178803
	rs2175794		rs619824	rs9891646
	rs551586386		rs36150058	rs7222886
	rs60244988		rs4363528	rs178654
	rs113910111		rs4307650	rs35433693
	rs112442702		rs1971589	rs4792721
	rs72902726		rs7071373	rs35504589
	rs12084054		rs10786713	rs142298795
	rs58795848		rs7921574	rs11653500
	rs112282787		rs920112	rs12936233
	rs12067513		rs12471801	rs178798
	rs113086742		rs4643535	rs34927087
	rs12063943		rs59419007	rs178793
	rs72906839		rs10190396	rs178834
	rs199671688		rs62279162	rs178796
	rs59595057		rs4675171	rs35922115
	rs6662160		rs8222	rs1029809
	rs57183177		rs6721179	rs2324307
	rs60720562		rs61293565	rs178821
	rs111775483		rs367838756	rs3112521
	rs72906804		rs58670479	rs34133338
	rs72902777		rs62279171	rs545755
	rs3789587		rs62279169	rs62074192
	rs2095864		rs4305262	rs3112524
	rs12073283		rs6436670	rs178812
	rs12074850		rs7572491	rs9890539
	rs60788683		rs7606754	rs367944546
	rs59600829		rs4608502	rs178808
	rs13376646		rs7560053	rs71353786
	rs115100714		rs12478005	rs35868101
	rs149007343		rs62279163	rs7477
	rs12071359		rs62279170	rs34557412
	rs2105211		rs62279172	rs170144
	rs111701872		rs59257065	rs2269187
	rs58922966		rs7573035	rs61308860
	rs57793888		rs62279174	rs13048698
	rs11205773		rs57817160	rs2236433
	rs144432213		rs6754433	rs4817795
	rs60711697		rs143937055	rs77224258
	rs191148557		rs56022659	rs75394768
	rs57957311		rs10173844	rs34097845
	rs72900998		rs1126930	rs200436316
	rs113486502		rs76573653	rs56378716
	rs58384431		rs10426059	rs8178414
	rs113836734		rs8113357	rs138284624
	rs72904737		rs113817466	rs147850744
	rs59128535		rs10421333	rs546552332
	rs138764714		rs10416310	rs568305305
	rs72902776		rs10417980	rs119468010
	rs60329786		rs2288921	rs149610649
	rs138704662		rs73934022	rs185405908
	rs72902706		rs12462756	rs12461821
	rs79090772		rs112539009	rs2291668
	rs72902765		rs7256146	rs1077667
	rs1573012		rs73057994	rs1862509
	rs3176447		rs7249925	rs8106574
	rs72908816		rs7251295	rs112180833
	rs12058197		rs73058052	rs57025369
	rs200456232		rs10418197	rs34399936
	rs72902785		rs28623325	rs7179413
	rs12058681		rs113222846	rs11633787
	rs76589723		rs7251877	rs35356710
	rs111988223		rs544700848	rs145521291
	rs116218634		rs2379088	rs8033362
	rs72906845		rs56055089	rs2046788
	rs111779227		rs3760708	rs7179875
	rs11205766		rs10412446	rs11636657
	rs59066428		rs2890072	rs7165099
	rs3789588		rs11878568	rs2130272
	rs112717424		rs10406941	rs367956046
	rs77701130		rs11083979	rs11633928
	rs60048959		rs111544199	rs139366628
	rs72902744		rs16981329	rs34275592
	rs1015085		rs3745475	rs2414985
	rs72904718		rs10404887	rs11633140
	rs72902768		rs56873913	rs34852333
	rs72906805		rs576419301	rs8037866
	rs72904745		rs57940349	rs34440102
	rs58807574		rs3745474	rs11071976
	rs183337163		rs5023763	rs6494711
	rs72900982		rs112727702	rs12905500
	rs58957319		rs67546213	rs11635759
	rs12075888		rs10424801	rs34849029
	rs12078434		rs3760707	rs12593914
	rs72900983		rs6509441	rs12439871
	rs72904713		rs5828406	rs67930405
	rs72904732		rs2379087	rs111270879
	rs151226075		rs755769	rs12915951
	rs72902778		rs537162846	rs10851783
	rs141780344		rs2116922	rs72759519
	rs72904788		rs3745473	rs11629631
	rs371097004		rs2288920	rs12593922
	rs150183244		rs111310942	rs8037357
	rs12855		rs57958955	rs12914713
	rs192838696		rs2005235	rs6766037
	rs111580012		rs113205442	rs9852648
	rs58029717		rs7254718	rs73035173
	rs58432198		rs10424751	rs2278609
	rs58762442		rs10414643	rs7613595
	rs12088739		rs11880195	rs248229
	rs140468540		rs60906557	rs3734003
	rs145881557		rs147032946	rs43155
	rs12354253		rs2221490	rs2434411
	rs7554514		rs4133101	rs532795
	rs4131142		rs7733162	rs155797
	rs72902708		rs59920139	rs574997
	rs72906860		rs7730020	rs248219
	rs12089041		rs150938291	rs378684
	rs10888713		rs4315965	rs248218
	rs72902789		rs6882769	rs459782
	rs148698031		rs10064175	rs416974
	rs77603669		rs28569300	rs88183
	rs112108602		rs6451535	rs1611076
	rs12089747		rs13355305	rs111926782
	rs111701702		rs13354346	rs9957
	rs113009268		rs4957331	rs34934872
	rs2137676		rs7737044	rs457610
	rs148138388		rs4546432	rs34345494
	rs12089749		rs9687297	rs30382
	rs72906863		rs59069340	rs2431124
	rs59524047		rs34212993	rs248232
	rs113119450		rs6871999	rs156096
	rs11205777		rs4607392	rs71001057
	rs12070594		rs4315964	rs27411
	rs12089568		rs7708680	rs27410
	rs59786222		rs112195029	rs27471
	rs6694036		rs4314453	rs2431123
	rs3176466		rs4631224	rs34977597
	rs72902736		rs4412150	rs30385
	rs12076849		rs10056345	rs26077
	rs67377357		rs10060234	rs26078
	rs72906900		rs9687622	rs32469
	rs12088617		rs10059002	rs155784
	rs138523025		rs4285273	rs466904
	rs57975171		rs6451533	rs456958
	rs60002258		rs6896993	rs140691949
	rs147074973		rs4957332	rs156100
	rs147982975		rs4434423	rs27474
	rs72904726		rs61576290	rs248252
	rs58813795		rs4957344	rs860706
	rs12091972		rs61230090	rs26074
	rs112299817		rs78356883	rs10565684
	rs72902729		rs4277957	rs36027894
	rs72906818		rs74816608	rs459085
	rs12074982		rs35111167	rs35503311
	rs12091670		rs7716982	rs152233
	rs72906827		rs2888173	rs578659
	rs112780433		rs7726237	rs5873672
	rs72902755		rs12520730	rs152237
	rs72902760		rs4573034	rs32437
	rs113818968		rs564399735	rs182086
	rs72902722		rs972029	rs5873675
	rs61115731		rs2246225	rs32472
	rs72904790		rs2625530	rs30381
	rs57131351		rs4777464	rs248230
	rs111655515		rs2625529	rs155791
	rs12085666		rs7177242	rs155795
	rs111443321		rs8747	rs467764
	rs143446041		rs4526973	rs11333596
	rs59913369		rs4777467	rs248222
	rs11236518		rs10851847	rs152238
	rs10160802		rs3837686	rs155796
	rs11236525		rs8557	rs1684973
	rs2004638		rs7497104	rs248220
	rs10793130		rs2306576	rs32470
	rs10793129		rs28717020	rs166032
	rs11236531		rs34085279	rs248254
	rs11329355		rs67715200	rs32438
	rs10899119		rs16956302	rs248217
	rs112989222		rs66692529	rs156101
	rs11236516		rs9120	rs34951897
	rs2008476		rs2723356	rs28325
	rs10899112		rs972028	rs182085
	rs10899109		rs59799401	rs152232
	rs11236517		rs11072332	rs34733825
	rs10793126		rs12911154	rs518075
	rs10793125		rs12898868	rs32471
	rs7947512		rs7173626	rs1160928
	rs10793127		rs12912771	rs26075
	rs10899123		rs4776581	rs152236
	rs7944950		rs2415128	rs200698100
	rs10899121		rs4777470	rs155574
	rs57188913		rs12906711	rs35532935
	rs111289297		rs62023343	rs11948838
	rs11236526		rs16956241	rs56365546
	rs11236514		rs577415733	rs12656648
	rs10899120		rs3214958	rs55882075
	rs28802056		rs3841610	rs76025697
	rs10899113		rs16956369	rs62406226
	rs151224429		rs4777471	rs56030337
	rs10899118		rs2723342	rs34646062
	rs10219339		rs12903980	rs138686538
	rs10899122		rs6494975	rs6867806
	rs11236515		rs2899773	rs756653
	rs1806895		rs2415121	rs1034564
	rs11236519		rs5813668	rs2240716
	rs72997616		rs6494973	rs4819526
	rs72997623		rs11633167	rs2238781
	rs10899116		rs144106224	rs1034566
	rs12222995		rs12898728	rs9606204
	rs10899115		rs4776582	rs758374
	rs12222542		rs12899485	rs2073748
	rs137902016		rs10546981	rs1034565
	rs11821808		rs7170461	rs2073743
	rs58411334		rs9302260	rs71313931
	rs11236530		rs12439494	rs2238782
	rs10793124		rs12050794	rs917479
	rs11236528		rs3784309	rs7285377
	rs11236527		rs34514871	rs7284393
	rs10899110		rs2415126	rs4819852
	rs10793128		rs4777469	rs7292055
	rs2168947		rs2128112	rs9605043
	rs10899114		rs62023342	rs2012714
	rs11823869		rs7175373	rs2238792
	rs1017713		rs4777466	rs12628032
	rs11236524		rs16956381	rs2238786
	rs10899107		rs8178	rs140486316
	rs600518		rs28650442	rs4819853
	rs656095		rs3837687	rs9606203
	rs695110		rs8036307	rs9605047
	rs1219550		rs2723343	rs2238783
	rs10160784		rs2054601	rs2238790
	rs499974		rs7496771	rs917478
	rs10899106		rs3784313	rs2240717
	rs531117		rs12913042	rs1990276
	rs600626		rs2742323	rs2238784
	rs1219549		rs142023177	rs2286480
	rs144023941		rs7496582	rs71313932
	rs559355		rs3784310	rs2238787
	rs673335		rs4511483	rs535576602
	rs644361		rs78519331	rs4819527
	rs58922528		rs7403191	rs1489634
	rs498936		rs12161990	rs4321918
	rs695112		rs4777475	rs7785037
	rs643884		rs4776579	rs7785014
	rs6461564		rs16956273	rs1973326
	rs12670598		rs16956328	rs1552583
	rs6461563		rs7170754	rs7794092
	rs6461566		rs2415120	rs1973325
	rs34943418		rs4238447	rs10268501
	rs2498786		rs982752	rs3087999
	rs2494747		rs7183748	rs10250435
	rs4983559		rs35021156	rs7778223
	rs28690313		rs36110951	rs75931657
	rs11628510		rs4636204	rs10245175
	rs561050521		rs11775479	rs10250457
	rs45490496		rs11135741	rs67134107
	rs2494748		rs3816786	rs6961250
	rs11160819		rs67297450	rs5022943
	rs2498791		rs11135742	rs10276249
	rs2082110		rs1564305	rs3735008
	rs12247163		rs1032094	rs10273974
	rs61854093		rs5890012	rs7800079
	rs1051713		rs7821592	rs10246382
	rs145976573		rs71544843	rs7803490
	rs752059		rs13276082	rs10276570
	rs72103710		rs733544	rs5022944
	rs3891524		rs2291317	rs5022945
	rs2082111		rs13278159	rs7800056
	rs7068039		rs878872	rs56134448
	rs7080474		rs11135763	rs3735007
	rs11239532		rs17581910	rs55709016
	rs1059696		rs68023663	rs1047129
	rs66657506		rs66824050	rs10271373
	rs56145077		rs17615788	rs2354335
	rs74130823		rs2306641	rs10276304
	rs28586924		rs2054711	rs1044551
	rs2082109		rs1031883	rs7783270
	rs2310783		rs11785657	rs10265856
	rs11239540		rs10503715	rs10225558
	rs11239534		rs13269198	rs10246875
	rs1487562		rs34761247	rs34374266
	rs3780908		rs11784535	rs55877170
	rs12355888		rs13282562	rs10270221
	rs61854113		rs2054713	rs9886296
	rs12765320		rs727694	rs10250460
	rs61854092		rs11775444	rs10250646
	rs148753678		rs34180791	rs3823544
	rs6130969		rs4311656	rs34416654
	rs6130967		rs1484162	rs6966846
	rs76083992		rs1809498	rs7799893
	rs200238866		rs17616085	rs5022946
	rs3843763		rs140784168	rs7284125
	rs2903809		rs4626596	rs4820800
	rs378114		rs7843479	rs9625746
	rs435306		rs4871903	rs7287249
	rs4810479		rs67385415	rs909796
	rs201058905		rs13248727	rs6519780
	rs6065906		rs733543	rs9620876
	rs2868346		rs9314269	rs62227042
	rs12185764		rs78970589	rs34030930
	rs61057119		rs76008177	rs62227043
	rs58847685		rs80207740	rs738435
	rs1057208		rs142797319	rs10660016
	rs6065904		rs17581959	rs1997719
	rs6065905		rs58141407	rs11704518
	rs58952297		rs59181113	rs4699720
	rs6073957		rs17853066	rs146049404
	rs118024629		rs860118	rs76958788
	rs59329875		rs34792572	rs9684944
	rs6065908		rs11773374	rs77704423
	rs7679		rs11238394	rs55943025
	rs12185776		rs13234899	rs6845578
	rs6073958		rs816408	rs78147472
	rs6073971		rs6945795	rs10024157
	rs73307913		rs7782243	rs140723210
	rs6073972		rs12537943	rs7665953
	rs112180569		rs5884434	rs77692758
	rs73307905		rs10081373	rs138168722
	rs17447545		rs2080140	rs143771484
	rs139953093		rs11773453	rs75601592
	rs6073952		rs10258800	rs187674807
	rs4465830		rs2908543	rs2097123
	rs11311341		rs35935362	rs2032345
	rs4812975		rs13242830	rs2105780
	rs111602331		rs2908545	rs7695613
	rs6073966		rs140159143	rs112685894
	rs11673139		rs2908544	rs200041090
	rs11669338		rs816411	rs75839473
	rs41290120		rs4947536	rs77026667
	rs7315453		rs2016482	rs78928374
	rs10773006		rs2242508	rs1540053
	rs10846505		rs1894832	rs7683857
	rs12317452		rs7801169	rs7664780
	rs7954704		rs4948106	rs10470964
	rs200286926		rs2538047	rs78023061
	rs1109560		rs2908550	rs74948655
	rs12317103		rs537392701	rs70955978
	rs7488490		rs374692676	rs55764187
	rs7312145		rs35135357	rs9948282
	rs113946477		rs816409	rs8086610
	rs2271976		rs933466	rs7227847
	rs4759375		rs1978288	rs4890626
	rs12825652		rs7799471	rs8090542
	rs11057242		rs7783339	rs718514
	rs11057224		rs9767946	rs11082514
	rs3088303		rs13244654	rs12963943
	rs12366872		rs57427081	rs6507690
	rs112287960		rs2331180	rs4890317
	rs73231952		rs144793753	rs11322392
	rs10444439		rs9420589	rs7239351
	rs111694265		rs7900689	rs12608232
	rs11057248		rs10786053	rs62098160
	rs7312955		rs6583826	rs34922331
	rs7972811		rs10882104	rs7231820
	rs141257676		rs7903302	rs12605945
	rs10773003		rs11187149	rs9948371
	rs6488873		rs7923866	rs9952654
	rs10082867		rs11439271	rs4890633
	rs11057223		rs2497306	rs7231430
	rs10773004		rs2497318	rs9959813
	rs10444449		rs10882094	rs7240354
	rs4759377		rs7918084	rs11082518
	rs61953394		rs11309330	rs12962307
	rs12367421		rs10882106	rs8086956
	rs10773005		rs10748582	rs9952972
	rs111439490		rs1111875	rs9945783
	rs11611694		rs149681188	rs36191490
	rs140078499		rs11187141	rs9956574
	rs11057273		rs10882101	rs10532612
	rs11611679		rs113828479	rs12963787
	rs10846497		rs559347812	rs4453594
	rs138717736		rs113092121	rs7230995
	rs10846506		rs34744311	rs56136614
	rs11503021		rs6583830	rs8095142
	rs28532037		rs10882091	rs6507680
	rs28786830		rs7087591	rs3744858
	rs9669295		rs7894183	rs12962951
	rs140103057		rs11187128	rs4890632
	rs28539053		rs35906730	rs4335852
	rs28866344		rs1977832	rs10660485
	rs9739171		rs6583827	rs28404733
	rs28556815		rs10882100	rs10710028
	rs28516750		rs553279686	rs8099202
	rs28592032		rs71481181	rs6507693
	rs28569936		rs61862780	rs718513
	rs28546238		rs10882099	rs11300113
	rs28660993		rs10882098	rs9959905
	rs28508025		rs1832886	rs141616136
	rs63521060		rs10882102	rs7234695
	rs28503862		rs11187144	rs6507682
	rs28410096		rs2488075	rs4890634
	rs28581850		rs12219514	rs9951624
	rs59509232		rs577058704	rs12607898
	rs28565984		rs6583833	rs9944767
	rs9669273		rs1544210	rs28671200
	rs28649096		rs11187129	rs75886491
	rs28461471		rs10736068	rs4542747
	rs9705407		rs11319879	rs7228365
	rs28820735		rs10786050	rs7230154
	rs10846515		rs9419741	rs4890628
	rs28676499		rs4933736	rs4890320
	rs2695482		rs2488087	rs12969147
	rs2851451		rs58534496	rs8094706
	rs12824685		rs61862778	rs9947206
	rs1727325		rs4933734	rs9960378
	rs1790126		rs11187140	rs137938636
	rs4460848		rs11187139	rs71160786
	rs1727322		rs7898054	rs7228024
	rs12316131		rs7914814	rs9963153
	rs1716165		rs11187138	rs1808946
	rs4268544		rs10882105	rs8098751
	rs1879380		rs7096101	rs9944715
	rs1969354		rs12778642	rs4890631
	rs1727311		rs5015480	rs573277003
	rs4930718		rs1112718	rs36088371
	rs7304782		rs55990616	rs9944836
	rs147246031		rs10786052	rs34068795
	rs1790108		rs57387401	rs9967220
	rs1716178		rs2497304	rs12709736
	rs77954523		rs2185756	rs9807157
	rs57606754		rs147810086	rs4890319
	rs2851450		rs7078243	rs6507677
	rs1727317		rs7911264	rs8085138
	rs561101910		rs10736069	rs67805725
	rs1568428		rs7923837	rs8084829
	rs10846507		rs2901609	rs8094070
	rs1790106		rs553167039	rs6507692
	rs71444568		rs2497305	rs34081638
	rs2950537		rs200331090	rs4574015
	rs10734901		rs11187143	rs8093407
	rs1727296		rs7071912	rs6507681
	rs1790131		rs7921040	rs4890629
	rs1727305		rs7071905	rs6507691
	rs10773921		rs1977833	rs9675387
	rs1716169		rs373693637	rs9963843
	rs142628019		rs369065176	rs9952469
	rs28498205		rs7085433	rs4890321
	rs28574664		rs41306524	rs9949494
	rs10772997		rs189305786	rs8095799
	rs10734900		rs17776547	rs3842397
	rs2851435		rs75901817	rs17758799
	rs1402274		rs17720193	rs718515
	rs2851443		rs192865086	rs11664534
	rs12809602		rs74877435	rs55874505
	rs884548		rs201009003	rs9950562
	rs941306		rs7909927	rs9955853
	rs35067339		rs75048856	rs9947316
	rs1727320		rs383369	rs9964524
	rs7313483		rs56883673	rs9946983
	rs4759417		rs61703366	rs8095374
	rs371814302		rs1645788	rs8089153
	rs1716160		rs398227	rs12954405
	rs1790132		rs443501	rs36111316
	rs12298826		rs798893	rs5824619
	rs1790120		rs453755	rs11082513
	rs1790133		rs103294	rs12959909
	rs1727307		rs4006693	rs111449062
	rs28642812		rs383925	rs2096507
	rs34944099		rs58609643	rs4347941
	rs60835840		rs399657	rs11701802
	rs2851447		rs400942	rs11701815
	rs28583837		rs443874	rs11702278
	rs1790125		rs384116	rs11702701
	rs60824594		rs431420	rs4286082
	rs34504888		rs798889	rs12101888
	rs7953929		rs4083825	rs4924590
	rs883563		rs419772	rs28479572
	rs56034849		rs377556	rs1648854
	rs7139321		rs57827784	rs1614170
	rs10773001		rs451000	rs1648855
	rs1969355		rs11435987	rs17739167
	rs1716170		rs416867	rs17687755
	rs63406760		rs397558	rs12365296
	rs1790089		rs419304	rs12361586
	rs12828755		rs57906249	rs11021062
	rs1716174		rs798887	rs3802776
	rs28825193		rs386000	rs113135100
	rs12811109		rs386003	rs541991454
	rs28496545		rs59605183	rs75963851
	rs1463877		rs450937	rs2686796
	rs570511433		rs434124	rs6968763
	rs1790100		rs367070	rs528695257
	rs34477554		rs448083	rs7804178
	rs35389455		rs380267	rs62447120
	rs80347690		rs448092	rs7793905
	rs28636834		rs798888	rs2708866
	rs10846487		rs386056	rs2686802
	rs1790134		rs398217	rs74449306
	rs7299943		rs78802154	rs7385009
	rs1630693		rs4959653	rs2708871
	rs2682429		rs33964876	rs2708869
	rs112060198		rs4959660	rs2708870
	rs4148863		rs4959656	rs7458962
	rs528489609		rs4959183	rs1581415
	rs576938058		rs33980559	rs2686800
	rs6488868		rs1883590	rs13240650
	rs655293		rs12197998	rs3763505
	rs1402275		rs4959178	rs7341420
	rs1727314		rs4959664	rs3752890
	rs28582096		rs12213061	rs3752889
	rs883263		rs2281251	rs2708867
	rs12582153		rs530140269	rs7794100
	rs1790116		rs34841252	rs11768083
	rs2695476		rs111479948	rs369281976
	rs1716172		rs13218890	rs9639991
	rs641760		rs11242767	rs201669710
	rs11608305		rs6940450	rs3763504
	rs1716167		rs6920321	rs13227958
	rs1980251		rs4959652	rs2708868
	rs1790123		rs9392385	rs10278152
	rs1727334		rs2073002	rs1554494
	rs7137286		rs34200997	rs9639018
	rs1790086		rs12524599	rs112822342
	rs1790104		rs6907369	rs9639019
	rs1047158		rs2092403	rs66498360
	rs1790097		rs7755460	rs1581416
	rs4930719		rs4959657	rs59688958
	rs10744150		rs4959655	rs7459020
	rs11324033		rs13196905	rs2686803
	rs10744148		rs4281006	rs13225337
	rs1727302		rs35577125	rs834601
	rs2510885		rs57852943	rs34227350
	rs2682425		rs1680834	rs145227737
	rs1790121		rs1254734	rs7801481
	rs10773008		rs1680857	rs834603
	rs28376121		rs2449448	rs700755
	rs2682433		rs1680887	rs11761475
	rs28450974		rs1341696	rs11764365
	rs2851438		rs11242782	rs2136769
	rs28675824		rs1254735	rs17626629
	rs147637276		rs7766538	rs17544073
	rs28592876		rs1272694	rs10280277
	rs28715490		rs1680885	rs7776701
	rs2695480		rs1772981	rs2470993
	rs1790095		rs1254732	rs56232506
	rs1790105		rs1256061	rs6057612
	rs4148862		rs4365213	rs11697969
	rs34841857		rs6573549	rs28530618
	rs16917496		rs12435857	rs8120730
	rs10744147		rs7156924	rs62209288
	rs2695479		rs7146434	rs11475789
	rs1790101		rs4902242	rs35552612
	rs11532322		rs17101394	rs6058783
	rs6488864		rs12880341	rs142670696
	rs1716180		rs35372182	rs62208054
	rs1790119		rs34609767	rs464063
	rs7303754		rs4902244	rs6058790
	rs941305		rs112329286	rs6057610
	rs28690326		rs8008070	rs9969668
	rs1615694		rs12879147	rs13266238
	rs56381254		rs12891651	rs13255015
	rs9739070		rs12878001	rs7818560
	rs4759415		rs34817779	rs67880203
	rs1790122		rs8012828	rs66502815
	rs28413626		rs7160525	rs13268530
	rs28481863		rs4902243	rs72721921
	rs78455769		rs34978457	rs67761769
	rs1616131		rs7157785	rs67012134
	rs1618679		rs8008068	rs34559255
	rs1727323		rs12897637	rs13282704
	rs11057189		rs57159332	rs13267329
	rs1790090		rs35285205	rs34263466
	rs2337934		rs131760	rs34156972
	rs1106240		rs131777	rs34556924
	rs12299125		rs56093449	rs13262791
	rs7974099		rs2035011	rs56277619
	rs1716159		rs7157956	rs66876375
	rs28768122		rs7149785	rs34034745
	rs11562637		rs7145638	rs10745389
	rs1980252		rs1380430	rs11103602
	rs4759420		rs33984977	rs11103583
	rs2947099		rs7157289	rs35871870
	rs11057270		rs12897618	rs7873100
	rs7485502		rs170566	rs7030049
	rs1569068		rs186599	rs35573692
	rs1630820		rs927413	rs71506948
	rs28472704		rs7148145	rs7388879
	rs2102949		rs227392	rs7037945
	rs1051431		rs113842947	rs7025887
	rs34341465		rs10706217	rs34520956
	rs55827423		rs7152091	rs11103600
	rs1617156		rs227448	rs1041498
	rs56225104		rs1903200	rs13284258
	rs1727290		rs12881989	rs10858300
	rs1727332		rs1037802	rs1411981
	rs34339938		rs7142362	rs12554353
	rs2337631		rs131780	rs10776914
	rs28372579		rs3091397	rs13297471
	rs1727300		rs131816	rs11103604
	rs10848428		rs131805	rs4842200
	rs4759371		rs131795	rs34242617
	rs7132277		rs131793	rs4416897
	rs2337630		rs131813	rs60008355
	rs11057209		rs131794	rs10858304
	rs10773000		rs131798	rs1038193
	rs6576		rs131799	rs113604586
	rs7306755		rs131796	rs2515889
	rs1619561		rs131797	rs11078527
	rs1619283		rs4824129	rs138317007
	rs1790135		rs12370199	rs11568131
	rs1727306		rs12369794	rs17764723
	rs541140319		rs499609	rs2448251
	rs1615350		rs111231830	rs1076039
	rs1727313		rs430905	rs149206763
	rs2695478		rs11106520	rs72835610
	rs11313236		rs1086584	rs9436
	rs11057205		rs453629	rs2255888
	rs28683528		rs389454	rs72835630
	rs34032470		rs2647904	rs55682338
	rs10772995		rs1661023	rs4790689
	rs11057192		rs791232	rs8071086
	rs10744151		rs796921	rs143670032
	rs11057202		rs11286330	rs8068774
	rs1270594		rs1498710	rs9901930
	rs28377694		rs2647903	rs55780247
	rs12322888		rs451906	rs11655166
	rs61953412		rs2083612	rs56020376
	rs63191563		rs450334	rs56357040
	rs11057203		rs2673670	rs9905711
	rs2049114		rs71914643	rs72824951
	rs4372492		rs61935190	rs140888387
	rs11057207		rs11390420	rs72835625
	rs1716157		rs791087	rs55805626
	rs1051434		rs2583146	rs7217849
	rs28577594		rs1086549	rs371937879
	rs1716158		rs7299925	rs7214635
	rs1621194		rs428195	rs56237051
	rs10772996		rs138791571	rs145965968
	rs2682431		rs189248	rs79303129
	rs1616484		rs5800060	rs139864929
	rs10772998		rs12369859	rs35980444
	rs1727315		rs406588	rs9904358
	rs1727312		rs10859307	rs11653940
	rs12818067		rs409591	rs551034389
	rs2682426		rs418654	rs139511077
	rs949142		rs1092446	rs8069382
	rs11614406		rs10859308	rs139021596
	rs11057204		rs10859305	rs9906642
	rs2682430		rs10859304	rs7215300
	rs1727293		rs19266	rs56239958
	rs7975763		rs432771	rs9902000
	rs11057251		rs420271	rs34230287
	rs1790124		rs430006	rs8064343
	rs1616181		rs419838	rs1045280
	rs1790130		rs10859306	rs55782417
	rs2682434		rs364825	rs148826848
	rs28406193		rs113792729	rs12601796
	rs10532248		rs12423139	rs4790685
	rs5801510		rs4761702	rs72835643
	rs7980687		rs4378486	rs7219787
	rs1790109		rs7976742	rs12453305
	rs3018098		rs12824664	rs138198854
	rs937564		rs4761701	rs2036657
	rs1727286		rs1135400	rs9894225
	rs1716176		rs7960229	rs55677157
	rs10846486		rs11106987	rs2174830
	rs1790096		rs147335124	rs56184690
	rs1716184		rs11106975	rs71904792
	rs1879379		rs11106988	rs142514812
	rs1630905		rs7966997	rs35592645
	rs12820906		rs28374141	rs1973555
	rs1533703		rs61033253	rs28662192
	rs112587959		rs2891064	rs146767065
	rs12229700		rs2272900	rs55884013
	rs28533432		rs4984926	rs7225717
	rs12817892		rs2277901	rs4790692
	rs1568427		rs4984925	rs9901392
	rs35326700		rs3765266	rs72824977
	rs73231928		rs2294451	rs72835633
	rs1716182		rs735325	rs5020989
	rs11610710		rs2277894	rs4790672
	rs10772993		rs74908091	rs5818977
	rs949143		rs78916976	rs147867504
	rs2851441		rs4984928	rs7223840
	rs35180953		rs73493220	rs4790670
	rs1790088		rs742320	rs4790674
	rs35829011		rs7195712	rs138827562
	rs4759416		rs2277895	rs2036656
	rs1790102		rs2277897	rs9915105
	rs1790098		rs9930217	rs9894735
	rs11057206		rs742319	rs4790213
	rs1727310		rs3817833	rs370901645
	rs539552352		rs3765264	rs35186877
	rs520088		rs79562574	rs4790214
	rs143989762		rs4984929	rs72824966
	rs11057210		rs2294450	rs8068781
	rs28458312		rs4984931	rs2135911
	rs7957096		rs742318	rs144143638
	rs2695481		rs735326	rs55986729
	rs1790087		rs2277899	rs7210953
	rs1626899		rs3765263	rs36019118
	rs1716185		rs12919893	rs56003988
	rs1716156		rs12596973	rs7213896
	rs139351315		rs2235504	rs371029929
	rs1716171		rs2235505	rs2326118
	rs61955125		rs3764246	rs35045092
	rs585522		rs9925870	rs8065068
	rs4553407		rs1811838	rs34199454
	rs4759409		rs10948387	rs906453
	rs28569885		rs9395781	rs7213481
	rs2851436		rs9369824	rs4790688
	rs141133394		rs9369822	rs11655203
	rs11830103		rs7770513	rs61471051
	rs28625019		rs9395423	rs147531057
	rs12829456		rs4053127	rs4416072
	rs1727331		rs536250011	rs28365158
	rs10654220		rs9381984	rs139269763
	rs142398365		rs9473205	rs72835619
	rs1727309		rs5009498	rs2271167
	rs1617434		rs9349615	rs35795124
	rs10846491		rs9381924	rs144830084
	rs35556097		rs147845138	rs2174831
	rs1609520		rs10948518	rs55787856
	rs1626703		rs6934732	rs11658808
	rs7955457		rs9357591	rs61320021
	rs1727316		rs3037053	rs7216467
	rs5801505		rs1811839	rs4790682
	rs10846489		rs10434858	rs9911552
	rs1716168		rs7738758	rs4470203
	rs28576953		rs5009496	rs55974786
	rs78788984		rs9395672	rs4790212
	rs71444571		rs9357675	rs3786047
	rs1716177		rs9381900	rs56170457
	rs1106241		rs6916047	rs8071990
	rs1627724		rs7764002	rs4346260
	rs9795522		rs9395710	rs8064504
	rs13303208		rs4295479	rs60410792
	rs10732573		rs9367390	rs4522461
	rs12821431		rs2050145	rs11657052
	rs36043549		rs926550	rs7222133
	rs1060105		rs7757300	rs4790687
	rs1727319		rs9369948	rs55956806
	rs28809230		rs9349463	rs7210729
	rs12824957		rs5009497	rs35383686
	rs1260294		rs9357594	rs10775384
	rs940904		rs9395431	rs5818975
	rs4148856		rs6941122	rs10562310
	rs1716175		rs9395446	rs34625233
	rs73216931		rs2327177	rs72835635
	rs74203511		rs9395587	rs4538065
	rs200807193		rs2206557	rs11568061
	rs1727318		rs6930042	rs72824957
	rs1109559		rs9367466	rs56364707
	rs1611973		rs111651020	rs55999196
	rs11288218		rs9369769	rs112791483
	rs1727294		rs761119	rs145594351
	rs1790115		rs7755643	rs7219606
	rs10772999		rs926549	rs12452404
	rs1716173		rs10807377	rs9891316
	rs28855757		rs6917718	rs3947040
	rs140877931		rs9349592	rs4438362
	rs3018099		rs9367312	rs72835626
	rs1727295		rs9395670	rs11868227
	rs10744149		rs9463365	rs7222305
	rs28706696		rs926548	rs8074545
	rs12304248		rs7749971	rs55959711
	rs10846478		rs6930686	rs35741745
	rs6633		rs2050144	rs7215274
	rs113868350		rs2206554	rs56124631
	rs28410896		rs35849501	rs145394571
	rs58809476		rs58441242	rs146518056
	rs1790129		rs7750180	rs12451741
	rs1716164		rs4715102	rs145842529
	rs10773002		rs12212430	rs4790671
	rs67624109		rs9395609	rs142108572
	rs146239222		rs12207721	rs55869432
	rs34997336		rs6942080	rs11324202
	rs1727324		rs5009501	rs9893958
	rs11057219		rs12204981	rs68190844
	rs1790094		rs9349623	rs28365160
	rs142997143		rs4711959	rs4790681
	rs11057238		rs9381798	rs72835620
	rs7778167		rs9395470	rs8078044
	rs35589574		rs4386821	rs139330508
	rs4731415		rs33930504	rs55711754
	rs4728092		rs10807451	rs9916135
	rs59299413		rs9349612	rs72835644
	rs1761449		rs1040520	rs138656496
	rs557042305		rs6915867	rs9913156
	rs17634081		rs75268499	rs67966027
	rs2008136		rs926547	rs55981776
	rs2385019		rs9395437	rs56161412
	rs8109873		rs6458827	rs377313459
	rs1761462		rs2050147	rs72824971
	rs2781751		rs141560872	rs72835642
	rs556721525		rs9349584	rs34552467
	rs651279		rs9382112	rs3859027
	rs1761456		rs6910971	rs4782368
	rs1645779		rs58530184	rs36049560
	rs373062309		rs9473500	rs34442094
	rs1645787		rs9349556	rs12595858
	rs34464703		rs2206556	rs12935117
	rs1761455		rs2050146	rs870021
	rs1645777		rs3920506	rs115287613
	rs1008420		rs7764470	rs34088055
	rs2385021		rs9381986	rs7188154
	rs1645783		rs1040518	rs4426338
	rs8109267		rs9349607	rs142015518
	rs759819		rs61678521	rs3751673
	rs1616661		rs9395436	rs528069313
	rs2385020		rs9367384	rs55729432
	rs1645785		rs9296611	rs12597417
	rs12979085		rs761117	rs4782367
	rs8108867		rs9367372	rs12922009
	rs1761463		rs10807446	rs3751674
	rs404032		rs6903454	rs7196578
	rs741584		rs9395681	rs72041844
	rs431001		rs2206555	rs36024491
	rs8109872		rs761118	rs12447514
	rs1645782		rs6458579	rs4782369
	rs1761457		rs2103675	rs12447180
	rs552222698		rs9296678	rs17175810
	rs1761459		rs9395765	rs2047596
	rs915106		rs12195551	rs58397833
	rs1645781		rs9369823	rs904797
	rs414135		rs1389369	rs7188155
	rs34969536		rs4500383	rs904787
	rs74341202		rs7515645	rs66670004
	rs78946096		rs544709513	rs202127108
	rs77682405		rs554754300	rs34139656
	rs113177823		rs11119880	rs55637647
	rs35317635		rs3816912	rs12927479
	rs16838395		rs7519168	rs60037105
	rs71622082		rs903121	rs904789
	rs1406778		rs1967117	rs4316741
	rs9816255		rs2884512	rs12597021
	rs16838287		rs10863953	rs56292801
	rs12695568		rs6540733	rs904793
	rs9865586		rs2307128	rs55880988
	rs13076253		rs2012917	rs11076779
	rs16838297		rs903120	rs7196553
	rs369359253		rs6695681	rs28634651
	rs62292945		rs2001234	rs4584807
	rs10490862		rs7518329	rs567578246
	rs62292949		rs6540735	rs904801
	rs11925382		rs61828662	rs55823018
	rs17244458		rs11119887	rs67651018
	rs3816529		rs7537062	rs11076769
	rs7633214		rs12041554	rs12445547
	rs143470222		rs10436976	rs35613341
	rs10512861		rs1472226	rs7188539
	rs11713327		rs6679064	rs71394100
	rs11709986		rs11289367	rs12597024
	rs62292953		rs11312688	rs10163348
	rs56705566		rs2087946	rs12920421
	rs17185135		rs1967114	rs904791
	rs79192642		rs6657900	rs7198986
	rs16839317		rs11119879	rs904790
	rs75537912		rs12746096	rs56404800
	rs375729683		rs10436962	rs924136
	rs62293979		rs7511781	rs4781708
	rs2270801		rs10660942	rs7189316
	rs76569691		rs12073206	rs3784861
	rs4854559		rs4558048	rs12922588
	rs17184819		rs61828663	rs3784860
	rs11916613		rs12402397	rs937367
	rs62293987		rs11119885	rs7189529
	rs147937612		rs7552021	rs10532060
	rs10490863		rs6679796	rs12924212
	rs151217840		rs7542973	rs11642957
	rs77189509		rs867584	rs997691
	rs11920676		rs35209719	rs937369
	rs11917172		rs951623	rs11075290
	rs143428327		rs2358452	rs35711628
	rs17345563		rs7530375	rs10689852
	rs10935013		rs566054781	rs111672852
	rs62292896		rs6540731	rs924137
	rs17413072		rs11119883	rs6145768
	rs146684325		rs1967116	rs57035599
	rs76381165		rs11119884	rs1967120
	rs60074228		rs34119448	rs7197317
	rs62293981		rs1389370	rs12921924
	rs11706084		rs12028026	rs4780584
	rs62292952		rs6540732	rs1108573
	rs72992311		rs6540729	rs45601533
	rs62293990		rs6540734	rs7198766
	rs10935011		rs6668866	rs2014800
	rs10512843		rs10863954	rs7196970
	rs11926694		rs12038888	rs60059825
	rs6792616		rs4362041	rs11075293
	rs2305625		rs4951581	rs9332430
	rs12163639		rs2270813	rs3837751
	rs62292944		rs7700500	rs924135
	rs6794333		rs6895563	rs7199424
	rs62293988		rs2270812	rs377303397
	rs79623295		rs10075786	rs66530759
	rs11925701		rs60981779	rs4781712
	rs11920646		rs111696094	rs12926865
	rs62292947		rs139143500	rs7188937
	rs72990500		rs62310795	rs12934085
	rs17412738		rs3836652	rs11075291
	rs11915616		rs57574345	rs7198319
	rs11924792		rs12641797	rs7203145
	rs62292959		rs113098113	rs12926867
	rs11915405		rs1834517	rs11647513
	rs2369801		rs62310809	rs12921623
	rs16839219		rs62310796	rs141828085
	rs62292951		rs3822108	rs2062541
	rs62292897		rs41418051	rs12934692
	rs62292950		rs6828501	rs3784864
	rs149610074		rs75317634	rs1809815
	rs10935018		rs2114203	rs12921748
	rs17404153		rs11287574	rs7195265
	rs148471492		rs62310800	rs62029839
	rs74915889		rs62310798	rs4781717
	rs79152208		rs61470194	rs12935283
	rs144507990		rs6534005	rs9635480
	rs11926095		rs59030520	rs71390533
	rs577887768		rs62310789	rs4781710
	rs11920734		rs138130946	rs35956116
	rs143486609		rs3836651	rs4780585
	rs62292948		rs6814884	rs4780586
	rs148159904		rs3775519	rs4781721
	rs66883945		rs28515480	rs7192281
	rs4052908		rs17003453	rs17264736
	rs2908522		rs60830908	rs924138
	rs540973884		rs62310810	rs36027088
	rs67825204		rs17003454	rs875740
	rs635769		rs3775516	rs34044736
	rs608662		rs10213354	rs12934266
	rs679582		rs62310790	rs62029841
	rs4896469		rs62310797	rs28367505
	rs628751		rs3775522	rs3837749
	rs590856		rs10010709	rs57642905
	rs199607859		rs113084188	rs7262211
	rs573454216		rs2162228	rs28638160
	rs672457		rs62310793	rs4470390
	rs634869		rs62310804	rs59944054
	rs5880430		rs3775518	rs73322872
	rs2982521		rs6845695	rs6512302
	rs3861397		rs78290182	rs7264802
	rs17585915		rs200155019	rs58269830
	rs11155072		rs3775525	rs80067828
	rs589235		rs17003450	rs61655723
	rs651837		rs56802690	rs189992044
	rs643381		rs12648396	rs76428106
	rs592423		rs28579738	rs922783
	rs607342		rs147417383	rs144543413
	rs636202		rs6838118	rs2279294
	rs9376427		rs138695719	rs11071557
	rs668459		rs62310802	rs12903966
	rs605066		rs28621590	rs9920592
	rs17585887		rs62310806	rs12905602
	rs9800462		rs12644278	rs9920610
	rs608736		rs78762715	rs2279292
	rs62440928		rs62310811	rs34753162
	rs11155073		rs75650151	rs7183955
	rs4896468		rs62310803	rs10519067
	rs547150743		rs17003451	rs35503805
	rs635243		rs2903591	rs8025324
	rs632057		rs4550959	rs1020730
	rs151288714		rs77989448	rs11637301
	rs654689		rs80307228	rs11639084
	rs71562509		rs1972691	rs34986765
	rs7971133		rs28587143	rs16943070
	rs3741414		rs57429247	rs9920577
	rs11613352		rs35741786	rs11071558
	rs1106766		rs7662194	rs16943064
	rs11172181		rs34062580	rs10519068
	rs7974833		rs11974409	rs11633029
	rs11614506		rs12056034	rs9920526
	rs12315434		rs34060476	rs8025689
	rs4760278		rs714052	rs7162065
	rs12313306		rs71556736	rs11632684
	rs73119306		rs80189144	rs9920560
	rs551623654		rs13225660	rs1817479
	rs138857429		rs12531645	rs28378989
	rs141913606		rs34537423	rs2279293
	rs540730		rs7808877	rs11071559
	rs68147365		rs35659126	rs9920593
	rs2122982		rs17145738	rs16943087
	rs11609805		rs13244268	rs12900122
	rs79395356		rs141854486	rs576273952
	rs2229357		rs573252567	rs1351544
	rs7964492		rs35732917	rs11637671
	rs4760254		rs187404224	rs7172011
	rs61352607		rs13244614	rs6685508
	rs3809114		rs2286276	rs1772135
	rs75272803		rs12540011	rs6676110
	rs4743758		rs7793710	rs1775153
	rs11788520		rs34763247	rs1772134
	rs34653159		rs12539351	rs823103
	rs2417562		rs13240065	rs1775147
	rs2515606		rs17145750	rs1772136
	rs2482426		rs13221253	rs6593964
	rs7047626		rs71556711	rs1775139
	rs4743755		rs111269058	rs149863706
	rs10820724		rs55747707	rs823107
	rs76183280		rs36019311	rs10601329
	rs6015020		rs799166	rs4951256
	rs6015016		rs71071936	rs1772137
	rs6025606		rs61010704	rs28721375
	rs6025594		rs13246490	rs11580364
	rs2812208		rs34430945	rs6685188
	rs1326122		rs35330527	rs12023314
	rs800882		rs6957745	rs1094648
	rs71566093		rs34121855	rs12752037
	rs6469603		rs799165	rs1172199
	rs2721932		rs13232120	rs1772133
	rs3808416		rs13247874	rs10751444
	rs2737205		rs13235543	rs1775152
	rs2721938		rs13233571	rs1772138
	rs3808454		rs13225450	rs5780294
	rs2721952		rs199980439	rs3747972
	rs800868		rs10653440	rs6689008
	rs800908		rs33951980	rs71970505
	rs800910		rs13231516	rs2153904
	rs2293889		rs79624003	rs1772145
	rs2721946		rs9638180	rs1418549
	rs3839860		rs6975495	rs12748961
	rs3808457		rs2074755	rs4951254
	rs2737206		rs71556715	rs1891091
	rs3839861		rs78815801	rs3805
	rs1351744		rs2240466	rs12118655
	rs7832568		rs67644909	rs12132270
	rs2737214		rs35695283	rs71633561
	rs800886		rs7777102	rs823106
	rs12549788		rs7786376	rs1151785
	rs3808435		rs34550818	rs7367930
	rs800881		rs9638182	rs1668871
	rs1180624		rs35173225	rs11240408
	rs200083640		rs13240994	rs1172147
	rs13266941		rs2074768	rs12123922
	rs2625674		rs6946689	rs1172139
	rs2142331		rs7784668	rs17345837
	rs800869		rs7798357	rs7531256
	rs6993253		rs66506038	rs61822659
	rs2884366		rs7800944	rs4394715
	rs7825679		rs34958196	rs1172131
	rs800871		rs14415	rs1768584
	rs72238288		rs75229905	rs1172129
	rs2721943		rs79862839	rs113699533
	rs1384812		rs35866503	rs17345816
	rs800888		rs150402439	rs72745221
	rs2737207		rs6968170	rs4951184
	rs6990008		rs13234157	rs1318187
	rs2737217		rs35368205	rs143823297
	rs10093834		rs9638181	rs12092492
	rs2170740		rs34166762	rs1172161
	rs10955752		rs13229619	rs3851296
	rs9297541		rs35348663	rs1172137
	rs4326410		rs34482346	rs1172159
	rs3808422		rs34346326	rs113241103
	rs12056626		rs13234805	rs1668867
	rs6469600		rs7785479	rs12140703
	rs1963677		rs35493868	rs373494891
	rs10093833		rs77048596	rs560523649
	rs7823575		rs13226650	rs1172130
	rs2737227		rs185081604	rs1172111
	rs2737220		rs35814008	rs1768587
	rs3808434		rs35624969	rs1318186
	rs2049865		rs13225347	rs56150463
	rs2737215		rs528728158	rs140659214
	rs3808426		rs13234378	rs55671824
	rs2721933		rs111837003	rs11240373
	rs2721954		rs35332062	rs113043890
	rs3808446		rs143117501	rs1668870
	rs1160333		rs17145732	rs12126439
	rs12677858		rs13234131	rs144224664
	rs9643105		rs13225333	rs1172136
	rs2049864		rs138574868	rs56198325
	rs3779879		rs60982449	rs72745216
	rs1569364		rs13246993	rs748012
	rs7834300		rs146842229	rs147957741
	rs35098703		rs12539316	rs1180721
	rs1180647		rs1051921	rs1172158
	rs3808459		rs62466318	rs12141197
	rs2721939		rs34594435	rs12128229
	rs3808450		rs3812316	rs61823972
	rs3808428		rs7797566	rs1668868
	rs3808425		rs144129186	rs113306045
	rs3808436		rs57261818	rs1151787
	rs3808456		rs7901474	rs1779411
	rs11786044		rs41274072	rs67858812
	rs2721936		rs72829119	rs12123773
	rs1079822		rs7088425	rs17345153
	rs2245019		rs72829155	rs12122105
	rs719422		rs7078927	rs6692706
	rs11778934		rs6479884	rs72745207
	rs6998144		rs72829185	rs7547565
	rs13269499		rs77940692	rs142934137
	rs2721929		rs72829144	rs7368327
	rs2625675		rs72829179	rs12140422
	rs11785504		rs149472343	rs1172152
	rs3779881		rs141852103	rs1151784
	rs2178946		rs72829149	rs4400674
	rs2003643		rs66526056	rs12125276
	rs2737203		rs190188713	rs12143748
	rs2737212		rs72829183	rs72745217
	rs3849850		rs72829173	rs12144980
	rs11989423		rs115020980	rs12128254
	rs1483582		rs145453472	rs145949073
	rs3802220		rs549014498	rs1668872
	rs7011494		rs534716147	rs12143121
	rs3808460		rs2306263	rs575924307
	rs3808447		rs190160250	rs1668873
	rs997806		rs7093380	rs1172133
	rs12679749		rs7074006	rs9660992
	rs2737225		rs140746518	rs7544772
	rs2178949		rs7077322	rs12132194
	rs13271228		rs11717297	rs112827207
	rs2737226		rs139273668	rs12142402
	rs1057517		rs17699658	rs1172135
	rs800879		rs7372960	rs9326600
	rs800887		rs78909033	rs11240369
	rs2737219		rs146207734	rs4092141
	rs2358021		rs57382045	rs11579220
	rs2009382		rs11871721	rs2836
	rs3808449		rs4792798	rs1768586
	rs12548221		rs34562254	rs1668869
	rs2245221		rs4561508	rs1172113
	rs2721940		rs4792795	rs1668863
	rs7012216		rs4792799	rs144514173
	rs1963678		rs11078353	rs72745219
	rs3802221		rs3751991	rs1151786
	rs2358019		rs3751998	rs11240370
	rs1028274		rs3794776	rs1172125
	rs2721934		rs55672385	rs1172138
	rs800878		rs4792797	rs1180734
	rs3808461		rs57968458	rs1668864
	rs3808439		rs58647797	rs1779410
	rs35061743		rs4500785	rs12069915
	rs28447075		rs4239138	rs55673946
	rs1483583		rs73292853	rs57346671
	rs10808475		rs74892229	rs145852960
	rs2625673		rs34547339	rs11344770
	rs3808415		rs57293260	rs10405625
	rs800870		rs3751989	rs4808940
	rs1384810		rs3751985	rs12459854
	rs10097784		rs4792800	rs1808653
	rs2223103		rs2002210	rs2965175
	rs3808448		rs16961828	rs2965189
	rs800880		rs4273077	rs4808959
	rs10955753		rs57166795	rs2301669
	rs3808418		rs74998556	rs2315281
	rs809623		rs3751984	rs10414830
	rs6469605		rs28507905	rs12977937
	rs2721926		rs4985726	rs2965193
	rs2178948		rs3829586	rs12975119
	rs3808437		rs128494	rs4808939
	rs12114740		rs2776287	rs2916073
	rs2200218		rs9975445	rs4808941
	rs35864552		rs2835348	rs2315022
	rs4599845		rs2244038	rs2905426
	rs6998448		rs218642	rs12985655
	rs800884		rs2244033	rs1469712
	rs3808438		rs218641	rs2965197
	rs2049867		rs2835349	rs4808955
	rs7813434		rs77224258	rs4808961
	rs2625672		rs75394768	rs8101499
	rs2178947		rs34097845	rs13964
	rs7357472		rs200436316	rs35418933
	rs10505258		rs731749	rs7247309
	rs10955751		rs7553201	rs2905432
	rs3824200		rs11102071	rs2916069
	rs13267535		rs713344	rs147477831
	rs2170741		rs59742138	rs2965191
	rs1483589		rs12133378	rs2905435
	rs3802219		rs12127427	rs9917108
	rs3808430		rs11102072	rs15622
	rs800883		rs10857816	rs4808193
	rs33977272		rs6660536	rs2074088
	rs6469606		rs56017482	rs2074091
	rs3779878		rs7541938	rs7254230
	rs2721948		rs55913736	rs34538000
	rs3808444		rs1886107	rs201378778
	rs10710508		rs12129055	rs10410664
	rs6469597		rs55651813	rs2301786
	rs2737216		rs930812	rs1858999
	rs800909		rs57012788	rs34027746
	rs1905376		rs61784513	rs2315024
	rs12543799		rs11102068	rs10640109
	rs1483585		rs12138917	rs2905430
	rs370712627		rs12126524	rs2965200
	rs13275142		rs12130721	rs2074089
	rs2721942		rs12145996	rs4808200
	rs6986967		rs12130914	rs34924518
	rs3808440		rs2209158	rs2315025
	rs1180648		rs2198612	rs35524116
	rs2103481		rs897170	rs3934667
	rs10928545		rs1886108	rs537485034
	rs12616520		rs11102069	rs10408401
	rs2082729		rs10857817	rs4808203
	rs55825471		rs28502029	rs2905431
	rs748841		rs11102067	rs4808198
	rs12469709		rs12125441	rs2905427
	rs10195620		rs12141035	rs34349730
	rs11287053		rs4142052	rs35115269
	rs2322660		rs3916176	rs8103197
	rs12998016		rs7553286	rs12460764
	rs2278544		rs144025447	rs8111511
	rs10192827		rs12146055	rs6511032
	rs1011361		rs2181695	rs2315279
	rs141523036		rs2198613	rs140702307
	rs6430589		rs1521883	rs2965182
	rs71348715		rs72934692	rs4808957
	rs140143792		rs72936629	rs2916068
	rs10188066		rs79918891	rs2315283
	rs1438304		rs1521881	rs2965198
	rs3820794		rs72934688	rs7256149
	rs6739713		rs1521879	rs2872878
	rs2304599		rs11678462	rs1010207
	rs2322659		rs2280509	rs3764567
	rs1438307		rs10931990	rs1009136
	rs1030764		rs939745	rs2965199
	rs6760329		rs7576034	rs2905421
	rs72432173		rs72934701	rs2099334
	rs12994270		rs72936662	rs1000237
	rs10202489		rs560103426	rs2965185
	rs12998387		rs6708538	rs2965188
	rs9287442		rs16838685	rs2285627
	rs11684545		rs72936650	rs1469713
	rs3213889		rs72936605	rs62135552
	rs28453840		rs16838664	rs2965180
	rs2874834		rs35595052	rs2905425
	rs1030765		rs72934680	rs2285859
	rs10928546		rs72936628	rs4808942
	rs10173394		rs67409803	rs2916076
	rs113881162		rs72934682	rs2916074
	rs1438305		rs1521882	rs544123450
	rs10853981		rs71025275	rs769267
	rs17178414		rs77533969	rs4808202
	rs10401891		rs200171976	rs2905424
	rs139219806		rs188064614	rs2074090
	rs55703860		rs79638618	rs67720221
	rs56369151		rs17042809	rs34277109
	rs1580685		rs114893614	rs7246748
	rs12141189		rs4392402	rs6511030
	rs4431850		rs80288959	rs2905423
	rs12132138		rs116480867	rs2965183
	rs3840440		rs3933701	rs7944119
	rs1826647		rs116184520	rs61888800
	rs10863570		rs143759545	rs11030088
	rs1587024		rs148153072	rs17309874
	rs34072294		rs5846945	rs112842656
	rs12132139		rs116877771	rs112220894
	rs34179415		rs148365029	rs11030112
	rs113899043		rs114766804	rs10835211
	rs1889795		rs894098	rs78500263
	rs17597619		rs17042821	rs4517468
	rs12131897		rs116529782	rs10767658
	rs113931157		rs2060597	rs12273363
	rs79468280		rs79843017	rs3838785
	rs4846670		rs138928772	rs11030108
	rs58229092		rs144614991	rs11030121
	rs11590376		rs115849700	rs7127507
	rs56347111		rs115952894	rs11030102
	rs17597773		rs115792481	rs11030119
	rs151269177		rs74509702	rs10767659
	rs553027038		rs75885714	rs1013402
	rs74928908		rs115910097	rs1808124
	rs374602998		rs1992384	rs11030107
	rs780092		rs6777965	rs10767657
	rs814295		rs6788010	rs61888762
	rs78680773		rs73146904	rs11500197
	rs148527487		rs1992381	rs12292980
	rs6744393		rs1992382	rs372461623
	rs3817588		rs1992383	rs962369
	rs1260326		rs2197017	rs7124442
	rs2950835		rs9821630	rs12288512
	rs1260333		rs11742873	rs1519480
	rs2911711		rs13157764	rs138385919
	rs6547692		rs10516140	rs17309930
	rs1313566		rs13360957	rs925946
	rs373060500		rs4700842	rs56133711
	rs780096		rs113214299	rs1401635
	rs6753534		rs10054477	rs35830890
	rs376611885		rs6871140	rs773109
	rs1260334		rs4936771	rs7971751
	rs10549495		rs2236659	rs7312770
	rs780093		rs528272771	rs2640562
	rs112590549		rs2236658	rs705699
	rs11336847		rs7115329	rs2048036
	rs11127048		rs11218953	rs2292239
	rs780094		rs141262500	rs773107
	rs780095		rs11218960	rs773111
			rs7933208	rs10876866
			rs113954756	rs7955865
			rs7115313	rs2017445
			rs11218968	rs772921
			rs190733142	rs705696
			rs11218950	rs61937248
			rs76381550	rs773114
			rs2236660	rs61937247
			rs2276074	rs705698
			rs62532760	rs61937249
			rs10961443	rs2640564
			rs11789657	rs705704
			rs1322985	rs141490969
			rs7040053	rs10876864
			rs10961444	rs4759229
			rs149167152	rs877636
			rs1322986	rs36159461
			rs10961441	rs61555617
			rs1322987	rs7302200
			rs9608740	rs773108
			rs112532709	rs7305461
			rs72857628	rs7297175
			rs55997097	rs705702
			rs72857612	rs3741499
			rs72857631	rs773110
			rs72857619	rs34415530
			rs72856386	rs1701704
			rs72857613	rs2456973
			rs72857639	rs773125
			rs138684989	rs1702877
			rs72857614	rs2271194
			rs72856371	rs1873914
			rs72856401	rs11171739
			rs72857634	rs61938962
			rs72856360	rs1689510
			rs72857625	rs705705
			rs72857641	rs1081975
			rs72857637	rs773112
			rs72857643	rs34813703
			rs12574117	rs772920
			rs72856392	rs1131017
			rs72857615	rs11343216
			rs72856359	rs10876870
			rs72856402	rs705700
			rs72857635	rs61938963
			rs55854843	rs4622308
			rs72909356	rs73053544
			rs921347	rs11972865
			rs3744859	rs147189955
			rs55855529	rs56195338
			rs7241069	rs74761423
			rs1868710	rs147579167
			rs1962929	rs117620902
			rs56241614	rs111677347
			rs17686457	rs77672302
			rs4522498	rs55746128
			rs12454696	rs73053562
			rs1562000	rs73053556
			rs726131	rs34156160
			rs11877350	rs55832940
			rs9948282	rs12702689
			rs8086610	rs73053563
			rs7227847	rs35009545
			rs4890626	rs35641104
			rs8090542	rs10629097
			rs718514	rs7579713
			rs11082514	rs12998557
			rs12963943	rs10168912
			rs6507690	rs12617759
			rs4890317	rs13023766
			rs11322392	rs34656000
			rs7239351	rs73981867
			rs12608232	rs71414943
			rs62098160	rs4525638
			rs34922331	rs73981862
			rs7231820	rs56698420
			rs12605945	rs13019682
			rs9948371	rs12998489
			rs9952654	rs4419187
			rs4890633	rs12621189
			rs7231430	rs34205105
			rs9959813	rs13021612
			rs7240354	rs12992957
			rs11082518	rs13013264
			rs12962307	rs34109687
			rs8086956	rs12997100
			rs9952972	rs12617890
			rs9945783	rs12996808
			rs36191490	rs10144261
			rs9956574	rs10135205
			rs10532612	rs76358155
			rs12963787	rs3780519
			rs4453594	rs7863884
			rs7230995	rs9299201
			rs56136614	rs7871397
			rs8095142	rs6477858
			rs6507680	rs72756225
			rs3744858	rs28719626
			rs12962951	rs113316030
			rs4890632	rs7855091
			rs4335852	rs7851073
			rs10660485	rs10117724
			rs28404733	rs7866863
			rs10710028	rs117318847
			rs8099202	rs17207368
			rs6507693	rs7446461
			rs718513	rs380145
			rs11300113	rs36115365
			rs9959905	rs3030832
			rs141616136	rs27071
			rs7234695	rs27068
			rs6507682	rs4635969
			rs4890634	rs35953391
			rs9951624	rs13170453
			rs12607898	rs451360
			rs9944767	rs37004
			rs28671200	rs6897196
			rs75886491	rs7705526
			rs4542747	rs7734992
			rs7228365	rs10054203
			rs7230154	rs34002450
			rs4890628	rs4975538
			rs4890320	rs4449583
			rs12969147	rs7726159
			rs8094706	rs7725218
			rs9947206	rs11958940
			rs9960378	rs2082395
			rs137938636	rs67339154
			rs71160786	rs9325122
			rs7228024	rs1801704
			rs9963153	rs1432623
			rs1808946	rs34064454
			rs8098751	rs9325120
			rs9944715	rs112020928
			rs4890631	rs11746634
			rs573277003	rs11168067
			rs36088371	rs1042711
			rs9944836	rs11168070
			rs34068795	rs11959427
			rs9967220	rs11168066
			rs12709736	rs35875547
			rs9807157	rs11948371
			rs4890319	rs2082382
			rs6507677	rs2400707
			rs8085138	rs56330463
			rs67805725	rs10078004
			rs8084829	rs11960649
			rs8094070	rs1042714
			rs6507692	rs11957351
			rs34081638	rs1432622
			rs4574015	rs2053044
			rs8093407	rs11959615
			rs6507681	rs4705060
			rs4890629	rs4705059
			rs6507691	rs11168068
			rs9675387	rs2242892
			rs9963843	rs56358585
			rs9952469	rs58527026
			rs4890321	rs56117721
			rs9949494	rs56285302
			rs8095799	rs73203043
			rs77518216	rs73203055
			rs144667737	rs2834734
			rs3842397	rs1883067
			rs17758799	rs73203049
			rs718515	rs11700684
			rs11664534	rs2242886
			rs55874505	rs11701532
			rs9950562	rs61750966
			rs9955853	rs111252602
			rs9947316	rs73203053
			rs9964524	rs34648
			rs9946983	rs266421
			rs8095374	rs34659
			rs8089153	rs6884410
			rs12954405	rs155430
			rs36111316	rs6865149
			rs5824619	rs77589701
			rs11082513	rs34647
			rs12959909	rs34645
			rs12546179	rs369716
			rs4739760	rs34652
			rs4739761	rs34654
			rs10957985	rs266429
			rs2084088	rs34875628
			rs55690008	rs10214059
			rs6994674	rs6452699
			rs55718586	rs11463711
			rs10957986	rs155425
			rs11342220	rs155434
			rs6473252	rs6894998
			rs35918695	rs10074736
			rs4739763	rs16901618
			rs35673450	rs10214065
			rs139101727	rs11747786
			rs9493341	rs6871112
			rs34200880	rs1962833
			rs618249	rs1155043
			rs473213	rs4704041
			rs71036374	rs35014433
			rs614894	rs13157620
			rs496321	rs1912004
			rs521191	rs3029083
			rs632087	rs4041421
			rs9389001	rs4704040
			rs147324647	rs10068965
			rs2842888	rs10561804
			rs2842885	rs4703589
			rs3813356	rs4703904
			rs542962555	rs34316179
			rs62284572	rs6875461
			rs11705932	rs4397143
			rs62284574	rs4976685
			rs113406766	rs36102285
			rs58573615	rs4131290
			rs73232681	rs4976643
			rs4683636	rs11748912
			rs4683637	rs11949401
			rs2068229	rs11738681
			rs62282029	rs544630567
			rs6774127	rs562926889
			rs62282032	rs4131289
			rs62282028	rs34604271
			rs139979459	rs4976645
			rs6795034	rs6860069
			rs62282027	rs4532376
			rs1232603	rs6876677
			rs2172351	rs13190105
			rs2423508	rs35630910
			rs7828	rs7713145
			rs1232602	rs13362309
			rs4141599	rs10569400
			rs1232607	rs11749830
			rs34054974	rs35660843
			rs1051421	rs10531601
			rs1232601	rs12055081
			rs34134142	rs9313758
			rs6032908	rs11291649
			rs3842434	rs111566909
			rs6040041	rs13190259
			rs4277587	rs6556316
			rs1235140	rs6420094
			rs2482505	rs12659266
			rs2902548	rs7447593
			rs11191393	rs11746443
			rs2297450	rs10866705
			rs72845847	rs10051765
			rs2482507	rs33921462
			rs284861	rs4075959
			rs486955	rs13153019
			rs4919680	rs4976688
			rs284853	rs6420095
			rs10883768	rs67111717
			rs284841	rs35610898
			rs284851	rs11741640
			rs71886235	rs4074995
			rs284842	rs6862195
			rs60459635	rs3812036
			rs4147155	rs6556314
			rs284844	rs11301362
			rs11191389	rs12654812
			rs59286943	rs3812035
			rs2482508	rs6556313
			rs1339919	rs4976647
			rs11288742	rs566940283
			rs176185	rs11748165
			rs7910601	rs35716097
			rs6057612	rs55785724
			rs11697969	rs11135015
			rs28530618	rs4976689
			rs8120730	rs4976646
			rs62209288	rs4075958
			rs11475789	rs5030873
			rs35552612	rs11748297
			rs6058783	rs56235845
			rs142670696	rs533938829
			rs62208054	rs553141899
			rs464063	rs9562854
			rs6058790	rs1449575
			rs6057610	rs750073
			rs4240624	rs9535104
			rs9987289	rs532641
			rs11782386	rs8001861
			rs66541322	rs34738768
			rs13264007	rs8001483
			rs34523847	rs7998800
			rs2169387	rs17462760
			rs34589954	rs9535100
			rs2054345	rs9316427
			rs34025891	rs573907161
			rs4841133	rs3012116
			rs35899262	rs71186322
			rs4332138	rs3012136
			rs34403348	rs3012117
			rs6984305	rs36194431
			rs7357361	rs9568151
			rs983309	rs2181537
			rs35420447	rs9562866
			rs34906420	rs7999513
			rs11779870	rs3012127
			rs35555151	rs146978269
			rs11781511	rs1359066
			rs76453951	rs4942799
			rs13274716	rs6561493
			rs111675407	rs4942800
			rs11783641	rs9316428
			rs75615732	rs7998359
			rs2126264	rs7988168
			rs78933755	rs9526520
			rs2126263	rs7329291
			rs35066532	rs1937181
			rs71516504	rs2021622
			rs78468022	rs7331917
			rs4841132	rs4942796
			rs1461729	rs1928109
			rs6601299	rs3012118
			rs34597048	rs2407266
			rs2169385	rs4942795
			rs12546198	rs1937180
			rs36043919	rs150394156
			rs13265179	rs4942797
			rs2126259	rs2994379
			rs8191979	rs2026029
			rs11585145	rs9526517
			rs11590058	rs111386799
			rs16836580	rs2994378
			rs7528060	rs9526521
			rs7525580	rs78397354
			rs1131397	rs2987535
			rs10908449	rs4142065
			rs3766921	rs7994910
			rs6695407	rs2994381
			rs113495200	rs2987528
			rs6696397	rs1407829
			rs6661212	rs9535141
			rs12096640	rs728075
			rs12076073	rs4530025
			rs147350405	rs9535136
			rs11264293	rs2994377
			rs12075984	rs9535149
			rs56413514	rs9535147
			rs146050491	rs9591235
			rs11985072	rs9535140
			rs34074875	rs60474618
			rs13271002	rs7328000
			rs67170031	rs7983885
			rs35241762	rs7139854
			rs111887674	rs12872974
			rs17862158	rs144128515
			rs72719796	rs9535126
			rs71528371	rs2407265
			rs13256725	rs9526518
			rs36179259	rs2183095
			rs78538011	rs2149498
			rs77272589	rs4942798
			rs10433550	rs9316426
			rs111464906	rs1928110
			rs6798246	rs11340123
			rs2071506	rs6561496
			rs3216516	rs3012135
			rs12489828	rs2181538
			rs6445534	rs7318871
			rs6786043	rs143055845
			rs11130327	rs7986624
			rs34736619	rs9535146
			rs1108842	rs2994380
			rs4687626	rs9535145
			rs2590838	rs9568150
			rs1010554	rs3012121
			rs2164885	rs2146748
			rs567699583	rs2897633
			rs35270761	rs7995616
			rs1075653	rs2181539
			rs13086297	rs9535133
			rs13082208	rs7987258
			rs34017441	rs9946860
			rs57039206	rs9966701
			rs7624716	rs11665459
			rs6768697	rs7244584
			rs2289249	rs3216122
			rs62253740	rs12963903
			rs7638162	rs2124290
			rs3774355	rs1809203
			rs13074853	rs7242730
			rs2109634	rs12961377
			rs2878632	rs2061130
			rs13086898	rs34382534
			rs3755798	rs4261645
			rs11370862	rs7239355
			rs34157897	rs77936810
			rs67409736	rs7227055
			rs998909	rs11661926
			rs34005367	rs8097462
			rs11718509	rs8087908
			rs559879684	rs11392763
			rs9324	rs8083925
			rs34449110	rs9958135
			rs2270197	rs9957891
			rs201400694	rs34726290
			rs11130321	rs9320020
			rs4282054	rs9966805
			rs13303	rs11662105
			rs2268024	rs34309049
			rs66782572	rs12968491
			rs150774614	rs9966206
			rs11711421	rs12960235
			rs34148081	rs9966040
			rs12629701	rs12956139
			rs5848958	rs7233240
			rs3755799	rs9958024
			rs1961959	rs7233648
			rs35506705	rs9965634
			rs12493107	rs12961239
			rs7614981	rs11665483
			rs34140775	rs11152391
			rs1961958	rs8091987
			rs6445528	rs9960319
			rs2878726	rs10401072
			rs11717836	rs11872941
			rs10865974	rs8085705
			rs12637627	rs9675605
			rs62256903	rs8084149
			rs10865973	rs9949476
			rs5848959	rs9949082
			rs374555187	rs9951970
			rs6792369	rs11872691
			rs7639267	rs6567379
			rs148754599	rs7234557
			rs13061423	rs9320021
			rs11130318	rs10401076
			rs11368746	rs11875979
			rs66824127	rs9954687
			rs1468638	rs7235171
			rs1821879	rs8088935
			rs2019065	rs10401096
			rs6445535	rs10401074
			rs13082960	rs10401071
			rs71087003	rs715351
			rs56098033	rs35052012
			rs7653028	rs9964834
			rs12496634	rs6567376
			rs13071584	rs897438
			rs6786919	rs7230917
			rs7642198	rs33936464
			rs4687654	rs9957786
			rs2289247	rs8089086
			rs17052256	rs9957242
			rs4336110	rs3216123
			rs11130311	rs4578766
			rs2878628	rs33915990
			rs2590846	rs11874242
			rs62255362	rs10469141
			rs7636227	rs8087895
			rs565817433	rs33934464
			rs1014969	rs10401112
			rs11716747	rs8094583
			rs11177	rs11152392
			rs9758945	rs9954135
			rs1076425	rs2298623
			rs34168767	rs9954693
			rs1133415	rs9949291
			rs2015971	rs9961611
			rs11130314	rs1840561
			rs35211965	rs6567378
			rs11714565	rs9948949
			rs12635140	rs9320019
			rs12488461	rs9947895
			rs11718420	rs11152393
			rs34605756	rs4261644
			rs4130905	rs36024841
			rs6804145	rs9676250
			rs4435633	rs9948855
			rs2079929	rs8094422
			rs6787154	rs12968338
			rs71087014	rs2077549
			rs62255396	rs11665481
			rs2251219	rs11872693
			rs55678971	rs1539899
			rs11130306	rs2061131
			rs13061253	rs1037610
			rs12497998	rs12963021
			rs3836492	rs10653624
			rs33964154	rs1455558
			rs11720243	rs7230508
			rs34739010	rs148200843
			rs3774349	rs6567377
			rs35401426	rs17758695
			rs6770463	rs12425153
			rs2159644	rs34048752
			rs5848957	rs143551065
			rs1042779	rs56034332
			rs10649754	rs315134
			rs1029871	rs2617834
			rs11709284	rs11177599
			rs11428497	rs28778648
			rs140379566	rs10878967
			rs34959878	rs12811632
			rs11130307	rs35544505
			rs567776784	rs56302338
			rs4687644	rs685934
			rs2071507	rs56054057
			rs35315313	rs539716021
			rs13621	rs10878959
			rs4687650	rs35689180
			rs11130317	rs634512
			rs2072390	rs777272
			rs62253700	rs34098313
			rs12632381	rs12819406
			rs572886337	rs11383864
			rs2286800	rs7980883
			rs2535629	rs1478464
			rs7638808	rs12370042
			rs4687630	rs11177619
			rs3041438	rs11177630
			rs11130315	rs10878974
			rs150099523	rs57954211
			rs558617043	rs4274230
			rs12632265	rs11177615
			rs8906	rs4761239
			rs34203062	rs10878975
			rs11708075	rs552180897
			rs13068293	rs142418628
			rs2268023	rs2603090
			rs1010553	rs2870902
			rs3733046	rs2249093
			rs13081028	rs6581889
			rs746694	rs12812860
			rs34918356	rs11177628
			rs2268027	rs2168029
			rs736408	rs590681
			rs13094778	rs1384
			rs6805156	rs630725
			rs2028216	rs501212
			rs11130310	rs11561378
			rs731831	rs10784774
			rs13079063	rs4761234
			rs7652191	rs588493
			rs34699584	rs11177632
			rs11130319	rs554591
			rs68094128	rs7968629
			rs11419126	rs315124
			rs12486554	rs2291005
			rs35976524	rs4622313
			rs35107891	rs4761154
			rs2071508	rs315138
			rs13095332	rs7971743
			rs2098167	rs7959452
			rs13076398	rs34681012
			rs13085895	rs11381456
			rs2336545	rs7304714
			rs7620039	rs79550163
			rs551265272	rs11177631
			rs77146033	rs4761157
			rs11130325	rs528974
			rs2284351	rs7133487
			rs6762813	rs623853
			rs2286798	rs899224
			rs9879090	rs4761233
			rs28661185	rs4435046
			rs34194697	rs4761237
			rs34757451	rs7136238
			rs2240919	rs315111
			rs9881468	rs589448
			rs4687648	rs146061782
			rs2577831	rs2617835
			rs4687550	rs2168028
			rs6414569	rs7303212
			rs1010552	rs315131
			rs7625743	rs4761231
			rs13081031	rs10878964
			rs34610878	rs10878957
			rs11714030	rs1670737
			rs6445531	rs11333279
			rs2268025	rs12827594
			rs4475032	rs2603089
			rs2336147	rs523398
			rs2230534	rs642786
			rs34291015	rs10506557
			rs34115864	rs77791228
			rs13060048	rs2080506
			rs2240920	rs7198659
			rs3733039	rs75859969
			rs11720159	rs546600947
			rs11267471	rs138425259
			rs13078422	rs922857
			rs2289250	rs10934861
			rs4687625	rs7650872
			rs11719514	rs35678511
			rs17052259	rs55683935
			rs1570	rs6787559
			rs2336542	rs11721026
			rs13065019	rs9844071
			rs4687552	rs4857919
			rs6414570	rs6801890
			rs2336149	rs9841987
			rs142853462	rs2811496
			rs3852066	rs11453536
			rs11714088	rs11717358
			rs202187760	rs2712409
			rs12637632	rs7428887
			rs4687549	rs6774515
			rs6788887	rs6439135
			rs35212380	rs4857918
			rs35409678	rs2712419
			rs7623199	rs2712405
			rs11130326	rs9813845
			rs7612511	rs2811497
			rs12486847	rs7426806
			rs12488527	rs2811488
			rs11337750	rs11385470
			rs11296069	rs6775270
			rs10933	rs2253144
			rs7628578	rs4443194
			rs11130324	rs9880064
			rs2239549	rs4857861
			rs112860674	rs9758777
			rs6778329	rs2811495
			rs62255371	rs6780447
			rs4687547	rs62270806
			rs2268026	rs56141228
			rs6803012	rs2712371
			rs12629699	rs10934859
			rs767418	rs35779223
			rs6976	rs6414313
			rs112646045	rs2001948
			rs35665793	rs12638119
			rs34372721	rs9841161
			rs13094915	rs2712404
			rs9714129	rs2002849
			rs13098776	rs9289332
			rs67539070	rs3122175
			rs2230535	rs9852936
			rs71084190	rs67445542
			rs6796726	rs7627549
			rs34954168	rs4481171
			rs9853056	rs2811499
			rs11235	rs2878370
			rs4687551	rs7636764
			rs13083798	rs2335236
			rs6788993	rs4494950
			rs34758458	rs2811489
			rs13063160	rs2001950
			rs2300149	rs11719239
			rs112363586	rs2712392
			rs13060675	rs558180003
			rs17264436	rs12695509
			rs3733041	rs9820506
			rs4687629	rs2811490
			rs11130323	rs1697
			rs2083180	rs7650934
			rs1866268	rs112745350
			rs11379683	rs6439138
			rs12496476	rs12635296
			rs11130312	rs7641584
			rs13081155	rs9852825
			rs7614498	rs6806687
			rs4687624	rs2253151
			rs2239550	rs7624160
			rs11394906	rs9828893
			rs11720432	rs2712381
			rs34610142	rs2811492
			rs35217588	rs7650156
			rs62255364	rs6767383
			rs6617	rs1127030
			rs6778844	rs7646974
			rs2276824	rs10048945
			rs3774354	rs11302228
			rs2336148	rs7613073
			rs13059862	rs4634140
			rs2284350	rs9841041
			rs6778735	rs2712385
			rs4687546	rs2712417
			rs13085775	rs6792197
			rs6762457	rs7647837
			rs678	rs2811500
			rs13076193	rs9842276
			rs68021750	rs13323421
			rs13087772	rs11717399
			rs546430626	rs6807019
			rs2239551	rs6802464
			rs3796353	rs4481172
			rs35526119	rs2811491
			rs7611731	rs2001703
			rs2710331	rs58977394
			rs12489732	rs9879928
			rs4434138	rs367786243
			rs12487445	rs2492286
			rs33967311	rs11712115
			rs2239699	rs7429360
			rs139364760	rs35604103
			rs62255368	rs7426955
			rs143319527	rs34890930
			rs6805539	rs66481810
			rs34993730	rs35871360
			rs4234633	rs34762068
			rs11130313	rs6782407
			rs10780035	rs34980452
			rs145014080	rs150918492
			rs146326248	rs11718130
			rs3617	rs11320855
			rs2710323	rs34198449
			rs7646741	rs6775011
			rs2535627	rs6801509
			rs2071044	rs71330000
			rs3216517	rs6782228
			rs4481150	rs11711038
			rs2302417	rs12635488
			rs7643568	rs71330002
			rs58924550	rs34690832
			rs60611300	rs7643854
			rs144534586	rs2335234
			rs2028220	rs12495411
			rs60682984	rs558232522
			rs6774097	rs6789546
			rs138047781	rs12992614
			rs8017541	rs70963424
			rs2143956	rs778153
			rs8020794	rs67998522
			rs35754201	rs34779019
			rs7158553	rs529141667
			rs8018066	rs10196146
			rs12888951	rs2421066
			rs12894697	rs34597935
			rs4901515	rs778150
			rs6572952	rs62149712
			rs6572954	rs778149
			rs7156028	rs35491595
			rs8007223	rs2922089
			rs8019495	rs9677759
			rs2103775	rs10165349
			rs4901513	rs2694638
			rs12879811	rs10208769
			rs8004954	rs778151
			rs2103777	rs12478192
			rs17127514	rs35191538
			rs6572953	rs10865324
			rs3043875	rs10199672
			rs1955462	rs778146
			rs4901514	rs10211654
			rs35175432	rs34104056
			rs376313849	rs10177225
			rs6572957	rs71405108
			rs2103776	rs2463099
			rs34332374	rs2442037
			rs8014692	rs6708277
			rs1955461	rs2694627
			rs2092684	rs2463097
			rs8018998	rs2593620
			rs8011713	rs4934189
			rs2143958	rs7087356
			rs33918306	rs2168721
			rs3886518	rs10788627
			rs2884513	rs7917145
			rs8015341	rs79819901
			rs924136	rs10887847
			rs4781708	rs10736366
			rs7189316	rs35184191
			rs3784861	rs11202930
			rs12922588	rs10887865
			rs3784860	rs2085490
			rs937367	rs10887872
			rs7189529	rs12220655
			rs10532060	rs3195899
			rs12924212	rs5786458
			rs11642957	rs4934147
			rs997691	rs10887896
			rs937369	rs7067977
			rs11075290	rs6585994
			rs35711628	rs10887899
			rs10689852	rs10887871
			rs111672852	rs36056229
			rs924137	rs12262228
			rs6145768	rs10788631
			rs57035599	rs3195896
			rs1967120	rs7075355
			rs7197317	rs11202960
			rs12921924	rs10887890
			rs4780584	rs4934168
			rs1108573	rs10788623
			rs45601533	rs10788619
			rs7198766	rs7917136
			rs2014800	rs7067984
			rs7196970	rs72515586
			rs60059825	rs202222396
			rs11075293	rs11202959
			rs9332430	rs11202936
			rs3837751	rs142319016
			rs924135	rs4934165
			rs7199424	rs10887881
			rs377303397	rs11202963
			rs66530759	rs113237683
			rs4781712	rs10788625
			rs12926865	rs7096715
			rs7188937	rs10736365
			rs12934085	rs8735
			rs11075291	rs4933390
			rs7198319	rs4934192
			rs7203145	rs7088374
			rs12926867	rs10887884
			rs11647513	rs10887869
			rs12921623	rs5786456
			rs141828085	rs7895779
			rs2062541	rs10887891
			rs12934692	rs10788621
			rs3784864	rs10887873
			rs1809815	rs59643748
			rs12921748	rs10887905
			rs7195265	rs11202929
			rs62029839	rs12220642
			rs4781717	rs11202934
			rs12935283	rs3195900
			rs9635480	rs111228895
			rs71390533	rs10788626
			rs4781710	rs10788620
			rs35956116	rs11202957
			rs4780585	rs7077373
			rs4780586	rs1870143
			rs4781721	rs10887903
			rs7192281	rs7087546
			rs17264736	rs4934170
			rs924138	rs7085606
			rs36027088	rs9787439
			rs875740	rs2125040
			rs34044736	rs11202923
			rs12934266	rs1870144
			rs62029841	rs11423912
			rs28367505	rs66586255
			rs3837749	rs59028692
			rs41278174	rs1902661
			rs112414002	rs7902460
			rs4372964	rs1870147
			rs12625329	rs12245180
			rs8126001	rs10887894
			rs4408777	rs7078254
			rs6090040	rs11202935
			rs6062344	rs7088877
			rs6062343	rs2125039
			rs8121509	rs10788630
			rs76428106	rs1870145
			rs12371805	rs10887902
			rs11240390	rs7095954
			rs11240384	rs116857892
			rs12130817	rs4934134
			rs1172132	rs10788622
			rs6659069	rs55823231
			rs6593924	rs10887900
			rs11240385	rs7087547
			rs35284794	rs10887868
			rs896320	rs14073
			rs11240387	rs4934167
			rs12137294	rs7086496
			rs11240383	rs7083519
			rs11240392	rs10887901
			rs896318	rs10887880
			rs1768585	rs11202832
			rs10751431	rs10887914
			rs34290607	rs11202815
			rs11588199	rs10887898
			rs1172149	rs10887895
			rs10900450	rs66506213
			rs11240375	rs35050604
			rs10587197	rs6989280
			rs10900465	rs12677676
			rs7512022	rs531501453
			rs11240386	rs6987702
			rs4333898	rs13258507
			rs61199006	rs35309034
			rs10900472	rs4552916
			rs9660670	rs13271368
			rs1172151	rs13252187
			rs3851284	rs13252684
			rs3851289	rs10956250
			rs68124028	rs12164213
			rs12142514	rs11320307
			rs35671561	rs34087092
			rs4951172	rs35192929
			rs6675633	rs6470358
			rs6682400	rs4870942
			rs35631098	rs8180991
			rs10900457	rs4870941
			rs10900456	rs4350001
			rs560533146	rs12681878
			rs4951179	rs16900644
			rs10900467	rs13252202
			rs78176224	rs12679547
			rs11240378	rs55921265
			rs10900464	rs7846135
			rs9661015	rs72442317
			rs4950986	rs7005535
			rs10900462	rs6470359
			rs10900471	rs34338164
			rs11240389	rs17750207
			rs12129162	rs145056817
			rs36117135	rs78776171
			rs10751429	rs59099214
			rs34037566	rs78856064
			rs7529448	rs74947804
			rs34267167	rs75732564
			rs3851290	rs139497466
			rs578219758	rs77746952
			rs10751430	rs77639874
			rs35706393	rs79839939
			rs113827848	rs149030675
			rs10900470	rs79971819
			rs12137465	rs12232804
			rs547441467	rs144313465
			rs12036207	rs77866186
			rs1077883	rs76055127
			rs202024927	rs80321591
			rs10900455	rs76105702
			rs11240382	rs7248379
			rs1172140	rs76753486
			rs10900468	rs80128386
			rs6682229	rs529470724
			rs11240376	rs7253915
			rs12739846	rs140977133
			rs1172150	rs75619987
			rs576032086	rs74724092
			rs76939335	rs138445529
			rs34438348	rs79107853
			rs11240388	rs17270057
			rs12735417	rs74367735
			rs1172154	rs146167905
			rs12136320	rs117249295
			rs10900459	rs76335122
			rs3851288	rs117285798
			rs34427020	rs113232113
			rs1078362	rs16975684
			rs6664706	rs76602059
			rs34119249	rs78525205
			rs1172160	rs16975663
			rs79619752	rs10500285
			rs11240380	rs8107737
			rs11240364	rs74629692
			rs3862949	rs76718343
			rs3851285	rs11880124
			rs1172153	rs75435103
			rs3925316	rs77223770
			rs1177720	rs185041563
			rs10900461	rs75665308
			rs11438607	rs78432069
			rs10900453	rs74259559
			rs1172156	rs75757688
			rs1151785	rs7253767
			rs7367930	rs3826705
			rs1668871	rs75073466
			rs11240408	rs116502431
			rs1172147	rs17342067
			rs12123922	rs17270169
			rs1172139	rs141390566
			rs17345837	rs76017606
			rs7531256	rs75694591
			rs61822659	rs75660843
			rs4394715	rs112106426
			rs1172131	rs77701064
			rs1768584	rs76243199
			rs1172129	rs77646905
			rs113699533	rs75466144
			rs17345816	rs2303652
			rs72745221	rs78553019
			rs4951184	rs8182491
			rs1318187	rs74259565
			rs143823297	rs79564604
			rs12092492	rs17342284
			rs1172161	rs77091836
			rs3851296	rs141769737
			rs1172137	rs8106871
			rs1172159	rs7253791
			rs113241103	rs77265127
			rs1668867	rs79630632
			rs12140703	rs11883412
			rs373494891	rs199872233
			rs560523649	rs3745233
			rs1172130	rs3810151
			rs1172111	rs147084425
			rs1768587	rs78183901
			rs1318186	rs79781948
			rs56150463	rs80225984
			rs140659214	rs80167532
			rs55671824	rs113631324
			rs11240373	rs75230979
			rs113043890	rs78864738
			rs1668870	rs3745231
			rs12126439	rs139865586
			rs144224664	rs17342179
			rs1172136	rs111912209
			rs56198325	rs111246185
			rs72745216	rs45595831
			rs748012	rs4494327
			rs147957741	rs61893460
			rs1180721	rs7931483
			rs1172158	rs7936070
			rs12141197	rs34350457
			rs12128229	rs7114362
			rs61823972	rs7110818
			rs1668868	rs34455012
			rs113306045	rs7927997
			rs1151787	rs7930763
			rs1779411	rs7936434
			rs67858812	rs2155219
			rs12123773	rs11236791
			rs17345153	rs7926914
			rs12122105	rs2212434
			rs6692706	rs7936312
			rs72745207	rs7130588
			rs7547565	rs7936323
			rs142934137	rs71040008
			rs7368327	rs7126418
			rs12140422	rs7927894
			rs1172152	rs11236797
			rs1151784	rs6592645
			rs4400674	rs10160518
			rs12125276	rs754023
			rs12143748	rs66972389
			rs72745217	rs754025
			rs12144980	rs11810108
			rs12128254	rs536811534
			rs145949073	rs4148760
			rs1668872	rs35990924
			rs12143121	rs6704265
			rs575924307	rs12033236
			rs1668873	rs10799536
			rs1172133	rs3767327
			rs9660992	rs34806226
			rs7544772	rs10449251
			rs12132194	rs10916492
			rs112827207	rs12079612
			rs12142402	rs2034171
			rs1172135	rs12138965
			rs9326600	rs10916493
			rs11240369	rs1053512
			rs4092141	rs10916518
			rs11579220	rs12039754
			rs2836	rs12031235
			rs1768586	rs10916504
			rs1668869	rs71563408
			rs1172113	rs35421764
			rs1668863	rs9887971
			rs144514173	rs10799535
			rs72745219	rs6673421
			rs1151786	rs2120782
			rs11240370	rs1053513
			rs1172125	rs28505698
			rs1172138	rs34054795
			rs1180734	rs4148755
			rs1668864	rs2295624
			rs1779410	rs12033713
			rs12069915	rs10799537
			rs55673946	rs2145394
			rs57346671	rs12037690
			rs145852960	rs10916508
			rs11344770	rs35464914
			rs11772481	rs12138176
			rs10952782	rs12042841
			rs2177567	rs6681212
			rs12670401	rs10916499
			rs10245290	rs12022203
			rs10952781	rs4148761
			rs10952780	rs2381108
			rs13222820	rs12029704
			rs6958755	rs3738187
			rs10952783	rs6670553
			rs12531383	rs28795233
			rs71529642	rs111403057
			rs4801931	rs2145395
			rs12981767	rs3738186
			rs2547949	rs1838463
			rs7249642	rs754022
			rs11665661	rs10916495
			rs113965709	rs12035203
			rs139348223	rs28798529
			rs12981095	rs10449250
			rs1971064	rs12129135
			rs6509681	rs10799534
			rs556557372	rs4148757
			rs28681400	rs754024
			rs12983140	rs11301432
			rs9676494	rs4148758
			rs7257622	rs36021190
			rs73580414	rs4925457
			rs12981327	rs6671385
			rs12981286	rs3738185
			rs12983157	rs10916516
			rs141448374	rs12117468
			rs12981333	rs10799533
			rs2547947	rs767301
			rs148980239	rs10916511
			rs144674956	rs1020353
			rs2547950	rs2166160
			rs66870827	rs112298919
			rs10417993	rs12724128
			rs12981139	rs35200464
			rs147594040	rs12066463
			rs369086897	rs140305769
			rs7260293	rs6661924
			rs2547946	rs4148763
			rs68175587	rs34439249
			rs2112930	rs12750869
			rs12981113	rs767303
			rs2547948	rs12024146
			rs9676548	rs151275172
			rs7260269	rs147519028
			rs142754788	rs78942819
			rs10405625	rs200548158
			rs4808940	rs189402769
			rs12459854	rs11230752
			rs1808653	rs11230766
			rs2965175	rs11230761
			rs2965189	rs12287819
			rs4808959	rs35334378
			rs2301669	rs4335555
			rs2315281	rs10897171
			rs10414830	rs7949187
			rs12977937	rs11230757
			rs2965193	rs12281961
			rs12975119	rs144135492
			rs4808939	rs11230767
			rs2916073	rs12807999
			rs4808941	rs1812458
			rs2315022	rs12284414
			rs2905426	rs28843755
			rs12985655	rs61898510
			rs1469712	rs1692126
			rs2965197	rs11230764
			rs4808955	rs146998059
			rs4808961	rs17626916
			rs8101499	rs11230753
			rs13964	rs11230751
			rs35418933	rs10897170
			rs7247309	rs56338305
			rs2905432	rs10897169
			rs2916069	rs7930946
			rs147477831	rs61898508
			rs2965191	rs72914277
			rs2905435	rs7944709
			rs9917108	rs10897172
			rs15622	rs12806760
			rs4808193	rs10695050
			rs2074088	rs962371
			rs2074091	rs962370
			rs7254230	rs7107546
			rs34538000	rs111742719
			rs201378778	rs7113613
			rs10410664	rs61896827
			rs2301786	rs6589221
			rs1858999	rs3802843
			rs34027746	rs7111520
			rs2315024	rs34447727
			rs10640109	rs4938509
			rs2905430	rs10891257
			rs2965200	rs4514461
			rs2074089	rs6589229
			rs4808200	rs1806574
			rs34924518	rs141438046
			rs2315025	rs145354942
			rs35524116	rs4283016
			rs3934667	rs1815950
			rs537485034	rs11605031
			rs10408401	rs5794743
			rs4808203	rs6589227
			rs2905431	rs12146590
			rs4808198	rs10789824
			rs2905427	rs4938496
			rs34349730	rs145613971
			rs35115269	rs4489781
			rs8103197	rs11601107
			rs12460764	rs11213859
			rs8111511	rs4356268
			rs6511032	rs61896826
			rs2315279	rs61896822
			rs140702307	rs10789825
			rs2965182	rs11213855
			rs4808957	rs7936766
			rs2916068	rs2001213
			rs2315283	rs6589224
			rs2965198	rs4600249
			rs7256149	rs142874124
			rs2872878	rs61896823
			rs1010207	rs4245182
			rs3764567	rs4387383
			rs1009136	rs6589226
			rs2965199	rs6421552
			rs2905421	rs4245183
			rs2099334	rs34880462
			rs1000237	rs12799202
			rs2965185	rs73005676
			rs2965188	rs11213850
			rs2285627	rs11213863
			rs1469713	rs34563638
			rs62135552	rs11213858
			rs2965180	rs4622303
			rs2905425	rs10891258
			rs2285859	rs4938487
			rs4808942	rs6589225
			rs2916076	rs7104791
			rs2916074	rs4297502
			rs544123450	rs7107388
			rs769267	rs12806520
			rs4808202	rs12799471
			rs2905424	rs61896821
			rs2074090	rs12282082
			rs67720221	rs12275110
			rs34277109	rs143321615
			rs7246748	rs1058873
			rs6511030	rs28521954
			rs2905423	rs4029213
			rs2965183	rs1059091
			rs72999033	rs14408
			rs73001065	rs2031091
			rs150268548	rs10751647
			rs56255430	rs3809112
			rs140868651	rs4758639
			rs10401969	rs6421984
			rs8107974	rs1058935
			rs200210321	rs1058964
			rs739846	rs7947900
			rs58542926	rs3888187
			rs150641967	rs7481219
			rs4332553	rs7480524
			rs11171733	rs7115703
			rs11171731	rs10751648
			rs10876869	rs1058900
			rs112521149	rs7942247
			rs1801133	rs7925844
			rs6665802	rs12532199
			rs55738737	rs1967332
			rs55890341	rs73067476
			rs12565990	rs3823934
			rs6699270	rs2030135
			rs3753582	rs7804356
			rs2151654	rs57623217
			rs13306561	rs10244986
			rs2236797	rs10242572
			rs17037390	rs149948351
			rs17037427	rs66552416
			rs114951726	rs3839809
			rs55851065	rs12532395
			rs140586031	rs3934268
			rs35464336	rs7804620
			rs72638684	rs28816386
			rs149002827	rs3801807
			rs45553335	rs73069541
			rs55967531	rs3823930
			rs142218582	rs28617235
			rs12131667	rs12537014
			rs34377596	rs3801832
			rs6697335	rs73069539
			rs72640249	rs12540045
			rs116422234	rs115453073
			rs138473600	rs7785798
			rs72640251	rs3823928
			rs72640206	rs3801815
			rs1537516	rs4722644
			rs12561919	rs3839808
			rs142774631	rs2030134
			rs72640243	rs10486483
			rs6703535	rs2030132
			rs2050265	rs73067475
			rs72640258	rs73067437
			rs144795462	rs7785689
			rs17037435	rs3823933
			rs72640252	rs10272190
			rs12564593	rs3823932
			rs7537765	rs3823936
			rs41307759	rs145615731
			rs13306553	rs67111283
			rs3834044	rs73069510
			rs201340576	rs10275896
			rs145628269	rs147487393
			rs138252948	rs3801819
			rs149764880	rs7791513
			rs45603435	rs3801828
			rs146777460	rs73067456
			rs72640210	rs73067443
			rs2236796	rs73069540
			rs41275472	rs200294611
			rs542203305	rs3801825
			rs55857306	rs10251839
			rs55814225	rs17315334
			rs2066462	rs3801803
			rs72638696	rs113360640
			rs55780505	rs35569646
			rs56190030	rs73069533
			rs2076002	rs10486485
			rs55990055	rs3823929
			rs138460149	rs61354389
			rs12567136	rs10227673
			rs200738415	rs574748059
			rs56221660	rs55739485
			rs145641960	rs3823938
			rs3753588	rs3801822
			rs6699827	rs10272603
			rs147124396	rs10227231
			rs145724263	rs17315775
			rs56153133	rs3823931
			rs1537515	rs369652839
			rs149393118	rs113003633
			rs55800247	rs7785815
			rs112862994	rs3801823
			rs2076001	rs7802715
			rs199890035	rs3801805
			rs3753584	rs28883078
			rs17376286	rs3801836
			rs114083374	rs114978183
			rs3834045	rs10262414
			rs113289271	rs12539719
			rs3834043	rs73067435
			rs55685198	rs76438067
			rs55929441	rs3213853
			rs72638700	rs10225904
			rs142489028	rs12540388
			rs72638698	rs3801810
			rs36029635	rs3801808
			rs112131579	rs12535784
			rs12567119	rs3801821
			rs141567582	rs111289255
			rs55645287	rs150362021
			rs17421560	rs58760954
			rs17037452	rs17315929
			rs55728339	rs56154570
			rs545709142	rs138144949
			rs6691440	rs10229837
			rs139348312	rs6461980
			rs41275458	rs17323934
			rs114540413	rs2391362
			rs45589544	rs2030133
			rs17367504	rs10270187
			rs6541001	rs1982995
			rs149555792	rs6948657
			rs55867221	rs3801826
			rs72638683	rs3842174
			rs6699618	rs10256250
			rs72640208	rs17375272
			rs56260590	rs10215738
			rs3820192	rs13438513
			rs17367629	rs7785832
			rs56313628	rs3801834
			rs6701960	rs2030136
			rs17037388	rs59254259
			rs72640257	rs10272301
			rs143553702	rs73067472
			rs539574797	rs57135974
			rs1537514	rs13438514
			rs56001051	rs12540508
			rs57441762	rs10248500
			rs17037429	rs6948584
			rs72640221	rs10227529
			rs6687229	rs4719882
			rs6688187	rs73067479
			rs17037434	rs10266759
			rs574742772	rs112164743
			rs150165613	rs7805766
			rs7553194	rs3801809
			rs72640253	rs3801814
			rs41275456	rs12333525
			rs559552038	rs10241234
			rs72640244	rs71712303
			rs17037396	rs12537323
			rs17037425	rs72350381
			rs2066470	rs4722643
			rs72640247	rs6461979
			rs56043629	rs57548049
			rs2184227	rs3801831
			rs3766747	rs2031811
			rs113980419	rs3801837
			rs139569786	rs111373218
			rs12566905	rs139377078
			rs72638693	rs3801813
			rs12564002	rs12536145
			rs17037432	rs3801830
			rs13306556	rs3801816
			rs55738118	rs12534899
			rs1871541	rs4722647
			rs2721150	rs71823311
			rs3816732	rs17376018
			rs1055167	rs146833757
			rs10108150	rs28404962
			rs2721138	rs28550029
			rs2721197	rs3801829
			rs10902782	rs7785918
			rs3832556	rs3801827
			rs7002959	rs7785711
			rs4925809	rs3801833
			rs7387910	rs73069507
			rs4244613	rs12534921
			rs10577372	rs3801820
			rs7003836	rs10236221
			rs2291133	rs28806787
			rs4244612	rs12532796
			rs11542372	rs142151527
			rs1985022	rs10272457
			rs11436836	rs3801812
			rs2721195	rs10225700
			rs756627	rs7167426
			rs750472	rs201385724
			rs4925825	rs1987102
			rs2251727	rs16971626
			rs72697645	rs1138358
			rs3757966	rs145484168
			rs113087984	rs67122419
			rs1480000	rs7180804
			rs9071	rs2562750
			rs13277542	rs8025803
			rs73716209	rs8026767
			rs2279243	rs62025493
			rs1564414	rs62025522
			rs748193	rs16971619
			rs547610732	rs3848188
			rs11784118	rs8025805
			rs11777703	rs62025498
			rs4925826	rs67760360
			rs11337640	rs11632488
			rs4244611	rs140883155
			rs13254911	rs7169403
			rs1063739	rs61463112
			rs4244610	rs11631733
			rs13251458	rs1879894
			rs4251691	rs3848187
			rs2721173	rs58966963
			rs2101039	rs8026803
			rs11557085	rs144406017
			rs4251689	rs7167597
			rs12682297	rs76648483
			rs80233585	rs11631974
			rs57772329	rs62025494
			rs873883	rs8033923
			rs201794926	rs2733095
			rs6599530	rs1138357
			rs67392224	rs2562754
			rs2306386	rs147934515
			rs1564413	rs55873930
			rs561952390	rs11631810
			rs2721142	rs3826007
			rs112422823	rs2562753
			rs2620666	rs28505786
			rs11774212	rs7177355
			rs748195	rs2562751
			rs10435711	rs62025496
			rs59209733	rs62025521
			rs7014426	rs62025523
			rs139534102	rs142312981
			rs78415359	rs1879893
			rs56107629	rs35540479
			rs1657928	rs13190380
			rs1660966	rs34139771
			rs7175576	rs13166556
			rs16977078	rs62366945
			rs144423067	rs12654329
			rs11634444	rs12653772
			rs1010699	rs61479216
			rs1657932	rs34674487
			rs71962206	rs79047930
			rs1647381	rs1892534
			rs12324492	rs4655574
			rs1657941	rs11208711
			rs1627133	rs11208717
			rs11636534	rs11208696
			rs1657942	rs7518710
			rs2247641	rs6697515
			rs146086975	rs11208715
			rs11071294	rs13375019
			rs16977067	rs6678033
			rs2113679	rs1938485
			rs1657933	rs10749755
			rs1660965	rs12034502
			rs2165460	rs2211651
			rs10518876	rs12042807
			rs2713940	rs7516341
			rs17819444	rs7546242
			rs3985759	rs7535218
			rs71297631	rs2154384
			rs62047375	rs2154382
			rs6493855	rs1938490
			rs1863425	rs35945185
			rs1520532	rs12127475
			rs2682038	rs1938498
			rs2682029	rs59710023
			rs62047376	rs17127849
			rs12898789	rs10665937
			rs17238691	rs12021623
			rs724100	rs10789192
			rs2725864	rs11809906
			rs1991266	rs2376015
			rs35131119	rs57274629
			rs67639563	rs4655729
			rs36082281	rs4655584
			rs11856170	rs6588158
			rs35357024	rs6663226
			rs12907445	rs11208701
			rs34552836	rs11208689
			rs2718914	rs11208706
			rs34544252	rs12044840
			rs767142	rs1938494
			rs1426069	rs7515766
			rs2718910	rs11297295
			rs56319062	rs12042779
			rs2465968	rs11208691
			rs35913300	rs28480230
			rs1426070	rs10443261
			rs1961489	rs34293785
			rs2682041	rs2889195
			rs4774854	rs2375805
			rs62047377	rs11208693
			rs35155290	rs200241668
			rs11855094	rs200329596
			rs11336443	rs61783272
			rs16976890	rs4655764
			rs2682027	rs36197779
			rs35968448	rs1938495
			rs11853962	rs10889569
			rs12902594	rs11208695
			rs2718905	rs34862421
			rs2713921	rs79050868
			rs7182758	rs12127241
			rs2114185	rs3790439
			rs1072358	rs12130672
			rs34684027	rs4655585
			rs12324006	rs11208716
			rs2725863	rs7524581
			rs34489929	rs12067936
			rs1949069	rs11208712
			rs6537144	rs10889574
			rs4234880	rs10889570
			rs1113094	rs11208718
			rs66750280	rs4655582
			rs6844837	rs4459081
			rs4690757	rs12030956
			rs7676293	rs56274111
			rs4690713	rs59485108
			rs2874933	rs6686289
			rs145862514	rs113217852
			rs6821582	rs7542446
			rs75745530	rs12035753
			rs57778077	rs1938492
			rs4527436	rs4311928
			rs4690759	rs1805096
			rs13134924	rs6693842
			rs1104697	rs7531867
			rs4054820	rs4655743
			rs7686660	rs12043644
			rs4690760	rs6698842
			rs17017180	rs6664374
			rs4323053	rs7535217
			rs560678064	rs59508186
			rs11721635	rs6588153
			rs11933570	rs6700896
			rs13125763	rs1938497
			rs12644403	rs7541434
			rs1355259	rs12753193
			rs1104696	rs10789193
			rs4690756	rs4655557
			rs4475094	rs79653480
			rs1510142	rs4655761
			rs7672455	rs4420065
			rs28623359	rs11187535
			rs10015501	rs36014035
			rs4485768	rs11187538
			rs4473614	rs11187533
			rs72615966	rs10786115
			rs6821603	rs11187547
			rs11732296	rs11187539
			rs4690765	rs10882271
			rs12640644	rs10882272
			rs4077294	rs11187536
			rs4690752	rs11187537
			rs4690749	rs12241416
			rs17017183	rs10882283
			rs4074926	rs7070492
			rs4367125	rs10882273
			rs11723865	rs778733
			rs13139088	rs778718
			rs201549576	rs1532573
			rs4621380	rs778687
			rs17017184	rs778679
			rs13126430	rs189805484
			rs35200612	rs4149468
			rs28850061	rs4718334
			rs59799467	rs778732
			rs4353853	rs66789613
			rs7657896	rs778683
			rs17017174	rs35882416
			rs4690758	rs778729
			rs4074925	rs1818045
			rs4076451	rs10848731
			rs10017453	rs2079804
			rs4074924	rs10848745
			rs4619836	rs11062404
			rs1588411	rs10744575
			rs6537139	rs11062405
			rs7697178	rs67293242
			rs4535285	rs56346572
			rs7681219	rs4247306
			rs10581326	rs10744578
			rs4452384	rs10848747
			rs4234883	rs10774071
			rs7660800	rs2907602
			rs4524335	rs7304111
			rs13126432	rs4247305
			rs113132157	rs71057863
			rs554899633	rs7978408
			rs7685774	rs10848721
			rs28431796	rs10744581
			rs4234879	rs2191208
			rs4690762	rs59443657
			rs1105832	rs12812011
			rs10004898	rs10848744
			rs57921755	rs10735011
			rs3967114	rs10774076
			rs28660021	rs10848733
			rs34046341	rs11062403
			rs11736977	rs9630270
			rs4407448	rs3056922
			rs28644452	rs10774072
			rs6821648	rs4766005
			rs151027626	rs61918188
			rs28496540	rs2003551
			rs7685713	rs10744576
			rs66633688	rs12299692
			rs13115992	rs10848734
			rs11432056	rs373807687
			rs56715108	rs740766
			rs1588410	rs10848732
			rs11731763	rs59797009
			rs34034811	rs2159417
			rs4690755	rs1034946
			rs1949068	rs112668102
			rs58401084	rs9988980
			rs28660573	rs2907603
			rs35342016	rs10128878
			rs4690714	rs373697424
			rs58889409	rs10774084
			rs4266246	rs10774081
			rs12507913	rs10848736
			rs9985884	rs7956347
			rs5026328	rs2300785
			rs4234884	rs2878279
			rs13151714	rs11062406
			rs3890695	rs2907605
			rs4327439	rs10848735
			rs1581053	rs2334873
			rs59669989	rs10744580
			rs74392582	rs10848720
			rs113098833	rs10744574
			rs144405020	rs7487042
			rs77697190	rs78924745
			rs144100326	rs78832349
			rs17616464	rs7953203
			rs202023135	rs12814976
			rs17616316	rs59758761
			rs146168015	rs7963180
			rs566622921	rs4766006
			rs111497170	rs7309062
			rs76097782	rs10848737
			rs60788988	rs2159419
			rs7155749	rs67978135
			rs78284524	rs7957524
			rs537391614	rs10744582
			rs138692864	rs3216649
			rs2003585	rs1034945
			rs2110994	rs63064161
			rs62132550	rs2159418
			rs57747847	rs2907604
			rs7561572	rs11062407
			rs7588378	rs10774080
			rs7592902	rs10848726
			rs199913588	rs4612876
			rs11695609	rs10735012
			rs4016036	rs10848725
			rs3770776	rs7132707
			rs3845778	rs10848751
			rs7605601	rs140761867
			rs33946465	rs12313535
			rs2372786	rs10848724
			rs45504994	rs758615
			rs28527412	rs2041311
			rs3770778	rs10848749
			rs10193295	rs10664124
			rs2717493	rs35617769
			rs4016033	rs10744584
			rs79579364	rs1968123
			rs2372785	rs2907607
			rs13418962	rs2240799
			rs11681167	rs10848738
			rs2691112	rs10774083
			rs7573966	rs7485040
			rs11124555	rs11062422
			rs11124554	rs4766004
			rs2736100	rs11062417
			rs6897196	rs10848727
			rs7705526	rs10744577
			rs7734992	rs2968902
			rs10054203	rs10848743
			rs34002450	rs12319407
			rs4975538	rs10774069
			rs4449583	rs2334874
			rs7726159	rs140196940
			rs7725218	rs11062408
			rs2853677	rs10673910
			rs17720465	rs4572194
			rs3041923	rs548470525
			rs11313376	rs7294657
			rs2005953	rs71057857
			rs13153941	rs7955862
			rs6580551	rs60189452
			rs62388963	rs10774074
			rs4264932	rs9988979
			rs2277050	rs12820194
			rs10054327	rs12824255
			rs1973878	rs371208407
			rs35222371	rs7303345
			rs9716164	rs6489405
			rs6881498	rs7966200
			rs62388965	rs7314303
			rs10077498	rs58111941
			rs17777202	rs6489406
			rs113620918	rs3819887
			rs1897570	rs10848723
			rs35151477	rs10774082
			rs4554204	rs10774075
			rs1432913	rs10848728
			rs13164294	rs2334871
			rs13164804	rs55689820
			rs1989036	rs7969462
			rs723180	rs34602918
			rs34729481	rs10848748
			rs76556181	rs34275919
			rs1368388	rs11614773
			rs9763488	rs2878280
			rs7723153	rs2041310
			rs1973877	rs12815191
			rs143414432	rs10848739
			rs4264931	rs112877488
			rs3857429	rs2968910
			rs4282303	rs11062414
			rs10076060	rs10774070
			rs4554203	rs10744579
			rs7716435	rs10848729
			rs13179862	rs138751282
			rs35885165	rs63344361
			rs3957781	rs3214293
			rs9686785	rs7485020
			rs139413593	rs2334872
			rs10069956	rs2302283
			rs1883074	rs11062420
			rs13154725	rs10848750
			rs62388962	rs4411554
			rs58515180	rs7214919
			rs34070447	rs6502685
			rs13173328	rs557106289
			rs60701781	rs2229075
			rs9723264	rs877230
			rs10453445	rs61659085
			rs28681555	rs6502608
			rs9330785	rs12950305
			rs9697691	rs7220504
			rs28578752	rs8066044
			rs28663466	rs2302459
			rs111798871	rs8082128
			rs77164166	rs8069059
			rs75159625	rs881054
			rs75792643	rs6502708
			rs9330814	rs8077240
			rs10453441	rs9905106
			rs62228060	rs8072859
			rs73175083	rs371049806
			rs73175081	rs6502670
			rs61459694	rs8069990
			rs9723267	rs4024024
			rs9330813	rs11655449
			rs34316179	rs9910133
			rs6875461	rs8070290
			rs4397143	rs8068017
			rs4976685	rs12948875
			rs36102285	rs7218819
			rs4131290	rs10599004
			rs4976643	rs7217636
			rs11748912	rs6502721
			rs11949401	rs2063185
			rs11738681	rs7210793
			rs544630567	rs6416877
			rs562926889	rs9747682
			rs4131289	rs74249949
			rs34604271	rs11648955
			rs4976645	rs11643652
			rs6860069	rs113252371
			rs4532376	rs34686249
			rs6876677	rs61598883
			rs13190105	rs12149321
			rs35630910	rs62056315
			rs7713145	rs34499019
			rs13362309	rs112929095
			rs10569400	rs62056316
			rs11749830	rs8059970
			rs35660843	rs7186331
			rs10531601	rs8058719
			rs12055081	rs11644433
			rs9313758	rs139028709
			rs11291649	rs140058837
			rs111566909	rs112313229
			rs13190259	rs202207288
			rs6556316	rs3918357
			rs6420094	rs62242995
			rs12659266	rs1800024
			rs7447593	rs2888526
			rs11746443	rs62246130
			rs10866705	rs34138562
			rs10051765	rs113403743
			rs33921462	rs17141006
			rs4075959	rs62246129
			rs13153019	rs35728689
			rs4976688	rs62242983
			rs6420095	rs3918364
			rs67111717	rs1894389
			rs35610898	rs72219839
			rs11741640	rs17141010
			rs4074995	rs1799864
			rs6862195	rs3918363
			rs3812036	rs3087251
			rs6556314	rs746492
			rs11301362	rs3087253
			rs12654812	rs2040388
			rs3812035	rs1799987
			rs6556313	rs1799988
			rs4976647	rs2227010
			rs566940283	rs1208984
			rs11748165	rs9619187
			rs35716097	rs5997980
			rs55785724	rs8142988
			rs11135015	rs131213
			rs4976689	rs13056815
			rs4976646	rs9609263
			rs4075958	rs13057841
			rs5030873	rs9621255
			rs11748297	rs5997898
			rs56235845	rs140074
			rs533938829	rs7289189
			rs10762408	rs35955747
			rs55742262	rs5997919
			rs7912398	rs12167361
			rs1338642	rs131209
			rs2854614	rs5997981
			rs852121	rs6518745
			rs10823630	rs34873968
			rs12263714	rs5997986
			rs10823632	rs13053245
			rs7085273	rs2012451
			rs10599100	rs4820048
			rs10823628	rs146489133
			rs10762410	rs11419917
			rs60825486	rs7285171
			rs2854613	rs5997900
			rs2171157	rs140077
			rs2297842	rs9606835
			rs4746069	rs5997929
			rs17758695	rs28523714
			rs3068797	rs7288735
			rs2145600	rs7289337
			rs8009527	rs5997988
			rs12879675	rs9621221
			rs6573196	rs7288643
			rs8020892	rs10589447
			rs1957038	rs5753576
			rs11628909	rs2013254
			rs11158203	rs131219
			rs1951204	rs28813120
			rs35207089	rs11380792
			rs112904837	rs11703927
			rs10145481	rs131200
			rs74904098	rs131202
			rs8009579	rs5997989
			rs8011191	rs5997960
			rs8012185	rs368145036
			rs199905931	rs5994392
			rs7147470	rs13058363
			rs7153897	rs28716
			rs12323535	rs4820045
			rs5808970	rs7287402
			rs61974485	rs145490583
			rs7149735	rs4820961
			rs6573198	rs7285773
			rs10139833	rs6651
			rs6573199	rs4820969
			rs4638492	rs131220
			rs3945957	rs5997895
			rs7155580	rs28715
			rs5808965	rs2027982
			rs4901853	rs5997966
			rs7154498	rs139901221
			rs10628433	rs10567475
			rs1984549	rs5997909
			rs10483697	rs35143518
			rs10133305	rs144780466
			rs6573197	rs4820041
			rs34616281	rs9621216
			rs10141464	rs5997938
			rs4035222	rs5997968
			rs61450169	rs926928
			rs7158746	rs5753558
			rs5808964	rs8143002
			rs10132929	rs8141987
			rs28756401	rs2413048
			rs57044214	rs2009132
			rs35995659	rs713947
			rs10142973	rs739427
			rs7157304	rs12166373
			rs4595719	rs9621227
			rs7155825	rs34306999
			rs10145437	rs5997932
			rs7154212	rs5997971
			rs11851552	rs5994397
			rs2233752	rs34947945
			rs2348072	rs36081155
			rs61975946	rs12462944
			rs7154076	rs892188
			rs1951202	rs62130685
			rs2180871	rs34124276
			rs1885134	rs710845
			rs11623859	rs56160515
			rs8005100	rs35136957
			rs11623828	rs143230644
			rs9323331	rs2228615
			rs12878264	rs1056538
			rs941752	rs901886
			rs33985105	rs5030377
			rs33921360	rs923366
			rs12890849	rs2569703
			rs113443761	rs2075741
			rs2348071	rs34403566
			rs10135729	rs5498
			rs4520767	rs12150978
			rs10145280	rs150434441
			rs11328441	rs62130688
			rs6573192	rs62130687
			rs4520768	rs2075742
			rs10137327	rs2569693
			rs11461912	rs35639917
			rs1212694	rs34016352
			rs10151828	rs4989014
			rs1190982	rs2569702
			rs78350060	rs7258215
			rs10542034	rs62130684
			rs11627199	rs5030379
			rs10559186	rs12972990
			rs55791516	rs3093030
			rs11461913	rs62130686
			rs2145599	rs885743
			rs11158204	rs12610026
			rs28411823	rs6034875
			rs7146801	rs3790316
			rs138828946	rs6080765
			rs8012947	rs6080757
			rs2145596	rs6080761
			rs12433823	rs3790315
			rs10630359	rs1999040
			rs10136481	rs2745831
			rs4304949	rs4814660
			rs140612884	rs2618601
			rs4316672	rs2745827
			rs9743908	rs4239726
			rs10147580	rs6080842
			rs56208804	rs6132000
			rs1885133	rs6105814
			rs8004077	rs2618612
			rs11628520	rs6111678
			rs2284934	rs4813285
			rs2254694	rs6080835
			rs1263669	rs2071655
			rs3791994	rs17780797
			rs6706279	rs6855981
			rs768090	rs61792530
			rs4673367	rs4690073
			rs3791995	rs11409456
			rs2284935	rs1891701
			rs2269077	rs28403215
			rs3791991	rs4690072
			rs4675647	rs201785861
			rs763865	rs363063
			rs1270789	rs4690075
			rs2254502	rs4690010
			rs10170498	rs11276773
			rs11438737	rs143164160
			rs7583880	rs16843836
			rs10932178	rs363064
			rs2269074	rs6446723
			rs2284933	rs4690011
			rs2300942	rs11281002
			rs2254807	rs578868
			rs2543596	rs549302
			rs2300941	rs7767237
			rs7589607	rs564611
			rs114058571	rs554482
			rs28930677	rs534033
			rs114353587	rs487098
			rs34338164	rs6926219
			rs13020647	rs12662883
			rs35287888	rs1741820
			rs148453091	rs508012
			rs13005198	rs9490451
			rs2902068	rs553889
			rs34196827	rs1267947
			rs2241946	rs7755243
			rs6729686	rs4945703
			rs58884480	rs34157234
			rs6713721	rs576247
			rs17601687	rs566605
			rs13010285	rs13437168
			rs59332926	rs149578348
			rs2070171	rs1267948
			rs7597167	rs7767114
			rs111476694	rs509596
			rs56337143	rs535954
			rs59998610	rs11751662
			rs6709464	rs149291347
			rs139068812	rs508468
			rs7605387	rs10535596
			rs56284706	rs484552
			rs13011577	rs474440
			rs17530191	rs561470
			rs62143929	rs72176750
			rs13011436	rs12524
			rs2241947	rs535316
			rs112816514	rs55646091
			rs60007165	rs61894547
			rs13011075	rs75130836
			rs17602092	rs565170615
			rs13010774	rs112166495
			rs1542136	rs241037
			rs6546410	rs556191214
			rs71395967	rs147268270
			rs111492439	rs111735741
			rs10496165	rs74872829
			rs1542135	rs80296410
			rs74514522	rs2696524
			rs62143939	rs542122120
			rs113978098	rs199505547
			rs58089918	rs17576779
			rs7420775	rs111321973
			rs13005922	rs62055540
			rs140811142	rs530785468
			rs8102992	rs55929431
			rs8102152	rs370497097
			rs560245829	rs2732712
			rs10414862	rs78229689
			rs10414848	rs565091479
			rs34181610	rs546983754
			rs11671281	rs575599122
			rs12978872	rs150592114
			rs8102656	rs62060837
			rs755852	rs4327090
			rs10456468	rs111240522
			rs1155347	rs2106784
			rs2894421	rs529272927
			rs12211281	rs55840731
			rs55856036	rs535159971
			rs1544935	rs554819069
			rs9394577	rs559754274
			rs55902013	rs55849973
			rs12214118	rs536720533
			rs56336142	rs67667485
			rs10947786	rs62063202
			rs62398607	rs17762361
			rs56015508	rs1608955
			rs1473719	rs2732625
			rs2273573	rs561649369
			rs34051833	rs62054398
			rs10916525	rs112074397
			rs3753886	rs62055950
			rs10916526	rs56136075
			rs1467512	rs62062268
			rs6587348	rs55646970
			rs6587347	rs546567549
			rs59428852	rs367643153
			rs11585720	rs754512
			rs997125	rs62063207
			rs34604621	rs62055499
			rs881694	rs199737620
			rs2839863	rs536077496
			rs3955545	rs62056881
			rs10916532	rs113161176
			rs6696449	rs62055889
			rs10916529	rs10491140
			rs12723925	rs62063276
			rs34640220	rs17564703
			rs71281044	rs55967721
			rs71652397	rs17572248
			rs34384146	rs12150625
			rs10916531	rs241031
			rs3811473	rs146761208
			rs12406702	rs566014437
			rs35382172	rs62055558
			rs10799544	rs560505426
			rs6662559	rs2316763
			rs71563414	rs56327054
			rs2274995	rs558083621
			rs1473720	rs559536284
			rs4925499	rs67404079
			rs3820359	rs2732626
			rs10651663	rs62057119
			rs12130523	rs79545140
			rs12728867	rs563671821
			rs10916530	rs112560196
			rs12065585	rs550841458
			rs34055291	rs534811419
			rs2274994	rs554127484
			rs34234307	rs543465293
			rs10916527	rs113316734
			rs2208374	rs413519
			rs11230752	rs12150064
			rs11230766	rs528272938
			rs11230761	rs17653906
			rs12287819	rs10445364
			rs35334378	rs12150125
			rs4335555	rs77301847
			rs10897171	rs17574604
			rs7949187	rs111306685
			rs11230757	rs10445365
			rs12281961	rs575822367
			rs144135492	rs55929190
			rs11230767	rs577342440
			rs12807999	rs4335809
			rs1812458	rs564074542
			rs12284414	rs555346866
			rs28843755	rs55709241
			rs61898510	rs574155664
			rs1692126	rs371618052
			rs11230764	rs547862429
			rs146998059	rs17572467
			rs17626916	rs12150332
			rs11230753	rs112493812
			rs11230751	rs142948617
			rs10897170	rs62063291
			rs56338305	rs2158072
			rs10897169	rs1635285
			rs7930946	rs528392906
			rs61898508	rs12150658
			rs72914277	rs78487840
			rs7944709	rs8073146
			rs10897172	rs569311806
			rs12806760	rs56227067
			rs10695050	rs544146004
			rs962371	rs4309444
			rs962370	rs567247012
			rs117338687	rs2949997
			rs35745507	rs62061721
			rs71446622	rs559816018
			rs34011672	rs112893440
			rs12876143	rs141650602
			rs76533333	rs17574796
			rs368865	rs528977056
			rs4296070	rs113130019
			rs7130102	rs62063787
			rs7946549	rs62055937
			rs11213829	rs56162163
			rs10891249	rs2532322
			rs10891250	rs554424146
			rs2003314	rs3087534
			rs7113329	rs539303688
			rs7938622	rs74531363
			rs1893988	rs572665454
			rs7482147	rs62055490
			rs2003313	rs2316954
			rs10891253	rs564591344
			rs11213828	rs10445366
			rs7932421	rs17691328
			rs1042752	rs62061709
			rs10891256	rs62060769
			rs2002180	rs2532414
			rs10749973	rs62062770
			rs12364442	rs62055899
			rs12807413	rs545197534
			rs4641517	rs555329451
			rs11213846	rs62063842
			rs7116848	rs35833914
			rs12803295	rs544243747
			rs7938881	rs79892630
			rs12417556	rs192856660
			rs7931938	rs75990322
			rs12803281	rs62061714
			rs4512889	rs572514738
			rs7944897	rs2950692
			rs7122754	rs62055529
			rs11213845	rs55913645
			rs7117229	rs56397077
			rs7929076	rs3418
			rs10749972	rs544161107
			rs35349974	rs12150542
			rs10502143	rs557236423
			rs1893990	rs17687462
			rs2003311	rs62063277
			rs7931570	rs568158082
			rs7102180	rs878888
			rs10891255	rs56249311
			rs12365324	rs450237
			rs67611235	rs113896715
			rs1893989	rs62061823
			rs10749971	rs62054394
			rs7929013	rs4486953
			rs7117592	rs8070942
			rs1893991	rs533467502
			rs7481296	rs17661045
			rs1893993	rs62056810
			rs7116894	rs534115641
			rs7951890	rs62055887
			rs10891248	rs568589031
			rs1815949	rs6503457
			rs2003312	rs62056926
			rs11213841	rs62055708
			rs6421984	rs62056865
			rs1058935	rs4471726
			rs1058964	rs386558525
			rs7947900	rs2082068
			rs3888187	rs556965428
			rs7481219	rs76761511
			rs7480524	rs62073098
			rs7115703	rs12373140
			rs10751648	rs62055544
			rs1058900	rs2055795
			rs7942247	rs77266933
			rs7925844	rs544780187
			rs2235344	rs56101773
			rs28718653	rs532593319
			rs2235345	rs532035561
			rs133021	rs560239021
			rs1005529	rs2458204
			rs5750549	rs55711631
			rs3761444	rs17564020
			rs147906180	rs2019816
			rs4821764	rs62055542
			rs4381	rs77635460
			rs2277844	rs548703885
			rs2076112	rs66515942
			rs5756931	rs62062288
			rs133009	rs563364166
			rs34566636	rs2696633
			rs9607518	rs66475798
			rs11703601	rs76934998
			rs2012725	rs17577954
			rs10709435	rs577620178
			rs35737378	rs56062621
			rs13056506	rs62062777
			rs133022	rs79412431
			rs4821749	rs2532395
			rs2235346	rs2049515
			rs4384	rs113857334
			rs5756929	rs56338487
			rs4820314	rs569429385
			rs4821741	rs241041
			rs3788534	rs569012614
			rs2284064	rs2532418
			rs9622738	rs56257094
			rs75387	rs533170687
			rs2076115	rs55707339
			rs3827355	rs17649518
			rs5756940	rs17650633
			rs2413506	rs78993847
			rs28565947	rs55653963
			rs84473	rs564850730
			rs199576315	rs62055497
			rs132985	rs191247549
			rs3761446	rs62056779
			rs4821747	rs62066085
			rs5995542	rs876944
			rs6001026	rs111372048
			rs133014	rs558426456
			rs11450220	rs17649162
			rs5756968	rs575646829
			rs3041785	rs62055664
			rs5756934	rs62054378
			rs4821752	rs2732631
			rs133013	rs55865707
			rs4821743	rs556062956
			rs132957	rs55657917
			rs34066050	rs62055876
			rs5750547	rs12150447
			rs4821748	rs62056861
			rs738320	rs543893750
			rs738322	rs434428
			rs11570734	rs2696550
			rs1807559	rs62060835
			rs5756930	rs76329216
			rs3761448	rs201758601
			rs4375	rs55888391
			rs5995543	rs79173919
			rs738323	rs241033
			rs132970	rs537485102
			rs28653361	rs436667
			rs9610915	rs541927337
			rs55951234	rs112784142
			rs133017	rs41382552
			rs3891103	rs139077859
			rs5750561	rs62061808
			rs12329956	rs56100031
			rs4820318	rs2906007
			rs3900948	rs62058968
			rs6001040	rs557994680
			rs5995541	rs538910132
			rs2267371	rs62055696
			rs3761449	rs62057121
			rs1807712	rs17689471
			rs2284060	rs17563800
			rs2267374	rs17577650
			rs4820325	rs17690703
			rs3788535	rs56323408
			rs4385	rs62057144
			rs57936754	rs565597555
			rs3761447	rs17563827
			rs4820321	rs2266497
			rs133024	rs62063797
			rs8139952	rs386386169
			rs4608623	rs539073154
			rs5750558	rs553368530
			rs2092180	rs77095128
			rs139551207	rs576229248
			rs6001029	rs62056937
			rs9607517	rs2696494
			rs132958	rs62063263
			rs133023	rs62060799
			rs4374456	rs2732630
			rs4821767	rs62061795
			rs2267375	rs62056856
			rs2413503	rs529274065
			rs2018663	rs62056935
			rs7286105	rs55885063
			rs2076116	rs554899842
			rs5756947	rs570486150
			rs5750546	rs563972143
			rs13055114	rs557239232
			rs5756932	rs79290980
			rs11705176	rs12948216
			rs6001035	rs62055896
			rs5750542	rs62057155
			rs4821751	rs2696431
			rs9622746	rs74390346
			rs6001030	rs199995459
			rs5750548	rs576672302
			rs6001020	rs60814418
			rs5750544	rs558015156
			rs112872278	rs76493835
			rs4821746	rs62061712
			rs4821754	rs12150090
			rs4821760	rs62055894
			rs5756946	rs62066123
			rs543493446	rs372980169
			rs11441204	rs62063782
			rs132972	rs76453925
			rs4380	rs541886938
			rs60603980	rs555075975
			rs2284063	rs139282381
			rs3761445	rs62064672
			rs2413507	rs62057149
			rs2267370	rs534691244
			rs4382	rs537315599
			rs4821753	rs757503
			rs731821	rs565744479
			rs4383	rs11079725
			rs11914181	rs573245541
			rs738321	rs528564917
			rs2413505	rs562098568
			rs34546143	rs61667602
			rs9610911	rs17688558
			rs6001031	rs10514898
			rs111584388	rs141412361
			rs11570624	rs78381082
			rs132941	rs62054411
			rs4820323	rs56249780
			rs133019	rs4482334
			rs133010	rs1568949
			rs4821742	rs17760817
			rs2899297	rs575384767
			rs2267373	rs549572472
			rs4820317	rs532849973
			rs2016755	rs56036719
			rs2899298	rs552475563
			rs4820324	rs376334563
			rs2005974	rs11276875
			rs9619724	rs544227999
			rs133012	rs112588484
			rs2267372	rs2942175
			rs133018	rs3865315
			rs5756933	rs56205560
			rs2235264	rs569817232
			rs6001033	rs536475463
			rs133016	rs201679950
			rs4379	rs557034628
			rs6001038	rs62056906
			rs4820315	rs529396612
			rs66776718	rs62063280
			rs6001034	rs561951897
			rs9622757	rs531217003
			rs132971	rs2696534
			rs6001027	rs560569736
			rs3788536	rs2316767
			rs2064103	rs17651243
			rs9622732	rs576899681
			rs2284062	rs1468241
			rs133015	rs62060856
			rs5756926	rs548109274
			rs133027	rs560405337
			rs4820320	rs4479289
			rs8037016	rs62053953
			rs12898393	rs78773690
			rs12708541	rs564706435
			rs12708544	rs17688126
			rs13329362	rs17653889
			rs7183890	rs569087361
			rs6495846	rs78568882
			rs12916408	rs71375313
			rs6495847	rs557054045
			rs1453951	rs75975083
			rs7162621	rs571667294
			rs28819459	rs548542325
			rs1453950	rs145472926
			rs71126219	rs62060842
			rs6495841	rs542941650
			rs35857595	rs74944644
			rs16963466	rs552545212
			rs145546194	rs77926909
			rs10518886	rs2696495
			rs4923715	rs4471723
			rs7359219	rs386477048
			rs12708542	rs2316956
			rs12912029	rs62054823
			rs8029812	rs62055467
			rs7169437	rs62055477
			rs12708540	rs2732608
			rs6495845	rs536191887
			rs12708543	rs549030526
			rs9972295	rs12185243
			rs9972293	rs55692232
			rs7359275	rs112155389
			rs8037822	rs17664048
			rs1074047	rs1724402
			rs113216500	rs113894932
			rs11882273	rs78917495
			rs4807208	rs62061771
			rs11880992	rs111905143
			rs4807205	rs55718212
			rs2269880	rs55942528
			rs12982300	rs66470052
			rs12974139	rs62061766
			rs4807215	rs12150435
			rs7248941	rs548634067
			rs12459350	rs62062784
			rs12981806	rs75115093
			rs12978179	rs1467963
			rs71176524	rs2668673
			rs12980348	rs17573175
			rs12983491	rs56354807
			rs36065733	rs62056809
			rs8108461	rs562433512
			rs2269882	rs2316769
			rs1859951	rs62056936
			rs12985980	rs62061792
			rs12983458	rs113909426
			rs4807212	rs576108805
			rs12609327	rs576066466
			rs4807211	rs113991678
			rs12976923	rs62060797
			rs2238599	rs75743061
			rs34206514	rs55946323
			rs57908212	rs62055903
			rs6510645	rs17770186
			rs12982744	rs2532424
			rs2240129	rs56312737
			rs2238612	rs368303226
			rs12983546	rs1052553
			rs12985850	rs1358071
			rs62128406	rs62055661
			rs12982279	rs79501144
			rs35792872	rs541171022
			rs3815147	rs681485
			rs12983678	rs1880750
			rs12460807	rs62057109
			rs12973528	rs564301026
			rs12973409	rs17651483
			rs3786970	rs548599234
			rs146657690	rs542489073
			rs113167821	rs62054760
			rs12610645	rs56268325
			rs12974547	rs565514971
			rs555276261	rs62063796
			rs7255019	rs62055483
			rs2238601	rs62063855
			rs1015670	rs2163129
			rs2269883	rs62061850
			rs12985258	rs2668662
			rs34032327	rs62060851
			rs12986413	rs62063293
			rs112780618	rs17563683
			rs4807213	rs62055663
			rs34982309	rs573082572
			rs12983357	rs529815603
			rs66864687	rs146453014
			rs12982593	rs74571696
			rs35166564	rs56226437
			rs12980417	rs12150683
			rs7249081	rs4617909
			rs2108524	rs573045769
			rs35049177	rs4371195
			rs12985448	rs62055692
			rs35424757	rs531555626
			rs34091780	rs62063682
			rs12985346	rs17688773
			rs2240127	rs62055707
			rs4806832	rs138033946
			rs117191345	rs62056939
			rs34656141	rs111446248
			rs2301799	rs77965652
			rs2864419	rs112597362
			rs12971884	rs55690782
			rs6959391	rs575310615
			rs2286177	rs440778
			rs2040944	rs62063279
			rs4552808	rs111447859
			rs113245663	rs62063306
			rs2107996	rs9709338
			rs1859601	rs12150235
			rs4722610	rs565067939
			rs1029555	rs17763199
			rs4483061	rs541694781
			rs757580	rs549524823
			rs4275130	rs527989506
			rs6959388	rs371083624
			rs7789704	rs561816303
			rs8042361	rs62055468
			rs35187631	rs78720789
			rs35375628	rs17659953
			rs1892534	rs62055946
			rs4655574	rs529703940
			rs11208711	rs62060846
			rs11208717	rs17334894
			rs11208696	rs56364632
			rs7518710	rs570877560
			rs6697515	rs62063166
			rs11208715	rs10445334
			rs13375019	rs62061713
			rs6678033	rs111424940
			rs1938485	rs62062280
			rs10749755	rs17691449
			rs12034502	rs144848361
			rs2211651	rs570557597
			rs12042807	rs62062789
			rs7516341	rs4605208
			rs7546242	rs550757212
			rs7535218	rs1984937
			rs2154384	rs36050210
			rs2154382	rs17688916
			rs1938490	rs62055704
			rs35945185	rs733967
			rs12127475	rs567784942
			rs1938498	rs62064662
			rs59710023	rs17563861
			rs17127849	rs62057157
			rs10665937	rs17577313
			rs12021623	rs62055702
			rs10789192	rs62055957
			rs11809906	rs1724404
			rs2376015	rs62060793
			rs57274629	rs67379001
			rs4655729	rs62057112
			rs4655584	rs17652121
			rs6588158	rs17652066
			rs6663226	rs55831516
			rs11208701	rs577482939
			rs11208689	rs17651549
			rs11208706	rs566238830
			rs12044840	rs62060796
			rs1938494	rs543551801
			rs7515766	rs530892614
			rs11297295	rs553560640
			rs12042779	rs531234794
			rs11208691	rs17686610
			rs28480230	rs538814482
			rs10443261	rs3919455
			rs34293785	rs62055690
			rs2889195	rs113486004
			rs2375805	rs527318161
			rs11208693	rs62053957
			rs200241668	rs537304368
			rs200329596	rs533036291
			rs61783272	rs16940681
			rs4655764	rs62073257
			rs36197779	rs545089385
			rs1938495	rs569417763
			rs10889569	rs2732628
			rs11208695	rs2668709
			rs34862421	rs62064670
			rs79050868	rs577520390
			rs12127241	rs111295615
			rs3790439	rs62055559
			rs12130672	rs62055701
			rs4655585	rs4606752
			rs11208716	rs553586616
			rs7524581	rs577997128
			rs12067936	rs2141298
			rs11208712	rs557945594
			rs10889574	rs17576631
			rs10889570	rs117629202
			rs11208718	rs145487105
			rs4655582	rs62060801
			rs4459081	rs12150611
			rs12030956	rs567744882
			rs56274111	rs2316948
			rs59485108	rs17690661
			rs6686289	rs74918686
			rs113217852	rs570806151
			rs7542446	rs17691466
			rs12035753	rs17652961
			rs1938492	rs534369494
			rs4311928	rs17564871
			rs1805096	rs62056785
			rs6693842	rs62062793
			rs7531867	rs733968
			rs4655743	rs80346216
			rs12043644	rs55973918
			rs6698842	rs62073110
			rs6664374	rs1991556
			rs7535217	rs16940668
			rs59508186	rs55735563
			rs6588153	rs17649918
			rs6700896	rs17687534
			rs1938497	rs62055869
			rs7541434	rs557104793
			rs12753193	rs62055933
			rs10789193	rs55937610
			rs4655557	rs62056760
			rs79653480	rs241034
			rs4655761	rs554779172
			rs4420065	rs17688682
			rs147242034	rs539517706
			rs77370297	rs62055462
			rs2679718	rs62056869
			rs7576135	rs146712066
			rs6547636	rs111913701
			rs6735629	rs385383
			rs11127009	rs571125231
			rs2164878	rs534963106
			rs7587003	rs2316955
			rs959313	rs546821167
			rs2679710	rs62062771
			rs6750686	rs35524223
			rs4832016	rs544935655
			rs2945826	rs56319902
			rs6747294	rs563025886
			rs6720161	rs577386308
			rs2577786	rs17761985
			rs1518983	rs2668622
			rs2577770	rs62063673
			rs1543972	rs556130006
			rs35153287	rs62061720
			rs2577784	rs75617973
			rs1438156	rs17575437
			rs2679711	rs62053951
			rs2679716	rs62063779
			rs2679714	rs55915917
			rs2577785	rs145848989
			rs4832216	rs79857651
			rs6547647	rs62061802
			rs1135603	rs56380663
			rs1518991	rs2469944
			rs17026750	rs111880194
			rs2577771	rs62056781
			rs6718537	rs111541901
			rs2918014	rs62054803
			rs2577772	rs62062283
			rs2577779	rs76333921
			rs2679725	rs55943044
			rs2945823	rs17563965
			rs954176	rs62063681
			rs1878898	rs1918787
			rs2577774	rs62071595
			rs2577778	rs1568951
			rs4832218	rs17652036
			rs71377051	rs62062136
			rs4832210	rs594591
			rs2945825	rs562713697
			rs12616165	rs62057066
			rs1401384	rs17575850
			rs68025950	rs538784996
			rs2918015	rs62054396
			rs2008559	rs533659895
			rs28364794	rs544670953
			rs10865480	rs62054399
			rs2679722	rs113762994
			rs7593080	rs545434959
			rs2679715	rs111912558
			rs35093099	rs62054388
			rs1878899	rs62054843
			rs2679720	rs392116
			rs79230883	rs74998289
			rs6747179	rs62061800
			rs2918016	rs41280116
			rs4832217	rs1706741
			rs2945824	rs62056786
			rs2577768	rs62060810
			rs2577769	rs554500236
			rs2679719	rs56200760
			rs2577780	rs17576709
			rs57339844	rs540664392
			rs34671299	rs570285046
			rs764471	rs62055706
			rs11127008	rs143331068
			rs2577777	rs62056851
			rs1878905	rs62056932
			rs112857139	rs566177628
			rs2577775	rs62053948
			rs2679721	rs62060760
			rs150816878	rs17689882
			rs2679713	rs2693374
			rs140725178	rs541205576
			rs2679712	rs2696516
			rs113992103	rs561075607
			rs6547640	rs17687625
			rs1878904	rs2696635
			rs10204648	rs557433399
			rs6734115	rs62061822
			rs6751743	rs974291
			rs2679717	rs112058117
			rs35167730	rs2696533
			rs11062219	rs569025098
			rs11062218	rs62055717
			rs17223841	rs62061729
			rs12422833	rs566835244
			rs146651349	rs241042
			rs55935819	rs62061723
			rs7309552	rs62057122
			rs34533190	rs17762882
			rs11062217	rs112102887
			rs7312105	rs56026524
			rs146014566	rs569675662
			rs10774042	rs17650597
			rs56144200	rs78872653
			rs7312107	rs10445338
			rs35124400	rs556290186
			rs4765929	rs2696518
			rs12578775	rs55825513
			rs35407591	rs62061812
			rs16929368	rs111415173
			rs2887781	rs111676341
			rs58017093	rs552290972
			rs7311607	rs55823844
			rs6123298	rs739644
			rs1075390	rs62073156
			rs8184575	rs2435204
			rs13039531	rs17661027
			rs62206411	rs62061809
			rs5841953	rs62063852
			rs6126871	rs539559479
			rs6097488	rs2693362
			rs66593844	rs572225196
			rs4811444	rs111976319
			rs1854039	rs62064412
			rs927877	rs531360085
			rs1819286	rs546997548
			rs6126875	rs62056927
			rs67150672	rs62060850
			rs34045839	rs650927
			rs2148501	rs1078830
			rs4902766	rs200791233
			rs1952202	rs55927630
			rs1275844	rs141698966
			rs4902767	rs62063165
			rs4899321	rs62061855
			rs1275849	rs575478168
			rs150218267	rs17649700
			rs4902765	rs2732714
			rs1275847	rs12453264
			rs1295831	rs78238042
			rs10782458	rs62055945
			rs2225056	rs12150091
			rs1295830	rs59435462
			rs11627546	rs535991735
			rs12891712	rs62062792
			rs201105472	rs62056915
			rs925136	rs2942168
			rs13147616	rs79782347
			rs7678352	rs2732715
			rs4552481	rs55767267
			rs4835261	rs2532407
			rs7376563	rs62063675
			rs4835263	rs572695193
			rs6811690	rs62063676
			rs35146602	rs368919625
			rs56829100	rs566617135
			rs7658706	rs531934295
			rs1876477	rs2458218
			rs10004928	rs62054814
			rs7667391	rs529898785
			rs4293803	rs552965964
			rs7682289	rs2732707
			rs10008626	rs550434352
			rs4547811	rs75229280
			rs36007872	rs62060834
			rs4835023	rs62073099
			rs7669911	rs77063768
			rs67613802	rs62055549
			rs7685277	rs544055237
			rs4835260	rs538711169
			rs1027841	rs79772576
			rs35665910	rs455028
			rs56293839	rs62060947
			rs35749556	rs77138434
			rs4835265	rs17763533
			rs34033855	rs137941099
			rs9673641	rs56110538
			rs7203999	rs74579538
			rs732172	rs571742017
			rs34067580	rs10445333
			rs8052245	rs113155081
			rs4889627	rs112480703
			rs61239537	rs62055942
			rs12931046	rs1876831
			rs11150599	rs62063671
			rs12926295	rs571739025
			rs4889609	rs140712254
			rs12599631	rs62064435
			rs140820592	rs542210302
			rs11150601	rs530382466
			rs4889571	rs62061814
			rs199817667	rs78358711
			rs67517081	rs17688944
			rs57576577	rs111370985
			rs1046276	rs57213017
			rs4889604	rs739642
			rs8062719	rs528731539
			rs112906665	rs573314899
			rs2199036	rs199926341
			rs729482	rs8070723
			rs3813020	rs8079501
			rs4046092	rs574878319
			rs897986	rs72169174
			rs12716978	rs62061791
			rs12928852	rs140012394
			rs7500176	rs2696541
			rs2054213	rs62061718
			rs6950	rs41280118
			rs12920259	rs76324150
			rs9933843	rs2950706
			rs1870293	rs528462017
			rs143151167	rs560744251
			rs8060857	rs2732601
			rs4502227	rs17762308
			rs149905255	rs576947229
			rs35034654	rs112169475
			rs550227005	rs76475191
			rs34873012	rs55725840
			rs4889514	rs62064395
			rs11150596	rs572358584
			rs7184567	rs534145818
			rs12924903	rs79959255
			rs11076	rs62056775
			rs9319588	rs555623119
			rs34400730	rs62063854
			rs11640534	rs540548105
			rs2305880	rs575478100
			rs897984	rs62054412
			rs55979739	rs2668639
			rs58726213	rs62054372
			rs28360557	rs55787734
			rs9938050	rs56166491
			rs7204459	rs112347948
			rs8056842	rs62061856
			rs12445650	rs572543580
			rs10782002	rs578109777
			rs12930657	rs566760142
			rs732173	rs112570965
			rs11150600	rs1608956
			rs34454770	rs62057064
			rs534071629	rs62064389
			rs12930545	rs17563501
			rs9938550	rs974293
			rs4346218	rs62054841
			rs4889525	rs534585219
			rs1458202	rs553321776
			rs4290486	rs543604393
			rs151024265	rs67911076
			rs72800847	rs62056778
			rs10782001	rs529106335
			rs4889685	rs35631660
			rs12920772	rs62053946
			rs377298894	rs577191345
			rs12934900	rs2950691
			rs4889599	rs2942169
			rs4889526	rs2257575
			rs35961830	rs111520035
			rs12445568	rs63750417
			rs2305884	rs62061803
			rs12447930	rs111198951
			rs8050588	rs62061801
			rs62055866	rs76500077
			rs11291763	rs571792649
			rs12920857	rs55947022
			rs13708	rs62061711
			rs7206511	rs2957321
			rs7196298	rs62063262
			rs11647246	rs386477606
			rs4889499	rs565882203
			rs35062985	rs540184751
			rs55649907	rs563901070
			rs10137233	rs56194509
			rs373918	rs62062289
			rs2588833	rs62054762
			rs12437043	rs79928920
			rs576162341	rs77561671
			rs1958112	rs62056905
			rs147245086	rs2696429
			rs11622135	rs62054395
			rs2588808	rs56303031
			rs10136129	rs4548919
			rs11623984	rs2902662
			rs72725187	rs78440279
			rs2588826	rs549226896
			rs8021404	rs562047763
			rs1274638	rs733969
			rs67566613	rs2732606
			rs33949561	rs62063783
			rs59333573	rs566002249
			rs189436036	rs406400
			rs7161069	rs155771
			rs7154014	rs147317628
			rs2588821	rs112674766
			rs181706371	rs1706746
			rs11158719	rs17653836
			rs57990032	rs556496186
			rs2588832	rs1076222
			rs71129872	rs533207022
			rs12437276	rs62055500
			rs7158544	rs550593002
			rs1548265	rs8078495
			rs11158716	rs885639
			rs1980655	rs75403953
			rs1316170	rs551502648
			rs142120878	rs374470873
			rs1080321	rs2696525
			rs7141761	rs10514897
			rs1980850	rs12150608
			rs72725156	rs62063784
			rs1274637	rs1912151
			rs1028842	rs62062275
			rs2588815	rs113856644
			rs12894297	rs564014870
			rs61136976	rs12150558
			rs147472236	rs17660132
			rs17104889	rs17688410
			rs2767365	rs62063794
			rs2767377	rs12150111
			rs2767368	rs2668665
			rs5809372	rs75944932
			rs13329056	rs112082260
			rs1080956	rs17564619
			rs1274661	rs75530705
			rs72725165	rs62063670
			rs72725190	rs3912062
			rs10151387	rs12150627
			rs1316014	rs55668363
			rs2093358	rs56042957
			rs11624209	rs2532412
			rs7140775	rs2055796
			rs35806576	rs62060786
			rs117351774	rs1526127
			rs401021	rs55746658
			rs28652829	rs2469941
			rs2588809	rs17573245
			rs2588834	rs62053958
			rs10136868	rs10445362
			rs60471554	rs17650063
			rs1296527	rs79346219
			rs10145501	rs62060763
			rs17104908	rs142380704
			rs10140420	rs7210219
			rs1958111	rs66755419
			rs959039	rs62054820
			rs1316118	rs112950348
			rs1274651	rs77488920
			rs1958113	rs542352356
			rs35806526	rs2188888
			rs35890856	rs74548327
			rs72725157	rs62056790
			rs35176783	rs2957296
			rs66765554	rs62064674
			rs1274656	rs529556708
			rs2588819	rs535416854
			rs371902365	rs56369036
			rs1314919	rs62061728
			rs34409637	rs550396226
			rs2588823	rs1105570
			rs11158715	rs553779720
			rs57405601	rs557923371
			rs11622787	rs62056808
			rs1952245	rs17576842
			rs201139480	rs62054844
			rs2588814	rs36123991
			rs1744947	rs532193457
			rs10136174	rs10221243
			rs2588829	rs62063851
			rs1536457	rs574648692
			rs445921	rs540028890
			rs1744959	rs55894109
			rs372143	rs112010353
			rs2243905	rs563621837
			rs1314914	rs542946828
			rs6573805	rs16940674
			rs10129612	rs62053950
			rs11621638	rs4479290
			rs74773190	rs62063292
			rs1314911	rs62063174
			rs4902547	rs62063680
			rs8006492	rs117995241
			rs60201005	rs17660251
			rs437585	rs555719522
			rs10129355	rs62055489
			rs2038565	rs66760063
			rs72725183	rs62059008
			rs9323502	rs67385443
			rs34784175	rs76563578
			rs67007969	rs2942187
			rs4899231	rs555339349
			rs2767379	rs78599197
			rs2208596	rs62054428
			rs1951631	rs62061815
			rs72725160	rs62063164
			rs28470365	rs9303525
			rs72725153	rs78026984
			rs72725173	rs532869080
			rs11158717	rs142045106
			rs10133883	rs1918786
			rs8015128	rs112436750
			rs11848769	rs56127309
			rs78773195	rs383241
			rs10139386	rs62056917
			rs533213488	rs77220413
			rs2588816	rs543238633
			rs116264287	rs62053945
			rs1315984	rs117124984
			rs34588410	rs545648705
			rs10140282	rs17661348
			rs8020795	rs62055895
			rs72725163	rs17564591
			rs148664784	rs546811720
			rs2767382	rs533151386
			rs11848187	rs62054427
			rs1290939	rs62056877
			rs564141549	rs1876829
			rs72725174	rs74652075
			rs1080958	rs10445363
			rs725453	rs7502888
			rs378408	rs878886
			rs141232262	rs564755460
			rs111424247	rs568534287
			rs411547	rs56294117
			rs5809370	rs111854089
			rs1298340	rs17563433
			rs8022206	rs111364350
			rs1274644	rs241035
			rs2767366	rs12373123
			rs79298179	rs35443051
			rs1299581	rs2950693
			rs7141450	rs62054418
			rs11850946	rs531804347
			rs1274653	rs17688068
			rs72725185	rs62053940
			rs12437178	rs62053955
			rs10143455	rs2099151
			rs2038979	rs62060845
			rs72725170	rs1635288
			rs7155097	rs17770108
			rs10143843	rs55886302
			rs2588831	rs62062768
			rs17105269	rs2106786
			rs12432681	rs62055936
			rs28509330	rs536204166
			rs7154646	rs112578465
			rs11282673	rs62062322
			rs424032	rs4569335
			rs71129870	rs12149995
			rs1274639	rs546672662
			rs440627	rs556968294
			rs2767383	rs551092140
			rs1274659	rs62064669
			rs1295782	rs2696535
			rs2767367	rs112123127
			rs2588807	rs572616442
			rs1274649	rs2696542
			rs2588825	rs556952432
			rs7157185	rs55841786
			rs8014000	rs113313727
			rs418467	rs17571739
			rs1274650	rs569635106
			rs17192586	rs2532413
			rs1274654	rs4627402
			rs8014524	rs539980845
			rs72725168	rs17651700
			rs1274658	rs12150141
			rs1274645	rs560445861
			rs34558039	rs16940799
			rs9672142	rs17761838
			rs1274657	rs2696551
			rs2588806	rs564169048
			rs2767378	rs17573858
			rs7156822	rs113046762
			rs1022978	rs34043286
			rs1467673	rs568850733
			rs8011621	rs534077212
			rs28403941	rs62064666
			rs1274646	rs577664674
			rs11365758	rs56043078
			rs35342952	rs754513
			rs431649	rs76640332
			rs60415085	rs1967981
			rs1295780	rs4581739
			rs146096886	rs55653937
			rs1314918	rs17650901
			rs1980654	rs62062785
			rs111645280	rs151131666
			rs10139548	rs112454267
			rs2767384	rs1467969
			rs72725186	rs62055947
			rs72725172	rs62064436
			rs10140097	rs62062282
			rs553215557	rs62062781
			rs1958116	rs77875796
			rs1314916	rs62056801
			rs1952246	rs111327992
			rs6573817	rs56180212
			rs1314913	rs62060764
			rs1274642	rs12150551
			rs1274652	rs62063859
			rs1314912	rs571576894
			rs1274640	rs55989971
			rs11623467	rs1560311
			rs57069083	rs540298066
			rs2588828	rs575112434
			rs1958115	rs561690667
			rs28474827	rs62063304
			rs1744949	rs62061858
			rs11624484	rs55972157
			rs11622243	rs17653193
			rs10151115	rs56306380
			rs11624609	rs17649553
			rs11628885	rs62055716
			rs2588827	rs1467968
			rs2478777	rs17577159
			rs11852208	rs62054417
			rs11158718	rs568519571
			rs145099242	rs62055886
			rs1274643	rs62063801
			rs34316302	rs62063686
			rs72725159	rs111273167
			rs10140493	rs555203107
			rs375872384	rs55653657
			rs7151235	rs7215239
			rs1751381	rs56301633
			rs35371800	rs111664122
			rs1555945	rs62056848
			rs6573814	rs7350928
			rs527673953	rs77917260
			rs112764045	rs17652337
			rs11623355	rs112746008
			rs139176411	rs558642106
			rs1274648	rs17334923
			rs68139749	rs554959222
			rs1314921	rs562155591
			rs1274641	rs28364023
			rs448445	rs533322597
			rs72725151	rs55943825
			rs72725158	rs142958693
			rs4902545	rs55979424
			rs365934	rs113955100
			rs7150168	rs546307573
			rs7155764	rs17659881
			rs10139236	rs576442791
			rs1274647	rs539179202
			rs72725188	rs112750270
			rs1080957	rs7501759
			rs10668894	rs112665297
			rs34466860	rs531160164
			rs144403523	rs529970690
			rs1751382	rs62060802
			rs1555944	rs62054806
			rs8011527	rs542802424
			rs1536455	rs564905548
			rs2588820	rs562955593
			rs4902544	rs2262144
			rs4899232	rs559886250
			rs10132022	rs2532340
			rs2588813	rs17572613
			rs2255767	rs4401083
			rs11629073	rs557129713
			rs7141160	rs62054825
			rs1022979	rs559241210
			rs1951410	rs78834738
			rs2588824	rs2696532
			rs371691305	rs62062279
			rs2588818	rs55721252
			rs1295781	rs201746845
			rs418462	rs2693333
			rs2588830	rs373582551
			rs12436203	rs534264096
			rs1274655	rs4640231
			rs10130829	rs1467962
			rs148898681	rs17426174
			rs72725154	rs62056788
			rs435620	rs55933304
			rs1548264	rs62057153
			rs2254173	rs56167560
			rs1314915	rs576581426
			rs11628745	rs532291518
			rs1810639	rs549934062
			rs2588835	rs62073157
			rs419450	rs538278649
			rs2759405	rs17563889
			rs6966570	rs62055518
			rs72409442	rs558551156
			rs7797559	rs62055948
			rs71557293	rs563748134
			rs4524722	rs548461223
			rs34442394	rs1631850
			rs6968929	rs17426064
			rs4480033	rs77527347
			rs7801428	rs78555354
			rs6465782	rs17575773
			rs6957750	rs76667867
			rs6948536	rs56167344
			rs6465785	rs1358439
			rs75391563	rs62055935
			rs7778247	rs537884534
			rs72045054	rs62056859
			rs6965671	rs78962882
			rs4292618	rs555608763
			rs34845883	rs569948327
			rs6945281	rs3785884
			rs6465783	rs56357543
			rs7782171	rs553616014
			rs56863091	rs62061817
			rs7242	rs62055868
			rs2227673	rs62060762
			rs2227662	rs75911589
			rs2227686	rs2732649
			rs11560324	rs562641029
			rs2227706	rs55781174
			rs3020623	rs75652502
			rs35988050	rs3110331
			rs757716	rs56026232
			rs11178	rs545914867
			rs35760677	rs2217394
			rs2227703	rs532904601
			rs12673157	rs10445371
			rs2227687	rs577330784
			rs2070682	rs112411928
			rs13238709	rs535252916
			rs2014315	rs62060952
			rs2070683	rs563326240
			rs2854236	rs113638513
			rs2227684	rs62057061
			rs35788047	rs4566211
			rs2227679	rs17660017
			rs9619187	rs374316043
			rs5997980	rs541425496
			rs8142988	rs1105571
			rs131213	rs55673092
			rs13056815	rs527420934
			rs9609263	rs62062769
			rs13057841	rs62055709
			rs9621255	rs575726704
			rs5997898	rs369209138
			rs140074	rs528770545
			rs7289189	rs530343977
			rs35955747	rs559668878
			rs5997919	rs17572495
			rs12167361	rs558804547
			rs131209	rs62054439
			rs5997981	rs573840384
			rs6518745	rs62054383
			rs34873968	rs669915
			rs5997986	rs62054419
			rs13053245	rs55763795
			rs2012451	rs551752654
			rs4820048	rs528762864
			rs146489133	rs62073155
			rs11419917	rs4523962
			rs7285171	rs17770296
			rs5997900	rs1568950
			rs140077	rs62055934
			rs9606835	rs376368638
			rs5997929	rs541372368
			rs28523714	rs62056806
			rs7288735	rs4485406
			rs7289337	rs575972824
			rs5997988	rs538694593
			rs9621221	rs62063275
			rs7288643	rs4277389
			rs10589447	rs55711941
			rs5753576	rs62057114
			rs2013254	rs531050317
			rs131219	rs28439278
			rs28813120	rs55719714
			rs11380792	rs2316783
			rs11703927	rs553497360
			rs131200	rs547806241
			rs131202	rs241036
			rs5997989	rs142642115
			rs5997960	rs62056919
			rs368145036	rs41457044
			rs5994392	rs112972619
			rs13058363	rs111970616
			rs28716	rs17572627
			rs4820045	rs2950694
			rs7287402	rs575822527
			rs145490583	rs4630591
			rs4820961	rs62057103
			rs7285773	rs561183899
			rs6651	rs62056874
			rs4820969	rs2942177
			rs131220	rs17652520
			rs5997895	rs80143279
			rs28715	rs62062779
			rs2027982	rs4327091
			rs5997966	rs558980400
			rs139901221	rs546129596
			rs10567475	rs55900347
			rs5997909	rs12373142
			rs35143518	rs17762912
			rs144780466	rs77804065
			rs4820041	rs75641221
			rs9621216	rs113138968
			rs5997938	rs2732650
			rs5997968	rs554416680
			rs926928	rs531995170
			rs5753558	rs2732705
			rs8143002	rs530881963
			rs8141987	rs570200944
			rs2413048	rs2429440
			rs2009132	rs78938131
			rs713947	rs544269730
			rs739427	rs200326647
			rs12166373	rs536694159
			rs9621227	rs539045044
			rs34306999	rs56317731
			rs5997932	rs62055710
			rs5997971	rs62064668
			rs5994397	rs430688
			rs10971956	rs55975673
			rs10971957	rs62057065
			rs10453201	rs919464
			rs62560861	rs573081337
			rs62558837	rs75046472
			rs62560860	rs17769552
			rs72487365	rs566209918
			rs78335699	rs2532277
			rs62558859	rs112305366
			rs58244292	rs377762376
			rs4757426	rs2469940
			rs56227058	rs577465540
			rs12365658	rs542837271
			rs2134077	rs17650335
			rs143214172	rs17688249
			rs11024026	rs4566212
			rs11024024	rs62061705
			rs72862562	rs62056925
			rs376898975	rs533511475
			rs6677	rs17660595
			rs4757430	rs2696515
			rs55693322	rs62064661
			rs35514820	rs34046424
			rs11550903	rs17564493
			rs1392997	rs62061811
			rs1392998	rs422112
			rs11024031	rs62057111
			rs12361242	rs12943085
			rs11024021	rs2316774
			rs71578057	rs430789
			rs12093778	rs572865475
			rs7545180	rs564019716
			rs11205825	rs527542765
			rs12057144	rs78729125
			rs12065726	rs2942165
			rs17106447	rs62060847
			rs12753907	rs58089049
			rs34659514	rs55685451
			rs17106445	rs1724390
			rs35831872	rs62621252
			rs72894485	rs113871181
			rs34904868	rs11079733
			rs113274261	rs62055460
			rs17106451	rs56023973
			rs748113	rs62057150
			rs13437519	rs34081316
			rs12205759	rs76421814
			rs9388066	rs573855916
			rs9401525	rs368284065
			rs35531997	rs113677423
			rs9385245	rs56189701
			rs2243362	rs34416056
			rs113766856	rs537938065
			rs9320869	rs593720
			rs749411	rs113913001
			rs9482245	rs17651213
			rs9401537	rs2696423
			rs9385244	rs111535660
			rs9388072	rs149753849
			rs9375132	rs2040845
			rs9375134	rs62063672
			rs9401539	rs62055552
			rs9401536	rs112073200
			rs9388071	rs62054763
			rs34975052	rs532888975
			rs9372696	rs62055714
			rs9375131	rs41437445
			rs9372695	rs62053956
			rs9388070	rs16940677
			rs3778348	rs62054420
			rs10499119	rs17661015
			rs10711215	rs77044307
			rs6909985	rs62062278
			rs12208654	rs539694239
			rs538775715	rs78903072
			rs12213993	rs2696547
			rs9375136	rs111739681
			rs9401535	rs77015737
			rs9490446	rs62055538
			rs9375135	rs546745122
			rs569884317	rs544396824
			rs3839526	rs575067355
			rs12192360	rs541759959
			rs3734595	rs79447161
			rs6924006	rs112333322
			rs34444982	rs56323304
			rs9320866	rs62054434
			rs9375133	rs554181742
			rs9372697	rs534396161
			rs9398672	rs62061726
			rs9401538	rs569247938
			rs565170615	rs62063300
			rs112166495	rs10445370
			rs241037	rs533899562
			rs556191214	rs62056783
			rs147268270	rs62062137
			rs111735741	rs8072451
			rs74872829	rs76294809
			rs80296410	rs74373419
			rs2696524	rs62056780
			rs542122120	rs733966
			rs199505547	rs111433752
			rs17576779	rs767059
			rs111321973	rs62057152
			rs62055540	rs141716100
			rs530785468	rs573890487
			rs55929431	rs385199
			rs370497097	rs62060768
			rs2732712	rs55672516
			rs78229689	rs2732710
			rs565091479	rs17660398
			rs546983754	rs56100710
			rs575599122	rs17575683
			rs150592114	rs17762165
			rs62060837	rs2163130
			rs4327090	rs546325422
			rs111240522	rs4283261
			rs2106784	rs62055871
			rs529272927	rs1800547
			rs55840731	rs562357125
			rs535159971	rs62055557
			rs554819069	rs12150336
			rs559754274	rs558031693
			rs55849973	rs4255816
			rs536720533	rs17651134
			rs67667485	rs3108317
			rs62063202	rs4341787
			rs17762361	rs529941744
			rs1608955	rs531195924
			rs2732625	rs546616364
			rs561649369	rs574735237
			rs62054398	rs576159528
			rs112074397	rs531028946
			rs62055950	rs62055700
			rs56136075	rs2261016
			rs62062268	rs17770120
			rs55646970	rs534560878
			rs546567549	rs184837332
			rs367643153	rs17574824
			rs754512	rs62055478
			rs62063207	rs55779147
			rs62055499	rs56295996
			rs199737620	rs79641193
			rs536077496	rs75945623
			rs62056881	rs62060785
			rs113161176	rs62073178
			rs62055889	rs80233201
			rs10491140	rs17577094
			rs62063276	rs62072124
			rs17564703	rs534205707
			rs55967721	rs62056862
			rs17572248	rs2532387
			rs12150625	rs17688205
			rs241031	rs113414067
			rs146761208	rs2942186
			rs566014437	rs545737636
			rs62055558	rs79649865
			rs560505426	rs62054389
			rs2316763	rs62056812
			rs56327054	rs62057108
			rs558083621	rs62061848
			rs559536284	rs111678697
			rs67404079	rs548376955
			rs2732626	rs17571718
			rs62057119	rs67912164
			rs79545140	rs576904891
			rs563671821	rs572446729
			rs112560196	rs66488378
			rs550841458	rs2668695
			rs534811419	rs534210380
			rs554127484	rs77310586
			rs543465293	rs62061772
			rs113316734	rs2696531
			rs413519	rs241029
			rs12150064	rs12150048
			rs528272938	rs11079718
			rs17653906	rs537074508
			rs10445364	rs551916351
			rs12150125	rs4306559
			rs77301847	rs533699804
			rs17574604	rs2696607
			rs111306685	rs62054857
			rs10445365	rs1467970
			rs575822367	rs111689007
			rs55929190	rs560756822
			rs577342440	rs550466211
			rs4335809	rs10514904
			rs564074542	rs17690176
			rs555346866	rs886249
			rs55709241	rs56168907
			rs574155664	rs62054859
			rs371618052	rs573391279
			rs547862429	rs56113217
			rs17572467	rs112439933
			rs12150332	rs62055469
			rs112493812	rs77555455
			rs142948617	rs4340365
			rs62063291	rs56385754
			rs2158072	rs58879558
			rs1635285	rs55662347
			rs528392906	rs62061727
			rs12150658	rs17652449
			rs78487840	rs17577975
			rs8073146	rs547291419
			rs569311806	rs566628150
			rs56227067	rs62070944
			rs544146004	rs1117253
			rs4309444	rs62062795
			rs567247012	rs8077487
			rs2949997	rs543869616
			rs62061721	rs757501
			rs559816018	rs1122380
			rs112893440	rs17690314
			rs141650602	rs535751452
			rs17574796	rs2732652
			rs528977056	rs56013908
			rs113130019	rs74839514
			rs62063787	rs537321556
			rs62055937	rs62063677
			rs56162163	rs150514510
			rs2532322	rs113751038
			rs554424146	rs377082987
			rs3087534	rs62061725
			rs539303688	rs17763634
			rs74531363	rs17651887
			rs572665454	rs17689918
			rs62055490	rs17688875
			rs2316954	rs2696555
			rs564591344	rs68051473
			rs10445366	rs62056849
			rs17691328	rs17659743
			rs62061709	rs56971664
			rs62060769	rs17689182
			rs2532414	rs550683961
			rs62062770	rs17688056
			rs62055899	rs9897399
			rs545197534	rs62062787
			rs555329451	rs62061707
			rs62063842	rs62060839
			rs35833914	rs17425752
			rs544243747	rs149586816
			rs79892630	rs564213689
			rs192856660	rs113347741
			rs75990322	rs76761706
			rs62061714	rs4609899
			rs572514738	rs12150170
			rs2950692	rs541994922
			rs62055529	rs2732708
			rs55913645	rs2316772
			rs56397077	rs553285076
			rs3418	rs55768605
			rs544161107	rs17650579
			rs12150542	rs111751251
			rs557236423	rs568071087
			rs17687462	rs75257416
			rs62063277	rs78803763
			rs568158082	rs79698033
			rs878888	rs2732615
			rs56249311	rs757055
			rs450237	rs80028338
			rs113896715	rs545835713
			rs62061823	rs542524111
			rs62054394	rs17691610
			rs4486953	rs62055883
			rs8070942	rs62062802
			rs533467502	rs56356641
			rs17661045	rs562593126
			rs62056810	rs75690239
			rs534115641	rs55645418
			rs62055887	rs373695612
			rs568589031	rs75076131
			rs6503457	rs79947689
			rs62056926	rs80020809
			rs62055708	rs56127111
			rs62056865	rs17650771
			rs4471726	rs36047693
			rs386558525	rs62061796
			rs2082068	rs7207582
			rs556965428	rs551793055
			rs76761511	rs62063781
			rs62073098	rs534580821
			rs12373140	rs542087094
			rs62055544	rs4390635
			rs2055795	rs56099546
			rs77266933	rs77017444
			rs544780187	rs671740
			rs56101773	rs62055470
			rs532593319	rs62054414
			rs532035561	rs576731927
			rs560239021	rs577583257
			rs2458204	rs543681455
			rs55711631	rs1526125
			rs17564020	rs17577052
			rs2019816	rs80120913
			rs62055542	rs62061845
			rs77635460	rs77819001
			rs548703885	rs62057062
			rs66515942	rs2873269
			rs62062288	rs56340658
			rs563364166	rs17661141
			rs2696633	rs62055502
			rs66475798	rs16940665
			rs76934998	rs557143084
			rs17577954	rs565667714
			rs577620178	rs564388623
			rs56062621	rs62056804
			rs62062777	rs739643
			rs79412431	rs572482907
			rs2532395	rs76723223
			rs2049515	rs543087095
			rs113857334	rs17576870
			rs56338487	rs17689608
			rs569429385	rs539364020
			rs241041	rs56367860
			rs569012614	rs80157557
			rs2532418	rs17653211
			rs56257094	rs113399561
			rs533170687	rs537399285
			rs55707339	rs78104015
			rs17649518	rs62062265
			rs17650633	rs568575845
			rs78993847	rs62059005
			rs55653963	rs17564153
			rs564850730	rs528489003
			rs62055497	rs241022
			rs191247549	rs566458560
			rs62056779	rs10491143
			rs62066085	rs62062285
			rs876944	rs62063203
			rs111372048	rs17573266
			rs558426456	rs62057151
			rs17649162	rs200714673
			rs575646829	rs1981997
			rs62055664	rs56201245
			rs62054378	rs2055794
			rs2732631	rs62063298
			rs55865707	rs62060852
			rs556062956	rs2532330
			rs55657917	rs10445369
			rs62055876	rs62062813
			rs12150447	rs55794067
			rs62056861	rs56323832
			rs543893750	rs62054846
			rs434428	rs55821155
			rs2696550	rs1526129
			rs62060835	rs17689116
			rs76329216	rs62054802
			rs201758601	rs113756354
			rs55888391	rs56323722
			rs79173919	rs553226241
			rs241033	rs71363552
			rs537485102	rs2732654
			rs436667	rs2732683
			rs541927337	rs80184151
			rs112784142	rs56280951
			rs41382552	rs62055556
			rs139077859	rs540381781
			rs62061808	rs550505763
			rs56100031	rs9907738
			rs2906007	rs17660847
			rs62058968	rs62060798
			rs557994680	rs1880752
			rs538910132	rs56371647
			rs62055696	rs2532364
			rs62057121	rs62641967
			rs17689471	rs62061710
			rs17563800	rs62064663
			rs17577650	rs56318865
			rs17690703	rs567324860
			rs56323408	rs62054424
			rs62057144	rs17649138
			rs565597555	rs17690326
			rs17563827	rs12150195
			rs2266497	rs62054832
			rs62063797	rs55876817
			rs386386169	rs557231036
			rs539073154	rs151172887
			rs553368530	rs79065019
			rs77095128	rs62062791
			rs576229248	rs530576715
			rs62056937	rs62061793
			rs2696494	rs111750615
			rs62063263	rs62053954
			rs62060799	rs2316953
			rs2732630	rs56178230
			rs62061795	rs9906974
			rs62056856	rs2696609
			rs529274065	rs17688434
			rs62056935	rs449501
			rs55885063	rs569366247
			rs554899842	rs372228208
			rs570486150	rs111878933
			rs563972143	rs17577369
			rs557239232	rs17763515
			rs79290980	rs562669018
			rs12948216	rs7220752
			rs62055896	rs17689378
			rs62057155	rs1724401
			rs2696431	rs201658835
			rs74390346	rs2262140
			rs199995459	rs113475307
			rs576672302	rs2732706
			rs60814418	rs77513497
			rs558015156	rs17651093
			rs76493835	rs67335396
			rs62061712	rs549533582
			rs12150090	rs55788678
			rs62055894	rs528280907
			rs62066123	rs56269136
			rs372980169	rs62060812
			rs62063782	rs559264754
			rs76453925	rs113134013
			rs541886938	rs556323004
			rs555075975	rs200422537
			rs139282381	rs62057071
			rs62064672	rs62061852
			rs62057149	rs2696527
			rs534691244	rs573785318
			rs537315599	rs62062290
			rs757503	rs2950015
			rs565744479	rs571506818
			rs11079725	rs393675
			rs573245541	rs548785130
			rs528564917	rs62063172
			rs562098568	rs538530693
			rs61667602	rs62064671
			rs17688558	rs554698361
			rs10514898	rs62062286
			rs141412361	rs62061715
			rs78381082	rs56288604
			rs62054411	rs62058962
			rs56249780	rs138190012
			rs4482334	rs575495169
			rs1568949	rs79974469
			rs17760817	rs62056870
			rs575384767	rs36076725
			rs549572472	rs377112142
			rs532849973	rs62061821
			rs56036719	rs547806751
			rs552475563	rs571186452
			rs376334563	rs62056782
			rs11276875	rs576695524
			rs544227999	rs17563718
			rs112588484	rs2316951
			rs2942175	rs62062325
			rs3865315	rs532764039
			rs56205560	rs573419147
			rs569817232	rs540306918
			rs536475463	rs2469939
			rs201679950	rs17650258
			rs557034628	rs62060855
			rs62056906	rs62055878
			rs529396612	rs530676870
			rs62063280	rs567001845
			rs561951897	rs544405672
			rs531217003	rs62063266
			rs2696534	rs563221237
			rs560569736	rs62055718
			rs2316767	rs17573607
			rs17651243	rs530157802
			rs576899681	rs55669046
			rs1468241	rs62055539
			rs62060856	rs76885724
			rs548109274	rs62056795
			rs560405337	rs12150438
			rs4479289	rs567807506
			rs62053953	rs574644730
			rs78773690	rs62055501
			rs564706435	rs16940806
			rs17688126	rs55905252
			rs17653889	rs10445336
			rs569087361	rs62059009
			rs78568882	rs62061859
			rs71375313	rs111952388
			rs557054045	rs2696673
			rs75975083	rs12150363
			rs571667294	rs201194882
			rs548542325	rs142524806
			rs145472926	rs75788861
			rs62060842	rs55788597
			rs542941650	rs62054440
			rs74944644	rs62064667
			rs552545212	rs531546106
			rs77926909	rs34232924
			rs2696495	rs10445367
			rs4471723	rs79348289
			rs386477048	rs2214258
			rs2316956	rs570136507
			rs62054823	rs564683968
			rs62055467	rs62062284
			rs62055477	rs62057123
			rs2732608	rs546389384
			rs536191887	rs2668653
			rs549030526	rs3912063
			rs12185243	rs62054834
			rs55692232	rs451737
			rs112155389	rs62057147
			rs17664048	rs919462
			rs1724402	rs572858137
			rs113894932	rs75500942
			rs78917495	rs555776892
			rs62061771	rs62054809
			rs111905143	rs56400821
			rs55718212	rs79772780
			rs55942528	rs113343439
			rs66470052	rs113793114
			rs62061766	rs564676144
			rs12150435	rs532600730
			rs548634067	rs111853996
			rs62062784	rs62070949
			rs75115093	rs66619507
			rs1467963	rs549067929
			rs2668673	rs7687
			rs17573175	rs78328427
			rs56354807	rs62057158
			rs62056809	rs1029463
			rs562433512	rs576920154
			rs2316769	rs555776298
			rs62056936	rs572760195
			rs62061792	rs62056761
			rs113909426	rs62060767
			rs576108805	rs2040844
			rs576066466	rs62056940
			rs113991678	rs62061770
			rs62060797	rs543784320
			rs75743061	rs62057107
			rs55946323	rs62060787
			rs62055903	rs2004674
			rs17770186	rs76830096
			rs2532424	rs62063774
			rs56312737	rs62055754
			rs368303226	rs75643244
			rs1052553	rs540260849
			rs1358071	rs62063786
			rs62055661	rs112275277
			rs79501144	rs62057117
			rs541171022	rs62056912
			rs681485	rs546885732
			rs1880750	rs78929339
			rs62057109	rs17660065
			rs564301026	rs2942167
			rs17651483	rs139203747
			rs548599234	rs16941038
			rs542489073	rs11079719
			rs62054760	rs56072903
			rs56268325	rs546223853
			rs565514971	rs147319425
			rs62063796	rs113537106
			rs62055483	rs62056838
			rs62063855	rs62054858
			rs2163129	rs365825
			rs62061850	rs78052495
			rs2668662	rs17650651
			rs62060851	rs62054805
			rs62063293	rs544024852
			rs17563683	rs143625699
			rs62055663	rs17652502
			rs573082572	rs374569899
			rs529815603	rs1107820
			rs146453014	rs529064668
			rs74571696	rs62054840
			rs56226437	rs767056
			rs12150683	rs62055551
			rs4617909	rs543716852
			rs573045769	rs1122381
			rs4371195	rs113788190
			rs62055692	rs111972148
			rs531555626	rs112243618
			rs62063682	rs62064660
			rs17688773	rs552471054
			rs62055707	rs533583428
			rs138033946	rs149187563
			rs62056939	rs56240678
			rs111446248	rs541393171
			rs77965652	rs561678956
			rs112597362	rs112401617
			rs55690782	rs241021
			rs575310615	rs548401838
			rs440778	rs62062800
			rs62063279	rs564528960
			rs111447859	rs569963579
			rs62063306	rs2668691
			rs9709338	rs62061820
			rs12150235	rs560623594
			rs565067939	rs112915466
			rs17763199	rs62060858
			rs541694781	rs17650417
			rs549524823	rs79861768
			rs527989506	rs533085454
			rs371083624	rs56100013
			rs561816303	rs17762769
			rs62055468	rs62055697
			rs78720789	rs549810804
			rs17659953	rs62055461
			rs62055946	rs4597358
			rs529703940	rs527879650
			rs62060846	rs2732651
			rs17334894	rs566831243
			rs56364632	rs62060800
			rs570877560	rs377351806
			rs62063166	rs76475392
			rs10445334	rs17761124
			rs62061713	rs2458193
			rs111424940	rs576500756
			rs62062280	rs2668685
			rs17691449	rs77950913
			rs144848361	rs2458217
			rs570557597	rs75183956
			rs62062789	rs62063857
			rs4605208	rs62063798
			rs550757212	rs2469943
			rs1984937	rs62063163
			rs36050210	rs74922289
			rs17688916	rs561679057
			rs62055704	rs17576200
			rs733967	rs538148047
			rs567784942	rs1468240
			rs62064662	rs62054761
			rs17563861	rs56041778
			rs62057157	rs533579396
			rs17577313	rs55978005
			rs62055702	rs242561
			rs62055957	rs576400151
			rs1724404	rs545560200
			rs62060793	rs17575507
			rs67379001	rs539288087
			rs62057112	rs62061790
			rs17652121	rs757502
			rs17652066	rs539456495
			rs55831516	rs55751924
			rs577482939	rs56080482
			rs17651549	rs556681657
			rs566238830	rs2532392
			rs62060796	rs529862341
			rs543551801	rs62063200
			rs530892614	rs2316766
			rs553560640	rs2316784
			rs531234794	rs74829364
			rs17686610	rs73984689
			rs538814482	rs62055943
			rs3919455	rs62056802
			rs62055690	rs79322350
			rs113486004	rs17691556
			rs527318161	rs2873268
			rs62053957	rs2732704
			rs537304368	rs77652965
			rs533036291	rs56040418
			rs16940681	rs241028
			rs62073257	rs556906378
			rs545089385	rs545178846
			rs569417763	rs572733824
			rs2732628	rs12150451
			rs2668709	rs62063299
			rs62064670	rs62056835
			rs577520390	rs34579536
			rs111295615	rs536361473
			rs62055559	rs564007266
			rs62055701	rs113089855
			rs4606752	rs55747440
			rs553586616	rs535998558
			rs577997128	rs532035713
			rs2141298	rs578046020
			rs557945594	rs535514148
			rs17576631	rs112528980
			rs117629202	rs434598
			rs145487105	rs80290584
			rs62060801	rs561617862
			rs12150611	rs2532417
			rs567744882	rs534193614
			rs2316948	rs538506995
			rs17690661	rs2532423
			rs74918686	rs79115768
			rs570806151	rs62073146
			rs17691466	rs396593
			rs17652961	rs62062274
			rs534369494	rs62062270
			rs17564871	rs75330746
			rs62056785	rs538569832
			rs62062793	rs542404072
			rs733968	rs201722973
			rs80346216	rs535019273
			rs55973918	rs62056794
			rs62073110	rs557177636
			rs1991556	rs62060853
			rs16940668	rs541175865
			rs55735563	rs530783064
			rs17649918	rs558257469
			rs17687534	rs367881532
			rs62055869	rs17563599
			rs557104793	rs62060843
			rs62055933	rs545270044
			rs55937610	rs140713557
			rs62056760	rs111324579
			rs241034	rs574482777
			rs554779172	rs62061824
			rs17688682	rs535060999
			rs539517706	rs62055691
			rs62055462	rs62055888
			rs62056869	rs62056793
			rs146712066	rs535358515
			rs111913701	rs62057068
			rs385383	rs62056918
			rs571125231	rs17652748
			rs534963106	rs138939613
			rs2316955	rs77925835
			rs546821167	rs537158330
			rs62062771	rs62062281
			rs35524223	rs62055900
			rs544935655	rs55962674
			rs56319902	rs17575423
			rs563025886	rs55669501
			rs577386308	rs559790424
			rs17761985	rs56347602
			rs2668622	rs76167437
			rs62063673	rs62070952
			rs556130006	rs569601491
			rs62061720	rs55726761
			rs75617973	rs566214080
			rs17575437	rs62054393
			rs62053951	rs79492906
			rs62063779	rs75022332
			rs55915917	rs1105569
			rs145848989	rs2696561
			rs79857651	rs574382763
			rs62061802	rs74514268
			rs56380663	rs535735118
			rs2469944	rs543087623
			rs111880194	rs544380840
			rs62056781	rs62062292
			rs111541901	rs534615982
			rs62054803	rs112003311
			rs62062283	rs113311910
			rs76333921	rs76669427
			rs55943044	rs547005230
			rs17563965	rs2668687
			rs62063681	rs535791904
			rs1918787	rs413844
			rs62071595	rs17653255
			rs1568951	rs62055698
			rs17652036	rs79406732
			rs62062136	rs535725934
			rs594591	rs561621617
			rs562713697	rs17650818
			rs62057066	rs56290582
			rs17575850	rs62066086
			rs538784996	rs62055713
			rs62054396	rs17577024
			rs533659895	rs62061810
			rs544670953	rs2316765
			rs62054399	rs4608377
			rs113762994	rs552053109
			rs545434959	rs530231140
			rs111912558	rs544076796
			rs62054388	rs62055660
			rs62054843	rs572771346
			rs392116	rs576263378
			rs74998289	rs62062776
			rs62061800	rs62060794
			rs41280116	rs77489223
			rs1706741	rs531804214
			rs62056786	rs62063271
			rs62060810	rs12150104
			rs554500236	rs62054822
			rs56200760	rs62074562
			rs17576709	rs62056879
			rs540664392	rs74759276
			rs570285046	rs74977736
			rs62055706	rs112364920
			rs143331068	rs555313689
			rs62056851	rs2668627
			rs62056932	rs569900381
			rs566177628	rs143143028
			rs62053948	rs571822645
			rs62060760	rs56108300
			rs17689882	rs1635298
			rs2693374	rs12150515
			rs541205576	rs552419936
			rs2696516	rs62056863
			rs561075607	rs372745970
			rs17687625	rs563239060
			rs2696635	rs76728632
			rs557433399	rs2696610
			rs62061822	rs113834264
			rs974291	rs2158474
			rs112058117	rs55909047
			rs2696533	rs1078269
			rs569025098	rs62062803
			rs62055717	rs75986348
			rs62061729	rs17660865
			rs566835244	rs532515341
			rs241042	rs62063201
			rs62061723	rs376183404
			rs62057122	rs566037900
			rs17762882	rs558011060
			rs112102887	rs574251995
			rs56026524	rs62063296
			rs569675662	rs3885074
			rs17650597	rs62055712
			rs78872653	rs558936396
			rs10445338	rs62062805
			rs556290186	rs62063294
			rs2696518	rs545671560
			rs55825513	rs56387266
			rs62061812	rs413778
			rs111415173	rs1880749
			rs111676341	rs17660337
			rs552290972	rs75676226
			rs55823844	rs62053952
			rs739644	rs537920412
			rs62073156	rs2316771
			rs2435204	rs537757858
			rs17661027	rs113934115
			rs62061809	rs553907178
			rs62063852	rs62062277
			rs539559479	rs62056908
			rs2693362	rs2253488
			rs572225196	rs74464991
			rs111976319	rs550631285
			rs62064412	rs575200428
			rs531360085	rs539726587
			rs546997548	rs62056803
			rs62056927	rs78570732
			rs62060850	rs12373139
			rs650927	rs16940633
			rs1078830	rs112534607
			rs200791233	rs565864885
			rs55927630	rs550818680
			rs141698966	rs12185235
			rs62063165	rs2696422
			rs62061855	rs17688922
			rs575478168	rs576712993
			rs17649700	rs36036607
			rs2732714	rs2668694
			rs12453264	rs2668692
			rs78238042	rs557594331
			rs62055945	rs2696569
			rs12150091	rs241030
			rs59435462	rs62057116
			rs535991735	rs74457229
			rs62062792	rs1918794
			rs62056915	rs62061788
			rs2942168	rs532625333
			rs79782347	rs391338
			rs2732715	rs113912415
			rs55767267	rs571568457
			rs2532407	rs2942185
			rs62063675	rs74348235
			rs572695193	rs62063777
			rs62063676	rs568196639
			rs368919625	rs242559
			rs566617135	rs551976521
			rs531934295	rs62063799
			rs2458218	rs62056910
			rs62054814	rs55881134
			rs529898785	rs56249080
			rs552965964	rs62062788
			rs2732707	rs12150547
			rs550434352	rs71904125
			rs75229280	rs17690987
			rs62060834	rs4792824
			rs62073099	rs241020
			rs77063768	rs527536333
			rs62055549	rs556176202
			rs544055237	rs571886519
			rs538711169	rs550543185
			rs79772576	rs62055486
			rs455028	rs62054400
			rs62060947	rs4479288
			rs77138434	rs17563787
			rs17763533	rs62055752
			rs137941099	rs548919143
			rs56110538	rs531647912
			rs74579538	rs549463181
			rs571742017	rs62057073
			rs10445333	rs62063278
			rs113155081	rs577019110
			rs112480703	rs74509629
			rs62055942	rs556791536
			rs1876831	rs62056876
			rs62063671	rs75010486
			rs571739025	rs62056913
			rs140712254	rs113589236
			rs62064435	rs563555863
			rs542210302	rs75104593
			rs530382466	rs62061798
			rs62061814	rs566629636
			rs78358711	rs547435395
			rs17688944	rs577197474
			rs111370985	rs62057143
			rs57213017	rs530819145
			rs739642	rs527778993
			rs528731539	rs62063297
			rs573314899	rs564717292
			rs199926341	rs2004260
			rs8070723	rs62063301
			rs8079501	rs550530305
			rs574878319	rs113965826
			rs72169174	rs62060809
			rs62061791	rs528895211
			rs140012394	rs62060795
			rs2696541	rs62056807
			rs62061718	rs17688296
			rs41280118	rs62061789
			rs76324150	rs565024979
			rs2950706	rs528330857
			rs528462017	rs373853
			rs560744251	rs17770343
			rs2732601	rs527658313
			rs17762308	rs12373124
			rs576947229	rs1078268
			rs112169475	rs79923630
			rs76475191	rs62055689
			rs55725840	rs560265250
			rs62064395	rs62056811
			rs572358584	rs17688090
			rs534145818	rs62054390
			rs79959255	rs62061708
			rs62056775	rs563076603
			rs555623119	rs7350980
			rs62063854	rs567135833
			rs540548105	rs62055554
			rs575478100	rs576389326
			rs62054412	rs2696522
			rs2668639	rs79923708
			rs62054372	rs76380490
			rs55787734	rs1476554
			rs56166491	rs370558872
			rs112347948	rs113790915
			rs62061856	rs55947210
			rs572543580	rs62055955
			rs578109777	rs112327620
			rs566760142	rs113728380
			rs112570965	rs17571809
			rs1608956	rs62061816
			rs62057064	rs1476127
			rs62064389	rs62055555
			rs17563501	rs2532233
			rs974293	rs17760733
			rs62054841	rs545111519
			rs534585219	rs55780786
			rs553321776	rs17687504
			rs543604393	rs533534846
			rs67911076	rs17761100
			rs62056778	rs62056930
			rs529106335	rs78917479
			rs35631660	rs79301522
			rs62053946	rs62056880
			rs577191345	rs62056909
			rs2950691	rs62055928
			rs2942169	rs17761387
			rs2257575	rs62062794
			rs111520035	rs17573509
			rs63750417	rs113178301
			rs62061803	rs199464
			rs111198951	rs111825734
			rs62061801	rs385691
			rs76500077	rs78074121
			rs571792649	rs8712
			rs55947022	rs74850776
			rs62061711	rs62063853
			rs2957321	rs62054833
			rs62063262	rs56006248
			rs386477606	rs62063684
			rs565882203	rs12150127
			rs540184751	rs553697096
			rs563901070	rs547329246
			rs56194509	rs62062786
			rs62062289	rs727425
			rs62054762	rs76627340
			rs79928920	rs2040846
			rs77561671	rs12373168
			rs62056905	rs566979023
			rs2696429	rs17688391
			rs62054395	rs2696568
			rs56303031	rs540358971
			rs4548919	rs17577496
			rs2902662	rs570571928
			rs78440279	rs144416125
			rs549226896	rs535342277
			rs562047763	rs113796169
			rs733969	rs3885075
			rs2732606	rs4383188
			rs62063783	rs112197756
			rs566002249	rs17334797
			rs406400	rs374090709
			rs155771	rs74846646
			rs147317628	rs17576695
			rs112674766	rs62053947
			rs1706746	rs3975750
			rs17653836	rs17761581
			rs556496186	rs111413387
			rs1076222	rs557435762
			rs533207022	rs555485669
			rs62055500	rs564307311
			rs550593002	rs2668658
			rs8078495	rs574730796
			rs885639	rs113395365
			rs75403953	rs532787183
			rs551502648	rs17651285
			rs374470873	rs1052590
			rs2696525	rs2106785
			rs10514897	rs559888218
			rs12150608	rs55802590
			rs62063784	rs55955207
			rs1912151	rs9891103
			rs62062275	rs541888769
			rs113856644	rs62056841
			rs564014870	rs62060836
			rs12150558	rs533465025
			rs17660132	rs34008514
			rs17688410	rs2429449
			rs62063794	rs571156765
			rs12150111	rs75686108
			rs2668665	rs74807476
			rs75944932	rs62062266
			rs112082260	rs62055517
			rs17564619	rs566356848
			rs75530705	rs565244003
			rs62063670	rs11575896
			rs3912062	rs62060838
			rs12150627	rs62056789
			rs55668363	rs544541884
			rs56042957	rs62057148
			rs2532412	rs1706748
			rs2055796	rs62055495
			rs62060786	rs56329743
			rs1526127	rs56298110
			rs55746658	rs76007856
			rs2469941	rs113343751
			rs17573245	rs557874689
			rs62053958	rs7502937
			rs10445362	rs10514903
			rs17650063	rs55651627
			rs79346219	rs17575556
			rs62060763	rs62054437
			rs142380704	rs373685009
			rs7210219	rs17689104
			rs66755419	rs241023
			rs62054820	rs565948451
			rs112950348	rs554944034
			rs77488920	rs145503157
			rs542352356	rs62061732
			rs2188888	rs62063281
			rs74548327	rs533125554
			rs62056790	rs2532229
			rs2957296	rs17761207
			rs62064674	rs2902661
			rs529556708	rs555006557
			rs535416854	rs56289364
			rs56369036	rs528939982
			rs62061728	rs62056867
			rs550396226	rs77294312
			rs1105570	rs12150319
			rs553779720	rs62062783
			rs557923371	rs80103986
			rs62056808	rs62055553
			rs17576842	rs55896111
			rs62054844	rs76839282
			rs36123991	rs62062773
			rs532193457	rs62054382
			rs10221243	rs371902677
			rs62063851	rs375606901
			rs574648692	rs573087816
			rs540028890	rs647483
			rs55894109	rs2732699
			rs112010353	rs57222984
			rs563621837	rs76594404
			rs542946828	rs113327263
			rs16940674	rs62056931
			rs62053950	rs56070245
			rs4479290	rs556917425
			rs62063292	rs62056933
			rs62063174	rs78637438
			rs62063680	rs17334944
			rs117995241	rs558738552
			rs17660251	rs540745552
			rs555719522	rs544997299
			rs62055489	rs62054429
			rs66760063	rs1630095
			rs62059008	rs62060765
			rs67385443	rs56299858
			rs76563578	rs62062133
			rs2942187	rs112310745
			rs555339349	rs184745911
			rs78599197	rs56280222
			rs62054428	rs111511018
			rs62061815	rs570804960
			rs62063164	rs539045125
			rs9303525	rs1864324
			rs78026984	rs559107881
			rs532869080	rs112836774
			rs142045106	rs62071596
			rs1918786	rs533425051
			rs112436750	rs62056916
			rs56127309	rs574087415
			rs383241	rs974294
			rs62056917	rs62071573
			rs77220413	rs374891353
			rs543238633	rs543638572
			rs62053945	rs62064664
			rs117124984	rs2864087
			rs545648705	rs62055693
			rs17661348	rs2532307
			rs62055895	rs540279850
			rs17564591	rs548762783
			rs546811720	rs74863825
			rs533151386	rs872972
			rs62054427	rs62055547
			rs62056877	rs147431626
			rs1876829	rs531332855
			rs74652075	rs56119705
			rs10445363	rs28795799
			rs7502888	rs557845234
			rs878886	rs530421535
			rs564755460	rs551924321
			rs568534287	rs76311426
			rs56294117	rs562855425
			rs111854089	rs373417
			rs17563433	rs241025
			rs111364350	rs62059004
			rs241035	rs77807457
			rs12373123	rs2668632
			rs35443051	rs55744103
			rs2950693	rs2732605
			rs62054418	rs113271363
			rs531804347	rs17660294
			rs17688068	rs535830552
			rs62053940	rs62054426
			rs62053955	rs17653998
			rs2099151	rs62063683
			rs62060845	rs2732682
			rs1635288	rs62063849
			rs17770108	rs55780945
			rs55886302	rs34739559
			rs62062768	rs62053939
			rs2106786	rs2469937
			rs62055936	rs564681262
			rs536204166	rs2243967
			rs112578465	rs2693359
			rs62062322	rs572171337
			rs4569335	rs62055465
			rs12149995	rs76155390
			rs546672662	rs548457389
			rs556968294	rs62060840
			rs551092140	rs12150576
			rs62064669	rs566704864
			rs2696535	rs529897519
			rs112123127	rs12150455
			rs572616442	rs62056777
			rs2696542	rs62054435
			rs556952432	rs78556223
			rs55841786	rs2732713
			rs113313727	rs567428298
			rs17571739	rs56146262
			rs569635106	rs534272038
			rs2532413	rs55987700
			rs4627402	rs556115834
			rs539980845	rs533246868
			rs17651700	rs62054425
			rs12150141	rs62063303
			rs560445861	rs569755890
			rs16940799	rs2696444
			rs17761838	rs148606226
			rs2696551	rs28416808
			rs564169048	rs28364021
			rs17573858	rs62055938
			rs113046762	rs439558
			rs34043286	rs113146341
			rs568850733	rs10514901
			rs534077212	rs17763050
			rs62064666	rs78506181
			rs577664674	rs62054387
			rs56043078	rs389217
			rs754513	rs113758975
			rs76640332	rs62062276
			rs1967981	rs537342897
			rs4581739	rs56197117
			rs55653937	rs62062297
			rs17650901	rs552177258
			rs62062785	rs574307253
			rs151131666	rs17649641
			rs112454267	rs34221112
			rs1467969	rs76924476
			rs62055947	rs62054842
			rs62064436	rs55688739
			rs62062282	rs62060792
			rs62062781	rs538317039
			rs77875796	rs2906006
			rs62056801	rs142682197
			rs111327992	rs62063208
			rs56180212	rs560806845
			rs62060764	rs75666751
			rs12150551	rs528392237
			rs62063859	rs55895732
			rs571576894	rs17577447
			rs55989971	rs75916678
			rs1560311	rs113520245
			rs540298066	rs1052594
			rs575112434	rs417968
			rs561690667	rs546360771
			rs62063304	rs10445368
			rs62061858	rs56406462
			rs55972157	rs77566074
			rs17653193	rs529814250
			rs56306380	rs55660209
			rs17649553	rs75310534
			rs62055716	rs56082319
			rs1467968	rs55972730
			rs17577159	rs541260793
			rs62054417	rs62063212
			rs568519571	rs1981998
			rs62055886	rs17770337
			rs62063801	rs375912859
			rs62063686	rs530372195
			rs111273167	rs62061731
			rs555203107	rs411305
			rs55653657	rs112137135
			rs7215239	rs149197001
			rs56301633	rs62062323
			rs111664122	rs550997647
			rs62056848	rs62058964
			rs7350928	rs62061847
			rs77917260	rs368557302
			rs17652337	rs546638784
			rs112746008	rs537672653
			rs558642106	rs17649019
			rs17334923	rs62061851
			rs554959222	rs62056791
			rs562155591	rs62063282
			rs28364023	rs542893855
			rs533322597	rs17691508
			rs55943825	rs551059895
			rs142958693	rs7350923
			rs55979424	rs570669831
			rs113955100	rs536884306
			rs546307573	rs56194412
			rs17659881	rs17650872
			rs576442791	rs17687849
			rs539179202	rs1052551
			rs112750270	rs62062269
			rs7501759	rs77692262
			rs112665297	rs541986174
			rs531160164	rs62055516
			rs529970690	rs10445335
			rs62060802	rs62057118
			rs62054806	rs2906009
			rs542802424	rs62060859
			rs564905548	rs566489145
			rs562955593	rs56343551
			rs2262144	rs67236531
			rs559886250	rs77747656
			rs2532340	rs577302474
			rs17572613	rs2462835
			rs4401083	rs77924424
			rs557129713	rs62063302
			rs62054825	rs549786165
			rs559241210	rs62054442
			rs78834738	rs3912061
			rs2696532	rs7207400
			rs62062279	rs2732613
			rs55721252	rs17687740
			rs201746845	rs80348388
			rs2693333	rs111948143
			rs373582551	rs567938785
			rs534264096	rs17761046
			rs4640231	rs1971374
			rs1467962	rs564912328
			rs17426174	rs62063795
			rs62056788	rs557885236
			rs55933304	rs17426195
			rs62057153	rs532052263
			rs56167560	rs79882507
			rs576581426	rs12185225
			rs532291518	rs113434679
			rs549934062	rs146149698
			rs62073157	rs2942176
			rs538278649	rs241044
			rs17563889	rs62061767
			rs62055518	rs2696566
			rs558551156	rs569562314
			rs62055948	rs17763086
			rs563748134	rs62054804
			rs548461223	rs643024
			rs1631850	rs28364025
			rs17426064	rs550631839
			rs77527347	rs562593824
			rs78555354	rs11079724
			rs17575773	rs77387379
			rs76667867	rs17688002
			rs56167344	rs140458370
			rs1358439	rs878887
			rs62055935	rs552438695
			rs537884534	rs62061849
			rs62056859	rs444071
			rs78962882	rs2668668
			rs555608763	rs55682376
			rs569948327	rs544717127
			rs3785884	rs2158257
			rs56357543	rs143196316
			rs553616014	rs55877243
			rs62061817	rs62055548
			rs62055868	rs78077519
			rs62060762	rs17650991
			rs75911589	rs78011262
			rs2732649	rs62057070
			rs562641029	rs111652694
			rs55781174	rs17687571
			rs75652502	rs530808688
			rs3110331	rs62056773
			rs56026232	rs111374028
			rs545914867	rs62063678
			rs2217394	rs76632685
			rs532904601	rs62061818
			rs10445371	rs17574361
			rs577330784	rs62055475
			rs112411928	rs528727097
			rs535252916	rs62054413
			rs62060952	rs77129180
			rs563326240	rs17688767
			rs113638513	rs546081116
			rs62057061	rs554338050
			rs4566211	rs142767245
			rs17660017	rs62062294
			rs374316043	rs551312659
			rs541425496	rs12150469
			rs1105571	rs564973192
			rs55673092	rs55893711
			rs527420934	rs113277432
			rs62062769	rs564614982
			rs62055709	rs62061764
			rs575726704	rs570807150
			rs369209138	rs532784638
			rs528770545	rs9915547
			rs530343977	rs62056776
			rs559668878	rs2942166
			rs17572495	rs17661385
			rs558804547	rs17687667
			rs62054439	rs571583943
			rs573840384	rs17426106
			rs62054383	rs968028
			rs669915	rs62066125
			rs62054419	rs182821552
			rs55763795	rs562566755
			rs551752654	rs62055751
			rs528762864	rs62055496
			rs62073155	rs79765413
			rs4523962	rs747152
			rs17770296	rs2532276
			rs1568950	rs541941751
			rs62055934	rs17651857
			rs376368638	rs113120855
			rs541372368	rs543398310
			rs62056806	rs55874169
			rs4485406	rs534069237
			rs575972824	rs62062296
			rs538694593	rs578153522
			rs62063275	rs12150087
			rs4277389	rs62056796
			rs55711941	rs62056872
			rs62057114	rs62055525
			rs531050317	rs111164082
			rs28439278	rs62061734
			rs55719714	rs55795042
			rs2316783	rs2532363
			rs553497360	rs55974014
			rs547806241	rs439945
			rs241036	rs62057156
			rs142642115	rs62063264
			rs62056919	rs17688511
			rs41457044	rs79860128
			rs112972619	rs573405751
			rs111970616	rs17660228
			rs17572627	rs11079729
			rs2950694	rs4564621
			rs575822527	rs201443147
			rs4630591	rs531845455
			rs62057103	rs62062293
			rs561183899	rs539635061
			rs62056874	rs916793
			rs2942177	rs117368197
			rs17652520	rs533717295
			rs80143279	rs551853349
			rs62062779	rs78454137
			rs4327091	rs113661667
			rs558980400	rs739645
			rs546129596	rs62055466
			rs55900347	rs572794734
			rs12373142	rs76307183
			rs17762912	rs577688575
			rs77804065	rs75534191
			rs75641221	rs575122613
			rs113138968	rs389978
			rs2732650	rs564688345
			rs554416680	rs62055932
			rs531995170	rs79580365
			rs2732705	rs17689824
			rs530881963	rs549229394
			rs570200944	rs75839508
			rs2429440	rs56387391
			rs78938131	rs551011992
			rs544269730	rs562531663
			rs200326647	rs77114624
			rs536694159	rs62056864
			rs539045044	rs536275664
			rs56317731	rs56406407
			rs62055710	rs540782647
			rs62064668	rs642185
			rs430688	rs56220242
			rs55975673	rs561488872
			rs62057065	rs62061807
			rs919464	rs4609898
			rs573081337	rs62054381
			rs75046472	rs377414315
			rs17769552	rs537893623
			rs566209918	rs75543806
			rs2532277	rs74450848
			rs112305366	rs17660907
			rs377762376	rs545864384
			rs2469940	rs1706722
			rs577465540	rs62062798
			rs542837271	rs566423185
			rs17650335	rs17760631
			rs17688249	rs62056920
			rs4566212	rs62057069
			rs62061705	rs77568881
			rs62056925	rs79742625
			rs533511475	rs2668614
			rs17660595	rs62055753
			rs2696515	rs62055541
			rs62064661	rs2019822
			rs34046424	rs17770150
			rs17564493	rs55760800
			rs62061811	rs2532239
			rs422112	rs371411506
			rs62057111	rs528139864
			rs12943085	rs111941646
			rs2316774	rs17573447
			rs430789	rs566672630
			rs572865475	rs578055951
			rs564019716	rs55638417
			rs527542765	rs62062799
			rs78729125	rs112385572
			rs2942165	rs62063846
			rs62060847	rs557534113
			rs58089049	rs62054436
			rs55685451	rs567882689
			rs1724390	rs62063265
			rs62621252	rs561631796
			rs113871181	rs112425426
			rs11079733	rs574836840
			rs62055460	rs1724417
			rs56023973	rs559911156
			rs62057150	rs542104993
			rs34081316	rs568624216
			rs76421814	rs17769490
			rs573855916	rs16941035
			rs368284065	rs62056929
			rs113677423	rs62057115
			rs56189701	rs531963580
			rs34416056	rs2696432
			rs537938065	rs62054433
			rs593720	rs62071576
			rs113913001	rs566584286
			rs17651213	rs55691306
			rs2696423	rs568197156
			rs111535660	rs56150806
			rs149753849	rs413917
			rs2040845	rs537386175
			rs62063672	rs112415880
			rs62055552	rs17572147
			rs112073200	rs547200563
			rs62054763	rs62056878
			rs532888975	rs62063776
			rs62055714	rs62059007
			rs41437445	rs527841438
			rs62053956	rs565370971
			rs16940677	rs12150464
			rs62054420	rs55907036
			rs17661015	rs561060735
			rs77044307	rs2732611
			rs62062278	rs974295
			rs539694239	rs577360216
			rs78903072	rs17564223
			rs2696547	rs77426526
			rs111739681	rs550405754
			rs77015737	rs12150672
			rs62055538	rs575816835
			rs546745122	rs241032
			rs544396824	rs17574040
			rs575067355	rs241024
			rs541759959	rs560050580
			rs79447161	rs62054818
			rs112333322	rs56384960
			rs56323304	rs62064675
			rs62054434	rs79172804
			rs554181742	rs17649954
			rs534396161	rs547112461
			rs62061726	rs149079649
			rs569247938	rs560926498
			rs62063300	rs78471340
			rs10445370	rs549814054
			rs533899562	rs76154201
			rs62056783	rs570962190
			rs62062137	rs112431991
			rs8072451	rs34195569
			rs76294809	rs62063305
			rs74373419	rs35163442
			rs62056780	rs62056946
			rs733966	rs757500
			rs111433752	rs62063850
			rs767059	rs62058965
			rs62057152	rs368673667
			rs141716100	rs2316773
			rs573890487	rs575572584
			rs385199	rs62061853
			rs62060768	rs62055491
			rs55672516	rs2258587
			rs2732710	rs453997
			rs17660398	rs377660109
			rs56100710	rs62057154
			rs17575683	rs2532419
			rs17762165	rs62057063
			rs2163130	rs62064665
			rs546325422	rs17650860
			rs4283261	rs569670697
			rs62055871	rs62056873
			rs1800547	rs7207373
			rs562357125	rs62056921
			rs62055557	rs62060841
			rs12150336	rs56398500
			rs558031693	rs3089
			rs4255816	rs571470536
			rs17651134	rs527437752
			rs3108317	rs551461392
			rs4341787	rs62062321
			rs529941744	rs16940676
			rs531195924	rs62062801
			rs546616364	rs12150344
			rs574735237	rs62056934
			rs576159528	rs62055546
			rs531028946	rs374242426
			rs62055700	rs576111957
			rs2261016	rs531013081
			rs17770120	rs539665598
			rs534560878	rs546433642
			rs184837332	rs55996632
			rs17574824	rs12185268
			rs62055478	rs535521250
			rs55779147	rs62055893
			rs56295996	rs77924366
			rs79641193	rs79523636
			rs75945623	rs7218319
			rs62060785	rs546564131
			rs62073178	rs76402917
			rs80233201	rs62056839
			rs17577094	rs66546910
			rs62072124	rs62056837
			rs534205707	rs568475466
			rs62056862	rs547813077
			rs2532387	rs557642992
			rs17688205	rs17572169
			rs113414067	rs62055493
			rs2942186	rs571326569
			rs545737636	rs565586009
			rs79649865	rs549601771
			rs62054389	rs79730878
			rs62056812	rs62055662
			rs62057108	rs56046792
			rs62061848	rs537614005
			rs111678697	rs2696430
			rs548376955	rs77604208
			rs17571718	rs62062267
			rs67912164	rs147642589
			rs576904891	rs113093579
			rs572446729	rs62056800
			rs66488378	rs34283254
			rs2668695	rs2942164
			rs534210380	rs56283089
			rs77310586	rs55849949
			rs62061772	rs62062772
			rs2696531	rs79252344
			rs241029	rs552604120
			rs12150048	rs142222997
			rs11079718	rs17650381
			rs537074508	rs368983412
			rs551916351	rs12150610
			rs4306559	rs3912060
			rs533699804	rs62055488
			rs2696607	rs17689218
			rs62054857	rs1526126
			rs1467970	rs10445337
			rs111689007	rs546715241
			rs560756822	rs17571781
			rs550466211	rs556674103
			rs10514904	rs536950796
			rs17690176	rs1635291
			rs886249	rs62054811
			rs56168907	rs62054397
			rs62054859	rs544990728
			rs573391279	rs62055464
			rs56113217	rs79226879
			rs112439933	rs55714296
			rs62055469	rs62061719
			rs77555455	rs550419346
			rs4340365	rs533596122
			rs56385754	rs7221390
			rs58879558	rs2532329
			rs55662347	rs113029914
			rs62061727	rs62055885
			rs17652449	rs371996525
			rs17577975	rs574949827
			rs547291419	rs56391096
			rs566628150	rs575074983
			rs62070944	rs2732685
			rs1117253	rs12185233
			rs62062795	rs611351
			rs8077487	rs2696530
			rs543869616	rs199632045
			rs757501	rs17689653
			rs1122380	rs372526058
			rs17690314	rs567752859
			rs535751452	rs558930042
			rs2732652	rs55960528
			rs56013908	rs532281699
			rs74839514	rs62053959
			rs537321556	rs112116311
			rs62063677	rs563993701
			rs150514510	rs17688032
			rs113751038	rs548425727
			rs377082987	rs41374248
			rs62061725	rs77625338
			rs17763634	rs62063780
			rs17651887	rs62056805
			rs17689918	rs968027
			rs17688875	rs67539917
			rs2696555	rs62054839
			rs68051473	rs1819040
			rs62056849	rs372810927
			rs17659743	rs17573593
			rs56971664	rs565531740
			rs17689182	rs532044959
			rs550683961	rs74481389
			rs17688056	rs534959541
			rs9897399	rs62063856
			rs62062787	rs17763596
			rs62061707	rs12150254
			rs62060839	rs62054392
			rs17425752	rs76618565
			rs149586816	rs537509137
			rs564213689	rs56026128
			rs113347741	rs544309319
			rs76761706	rs62055463
			rs4609899	rs62062134
			rs12150170	rs112572874
			rs541994922	rs561270316
			rs2732708	rs560714845
			rs2316772	rs34303488
			rs553285076	rs2429438
			rs55768605	rs150334020
			rs17650579	rs548216148
			rs111751251	rs62056922
			rs568071087	rs34579278
			rs75257416	rs55943606
			rs78803763	rs567299266
			rs79698033	rs17574228
			rs2732615	rs2696528
			rs757055	rs62057067
			rs80028338	rs62054380
			rs545835713	rs2532349
			rs542524111	rs544272461
			rs17691610	rs62061854
			rs62055883	rs79073784
			rs62062802	rs17649635
			rs56356641	rs62061716
			rs562593126	rs111314258
			rs75690239	rs563555797
			rs55645418	rs12150454
			rs373695612	rs542241702
			rs75076131	rs574917819
			rs79947689	rs113830390
			rs80020809	rs62064364
			rs56127111	rs562451495
			rs17650771	rs2066899
			rs36047693	rs17564829
			rs62061796	rs62061799
			rs7207582	rs112596352
			rs551793055	rs538726790
			rs62063781	rs542276730
			rs534580821	rs62055940
			rs542087094	rs571516577
			rs4390635	rs62062782
			rs56099546	rs12150229
			rs77017444	rs544255850
			rs671740	rs12150390
			rs62055470	rs575952052
			rs62054414	rs12150223
			rs576731927	rs563314190
			rs577583257	rs79889833
			rs543681455	rs62064388
			rs1526125	rs552174929
			rs17577052	rs62063775
			rs80120913	rs62061724
			rs62061845	rs535576035
			rs77819001	rs12150621
			rs62057062	rs549413112
			rs2873269	rs56234850
			rs56340658	rs75715199
			rs17661141	rs112254607
			rs62055502	rs1864325
			rs16940665	rs143345034
			rs557143084	rs62061733
			rs565667714	rs78826239
			rs564388623	rs2316764
			rs62056804	rs9944484
			rs739643	rs62062780
			rs572482907	rs55864131
			rs76723223	rs74358353
			rs543087095	rs74573628
			rs17576870	rs558887987
			rs17689608	rs62055494
			rs539364020	rs111519055
			rs56367860	rs2696608
			rs80157557	rs62056866
			rs17653211	rs551188177
			rs113399561	rs12150230
			rs537399285	rs113056783
			rs78104015	rs17649866
			rs62062265	rs4528616
			rs568575845	rs378392
			rs62059005	rs2732711
			rs17564153	rs1966345
			rs528489003	rs568226663
			rs241022	rs62054824
			rs566458560	rs55736025
			rs10491143	rs241026
			rs62062285	rs560168478
			rs62063203	rs241045
			rs17573266	rs559157320
			rs62057151	rs573087564
			rs200714673	rs553781537
			rs1981997	rs533250683
			rs56201245	rs366858
			rs2055794	rs11575895
			rs62063298	rs376120
			rs62060852	rs2957297
			rs2532330	rs17576165
			rs10445369	rs11079721
			rs62062813	rs552185305
			rs55794067	rs542050069
			rs56323832	rs62060761
			rs62054846	rs17690679
			rs55821155	rs542300723
			rs1526129	rs2668670
			rs17689116	rs575657041
			rs62054802	rs2950656
			rs113756354	rs62062324
			rs56323722	rs77370070
			rs553226241	rs12150570
			rs71363552	rs62061706
			rs2732654	rs540404471
			rs2732683	rs17572361
			rs80184151	rs1560310
			rs56280951	rs62057113
			rs62055556	rs56303672
			rs540381781	rs192252295
			rs550505763	rs75412750
			rs9907738	rs1467966
			rs17660847	rs76717812
			rs62060798	rs79675109
			rs1880752	rs16940671
			rs56371647	rs570399582
			rs2532364	rs544669576
			rs62641967	rs62056792
			rs62061710	rs552350876
			rs62064663	rs543659018
			rs56318865	rs62055715
			rs567324860	rs76357066
			rs62054424	rs79193046
			rs17649138	rs542364049
			rs17690326	rs17650973
			rs12150195	rs11079717
			rs62054832	rs4074462
			rs55876817	rs753236
			rs557231036	rs35634348
			rs151172887	rs241039
			rs79065019	rs2532389
			rs62062791	rs568873066
			rs530576715	rs572539273
			rs62061793	rs575638762
			rs111750615	rs77084869
			rs62053954	rs201657714
			rs2316953	rs570664517
			rs56178230	rs16940672
			rs9906974	rs573428524
			rs2696609	rs565427790
			rs17688434	rs544098746
			rs449501	rs74903707
			rs569366247	rs62062271
			rs372228208	rs80254317
			rs111878933	rs55939347
			rs17577369	rs62063800
			rs17763515	rs11079720
			rs562669018	rs62055711
			rs7220752	rs62055545
			rs17689378	rs28439143
			rs1724401	rs375347415
			rs201658835	rs62056911
			rs2262140	rs74765707
			rs113475307	rs563837504
			rs2732706	rs76171147
			rs77513497	rs55944735
			rs17651093	rs2696445
			rs67335396	rs62056774
			rs549533582	rs545244112
			rs55788678	rs541455835
			rs528280907	rs113313477
			rs56269136	rs535162871
			rs62060812	rs563686637
			rs559264754	rs551188913
			rs113134013	rs17762073
			rs556323004	rs6503443
			rs200422537	rs79589869
			rs62057071	rs78209533
			rs62061852	rs111769986
			rs2696527	rs767057
			rs573785318	rs62055515
			rs62062290	rs79600142
			rs2950015	rs557048086
			rs571506818	rs3072094
			rs393675	rs567497981
			rs548785130	rs4525537
			rs62063172	rs529844822
			rs538530693	rs2006305
			rs62064671	rs77105679
			rs554698361	rs1526128
			rs62062286	rs80190331
			rs62061715	rs56233672
			rs56288604	rs1724407
			rs62058962	rs570203120
			rs138190012	rs547777785
			rs575495169	rs17660936
			rs79974469	rs12150162
			rs62056870	rs2004673
			rs36076725	rs2668626
			rs377112142	rs2668611
			rs62061821	rs62054384
			rs547806751	rs80209523
			rs571186452	rs549273578
			rs62056782	rs532248901
			rs576695524	rs111985258
			rs17563718	rs113927637
			rs2316951	rs113242154
			rs62062325	rs17650842
			rs532764039	rs558928409
			rs573419147	rs190796367
			rs540306918	rs570839197
			rs2469939	rs11079723
			rs17650258	rs564242533
			rs62060855	rs75210307
			rs62055878	rs434971
			rs530676870	rs543821315
			rs567001845	rs117365970
			rs544405672	rs16940904
			rs62063266	rs62054431
			rs563221237	rs76927677
			rs62055718	rs112206871
			rs17573607	rs577071575
			rs530157802	rs2668645
			rs55669046	rs531291107
			rs62055539	rs112637166
			rs76885724	rs62055890
			rs62056795	rs143191191
			rs12150438	rs241027
			rs567807506	rs561659645
			rs574644730	rs74398257
			rs62055501	rs62062774
			rs16940806	rs17660167
			rs55905252	rs62061717
			rs10445336	rs369337577
			rs62059009	rs17575822
			rs62061859	rs573336988
			rs111952388	rs367627274
			rs2696673	rs17574425
			rs12150363	rs2316952
			rs201194882	rs55649944
			rs142524806	rs1876830
			rs75788861	rs567022944
			rs55788597	rs62060844
			rs62054440	rs62063269
			rs62064667	rs17564780
			rs531546106	rs56214516
			rs34232924	rs545132494
			rs10445367	rs141004635
			rs79348289	rs200924217
			rs2214258	rs554105021
			rs570136507	rs55810795
			rs564683968	rs767058
			rs62062284	rs569456595
			rs62057123	rs570324382
			rs546389384	rs549710507
			rs2668653	rs2732655
			rs3912063	rs62055956
			rs62054834	rs78587102
			rs451737	rs572193192
			rs62057147	rs62057146
			rs919462	rs76147580
			rs572858137	rs56254732
			rs75500942	rs571944974
			rs555776892	rs62054819
			rs62054809	rs10491144
			rs56400821	rs72485539
			rs79772780	rs974292
			rs113343439	rs62054438
			rs113793114	rs17653162
			rs564676144	rs1724409
			rs532600730	rs9468
			rs111853996	rs111957446
			rs62070949	rs532077888
			rs66619507	rs56002706
			rs549067929	rs201128097
			rs7687	rs529398497
			rs78328427	rs539128391
			rs62057158	rs55980621
			rs1029463	rs446330
			rs576920154	rs553709485
			rs555776298	rs62072119
			rs572760195	rs1876828
			rs62056761	rs567996834
			rs62060767	rs575054469
			rs2040844	rs543121955
			rs62056940	rs201474071
			rs62061770	rs535689567
			rs543784320	rs2838
			rs62057107	rs17576954
			rs62060787	rs2696549
			rs2004674	rs371886929
			rs76830096	rs17654016
			rs62063774	rs140412994
			rs62055754	rs17660488
			rs75643244	rs62062273
			rs540260849	rs62063845
			rs62063786	rs554209183
			rs112275277	rs12150628
			rs62057117	rs577973995
			rs62056912	rs373294137
			rs546885732	rs81632
			rs78929339	rs1724400
			rs17660065	rs62073222
			rs2942167	rs529177106
			rs139203747	rs434805
			rs16941038	rs62063687
			rs11079719	rs142955985
			rs56072903	rs62055884
			rs546223853	rs2463523
			rs147319425	rs2532343
			rs113537106	rs17564983
			rs62056838	rs552808944
			rs62054858	rs17563923
			rs365825	rs444967
			rs78052495	rs2942170
			rs17650651	rs17651754
			rs62054805	rs62062796
			rs544024852	rs564178382
			rs143625699	rs41384744
			rs17652502	rs62056850
			rs374569899	rs62055901
			rs1107820	rs17688534
			rs529064668	rs17573907
			rs62054840	rs12150242
			rs767056	rs370644144
			rs62055551	rs572320710
			rs543716852	rs62055705
			rs1122381	rs563074118
			rs113788190	rs1052587
			rs111972148	rs62056840
			rs112243618	rs199504614
			rs62064660	rs62054831
			rs552471054	rs559376136
			rs533583428	rs55673340
			rs149187563	rs17762535
			rs56240678	rs2458216
			rs541393171	rs56365901
			rs561678956	rs75145092
			rs112401617	rs12150527
			rs241021	rs138325961
			rs548401838	rs241038
			rs62062800	rs62055471
			rs564528960	rs113417378
			rs569963579	rs55686102
			rs2668691	rs557492346
			rs62061820	rs112813897
			rs560623594	rs17659731
			rs112915466	rs541891089
			rs62060858	rs62053949
			rs17650417	rs578092205
			rs79861768	rs2696559
			rs533085454	rs537252437
			rs56100013	rs113952577
			rs17762769	rs75342548
			rs62055697	rs559420324
			rs549810804	rs533813183
			rs62055461	rs543622396
			rs4597358	rs62063171
			rs527879650	rs371894855
			rs2732651	rs17661428
			rs566831243	rs112997627
			rs62060800	rs542442671
			rs377351806	rs56160448
			rs76475392	rs17665188
			rs17761124	rs62063778
			rs2458193	rs118087478
			rs576500756	rs551522299
			rs2668685	rs113201171
			rs77950913	rs574194744
			rs2458217	rs544566362
			rs75183956	rs370739771
			rs62063857	rs569741759
			rs62063798	rs549599956
			rs2469943	rs75242405
			rs62063163	rs556466432
			rs74922289	rs112647192
			rs561679057	rs117646503
			rs17576200	rs2316768
			rs538148047	rs572380762
			rs1468240	rs556106195
			rs62054761	rs572762545
			rs56041778	rs55801356
			rs533579396	rs1876827
			rs55978005	rs565858460
			rs242561	rs393152
			rs576400151	rs76539714
			rs545560200	rs201825478
			rs17575507	rs77849344
			rs539288087	rs62057101
			rs62061790	rs111497072
			rs757502	rs34211253
			rs539456495	rs111259120
			rs55751924	rs62057110
			rs56080482	rs533307115
			rs556681657	rs75257002
			rs2532392	rs34097347
			rs529862341	rs62054421
			rs62063200	rs571131167
			rs2316766	rs535910576
			rs2316784	rs753235
			rs74829364	rs75033119
			rs73984689	rs542150384
			rs62055943	rs2463514
			rs62056802	rs62063295
			rs79322350	rs35282504
			rs17691556	rs17649571
			rs2873268	rs542509380
			rs2732704	rs565415067
			rs77652965	rs17687838
			rs56040418	rs919461
			rs241028	rs62055879
			rs556906378	rs561504284
			rs545178846	rs564325593
			rs572733824	rs568059837
			rs12150451	rs529311580
			rs62063299	rs556215035
			rs62056835	rs62056875
			rs34579536	rs55838058
			rs536361473	rs62056928
			rs564007266	rs62054835
			rs113089855	rs62062287
			rs55747440	rs1396862
			rs535998558	rs4471725
			rs532035713	rs17688452
			rs578046020	rs112995313
			rs535514148	rs62062295
			rs112528980	rs554529014
			rs434598	rs112003140
			rs80290584	rs424243
			rs561617862	rs17563986
			rs2532417	rs367637729
			rs534193614	rs74496580
			rs538506995	rs17577877
			rs2532423	rs62062790
			rs79115768	rs77009866
			rs62073146	rs55991914
			rs396593	rs138875687
			rs62062274	rs567642046
			rs62062270	rs533773027
			rs75330746	rs17762954
			rs538569832	rs551731610
			rs542404072	rs113925422
			rs201722973	rs551434843
			rs535019273	rs80072429
			rs62056794	rs546539025
			rs557177636	rs367820416
			rs62060853	rs17576989
			rs541175865	rs56109643
			rs530783064	rs62055665
			rs558257469	rs77092481
			rs367881532	rs2668713
			rs17563599	rs67671346
			rs62060843	rs62062778
			rs545270044	rs2532339
			rs140713557	rs112583797
			rs111324579	rs2316782
			rs574482777	rs562481792
			rs62061824	rs2668719
			rs535060999	rs17760577
			rs62055691	rs532327698
			rs62055888	rs62059003
			rs62056793	rs17571857
			rs535358515	rs7502718
			rs62057068	rs62055550
			rs62056918	rs10451283
			rs17652748	rs2532416
			rs138939613	rs12150460
			rs77925835	rs62055875
			rs537158330	rs55787105
			rs62062281	rs531196238
			rs62055900	rs543124303
			rs55962674	rs393838
			rs17575423	rs56301449
			rs55669501	rs111724389
			rs559790424	rs78681971
			rs56347602	rs62054817
			rs76167437	rs570968715
			rs62070952	rs79180862
			rs569601491	rs17564948
			rs55726761	rs573867767
			rs566214080	rs448830
			rs62054393	rs539219056
			rs79492906	rs12150604
			rs75022332	rs62054815
			rs1105569	rs560044525
			rs2696561	rs62062797
			rs574382763	rs1706725
			rs74514268	rs527375859
			rs535735118	rs563247091
			rs543087623	rs77727624
			rs544380840	rs17660464
			rs62062292	rs2732629
			rs534615982	rs62062272
			rs112003311	rs527751731
			rs113311910	rs4441322
			rs76669427	rs571297820
			rs547005230	rs35879086
			rs2668687	rs539399180
			rs535791904	rs62054432
			rs413844	rs62061730
			rs17653255	rs554385595
			rs62055698	rs551124966
			rs79406732	rs76090253
			rs535725934	rs547988515
			rs561621617	rs12150516
			rs17650818	rs539081995
			rs56290582	rs75546272
			rs62066086	rs10514879
			rs62055713	rs62055498
			rs17577024	rs17565025
			rs62061810	rs382362
			rs2316765	rs62071597
			rs4608377	rs111962225
			rs552053109	rs2097760
			rs530231140	rs55886080
			rs544076796	rs527325496
			rs62055660	rs113173628
			rs572771346	rs111920741
			rs576263378	rs67962447
			rs62062776	rs148033495
			rs62060794	rs62056784
			rs77489223	rs62062806
			rs531804214	rs62055492
			rs62063271	rs553047624
			rs12150104	rs56273589
			rs62054822	rs78098830
			rs62074562	rs530564639
			rs62056879	rs62055939
			rs74759276	rs2532401
			rs74977736	rs533266694
			rs112364920	rs534108118
			rs555313689	rs77290642
			rs2668627	rs8080583
			rs569900381	rs573536609
			rs143143028	rs540702737
			rs571822645	rs11242721
			rs56108300	rs79905420
			rs1635298	rs78090308
			rs12150515	rs13213850
			rs552419936	rs78610313
			rs62056863	rs6917507
			rs372745970	rs11242724
			rs563239060	rs11242722
			rs76728632	rs11242723
			rs2696610	rs58778501
			rs113834264	rs59840485
			rs2158474	rs6904506
			rs55909047	rs12203873
			rs1078269	rs57779138
			rs62062803	rs11242709
			rs75986348	rs10241479
			rs17660865	rs12703085
			rs532515341	rs2373814
			rs62063201	rs7786016
			rs376183404	rs7790014
			rs566037900	rs140691214
			rs558011060	rs36198867
			rs574251995	rs144691812
			rs62063296	rs147188695
			rs3885074	rs1960024
			rs62055712	rs7809305
			rs558936396	rs4725920
			rs62062805	rs6464085
			rs62063294	rs36198990
			rs545671560	rs4725922
			rs56387266	rs139591391
			rs413778	rs7789663
			rs1880749	rs13223144
			rs17660337	rs71196718
			rs75676226	rs10626234
			rs62053952	rs79633746
			rs537920412	rs10241352
			rs2316771	rs7788497
			rs537757858	rs78796293
			rs113934115	rs7547003
			rs553907178	rs6695081
			rs62062277	rs35329929
			rs62056908	rs1537061
			rs2253488	rs4266854
			rs74464991	rs113616160
			rs550631285	rs72646139
			rs575200428	rs4655950
			rs539726587	rs7525664
			rs62056803	rs1888341
			rs78570732	rs11161968
			rs12373139	rs4655947
			rs16940633	rs12407252
			rs112534607	rs7536793
			rs565864885	rs11161954
			rs550818680	rs7512896
			rs12185235	rs6672038
			rs2696422	rs199897763
			rs17688922	rs6692744
			rs576712993	rs6703781
			rs36036607	rs1888343
			rs2668694	rs10873826
			rs2668692	rs7544647
			rs557594331	rs12407239
			rs2696569	rs6684992
			rs241030	rs1888342
			rs62057116	rs4655948
			rs74457229	rs6576882
			rs1918794	rs200476039
			rs62061788	rs17879529
			rs532625333	rs74427555
			rs391338	rs78051198
			rs113912415	rs78453259
			rs571568457	rs17879548
			rs2942185	rs2839682
			rs74348235	rs79600010
			rs62063777	rs17883339
			rs568196639	rs17881575
			rs242559	rs2839684
			rs551976521	rs17156287
			rs62063799	rs17880863
			rs62056910	rs78908135
			rs55881134	rs3780891
			rs56249080	rs75378272
			rs62062788	rs17880358
			rs12150547	rs728142
			rs71904125	rs191790682
			rs17690987	rs17482472
			rs4792824	rs7469028
			rs241020	rs62551476
			rs527536333	rs2134417
			rs556176202	rs7863057
			rs571886519	rs1156619
			rs550543185	rs10119051
			rs62055486	rs4302920
			rs62054400	rs7863020
			rs4479288	rs1910267
			rs17563787	rs2316805
			rs62055752	rs5899057
			rs548919143	rs1910266
			rs531647912	rs6559311
			rs549463181	rs1157008
			rs62057073	rs1157007
			rs62063278	rs4302919
			rs577019110	rs9314663
			rs74509629	rs2873278
			rs556791536	rs2316801
			rs62056876	rs2221310
			rs75010486	rs1566457
			rs62056913	rs2102067
			rs113589236	rs4275849
			rs563555863	rs8044920
			rs75104593	rs7196842
			rs62061798	rs4146819
			rs566629636	rs11642008
			rs547435395	rs8044876
			rs577197474	rs557543615
			rs62057143	rs6499260
			rs530819145	rs1566454
			rs527778993	rs11648348
			rs62063297	rs60941540
			rs564717292	rs1116544
			rs2004260	rs10852461
			rs62063301	rs8051168
			rs550530305	rs73572177
			rs113965826	rs6499269
			rs62060809	rs57674223
			rs528895211	rs11464525
			rs62060795	rs68039170
			rs62056807	rs111335581
			rs17688296	rs9936723
			rs62061789	rs3790076
			rs565024979	rs7196917
			rs528330857	rs11075742
			rs373853	rs11645565
			rs17770343	rs6499265
			rs527658313	rs3790083
			rs12373124	rs11075739
			rs1078268	rs12927052
			rs79923630	rs8052428
			rs62055689	rs8050516
			rs560265250	rs6499268
			rs62056811	rs142684933
			rs17688090	rs3790075
			rs62054390	rs11075745
			rs62061708	rs12446168
			rs563076603	rs12927431
			rs7350980	rs8063219
			rs567135833	rs4985418
			rs62055554	rs62051387
			rs576389326	rs9936589
			rs2696522	rs34470069
			rs79923708	rs4985445
			rs76380490	rs4985447
			rs1476554	rs6499263
			rs370558872	rs4985446
			rs113790915	rs2362641
			rs55947210	rs34378064
			rs62055955	rs8043925
			rs112327620	rs4985449
			rs113728380	rs4341733
			rs17571809	rs62051389
			rs62061816	rs4985374
			rs1476127	rs3790085
			rs62055555	rs10852460
			rs2532233	rs1566456
			rs17760733	rs8059645
			rs545111519	rs62051384
			rs55780786	rs113856240
			rs17687504	rs8060478
			rs533534846	rs1500337
			rs17761100	rs7190013
			rs62056930	rs68161338
			rs78917479	rs1466863
			rs79301522	rs7200005
			rs62056880	rs7193038
			rs62056909	rs6499257
			rs62055928	rs55887947
			rs17761387	rs12919094
			rs62062794	rs4985448
			rs17573509	rs8047682
			rs113178301	rs8052225
			rs199464	rs9927967
			rs111825734	rs376989376
			rs385691	rs2291959
			rs78074121	rs8050414
			rs8712	rs7202223
			rs74850776	rs35673651
			rs62063853	rs113143341
			rs62054833	rs1566455
			rs56006248	rs73568154
			rs62063684	rs555625140
			rs12150127	rs7203612
			rs553697096	rs8048550
			rs547329246	rs3790082
			rs62062786	rs2173714
			rs727425	rs2937124
			rs76627340	rs12598642
			rs2040846	rs3790078
			rs12373168	rs12926791
			rs566979023	rs11075738
			rs17688391	rs11390043
			rs2696568	rs8047194
			rs540358971	rs11449005
			rs17577496	rs12446197
			rs570571928	rs11643817
			rs144416125	rs140464457
			rs535342277	rs3790086
			rs113796169	rs11075744
			rs3885075	rs4296254
			rs4383188	rs7206585
			rs112197756	rs2133799
			rs17334797	rs7194806
			rs374090709	rs7200258
			rs74846646	rs9630631
			rs17576695	rs6499270
			rs62053947	rs11641899
			rs3975750	rs3790080
			rs17761581	rs9940315
			rs111413387	rs4985450
			rs557435762	rs2362642
			rs555485669	rs1566453
			rs564307311	rs11075747
			rs2668658	rs8057620
			rs574730796	rs12447914
			rs113395365	rs10633789
			rs532787183	rs575466932
			rs17651285	rs8063226
			rs1052590	rs8049373
			rs2106785	rs2937121
			rs559888218	rs552338537
			rs55802590	rs7193221
			rs55955207	rs7192213
			rs9891103	rs59561303
			rs541888769	rs7202233
			rs62056841	rs12921407
			rs62060836	rs56320921
			rs533465025	rs8062503
			rs34008514	rs6564892
			rs2429449	rs12923364
			rs571156765	rs12926649
			rs75686108	rs11644375
			rs74807476	rs4888156
			rs62062266	rs4889345
			rs62055517	rs34345437
			rs566356848	rs12446114
			rs565244003	rs7195097
			rs11575896	rs7198940
			rs62060838	rs12931242
			rs62056789	rs7196548
			rs544541884	rs4632124
			rs62057148	rs11642655
			rs1706748	rs4889341
			rs62055495	rs6564890
			rs56329743	rs12929303
			rs56298110	rs7196195
			rs76007856	rs12934751
			rs113343751	rs12924701
			rs557874689	rs12930988
			rs7502937	rs8045100
			rs10514903	rs7199293
			rs55651627	rs11640346
			rs17575556	rs8045614
			rs62054437	rs8059803
			rs373685009	rs11649004
			rs17689104	rs12930698
			rs241023	rs12918645
			rs565948451	rs9937613
			rs554944034	rs7189295
			rs145503157	rs4483835
			rs62061732	rs12930850
			rs62063281	rs12925980
			rs533125554	rs59164848
			rs2532229	rs12925388
			rs17761207	rs8044524
			rs2902661	rs4316746
			rs555006557	rs12447774
			rs56289364	rs11648151
			rs528939982	rs8045875
			rs62056867	rs62037617
			rs77294312	rs4786497
			rs12150319	rs869481
			rs62062783	rs4785969
			rs80103986	rs3747577
			rs62055553	rs9923395
			rs55896111	rs4786505
			rs76839282	rs4785966
			rs62062773	rs8061742
			rs62054382	rs561161697
			rs371902677	rs7204624
			rs375606901	rs9932461
			rs573087816	rs6500607
			rs647483	rs11643057
			rs2732699	rs7194923
			rs57222984	rs59245472
			rs76594404	rs2160567
			rs113327263	rs62039173
			rs62056931	rs4786485
			rs56070245	rs11076831
			rs556917425	rs12443618
			rs62056933	rs2304634
			rs78637438	rs6500604
			rs17334944	rs4786501
			rs558738552	rs1139652
			rs540745552	rs7200817
			rs544997299	rs11645519
			rs62054429	rs886858
			rs1630095	rs9923354
			rs62060765	rs11643803
			rs56299858	rs7201012
			rs62062133	rs2404546
			rs112310745	rs4238849
			rs184745911	rs886860
			rs56280222	rs59900057
			rs111511018	rs13338333
			rs570804960	rs4786493
			rs539045125	rs758045
			rs1864324	rs4785968
			rs559107881	rs11648292
			rs112836774	rs758044
			rs62071596	rs4786486
			rs533425051	rs6500596
			rs62056916	rs1139653
			rs574087415	rs13335685
			rs974294	rs4786502
			rs62071573	rs8060219
			rs374891353	rs4786500
			rs543638572	rs3761680
			rs62064664	rs55939215
			rs2864087	rs4786487
			rs62055693	rs11647946
			rs2532307	rs3747584
			rs540279850	rs36017534
			rs548762783	rs4785964
			rs74863825	rs4785965
			rs872972	rs3747581
			rs62055547	rs9929475
			rs147431626	rs34024502
			rs531332855	rs3810818
			rs56119705	rs112185055
			rs28795799	rs3747579
			rs557845234	rs28577186
			rs530421535	rs141476735
			rs551924321	rs2270365
			rs76311426	rs11076833
			rs562855425	rs8051780
			rs373417	rs8052826
			rs241025	rs8182173
			rs62059004	rs934888
			rs77807457	rs7202910
			rs2668632	rs368431722
			rs55744103	rs6500599
			rs2732605	rs8046295
			rs113271363	rs1861652
			rs17660294	rs2304631
			rs535830552	rs9929311
			rs62054426	rs6500605
			rs17653998	rs13339488
			rs62063683	rs9938228
			rs2732682	rs6500602
			rs62063849	rs4786489
			rs55780945	rs7200336
			rs34739559	rs57674835
			rs62053939	rs3761679
			rs2469937	rs4786491
			rs564681262	rs62039178
			rs2243967	rs8053770
			rs2693359	rs4785960
			rs572171337	rs78977986
			rs62055465	rs11076830
			rs76155390	rs6500598
			rs548457389	rs4786490
			rs62060840	rs4786494
			rs12150576	rs4550451
			rs566704864	rs371717080
			rs529897519	rs201118194
			rs12150455	rs6500603
			rs62056777	rs4424915
			rs62054435	rs17761816
			rs78556223	rs35193388
			rs2732713	rs4786504
			rs567428298	rs34123742
			rs56146262	rs2270363
			rs534272038	rs2058812
			rs55987700	rs7194761
			rs556115834	rs3948237
			rs533246868	rs7200280
			rs62054425	rs12447826
			rs62063303	rs4786498
			rs569755890	rs7191664
			rs2696444	rs374892778
			rs148606226	rs9934267
			rs28416808	rs3789038
			rs28364021	rs6500601
			rs62055938	rs4785967
			rs439558	rs6500610
			rs113146341	rs2118782
			rs10514901	rs4786488
			rs17763050	rs1898737
			rs78506181	rs917304
			rs62054387	rs3840981
			rs389217	rs7206782
			rs113758975	rs56895104
			rs62062276	rs4640182
			rs537342897	rs11639998
			rs56197117	rs7205650
			rs62062297	rs7195361
			rs552177258	rs1530088
			rs574307253	rs28789232
			rs17649641	rs9926114
			rs34221112	rs12443748
			rs76924476	rs4786503
			rs62054842	rs12446640
			rs55688739	rs2304633
			rs62060792	rs11076832
			rs538317039	rs11646063
			rs2906006	rs2896893
			rs142682197	rs11076828
			rs62063208	rs8051695
			rs560806845	rs7184899
			rs75666751	rs8047438
			rs528392237	rs4785962
			rs55895732	rs495664
			rs17577447	rs4785961
			rs75916678	rs3747585
			rs113520245	rs917305
			rs1052594	rs4786495
			rs417968	rs7204827
			rs546360771	rs62039231
			rs10445368	rs373023916
			rs56406462	rs3747580
			rs77566074	rs6500606
			rs529814250	rs9925719
			rs55660209	rs7205189
			rs75310534	rs11076826
			rs56082319	rs8055628
			rs55972730	rs12598836
			rs541260793	rs12596749
			rs62063212	rs736685
			rs1981998	rs6686744
			rs17770337	rs36060149
			rs375912859	rs12724476
			rs530372195	rs10912476
			rs62061731	rs10127707
			rs411305	rs12126862
			rs112137135	rs11810687
			rs149197001	rs12749912
			rs62062323	rs61810478
			rs550997647	rs11810332
			rs62058964	rs6672031
			rs62061847	rs12141975
			rs368557302	rs35319454
			rs546638784	rs12137747
			rs537672653	rs1099448
			rs17649019	rs2142823
			rs62061851	rs844654
			rs62056791	rs35469228
			rs62063282	rs79150714
			rs542893855	rs2795288
			rs17691508	rs1099447
			rs551059895	rs844648
			rs7350923	rs844651
			rs570669831	rs34603533
			rs536884306	rs6673550
			rs56194412	rs844644
			rs17650872	rs844657
			rs17687849	rs2743809
			rs1052551	rs844645
			rs62062269	rs2296618
			rs77692262	rs4915314
			rs541986174	rs17668272
			rs62055516	rs17668708
			rs10445335	rs570794153
			rs62057118	rs75567729
			rs2906009	rs3767745
			rs62060859	rs17669032
			rs566489145	rs76181804
			rs56343551	rs2182419
			rs67236531	rs80099993
			rs77747656	rs17623914
			rs577302474	rs551116219
			rs2462835	rs7410883
			rs77924424	rs3835634
			rs62063302	rs7555082
			rs549786165	rs3807307
			rs62054442	rs4731532
			rs3912061	rs142738614
			rs7207400	rs3778751
			rs2732613	rs7808907
			rs17687740	rs3823536
			rs80348388	rs4728141
			rs111948143	rs4728142
			rs567938785	rs3807306
			rs17761046	rs11761199
			rs1971374	rs2004640
			rs564912328	rs3778752
			rs62063795	rs3757387
			rs557885236	rs3778754
			rs17426195	rs3778753
			rs532052263	rs34129834
			rs79882507	rs12151289
			rs12185225	rs7253959
			rs113434679	rs36112953
			rs146149698	rs12976073
			rs2942176	rs6510371
			rs241044	rs34610286
			rs62061767	rs2112801
			rs2696566	rs78744187
			rs569562314	rs371134
			rs17763086	rs286237
			rs62054804	rs1549
			rs643024	rs429092
			rs28364025	rs35413250
			rs550631839	rs406262
			rs562593824	rs4804644
			rs11079724	rs444131
			rs77387379	rs447673
			rs17688002	rs406386
			rs140458370	rs2685665
			rs878887	rs400503
			rs552438695	rs6511762
			rs62061849	rs375534
			rs444071	rs7253875
			rs2668668	rs286219
			rs55682376	rs404106
			rs544717127	rs3745669
			rs2158257	rs2545813
			rs143196316	rs448560
			rs55877243	rs430965
			rs62055548	rs2685666
			rs78077519	rs12982845
			rs17650991	rs71166630
			rs78011262	rs286254
			rs62057070	rs449342
			rs111652694	rs434048
			rs17687571	rs286241
			rs530808688	rs34924087
			rs62056773	rs286216
			rs111374028	rs410885
			rs62063678	rs286255
			rs76632685	rs600636
			rs62061818	rs62110835
			rs17574361	rs435368
			rs62055475	rs436411
			rs528727097	rs12973963
			rs62054413	rs413333
			rs77129180	rs412816
			rs17688767	rs364480
			rs546081116	rs35392612
			rs554338050	rs200444074
			rs142767245	rs286228
			rs62062294	rs394416
			rs551312659	rs406614
			rs12150469	rs2685658
			rs564973192	rs286244
			rs55893711	rs2685672
			rs113277432	rs166972
			rs564614982	rs598006
			rs62061764	rs286248
			rs570807150	rs35406332
			rs532784638	rs370816
			rs9915547	rs286217
			rs62056776	rs286221
			rs2942166	rs4804647
			rs17661385	rs2677564
			rs17687667	rs420807
			rs571583943	rs416656
			rs17426106	rs2685675
			rs968028	rs2545810
			rs62066125	rs4804646
			rs182821552	rs286218
			rs562566755	rs424132
			rs62055751	rs375049
			rs62055496	rs286242
			rs79765413	rs587477
			rs747152	rs166971
			rs2532276	rs75219029
			rs541941751	rs12973655
			rs17651857	rs378030
			rs113120855	rs2545819
			rs543398310	rs409436
			rs55874169	rs405745
			rs534069237	rs401987
			rs62062296	rs11670714
			rs578153522	rs199810732
			rs12150087	rs413273
			rs62056796	rs6511761
			rs62056872	rs480794
			rs62055525	rs286222
			rs111164082	rs421355
			rs62061734	rs411800
			rs55795042	rs286245
			rs2532363	rs2685659
			rs55974014	rs432939
			rs439945	rs35240465
			rs62057156	rs418266
			rs62063264	rs35638937
			rs17688511	rs12977564
			rs79860128	rs417093
			rs573405751	rs2685667
			rs17660228	rs409210
			rs11079729	rs431393
			rs4564621	rs619767
			rs201443147	rs631393
			rs531845455	rs12980410
			rs62062293	rs451409
			rs539635061	rs400320
			rs916793	rs416491
			rs117368197	rs286236
			rs533717295	rs78845152
			rs551853349	rs2545812
			rs78454137	rs413767
			rs113661667	rs166970
			rs739645	rs452897
			rs62055466	rs602574
			rs572794734	rs286253
			rs76307183	rs381973
			rs577688575	rs71166622
			rs75534191	rs376797
			rs575122613	rs34722409
			rs389978	rs441052
			rs564688345	rs11671713
			rs62055932	rs587859
			rs79580365	rs393086
			rs17689824	rs2545808
			rs549229394	rs286220
			rs75839508	rs445012
			rs56387391	rs2685664
			rs551011992	rs670240
			rs562531663	rs286256
			rs77114624	rs427880
			rs62056864	rs799194
			rs536275664	rs200415913
			rs56406407	rs62110816
			rs540782647	rs137987696
			rs642185	rs11671641
			rs56220242	rs56167415
			rs561488872	rs55972630
			rs62061807	rs62110818
			rs4609898	rs11428934
			rs62054381	rs80215860
			rs377414315	rs34630951
			rs537893623	rs8102492
			rs75543806	rs447802
			rs74450848	rs55720021
			rs17660907	rs137896889
			rs545864384	rs67000082
			rs1706722	rs7249417
			rs62062798	rs57043212
			rs566423185	rs10426317
			rs17760631	rs2617802
			rs62056920	rs376524
			rs62057069	rs433852
			rs77568881	rs443527
			rs79742625	rs386243
			rs2668614	rs71335811
			rs62055753	rs550455
			rs62055541	rs3094287
			rs2019822	rs386551
			rs17770150	rs430989
			rs55760800	rs4365394
			rs2532239	rs3060153
			rs371411506	rs11773905
			rs528139864	rs4872174
			rs111941646	rs6998881
			rs17573447	rs4871896
			rs566672630	rs7006278
			rs578055951	rs73216756
			rs55638417	rs4242402
			rs62062799	rs7005012
			rs112385572	rs17296662
			rs62063846	rs7831442
			rs557534113	rs1512270
			rs62054436	rs56014938
			rs567882689	rs6557705
			rs62063265	rs11135762
			rs561631796	rs4872170
			rs112425426	rs73216762
			rs574836840	rs13274763
			rs1724417	rs71210632
			rs559911156	rs59072704
			rs542104993	rs57433787
			rs568624216	rs10927193
			rs17769490	rs10927196
			rs16941035	rs61577594
			rs62056929	rs10927194
			rs62057115	rs10803198
			rs531963580	rs59119547
			rs2696432	rs79400467
			rs62054433	rs74982651
			rs62071576	rs61165644
			rs566584286	rs3101473
			rs55691306	rs60353024
			rs568197156	rs3127474
			rs56150806	rs77638395
			rs413917	rs566156388
			rs537386175	rs59618795
			rs112415880	rs57203936
			rs17572147	rs12026165
			rs547200563	rs111815157
			rs62056878	rs10927195
			rs62063776	rs12026166
			rs62059007	rs79491499
			rs527841438	rs11607508
			rs565370971	rs200055289
			rs12150464	rs4935960
			rs55907036	rs4935961
			rs561060735	rs61898821
			rs2732611	rs2322192
			rs974295	rs56179807
			rs577360216	rs61898819
			rs17564223	rs61898820
			rs77426526	rs2322193
			rs550405754	rs12421177
			rs12150672	rs201071606
			rs575816835	rs4937105
			rs241032	rs11605295
			rs17574040	rs11606126
			rs241024	rs17539370
			rs560050580	rs199715497
			rs62054818	rs200914109
			rs56384960	rs541391056
			rs62064675	rs77271426
			rs79172804	rs3834310
			rs17649954	rs200820567
			rs547112461	rs7749323
			rs149079649	rs569305282
			rs560926498	rs5029937
			rs78471340	rs80126770
			rs549814054	rs148314165
			rs76154201	rs78515370
			rs570962190	rs142373084
			rs112431991	rs9494883
			rs34195569	rs58905141
			rs62063305	rs9494894
			rs35163442	rs5029949
			rs62056946	rs78377363
			rs757500	rs9494895
			rs62063850	rs111883038
			rs62058965	rs113496608
			rs368673667	rs77990078
			rs2316773	rs58721818
			rs575572584	rs2230926
			rs62061853	rs545842829
			rs62055491	rs77000060
			rs2258587	rs9494893
			rs453997	rs80300819
			rs377660109	rs61117627
			rs62057154	rs5029924
			rs2532419	rs9494892
			rs62057063	rs112497003
			rs62064665	rs7752903
			rs17650860	rs112020444
			rs569670697	rs75424836
			rs62056873	rs111425486
			rs7207373	rs112975146
			rs62056921	rs57427648
			rs62060841	rs6932056
			rs56398500	rs5029939
			rs3089	rs80213143
			rs571470536	rs10499197
			rs527437752	rs79411652
			rs551461392	rs2661797
			rs62062321	rs1437466
			rs16940676	rs1807337
			rs62062801	rs111548471
			rs12150344	rs268132
			rs62056934	rs113411208
			rs62055546	rs268131
			rs374242426	rs11326552
			rs576111957	rs1396210
			rs531013081	rs6742215
			rs539665598	rs198478
			rs546433642	rs2661795
			rs55996632	rs2028150
			rs12185268	rs2661798
			rs535521250	rs754110
			rs62055893	rs174847
			rs77924366	rs7569113
			rs79523636	rs1194849
			rs7218319	rs1866051
			rs546564131	rs13383320
			rs76402917	rs7584078
			rs62056839	rs57243401
			rs66546910	rs10184881
			rs62056837	rs62141115
			rs568475466	rs112071612
			rs547813077	rs6546151
			rs557642992	rs10188563
			rs17572169	rs572027285
			rs62055493	rs906578
			rs571326569	rs10186240
			rs565586009	rs4549071
			rs549601771	rs1039764
			rs79730878	rs6752053
			rs62055662	rs11678543
			rs56046792	rs11689314
			rs537614005	rs7559283
			rs2696430	rs10166100
			rs77604208	rs62141075
			rs62062267	rs2028151
			rs147642589	rs56108504
			rs113093579	rs68035561
			rs62056800	rs268122
			rs34283254	rs35076561
			rs2942164	rs7575614
			rs56283089	rs7576126
			rs55849949	rs113590947
			rs62062772	rs10166362
			rs79252344	rs12185577
			rs552604120	rs6738087
			rs142222997	rs12185610
			rs17650381	rs12470883
			rs368983412	rs7565437
			rs12150610	rs2661794
			rs3912060	rs57219693
			rs62055488	rs268138
			rs17689218	rs2860773
			rs1526126	rs17534670
			rs10445337	rs2661796
			rs546715241	rs55792977
			rs17571781	rs7569257
			rs556674103	rs1876518
			rs536950796	rs6731993
			rs1635291	rs4494728
			rs62054811	rs268136
			rs62054397	rs934734
			rs544990728	rs702875
			rs62055464	rs268139
			rs79226879	rs6711791
			rs55714296	rs4303705
			rs62061719	rs4289177
			rs550419346	rs7572922
			rs533596122	rs906579
			rs7221390	rs7557569
			rs2532329	rs10153675
			rs113029914	rs55756957
			rs62055885	rs4848969
			rs371996525	rs4848968
			rs574949827	rs4848967
			rs56391096	rs17682575
			rs575074983	rs11682091
			rs2732685	rs11679640
			rs12185233	rs11680953
			rs611351	rs79635759
			rs2696530	rs73923006
			rs199632045	rs11685652
			rs17689653	rs11680958
			rs372526058	rs7566761
			rs567752859	rs2084152
			rs558930042	rs8025505
			rs55960528	rs1037117
			rs532281699	rs1037116
			rs62053959	rs6564107
			rs112116311	rs7197027
			rs563993701	rs8054322
			rs17688032	rs4589542
			rs548425727	rs4517781
			rs41374248	rs2937143
			rs77625338	rs9608255
			rs62063780	rs34505104
			rs62056805	rs2275984
			rs968027	rs7288670
			rs67539917	rs28765434
			rs62054839	rs34215425
			rs1819040	rs1032726
			rs372810927	rs35297201
			rs17573593	rs1392785
			rs565531740	rs12494693
			rs532044959	rs9828321
			rs74481389	rs4682448
			rs534959541	rs9535747
			rs62063856	rs150916022
			rs17763596	rs9526793
			rs12150254	rs2296028
			rs62054392	rs60757273
			rs76618565	rs73199746
			rs537509137	rs9535752
			rs56026128	rs2296029
			rs544309319	rs9535756
			rs62055463	rs9535751
			rs62062134	rs41292776
			rs112572874	rs17075907
			rs561270316	rs9535755
			rs560714845	rs73199734
			rs34303488	rs9535750
			rs2429438	rs147876825
			rs150334020	rs17532524
			rs548216148	rs9535743
			rs62056922	rs376885827
			rs34579278	rs9535753
			rs55943606	rs1885854
			rs567299266	rs12427748
			rs17574228	rs9535746
			rs2696528	rs9526794
			rs62057067	rs17532412
			rs62054380	rs9535749
			rs2532349	rs77733744
			rs544272461	rs17532936
			rs62061854	rs9535745
			rs79073784	rs9535744
			rs17649635	rs115820364
			rs62061716	rs114743735
			rs111314258	rs11465898
			rs563555797	rs607138
			rs12150454	rs1008251
			rs542241702	rs651702
			rs574917819	rs562760
			rs113830390	rs140803
			rs62064364	rs1150631
			rs562451495	rs1150626
			rs2066899	rs707847
			rs17564829	rs1150630
			rs62061799	rs756779
			rs112596352	rs1150625
			rs538726790	rs756782
			rs542276730	rs1008252
			rs62055940	rs1150627
			rs571516577	rs622201
			rs62062782	rs756781
			rs12150229	rs707848
			rs544255850	rs1150628
			rs12150390	rs649266
			rs575952052	rs6915310
			rs12150223	rs16879023
			rs563314190	rs56192497
			rs79889833	rs71706080
			rs62064388	rs56374431
			rs552174929	rs9367926
			rs62063775	rs1150639
			rs62061724	rs1322599
			rs535576035	rs1144696
			rs12150621	rs2301594
			rs549413112	rs6924861
			rs56234850	rs1144700
			rs75715199	rs75894187
			rs112254607	rs12432697
			rs1864325	rs77179220
			rs143345034	rs61998554
			rs62061733	rs8022515
			rs78826239	rs112379214
			rs2316764	rs72675418
			rs9944484	rs7159130
			rs62062780	rs6571920
			rs55864131	rs56126634
			rs74358353	rs7494635
			rs74573628	rs79475881
			rs558887987	rs61998555
			rs62055494	rs8019758
			rs111519055	rs57512371
			rs2696608	rs17109118
			rs62056866	rs61998552
			rs551188177	rs181985482
			rs12150230	rs17693410
			rs113056783	rs62000665
			rs17649866	rs68048766
			rs4528616	rs3828343
			rs378392	rs6759316
			rs2732711	rs6759557
			rs1966345	rs6714597
			rs568226663	rs1920979
			rs62054824	rs11895564
			rs55736025	rs7587940
			rs241026	rs6730905
			rs560168478	rs111641876
			rs241045	rs200971394
			rs559157320	rs16833150
			rs573087564	rs567736891
			rs553781537	rs16833188
			rs533250683	rs116418531
			rs366858	rs73960130
			rs11575895	rs75105628
			rs376120	rs2001919
			rs2957297	rs139043619
			rs17576165	rs536754497
			rs11079721	rs76683116
			rs552185305	rs16833174
			rs542050069	rs78743081
			rs62060761	rs871613
			rs17690679	rs871614
			rs542300723	rs73960132
			rs2668670	rs57929419
			rs575657041	rs16833192
			rs2950656	rs16833158
			rs62062324	rs16833181
			rs77370070	rs73960129
			rs12150570	rs59061300
			rs62061706	rs116326153
			rs540404471	rs73960127
			rs17572361	rs117816620
			rs1560310	rs114013053
			rs62057113	rs1401685
			rs56303672	rs117407105
			rs192252295	rs116238221
			rs75412750	rs80014247
			rs1467966	rs73960109
			rs76717812	rs80006732
			rs79675109	rs75741059
			rs16940671	rs74909932
			rs570399582	rs140895416
			rs544669576	rs73960103
			rs62056792	rs117644973
			rs552350876	rs73960141
			rs543659018	rs73960104
			rs62055715	rs56410882
			rs76357066	rs61573880
			rs79193046	rs6737096
			rs542364049	rs73960128
			rs17650973	rs61278867
			rs11079717	rs76441789
			rs4074462	rs60051962
			rs753236	rs640912
			rs35634348	rs6804440
			rs241039	rs653886
			rs2532389	rs586229
			rs568873066	rs73055750
			rs572539273	rs1388786
			rs575638762	rs13081226
			rs77084869	rs515402
			rs201657714	rs479404
			rs570664517	rs7612102
			rs16940672	rs640065
			rs573428524	rs1844983
			rs565427790	rs13075389
			rs544098746	rs10662525
			rs74903707	rs9310842
			rs62062271	rs642570
			rs80254317	rs34453788
			rs55939347	rs653076
			rs62063800	rs4973760
			rs11079720	rs543882
			rs62055711	rs4973762
			rs62055545	rs574955
			rs28439143	rs3103745
			rs375347415	rs479302
			rs62056911	rs537674
			rs74765707	rs4456824
			rs563837504	rs1445114
			rs76171147	rs541935
			rs55944735	rs35840701
			rs2696445	rs485007
			rs62056774	rs7635958
			rs545244112	rs1494422
			rs541455835	rs66854845
			rs113313477	rs578501
			rs535162871	rs864241
			rs563686637	rs11927257
			rs551188913	rs1388785
			rs17762073	rs514668
			rs6503443	rs1494423
			rs79589869	rs674798
			rs78209533	rs13084067
			rs111769986	rs13087873
			rs767057	rs533175
			rs62055515	rs9310843
			rs79600142	rs903346
			rs557048086	rs646577
			rs3072094	rs1492339
			rs567497981	rs530538680
			rs4525537	rs6790344
			rs529844822	rs480238
			rs2006305	rs594466
			rs77105679	rs6778612
			rs1526128	rs6783818
			rs80190331	rs674303
			rs56233672	rs73055724
			rs1724407	rs11919439
			rs570203120	rs569960
			rs547777785	rs820617
			rs17660936	rs608374
			rs12150162	rs551621
			rs2004673	rs4973761
			rs2668626	rs6551192
			rs2668611	rs683503
			rs62054384	rs7651661
			rs80209523	rs17681498
			rs549273578	rs513546
			rs532248901	rs17317435
			rs111985258	rs35792096
			rs113927637	rs7615321
			rs113242154	rs2006794
			rs17650842	rs9554570
			rs558928409	rs9557177
			rs190796367	rs2182885
			rs570839197	rs9517650
			rs11079723	rs7338177
			rs564242533	rs9517637
			rs75210307	rs7332672
			rs434971	rs9517653
			rs543821315	rs9513582
			rs117365970	rs9557175
			rs16940904	rs9517654
			rs62054431	rs9554571
			rs76927677	rs34924388
			rs112206871	rs2096382
			rs577071575	rs731955
			rs2668645	rs7322572
			rs531291107	rs72651859
			rs112637166	rs61968944
			rs62055890	rs117633128
			rs143191191	rs11620127
			rs241027	rs61968919
			rs561659645	rs11620380
			rs74398257	rs12428588
			rs62062774	rs17785077
			rs17660167	rs7325242
			rs62061717	rs1887704
			rs369337577	rs7339230
			rs17575822	rs927989
			rs573336988	rs9517704
			rs367627274	rs4511390
			rs17574425	rs912131
			rs2316952	rs10540867
			rs55649944	rs1319132
			rs1876830	rs5806110
			rs567022944	rs7992229
			rs62060844	rs1923895
			rs62063269	rs9300542
			rs17564780	rs538925639
			rs56214516	rs34259893
			rs545132494	rs5806111
			rs141004635	rs912130
			rs200924217	rs1923897
			rs554105021	rs9513600
			rs55810795	rs9513602
			rs767058	rs2181502
			rs569456595	rs11842736
			rs570324382	rs9284183
			rs549710507	rs7338726
			rs2732655	rs12714303
			rs62055956	rs6725199
			rs78587102	rs62141130
			rs572193192	rs10165678
			rs62057146	rs12714302
			rs76147580	rs6548002
			rs56254732	rs1396836
			rs571944974	rs4549137
			rs62054819	rs4952111
			rs10491144	rs12468321
			rs72485539	rs11901428
			rs974292	rs62141147
			rs62054438	rs7599760
			rs17653162	rs11887956
			rs1724409	rs2055782
			rs9468	rs55991705
			rs111957446	rs2144827
			rs532077888	rs1474920
			rs56002706	rs8015478
			rs201128097	rs8014370
			rs529398497	rs8007237
			rs539128391	rs9743723
			rs55980621	rs4982731
			rs446330	rs56031127
			rs553709485	rs4982729
			rs62072119	rs10143875
			rs1876828	rs145546499
			rs567996834	rs6572982
			rs575054469	rs6572983
			rs543121955	rs28479481
			rs201474071	rs17198995
			rs535689567	rs10132060
			rs2838	rs2239634
			rs17576954	rs2239631
			rs2696549	rs12434881
			rs371886929	rs2239633
			rs17654016	rs2239632
			rs140412994	rs2239630
			rs17660488	rs7652649
			rs62062273	rs73192513
			rs62063845	rs73194210
			rs554209183	rs147842302
			rs12150628	rs73407504
			rs577973995	rs141466375
			rs373294137	rs80138939
			rs81632	rs73192596
			rs1724400	rs565156052
			rs62073222	rs569659328
			rs529177106	rs145781730
			rs434805	rs73190701
			rs62063687	rs73194207
			rs142955985	rs73192595
			rs62055884	rs73192579
			rs2463523	rs149376147
			rs2532343	rs73192592
			rs17564983	rs67599242
			rs552808944	rs78483855
			rs17563923	rs117692896
			rs444967	rs7963459
			rs2942170	rs73192510
			rs17651754	rs79851615
			rs62062796	rs73192593
			rs564178382	rs73192600
			rs41384744	rs59977428
			rs62056850	rs73192514
			rs62055901	rs180738966
			rs17688534	rs73192589
			rs17573907	rs115104295
			rs12150242	rs73194209
			rs370644144	rs137953161
			rs572320710	rs75597365
			rs62055705	rs11835066
			rs563074118	rs73192591
			rs1052587	rs143814872
			rs62056840	rs144971297
			rs199504614	rs541053788
			rs62054831	rs12461349
			rs559376136	rs76495155
			rs55673340	rs77600511
			rs17762535	rs78663649
			rs2458216	rs76935912
			rs56365901	rs59903814
			rs75145092	rs547843340
			rs12150527	rs8102952
			rs138325961	rs79641498
			rs241038	rs140046934
			rs62055471	rs78918233
			rs113417378	rs7257115
			rs55686102	rs12985101
			rs557492346	rs55911720
			rs112813897	rs12978497
			rs17659731	rs10411936
			rs541891089	rs1870071
			rs62053949	rs8110761
			rs578092205	rs370688830
			rs2696559	rs4808488
			rs537252437	rs10402422
			rs113952577	rs873636
			rs75342548	rs12976841
			rs559420324	rs8113386
			rs533813183	rs58166386
			rs543622396	rs1004246
			rs62063171	rs12978143
			rs371894855	rs1000329
			rs17661428	rs12972942
			rs112997627	rs55857771
			rs542442671	rs10412365
			rs56160448	rs658931
			rs17665188	rs6512104
			rs62063778	rs7256818
			rs118087478	rs73525715
			rs551522299	rs36720
			rs113201171	rs11878602
			rs574194744	rs2607278
			rs544566362	rs2034892
			rs370739771	rs201822981
			rs569741759	rs16995422
			rs549599956	rs4808510
			rs75242405	rs55814678
			rs556466432	rs897793
			rs112647192	rs6512102
			rs117646503	rs10421112
			rs2316768	rs10404046
			rs572380762	rs12973981
			rs556106195	rs2363120
			rs572762545	rs56119701
			rs55801356	rs75819996
			rs1876827	rs2290668
			rs565858460	rs12460699
			rs393152	rs4808513
			rs76539714	rs34773317
			rs201825478	rs175706
			rs77849344	rs175714
			rs62057101	rs175702
			rs111497072	rs175701
			rs34211253	rs175699
			rs111259120	rs6577536
			rs62057110	rs11121245
			rs533307115	rs11121242
			rs75257002	rs12752838
			rs34097347	rs11121246
			rs62054421	rs79565040
			rs571131167	rs2038903
			rs535910576	rs2065603
			rs753235	rs6661010
			rs75033119	rs10864368
			rs542150384	rs11590606
			rs2463514	rs2047094
			rs62063295	rs201336060
			rs35282504	rs11121228
			rs17649571	rs11121227
			rs542509380	rs112315812
			rs565415067	rs4908510
			rs17687838	rs3938719
			rs919461	rs7418128
			rs62055879	rs4908508
			rs561504284	rs79644886
			rs564325593	rs111593871
			rs568059837	rs11121222
			rs529311580	rs4908774
			rs556215035	rs10492963
			rs62056875	rs11121229
			rs55838058	rs7553298
			rs62056928	rs550113209
			rs62054835	rs200478647
			rs62062287	rs139184490
			rs1396862	rs953535
			rs4471725	rs11121223
			rs17688452	rs4908778
			rs112995313	rs34187776
			rs62062295	rs11121221
			rs554529014	rs12121933
			rs112003140	rs11588260
			rs424243	rs12144099
			rs17563986	rs140488472
			rs367637729	rs12119207
			rs74496580	rs34474520
			rs17577877	rs1353130
			rs62062790	rs11121225
			rs77009866	rs12567592
			rs55991914	rs34335895
			rs138875687	rs4908512
			rs567642046	rs4908777
			rs533773027	rs11121230
			rs17762954	rs6693466
			rs551731610	rs4908775
			rs113925422	rs111592900
			rs551434843	rs6693127
			rs80072429	rs45609335
			rs546539025	rs11555542
			rs367820416	rs8176506
			rs17576989	rs8176501
			rs56109643	rs10179705
			rs62055665	rs11685426
			rs77092481	rs36110670
			rs2668713	rs67492154
			rs67671346	rs3771059
			rs62062778	rs8176487
			rs2532339	rs146058295
			rs112583797	rs8176541
			rs2316782	rs13392310
			rs562481792	rs12104503
			rs2668719	rs8176526
			rs17760577	rs200162398
			rs532327698	rs5837039
			rs62059003	rs16829016
			rs17571857	rs112495120
			rs7502718	rs8176479
			rs62055550	rs35722982
			rs10451283	rs10201618
			rs2532416	rs1912846
			rs12150460	rs72023563
			rs62055875	rs13019491
			rs55787105	rs8176546
			rs531196238	rs11689123
			rs543124303	rs8176592
			rs393838	rs13024536
			rs56301449	rs13425233
			rs111724389	rs8176528
			rs78681971	rs1912849
			rs62054817	rs7598858
			rs570968715	rs10203781
			rs79180862	rs10174735
			rs17564948	rs11903296
			rs573867767	rs3771061
			rs448830	rs8176525
			rs539219056	rs13028645
			rs12150604	rs7591567
			rs62054815	rs11674362
			rs560044525	rs10181823
			rs62062797	rs8176580
			rs1706725	rs8176472
			rs527375859	rs1912847
			rs563247091	rs8176547
			rs77727624	rs35870933
			rs17660464	rs8176498
			rs2732629	rs10194145
			rs62062272	rs10203398
			rs527751731	rs12693471
			rs4441322	rs77376996
			rs571297820	rs7576066
			rs35879086	rs1355520
			rs539399180	rs13426120
			rs62054432	rs62172376
			rs62061730	rs200154500
			rs554385595	rs3771058
			rs551124966	rs8176583
			rs76090253	rs36092984
			rs547988515	rs1912848
			rs12150516	rs13418253
			rs539081995	rs67751580
			rs75546272	rs10194247
			rs10514879	rs11897572
			rs62055498	rs7586970
			rs17565025	rs11894589
			rs382362	rs12693473
			rs62071597	rs199680130
			rs111962225	rs540886774
			rs2097760	rs2058670
			rs55886080	rs11691442
			rs527325496	rs8176548
			rs113173628	rs3771067
			rs111920741	rs13029430
			rs67962447	rs4140885
			rs148033495	rs12987470
			rs62056784	rs1355519
			rs62062806	rs35183625
			rs62055492	rs13424790
			rs553047624	rs1355521
			rs56273589	rs35056802
			rs78098830	rs12722502
			rs530564639	rs12722547
			rs62055939	rs3742057
			rs2532401	rs3742055
			rs533266694	rs1822742
			rs534108118	rs12581511
			rs77290642	rs11830501
			rs8080583	rs11835974
			rs573536609	rs12300125
			rs540702737	rs113291159
			rs11286412	rs60191997
			rs11693528	rs73293911
			rs281782	rs17097009
			rs166848	rs111943060
			rs1658807	rs7976710
			rs796364	rs11831929
			rs150600802	rs143560151
			rs769949	rs112298841
			rs11286411	rs78719031
			rs769952	rs60681792
			rs769948	rs7959310
			rs35594306	rs2430941
			rs1704186	rs2471608
			rs35411798	rs201897870
			rs56155997	rs58449317
			rs281784	rs12579976
			rs2949006	rs17097022
			rs188146	rs112360428
			rs281785	rs12579089
			rs769950	rs56152575
			rs34555186	rs60669661
			rs281786	rs2193662
			rs281781	rs2193663
			rs11694369	rs111234377
			rs5837709	rs35171793
			rs281783	rs2430943
			rs71424239	rs11834607
			rs151305716	rs2471601
			rs145910606	rs765707
			rs9838239	rs35613959
			rs10937143	rs2430939
			rs6775348	rs11183539
			rs28793406	rs11835517
			rs59275668	rs113415992
			rs6806799	rs2960450
			rs6777778	rs138950658
			rs9876259	rs111430101
			rs9852571	rs2471618
			rs28525108	rs11183524
			rs34677648	rs2408576
			rs9844222	rs59903937
			rs71631242	rs2471617
			rs6772397	rs7488464
			rs3772709	rs12580092
			rs1456330	rs139338410
			rs529137814	rs2897969
			rs66465142	rs2471594
			rs75467394	rs4604970
			rs35931021	rs141632767
			rs6767922	rs17097002
			rs4315707	rs113068104
			rs12696508	rs2430946
			rs111399139	rs111711951
			rs10755141	rs2471605
			rs376372259	rs12310635
			rs2280425	rs7308386
			rs6804098	rs142276491
			rs2033924	rs11830099
			rs6804087	rs73292000
			rs9857450	rs2430940
			rs11921185	rs7310326
			rs67048730	rs7138914
			rs6802446	rs28768973
			rs57502556	rs61355826
			rs73056294	rs56181923
			rs35808745	rs11833393
			rs35395030	rs2430937
			rs75214355	rs17121412
			rs11706675	rs57658610
			rs34001155	rs149086026
			rs9290765	rs2909411
			rs370001205	rs148025177
			rs13083778	rs2430942
			rs16857906	rs12579348
			rs28538996	rs73292001
			rs35993231	rs11183536
			rs72369966	rs58503088
			rs9838515	rs12580356
			rs9852379	rs2408577
			rs36005657	rs11832316
			rs1979251	rs112946617
			rs2054173	rs2430947
			rs34777445	rs11836940
			rs9283652	rs142688033
			rs2054172	rs73291980
			rs67388542	rs2216439
			rs7647677	rs73291964
			rs6806883	rs1946175
			rs2293031	rs68093953
			rs9848549	rs11837104
			rs9811172	rs73291976
			rs77708877	rs73293919
			rs3772707	rs2471602
			rs11714279	rs1824465
			rs10937146	rs57667148
			rs9852261	rs67483792
			rs13059594	rs73217470
			rs6777400	rs557871456
			rs6791677	rs376225827
			rs71631241	rs12213792
			rs12638420	rs36034973
			rs34939216	rs11758031
			rs9827156	rs419261
			rs9816948	rs12025349
			rs113221946	rs10864069
			rs55853328	rs147340715
			rs10755140	rs1539009
			rs830179	rs6143609
			rs36116160	rs2359936
			rs9858352	rs4993482
			rs78607602	rs10864068
			rs10568563	rs1891058
			rs374682799	rs4357501
			rs71631240	rs7933009
			rs55931947	rs7939168
			rs377410456	rs11825662
			rs6807195	rs1238488
			rs13084291	rs36081254
			rs9882822	rs11221206
			rs58032603	rs7103877
			rs9823351	rs28673508
			rs5855003	rs35219070
			rs11928492	rs12291698
			rs9857607	rs1215890
			rs13058832	rs1215884
			rs12696507	rs11440444
			rs9870574	rs1215889
			rs11927407	rs1215885
			rs9825921	rs7126844
			rs3772704	rs747163
			rs9829681	rs72502908
			rs10937148	rs7483191
			rs9822898	rs7939594
			rs11720742	rs28701938
			rs6809769	rs1215892
			rs142381057	rs7108244
			rs6767516	rs1215886
			rs4610253	rs7107437
			rs9810418	rs34464333
			rs2313449	rs1215887
			rs28692706	rs56234303
			rs9841090	rs339315
			rs6802882	rs630045
			rs9821336	rs339365
			rs12636131	rs9374627
			rs11359454	rs12202378
			rs9848425	rs339328
			rs2124613	rs339326
			rs7430693	rs665401
			rs7431540	rs339311
			rs9290769	rs1321371
			rs13097199	rs11383139
			rs9858528	rs339323
			rs9877526	rs1358793
			rs9290768	rs6936629
			rs139128155	rs9489066
			rs3772705	rs1761879
			rs3772706	rs558794025
			rs35862164	rs339366
			rs79934840	rs339312
			rs12487341	rs339334
			rs10937145	rs1761881
			rs13097581	rs339331
			rs10470521	rs2750417
			rs13083459	rs339318
			rs3755650	rs88520
			rs13100975	rs6927262
			rs3755648	rs339356
			rs3849576	rs6568967
			rs76088357	rs1631199
			rs182921156	rs678230
			rs12696506	rs339299
			rs2033925	rs6907088
			rs7647286	rs339310
			rs9290767	rs1406982
			rs11711420	rs339327
			rs9821484	rs339314
			rs72122737	rs1632019
			rs66642308	rs654971
			rs528248736	rs339302
			rs4516634	rs10706356
			rs1983386	rs9400974
			rs554632245	rs675495
			rs3772703	rs2782299
			rs28594592	rs2307843
			rs3755649	rs339340
			rs9819919	rs1631116
			rs9816502	rs2750416
			rs9863562	rs1761880
			rs9871026	rs339353
			rs9875691	rs339316
			rs10576165	rs339320
			rs4388003	rs2750418
			rs13097464	rs12201912
			rs6783616	rs662657
			rs11917141	rs339319
			rs9858949	rs339306
			rs28824197	rs674621
			rs201071228	rs34272842
			rs3772710	rs339300
			rs6779881	rs143357
			rs147996720	rs1321372
			rs4618245	rs63749614
			rs12631492	rs9400975
			rs201878953	rs1741663
			rs11542855	rs339350
			rs1979252	rs339297
			rs2313450	rs664846
			rs2314158	rs1321366
			rs6807440	rs2782298
			rs9812941	rs9481676
			rs9877556	rs339309
			rs34882053	rs2145173
			rs9871070	rs113767551
			rs6783641	rs35974852
			rs6806996	rs434499
			rs11917105	rs339344
			rs11318566	rs610424
			rs10937142	rs339343
			rs6797004	rs339341
			rs2054171	rs339321
			rs112755678	rs339351
			rs60644366	rs339347
			rs191118192	rs55915982
			rs9825728	rs9489065
			rs9290766	rs339305
			rs9851163	rs339301
			rs6807489	rs12280753
			rs369422946	rs56143464
			rs201799468	rs61905072
			rs6797002	rs12279373
			rs6797012	rs12294259
			rs6796766	rs56224630
			rs9821481	rs61905108
			rs9856997	rs12285095
			rs10937144	rs11820589
			rs11928801	rs10466533
			rs9850810	rs11825181
			rs376233085	rs12286037
			rs6809751	rs12287066
			rs11920784	rs28927680
			rs10470355	rs61905081
			rs34492261	rs74849419
			rs9851230	rs60583202
			rs600410	rs71833854
			rs9839663	rs12274046
			rs9870317	rs12274192
			rs4270530	rs6589563
			rs35828159	rs12279180
			rs7640162	rs59455853
			rs9290746	rs12292921
			rs584074	rs73588403
			rs10937102	rs11823543
			rs639889	rs60972755
			rs7617221	rs61372904
			rs5854961	rs12274146
			rs9832401	rs12272004
			rs4859144	rs61905078
			rs594199	rs35120633
			rs59108404	rs73588424
			rs1829838	rs57641217
			rs13067698	rs57232565
			rs12492927	rs10466589
			rs2700855	rs55713675
			rs63093361	rs3135506
			rs9637457	rs12280724
			rs7650888	rs56225305
			rs143168906	rs367700881
			rs34246458	rs140050044
			rs9819180	rs10466588
			rs7617377	rs10488699
			rs139338779	rs61905116
			rs35003893	rs61905086
			rs560647	rs139544765
			rs6443834	rs57200947
			rs675071	rs61905112
			rs9840844	rs17120029
			rs9829133	rs61905088
			rs680128	rs11216117
			rs9818890	rs2064495
			rs145380872	rs149110519
			rs55657715	rs72992130
			rs11328980	rs73008259
			rs521829	rs10896438
			rs35665738	rs10896437
			rs1995805	rs11228521
			rs12696498	rs12418948
			rs9283650	rs7104354
			rs10937101	rs7929203
			rs1523061	rs10896439
			rs1523063	rs7126281
			rs2049285	rs201078201
			rs587083	rs2924538
			rs11360112	rs12794032
			rs138788587	rs7928319
			rs2700858	rs12798031
			rs615795	rs6591373
			rs686476	rs34662054
			rs12485254	rs57828148
			rs529155	rs871375
			rs9883484	rs2012385
			rs2136333	rs9288726
			rs11291250	rs6723724
			rs4358162	rs6740906
			rs4347868	rs7560454
			rs10176445	rs55816694
			rs7591204	rs13022407
			rs28581481	rs12619285
			rs12713270	rs10189498
			rs10188545	rs6750754
			rs7340302	rs2170572
			rs17046108	rs1482577
			rs12713273	rs12987757
			rs34662083	rs13032656
			rs12713269	rs11898556
			rs10166844	rs4673693
			rs33937060	rs13015944
			rs17046036	rs4131331
			rs7608414	rs6435734
			rs7599241	rs4496281
			rs10208219	rs77983132
			rs6545430	rs75497452
			rs6721612	rs80000856
			rs13021606	rs75262943
			rs10206143	rs12548404
			rs6706263	rs4876400
			rs6724136	rs897828
			rs66622084	rs10755915
			rs370166274	rs7837824
			rs13423873	rs6469721
			rs6545435	rs10955855
			rs2048370	rs7835956
			rs61126015	rs10955856
			rs11896957	rs10808492
			rs376087404	rs10808494
			rs9309256	rs4876791
			rs4346422	rs3757991
			rs12713266	rs7008536
			rs6749802	rs7014053
			rs4577321	rs13271248
			rs17046097	rs1811528
			rs2229503	rs7010382
			rs3796019	rs897830
			rs11898033	rs12675013
			rs10210502	rs6991511
			rs11892236	rs7011384
			rs57988484	rs6993268
			rs7569127	rs7818011
			rs10170066	rs7835605
			rs10205410	rs4970966
			rs12713268	rs11204682
			rs11892443	rs71580320
			rs10688458	rs150977978
			rs17046061	rs114153063
			rs13432302	rs143677500
			rs12713264	rs77823243
			rs10187338	rs116633979
			rs17039558	rs1105527
			rs12713265	rs2945412
			rs59667887	rs2948536
			rs35619551	rs2948542
			rs12713267	rs2810748
			rs6734536	rs2810747
			rs3739109	rs10973700
			rs13391803	rs2810746
			rs12713272	rs731841
			rs10169954	rs10124828
			rs377313383	rs10125578
			rs57281248	rs10118655
			rs10170355	rs7861055
			rs34978408	rs10758481
			rs10182836	rs12352980
			rs13004944	rs12343705
			rs7586311	rs2585667
			rs4455200	rs7871083
			rs6741053	rs2810745
			rs17046077	rs2585666
			rs6740893	rs11446839
			rs7584223	rs10125515
			rs7602992	rs2585668
			rs11902659	rs600038
			rs10182538	rs115478735
			rs17046067	rs587729126
			rs7424459	rs635634
			rs57499955	rs649129
			rs13391522	rs495828
			rs71408776	rs8176643
			rs7556752	rs2519093
			rs11898032	rs532436
			rs78496188	rs507666
			rs58419243	rs587745765
			rs10528	rs579459
			rs10193877	rs651007
			rs34077590	rs495203
			rs11277978	rs9411377
			rs12987967	rs612169
			rs4519566	rs505922
			rs13403284	rs677355
			rs12713263	rs8176663
			rs13399656	rs13292932
			rs10184128	rs582118
			rs7564719	rs597988
			rs5831316	rs144131194
			rs12713262	rs494242
			rs67244067	rs149092047
			rs1137645	rs2769071
			rs7586066	rs543968
			rs9677089	rs643434
			rs12713271	rs554833
			rs3796018	rs676996
			rs3850350	rs492488
			rs10187447	rs687621
			rs13386146	rs493246
			rs6734445	rs543040
			rs13407214	rs687289
			rs4374410	rs587729869
			rs4616509	rs587650417
			rs10169975	rs576123
			rs34311770	rs529565
			rs4641979	rs35230453
			rs17046149	rs139840563
			rs3796017	rs8176645
			rs3287	rs59602812
			rs10193692	rs514659
			rs10202030	rs676457
			rs149382466	rs657152
			rs10183043	rs613534
			rs11902987	rs9411378
			rs13408295	rs582094
			rs34094680	rs644234
			rs67288700	rs576125
			rs10183867	rs597974
			rs10176359	rs491626
			rs72806653	rs34357864
			rs7591231	rs674302
			rs2271329	rs550057
			rs33946849	rs527210
			rs6739140	rs587746296
			rs6730876	rs8176719
			rs10208225	rs545971
			rs714230	rs544873
			rs10141058	rs6020560
			rs35799924	rs6020586
			rs7161425	rs2904269
			rs8013855	rs6091173
			rs61553126	rs112449803
			rs3861484	rs3787345
			rs61988340	rs6020585
			rs7143938	rs1060402
			rs112163576	rs6067486
			rs61988339	rs968701
			rs61988304	rs6020556
			rs6571798	rs35963161
			rs1950886	rs6020559
			rs34293599	rs718053
			rs8022156	rs16995294
			rs12882311	rs734589
			rs714229	rs7508819
			rs7145768	rs35521717
			rs2145179	rs3787348
			rs10140175	rs4496379
			rs2180632	rs6020572
			rs10134502	rs932420
			rs8015022	rs4811076
			rs8005945	rs6063534
			rs4522325	rs3787334
			rs35322850	rs941798
			rs7151497	rs1885177
			rs34034928	rs2426159
			rs12891038	rs6020562
			rs8007251	rs11086313
			rs7142673	rs1885176
			rs61988286	rs2143511
			rs143292815	rs6012953
			rs8019549	rs6063533
			rs61988312	rs6020563
			rs4900692	rs2904270
			rs34613310	rs11621029
			rs7143494	rs11620917
			rs2019217	rs11625133
			rs10136464	rs34856099
			rs10135285	rs8021379
			rs2415391	rs56099332
			rs10148078	rs10145540
			rs28524861	rs11845826
			rs17554224	rs28651001
			rs529052090	rs7156032
			rs2415389	rs113469887
			rs72671717	rs8006951
			rs7145475	rs28820314
			rs7149939	rs11625487
			rs8018499	rs141770855
			rs1998140	rs376167232
			rs8012643	rs11620921
			rs10149217	rs7142380
			rs1950883	rs59528880
			rs72671718	rs12433766
			rs12886692	rs11159264
			rs7146935	rs11159262
			rs35276662	rs12436593
			rs34503846	rs17824316
			rs4344641	rs11622359
			rs113876194	rs12590773
			rs35127962	rs11620678
			rs10145536	rs4903586
			rs11850688	rs7250
			rs537028572	rs4903583
			rs8015159	rs11624068
			rs17106535	rs7146595
			rs4605060	rs11159261
			rs2899854	rs11417244
			rs8021181	rs11622832
			rs2093119	rs760257
			rs9322977	rs7146784
			rs68051257	rs11627385
			rs910509	rs5809831
			rs8018823	rs4903584
			rs3985275	rs12878121
			rs7148710	rs11625129
			rs10137231	rs11159263
			rs17106539	rs11624200
			rs8007653	rs113590793
			rs10139240	rs8018808
			rs11850049	rs11844594
			rs10136217	rs958463
			rs8009361	rs35881785
			rs8012018	rs10140302
			rs10150704	rs4223
			rs10132070	rs176766
			rs7143872	rs4903576
			rs36057482	rs10133896
			rs150658949	rs4899655
			rs1535137	rs7150718
			rs34138206	rs12432247
			rs36112910	rs11159259
			rs36081697	rs12435136
			rs12888204	rs35592505
			rs554676047	rs17824034
			rs74893442	rs4903580
			rs61988307	rs176778
			rs534718363	rs176768
			rs35412613	rs176772
			rs1950884	rs176767
			rs28663019	rs4899654
			rs138124098	rs11627016
			rs72671734	rs6574370
			rs11285834	rs12432190
			rs72889403	rs2205190
			rs112929242	rs35431125
			rs6659624	rs176773
			rs7527249	rs2242619
			rs1104842	rs147316
			rs61002040	rs2193595
			rs59845862	rs11361923
			rs66677950	rs66466131
			rs111747248	rs12889722
			rs72659234	rs4903577
			rs564237945	rs4899652
			rs10798823	rs176781
			rs6679797	rs11159258
			rs6656995	rs8005759
			rs111288657	rs12101153
			rs12239219	rs4575469
			rs58043275	rs4903579
			rs1538000	rs73157525
			rs56313216	rs62239280
			rs6691244	rs28454300
			rs113845405	rs62239279
			rs6703695	rs77412549
			rs5773338	rs2895937
			rs60858857	rs189785954
			rs4245633	rs62239282
			rs12062017	rs62239286
			rs9662681	rs62239284
			rs10914272	rs5746375
			rs61396352	rs59667935
			rs3892049	rs61298845
			rs57416338	rs11744662
			rs368165532	rs13184690
			rs61417198	rs1134924
			rs4442410	rs12374446
			rs6425708	rs34329357
			rs12410371	rs35320050
			rs66935851	rs533495016
			rs12057917	rs10794700
			rs6695091	rs13182141
			rs6688589	rs13164674
			rs6656986	rs12374485
			rs59202768	rs10903245
			rs56158538	rs56807514
			rs72659235	rs62404348
			rs60542499	rs13174472
			rs68087759	rs4961494
			rs883300	rs59234174
			rs190116218	rs10962550
			rs58299238	rs1411432
			rs34082040	rs4961747
			rs6425706	rs146494938
			rs6425705	rs10962547
			rs6687993	rs10962552
			rs60914292	rs4961741
			rs147522398	rs10810603
			rs2343109	rs10962549
			rs897393	rs1411431
			rs2271050	rs73646205
			rs3817094	rs141586030
			rs4759355	rs9543232
			rs111491915	rs60235953
			rs534677191	rs3003858
			rs937766	rs2990870
			rs12426809	rs148363927
			rs10847826	rs2503687
			rs2880678	rs150193743
			rs4759382	rs2503690
			rs7398546	rs2503685
			rs936083	rs9573105
			rs35135213	rs2503683
			rs1532835	rs2483176
			rs55723415	rs2483184
			rs3896870	rs2483175
			rs10773627	rs2503692
			rs2292135	rs564745363
			rs3896871	rs201998351
			rs2343110	rs370820588
			rs921808	rs146597587
			rs10773657	rs149045797
			rs2292136	rs186174039
			rs7954285	rs145697747
			rs2061098	rs185705622
			rs1587856	rs143215670
			rs12255	rs10927074
			rs897391	rs4659616
			rs4759389	rs56274774
			rs897390	rs6429432
			rs897385	rs10927063
			rs7138398	rs3077277
			rs897392	rs9786948
			rs2292132	rs10927064
			rs2343685	rs4660130
			rs2135014	rs10803164
			rs4993320	rs6701752
			rs12369846	rs4660129
			rs2061101	rs72138724
			rs2343108	rs9970896
			rs3852536	rs1886654
			rs3215148	rs6662383
			rs897386	rs370718489
			rs3825143	rs71761877
			rs4759381	rs4660128
			rs35826147	rs2208568
			rs2271049	rs143034248
			rs11418615	rs9903858
			rs10847869	rs8069105
			rs4759390	rs11652261
			rs2292134	rs28578956
			rs5801491	rs8076052
			rs10744422	rs8067076
			rs2292138	rs2290769
			rs16843346	rs3744006
			rs76500608	rs9897048
			rs76186171	rs1135688
			rs79112896	rs2410859
			rs11578269	rs112267124
			rs61491840	rs35103294
			rs78024727	rs12602430
			rs142031727	rs55636440
			rs10494782	rs2061387
			rs16843424	rs67740167
			rs79698814	rs11658385
			rs16843436	rs11655389
			rs74916451	rs7221792
			rs3754094	rs2125345
			rs144600858	rs9894291
			rs16843443	rs4789227
			rs16843417	rs142130101
			rs11579857	rs7217536
			rs16843358	rs11870883
			rs16843461	rs9903200
			rs76053536	rs11868308
			rs16843488	rs71161243
			rs77736110	rs8071650
			rs80347768	rs878371
			rs571923517	rs7217432
			rs58272892	rs7223416
			rs79894581	rs1047743
			rs10494781	rs7218058
			rs16843353	rs5822105
			rs58480793	rs7210574
			rs1080976	rs1979215
			rs79105784	rs113500981
			rs139164185	rs7216615
			rs56876947	rs11870078
			rs58212910	rs3744010
			rs150103682	rs78057960
			rs75035650	rs558988054
			rs16843492	rs8081539
			rs11577657	rs10221244
			rs191336361	rs9894244
			rs75733485	rs9900122
			rs146310930	rs4485425
			rs16843559	rs17581728
			rs16843363	rs9900933
			rs77560538	rs12600868
			rs77602270	rs7209235
			rs76872607	rs7216512
			rs79649654	rs3744009
			rs57812925	rs35757209
			rs16843412	rs3744008
			rs16843350	rs12603812
			rs79514560	rs73352129
			rs79694634	rs11652539
			rs10922466	rs8074963
			rs2274365	rs4789229
			rs7412308	rs35876694
			rs76041615	rs67704103
			rs11579710	rs12118489
			rs59003594	rs12726977
			rs79412201	rs12116786
			rs80157049	rs28544343
			rs78087472	rs140670679
			rs16843465	rs2306627
			rs16843476	rs12760154
			rs78210986	rs67164465
			rs16843425	rs28489009
			rs144723251	rs2306426
			rs35736847	rs34888157
			rs141142568	rs4652969
			rs12139775	rs111789666
			rs12747432	rs28378413
			rs71981254	rs11264103
			rs201680195	rs2306425
			rs67306083	rs28411352
			rs72736070	rs12395
			rs34544423	rs12134479
			rs12127588	rs72661861
			rs34364874	rs55699901
			rs35536362	rs36049438
			rs35565915	rs4653329
			rs16843471	rs8106813
			rs10801676	rs200738418
			rs16843474	rs5112
			rs12742531	rs7168220
			rs35922693	rs146721923
			rs12126799	rs34921640
			rs35762735	rs7180812
			rs34335884	rs16957715
			rs16843506	rs12900259
			rs12129000	rs35975365
			rs12132271	rs12914122
			rs12122584	rs62020575
			rs35382161	rs12913977
			rs12754047	rs34212866
			rs11586087	rs2230451
			rs34889541	rs16957680
			rs28398409	rs62020574
			rs16843520	rs35158584
			rs16843463	rs34860428
			rs10494780	rs34178146
			rs7255661	rs16957730
			rs138636798	rs12899865
			rs77453301	rs8027748
			rs62126612	rs12908460
			rs78476878	rs62021180
			rs62126609	rs34697113
			rs7251615	rs62021176
			rs62126613	rs2852634
			rs11084716	rs2852635
			rs62126608	rs2518491
			rs62126607	rs2518489
			rs62126615	rs863327
			rs62126619	rs861409
			rs368710316	rs2852637
			rs62126616	rs2022002
			rs62126617	rs857720
			rs62126614	rs2251964
			rs62126620	rs1029083
			rs62126611	rs2518490
			rs62126610	rs857685
			rs74629046	rs2518493
			rs10500264	rs2779116
			rs78744187	rs860772
			rs199961807	rs857721
			rs61751862	rs857684
			rs146287838	rs2251963
			rs2942195	rs34802073
			rs2978482	rs2022003
			rs3842194	rs857693
			rs10608831	rs2157691
			rs34138581	rs857689
			rs12549100	rs2246434
			rs2978475	rs857725
			rs10780136	rs857691
			rs13279189	rs2318119
			rs6994358	rs2479868
			rs13272418	rs62454415
			rs2942194	rs3757639
			rs28370549	rs3735529
			rs7837631	rs62454414
			rs528332316	rs59554295
			rs11995691	rs72836307
			rs6986233	rs56068469
			rs141940339	rs1976055
			rs13256009	rs72834597
			rs2928686	rs17041761
			rs2942198	rs3789087
			rs2314687	rs13025923
			rs2942197	rs35816855
			rs12549157	rs11687123
			rs4872166	rs3789088
			rs17089443	rs1976056
			rs6983724	rs13012948
			rs950893	rs150449635
			rs12545639	rs1157083
			rs6993298	rs3789093
			rs11986046	rs10183720
			rs11995896	rs2062221
			rs7837924	rs10180604
			rs4872164	rs1483533
			rs6986694	rs1471691
			rs56197202	rs1561476
			rs907587	rs2128813
			rs11135761	rs1483535
			rs13261034	rs323648
			rs907586	rs6722913
			rs28623239	rs6733493
			rs2942219	rs6731964
			rs868947	rs1384790
			rs146489163	rs11679341
			rs907585	rs3838226
			rs59341197	rs3789095
			rs13266769	rs1384796
			rs2928682	rs11685628
			rs13274284	rs1157084
			rs77064963	rs11354102
			rs11333985	rs1157455
			rs13269974	rs4848367
			rs11135760	rs1384795
			rs7819881	rs10176092
			rs4872167	rs6542248
			rs13257043	rs6733497
			rs34037221	rs1842981
			rs10706684	rs6419551
			rs2942201	rs2062225
			rs2978487	rs1837371
			rs10503728	rs4849340
			rs2661797	rs567318996
			rs1437466	rs11439210
			rs1807337	rs11297883
			rs111548471	rs1384793
			rs268132	rs1561477
			rs113411208	rs4236746
			rs268131	rs10205718
			rs11326552	rs16823855
			rs1396210	rs113258827
			rs6742215	rs59998168
			rs198478	rs16823865
			rs2661795	rs4662227
			rs2028150	rs16823866
			rs2661798	rs6722387
			rs754110	rs13413446
			rs174847	rs72997848
			rs7569113	rs4662378
			rs1194849	rs4662380
			rs1866051	rs10196007
			rs13383320	rs77513726
			rs7584078	rs34301845
			rs57243401	rs60978556
			rs10184881	rs151090111
			rs62141115	rs146628426
			rs112071612	rs201479994
			rs6546151	rs117162013
			rs10188563	rs575978652
			rs572027285	rs12426399
			rs906578	rs2077177
			rs10186240	rs736825
			rs4549071	rs138542768
			rs1039764	rs10876530
			rs6752053	rs894737
			rs11678543	rs61921797
			rs11689314	rs56270790
			rs7559283	rs11418872
			rs10166100	rs10876529
			rs62141075	rs7134677
			rs2028151	rs67772913
			rs56108504	rs10747689
			rs68035561	rs371683123
			rs268122	rs147271033
			rs35076561	rs10876528
			rs7575614	rs7315688
			rs7576126	rs754133
			rs113590947	rs4759062
			rs10166362	rs10876531
			rs12185577	rs12422600
			rs6738087	rs6580970
			rs12185610	rs3803042
			rs12470883	rs2071449
			rs7565437	rs765634
			rs2661794	rs7297416
			rs57219693	rs2071450
			rs268138	rs11614913
			rs2860773	rs4759319
			rs17534670	rs4759320
			rs2661796	rs7315495
			rs55792977	rs894738
			rs7569257	rs138491002
			rs1876518	rs11413924
			rs6731993	rs12319419
			rs4494728	rs12426667
			rs268136	rs548470246
			rs934734	rs7136889
			rs702875	rs4759318
			rs268139	rs147500259
			rs6711791	rs3031471
			rs4303705	rs56154542
			rs4289177	rs894736
			rs7572922	rs11441170
			rs906579	rs7308105
			rs7557569	rs55709517
			rs10153675	rs56368105
			rs36155392	rs7784122
			rs10136429	rs1123992
			rs7152190	rs6944096
			rs11160505	rs917122
			rs3994992	rs12535115
			rs10129582	rs542516077
			rs4905808	rs34186440
			rs12885251	rs13237714
			rs10129812	rs13236087
			rs4905809	rs6943937
			rs10527654	rs2373537
			rs36171032	rs2888600
			rs2793322	rs12531145
			rs11160502	rs4727027
			rs34179461	rs3837098
			rs4082793	rs34578816
			rs10129264	rs61096966
			rs1257415	rs9718383
			rs11160506	rs12666339
			rs11160503	rs12532104
			rs807733	rs3735311
			rs3850422	rs12672745
			rs2614457	rs10952800
			rs4905807	rs12704070
			rs1257444	rs62505074
			rs11160504	rs13230655
			rs3933088	rs4725800
			rs11160507	rs12539300
			rs1257443	rs12667123
			rs807734	rs147860582
			rs1257437	rs10952801
			rs2693695	rs4461815
			rs34763548	rs34201592
			rs11290061	rs4727031
			rs6650530	rs71990250
			rs199846347	rs12539299
			rs62019664	rs34348280
			rs147000212	rs1044358
			rs58585476	rs1568945
			rs60517662	rs11772564
			rs1444849	rs12535154
			rs62019662	rs35980793
			rs62018922	rs4727025
			rs58404662	rs757738
			rs8037240	rs12531590
			rs8038195	rs12540644
			rs10520773	rs12154368
			rs61218272	rs6955564
			rs13379981	rs10952805
			rs8038212	rs13230406
			rs6650529	rs34950278
			rs73463960	rs7777214
			rs8038671	rs13224560
			rs6650537	rs62505077
			rs13379984	rs201077778
			rs28706071	rs6961605
			rs10520771	rs71192760
			rs13379993	rs917123
			rs12593475	rs13229244
			rs72633205	rs11771339
			rs62018921	rs12704083
			rs9920011	rs6975613
			rs12593543	rs11404338
			rs62019663	rs67747429
			rs8028729	rs12537763
			rs16949785	rs13221837
			rs28410338	rs10277119
			rs62019665	rs13231262
			rs28630527	rs4498457
			rs2888844	rs7787753
			rs4953694	rs13225884
			rs1867852	rs13241620
			rs895505	rs12530946
			rs1550861	rs4727028
			rs2011494	rs567290340
			rs6722117	rs75129390
			rs12712870	rs13241855
			rs2084152	rs10952799
			rs8025505	rs10641040
			rs1037117	rs10952803
			rs1037116	rs3953483
			rs1127650	rs6952015
			rs1127646	rs12154382
			rs12898809	rs11761909
			rs62027240	rs1468369
			rs7182902	rs12540094
			rs4592617	rs7791496
			rs11636280	rs1058059
			rs11634290	rs13236754
			rs8027239	rs13232581
			rs11636221	rs11446622
			rs11636352	rs10260821
			rs12900539	rs35736748
			rs11072556	rs1137432
			rs8034760	rs3927307
			rs4414463	rs138243831
			rs8030131	rs7811017
			rs57212485	rs7809836
			rs4886732	rs5888348
			rs11631648	rs11773822
			rs11634497	rs7811446
			rs35050466	rs62507509
			rs1127648	rs12666123
			rs335685	rs62507512
			rs12440225	rs1534198
			rs2088599	rs34115320
			rs8027685	rs35599790
			rs1874953	rs2373437
			rs11072567	rs11767810
			rs2201917	rs6945720
			rs4886755	rs56345568
			rs1976748	rs10278971
			rs4886466	rs7796705
			rs10444856	rs2140957
			rs11636251	rs62507510
			rs150289149	rs9640538
			rs4886748	rs74607840
			rs9796550	rs1969467
			rs11072562	rs66800495
			rs12437816	rs12666337
			rs5813808	rs111312971
			rs7177266	rs10952792
			rs11072566	rs62507489
			rs28525382	rs149180518
			rs71909957	rs1969468
			rs10851884	rs11773784
			rs28607641	rs34939910
			rs4714520	rs4346927
			rs7768317	rs12670633
			rs9381100	rs10278970
			rs6933697	rs12671341
			rs6934551	rs11304737
			rs7764698	rs1358062
			rs9296369	rs12666477
			rs9689216	rs11764417
			rs12528656	rs10952793
			rs7169391	rs3801978
			rs4843047	rs10952797
			rs34434405	rs56246959
			rs35796484	rs5888350
			rs56909106	rs10952796
			rs12594979	rs1969466
			rs2002642	rs6959224
			rs7183651	rs200077427
			rs68053040	rs13239832
			rs35252658	rs11524138
			rs4842875	rs10545126
			rs8040940	rs62507484
			rs12915663	rs1534196
			rs11638110	rs1105261
			rs12917518	rs11525060
			rs71466093	rs10435245
			rs35867288	rs7778766
			rs35772171	rs60598962
			rs34213744	rs62507485
			rs28374025	rs1534197
			rs2003294	rs2373438
			rs12905673	rs1405124
			rs4843040	rs11760293
			rs4843049	rs144776264
			rs10520600	rs6594010
			rs11074107	rs10751451
			rs35808053	rs10793762
			rs6497021	rs10736845
			rs5814193	rs143128154
			rs4842874	rs4347266
			rs4842870	rs2365858
			rs12592350	rs6594007
			rs4843037	rs4951381
			rs35156762	rs1541255
			rs4843051	rs10594838
			rs200194751	rs10900589
			rs28431864	rs10751449
			rs7403354	rs10900585
			rs3964206	rs5780192
			rs4843045	rs34690356
			rs10580274	rs4951378
			rs35158507	rs6696548
			rs7183764	rs7535676
			rs6497006	rs7546390
			rs28670035	rs1541254
			rs8026329	rs4951074
			rs4842872	rs6594006
			rs74024818	rs2365860
			rs2344083	rs10751450
			rs7180745	rs12122293
			rs11074061	rs10900588
			rs34896088	rs7547793
			rs12441698	rs6658130
			rs2344084	rs6692632
			rs7496426	rs7551560
			rs4567677	rs7551442
			rs67186625	rs4951369
			rs10163035	rs11240733
			rs12593138	rs3851298
			rs12442399	rs1419114
			rs12439958	rs6692627
			rs36078818	rs35068094
			rs56306166	rs1541253
			rs2277574	rs6594011
			rs4842878	rs7514742
			rs4842876	rs10900586
			rs531453074	rs35014299
			rs61309671	rs2365859
			rs12900455	rs12035565
			rs8031834	rs10751452
			rs7182814	rs4951375
			rs67928464	rs4951370
			rs4842871	rs7546599
			rs11637361	rs11240734
			rs72478436	rs7554335
			rs75248924	rs7555703
			rs6496932	rs4951377
			rs371063676	rs546240990
			rs8038403	rs11240731
			rs8023859	rs4951371
			rs7164022	rs2228445
			rs10163187	rs4951070
			rs5814189	rs1541252
			rs28559998	rs6594008
			rs12917495	rs7539122
			rs2063442	rs6887671
			rs112233623	rs12697863
			rs576862171	rs7702192
			rs113267280	rs4704400
			rs59832133	rs4703730
			rs3908553	rs1479594
			rs2182870	rs1479595
			rs34000901	rs1479596
			rs7540913	rs4704399
			rs2004221	rs4710973
			rs4908922	rs9466056
			rs2063805	rs10522948
			rs12030607	rs1967683
			rs3761927	rs10946458
			rs12759872	rs4712613
			rs6692838	rs6920208
			rs11579888	rs4712614
			rs3986418	rs4710971
			rs925744	rs6940342
			rs12036631	rs6927936
			rs4908909	rs6929330
			rs12140403	rs6934661
			rs12744992	rs9348474
			rs908273	rs9358427
			rs747712	rs112450196
			rs3986417	rs6917586
			rs4243831	rs9368307
			rs6657495	rs6934672
			rs12563717	rs9348475
			rs111465153	rs9368306
			rs10864615	rs6905844
			rs35815163	rs66995629
			rs58611683	rs9350353
			rs12031598	rs9366399
			rs12565181	rs138367190
			rs11122043	rs11757230
			rs4908910	rs9368308
			rs12760251	rs6909513
			rs57203351	rs6929142
			rs1114661	rs2328601
			rs12410405	rs6922604
			rs13513	rs11752901
			rs111497797	rs67888563
			rs7536908	rs9419390
			rs10864623	rs35289934
			rs112429605	rs6560696
			rs7552107	rs35871750
			rs7517959	rs1050704
			rs2063806	rs35300098
			rs6577579	rs557866890
			rs34858690	rs9419376
			rs12141899	rs58027631
			rs4908923	rs9419224
			rs11122085	rs12775472
			rs4282847	rs34105061
			rs2004222	rs34709972
			rs70981383	rs202170237
			rs7518459	rs542349699
			rs12047931	rs34975813
			rs12401795	rs7091185
			rs146708232	rs9419388
			rs10746502	rs12623452
			rs11811007	rs61440197
			rs11122091	rs72991962
			rs41278014	rs1427499
			rs570711452	rs147413667
			rs148414798	rs10205995
			rs1010584	rs1896453
			rs10864613	rs139679725
			rs199722604	rs2195115
			rs4908917	rs6745079
			rs11581831	rs74697736
			rs4243832	rs35099259
			rs141289402	rs36079623
			rs7531380	rs13032840
			rs6679649	rs375383881
			rs12027598	rs10928224
			rs10779793	rs4471836
			rs11809957	rs2381651
			rs10157142	rs10928226
			rs4908924	rs1896454
			rs10158949	rs4271712
			rs57034947	rs958500
			rs11122089	rs78813719
			rs56036909	rs1365902
			rs4908926	rs35132462
			rs2274553	rs1529386
			rs12739181	rs13025948
			rs12046229	rs1427509
			rs925745	rs10496966
			rs4908907	rs2195114
			rs11122087	rs13016064
			rs7417351	rs900554
			rs4434862	rs12478142
			rs10779790	rs376054654
			rs6692747	rs11435796
			rs60256927	rs75381298
			rs41278016	rs1384783
			rs12028881	rs1564697
			rs10864614	rs1365905
			rs4908915	rs3856364
			rs10779787	rs13015001
			rs12122657	rs3074704
			rs4908921	rs12471698
			rs1556035	rs4662393
			rs12029979	rs7580571
			rs12029123	rs4458150
			rs4511140	rs5835012
			rs7517855	rs980772
			rs9628992	rs7579453
			rs4908904	rs11394990
			rs932112	rs111929228
			rs74892820	rs958501
			rs10779791	rs12997597
			rs11122088	rs13027109
			rs12046884	rs12656526
			rs4908911	rs13187922
			rs11122086	rs72854464
			rs12137494	rs72854449
			rs10864625	rs11682489
			rs4908558	rs9646682
			rs12041462	rs55944332
			rs139790880	rs58117425
			rs10158065	rs144495495
			rs58415361	rs11332407
			rs9701016	rs10928235
			rs6693922	rs61277213
			rs191913161	rs11682379
			rs1064835	rs1438898
			rs4243830	rs4662402
			rs7552196	rs1371044
			rs4908927	rs143288026
			rs10864626	rs72854462
			rs10779794	rs10928231
			rs6577581	rs6430070
			rs12122712	rs11674165
			rs2412309	rs17479393
			rs34862074	rs75153133
			rs4908919	rs6738560
			rs185749971	rs11684042
			rs34757678	rs11680871
			rs12733111	rs72854416
			rs7552172	rs12151653
			rs4908560	rs1438896
			rs6683334	rs5835030
			rs4908916	rs148912137
			rs79620905	rs72854415
			rs70981384	rs10928232
			rs10864612	rs73216446
			rs4908912	rs11701874
			rs11122083	rs11702689
			rs35988575	rs73216409
			rs34630031	rs73216412
			rs12408699	rs12482631
			rs35794526	rs73218425
			rs12031523	rs11088393
			rs11122082	rs11088389
			rs10740635	rs73216422
			rs7081307	rs73216427
			rs9664132	rs67615982
			rs1025614	rs11701543
			rs10825563	rs11088391
			rs10159676	rs73218435
			rs10825602	rs73218415
			rs1369861	rs73203936
			rs10763239	rs12482362
			rs12881869	rs11700427
			rs71420186	rs11702573
			rs9427403	rs11701862
			rs77258102	rs56289324
			rs77995425	rs12481879
			rs140046421	rs2835731
			rs149146947	rs56076624
			rs7518087	rs73218414
			rs147640330	rs148485960
			rs34961491	rs17814633
			rs71632979	rs11702209
			rs79316700	rs11702765
			rs77801348	rs73218423
			rs368433	rs11700867
			rs9427387	rs143066663
			rs71632989	rs138013864
			rs67418890	rs11701483
			rs10127939	rs12482577
			rs9427399	rs2835742
			rs9427392	rs73216404
			rs56199187	rs73218417
			rs9427059	rs11088390
			rs9427397	rs73216416
			rs139529340	rs11701206
			rs139025121	rs11702026
			rs72717018	rs11702804
			rs77066692	rs12481981
			rs372149781	rs11700804
			rs9427402	rs58643238
			rs77410877	rs41483945
			rs12749237	rs11700902
			rs9427393	rs55752073
			rs11810143	rs11701982
			rs7515174	rs73216405
			rs61801011	rs73216418
			rs867624	rs73218431
			rs76277413	rs17814651
			rs77825069	rs11702865
			rs7529425	rs55904712
			rs374469827	rs11700732
			rs141900393	rs73216444
			rs150494819	rs73218420
			rs72717016	rs12483564
			rs11291975	rs73218413
			rs9427394	rs11701900
			rs61802846	rs56390513
			rs72700086	rs12482401
			rs71632995	rs73218408
			rs137891701	rs73203938
			rs35406997	rs73218421
			rs6671753	rs73214094
			rs12746613	rs11701469
			rs3845548	rs73218419
			rs55971447	rs73216414
			rs10494359	rs56153338
			rs4082014	rs11088394
			rs72717040	rs73216447
			rs7532275	rs56218358
			rs9427400	rs11702136
			rs11464104	rs11701269
			rs373579	rs11702088
			rs17400517	rs73216443
			rs61686728	rs73216441
			rs9427065	rs11701678
			rs12722986	rs147894916
			rs7529225	rs2835727
			rs7539468	rs568718681
			rs10494360	rs140976821
			rs7552317	rs2835718
			rs11801022	rs73214095
			rs9427401	rs73218410
			rs9427398	rs11702096
			rs34335900	rs11700779
			rs28672219	rs73216408
			rs4800395	rs11701386
			rs34297274	rs117017144
			rs9946376	rs55814414
			rs11081874	rs11700450
			rs58592480	rs7424771
			rs12964048	rs6746839
			rs9953730	rs10176803
			rs8094627	rs6432622
			rs9958656	rs10172311
			rs36021541	rs10178094
			rs11081869	rs6722159
			rs12958835	rs7601079
			rs28404548	rs5835809
			rs11662649	rs7423892
			rs12606397	rs71006610
			rs867939	rs10208158
			rs1574006	rs13186299
			rs11660900	rs28722705
			rs9963938	rs58308254
			rs7240035	rs12661891
			rs35437339	rs56792817
			rs2891789	rs111496180
			rs1574078	rs6918234
			rs11081871	rs72501730
			rs4800117	rs28437445
			rs7228606	rs72501728
			rs937790	rs4317422
			rs4800387	rs10428766
			rs11081870	rs73779778
			rs11081879	rs7760592
			rs61405716	rs7764605
			rs8097576	rs78317520
			rs4800394	rs6931837
			rs12457386	rs72501729
			rs35321365	rs12661709
			rs4800392	rs113875444
			rs8092347	rs12662452
			rs1317047	rs12662067
			rs4399639	rs12660114
			rs11081873	rs79729409
			rs11081875	rs73779777
			rs59254000	rs12660117
			rs4800393	rs28437826
			rs2891788	rs11155702
			rs1610091	rs4404781
			rs11085076	rs4555929
			rs60328144	rs4370377
			rs8104716	rs4555928
			rs10414263	rs113233347
			rs8887	rs12661513
			rs34663282	rs118036672
			rs11669479	rs11155703
			rs8109595	rs58275143
			rs11673381	rs12662494
			rs4807590	rs79685205
			rs12710073	rs7760453
			rs7249084	rs112867461
			rs13041	rs182449789
			rs11672343	rs560435177
			rs8106389	rs2628166
			rs16989695	rs2264302
			rs3816048	rs3102562
			rs1610092	rs4075014
			rs11085077	rs62070270
			rs34778527	rs55655651
			rs12462955	rs4795523
			rs34249224	rs4795521
			rs5826850	rs8077572
			rs10415226	rs2617884
			rs919797	rs59420007
			rs16992406	rs2259857
			rs3929104	rs9894893
			rs4807593	rs3115088
			rs11879706	rs3102560
			rs10417014	rs56216220
			rs919798	rs138046958
			rs61941058	rs58575982
			rs17825134	rs11370020
			rs2298282	rs112916281
			rs12871023	rs11450521
			rs7317128	rs9909093
			rs9517598	rs2617880
			rs9557145	rs62068629
			rs75508462	rs4474741
			rs72395763	rs2321333
			rs12870194	rs55887213
			rs34508658	rs58606097
			rs75932845	rs2617882
			rs9517609	rs7210288
			rs2298283	rs3115101
			rs9513554	rs11395406
			rs9513557	rs12600855
			rs142418147	rs11417396
			rs9557157	rs4077465
			rs9557142	rs35415547
			rs3776754	rs10655947
			rs6899139	rs2617868
			rs872305	rs2729447
			rs1768667	rs59705618
			rs2577157	rs62068625
			rs2789807	rs3115093
			rs10863527	rs2617874
			rs2647452	rs57261890
			rs56386723	rs568201365
			rs6663745	rs8078638
			rs2577159	rs7209622
			rs1611961	rs201345836
			rs947517	rs71138858
			rs2789817	rs9897330
			rs2647430	rs77325851
			rs141301621	rs1038088
			rs2248479	rs12601647
			rs10442691	rs79999613
			rs6663638	rs9915270
			rs2647456	rs2874505
			rs2789805	rs3115087
			rs2647433	rs2617881
			rs2647445	rs28492945
			rs2647429	rs2244592
			rs1768669	rs2729435
			rs10863528	rs67206808
			rs2647432	rs56088359
			rs1694599	rs4567782
			rs11278281	rs55758314
			rs2647470	rs75204514
			rs56248320	rs2729436
			rs2378331	rs57037139
			rs2577141	rs12051834
			rs1694575	rs2244585
			rs2248466	rs2927759
			rs10643455	rs3102557
			rs7550249	rs3102558
			rs10570178	rs2729449
			rs3835619	rs2729448
			rs2647462	rs2321493
			rs34224725	rs9646437
			rs6541114	rs9905638
			rs2789813	rs3214910
			rs1614585	rs3936006
			rs2647467	rs2628191
			rs11340220	rs1038089
			rs2789809	rs62068617
			rs57906265	rs80292290
			rs71844464	rs9901694
			rs2647479	rs62068620
			rs2577146	rs9904051
			rs10442684	rs76515799
			rs1694592	rs112367099
			rs2647420	rs9900112
			rs2789802	rs7214458
			rs1776046	rs62070264
			rs1768671	rs2127001
			rs2647438	rs3102555
			rs11118467	rs7221516
			rs12141971	rs3102561
			rs2789816	rs2628179
			rs2789819	rs76605875
			rs2647423	rs2447937
			rs1622508	rs2617876
			rs1694595	rs74276631
			rs113872298	rs2628185
			rs2647454	rs2729455
			rs34626963	rs34704864
			rs2647475	rs1842026
			rs10779396	rs8080078
			rs2647446	rs8078459
			rs2647469	rs4794861
			rs10863511	rs7226121
			rs1776043	rs1531553
			rs2577163	rs11412443
			rs5781162	rs56788338
			rs2647451	rs6505148
			rs1768677	rs11346647
			rs2577160	rs2729450
			rs10779395	rs12600993
			rs1694594	rs2617866
			rs2275707	rs74326557
			rs2647477	rs62070263
			rs2248717	rs62070267
			rs7525274	rs28715670
			rs2248719	rs2447938
			rs2577145	rs3115092
			rs11329630	rs7210152
			rs2577138	rs55885465
			rs2795314	rs146763282
			rs2647468	rs2729439
			rs10863510	rs34076256
			rs1768676	rs71138855
			rs7534942	rs2321331
			rs12140664	rs12601963
			rs1768675	rs138547768
			rs2789793	rs62070266
			rs1776050	rs11398477
			rs2577165	rs201912837
			rs57738676	rs4595850
			rs6541120	rs7212532
			rs2647478	rs2628173
			rs554698325	rs34621507
			rs1776052	rs9909128
			rs6681471	rs11392749
			rs2789803	rs3115089
			rs2577137	rs2628170
			rs2647441	rs7219163
			rs2789800	rs2255489
			rs2795315	rs880749
			rs2647447	rs3102559
			rs2647426	rs200528200
			rs1768673	rs8064689
			rs2647424	rs2617883
			rs10585105	rs2729446
			rs2647439	rs2628189
			rs11325774	rs3115099
			rs370906629	rs10568213
			rs4846610	rs56382980
			rs9430905	rs2729451
			rs2577142	rs2169810
			rs2577156	rs2628167
			rs1694593	rs8071576
			rs77664284	rs11080108
			rs2789810	rs2729440
			rs1694576	rs2250320
			rs2577164	rs2259855
			rs11286771	rs3115086
			rs2789806	rs3115090
			rs2789818	rs2628186
			rs35659781	rs1382391
			rs2789794	rs8073217
			rs2577148	rs12452201
			rs2647455	rs8064665
			rs5781151	rs2628165
			rs2577144	rs62068653
			rs2577151	rs10627925
			rs7537058	rs7216948
			rs2230301	rs3102556
			rs1776029	rs17226179
			rs1614384	rs2617875
			rs6681474	rs55974138
			rs7548397	rs2447935
			rs2647428	rs12451175
			rs2647421	rs57637961
			rs2647457	rs2628176
			rs1768674	rs9646438
			rs6703042	rs2617877
			rs1566252	rs8079209
			rs11322745	rs74381245
			rs2789804	rs2617867
			rs1658227	rs6505147
			rs1614719	rs2254414
			rs2789811	rs4598962
			rs2647427	rs10853135
			rs528158720	rs12602426
			rs1768670	rs58841564
			rs1768666	rs2244247
			rs10746395	rs62068621
			rs2789815	rs34216701
			rs6681055	rs372367860
			rs2647425	rs59835752
			rs3835618	rs7207292
			rs1768665	rs12452288
			rs2789812	rs67015017
			rs1874810	rs6505143
			rs2789808	rs8077464
			rs6541115	rs12051631
			rs2647448	rs148261499
			rs1612144	rs78154346
			rs2577139	rs5819876
			rs12142009	rs2617865
			rs7545314	rs3115100
			rs1776030	rs2264303
			rs2577158	rs10445384
			rs2577150	rs11457166
			rs1694600	rs139772292
			rs11323724	rs7222842
			rs2795310	rs4294865
			rs10746396	rs200217759
			rs2245457	rs7222308
			rs2577140	rs10445400
			rs2647434	rs9646436
			rs10638364	rs7208579
			rs1658226	rs2467334
			rs1630386	rs9900730
			rs2789797	rs7210991
			rs2647422	rs2628180
			rs2577136	rs8069669
			rs144830868	rs9897794
			rs2647449	rs4474742
			rs61690027	rs10718057
			rs2577147	rs112494908
			rs2577149	rs62070271
			rs2647431	rs35863655
			rs10179580	rs57411618
			rs6744612	rs4533340
			rs56178008	rs552693108
			rs6728045	rs275943
			rs10177006	rs275949
			rs538613221	rs275945
			rs4632298	rs147622909
			rs4665436	rs275951
			rs11127190	rs11618532
			rs11684695	rs9559507
			rs6737027	rs75900305
			rs36004797	rs9555561
			rs4638745	rs912322
			rs34611659	rs275948
			rs61620093	rs9559578
			rs10865508	rs7996636
			rs61226201	rs7981074
			rs12714249	rs9559576
			rs11685682	rs61040229
			rs4666122	rs9555597
			rs4666124	rs9555604
			rs13030945	rs9555603
			rs72784066	rs9555602
			rs6718662	rs67015698
			rs62131974	rs11616854
			rs530187870	rs9559582
			rs6547882	rs9559577
			rs13009357	rs61963398
			rs34921009	rs9559581
			rs4611608	rs2182918
			rs4563180	rs7982468
			rs4358081	rs9559580
			rs536343528	rs9559575
			rs11690571	rs7490337
			rs7592895	rs2031836
			rs61540635	rs1887639
			rs7567861	rs9559583
			rs13019104	rs6089071
			rs61407258	rs11477197
			rs4289133	rs72268254
			rs6760186	rs7263175
			rs12465314	rs6060987
			rs7597048	rs17093657
			rs4233729	rs6119728
			rs62131973	rs7265413
			rs67410623	rs2377317
			rs201412146	rs6060979
			rs557272168	rs6087782
			rs13025081	rs6060992
			rs140002828	rs6119718
			rs12185717	rs78881751
			rs5830093	rs1075698
			rs56789675	rs527659971
			rs13033423	rs6060955
			rs57286839	rs6121234
			rs55785599	rs6121245
			rs13024443	rs6060978
			rs62131971	rs6119720
			rs62131975	rs1994249
			rs13382966	rs6060976
			rs62131972	rs6121221
			rs10166861	rs7354225
			rs4666123	rs6058450
			rs60617439	rs6088998
			rs13417543	rs1994250
			rs66904522	rs6089080
			rs60432013	rs6060962
			rs1078451	rs6060929
			rs11845820	rs6058460
			rs11845708	rs6089055
			rs7147308	rs6058448
			rs941718	rs6121246
			rs8013143	rs6060821
			rs113525195	rs6058468
			rs11846575	rs6060960
			rs113107529	rs58904263
			rs182793305	rs2376996
			rs11557895	rs879982
			rs145546499	rs1887732
			rs6572982	rs7266148
			rs6572983	rs6060937
			rs28479481	rs6058421
			rs17198995	rs146263117
			rs10132060	rs5841091
			rs2352969	rs6058470
			rs150478785	rs8118150
			rs111389326	rs6087783
			rs201175105	rs113818546
			rs111226181	rs3939124
			rs112524388	rs73241710
			rs11714324	rs6089058
			rs36022378	rs115585940
			rs2869476	rs1994251
			rs524772	rs371477945
			rs7513196	rs4518038
			rs213637	rs6060793
			rs11589618	rs6060912
			rs550369338	rs2149281
			rs71577800	rs6060986
			rs10902675	rs6060870
			rs56357506	rs6089050
			rs7524771	rs6060832
			rs11247709	rs6089093
			rs6659086	rs6089094
			rs3767876	rs6121242
			rs10719116	rs6121243
			rs6696298	rs8126355
			rs10902676	rs1009453
			rs116609713	rs201941138
			rs35463034	rs6087778
			rs72441368	rs6089075
			rs1127818	rs57726761
			rs7524154	rs6060923
			rs36024836	rs6119729
			rs7518451	rs3203770
			rs718391	rs59103193
			rs7549097	rs6060983
			rs213638	rs60558484
			rs12047425	rs10211752
			rs11247716	rs6089070
			rs11247764	rs72292472
			rs11247710	rs6060812
			rs1835308	rs6060989
			rs10751134	rs3181073
			rs2888903	rs6058465
			rs7952506	rs11471893
			rs11234554	rs6058463
			rs7114401	rs6121209
			rs10898438	rs6119725
			rs9787874	rs10992426
			rs5793182	rs3739605
			rs56219239	rs10992407
			rs4944560	rs12686780
			rs3844143	rs10821003
			rs10792831	rs11533010
			rs56080161	rs10992380
			rs10898440	rs10820998
			rs3915642	rs10992414
			rs3851178	rs753804
			rs11234555	rs12236013
			rs56266379	rs10992409
			rs10898439	rs2146848
			rs11234556	rs10992384
			rs631611	rs150234017
			rs5793183	rs3839884
			rs3782894	rs10992416
			rs1045255	rs10992406
			rs147582076	rs10992412
			rs10774691	rs60498616
			rs34186515	rs12686781
			rs6606717	rs7857502
			rs7315991	rs10992422
			rs7137190	rs12686771
			rs10850443	rs10992420
			rs4766471	rs12685358
			rs11066591	rs7875050
			rs7304862	rs72756490
			rs10774697	rs61421664
			rs4766595	rs72756476
			rs1812103	rs10992408
			rs2879107	rs10821004
			rs2217972	rs10992404
			rs7313056	rs2277169
			rs7316486	rs7856147
			rs9593	rs67601697
			rs11066440	rs1407944
			rs6606708	rs912264
			rs6606703	rs10992417
			rs7976839	rs10821001
			rs35111481	rs10992423
			rs12579285	rs10821011
			rs12832682	rs1323523
			rs2004359	rs10821005
			rs7138357	rs971984
			rs918106	rs7853617
			rs930356	rs7851947
			rs6606732	rs2148537
			rs6606709	rs10992437
			rs7956536	rs10992392
			rs78777899	rs754600
			rs2075431	rs10992390
			rs7953142	rs10992394
			rs11066523	rs12237216
			rs6606707	rs12685080
			rs145715268	rs11535540
			rs10850358	rs7869603
			rs61934479	rs140011394
			rs2164743	rs10992396
			rs12817055	rs2038685
			rs34585238	rs2181584
			rs1866066	rs7857105
			rs6606725	rs10992418
			rs7953014	rs58952648
			rs11067231	rs1326775
			rs4766472	rs74313979
			rs112270167	rs912261
			rs1075467	rs12238691
			rs7300290	rs111511253
			rs10850090	rs1575460
			rs874170	rs17366488
			rs202060415	rs1853468
			rs7957928	rs1985157
			rs7132057	rs575404063
			rs11066526	rs4808798
			rs7958220	rs5827412
			rs888192	rs1560117
			rs7972069	rs3859570
			rs5800864	rs11668719
			rs11442869	rs11086109
			rs12230492	rs11671863
			rs9888325	rs945631
			rs6606712	rs139888769
			rs3217162	rs12130551
			rs10850130	rs11164861
			rs9668192	rs56320266
			rs7964021	rs7025187
			rs11611370	rs7041572
			rs7305165	rs10117906
			rs7958625	rs7025188
			rs6606711	rs6478006
			rs11066446	rs10817481
			rs11282820	rs10118045
			rs6606706	rs10817485
			rs11611957	rs7026076
			rs759971	rs7025770
			rs2241208	rs7850264
			rs75978659	rs143242535
			rs12581635	rs1998504
			rs1543897	rs7849513
			rs11067376	rs7868271
			rs2164744	rs10114327
			rs10695646	rs10759640
			rs4766602	rs7863921
			rs10850131	rs10981762
			rs61936484	rs7048039
			rs731178	rs6478002
			rs2075440	rs7864788
			rs7967632	rs10118275
			rs7970482	rs6478003
			rs11066498	rs10117953
			rs12321904	rs10981763
			rs11608355	rs10759641
			rs3742020	rs7850002
			rs2241213	rs7025371
			rs2111216	rs2093691
			rs138973013	rs55986493
			rs7298565	rs11758778
			rs3742015	rs34630398
			rs12581637	rs144047052
			rs9669684	rs1285882
			rs1004627	rs1297770
			rs1119271	rs9505057
			rs10545295	rs55869891
			rs67083809	rs9405328
			rs7311187	rs527026
			rs7956194	rs9379077
			rs10774708	rs557362977
			rs10850139	rs9505060
			rs68094047	rs532374
			rs11066522	rs557074
			rs11066422	rs9502560
			rs2241215	rs1285885
			rs2075433	rs1285886
			rs34714183	rs6935691
			rs2338104	rs34787582
			rs1543896	rs1285883
			rs1558804	rs786509
			rs10850379	rs11303054
			rs1550206	rs687467
			rs2058805	rs622404
			rs10774690	rs1285874
			rs2241210	rs675209
			rs138934745	rs630258
			rs2196612	rs551143
			rs61356178	rs665723
			rs10774696	rs1285877
			rs2217971	rs1285879
			rs6606705	rs1285875
			rs7954144	rs4713885
			rs12314392	rs10947554
			rs4766469	rs9462097
			rs983307	rs6923449
			rs3742021	rs6931456
			rs534665198	rs9800506
			rs7134594	rs6931945
			rs10850135	rs6911621
			rs877710	rs6931750
			rs10850141	rs10947557
			rs7952909	rs7610519
			rs60945232	rs9882443
			rs9888353	rs6792510
			rs7313797	rs4858800
			rs10850137	rs4858798
			rs7308864	rs6791542
			rs10850134	rs4858799
			rs35541387	rs6442129
			rs7956788	rs6786055
			rs117958161	rs4858831
			rs4766611	rs111586162
			rs111955123	rs7630742
			rs7958071	rs7633840
			rs35393419	rs4858830
			rs10850074	rs12493578
			rs2058806	rs7616815
			rs10850435	rs12497850
			rs57748631	rs1352420
			rs4766598	rs4858828
			rs6606704	rs551116669
			rs7973253	rs6763557
			rs2058804	rs6806356
			rs6606734	rs6442130
			rs10744826	rs9848268
			rs35697139	rs10865953
			rs888194	rs6788650
			rs10675153	rs990211
			rs11066505	rs11928552
			rs5800861	rs7641050
			rs10850380	rs10865952
			rs112060744	rs143417236
			rs7965056	rs2579087
			rs12582256	rs4842712
			rs1001382	rs7295818
			rs736344	rs10858958
			rs75057287	rs1438984
			rs7978210	rs7139353
			rs2338097	rs2579090
			rs10161126	rs1371078
			rs2241212	rs2579092
			rs9668180	rs12303180
			rs1988001	rs567534964
			rs140769445	rs10745523
			rs9669721	rs11105516
			rs12424599	rs10777224
			rs9943699	rs10777227
			rs10774695	rs1438985
			rs11609896	rs1371079
			rs11066503	rs35485262
			rs369858746	rs7300611
			rs10774692	rs4842714
			rs2075432	rs1595598
			rs5800859	rs2731241
			rs7969719	rs10858954
			rs2058807	rs1438982
			rs7972346	rs10858957
			rs7978201	rs1371076
			rs7959663	rs2408224
			rs2075439	rs11105517
			rs6899155	rs2731239
			rs5867340	rs1371077
			rs292168	rs11105507
			rs292172	rs10858950
			rs11404946	rs4842715
			rs34313173	rs2731236
			rs292165	rs7135764
			rs12657771	rs4842713
			rs210540	rs1438986
			rs13170811	rs4608145
			rs1466862	rs7316395
			rs13180309	rs4842508
			rs2886201	rs1344962
			rs3804445	rs6538227
			rs27128	rs7486390
			rs34943870	rs1347837
			rs12656216	rs2731240
			rs3804444	rs10858961
			rs33678	rs1347836
			rs40030	rs1595599
			rs111800374	rs1438983
			rs5867305	rs35941899
			rs12521096	rs71443573
			rs13190112	rs7486630
			rs11738429	rs2731237
			rs166068	rs35548992
			rs3840163	rs35647353
			rs7736391	rs7134171
			rs37218	rs10735278
			rs11738371	rs2083260
			rs3804446	rs10777226
			rs4434406	rs1470031
			rs3815779	rs7134495
			rs2362973	rs7303398
			rs2362974	rs12579959
			rs464812	rs7315166
			rs42425	rs2731242
			rs27130	rs7138547
			rs464202	rs10858956
			rs4440390	rs1438980
			rs4894773	rs2165036
			rs9838826	rs7309112
			rs2141747	rs1470029
			rs4296622	rs2731238
			rs13093345	rs10858955
			rs4894771	rs2731244
			rs9968065	rs2579088
			rs9872465	rs10858962
			rs6792740	rs11361653
			rs11310296	rs4842718
			rs2141746	rs1470030
			rs6767600	rs6538228
			rs7620819	rs11105505
			rs143086911	rs10616766
			rs1921343	rs6538230
			rs7631361	rs5799935
			rs9859052	rs7304226
			rs4243420	rs2196783
			rs10649172	rs10858963
			rs7650572	rs10745525
			rs6787821	rs4842716
			rs13092034	rs4842717
			rs9849306	rs1344961
			rs6777218	rs2218085
			rs6445028	rs10745524
			rs7642988	rs3042920
			rs7638225	rs10858951
			rs4597745	rs10777228
			rs6792151	rs79553876
			rs6786564	rs2099667
			rs4243419	rs10735279
			rs4243418	rs2579091
			rs7626674	rs6125966
			rs2178532	rs6125968
			rs9820782	rs7264348
			rs7642100	rs871751
			rs9968111	rs7271156
			rs4894510	rs913672
			rs4968210	rs4811025
			rs8068222	rs16940438
			rs8079687	rs2217373
			rs7211847	rs41400947
			rs35020703	rs6508123
			rs11871475	rs8087739
			rs12935848	rs4239439
			rs4968221	rs11082898
			rs1641546	rs34121182
			rs12937543	rs1864286
			rs28672997	rs12971057
			rs12942088	rs12967198
			rs67063488	rs6508121
			rs12604057	rs12970226
			rs12942590	rs9947518
			rs67420620	rs11082899
			rs1642771	rs55956619
			rs12603949	rs9966261
			rs148852655	rs12957890
			rs141850156	rs9950178
			rs12939472	rs35215707
			rs11871455	rs2011365
			rs12603951	rs58135617
			rs1133249	rs4800173
			rs10468481	rs953786
			rs858527	rs9955869
			rs1128963	rs112389236
			rs4968216	rs3734121
			rs556246546	rs9325097
			rs9988729	rs7727320
			rs998292	rs7733401
			rs7089306	rs35962676
			rs1946842	rs7736019
			rs2083271	rs4574533
			rs11002792	rs7713927
			rs11002791	rs12513547
			rs35908203	rs2037997
			rs7901073	rs10051223
			rs11002789	rs35548425
			rs7093140	rs11168047
			rs12415969	rs17777066
			rs4979841	rs34269182
			rs10824703	rs4274968
			rs3910579	rs60625004
			rs12777237	rs1128450
			rs11002778	rs4574534
			rs697248	rs3734120
			rs55708041	rs6861078
			rs11002780	rs10079420
			rs697246	rs10043775
			rs1837125	rs10056586
			rs35659227	rs9325098
			rs11002779	rs4472255
			rs11814929	rs10055430
			rs7096896	rs143297864
			rs35141569	rs1984789
			rs34483750	rs12717974
			rs7080849	rs6884076
			rs67372909	rs1971431
			rs12778018	rs10042369
			rs10824706	rs34170712
			rs12783396	rs4274967
			rs10824705	rs7727161
			rs34430202	rs11168046
			rs1371104	rs13174567
			rs1437803	rs7700502
			rs1595608	rs28617172
			rs56067118	rs2279440
			rs45582533	rs62246324
			rs567358802	rs3872707
			rs45506692	rs111979419
			rs113382311	rs62246314
			rs56405981	rs7642020
			rs62322698	rs62246311
			rs56292718	rs60771966
			rs56293330	rs59302296
			rs62321745	rs35667509
			rs77943279	rs62246310
			rs62321756	rs58000154
			rs10027968	rs17050392
			rs62321757	rs112380819
			rs7696011	rs11542009
			rs45627241	rs9845420
			rs62321750	rs57249195
			rs2069779	rs3774063
			rs1383044	rs7652415
			rs62321749	rs62246320
			rs62321746	rs3915844
			rs55909629	rs7651326
			rs62321751	rs17050383
			rs62322672	rs2525857
			rs6847129	rs1293775
			rs2069777	rs1635145
			rs45567637	rs1293782
			rs45501297	rs2245511
			rs62322662	rs2464287
			rs62321744	rs2525844
			rs113141268	rs1297597
			rs55811827	rs1293748
			rs62321752	rs1293781
			rs56343854	rs143020646
			rs11575810	rs2158392
			rs45524132	rs1293738
			rs137967223	rs1293753
			rs55954733	rs2525856
			rs62321758	rs1732780
			rs9851794	rs1732773
			rs111368643	rs2525858
			rs61005484	rs57425832
			rs6599079	rs1296062
			rs9311182	rs2525855
			rs56323504	rs1635136
			rs9880223	rs929291
			rs558232219	rs1058480
			rs9828424	rs2001298
			rs3925158	rs1296061
			rs55959558	rs2701617
			rs9845474	rs145121272
			rs13318139	rs1297598
			rs74713728	rs2525848
			rs6805200	rs968739
			rs9835496	rs35319355
			rs9838128	rs1293752
			rs9874338	rs15895
			rs1979845	rs199872643
			rs28405716	rs2013593
			rs9820336	rs2525853
			rs9850171	rs1293743
			rs9880137	rs1293777
			rs28661720	rs1293780
			rs34327166	rs1298963
			rs11719125	rs1293737
			rs71323641	rs35155656
			rs7640933	rs1293751
			rs11709662	rs1293742
			rs78192244	rs2428629
			rs34256291	rs1732774
			rs11721155	rs1293749
			rs11713329	rs34255148
			rs6510225	rs3846091
			rs1549963	rs13088318
			rs1433122	rs13322987
			rs8182485	rs150234348
			rs1433121	rs7628681
			rs1433120	rs4580527
			rs8101129	rs2141179
			rs9304832	rs7631506
			rs10423318	rs56722629
			rs11368316	rs4287896
			rs72005238	rs9814991
			rs1960436	rs28460520
			rs3943790	rs13062095
			rs4804980	rs6441610
			rs1030688	rs112714187
			rs4804979	rs12496260
			rs11284508	rs28565548
			rs1030690	rs16843927
			rs2033495	rs5851276
			rs7248960	rs6772703
			rs6510223	rs10936664
			rs1821295	rs144014395
			rs10421705	rs2178036
			rs6510224	rs1918405
			rs2017404	rs55749605
			rs7191939	rs9856435
			rs7204439	rs1019677
			rs7199839	rs138885880
			rs34011309	rs11123923
			rs4984896	rs13017455
			rs62030874	rs2287037
			rs15564	rs13019081
			rs4984901	rs12987977
			rs3743901	rs1882348
			rs4262946	rs12712142
			rs8909	rs55968537
			rs35067229	rs6543119
			rs2269559	rs12998521
			rs3743904	rs12470864
			rs4984892	rs950880
			rs710924	rs13001325
			rs12935215	rs12479210
			rs4984903	rs13020553
			rs28455838	rs13001714
			rs114814269	rs4851569
			rs1981483	rs1420098
			rs35800913	rs35998096
			rs113780855	rs12999364
			rs8054842	rs6710885
			rs151205874	rs1420104
			rs916414	rs1420101
			rs7192508	rs2777899
			rs763014	rs8072413
			rs10903017	rs1295927
			rs916415	rs11332131
			rs7185390	rs8073501
			rs35903260	rs8073823
			rs2018789	rs59947722
			rs67976359	rs2645462
			rs56048717	rs35527389
			rs11403474	rs8072803
			rs4984893	rs111244297
			rs11648728	rs1292053
			rs1045277	rs2645485
			rs62030902	rs2777895
			rs9745918	rs2665405
			rs916416	rs72300687
			rs4984677	rs1292069
			rs4984676	rs202003726
			rs7198877	rs2526355
			rs4984890	rs2645479
			rs4984891	rs8081395
			rs59164425	rs7216805
			rs12597975	rs1292056
			rs3752567	rs8081108
			rs2071981	rs2526359
			rs4006748	rs1292051
			rs8050792	rs1292054
			rs59985111	rs1292046
			rs2269558	rs1292055
			rs2384975	rs11654074
			rs59476302	rs1292061
			rs8060585	rs2645482
			rs2269560	rs1292034
			rs4247097	rs541555827
			rs2384972	rs529642766
			rs2384974	rs180534
			rs4984897	rs1292032
			rs35642938	rs1296280
			rs3752568	rs2665397
			rs34498660	rs2333625
			rs4984669	rs1292048
			rs62030903	rs2645477
			rs710925	rs1292064
			rs3743902	rs200633751
			rs7191397	rs8070345
			rs8675	rs34385574
			rs4580163	rs11650106
			rs4984668	rs1292071
			rs1981484	rs1292038
			rs3743903	rs1292040
			rs12917944	rs2777884
			rs7205409	rs116683462
			rs4984904	rs2063353
			rs4984898	rs12449331
			rs2071982	rs2150879
			rs2071979	rs12941139
			rs12922012	rs1298843
			rs11643039	rs58236573
			rs4984895	rs2777898
			rs4984894	rs1295926
			rs34080030	rs12938273
			rs4984675	rs34890976
			rs8060921	rs77222930
			rs2017567	rs2777885
			rs4984670	rs2645461
			rs2384977	rs56384611
			rs2071980	rs1292031
			rs3833074	rs1292045
			rs35666389	rs142101992
			rs12929823	rs1292044
			rs2384978	rs2665404
			rs4144003	rs71370113
			rs59657468	rs145881789
			rs41271247	rs7212590
			rs7758134	rs9891272
			rs7755013	rs143803908
			rs7771951	rs8074458
			rs11755817	rs111848007
			rs2296340	rs2333626
			rs11752199	rs62081824
			rs10807127	rs61301987
			rs62407634	rs8074323
			rs7759142	rs62081818
			rs10494964	rs113395601
			rs10779594	rs8069075
			rs34175403	rs35806089
			rs2047289	rs58681483
			rs6674786	rs567946746
			rs6674782	rs9904374
			rs10864030	rs544961480
			rs6683314	rs10548749
			rs6674933	rs56142307
			rs6688865	rs8073489
			rs12036735	rs532688168
			rs2359323	rs146242913
			rs6666362	rs374154531
			rs6682947	rs9896645
			rs2359324	rs3180182
			rs2359326	rs577251578
			rs6703612	rs58777161
			rs35096095	rs41363245
			rs12074192	rs9747064
			rs112024320	rs7213697
			rs10779596	rs7214032
			rs4951649	rs7211208
			rs12405742	rs562116367
			rs7528119	rs8074843
			rs1390501	rs72075154
			rs138746922	rs8070524
			rs370737675	rs113411051
			rs7533932	rs6503940
			rs12408694	rs73317194
			rs4951468	rs59208696
			rs10864024	rs7216675
			rs1317931	rs7223057
			rs6590297	rs1044327
			rs6590298	rs59685433
			rs1425860	rs62081820
			rs10750385	rs7220187
			rs719014	rs8074176
			rs1863371	rs55794618
			rs2162174	rs111879183
			rs10893815	rs73315284
			rs10893807	rs73315252
			rs10790938	rs1292047
			rs6590295	rs112721625
			rs1425861	rs1292067
			rs1477576	rs73318912
			rs7928066	rs12103623
			rs67118555	rs531066685
			rs7935537	rs59426030
			rs1425871	rs536126563
			rs10750388	rs8078424
			rs1425873	rs9905543
			rs719013	rs8078987
			rs1940750	rs8068913
			rs4145052	rs8071475
			rs1834471	rs4047777
			rs1593425	rs9910265
			rs6590296	rs11647048
			rs4542427	rs11861666
			rs1346106	rs12600211
			rs1893170	rs7192297
			rs4937290	rs2355297
			rs1346107	rs13332125
			rs1425876	rs11643272
			rs1816175	rs2101372
			rs1940752	rs6500398
			rs10893817	rs139445036
			rs2114093	rs723807
			rs1940751	rs60980397
			rs1425869	rs1872654
			rs7119096	rs143402678
			rs10750386	rs12931615
			rs61131884	rs12446280
			rs1346105	rs2080509
			rs10750389	rs4785536
			rs10750387	rs2129243
			rs7950884	rs3843724
			rs1816173	rs1872655
			rs4579930	rs1420704
			rs1425870	rs6500405
			rs2114094	rs12918458
			rs35796323	rs11649236
			rs6130452	rs11640053
			rs199568687	rs569868609
			rs6124521	rs2883641
			rs6031084	rs2883642
			rs112396807	rs4493038
			rs200968150	rs7206647
			rs138474288	rs7184070
			rs6130330	rs4785527
			rs1936999	rs12597928
			rs555594022	rs4785247
			rs62208154	rs4785533
			rs149076663	rs113452136
			rs35989419	rs1564979
			rs62208150	rs13331298
			rs6130257	rs2080508
			rs4810362	rs1825683
			rs6017001	rs138488386
			rs377197734	rs12919278
			rs6130259	rs1386040
			rs61363351	rs535680968
			rs200987123	rs28481630
			rs6130421	rs11495821
			rs6124524	rs8054583
			rs6124523	rs8059905
			rs6124553	rs34844432
			rs6130229	rs35921153
			rs367759218	rs548086826
			rs2880234	rs34791021
			rs200892413	rs35975854
			rs6130402	rs7190106
			rs548223088	rs13330784
			rs544026132	rs8052073
			rs6130226	rs4785528
			rs78900736	rs56378926
			rs62208156	rs7498831
			rs6130375	rs9924483
			rs8183757	rs537284819
			rs8183892	rs148007432
			rs6124577	rs12599744
			rs6130318	rs561784619
			rs6124541	rs3848321
			rs79476302	rs12919520
			rs576222580	rs1362636
			rs541580355	rs4785534
			rs6130311	rs1968903
			rs1936998	rs3848322
			rs62208151	rs59837310
			rs6124509	rs9933314
			rs370180034	rs9937610
			rs6017076	rs1558816
			rs6031009	rs9933148
			rs6130216	rs7194570
			rs6130243	rs7204345
			rs6130371	rs34905311
			rs557022770	rs8050844
			rs6030712	rs11076572
			rs62206477	rs7185899
			rs149844176	rs7195684
			rs112984321	rs9936445
			rs79788763	rs8044519
			rs62208148	rs8053598
			rs3929928	rs9925406
			rs6130282	rs1987061
			rs139827086	rs4785535
			rs6130281	rs7201196
			rs113451453	rs9936446
			rs6130254	rs1477135
			rs544155107	rs28432694
			rs77777134	rs4471681
			rs6124573	rs3848320
			rs12664139	rs9936883
			rs71023222	rs11640463
			rs73029059	rs9931737
			rs13218804	rs11859909
			rs55973812	rs6500402
			rs199768527	rs59342775
			rs56220231	rs9934844
			rs12665161	rs16946340
			rs55718145	rs7198145
			rs2983533	rs9938633
			rs911028	rs1968902
			rs2322948	rs12922375
			rs7772712	rs12934788
			rs1021508	rs13331902
			rs33990282	rs1477134
			rs13200749	rs7199625
			rs1472265	rs143359781
			rs1021509	rs61312116
			rs4709983	rs6500396
			rs2934849	rs904819
			rs2036018	rs12598514
			rs59154205	rs868792
			rs5881661	rs111373076
			rs5881656	rs57903644
			rs9459506	rs113362655
			rs4305701	rs12926465
			rs3008006	rs7196823
			rs2934844	rs372799051
			rs3002433	rs11644518
			rs1472266	rs2355298
			rs1472267	rs55671623
			rs6919729	rs3919552
			rs11754057	rs904818
			rs147899431	rs12934126
			rs2160669	rs13335847
			rs7350481	rs12920170
			rs2072560	rs1564980
			rs10790162	rs12924128
			rs9326246	rs3743780
			rs1974718	rs11640119
			rs1558861	rs9933329
			rs662799	rs112473430
			rs6589566	rs34007822
			rs7930786	rs2111242
			rs6589565	rs12447645
			rs1558860	rs961951
			rs10750096	rs74017013
			rs2266788	rs2111243
			rs2075290	rs35015629
			rs7483863	rs11076578
			rs3825041	rs146799420
			rs651821	rs7202551
			rs73000549	rs4785248
			rs73000545	rs12599028
			rs9403539	rs8058362
			rs73000553	rs9941336
			rs12211801	rs7499213
			rs2328534	rs9930365
			rs6570597	rs28692806
			rs12213307	rs11647046
			rs9484829	rs4785526
			rs2920397	rs7500967
			rs12601886	rs146773117
			rs189899	rs9929569
			rs7225428	rs4785532
			rs197916	rs11648101
			rs11656362	rs12444902
			rs8065527	rs9933237
			rs373003590	rs34813315
			rs9911967	rs61098261
			rs197920	rs4277341
			rs197917	rs1420701
			rs1618989	rs11495819
			rs35707546	rs6500397
			rs2191033	rs28577888
			rs1662597	rs1872652
			rs1662576	rs2041921
			rs1867237	rs9923371
			rs1662594	rs2883643
			rs4968248	rs7191225
			rs197923	rs6500404
			rs11079744	rs7191790
			rs71365016	rs144798754
			rs197918	rs113754970
			rs1662577	rs9972682
			rs10853086	rs2080507
			rs1623402	rs12933948
			rs740616	rs8052733
			rs11654971	rs4553627
			rs1662596	rs1486412
			rs2920396	rs7199206
			rs197912	rs9923753
			rs4968288	rs11076573
			rs10853085	rs8052196
			rs10853087	rs1004909
			rs1838105	rs11641458
			rs3885731	rs562448441
			rs11658276	rs8059819
			rs2072317	rs1558817
			rs11292228	rs1558815
			rs197915	rs7191028
			rs12453279	rs7185541
			rs7342957	rs9936454
			rs11655668	rs12597569
			rs4968246	rs6500395
			rs197922	rs3884288
			rs1052504	rs12932213
			rs197925	rs7203747
			rs197919	rs12443895
			rs197913	rs34648829
			rs7213526	rs141178330
			rs56897494	rs16946342
			rs79995252	rs148744309
			rs10203603	rs4517800
			rs75549427	rs9936467
			rs77985491	rs9922356
			rs577190762	rs2298977
			rs6706437	rs1860129
			rs76353298	rs12506702
			rs111520927	rs4698800
			rs367664373	rs2298992
			rs150194885	rs7655579
			rs545231476	rs377602035
			rs115405143	rs10014805
			rs10190827	rs3796944
			rs569127380	rs111902789
			rs78684095	rs6533483
			rs541184478	rs28672708
			rs78220543	rs3822288
			rs76281228	rs6533481
			rs78458994	rs2024114
			rs56869331	rs3796948
			rs142255090	rs28564978
			rs79316010	rs11433359
			rs115622046	rs7680062
			rs535159315	rs2237053
			rs74503325	rs67237211
			rs74428446	rs17253063
			rs148093700	rs4698756
			rs10173526	rs2250616
			rs114675033	rs28540029
			rs115260138	rs36009201
			rs80145904	rs3764861
			rs6735876	rs113146747
			rs76527535	rs11098057
			rs2055567	rs2067004
			rs151227715	rs6850557
			rs10179399	rs10011112
			rs146780433	rs12506489
			rs13428770	rs2347136
			rs7216121	rs4698755
			rs71373621	rs10213531
			rs9896673	rs11568994
			rs7215815	rs10025078
			rs6587147	rs2282785
			rs4488509	rs10015002
			rs1317349	rs3775967
			rs7220315	rs11098056
			rs66628279	rs2298979
			rs9902386	rs4279279
			rs9895199	rs2282784
			rs7218814	rs6533482
			rs4640244	rs10029105
			rs78879665	rs2237051
			rs7213608	rs2190909
			rs57245256	rs12503113
			rs6560203	rs2237045
			rs78444000	rs11569100
			rs200522975	rs4698801
			rs10780999	rs28437404
			rs10869001	rs882405
			rs265089	rs1024600
			rs35122443	rs11568904
			rs600038	rs2074390
			rs115478735	rs28471982
			rs587729126	rs62327604
			rs635634	rs28629923
			rs649129	rs28734982
			rs495828	rs3796946
			rs8176643	rs6824594
			rs2519093	rs2237049
			rs532436	rs12640600
			rs507666	rs2298991
			rs587745765	rs10014383
			rs579459	rs7668520
			rs651007	rs2298978
			rs495203	rs2881559
			rs9411377	rs9992755
			rs612169	rs2298989
			rs505922	rs7692976
			rs677355	rs2237040
			rs8176663	rs6837717
			rs13292932	rs881878
			rs582118	rs9994491
			rs597988	rs9994509
			rs144131194	rs929446
			rs494242	rs10488881
			rs149092047	rs10017564
			rs2769071	rs11568905
			rs543968	rs2190907
			rs643434	rs11568903
			rs554833	rs10470911
			rs676996	rs10025276
			rs492488	rs4444903
			rs687621	rs9991904
			rs493246	rs9307347
			rs543040	rs12510173
			rs687289	rs6855847
			rs587729869	rs11568972
			rs587650417	rs10029654
			rs576123	rs3831508
			rs529565	rs62325265
			rs35230453	rs2347137
			rs139840563	rs2237041
			rs8176645	rs3796945
			rs59602812	rs2237052
			rs514659	rs10021157
			rs676457	rs2298983
			rs657152	rs10023272
			rs613534	rs2298993
			rs9411378	rs882471
			rs582094	rs11568950
			rs644234	rs28535066
			rs576125	rs10002971
			rs597974	rs16839086
			rs491626	rs11902322
			rs34357864	rs879125
			rs674302	rs35805141
			rs550057	rs35333981
			rs527210	rs34667939
			rs587746296	rs11887948
			rs8176719	rs7559545
			rs545971	rs1263595
			rs544873	rs2359961
			rs72808770	rs2359960
			rs17799476	rs7559688
			rs56033319	rs13003290
			rs4953319	rs7563795
			rs2278776	rs35009662
			rs17034605	rs16839094
			rs3768745	rs17280994
			rs12623399	rs71034497
			rs3768748	rs7594091
			rs2278777	rs10490479
			rs3768737	rs879126
			rs10578620	rs6718930
			rs17034608	rs7590116
			rs3768743	rs2111848
			rs61759977	rs13021247
			rs17034610	rs1263602
			rs3768746	rs2884844
			rs71422190	rs58361105
			rs114948639	rs140045410
			rs55993112	rs60801511
			rs17034641	rs7559988
			rs12990867	rs10932176
			rs12990701	rs11884430
			rs2053797	rs13030549
			rs10495930	rs34422983
			rs10495929	rs1609860
			rs61523591	rs11111707
			rs10180690	rs13417564
			rs12992366	rs7583469
			rs10184620	rs13385171
			rs1020446	rs7569084
			rs13008603	rs879983
			rs10198247	rs2302110
			rs10495927	rs62131217
			rs10183887	rs146333943
			rs13406901	rs2074452
			rs35744969	rs56248610
			rs34606309	rs62131219
			rs3768747	rs55688536
			rs4952801	rs9710204
			rs12105417	rs11881821
			rs4953318	rs3746162
			rs13406773	rs34500883
			rs10168349	rs3826961
			rs67087783	rs563236240
			rs10495928	rs8099951
			rs13405491	rs112276291
			rs11686522	rs8178973
			rs17034708	rs4807542
			rs7601785	rs35139198
			rs10210199	rs34525396
			rs11695495	rs12984932
			rs72808780	rs71335301
			rs6126016	rs117830785
			rs6126019	rs71335300
			rs6063523	rs112391474
			rs6126015	rs34427398
			rs4811073	rs113538577
			rs6067464	rs113308487
			rs6095965	rs112692749
			rs6126017	rs2380334
			rs4811074	rs12974061
			rs6095970	rs10404672
			rs11907392	rs11671215
			rs7272360	rs11665924
			rs6095958	rs56681946
			rs1967438	rs3760982
			rs7265567	rs73048670
			rs6063522	rs111402121
			rs6095968	rs56344893
			rs1967439	rs62116961
			rs140045776	rs35710280
			rs6063521	rs12460161
			rs6512645	rs4802200
			rs6063525	rs10416361
			rs4809795	rs11670158
			rs6095959	rs3760983
			rs4809796	rs61138927
			rs76391527	rs3760984
			rs58312042	rs11669175
			rs17825229	rs10421887
			rs2886122	rs67650721
			rs8021200	rs34144623
			rs75832085	rs8104447
			rs201421277	rs67643624
			rs537319665	rs10404692
			rs75210695	rs11083720
			rs17825235	rs4802199
			rs59721556	rs72403075
			rs77222982	rs60184524
			rs17752262	rs10405457
			rs76023729	rs10422990
			rs76264090	rs10426528
			rs12434701	rs12463346
			rs77320936	rs57923969
			rs2363640	rs62116962
			rs5809824	rs4803658
			rs1468951	rs11879798
			rs1046428	rs12463370
			rs2160839	rs8111664
			rs1017186	rs2255128
			rs10132619	rs2245051
			rs8014716	rs2244830
			rs2160838	rs2255127
			rs1861887	rs2417051
			rs3759731	rs2244843
			rs34087706	rs2254714
			rs28605568	rs7870767
			rs35635171	rs2263588
			rs34121152	rs2254868
			rs12942645	rs2806716
			rs67901938	rs10684505
			rs7226316	rs2417052
			rs34791045	rs7871133
			rs34238419	rs697852
			rs12103727	rs1115163
			rs12946269	rs10753570
			rs16971728	rs3828101
			rs73394904	rs11587840
			rs12103728	rs1894254
			rs8069830	rs3838430
			rs34518375	rs7546665
			rs7217654	rs12046364
			rs7226193	rs2294630
			rs2279309	rs3740684
			rs12944556	rs11820680
			rs9675033	rs12419342
			rs71385991	rs7121662
			rs2279310	rs7108143
			rs35134978	rs9734013
			rs34810096	rs7948705
			rs542939465	rs147429189
			rs12936955	rs112462677
			rs71385989	rs79390637
			rs34694901	rs4752837
			rs3744795	rs11307826
			rs71365538	rs7111873
			rs62073356	rs7117277
			rs2535697	rs3824867
			rs2587086	rs10700241
			rs149063573	rs575031544
			rs537123867	rs9919526
			rs146835799	rs80241400
			rs2587064	rs12282783
			rs2535713	rs7107853
			rs2587074	rs11364389
			rs2587065	rs34729771
			rs2535699	rs4752836
			rs13054588	rs4237544
			rs2535695	rs7101772
			rs2535693	rs10769267
			rs11374530	rs11039237
			rs2587080	rs4752833
			rs2587077	rs7130693
			rs2535700	rs7104366
			rs71328231	rs7105907
			rs2920521	rs7105122
			rs2587090	rs7119556
			rs113222188	rs10570981
			rs71328230	rs3740685
			rs2587072	rs7126210
			rs2587085	rs4357651
			rs2587104	rs10742805
			rs2535708	rs4753000
			rs2535709	rs10742806
			rs35287399	rs4282946
			rs567440486	rs968567
			rs2535674	rs61897795
			rs73163153	rs61897793
			rs2535690	rs61896141
			rs2587094	rs7943728
			rs13058451	rs102275
			rs11704288	rs97384
			rs2587069	rs174581
			rs2587073	rs174580
			rs34495758	rs174530
			rs550432999	rs174536
			rs2587098	rs5792239
			rs564698385	rs174576
			rs2587093	rs174560
			rs2535710	rs5792235
			rs2535698	rs174545
			rs2429746	rs7394579
			rs2535691	rs174592
			rs2587070	rs174547
			rs2587099	rs174535
			rs2535702	rs174562
			rs2587089	rs174544
			rs2587071	rs174555
			rs2165970	rs174557
			rs2535696	rs1535
			rs143419822	rs174566
			rs13055718	rs174534
			rs3933653	rs174553
			rs8069437	rs4246215
			rs181601681	rs174529
			rs7615132	rs108499
			rs2117774	rs102274
			rs2087919	rs174584
			rs3856825	rs174567
			rs34853927	rs174556
			rs2342884	rs174561
			rs7648485	rs174537
			rs1992004	rs3834458
			rs112761928	rs174538
			rs6442486	rs174541
			rs7618044	rs57668028
			rs6442485	rs174550
			rs2342885	rs174598
			rs293912	rs174568
			rs4234533	rs174528
			rs172414	rs174548
			rs2307090	rs35473591
			rs902449	rs174577
			rs2117775	rs174583
			rs13080977	rs174599
			rs12635574	rs174574
			rs11924206	rs174594
			rs6775525	rs174601
			rs4685233	rs174600
			rs6762862	rs174533
			rs1687302	rs174551
			rs2164356	rs174578
			rs12630213	rs174549
			rs28482919	rs174564
			rs6775335	rs174546
			rs293927	rs174554
			rs293926	rs174559
			rs293906	rs143352979
			rs6775524	rs11320420
			rs7618333	rs28456
			rs13080281	rs99780
			rs1898042	rs199741557
			rs9818644	rs144317085
			rs1992003	rs142197366
			rs6782420	rs5892712
			rs5846851	rs7831094
			rs1583476	rs1365188
			rs1687335	rs1834522
			rs902450	rs10957960
			rs902448	rs1863439
			rs7648497	rs12676043
			rs4684243	rs13279071
			rs903064	rs919064
			rs7648549	rs2033064
			rs72582734	rs13261691
			rs11921584	rs1549462
			rs1898040	rs13271853
			rs12637434	rs2217064
			rs11297152	rs2370367
			rs9852583	rs10808840
			rs7618031	rs9643750
			rs1687304	rs4237108
			rs1898041	rs13277046
			rs1898039	rs717340
			rs293913	rs13274117
			rs6808431	rs7840574
			rs4684244	rs4581097
			rs2283847	rs61106905
			rs142939383	rs10504714
			rs7040412	rs9643751
			rs1407358	rs148852776
			rs10758760	rs1834521
			rs7036472	rs1863436
			rs10975543	rs4740120
			rs7863130	rs12547017
			rs10758761	rs7823930
			rs1832885	rs10715571
			rs7864212	rs10504713
			rs7036990	rs4740119
			rs7045164	rs890305
			rs35990320	rs2052712
			rs1923359	rs12156127
			rs7858373	rs2098900
			rs4361805	rs11991941
			rs2890707	rs2370372
			rs7035574	rs4739720
			rs1551761	rs529670597
			rs7040374	rs10957959
			rs7048431	rs13261662
			rs3847261	rs7014791
			rs1407357	rs12544868
			rs3858051	rs4740118
			rs10758763	rs1426145
			rs4742180	rs6989549
			rs7039968	rs11349154
			rs1381039	rs7009579
			rs1381038	rs2005236
			rs7867079	rs890306
			rs10758768	rs13274768
			rs35299067	rs919063
			rs148533485	rs55845224
			rs7026758	rs6473206
			rs898673	rs7844190
			rs67541153	rs2033066
			rs7041863	rs145113822
			rs10758762	rs13280432
			rs7859139	rs1426146
			rs1330379	rs2370371
			rs10121888	rs12543481
			rs6477070	rs13263717
			rs6477066	rs2033067
			rs2381438	rs12675981
			rs4475552	rs919066
			rs7866963	rs5892715
			rs1037885	rs12680026
			rs7034801	rs2033065
			rs1935491	rs58200053
			rs7021445	rs57679341
			rs7020048	rs890308
			rs7032411	rs2162229
			rs993952	rs1863437
			rs4008349	rs1549461
			rs149476197	rs34397010
			rs2019737	rs2194952
			rs36005363	rs9643749
			rs10758759	rs7839866
			rs3847262	rs1365190
			rs7036493	rs10808841
			rs1330371	rs7836507
			rs7857170	rs12545300
			rs6477067	rs1549459
			rs7864863	rs35834988
			rs75910531	rs12543484
			rs1330380	rs147824914
			rs4742178	rs10957963
			rs10815405	rs7835132
			rs7350177	rs1863435
			rs4742177	rs55763069
			rs12882	rs35401584
			rs112503011	rs1863438
			rs17581498	rs7840822
			rs60700976	rs2370373
			rs4641805	rs10957962
			rs55783202	rs1549460
			rs113368673	rs717341
			rs55752989	rs7840008
			rs55769445	rs7840743
			rs55991250	rs1117241
			rs138693190	rs1426147
			rs55674581	rs12678235
			rs75056343	rs2114204
			rs56038529	rs1365191
			rs55715426	rs1426148
			rs72860361	rs717342
			rs56011703	rs1346146
			rs60851052	rs2033068
			rs56179852	rs28627504
			rs60521621	rs1911713
			rs111933241	rs560875674
			rs188359764	rs13274426
			rs61778084	rs6473226
			rs61778083	rs2102418
			rs182675665	rs13282455
			rs61776663	rs62517192
			rs1136994	rs13266153
			rs540924	rs1911714
			rs61778081	rs1973562
			rs61778077	rs11994858
			rs61776667	rs5892725
			rs199834282	rs6989309
			rs61776670	rs2370616
			rs3901086	rs13273143
			rs17732614	rs2001628
			rs112836202	rs6473224
			rs41311191	rs6996407
			rs61776665	rs7012968
			rs14614	rs113446229
			rs74415767	rs7837153
			rs548589654	rs11331692
			rs148590349	rs7003011
			rs139477416	rs11786685
			rs41307896	rs7837219
			rs61778086	rs3913968
			rs61776676	rs2370613
			rs77700694	rs4739735
			rs141016063	rs6473228
			rs61778076	rs4739736
			rs146816630	rs13272328
			rs138751767	rs5892724
			rs61776666	rs7822328
			rs111681950	rs13265296
			rs61778082	rs62517193
			rs41310438	rs11784307
			rs61776662	rs11784337
			rs61778079	rs35204956
			rs7260330	rs55839241
			rs7246100	rs4739739
			rs7246099	rs28661389
			rs55707100	rs10957980
			rs72711982	rs2221641
			rs1853687	rs1543857
			rs6690094	rs6991991
			rs16839865	rs7826521
			rs139103433	rs34637258
			rs12042149	rs13258616
			rs1324654	rs13274961
			rs68106373	rs7824394
			rs869536	rs6473225
			rs12042121	rs13282260
			rs66845334	rs35222243
			rs10908624	rs13276142
			rs12097784	rs2370615
			rs7548010	rs11786704
			rs1886390	rs952557
			rs4656905	rs10957978
			rs111240224	rs3913969
			rs12031814	rs113880645
			rs555280966	rs7824278
			rs2852634	rs12542017
			rs2852635	rs7822342
			rs2518491	rs7009110
			rs2518489	rs6987042
			rs863327	rs2202749
			rs861409	rs10504716
			rs2852637	rs13252706
			rs2022002	rs62517191
			rs857720	rs7828306
			rs2251964	rs1911715
			rs1029083	rs2202750
			rs2518490	rs6985506
			rs857685	rs10957977
			rs2518493	rs7462675
			rs2779116	rs13270496
			rs860772	rs13263709
			rs857721	rs13274067
			rs857684	rs56279240
			rs2251963	rs111730364
			rs34802073	rs2136016
			rs2022003	rs13272105
			rs857693	rs7823800
			rs2157691	rs13267071
			rs857689	rs13253385
			rs2246434	rs12543811
			rs857725	rs7824993
			rs857691	rs952558
			rs2318119	rs6992476
			rs2479868	rs6985449
			rs11265042	rs201311214
			rs11299427	rs6473223
			rs531110753	rs13266315
			rs17635940	rs13253128
			rs3753068	rs13275449
			rs11265039	rs67219352
			rs5778083	rs71266084
			rs6678873	rs552236577
			rs11265037	rs10957975
			rs1412659	rs4739737
			rs113803661	rs7822785
			rs3738791	rs6986109
			rs11811522	rs13275219
			rs113067159	rs4016849
			rs3768535	rs6473222
			rs66516624	rs56102390
			rs6427440	rs1553668
			rs12076831	rs11776367
			rs7545229	rs13251923
			rs17635857	rs6473227
			rs6674712	rs11783496
			rs68006565	rs13275909
			rs5778086	rs13267000
			rs34570453	rs10957979
			rs200452185	rs7006626
			rs112116104	rs13276888
			rs4511106	rs7824246
			rs7553252	rs13274471
			rs6659853	rs4739738
			rs1412658	rs28656344
			rs6702040	rs12542061
			rs57511663	rs952559
			rs56954229	rs13274782
			rs59295676	rs45474992
			rs143080072	rs177918
			rs56037767	rs309190
			rs12083184	rs12440045
			rs17685759	rs1942
			rs11265041	rs1655558
			rs3737516	rs12204380
			rs10443907	rs2026310
			rs11265038	rs2026938
			rs72700511	rs34989194
			rs28525570	rs55670970
			rs72698798	rs9376096
			rs1616	rs6569997
			rs73016289	rs6909822
			rs12069654	rs1570649
			rs12088990	rs539466613
			rs10443899	rs9399140
			rs12128171	rs9373128
			rs12141691	rs9483789
			rs12122961	rs9373125
			rs11396934	rs9389270
			rs3737515	rs1569534
			rs72698794	rs2050019
			rs3737517	rs9483791
			rs12138682	rs9385716
			rs11799335	rs9389274
			rs10908687	rs55889993
			rs6682458	rs9385715
			rs10908686	rs9385717
			rs12592786	rs2210366
			rs2572212	rs9494149
			rs28733369	rs6929404
			rs1062198	rs9376095
			rs34408949	rs555409671
			rs28533914	rs1320963
			rs3840019	rs1320962
			rs2660620	rs2078213
			rs12913171	rs55776806
			rs35709713	rs10457631
			rs34475895	rs9321486
			rs28687977	rs567333455
			rs28474963	rs2223385
			rs2414886	rs6925841
			rs28727558	rs9321485
			rs12161932	rs6924609
			rs28498859	rs9376093
			rs28507448	rs6914717
			rs28484623	rs7748169
			rs7167810	rs7740945
			rs35660217	rs9376094
			rs9744877	rs1883355
			rs138921805	rs1320959
			rs2060455	rs10457632
			rs28501272	rs9389271
			rs12910525	rs12191243
			rs28587460	rs9402682
			rs2572205	rs1411919
			rs12906813	rs1074849
			rs10431804	rs7738166
			rs28528947	rs9402690
			rs68142025	rs7746481
			rs34804757	rs6908307
			rs12902500	rs2050020
			rs7179378	rs9399139
			rs150537230	rs5880246
			rs11857609	rs1331308
			rs2572216	rs7766963
			rs2572218	rs9494163
			rs2727098	rs1041478
			rs28557173	rs7743042
			rs28574874	rs9494155
			rs1061554	rs9389263
			rs9920210	rs35874523
			rs12900061	rs949895
			rs16948959	rs9376098
			rs36084809	rs7756303
			rs2572217	rs6913228
			rs57155361	rs9402684
			rs28522490	rs7764187
			rs12898708	rs1406811
			rs12901660	rs6916755
			rs28602458	rs6924521
			rs79588530	rs1883354
			rs12910836	rs9494168
			rs16948947	rs6922541
			rs201648443	rs36041541
			rs11326570	rs9376097
			rs77520081	rs6903653
			rs2572214	rs7774081
			rs7176565	rs6569999
			rs7183915	rs4895442
			rs28654378	rs7765438
			rs12591647	rs6929368
			rs7178242	rs9402681
			rs1369312	rs7745098
			rs35086835	rs1040441
			rs28661744	rs6930223
			rs28515978	rs2026937
			rs2437144	rs1320960
			rs4354875	rs4363055
			rs1369314	rs9321494
			rs2437145	rs210946
			rs36124479	rs210944
			rs12899659	rs11433082
			rs28513670	rs210798
			rs2899709	rs210948
			rs370142994	rs210940
			rs8028238	rs210941
			rs367756663	rs67481356
			rs77781176	rs35485301
			rs28377658	rs566641522
			rs4539547	rs35035059
			rs2060454	rs34058856
			rs36044024	rs74557492
			rs2572209	rs35879747
			rs2660612	rs4556473
			rs12899750	rs7917772
			rs2414883	rs2489741
			rs28817420	rs61378130
			rs12916843	rs16895810
			rs12592843	rs112890540
			rs10431805	rs16895817
			rs28689162	rs73434627
			rs28621005	rs11756352
			rs9920639	rs11758809
			rs57260104	rs77725839
			rs2727104	rs60907095
			rs2572211	rs11756398
			rs28523581	rs73434651
			rs2727101	rs60579513
			rs28700140	rs201973775
			rs35843574	rs375239297
			rs2033611	rs57317110
			rs28368718	rs73434687
			rs28651806	rs11756385
			rs28475561	rs73434640
			rs12914495	rs186380042
			rs4553574	rs73434643
			rs12899850	rs16895821
			rs12907981	rs41482152
			rs2727105	rs59421433
			rs2660613	rs73434638
			rs146054571	rs61026117
			rs7162974	rs11755487
			rs76449375	rs35268471
			rs2572210	rs16895815
			rs7497961	rs35405674
			rs71207072	rs76215962
			rs74695623	rs10948036
			rs34039351	rs80245932
			rs2727102	rs16895822
			rs12917564	rs57228217
			rs28687655	rs11750992
			rs16948965	rs11758943
			rs28522606	rs73434663
			rs28613841	rs56400400
			rs34218157	rs16895812
			rs12592870	rs16895819
			rs16948954	rs59508194
			rs2727103	rs11753796
			rs2414882	rs7740374
			rs35379069	rs7757725
			rs9920201	rs72450679
			rs12913386	rs77940566
			rs8041579	rs55799416
			rs368010075	rs16895831
			rs28552840	rs56199212
			rs11336370	rs11758377
			rs28537807	rs144231078
			rs28758879	rs11758152
			rs12905244	rs56352995
			rs8182006	rs61612642
			rs2572206	rs28572733
			rs397854207	rs12700391
			rs2466949	rs7793125
			rs77672853	rs7787893
			rs8027388	rs4722168
			rs7175692	rs61703815
			rs2572207	rs1404006
			rs8038209	rs6969258
			rs35609658	rs1474347
			rs28477708	rs80156335
			rs11315539	rs1800795
			rs11071848	rs13311155
			rs28754583	rs1554606
			rs2572213	rs2091115
			rs12913055	rs35436671
			rs2727096	rs7801406
			rs7180542	rs35081782
			rs2727100	rs1800797
			rs2572208	rs35779989
			rs10431806	rs4722180
			rs8029478	rs12537614
			rs28657784	rs2069833
			rs34311813	rs4722179
			rs2071243	rs1581497
			rs3779456	rs10950916
			rs2237336	rs7808122
			rs6970537	rs6946509
			rs6461991	rs6461667
			rs6949451	rs7802307
			rs11773804	rs7781534
			rs36075045	rs35658589
			rs1859164	rs4722171
			rs2414884	rs12700390
			rs7175211	rs2390715
			rs28599929	rs1829927
			rs12594061	rs7808457
			rs7166453	rs2069832
			rs2414885	rs144653241
			rs8042366	rs56061963
			rs557277320	rs7804146
			rs7181333	rs36229146
			rs11430669	rs4722177
			rs1369313	rs10625442
			rs2253166	rs2069845
			rs7167567	rs4722169
			rs11071849	rs1474348
			rs6494537	rs13311199
			rs28640237	rs7791032
			rs7167740	rs4722178
			rs6494538	rs6997293
			rs8042807	rs12675041
			rs28556680	rs12676726
			rs2727099	rs35916002
			rs8042828	rs1868649
			rs8027781	rs7003261
			rs12442510	rs4734879
			rs10431765	rs5893746
			rs10207392	rs12678719
			rs7558938	rs3832566
			rs7575878	rs112472681
			rs2880112	rs139999825
			rs145174494	rs2343596
			rs1866493	rs4734872
			rs4849369	rs6997142
			rs55711612	rs4734119
			rs35574878	rs7007968
			rs2165109	rs12674625
			rs4848370	rs6996138
			rs56226558	rs12680382
			rs34243886	rs4602861
			rs10181102	rs16873402
			rs7578982	rs6988664
			rs4849381	rs16873235
			rs875063	rs57942103
			rs1439288	rs147662695
			rs34931195	rs35213234
			rs7599513	rs7001868
			rs56272634	rs575342020
			rs2009581	rs66489920
			rs35143424	rs140233670
			rs17041842	rs7836585
			rs201997404	rs72673731
			rs2062222	rs16873196
			rs17041670	rs16873418
			rs56088557	rs7832219
			rs150160115	rs28539851
			rs3838227	rs6982413
			rs6986601	rs1868650
			rs1466225	rs6469004
			rs1466226	rs571312075
			rs2060985	rs1157141
			rs5895015	rs2291192
			rs10164806	rs10094054
			rs12105521	rs4734869
			rs12105918	rs4541868
			rs7560525	rs60350605
			rs10210063	rs6993770
			rs16823732	rs6469005
			rs10192562	rs1157142
			rs72858474	rs10105733
			rs72858496	rs72673716
			rs11888238	rs10093297
			rs13401103	rs16873287
			rs12777	rs4734873
			rs73264005	rs6981223
			rs4785719	rs150008884
			rs74640353	rs74434756
			rs28504541	rs34826779
			rs55971619	rs10094510
			rs9635539	rs2343592
			rs75791347	rs16873291
			rs2287354	rs16873346
			rs12926888	rs6993681
			rs3743986	rs4734875
			rs7405436	rs35031575
			rs7404994	rs16873231
			rs61732365	rs2613127
			rs78530479	rs2613130
			rs117214	rs1350722
			rs372883	rs5893737
			rs2832292	rs1350723
			rs2832290	rs9515214
			rs412662	rs7320903
			rs72435520	rs7991974
			rs2018956	rs12856221
			rs13048365	rs111294337
			rs34063728	rs7987209
			rs1153294	rs1045303
			rs1153287	rs9411241
			rs141220399	rs7469569
			rs425989	rs2176675
			rs1153280	rs7047770
			rs10563577	rs6604
			rs407463	rs41317014
			rs2027605	rs9411298
			rs733610	rs59639056
			rs379592	rs13301354
			rs1153295	rs10781534
			rs388707	rs369457490
			rs17534202	rs6605
			rs6594010	rs9411293
			rs10751451	rs1138628
			rs10793762	rs4880191
			rs10736845	rs9411240
			rs143128154	rs4880190
			rs4347266	rs7025728
			rs2365858	rs10732706
			rs6594007	rs4880193
			rs4951381	rs33988047
			rs1541255	rs2019561
			rs10594838	rs7974348
			rs10900589	rs71453579
			rs10751449	rs930665
			rs10900585	rs149417655
			rs5780192	rs1168663
			rs34690356	rs1795966
			rs4951378	rs895954
			rs6696548	rs12823194
			rs7535676	rs11043203
			rs7546390	rs7957564
			rs1541254	rs895951
			rs4951074	rs34128886
			rs6594006	rs895952
			rs2365860	rs1168664
			rs10751450	rs10840619
			rs12122293	rs1667578
			rs10900588	rs1795965
			rs7547793	rs2707057
			rs6658130	rs1004390
			rs6692632	rs895953
			rs7551560	rs1168668
			rs7551442	rs2122266
			rs4951369	rs12825630
			rs11240733	rs895950
			rs3851298	rs921287
			rs1419114	rs11043207
			rs6692627	rs1168671
			rs35068094	rs5801463
			rs1541253	rs1168669
			rs6594011	rs895957
			rs7514742	rs11378677
			rs10900586	rs1168673
			rs35014299	rs148798320
			rs2365859	rs921288
			rs12035565	rs2019562
			rs10751452	rs1168666
			rs4951375	rs712852
			rs4951370	rs921286
			rs7546599	rs11043202
			rs11240734	rs2707066
			rs7554335	rs1168665
			rs7555703	rs1667579
			rs4951377	rs12307227
			rs546240990	rs138656959
			rs11240731	rs2707067
			rs4951371	rs12820413
			rs2228445	rs1168672
			rs4951070	rs13260570
			rs1541252	rs6981733
			rs6594008	rs12334769
			rs7539122	rs10089712
			rs9460665	rs35799319
			rs73376077	rs62493601
			rs9466159	rs11998678
			rs116239840	rs7815186
			rs9466165	rs7836953
			rs62403974	rs4841645
			rs9466158	rs7823808
			rs34810044	rs13269417
			rs141007801	rs13268810
			rs9460664	rs56094399
			rs6925679	rs9692662
			rs7772163	rs34419349
			rs79846403	rs10092605
			rs9466164	rs4841642
			rs11968460	rs13268030
			rs9466163	rs4841632
			rs7772337	rs12544087
			rs9466161	rs71518544
			rs62403977	rs71518545
			rs9460668	rs11250185
			rs9466168	rs34123222
			rs6926491	rs57787180
			rs56004640	rs13261820
			rs4710973	rs35626932
			rs9466056	rs12216748
			rs10522948	rs79978591
			rs1967683	rs34657250
			rs10946458	rs10103489
			rs4712613	rs7815595
			rs6920208	rs34012738
			rs4712614	rs12216728
			rs4710971	rs13264994
			rs6940342	rs12681142
			rs6927936	rs28510449
			rs138145739	rs35199547
			rs7007609	rs9886639
			rs113988682	rs76311455
			rs75082673	rs7460263
			rs79236614	rs60635378
			rs78404258	rs11250175
			rs77150190	rs13275143
			rs74983646	rs10435719
			rs75802599	rs6601634
			rs78458743	rs13261205
			rs286	rs35657308
			rs7816447	rs57928712
			rs7004158	rs6985792
			rs6586884	rs10103485
			rs1011685	rs7006538
			rs76722925	rs55948474
			rs17091909	rs58319865
			rs17489226	rs60027424
			rs78810414	rs13259445
			rs60223219	rs34465618
			rs11989309	rs148077936
			rs4128744	rs35010200
			rs11995475	rs13260636
			rs77729186	rs34656282
			rs139894713	rs62493617
			rs78963197	rs28641694
			rs58946909	rs58869268
			rs1803924	rs57356272
			rs114566157	rs13268217
			rs141287949	rs6998690
			rs3735964	rs7012446
			rs6993414	rs58049869
			rs7007797	rs111740748
			rs7004149	rs576916871
			rs80073370	rs13276433
			rs10503669	rs10112743
			rs142117848	rs13255498
			rs78013771	rs10216693
			rs17411113	rs138901259
			rs12678603	rs6995827
			rs75675187	rs144723051
			rs328	rs138108930
			rs76975037	rs35647515
			rs11570891	rs36168371
			rs76737188	rs11994417
			rs77237194	rs77556863
			rs77219697	rs57159956
			rs75551077	rs35585289
			rs12678919	rs13248956
			rs17410983	rs13252854
			rs7841189	rs71518546
			rs17482753	rs9692668
			rs149670831	rs36182081
			rs117026536	rs35890869
			rs114964604	rs36029352
			rs17410914	rs28447271
			rs12679834	rs58325983
			rs9644639	rs6995037
			rs75469215	rs56255880
			rs117227752	rs6999030
			rs78300069	rs7836456
			rs325	rs10112888
			rs12682115	rs12216858
			rs12678604	rs71539749
			rs6999813	rs78507813
			rs7819706	rs4841629
			rs6983430	rs58202536
			rs10645926	rs7459983
			rs74615535	rs7842810
			rs74511360	rs58007588
			rs75278536	rs60341692
			rs17411024	rs61055172
			rs74869266	rs4841638
			rs11991231	rs10108075
			rs117199990	rs59897075
			rs17091891	rs7464218
			rs145391587	rs9694967
			rs139315015	rs59423463
			rs17489185	rs11250177
			rs10096633	rs62493600
			rs79407615	rs57625634
			rs11984698	rs9774603
			rs115129770	rs7014580
			rs114650503	rs61426048
			rs7016880	rs78799098
			rs1569209	rs77055881
			rs76259755	rs58556886
			rs73600084	rs7833685
			rs74855321	rs34446502
			rs17091905	rs7015814
			rs79108221	rs9693955
			rs75801420	rs7833079
			rs17410962	rs13271749
			rs115849089	rs57597334
			rs77069344	rs67146188
			rs76496571	rs11784499
			rs79198716	rs58420070
			rs78299715	rs11250176
			rs9644568	rs4841634
			rs59147390	rs80269926
			rs1059611	rs35778860
			rs28675909	rs7815572
			rs112994260	rs11250182
			rs17410996	rs10113062
			rs117779442	rs13256329
			rs11984636	rs7830734
			rs4934494	rs76001930
			rs7078321	rs4840599
			rs12571918	rs6601633
			rs2094214	rs58561844
			rs17126269	rs12719915
			rs112144915	rs61468577
			rs75408196	rs7461062
			rs12572869	rs11992162
			rs12776306	rs143387422
			rs71849918	rs4841661
			rs3824607	rs35391955
			rs3740035	rs13265816
			rs7098233	rs113416335
			rs1409357	rs9692631
			rs34993776	rs6996342
			rs7095044	rs7824267
			rs34379399	rs77601743
			rs6586213	rs10216773
			rs34692063	rs34266352
			rs76632673	rs4841646
			rs768805	rs62493599
			rs67111731	rs7825529
			rs34486602	rs7460153
			rs17125834	rs4841639
			rs1129777	rs10113042
			rs12571268	rs34535807
			rs10881645	rs9694940
			rs72939920	rs4840601
			rs12194000	rs4841644
			rs12210538	rs7820338
			rs72945000	rs60495759
			rs72944969	rs36140326
			rs57061961	rs12544084
			rs544417755	rs6987692
			rs4473902	rs4840593
			rs72944977	rs62493615
			rs9384787	rs34903143
			rs1215848	rs12719914
			rs354546	rs71539747
			rs7767302	rs4840597
			rs146027531	rs7824564
			rs34198423	rs13279577
			rs6568670	rs4367597
			rs35843615	rs368864210
			rs9400468	rs4841641
			rs354542	rs56001613
			rs354525	rs79175413
			rs373526	rs12216855
			rs354543	rs71518549
			rs1150076	rs34117651
			rs9398266	rs4841659
			rs354548	rs74748137
			rs402940	rs7815179
			rs395564	rs28838382
			rs557028	rs10112958
			rs3749867	rs576541023
			rs377716	rs7461273
			rs1876905	rs11996277
			rs783085	rs35251245
			rs4947106	rs13281077
			rs1216020	rs35905106
			rs2757572	rs7816182
			rs1084639	rs7463895
			rs3216008	rs7846248
			rs447585	rs57655799
			rs354551	rs60176945
			rs354547	rs76260736
			rs146358093	rs10092340
			rs354537	rs10087494
			rs354528	rs10108320
			rs354540	rs59416496
			rs354527	rs7812563
			rs13193227	rs6981461
			rs2475391	rs71518542
			rs1234598	rs79684647
			rs141040439	rs13281315
			rs191631	rs60862620
			rs433569	rs7842663
			rs9398265	rs4841630
			rs5879091	rs35995176
			rs187130	rs36100659
			rs1215964	rs12544106
			rs1150082	rs10089580
			rs433703	rs59178038
			rs6942055	rs59191504
			rs354541	rs28488162
			rs1026679	rs7464553
			rs62420362	rs75891118
			rs10641039	rs143171482
			rs354523	rs4240678
			rs1150086	rs4841633
			rs193281	rs13275808
			rs434034	rs9329251
			rs354549	rs71518543
			rs366751	rs11774631
			rs354538	rs4841631
			rs354536	rs9692716
			rs6934341	rs7459545
			rs10457234	rs56102998
			rs34141443	rs10903345
			rs354526	rs71518548
			rs354530	rs6995832
			rs12327359	rs13260712
			rs9319654	rs11250179
			rs4243289	rs7460395
			rs56391248	rs7016320
			rs11151102	rs36161118
			rs8088980	rs7821336
			rs9960430	rs12216731
			rs8090565	rs36057214
			rs4380127	rs13250020
			rs6565900	rs35496345
			rs8112883	rs71518547
			rs2059806	rs9693925
			rs6510957	rs7813935
			rs75923074	rs13282439
			rs12608547	rs35439689
			rs2860177	rs10113145
			rs6510954	rs35890885
			rs34198681	rs13252853
			rs35482402	rs74724594
			rs8110377	rs10088415
			rs6510953	rs13276386
			rs3786681	rs5889394
			rs11323545	rs7011924
			rs11672896	rs11786149
			rs3815902	rs76107636
			rs8108622	rs10109241
			rs6510955	rs60902764
			rs76729345	rs58963440
			rs1366235	rs34583868
			rs10500204	rs7003792
			rs6510958	rs11250178
			rs11672597	rs34687215
			rs11671975	rs2897048
			rs2245143	rs7536608
			rs144702986	rs10916607
			rs34391898	rs6426125
			rs8100807	rs12048758
			rs11671419	rs12759275
			rs3786683	rs56223447
			rs11671458	rs11449111
			rs1366234	rs1316539
			rs3786682	rs6426121
			rs11671460	rs35011635
			rs6510956	rs10916606
			rs72854464	rs150873275
			rs72854449	rs34791963
			rs11682489	rs885607
			rs9646682	rs11811053
			rs55944332	rs2185684
			rs58117425	rs11577183
			rs144495495	rs7522956
			rs11332407	rs12755816
			rs10928235	rs12754832
			rs61277213	rs11578709
			rs11682379	rs7518109
			rs1438898	rs10127953
			rs4662402	rs12742821
			rs1371044	rs10916617
			rs143288026	rs12743200
			rs72854462	rs6671751
			rs10928231	rs11576835
			rs6430070	rs35277713
			rs11674165	rs55813304
			rs17479393	rs10159333
			rs75153133	rs35396542
			rs6738560	rs12731630
			rs11684042	rs143411004
			rs11680871	rs68037178
			rs72854416	rs375334791
			rs12151653	rs147435830
			rs1438896	rs35804313
			rs5835030	rs11579952
			rs148912137	rs6701145
			rs72854415	rs7547931
			rs10928232	rs35341841
			rs465983	rs12739486
			rs173964	rs28434172
			rs458356	rs12738799
			rs30000	rs10753467
			rs30351	rs10753465
			rs256903	rs5781364
			rs157843	rs11577170
			rs27984	rs11584980
			rs40271	rs12742989
			rs467022	rs10916616
			rs458741	rs10127813
			rs256904	rs7512431
			rs40270	rs11800613
			rs36098873	rs75417300
			rs464605	rs7514284
			rs459193	rs12751807
			rs392794	rs145934561
			rs157845	rs11426515
			rs458036	rs885606
			rs25789	rs7529067
			rs157512	rs11452219
			rs465002	rs112795740
			rs13186299	rs1539207
			rs28722705	rs7527044
			rs62434120	rs11807763
			rs17080087	rs7529310
			rs141602297	rs4654037
			rs62434124	rs6693287
			rs77900892	rs9970697
			rs57253908	rs11807942
			rs559879127	rs12745610
			rs568948632	rs10799569
			rs17080069	rs1544196
			rs143799059	rs17503938
			rs62434110	rs11801436
			rs17080091	rs35169600
			rs62434111	rs35365551
			rs12663498	rs10753466
			rs62434119	rs12751161
			rs62434129	rs6663522
			rs62434125	rs35067427
			rs12664595	rs66467176
			rs113397083	rs11584247
			rs62434109	rs112503793
			rs62434122	rs12740255
			rs62434123	rs7517754
			rs17080102	rs11588973
			rs57626122	rs35915186
			rs17080093	rs6672859
			rs142800452	rs6675858
			rs57139556	rs10916619
			rs528613786	rs11590658
			rs17080057	rs35972228
			rs17080062	rs35031726
			rs17080089	rs67361165
			rs75866538	rs11803981
			rs12661140	rs35767322
			rs59155780	rs4653587
			rs76498583	rs11586729
			rs560435177	rs6426123
			rs2628166	rs4653585
			rs2264302	rs6426126
			rs3102562	rs11584638
			rs4075014	rs10916614
			rs62070270	rs527775021
			rs55655651	rs11322243
			rs4795523	rs68180634
			rs4795521	rs528283077
			rs8077572	rs35303987
			rs2617884	rs10128058
			rs59420007	rs867362
			rs2259857	rs12758302
			rs9894893	rs71644786
			rs3115088	rs7365151
			rs3102560	rs35913393
			rs56216220	rs11388086
			rs138046958	rs12747286
			rs58575982	rs34111301
			rs11370020	rs6691779
			rs112916281	rs67065875
			rs11450521	rs7513208
			rs9909093	rs7514575
			rs2617880	rs16848365
			rs62068629	rs147035763
			rs4474741	rs12731035
			rs2321333	rs11803414
			rs55887213	rs12062871
			rs58606097	rs12758579
			rs2617882	rs35571080
			rs7210288	rs55730749
			rs3115101	rs56357462
			rs11395406	rs36138926
			rs12600855	rs10495219
			rs11417396	rs12755338
			rs4077465	rs11805973
			rs35415547	rs7519734
			rs10655947	rs11801645
			rs2617868	rs10753468
			rs2729447	rs113473633
			rs59705618	rs12483051
			rs62068625	rs12588378
			rs3115093	rs10149182
			rs2617874	rs7151272
			rs57261890	rs73270871
			rs568201365	rs8007110
			rs8078638	rs28886684
			rs7209622	rs10146165
			rs201345836	rs10142987
			rs71138858	rs8007538
			rs9897330	rs55896900
			rs77325851	rs55877000
			rs1038088	rs11848817
			rs12601647	rs8181931
			rs79999613	rs28648456
			rs9915270	rs10135220
			rs2874505	rs10130343
			rs3115087	rs7152879
			rs2617881	rs4902357
			rs28492945	rs34140223
			rs2244592	rs868814
			rs2729435	rs1957948
			rs67206808	rs10873183
			rs56088359	rs10873184
			rs4567782	rs942628
			rs55758314	rs4899161
			rs75204514	rs8015921
			rs2729436	rs11625045
			rs57037139	rs34184001
			rs12051834	rs12880781
			rs2244585	rs12100605
			rs2927759	rs2781375
			rs3102557	rs1953232
			rs3102558	rs7160656
			rs2729449	rs34889503
			rs2729448	rs11158573
			rs2321493	rs11158577
			rs9646437	rs884683
			rs9905638	rs4902365
			rs3214910	rs1124751
			rs3936006	rs8181938
			rs2628191	rs45604339
			rs1038089	rs4902364
			rs62068617	rs11158572
			rs80292290	rs8004805
			rs9901694	rs8005829
			rs62068620	rs7158239
			rs9904051	rs8009714
			rs76515799	rs7156617
			rs112367099	rs12100752
			rs9900112	rs4902358
			rs7214458	rs10873180
			rs62070264	rs2296316
			rs2127001	rs2411994
			rs3102555	rs1256417
			rs7221516	rs8011585
			rs3102561	rs2781374
			rs2628179	rs12884836
			rs76605875	rs942627
			rs2447937	rs1998688
			rs2617876	rs8010213
			rs74276631	rs998247
			rs2628185	rs4902367
			rs2729455	rs12888794
			rs34704864	rs7146939
			rs1842026	rs34062462
			rs8080078	rs11158578
			rs8078459	rs7150646
			rs4794861	rs35881930
			rs7226121	rs11627859
			rs1531553	rs7145112
			rs11412443	rs10151162
			rs56788338	rs4468529
			rs6505148	rs2898862
			rs11346647	rs11158574
			rs2729450	rs11626720
			rs12600993	rs35176994
			rs2617866	rs35769504
			rs74326557	rs12147959
			rs62070263	rs2898863
			rs62070267	rs11627540
			rs28715670	rs12893404
			rs2447938	rs8009396
			rs3115092	rs7144259
			rs7210152	rs8008095
			rs55885465	rs56167551
			rs146763282	rs1270073
			rs2729439	rs7154852
			rs34076256	rs11626496
			rs71138855	rs2093989
			rs2321331	rs1953228
			rs12601963	rs8015330
			rs138547768	rs1957949
			rs62070266	rs7159443
			rs11398477	rs2151755
			rs201912837	rs34459643
			rs4595850	rs10143198
			rs7212532	rs1124752
			rs2628173	rs942626
			rs34621507	rs4902362
			rs9909128	rs17102423
			rs11392749	rs762810
			rs3115089	rs7161394
			rs2628170	rs8018788
			rs7219163	rs11623603
			rs2255489	rs10873181
			rs880749	rs4902361
			rs3102559	rs12887607
			rs200528200	rs4325479
			rs8064689	rs11158575
			rs2617883	rs8181937
			rs2729446	rs1270074
			rs2628189	rs61987429
			rs3115099	rs35400834
			rs10568213	rs35520739
			rs56382980	rs61987428
			rs2729451	rs4902360
			rs2169810	rs55658675
			rs2628167	rs10873185
			rs8071576	rs8181939
			rs11080108	rs35261575
			rs2729440	rs4902363
			rs2250320	rs12894195
			rs2259855	rs35335443
			rs3115086	rs4902368
			rs3115090	rs35785852
			rs2628186	rs942629
			rs1382391	rs1271582
			rs8073217	rs4325478
			rs12452201	rs4902359
			rs8064665	rs2763888
			rs2628165	rs7160683
			rs62068653	rs1007914
			rs10627925	rs7152277
			rs7216948	rs55792096
			rs3102556	rs11624558
			rs17226179	rs7143495
			rs2617875	rs2781373
			rs55974138	rs3837621
			rs2447935	rs35002541
			rs12451175	rs17825846
			rs57637961	rs11626156
			rs2628176	rs371903833
			rs9646438	rs10873182
			rs2617877	rs7147987
			rs8079209	rs35410051
			rs74381245	rs34742770
			rs2617867	rs11018874
			rs6505147	rs11018869
			rs2254414	rs10830411
			rs4598962	rs35395901
			rs10853135	rs35029547
			rs12602426	rs2156434
			rs58841564	rs71471032
			rs2244247	rs11018875
			rs62068621	rs10765241
			rs34216701	rs12276499
			rs372367860	rs10830417
			rs59835752	rs10765252
			rs7207292	rs12224461
			rs12452288	rs4385851
			rs67015017	rs11018870
			rs6505143	rs4366446
			rs8077464	rs138682111
			rs12051631	rs10830428
			rs148261499	rs149467613
			rs78154346	rs74472890
			rs5819876	rs2548261
			rs2617865	rs112215309
			rs3115100	rs17778837
			rs2264303	rs2548264
			rs10445384	rs7710701
			rs11457166	rs72778620
			rs139772292	rs276462
			rs7222842	rs578246379
			rs4294865	rs1559058
			rs200217759	rs10078934
			rs7222308	rs11241752
			rs10445400	rs157042
			rs9646436	rs5869924
			rs7208579	rs278504
			rs2467334	rs2059846
			rs9900730	rs17780091
			rs7210991	rs278502
			rs2628180	rs11748306
			rs8069669	rs1423384
			rs9897794	rs11745097
			rs4474742	rs17725452
			rs10718057	rs10057996
			rs112494908	rs59030588
			rs62070271	rs9327319
			rs35863655	rs10059953
			rs57411618	rs12332642
			rs4533340	rs3756355
			rs552693108	rs276461
			rs6730127	rs3909452
			rs6541772	rs17780525
			rs71424379	rs4703115
			rs35029847	rs56165696
			rs76512888	rs10463772
			rs74902775	rs1820150
			rs7562700	rs2725101
			rs13035310	rs10478598
			rs6723509	rs1423385
			rs11689538	rs72776700
			rs11677172	rs17780471
			rs11682937	rs2725124
			rs35883727	rs10057237
			rs34639030	rs3843478
			rs11694902	rs1428439
			rs35790307	rs10052474
			rs2713206	rs13436424
			rs13004931	rs7737721
			rs4848698	rs9327327
			rs35847463	rs11584
			rs6757766	rs2548257
			rs12994901	rs55817847
			rs13001348	rs1541676
			rs34773350	rs7703643
			rs2252628	rs278503
			rs34764243	rs2544913
			rs7590374	rs112658757
			rs11692478	rs13358607
			rs6541770	rs10044903
			rs755865	rs2548280
			rs11678466	rs276457
			rs2713207	rs276460
			rs73102611	rs4703118
			rs2103656	rs10069305
			rs6089071	rs3776155
			rs11477197	rs4703126
			rs72268254	rs139298842
			rs7263175	rs10078251
			rs6060987	rs3776171
			rs17093657	rs6886392
			rs6119728	rs67138278
			rs7265413	rs7736024
			rs2377317	rs3756351
			rs6060979	rs276463
			rs6087782	rs2548256
			rs6060992	rs375138924
			rs6119718	rs3776174
			rs78881751	rs276465
			rs1075698	rs72778607
			rs527659971	rs11241755
			rs6060955	rs3842024
			rs6121234	rs3756350
			rs6121245	rs35914490
			rs6060978	rs13360613
			rs6119720	rs11741369
			rs1994249	rs277872
			rs6060976	rs59490571
			rs6121221	rs9763775
			rs7354225	rs4703119
			rs6058450	rs4702990
			rs6088998	rs28413976
			rs1994250	rs10679885
			rs6089080	rs3756352
			rs6060962	rs34597389
			rs6060929	rs4703127
			rs6058460	rs277871
			rs6089055	rs13355889
			rs6058448	rs12153670
			rs6121246	rs3776176
			rs6060821	rs7447673
			rs6058468	rs6883673
			rs6060960	rs11744392
			rs58904263	rs10058901
			rs2376996	rs3756353
			rs879982	rs2548274
			rs1887732	rs276459
			rs7266148	rs3776170
			rs6060937	rs3822366
			rs6058421	rs4702991
			rs146263117	rs11742480
			rs5841091	rs145541044
			rs6058470	rs57229652
			rs8118150	rs17724185
			rs6087783	rs276456
			rs113818546	rs17723545
			rs3939124	rs60663279
			rs73241710	rs9327323
			rs6089058	rs13354552
			rs115585940	rs550303574
			rs1994251	rs2400313
			rs371477945	rs3909453
			rs4518038	rs72778635
			rs6060793	rs6864315
			rs6060912	rs3857365
			rs2149281	rs10043056
			rs6060986	rs277869
			rs6060870	rs111339445
			rs6089050	rs72778613
			rs6060832	rs2548263
			rs6089093	rs2725116
			rs6089094	rs141002831
			rs6121242	rs3846626
			rs6121243	rs10463771
			rs8126355	rs4703116
			rs1009453	rs10060686
			rs201941138	rs2400372
			rs6087778	rs12332145
			rs6089075	rs157043
			rs57726761	rs3776168
			rs6060923	rs55849330
			rs6119729	rs34576760
			rs3203770	rs12719316
			rs59103193	rs11742504
			rs6060983	rs11738152
			rs60558484	rs2548279
			rs10211752	rs277870
			rs6089070	rs3846627
			rs72292472	rs149895
			rs6060812	rs60853907
			rs6060989	rs10478599
			rs3181073	rs726971
			rs6058465	rs17780273
			rs11471893	rs3776167
			rs6058463	rs4703117
			rs6121209	rs13857
			rs6119725	rs2548278
			rs9440127	rs10072498
			rs17380789	rs10075853
			rs34084844	rs10478633
			rs10874746	rs10072493
			rs2811597	rs1423380
			rs4450029	rs57055845
			rs71094214	rs3756354
			rs2492294	rs7721627
			rs35224340	rs276464
			rs9439948	rs2548276
			rs2774945	rs6595465
			rs2774952	rs4703128
			rs2774953	rs57849386
			rs80264213	rs4703130
			rs570349422	rs1559059
			rs7550660	rs2548265
			rs9440134	rs10059846
			rs2481710	rs363929
			rs6698082	rs327811
			rs6604029	rs36094004
			rs10874747	rs434039
			rs6700585	rs162150
			rs2811593	rs34489
			rs2481712	rs819230
			rs6697543	rs326493
			rs138300135	rs819232
			rs11164830	rs34498
			rs4420089	rs58184930
			rs2492293	rs7711061
			rs2481714	rs12189335
			rs4300228	rs2927647
			rs4561051	rs111566434
			rs71510752	rs11317778
			rs2811589	rs76798907
			rs12060952	rs140788483
			rs200733757	rs325195
			rs6698179	rs709390
			rs9440128	rs151102
			rs2774955	rs162140
			rs9440129	rs141180389
			rs2774946	rs77231989
			rs147503691	rs161953
			rs2774950	rs162341
			rs11164835	rs326463
			rs1360366	rs111357081
			rs7536563	rs161933
			rs2811600	rs79399563
			rs2481713	rs161938
			rs12059883	rs34495
			rs35030001	rs370620442
			rs34741191	rs34496
			rs2811598	rs327803
			rs4847378	rs111871078
			rs10874744	rs7710032
			rs2811596	rs370529
			rs6604028	rs112393710
			rs2811590	rs5869837
			rs111256906	rs75001231
			rs36120846	rs150991
			rs4306138	rs149967871
			rs6694051	rs179053
			rs2774949	rs407562
			rs2391177	rs4703051
			rs2811594	rs2937709
			rs11291163	rs327792
			rs4448523	rs366353
			rs7515257	rs161948
			rs2263247	rs1104262
			rs10782946	rs111244420
			rs4847223	rs78721487
			rs2811591	rs7449447
			rs10874751	rs326482
			rs11423956	rs35261354
			rs7417198	rs2455423
			rs10782945	rs161935
			rs2774956	rs162337
			rs9651257	rs246251
			rs12065253	rs327793
			rs57720787	rs377731
			rs2893225	rs34499
			rs113068110	rs78254063
			rs11164836	rs162149
			rs2255717	rs112956762
			rs34389767	rs326481
			rs2255723	rs161952
			rs4847384	rs161939
			rs2481711	rs10045959
			rs76054446	rs2927646
			rs949915	rs562105524
			rs35992170	rs565060078
			rs2774954	rs398436
			rs12066638	rs10591600
			rs4592265	rs5869838
			rs145652430	rs326468
			rs12062315	rs819227
			rs7521417	rs161747
			rs57555498	rs469018
			rs12726286	rs40075
			rs12750269	rs2937708
			rs11582791	rs2927654
			rs35488718	rs449204
			rs200610101	rs115121903
			rs10874745	rs10040066
			rs11164825	rs34490
			rs12746956	rs161943
			rs11586570	rs145603822
			rs7514280	rs416750
			rs77741804	rs576455296
			rs71652510	rs2937706
			rs35183060	rs325220
			rs11670056	rs142865279
			rs78030362	rs393697
			rs572045906	rs10718287
			rs2314670	rs150992
			rs6512272	rs11301847
			rs7247659	rs34497
			rs10420951	rs378089
			rs271620	rs113308514
			rs28405472	rs395668
			rs13295872	rs326469
			rs2762501	rs529943449
			rs2762502	rs76251789
			rs7859231	rs366000
			rs2762500	rs116183885
			rs2564905	rs10037147
			rs61120558	rs325200
			rs10116017	rs467728
			rs16916639	rs161951
			rs13295887	rs2927648
			rs6477879	rs161942
			rs150425398	rs709389
			rs140507754	rs161729
			rs144721045	rs13155749
			rs148125759	rs1472622
			rs117731582	rs246247
			rs112809964	rs376685098
			rs2762496	rs45931
			rs10981250	rs172874
			rs536343751	rs113749370
			rs145334765	rs34491
			rs2762499	rs4565239
			rs2762495	rs167798
			rs2564906	rs2926513
			rs2762498	rs161731
			rs28711442	rs1501911
			rs10081751	rs113868271
			rs11794056	rs145018310
			rs35971152	rs161954
			rs1539339	rs161936
			rs4979174	rs709388
			rs71503544	rs150284096
			rs4978508	rs2617507
			rs199976594	rs428836
			rs34588988	rs113423144
			rs9505026	rs4703052
			rs111788686	rs4703340
			rs6900402	rs161956
			rs513626	rs161730
			rs478487	rs10050423
			rs486655	rs112047336
			rs585312	rs1093794
			rs480393	rs368143438
			rs6900983	rs819231
			rs617030	rs326479
			rs9505030	rs422127
			rs495261	rs447044
			rs111803695	rs161950
			rs523376	rs113029934
			rs61449015	rs539024
			rs8012582	rs372779927
			rs71417946	rs4703048
			rs35832522	rs327807
			rs8007102	rs34488
			rs12885886	rs1611086
			rs10483353	rs4703049
			rs12371664	rs466340
			rs12368980	rs10038192
			rs6538247	rs380156
			rs11105799	rs326490
			rs150387910	rs112042355
			rs1984946	rs709386
			rs12368949	rs326464
			rs10859051	rs161732
			rs970808	rs11949103
			rs11105787	rs443726
			rs11105794	rs559574
			rs1504139	rs146899645
			rs1847454	rs451141
			rs61926361	rs77892628
			rs7958556	rs709387
			rs10859047	rs326480
			rs11105801	rs79191251
			rs7971732	rs113926748
			rs34175820	rs4017947
			rs62637830	rs326491
			rs11105795	rs56267959
			rs12367299	rs2175957
			rs565932231	rs35693790
			rs12370326	rs8176269
			rs1504140	rs8176087
			rs11105798	rs28678167
			rs10859052	rs11653069
			rs2408368	rs8176086
			rs11370816	rs542961527
			rs1504138	rs200781379
			rs7954238	rs4239147
			rs11105793	rs12516
			rs76130676	rs2070835
			rs375894698	rs8176268
			rs10735281	rs370442015
			rs11513821	rs8176214
			rs12368598	rs4793210
			rs10859046	rs8176193
			rs2089111	rs8176170
			rs2089112	rs8176117
			rs4517593	rs2292595
			rs11105800	rs799903
			rs7973165	rs6503726
			rs10859045	rs4792981
			rs6538245	rs12937015
			rs11495127	rs12950779
			rs11105781	rs8176103
			rs10859044	rs2298862
			rs72443763	rs55820479
			rs61926362	rs10445320
			rs73205997	rs799916
			rs4531534	rs10445321
			rs12370487	rs799917
			rs10859040	rs8176097
			rs1827610	rs8176199
			rs10859043	rs35330014
			rs11105796	rs8176126
			rs56357584	rs2355869
			rs11105791	rs8176088
			rs11105792	rs11347376
			rs11105797	rs799908
			rs2014116	rs33968979
			rs12366359	rs2037076
			rs12823189	rs55672536
			rs59966114	rs11656097
			rs8088929	rs35851659
			rs34243883	rs8176194
			rs34770920	rs4793207
			rs7233748	rs11652377
			rs6507942	rs8176077
			rs9946453	rs11650013
			rs11082772	rs11657835
			rs11659469	rs4792977
			rs8084599	rs12951869
			rs1943979	rs2037075
			rs35971015	rs2070834
			rs246814	rs8176200
			rs246815	rs1135214
			rs566996424	rs12950607
			rs4352583	rs8176083
			rs4566771	rs375673256
			rs2972853	rs8176168
			rs4613682	rs11654452
			rs4496693	rs8176198
			rs7730153	rs8176218
			rs13188781	rs11650848
			rs31243	rs34410138
			rs6874435	rs34120358
			rs10942765	rs111499627
			rs146235291	rs8176147
			rs35662301	rs55737636
			rs246813	rs8176202
			rs6453213	rs2187603
			rs6891108	rs11652332
			rs6876070	rs35170910
			rs2358712	rs35646478
			rs4546360	rs34616041
			rs35984318	rs4793190
			rs35764719	rs67177158
			rs13174383	rs7212284
			rs35966882	rs374842106
			rs67771044	rs11657053
			rs34596551	rs35908185
			rs6875731	rs4793209
			rs35930860	rs149141411
			rs67560206	rs4793191
			rs31244	rs12944597
			rs552156833	rs8176114
			rs2270927	rs67060599
			rs4566770	rs33926631
			rs6453214	rs8176140
			rs11748027	rs799906
			rs7703282	rs3092987
			rs5744672	rs1799966
			rs984976	rs8176234
			rs5744680	rs10445317
			rs34341	rs8176231
			rs60544639	rs3765640
			rs2682384	rs4793204
			rs57867809	rs8176263
			rs10936607	rs34738736
			rs9859077	rs8176296
			rs60701694	rs2355868
			rs2317745	rs1554063
			rs4524254	rs8176318
			rs2317748	rs8176141
			rs4683900	rs147856441
			rs2682383	rs16940
			rs9843186	rs915945
			rs6441602	rs1060915
			rs13087404	rs35931760
			rs4683899	rs146934045
			rs2553427	rs16941
			rs2317699	rs799912
			rs12491955	rs8176220
			rs113095803	rs8176314
			rs2317751	rs11649926
			rs13320918	rs8176145
			rs6773536	rs7210098
			rs2250611	rs11079056
			rs4456838	rs12951574
			rs2682391	rs8176323
			rs2553424	rs370148636
			rs150367707	rs3092988
			rs56075912	rs8070179
			rs2317700	rs34534709
			rs2317749	rs3950989
			rs11719750	rs73311417
			rs2099496	rs3092994
			rs4679886	rs8176216
			rs17236494	rs7223952
			rs142564657	rs799910
			rs10923	rs8176282
			rs145680942	rs33945274
			rs11716413	rs8176204
			rs10936203	rs799902
			rs374010736	rs8176322
			rs11709232	rs8176279
			rs4680586	rs799905
			rs138030183	rs7223062
			rs147541390	rs8176242
			rs12630564	rs35678438
			rs12630956	rs377611452
			rs76078663	rs8176257
			rs367855534	rs12947782
			rs56952700	rs12936816
			rs2777899	rs11659028
			rs8072413	rs79345851
			rs1295927	rs4318274
			rs11332131	rs4793212
			rs8073501	rs72829113
			rs8073823	rs35406806
			rs59947722	rs33925201
			rs2645462	rs8067269
			rs35527389	rs8176290
			rs8072803	rs8176091
			rs111244297	rs8176233
			rs1292053	rs11657823
			rs2645485	rs3785546
			rs2777895	rs9911630
			rs2665405	rs66499067
			rs72300687	rs8176092
			rs1292069	rs35668327
			rs202003726	rs8077486
			rs2526355	rs36036395
			rs2645479	rs536390258
			rs8081395	rs4793193
			rs7216805	rs11658754
			rs1292056	rs11656761
			rs8081108	rs34239244
			rs2526359	rs35578914
			rs1292051	rs35286533
			rs1292054	rs799919
			rs1292046	rs12944458
			rs1292055	rs12952790
			rs11654074	rs4793197
			rs1292061	rs8176297
			rs2645482	rs8176203
			rs1292034	rs11653253
			rs541555827	rs16942
			rs529642766	rs36086436
			rs180534	rs5018133
			rs1292032	rs33961729
			rs1296280	rs34687590
			rs2665397	rs11651905
			rs2333625	rs4793195
			rs1292048	rs10445318
			rs2645477	rs4340367
			rs1292064	rs1877837
			rs200633751	rs8176205
			rs8070345	rs12940378
			rs34385574	rs4239148
			rs11650106	rs34942571
			rs1292071	rs4793189
			rs1292038	rs371133200
			rs1292040	rs8176235
			rs2777884	rs8176273
			rs116683462	rs4793192
			rs2063353	rs1799949
			rs12449331	rs35184764
			rs2150879	rs8176109
			rs12941139	rs9915489
			rs1298843	rs8176082
			rs58236573	rs7501753
			rs2777898	rs10445303
			rs1295926	rs4793194
			rs12938273	rs9904909
			rs34890976	rs33988650
			rs77222930	rs34960683
			rs2777885	rs33933224
			rs2645461	rs113018343
			rs56384611	rs35981166
			rs1292031	rs11655505
			rs1292045	rs5018132
			rs142101992	rs8176144
			rs1292044	rs8176310
			rs2665404	rs8176098
			rs71370113	rs8176161
			rs145881789	rs1973646
			rs72838857	rs8176265
			rs112149564	rs2298861
			rs2482455	rs8176171
			rs2645474	rs12936316
			rs2531898	rs8176071
			rs11870590	rs34059614
			rs9896742	rs8176196
			rs35519306	rs8071278
			rs2526352	rs12942277
			rs11325908	rs8176289
			rs201184664	rs12950717
			rs148385197	rs8176120
			rs2526358	rs8176130
			rs9789060	rs34250703
			rs2645467	rs1960605
			rs1292033	rs8176201
			rs1292066	rs273900734
			rs2531899	rs34293035
			rs11326509	rs4792979
			rs2132715	rs2236762
			rs2645487	rs4792978
			rs2173120	rs11654396
			rs2102507	rs8176160
			rs1292059	rs8176133
			rs2645490	rs2011530
			rs35043561	rs144110800
			rs1292039	rs8176190
			rs1296279	rs8176166
			rs2526354	rs73057397
			rs1299514	rs35158877
			rs1292050	rs6463569
			rs8065615	rs11768365
			rs1292042	rs2881699
			rs4622571	rs6796
			rs59535247	rs2347784
			rs1292068	rs7783398
			rs1292060	rs6962012
			rs1148559	rs113913301
			rs2645466	rs62454712
			rs199938279	rs6463566
			rs551493589	rs60239513
			rs2645488	rs2881698
			rs115869798	rs2049342
			rs8081468	rs9640023
			rs2173119	rs28757802
			rs1295923	rs41313381
			rs2777900	rs4641807
			rs1874548	rs72835272
			rs2665402	rs1132554
			rs8067354	rs1861953
			rs1292063	rs2270445
			rs2645486	rs4792687
			rs1292037	rs8071096
			rs1295925	rs4331391
			rs9899611	rs4791641
			rs2645481	rs12051691
			rs79417738	rs139562989
			rs12603480	rs871841
			rs72840315	rs8079228
			rs35095805	rs9908765
			rs145383951	rs4791663
			rs34893138	rs7222451
			rs1292072	rs7501986
			rs11079389	rs2313286
			rs2526353	rs76634028
			rs2777886	rs1800961
			rs1292057	rs73075037
			rs2777889	rs4815570
			rs13137	rs80281337
			rs1291947	rs76319805
			rs11079390	rs58141374
			rs1292065	rs9925461
			rs548349872	rs8062686
			rs16943838	rs7206826
			rs2333563	rs9934736
			rs7224006	rs2285816
			rs199552698	rs28526575
			rs1051424	rs149154822
			rs6503939	rs8051821
			rs2665401	rs59044238
			rs9900133	rs34183681
			rs3066247	rs8059920
			rs2645489	rs28469316
			rs111282327	rs2074524
			rs2645492	rs9933713
			rs76419616	rs76713024
			rs2333617	rs9930050
			rs150529295	rs577299558
			rs2453913	rs149324289
			rs2250526	rs4386140
			rs2665400	rs9745851
			rs7221472	rs11077339
			rs2645491	rs57719446
			rs2645483	rs146254767
			rs7219089	rs11077338
			rs139238401	rs79806965
			rs2665403	rs8055501
			rs12600680	rs7500729
			rs1148560	rs77103046
			rs150771523	rs9922570
			rs1292035	rs11867029
			rs1292043	rs74955362
			rs2645478	rs17525883
			rs147970496	rs34078567
			rs7224366	rs440446
			rs201691308	rs145548114
			rs75803439	rs9860067
			rs76236917	rs5847475
			rs4257266	rs6773363
			rs7223793	rs4680843
			rs1292049	rs2371108
			rs62127689	rs6801231
			rs62127680	rs5847478
			rs7609004	rs11129295
			rs62130130	rs9310852
			rs369670596	rs4522733
			rs890680	rs368178421
			rs10171348	rs6806966
			rs35860666	rs9880772
			rs7564262	rs9866625
			rs62127678	rs12330493
			rs7582924	rs4680845
			rs7567507	rs4680844
			rs7560314	rs3806624
			rs13022852	rs12635205
			rs17680961	rs34024889
			rs72799646	rs34269949
			rs10153560	rs13093489
			rs10207926	rs17020283
			rs72799678	rs549698945
			rs890681	rs2371109
			rs28562485	rs1353286
			rs10210497	rs4680838
			rs10202756	rs12497690
			rs7605347	rs2887944
			rs6753192	rs13327021
			rs13410396	rs12493245
			rs10178552	rs6795177
			rs7571093	rs7371953
			rs77262249	rs35547424
			rs6729339	rs4833079
			rs10427353	rs3209570
			rs10174199	rs13144836
			rs13413825	rs11727467
			rs13004909	rs368938916
			rs10191905	rs13102095
			rs7560429	rs6845639
			rs55946759	rs7685520
			rs6724092	rs6827414
			rs28631093	rs34089598
			rs5829987	rs2242189
			rs35716821	rs13132853
			rs10490569	rs10550058
			rs7609372	rs36071400
			rs62130128	rs35771878
			rs17680828	rs35615661
			rs6546452	rs1000096
			rs56121630	rs6812216
			rs10180361	rs6813852
			rs34721056	rs34722008
			rs6751767	rs36023504
			rs11893562	rs5857638
			rs62127675	rs140273250
			rs34946160	rs6531657
			rs71399322	rs13149231
			rs11370153	rs4832783
			rs11888512	rs73232901
			rs34762852	rs75067561
			rs560011553	rs3821998
			rs1076000	rs150578444
			rs71399325	rs75504410
			rs62127685	rs2045770
			rs71399321	rs182334650
			rs56397444	rs6838883
			rs35701447	rs3796536
			rs35210018	rs140319485
			rs13405775	rs17428931
			rs72799688	rs138700957
			rs2176180	rs59048840
			rs34357652	rs114706726
			rs55737015	rs7700054
			rs62127683	rs58940025
			rs13032091	rs76640612
			rs11894959	rs4833089
			rs74469416	rs111311168
			rs10180261	rs61140521
			rs56694749	rs17500787
			rs13030095	rs78976775
			rs66878742	rs113157781
			rs10180842	rs3796535
			rs2176181	rs2163792
			rs369034314	rs1112383
			rs7591614	rs1433022
			rs11888724	rs62385501
			rs10194371	rs62385493
			rs35404220	rs11748651
			rs34921778	rs11743375
			rs13382805	rs11744866
			rs10198667	rs62385494
			rs7599961	rs17654445
			rs35723988	rs62385495
			rs10700323	rs62385499
			rs2067663	rs11738223
			rs7197732	rs7704936
			rs3842356	rs11745586
			rs3743779	rs56237988
			rs7187513	rs11749847
			rs35338858	rs62385491
			rs1909765	rs146919817
			rs9930644	rs11738096
			rs9928051	rs2116813
			rs871902	rs11745118
			rs8057164	rs2116812
			rs1115758	rs62385486
			rs3833064	rs11745144
			rs554481400	rs13053393
			rs1039343	rs5746459
			rs11076571	rs8138394
			rs2354579	rs5747336
			rs924476	rs5747337
			rs9922734	rs5747315
			rs9933187	rs2024230
			rs113024280	rs35945753
			rs59133465	rs5746453
			rs11076570	rs67932210
			rs989070	rs7291752
			rs3817029	rs715532
			rs67326386	rs2401164
			rs28449353	rs5747330
			rs7184144	rs555272890
			rs9939103	rs5746460
			rs36077931	rs5747333
			rs9927888	rs4819618
			rs11643264	rs2895949
			rs2354578	rs5747308
			rs7188741	rs5747327
			rs11645193	rs5746458
			rs12935540	rs5013026
			rs147846009	rs2401166
			rs55782524	rs34891900
			rs1039341	rs2401165
			rs35489334	rs3788279
			rs17826468	rs1470341
			rs9934626	rs5746451
			rs9937134	rs5747325
			rs3826174	rs5747323
			rs9937623	rs35477714
			rs9930199	rs713701
			rs9938890	rs10554567
			rs1106386	rs5747329
			rs9921741	rs13054674
			rs75645191	rs17465422
			rs1039340	rs371668
			rs871903	rs409560
			rs1120275	rs386680
			rs9924078	rs477771
			rs8057165	rs374641
			rs9933976	rs568727
			rs2883475	rs7897792
			rs9936004	rs3824660
			rs1486411	rs2277228
			rs9938308	rs34610379
			rs1120276	rs3847417
			rs2883474	rs10752126
			rs1039342	rs146090423
			rs7198773	rs3802604
			rs8057777	rs3781094
			rs1115759	rs570613
			rs11641510	rs537544
			rs9941275	rs3802597
			rs1386042	rs10905279
			rs1224	rs376397
			rs8052640	rs10905284
			rs9936271	rs570730
			rs9938126	rs444762
			rs1039344	rs3824661
			rs113647109	rs28723586
			rs9921737	rs373318444
			rs28702858	rs58152544
			rs6502119	rs7227
			rs10578654	rs147704873
			rs4789797	rs2289045
			rs28640931	rs34121578
			rs3751908	rs11545071
			rs6650591	rs115594719
			rs12602034	rs28575576
			rs4789795	rs8027513
			rs113987209	rs12904090
			rs9898189	rs7180725
			rs11077999	rs34410145
			rs9914081	rs11455
			rs3736206	rs2053137
			rs4789799	rs4492994
			rs12452440	rs35558920
			rs34721019	rs34511941
			rs112323896	rs28683576
			rs2279396	rs688223
			rs8069333	rs613439
			rs11652501	rs28671582
			rs28794323	rs603267
			rs9894839	rs113968785
			rs4789789	rs28662790
			rs8076573	rs149704992
			rs11653286	rs629182
			rs3751907	rs12909009
			rs12453001	rs34713647
			rs2071646	rs892650
			rs6946119	rs11545072
			rs2178658	rs59576467
			rs4148812	rs142779899
			rs112777546	rs67284147
			rs79836154	rs581694
			rs4807632	rs59353882
			rs150057717	rs200315715
			rs4319874	rs28562661
			rs145026040	rs28665840
			rs4807645	rs12101816
			rs148741535	rs28405186
			rs74610550	rs11071843
			rs59320291	rs600664
			rs72977586	rs35139703
			rs1433130	rs6494520
			rs72977562	rs28574727
			rs72977594	rs12102000
			rs4807644	rs28894785
			rs2583951	rs16948719
			rs2612059	rs35998530
			rs2612073	rs12592280
			rs2583944	rs1010285
			rs2262889	rs28371886
			rs10878333	rs660931
			rs2583920	rs66993805
			rs2260622	rs736923
			rs2583922	rs28626665
			rs2258238	rs618073
			rs2261181	rs3825891
			rs12303535	rs7171289
			rs2583940	rs75486200
			rs2583919	rs35782414
			rs2947794	rs9390037
			rs2612046	rs9390032
			rs1122590	rs62428765
			rs2612042	rs9403416
			rs2583942	rs11335997
			rs2612041	rs13207791
			rs2583923	rs9403418
			rs2612038	rs62428766
			rs2461288	rs34431998
			rs11332036	rs13195529
			rs971780	rs9403420
			rs2583941	rs35146504
			rs2259604	rs9403421
			rs343093	rs36091009
			rs1531343	rs62428764
			rs2612035	rs9390029
			rs1993669	rs9403417
			rs2446770	rs77127448
			rs2583949	rs142503563
			rs2257883	rs9390033
			rs2612044	rs9399410
			rs2260663	rs9376716
			rs2612068	rs36072087
			rs2583938	rs151211248
			rs531456645	rs9403419
			rs2612074	rs9390030
			rs2583947	rs34616428
			rs2358949	rs9390031
			rs2583933	rs13207993
			rs2583937	rs13190880
			rs1870565	rs6995235
			rs2884592	rs9297779
			rs2583930	rs10110974
			rs2583945	rs10099762
			rs111391243	rs4733674
			rs2612048	rs7833433
			rs63096161	rs766811
			rs1993670	rs9297781
			rs2446766	rs9297780
			rs2612039	rs6470685
			rs113387323	rs11781071
			rs2612040	rs7814844
			rs2261070	rs10464869
			rs2919954	rs10099270
			rs2612075	rs7837430
			rs2612057	rs7008734
			rs2358953	rs13264853
			rs2583952	rs10108864
			rs2583939	rs76129926
			rs2446768	rs7016655
			rs1154590	rs7818239
			rs2583934	rs1372454
			rs2612077	rs10956461
			rs2854603	rs11290124
			rs62702362	rs56198698
			rs2583932	rs7018297
			rs2612045	rs4628228
			rs2612069	rs11776007
			rs10565175	rs7842220
			rs2612071	rs2395873
			rs546291508	rs6470683
			rs968697	rs7836274
			rs2884591	rs4367496
			rs2583929	rs10481172
			rs3834468	rs7836420
			rs2358952	rs6470684
			rs2446769	rs2028515
			rs2947795	rs11409047
			rs2612076	rs6470673
			rs11410862	rs10092630
			rs2583921	rs9772880
			rs189339	rs4386943
			rs2260548	rs10505534
			rs2461289	rs10808573
			rs2612043	rs34270052
			rs111970786	rs10505532
			rs343092	rs1441990
			rs111992882	rs10808574
			rs10878334	rs4545059
			rs2358950	rs6995803
			rs2612067	rs10808575
			rs2612060	rs7827975
			rs2583953	rs4487715
			rs343087	rs7001390
			rs971779	rs7015312
			rs2612037	rs6470691
			rs2583931	rs10109509
			rs2461287	rs3885943
			rs2583948	rs1372446
			rs2612056	rs10808576
			rs2259558	rs7835026
			rs2583918	rs9297782
			rs11833342	rs9969663
			rs2947793	rs1372445
			rs35447184	rs28459156
			rs2612072	rs4326354
			rs2615071	rs6470688
			rs6696074	rs6995813
			rs35312021	rs7844734
			rs3046726	rs7014288
			rs7414167	rs10110358
			rs4612598	rs35157858
			rs11390947	rs6470693
			rs10799344	rs7822165
			rs10127753	rs56104205
			rs1417766	rs10102305
			rs2889537	rs7843646
			rs10668231	rs6470675
			rs2126573	rs1441987
			rs10799347	rs4391393
			rs2377028	rs7003201
			rs9729447	rs1866980
			rs10799346	rs1441988
			rs10915964	rs10101123
			rs10915961	rs7843900
			rs35313284	rs10091534
			rs17263666	rs2028514
			rs1870927	rs7017891
			rs2126574	rs1441991
			rs2377026	rs34459879
			rs2615799	rs4266613
			rs2615803	rs10103413
			rs2126578	rs10086194
			rs10127776	rs7012825
			rs6605032	rs4445189
			rs2377029	rs10956460
			rs10799343	rs10095301
			rs10915970	rs10505533
			rs4418563	rs7828005
			rs10915962	rs7842406
			rs10799341	rs10464829
			rs10127970	rs10092510
			rs9725097	rs6989876
			rs2169567	rs6982225
			rs10658121	rs7827792
			rs2254723	rs140984795
			rs10753416	rs12619306
			rs7552015	rs148526345
			rs2126577	rs6743318
			rs3740684	rs148319321
			rs11820680	rs11126263
			rs12419342	rs11694801
			rs7121662	rs17005386
			rs7108143	rs6728705
			rs9734013	rs7590105
			rs7948705	rs6708697
			rs147429189	rs72902410
			rs112462677	rs60299061
			rs79390637	rs140025097
			rs4752837	rs6749756
			rs11307826	rs60190483
			rs7111873	rs61406309
			rs7117277	rs56219332
			rs3824867	rs55700654
			rs10700241	rs17005383
			rs575031544	rs4853347
			rs9919526	rs11691300
			rs80241400	rs200469867
			rs12282783	rs6714487
			rs7107853	rs7601752
			rs11364389	rs6546574
			rs34729771	rs728476
			rs4752836	rs12622572
			rs4237544	rs72900675
			rs7101772	rs141314120
			rs10769267	rs147727793
			rs11039237	rs536637295
			rs4752833	rs7569453
			rs7130693	rs113322546
			rs7104366	rs73047073
			rs7105907	rs11672227
			rs7105122	rs11665867
			rs7119556	rs2604909
			rs10570981	rs2604910
			rs3740685	rs113273976
			rs7126210	rs2604911
			rs4357651	rs66743282
			rs10742805	rs34842744
			rs4753000	rs73047068
			rs10742806	rs76094275
			rs4282946	rs114082061
			rs102275	rs79551246
			rs97384	rs76502103
			rs174581	rs76336747
			rs174580	rs1329455
			rs174530	rs113821753
			rs174536	rs79628995
			rs5792239	rs113894440
			rs174576	rs74977884
			rs174560	rs12075015
			rs5792235	rs74431709
			rs174545	rs7534215
			rs7394579	rs6674749
			rs174592	rs7534824
			rs174547	rs76841451
			rs174535	rs114734967
			rs174562	rs6685428
			rs174544	rs111759324
			rs174555	rs11426636
			rs174557	rs990832
			rs1535	rs11166547
			rs174566	rs499531
			rs174534	rs6665378
			rs174553	rs10875353
			rs4246215	rs552777
			rs174529	rs10783155
			rs108499	rs528599053
			rs102274	rs1188752
			rs174584	rs17417619
			rs174567	rs7523672
			rs174556	rs610725
			rs174561	rs1754542
			rs174537	rs71084867
			rs3834458	rs12040486
			rs174538	rs113642769
			rs174541	rs113827413
			rs57668028	rs625146
			rs174550	rs1212212
			rs174598	rs3932563
			rs174568	rs473459
			rs174528	rs11584140
			rs174548	rs612083
			rs35473591	rs1754541
			rs174577	rs10875354
			rs174583	rs4581298
			rs174599	rs6704454
			rs174574	rs10430077
			rs174594	rs554579
			rs174601	rs145771926
			rs174600	rs494714
			rs174533	rs7543992
			rs174551	rs147723340
			rs174578	rs613756
			rs174549	rs35163651
			rs174564	rs8047143
			rs174546	rs2401949
			rs174554	rs566752820
			rs174559	rs2369842
			rs143352979	rs535886806
			rs11320420	rs60036035
			rs28456	rs75893715
			rs99780	rs9926183
			rs509360	rs28625102
			rs12973221	rs7187167
			rs74854711	rs10468280
			rs113125564	rs1421086
			rs2297383	rs1558901
			rs7167667	rs28562191
			rs2253936	rs9935401
			rs2012453	rs11075988
			rs4420509	rs9937521
			rs11858506	rs8055197
			rs12906257	rs8044769
			rs11855581	rs79994966
			rs2289740	rs7187250
			rs11632399	rs11649091
			rs4573907	rs201399553
			rs11070331	rs8047395
			rs1200345	rs7206629
			rs12900977	rs1558902
			rs12906097	rs9937053
			rs721772	rs72805611
			rs1200346	rs9923544
			rs8040522	rs9928094
			rs316623	rs3751814
			rs8040440	rs9939609
			rs1473781	rs11075985
			rs9744415	rs12149574
			rs28860492	rs9930501
			rs60928469	rs9922047
			rs146815818	rs62048402
			rs8035331	rs9923233
			rs28477443	rs62033406
			rs34104452	rs7206790
			rs8042065	rs62033404
			rs2289739	rs56137030
			rs7163686	rs10852521
			rs12595022	rs530568312
			rs11070334	rs66908032
			rs8028439	rs199952722
			rs539735749	rs1121980
			rs2297379	rs62033408
			rs11070332	rs9933509
			rs11070335	rs9937354
			rs66616178	rs113935429
			rs3759793	rs17817288
			rs2412620	rs11075993
			rs1200349	rs10718688
			rs2254078	rs56094641
			rs8035575	rs9936385
			rs28406095	rs8063057
			rs9302110	rs9941349
			rs8042196	rs7206122
			rs7179280	rs7202296
			rs2412619	rs8043757
			rs1200348	rs11075991
			rs2297380	rs9933040
			rs12903050	rs28567725
			rs12442382	rs11075989
			rs9944249	rs71863246
			rs35271314	rs7190396
			rs8039933	rs9940646
			rs2297381	rs17817497
			rs1867419	rs9931900
			rs1200352	rs62033399
			rs12909551	rs7201850
			rs1077809	rs11075992
			rs2777490	rs9932754
			rs11636126	rs9939973
			rs112592099	rs11075987
			rs113617776	rs11642015
			rs7751525	rs8047587
			rs6569992	rs9927317
			rs1986846	rs7193144
			rs9494154	rs57292959
			rs11960991	rs9931494
			rs62429812	rs7185735
			rs55875437	rs8051591
			rs574098976	rs62033400
			rs9389272	rs7188250
			rs113690312	rs11383210
			rs62429811	rs1861866
			rs75623964	rs201940822
			rs7738935	rs9922619
			rs62429774	rs9972653
			rs17064262	rs9940278
			rs7383183	rs17817449
			rs6934903	rs7206410
			rs7383186	rs62033413
			rs6924687	rs62033405
			rs540766141	rs9930397
			rs55654242	rs56313538
			rs9321489	rs7202116
			rs10709180	rs72803697
			rs6903655	rs9923147
			rs10872428	rs9937709
			rs9402694	rs12149832
			rs7775140	rs9930333
			rs9483798	rs17817964
			rs1320961	rs9940128
			rs9402691	rs11642841
			rs149399753	rs9930506
			rs6903449	rs8057044
			rs60723314	rs9922708
			rs12205603	rs17817712
			rs9321490	rs8050136
			rs35540467	rs3751812
			rs2327586	rs72805612
			rs35775236	rs9923312
			rs210962	rs9926289
			rs9494167	rs72805613
			rs5880249	rs11075990
			rs9399141	rs62033403
			rs1041479	rs1421085
			rs12204380	rs28429148
			rs2026310	rs55872725
			rs2026938	rs150861794
			rs34989194	rs12874404
			rs55670970	rs200748895
			rs9376096	rs374039502
			rs6569997	rs36711
			rs6909822	rs251393
			rs1570649	rs6888037
			rs539466613	rs251390
			rs9399140	rs6860245
			rs9373128	rs2546147
			rs9483789	rs10649697
			rs9373125	rs251216
			rs9389270	rs36702
			rs1569534	rs36712
			rs2050019	rs181850
			rs9483791	rs11439479
			rs9385716	rs3812049
			rs9389274	rs60610938
			rs55889993	rs6595799
			rs9385715	rs36693
			rs9385717	rs790155
			rs2210366	rs34576922
			rs9494149	rs2617617
			rs6929404	rs1112956
			rs9376095	rs790154
			rs555409671	rs251214
			rs1320963	rs36697
			rs1320962	rs2250127
			rs2078213	rs152906
			rs55776806	rs251386
			rs10457631	rs7734927
			rs9321486	rs42916
			rs567333455	rs9327468
			rs2223385	rs185177
			rs6925841	rs251213
			rs9321485	rs36701
			rs6924609	rs3749748
			rs9376093	rs40527
			rs6914717	rs36700
			rs7748169	rs6889311
			rs7740945	rs2568928
			rs9376094	rs1993878
			rs1883355	rs2617621
			rs1320959	rs2409110
			rs10457632	rs2617613
			rs9389271	rs36694
			rs12191243	rs36710
			rs9402682	rs11436410
			rs1411919	rs3101725
			rs1074849	rs17764730
			rs7743480	rs251389
			rs62429770	rs36714
			rs9494141	rs36698
			rs7775698	rs36715
			rs9483790	rs36706
			rs7755121	rs36705
			rs6934693	rs2546146
			rs9494144	rs251391
			rs9483787	rs251212
			rs80223190	rs251387
			rs7744919	rs9611177
			rs9494140	rs139974673
			rs146786829	rs147233090
			rs6920222	rs149547242
			rs9494146	rs373931699
			rs7768809	rs7146752
			rs9494148	rs8011288
			rs9483792	rs8021940
			rs60401741	rs11547116
			rs7776196	rs4519260
			rs78956041	rs33917608
			rs561374244	rs10467798
			rs41294854	rs75356891
			rs76267242	rs11334051
			rs41294860	rs11158034
			rs75375208	rs138977844
			rs41294858	rs11848575
			rs55731938	rs7154796
			rs76732255	rs11848456
			rs113033196	rs56166765
			rs79562575	rs67386901
			rs41294856	rs10142547
			rs56076748	rs140780405
			rs118038583	rs7153645
			rs11550348	rs10646591
			rs34052846	rs67245332
			rs114387602	rs68138420
			rs34851490	rs6573014
			rs34717890	rs112310781
			rs12976390	rs2341622
			rs8103923	rs7158768
			rs34934360	rs76397638
			rs17651629	rs10150699
			rs74369341	rs8012380
			rs112330034	rs558501623
			rs35760449	rs943590
			rs200072838	rs10143136
			rs8105375	rs10142823
			rs12978373	rs7142857
			rs34514836	rs140347127
			rs56957633	rs3825614
			rs35925598	rs7155954
			rs8112972	rs372367278
			rs75480774	rs140902725
			rs35318830	rs10139683
			rs146009456	rs143629114
			rs67967246	rs67514154
			rs8102437	rs8005117
			rs34255979	rs7144292
			rs12976652	rs58458194
			rs12976094	rs10131926
			rs66529687	rs66464079
			rs8112559	rs8023197
			rs8105397	rs7159824
			rs143282016	rs2880103
			rs59740408	rs10139678
			rs200180416	rs13379169
			rs10462066	rs12050099
			rs4866859	rs369817714
			rs55720235	rs7155054
			rs72750185	rs143045616
			rs4866856	rs58260073
			rs72751881	rs7140628
			rs72750173	rs8022225
			rs143408657	rs68046603
			rs57879248	rs7147247
			rs72750180	rs17740741
			rs72751803	rs6573013
			rs72751899	rs10140063
			rs72750176	rs7158861
			rs113484589	rs10139337
			rs12513463	rs17740551
			rs10461752	rs66696758
			rs4866763	rs11625001
			rs10434608	rs72715769
			rs199517474	rs10140801
			rs4866858	rs79163357
			rs145548308	rs374524473
			rs6859263	rs10715134
			rs112246130	rs10146637
			rs200196858	rs10129505
			rs72750184	rs2341621
			rs72751880	rs6573010
			rs72753614	rs10141552
			rs55663749	rs60248556
			rs10434607	rs7146748
			rs113597754	rs8021583
			rs10462065	rs61210954
			rs139539387	rs10142803
			rs202097762	rs146176703
			rs72753613	rs66581216
			rs72751887	rs144841984
			rs10462064	rs11208911
			rs72750186	rs61313508
			rs72750177	rs72669469
			rs55969046	rs72669465
			rs58649795	rs17472890
			rs146775759	rs6663604
			rs812936	rs2181625
			rs778986	rs11208947
			rs6997293	rs6656705
			rs12675041	rs72676194
			rs12676726	rs12066541
			rs35916002	rs12128857
			rs1868649	rs71660869
			rs7003261	rs6690186
			rs4734879	rs7540244
			rs5893746	rs2166308
			rs12678719	rs148389393
			rs3832566	rs5774824
			rs112472681	rs17129101
			rs139999825	rs11811699
			rs2343596	rs6588213
			rs4734872	rs10127489
			rs6997142	rs6689333
			rs4734119	rs10127994
			rs7007968	rs55895340
			rs12674625	rs17129226
			rs6996138	rs66552897
			rs12680382	rs10789216
			rs4602861	rs74087510
			rs16873402	rs72679015
			rs6988664	rs72676189
			rs16873235	rs12072937
			rs57942103	rs12091475
			rs147662695	rs7549727
			rs35213234	rs10646867
			rs7001868	rs7543378
			rs575342020	rs58064608
			rs66489920	rs72669463
			rs140233670	rs72669472
			rs7836585	rs7532442
			rs72673731	rs7520353
			rs16873196	rs6588211
			rs16873418	rs9662956
			rs7832219	rs2274987
			rs28539851	rs12063436
			rs6982413	rs17129269
			rs1868650	rs11208951
			rs6469004	rs17129100
			rs571312075	rs17129252
			rs1157141	rs150404620
			rs2291192	rs138279969
			rs10094054	rs920986
			rs4734869	rs145373755
			rs4541868	rs12138266
			rs60350605	rs7531750
			rs6993770	rs76621214
			rs6469005	rs12069946
			rs1157142	rs2312573
			rs10105733	rs6588212
			rs72673716	rs1530490
			rs10093297	rs78448146
			rs16873287	rs9659684
			rs4734873	rs72669451
			rs6981223	rs6689138
			rs150008884	rs17129244
			rs74434756	rs200886210
			rs34826779	rs11208939
			rs10094510	rs1988415
			rs2343592	rs74845412
			rs16873291	rs6664698
			rs16873346	rs7545674
			rs6993681	rs7541249
			rs4734875	rs72676198
			rs35031575	rs6666600
			rs16873231	rs13376692
			rs35783704	rs72676196
			rs11774829	rs41511845
			rs72683785	rs2166307
			rs72683787	rs1445574
			rs72683786	rs7546149
			rs28623683	rs10127497
			rs17170218	rs12085282
			rs10265452	rs3901541
			rs10270155	rs1530491
			rs34307182	rs35613526
			rs4286846	rs41405244
			rs10252880	rs6679379
			rs35312649	rs6696366
			rs17170180	rs17129307
			rs4316067	rs6689183
			rs12531637	rs58171402
			rs192277252	rs3738167
			rs6462427	rs12074963
			rs7811609	rs17129245
			rs1037324	rs72669475
			rs7793408	rs6681164
			rs12701263	rs1547644
			rs34793220	rs6659325
			rs79620332	rs1498354
			rs3956705	rs11208948
			rs56049037	rs10889649
			rs35443929	rs72670251
			rs6970641	rs16844
			rs71532545	rs1832417
			rs370535199	rs10128053
			rs34439747	rs10159265
			rs113706612	rs11811067
			rs70989919	rs7538967
			rs1045477	rs1348674
			rs12701265	rs6588216
			rs199553897	rs12057164
			rs1045530	rs7528346
			rs111977562	rs6588210
			rs567831169	rs7512401
			rs71532550	rs2016093
			rs7808664	rs41418445
			rs6978828	rs1014778
			rs34081562	rs6656461
			rs71532543	rs58418199
			rs13311772	rs532019828
			rs5883377	rs2182110
			rs113931125	rs58274265
			rs10464347	rs1325268
			rs7806466	rs74085003
			rs35500246	rs11208913
			rs2392158	rs4143026
			rs533217053	rs6681263
			rs544453779	rs12070270
			rs143702524	rs7536634
			rs145864106	rs12091471
			rs7853437	rs11208912
			rs10973230	rs55817355
			rs4741846	rs57572851
			rs12351512	rs9660797
			rs10973267	rs20354
			rs4740728	rs7528240
			rs7033145	rs141766394
			rs4741847	rs12119578
			rs2183686	rs3078564
			rs7850067	rs67915022
			rs7849977	rs72676197
			rs10117482	rs2121042
			rs34894356	rs6656752
			rs10114110	rs360150
			rs7031296	rs391304
			rs4741849	rs360130
			rs71497507	rs472487
			rs10814511	rs360127
			rs7861893	rs360132
			rs10814513	rs6483726
			rs4741845	rs394315
			rs7851261	rs360129
			rs10798336	rs446760
			rs3835504	rs360142
			rs3835507	rs380806
			rs3753559	rs360152
			rs3766693	rs360120
			rs3766691	rs360146
			rs2272785	rs2645029
			rs2861158	rs360151
			rs3766695	rs360124
			rs12136973	rs2173030
			rs3766686	rs405449
			rs3753560	rs634680
			rs3766690	rs2645017
			rs1008459	rs360143
			rs11553699	rs10770062
			rs5801446	rs438151
			rs11043288	rs432849
			rs12369331	rs192050379
			rs9739381	rs78123903
			rs36002683	rs13302231
			rs10840637	rs7870950
			rs34472355	rs10980457
			rs35244551	rs114953178
			rs11043271	rs55654648
			rs1169072	rs7862982
			rs35139262	rs10980468
			rs11043278	rs10980475
			rs11043275	rs6477775
			rs150754746	rs10980477
			rs12809676	rs149801890
			rs7954584	rs7854270
			rs1523261	rs12379152
			rs12829688	rs10980481
			rs10840640	rs74504362
			rs569516559	rs11515475
			rs34060310	rs7035556
			rs10840641	rs28696017
			rs11043294	rs11521552
			rs7298990	rs11523244
			rs12827200	rs11523243
			rs11043280	rs142694398
			rs12830351	rs114755714
			rs34159444	rs10980459
			rs35549091	rs77254759
			rs35931130	rs7874129
			rs12352863	rs10980471
			rs11454552	rs116628162
			rs59894142	rs7019375
			rs3788450	rs4626679
			rs5754117	rs56026353
			rs2267176	rs55827486
			rs5998518	rs10980455
			rs1029301	rs56086805
			rs738982	rs7866497
			rs5998508	rs11515477
			rs373134570	rs7853273
			rs3788448	rs7866957
			rs2267179	rs9294370
			rs9609580	rs7761970
			rs1029299	rs9362396
			rs10648473	rs6934717
			rs2267178	rs34354898
			rs5998521	rs62647892
			rs5749445	rs5878016
			rs5754113	rs4391234
			rs738263	rs989283
			rs5749447	rs1925689
			rs2269501	rs9353450
			rs2285089	rs1980792
			rs5998520	rs6909021
			rs7354804	rs56234878
			rs5749446	rs10677082
			rs2267177	rs2031521
			rs5749449	rs1925686
			rs9609573	rs141103016
			rs1029298	rs1977300
			rs9726	rs9450622
			rs715567	rs4540237
			rs11107	rs200385467
			rs5994574	rs9344685
			rs2269502	rs6940194
			rs6518786	rs9359738
			rs3070443	rs7760278
			rs17772071	rs1590429
			rs5998519	rs62647890
			rs5998504	rs111210232
			rs2269503	rs4267927
			rs2072814	rs111218602
			rs5749448	rs11329320
			rs738981	rs9362400
			rs4820080	rs1925688
			rs141866373	rs9294368
			rs8140067	rs13210074
			rs28874975	rs2025630
			rs8137714	rs1925687
			rs9609567	rs6929920
			rs9609585	rs7774872
			rs9609570	rs1610331
			rs9609571	rs9344678
			rs9609577	rs1075068
			rs9609578	rs6454584
			rs8136485	rs2031518
			rs8142308	rs71548708
			rs9606973	rs9353451
			rs58526834	rs57109633
			rs201653720	rs9362401
			rs9609581	rs118015800
			rs9609576	rs6454588
			rs9606966	rs2209489
			rs9606967	rs9353455
			rs149388997	rs6912970
			rs34899043	rs7751029
			rs13219787	rs576467235
			rs34119581	rs3932521
			rs56311718	rs7767449
			rs67398618	rs6454590
			rs35522682	rs7739726
			rs6682205	rs9294373
			rs67267495	rs117686404
			rs6426134	rs9359735
			rs6673347	rs7762640
			rs11589025	rs9362398
			rs1060394	rs1980791
			rs142328439	rs9353456
			rs34272814	rs7763371
			rs7692921	rs117329456
			rs147218183	rs4489129
			rs62329461	rs1813847
			rs4146610	rs10633231
			rs62329460	rs9294372
			rs2054394	rs6907805
			rs145021182	rs2031520
			rs62329462	rs7757199
			rs7664683	rs7768575
			rs6850893	rs71548707
			rs62327959	rs201150852
			rs62327954	rs1998765
			rs62327180	rs6917455
			rs62327181	rs9294371
			rs230516	rs9444474
			rs72696109	rs1980790
			rs4235406	rs9362394
			rs2272676	rs9344677
			rs230498	rs6454581
			rs230529	rs2025490
			rs230531	rs561006264
			rs747559	rs7773568
			rs4699030	rs1886752
			rs230501	rs6909200
			rs1585213	rs4706289
			rs371655421	rs6921619
			rs3774960	rs4269346
			rs3836562	rs9353453
			rs6811263	rs9351117
			rs3774936	rs9359734
			rs34646774	rs9444476
			rs11733293	rs2025489
			rs230522	rs200638392
			rs28362491	rs994170
			rs3774967	rs9444479
			rs7692606	rs16878497
			rs230525	rs1813848
			rs170731	rs78108242
			rs7685915	rs7766821
			rs11097789	rs6454582
			rs230515	rs201021043
			rs4648058	rs9294374
			rs140569051	rs2031519
			rs230504	rs13191318
			rs3836561	rs4533962
			rs230513	rs9294367
			rs230542	rs10543050
			rs7667496	rs9351114
			rs17033014	rs150664203
			rs3774959	rs9450623
			rs10024473	rs62439493
			rs1020760	rs67614146
			rs7664171	rs6917931
			rs17032705	rs35189574
			rs4624655	rs34474913
			rs230527	rs62439492
			rs230534	rs9344676
			rs230523	rs6454583
			rs4698862	rs9353462
			rs4699031	rs13191422
			rs230541	rs6454589
			rs230517	rs7757827
			rs4698857	rs2147917
			rs230511	rs4574603
			rs230538	rs9450619
			rs201680496	rs551723053
			rs230509	rs7739034
			rs2903282	rs7774771
			rs230526	rs1886751
			rs3774956	rs7774080
			rs35992292	rs9450620
			rs230519	rs9359736
			rs4698860	rs959038
			rs230507	rs111312739
			rs10643259	rs35340723
			rs4698863	rs9353452
			rs230492	rs6926838
			rs980455	rs111066616
			rs11097786	rs6454587
			rs230539	rs7767245
			rs230499	rs139623321
			rs3774964	rs6454591
			rs4647980	rs1925692
			rs4235404	rs11324077
			rs6833745	rs2031522
			rs7684888	rs6926563
			rs12509517	rs6919598
			rs1801	rs9359731
			rs7683854	rs34283595
			rs4648010	rs9344674
			rs72696114	rs2025486
			rs230544	rs9344673
			rs230535	rs7759783
			rs4647983	rs9444471
			rs56792959	rs7739548
			rs118882	rs9353446
			rs538619139	rs4706287
			rs9790601	rs9342104
			rs3830689	rs2011192
			rs1020759	rs9444470
			rs230518	rs3828759
			rs1598859	rs34566255
			rs72696119	rs6926846
			rs1598858	rs6454578
			rs12648696	rs1983841
			rs230514	rs7751610
			rs141936164	rs12150253
			rs230493	rs34224666
			rs4648045	rs62091998
			rs74987828	rs2165888
			rs17032850	rs62092000
			rs376011620	rs2317466
			rs2168805	rs17762452
			rs230521	rs7503461
			rs62328542	rs147694594
			rs1005819	rs71388093
			rs230500	rs71387788
			rs230520	rs7205510
			rs3774938	rs2107354
			rs28882677	rs3024575
			rs3774957	rs12933283
			rs230491	rs9673499
			rs1609798	rs144213170
			rs230494	rs11334116
			rs230495	rs3785356
			rs230496	rs6498013
			rs376532232	rs7190472
			rs10021017	rs12925861
			rs1585215	rs3024556
			rs4698858	rs4238953
			rs59123962	rs2074572
			rs3817685	rs35004258
			rs62328536	rs4787948
			rs4648133	rs1981551
			rs4648011	rs2072130
			rs230505	rs4238955
			rs372315100	rs2057768
			rs374187209	rs4787951
			rs74462352	rs3024560
			rs1598857	rs2107355
			rs3755867	rs6987473
			rs11723120	rs144044117
			rs230528	rs72680375
			rs2125213	rs12681644
			rs3821958	rs6987559
			rs4698856	rs56014306
			rs4648068	rs11781704
			rs230533	rs6469786
			rs4698861	rs72680370
			rs230503	rs1963992
			rs1599961	rs6469787
			rs230512	rs1485296
			rs60371688	rs7820642
			rs3774933	rs1023968
			rs79606128	rs1032128
			rs230497	rs1564859
			rs230508	rs7834745
			rs62328541	rs138038919
			rs230540	rs2460966
			rs10013613	rs2514610
			rs3774937	rs2514596
			rs230543	rs2514605
			rs11722146	rs62531943
			rs230532	rs2514603
			rs11097787	rs2460973
			rs12509403	rs2460967
			rs1287	rs880033
			rs3774963	rs2460975
			rs138341776	rs2514606
			rs11733749	rs3133404
			rs4648052	rs2514608
			rs4648051	rs2460972
			rs4648050	rs2514594
			rs4648055	rs2514602
			rs12152028	rs2514600
			rs4920110	rs2460965
			rs7276685	rs2460968
			rs9978405	rs2460971
			rs370143251	rs10108302
			rs71123900	rs2460970
			rs11621325	rs72678179
			rs8012008	rs880034
			rs8006419	rs2514609
			rs11413261	rs2514607
			rs4605081	rs2460976
			rs7155454	rs79716587
			rs7155275	rs16858573
			rs4899159	rs72992640
			rs71444682	rs74847330
			rs11620955	rs10974938
			rs7148590	rs12343374
			rs12587257	rs7871070
			rs4586342	rs10815149
			rs11627485	rs12348771
			rs11628273	rs62541532
			rs4466998	rs67006981
			rs12435835	rs11794708
			rs726668	rs10815147
			rs11627531	rs12349785
			rs1373866	rs59225790
			rs1445422	rs10124627
			rs7615861	rs7030260
			rs16855002	rs10815153
			rs16855026	rs72701605
			rs6440218	rs10974944
			rs34924831	rs10974963
			rs13078077	rs11506660
			rs6778791	rs10974912
			rs145967074	rs4527935
			rs5853159	rs11794778
			rs6773357	rs10974921
			rs3834235	rs10117501
			rs4543113	rs111938153
			rs11731110	rs62543877
			rs6449158	rs12339666
			rs4447862	rs59668095
			rs4627861	rs62541531
			rs734553	rs10115172
			rs13145758	rs11999928
			rs12506455	rs10283564
			rs7672947	rs62541541
			rs6828184	rs10283730
			rs28602527	rs3780371
			rs16890979	rs201134076
			rs4495037	rs3780368
			rs6849273	rs72699574
			rs2276961	rs11999076
			rs4235345	rs62541529
			rs10010582	rs62543863
			rs7683856	rs10121491
			rs3756237	rs59384377
			rs57250714	rs10117565
			rs6837224	rs16922576
			rs6850143	rs35463922
			rs9994216	rs57299248
			rs13106991	rs11506661
			rs28613263	rs10974914
			rs17247314	rs10974922
			rs7679724	rs10815143
			rs938555	rs12347727
			rs62294329	rs10121077
			rs6449167	rs10815145
			rs3756238	rs12342421
			rs4475146	rs57204002
			rs17245436	rs62541540
			rs547681973	rs62541534
			rs6449179	rs7875265
			rs13103497	rs7468147
			rs62294282	rs11788790
			rs3796832	rs12345127
			rs4312757	rs12336577
			rs4697699	rs10117459
			rs6844329	rs72699568
			rs16868246	rs12337134
			rs6844787	rs12343867
			rs6449172	rs2183137
			rs13112015	rs10120763
			rs3733586	rs112190646
			rs4318650	rs10123873
			rs4311316	rs10974910
			rs4408959	rs2230722
			rs13137074	rs3780374
			rs10000983	rs12351277
			rs6414766	rs75032480
			rs11734786	rs7870694
			rs12506122	rs10974915
			rs4292333	rs7851455
			rs6449139	rs12346093
			rs6843466	rs12686652
			rs6449176	rs7045491
			rs13103879	rs10815150
			rs11723439	rs7868130
			rs10017945	rs1159782
			rs4697700	rs10815154
			rs113303831	rs62541543
			rs1122142	rs112538722
			rs35954357	rs7046736
			rs6843873	rs3780369
			rs13129697	rs113659315
			rs7684306	rs146385350
			rs150258593	rs7046511
			rs12504565	rs111238454
			rs112756483	rs10974935
			rs7376948	rs3780365
			rs4235347	rs3780366
			rs11735831	rs7852755
			rs6837336	rs141632941
			rs11724510	rs12352214
			rs11722930	rs12343065
			rs2240722	rs3780373
			rs11727666	rs10974916
			rs34008312	rs10974939
			rs4481233	rs10283563
			rs577040159	rs1576271
			rs3796836	rs7036476
			rs4591605	rs7046077
			rs5014939	rs10116560
			rs4515163	rs10974952
			rs13102218	rs370702038
			rs4473653	rs12338854
			rs13122689	rs7847141
			rs13137069	rs57707737
			rs55668476	rs62541556
			rs11736410	rs60221565
			rs28837683	rs7025540
			rs10939665	rs61284219
			rs11338280	rs7045000
			rs6449174	rs11788834
			rs7442336	rs7857081
			rs7375587	rs72699592
			rs2240720	rs3780367
			rs13107466	rs1034072
			rs7660895	rs75354820
			rs17246745	rs4495487
			rs6449155	rs10974960
			rs60045583	rs7851556
			rs6844316	rs3780372
			rs9994937	rs3780370
			rs7696092	rs12340895
			rs13122290	rs2225125
			rs4144	rs10815148
			rs17187075	rs58345215
			rs7663097	rs7043489
			rs34297373	rs62541538
			rs4280729	rs10115518
			rs144651801	rs6476938
			rs4385058	rs2209773
			rs35501905	rs7038763
			rs13115193	rs12335546
			rs3775940	rs72699590
			rs6823324	rs12340866
			rs5028843	rs7859390
			rs13125646	rs1327494
			rs6823361	rs2149555
			rs13146686	rs62541539
			rs7663079	rs2274649
			rs10018204	rs3216621
			rs4580649	rs145004927
			rs6814664	rs210134
			rs4447863	rs210142
			rs58130873	rs511515
			rs13137795	rs210143
			rs13137343	rs10741766
			rs12509955	rs66999204
			rs13139055	rs11404934
			rs13103690	rs813795
			rs7669607	rs7933531
			rs2240721	rs6483586
			rs10939620	rs1648228
			rs7435196	rs73424622
			rs7658170	rs4757776
			rs12507050	rs793281
			rs9998811	rs793282
			rs13328050	rs1698897
			rs7683283	rs1847241
			rs11338281	rs4757778
			rs28513781	rs796968
			rs6449177	rs1502987
			rs146660439	rs12275058
			rs10939650	rs72318343
			rs1014290	rs1604628
			rs4235348	rs4589276
			rs67820465	rs67072328
			rs10939669	rs10833083
			rs7378340	rs7102210
			rs11726102	rs59748091
			rs28558552	rs7102551
			rs58656183	rs1393698
			rs4467564	rs58044828
			rs6449166	rs7928702
			rs6449178	rs59169624
			rs13144709	rs7102126
			rs4697698	rs2553968
			rs6839490	rs793263
			rs7378305	rs1698895
			rs7676733	rs1502986
			rs6449165	rs2553970
			rs13113730	rs59737708
			rs17185870	rs1604630
			rs1079128	rs1698894
			rs4459990	rs12272533
			rs6832439	rs1698896
			rs151229892	rs2038700
			rs998676	rs8009162
			rs35438220	rs111872052
			rs3775947	rs1555598
			rs6449154	rs2332462
			rs113439739	rs7143179
			rs77178346	rs17185460
			rs938552	rs8011948
			rs6449173	rs9323580
			rs6850684	rs7141943
			rs6449137	rs8017228
			rs11943372	rs2004925
			rs4467563	rs56868627
			rs7678012	rs5758550
			rs9991278	rs4822082
			rs62293415	rs133302
			rs12498956	rs133331
			rs7670751	rs133315
			rs35908990	rs133333
			rs6449140	rs133332
			rs4529049	rs133344
			rs12647168	rs133338
			rs4314284	rs133308
			rs4339211	rs5751197
			rs6449183	rs133341
			rs7376154	rs133329
			rs10017674	rs739295
			rs7686538	rs129853
			rs28592748	rs149512857
			rs4622999	rs133298
			rs13124563	rs5758536
			rs6838021	rs133319
			rs3733588	rs133304
			rs7439210	rs133337
			rs7657340	rs133299
			rs938558	rs133342
			rs4447861	rs133312
			rs36084205	rs710194
			rs6856127	rs147081589
			rs6845554	rs34811474
			rs7376505	rs572628404
			rs4306953	rs190043078
			rs4295261	rs11039436
			rs71649553	rs28560301
			rs10939638	rs2340584
			rs116046986	rs13262110
			rs4292332	rs536476484
			rs13149985	rs10099059
			rs10939656	rs1713669
			rs62294328	rs2879813
			rs6832456	rs12548874
			rs6449201	rs34298876
			rs7682751	rs13278601
			rs6449171	rs2515226
			rs13148371	rs4735338
			rs7376155	rs1453377
			rs4697914	rs527234
			rs6449213	rs6471502
			rs12507606	rs10104909
			rs35750364	rs13254283
			rs3796839	rs10097617
			rs10939672	rs896846
			rs5856027	rs12386945
			rs4407505	rs896855
			rs11723591	rs13266313
			rs4588456	rs10429294
			rs4529048	rs896852
			rs1122141	rs10098778
			rs4305511	rs7845219
			rs6449159	rs2515236
			rs4318649	rs896854
			rs13121211	rs2340586
			rs7678287	rs10099941
			rs11734219	rs1320164
			rs7377578	rs10689247
			rs12500805	rs561010086
			rs113775242	rs481887
			rs28610447	rs13270641
			rs112770463	rs13274945
			rs13115776	rs7003387
			rs35955619	rs9297949
			rs7677710	rs509594
			rs6815001	rs6982393
			rs13110307	rs150320174
			rs3796829	rs13257021
			rs34709913	rs538196169
			rs3775946	rs2011566
			rs57748810	rs12546365
			rs12507330	rs13248607
			rs6836706	rs574183
			rs28677023	rs4735339
			rs6855911	rs16893776
			rs4455410	rs13255935
			rs6852441	rs10108430
			rs55959894	rs10956933
			rs7663032	rs28591375
			rs7377625	rs4735340
			rs12498150	rs10808671
			rs11736479	rs13281709
			rs4639073	rs4735337
			rs7376960	rs896853
			rs1071988	rs4735333
			rs12647117	rs35983012
			rs11723382	rs113735322
			rs12500810	rs13281625
			rs6449157	rs2340534
			rs7679916	rs2011567
			rs13120348	rs7823059
			rs6820188	rs28716845
			rs11723970	rs6987752
			rs4697701	rs7823886
			rs10939655	rs62523081
			rs13101785	rs7815762
			rs11722229	rs6984240
			rs35184355	rs4735336
			rs17245723	rs534532170
			rs73227883	rs896847
			rs7375643	rs10956934
			rs7699609	rs572547
			rs6849717	rs7819800
			rs6849729	rs34017741
			rs3733584	rs10429443
			rs6829727	rs4582532
			rs6827785	rs34624977
			rs13129453	rs726816
			rs13125029	rs10081474
			rs7437120	rs368624399
			rs10001964	rs4735335
			rs874432	rs6471503
			rs7694997	rs6983948
			rs4560411	rs9900036
			rs10939671	rs9904177
			rs881971	rs9893197
			rs4428284	rs2252744
			rs35099040	rs2493661
			rs13125209	rs10899795
			rs11727199	rs7087184
			rs6449217	rs10899789
			rs17185835	rs2253263
			rs13111638	rs138628047
			rs6827754	rs185531835
			rs57574512	rs71302377
			rs28715627	rs6998877
			rs78291681	rs36121385
			rs882222	rs12544799
			rs998675	rs13252239
			rs2018643	rs6998279
			rs13113918	rs13249717
			rs10939637	rs13258791
			rs3796842	rs4609165
			rs4697913	rs35057631
			rs145110657	rs13250002
			rs4519796	rs16904136
			rs6834893	rs10098045
			rs7675964	rs4634602
			rs2240724	rs13263823
			rs13145554	rs55719299
			rs34012301	rs35823317
			rs13128214	rs7828331
			rs3756236	rs35484532
			rs4575994	rs13250085
			rs13141233	rs13256078
			rs938564	rs4397369
			rs3775948	rs6998547
			rs13150928	rs6998156
			rs62294332	rs4565426
			rs35866697	rs16904138
			rs11942223	rs28464338
			rs6449156	rs11279895
			rs7696983	rs4733553
			rs10939636	rs34064664
			rs62295971	rs138322296
			rs76574510	rs35610700
			rs882223	rs35859102
			rs67767815	rs7841975
			rs4385059	rs16904128
			rs4235346	rs58311093
			rs7375642	rs35432463
			rs17246501	rs16904139
			rs13131257	rs4562281
			rs13124007	rs35830182
			rs7680126	rs35236492
			rs13145442	rs35319444
			rs10712892	rs4626563
			rs6857693	rs35406957
			rs6449202	rs28408379
			rs9994266	rs6997969
			rs67004305	rs34547718
			rs4621431	rs10097823
			rs113385196	rs13249422
			rs7434391	rs2215413
			rs34501273	rs62074104
			rs4466042	rs62074105
			rs4276278	rs9916243
			rs7375599	rs13340928
			rs12506932	rs8073755
			rs737267	rs2191440
			rs13115469	rs7209459
			rs938554	rs9747025
			rs35250962	rs6504405
			rs7442295	rs9890748
			rs4292328	rs2215412
			rs9993410	rs9894829
			rs3733585	rs8073418
			rs12498742	rs7221745
			rs6840802	rs16893247
			rs56296130	rs10100356
			rs12499857	rs12952581
			rs12506364	rs112502960
			rs62294331	rs34666276
			rs3796837	rs28412876
			rs35451018	rs71369297
			rs12508991	rs28406364
			rs6449196	rs6504608
			rs11734375	rs17637472
			rs11732054	rs12953014
			rs11381848	rs35073649
			rs13133766	rs35317317
			rs672221	rs7207729
			rs2302332	rs35587648
			rs2302331	rs16948048
			rs10254125	rs62076439
			rs559842	rs9889262
			rs10252733	rs12940887
			rs11770056	rs11735662
			rs3847023	rs78971550
			rs11770075	rs10028773
			rs9655492	rs10434028
			rs852148	rs13104396
			rs34993470	rs66900435
			rs672716	rs1814813
			rs10245987	rs11723839
			rs9640012	rs33984666
			rs11766558	rs13104572
			rs2345055	rs12374245
			rs543770	rs10518300
			rs10263017	rs28458294
			rs509228	rs12510487
			rs533575	rs12498994
			rs55810408	rs13105020
			rs113458214	rs9991221
			rs525090	rs6815934
			rs7777896	rs938056
			rs6959042	rs13132082
			rs10253000	rs28643450
			rs607628	rs6833140
			rs6463527	rs13101526
			rs10249759	rs2036857
			rs11766581	rs11728730
			rs519611	rs10013652
			rs523254	rs10016448
			rs10676148	rs185481756
			rs590976	rs10212719
			rs34019419	rs11370860
			rs34721967	rs9996569
			rs511969	rs1511025
			rs550831	rs6846966
			rs34106847	rs28551750
			rs836548	rs17009144
			rs11760562	rs13122153
			rs1123675	rs10029303
			rs11763354	rs6838968
			rs11760556	rs28373117
			rs34884077	rs10000544
			rs9374	rs9995136
			rs71531381	rs12498657
			rs13235365	rs12503309
			rs2347339	rs34818745
			rs3828946	rs28691602
			rs4724804	rs10213554
			rs11772942	rs9996677
			rs7455288	rs11098505
			rs2303361	rs1546502
			rs79237498	rs140584472
			rs11767078	rs10014845
			rs836468	rs10005644
			rs74955501	rs28735977
			rs12537483	rs36044932
			rs17196595	rs12507387
			rs71531392	rs3864144
			rs71524068	rs714899
			rs144179322	rs9994691
			rs7456834	rs2136911
			rs4724802	rs12513310
			rs836470	rs28488261
			rs4724803	rs66538557
			rs12535659	rs4473640
			rs33986648	rs907205
			rs35444732	rs10213480
			rs12538142	rs148893841
			rs3729790	rs12511640
			rs34420518	rs10212775
			rs836545	rs59391038
			rs556427108	rs7673476
			rs1880118	rs878372
			rs13221129	rs10005542
			rs836472	rs13121928
			rs702484	rs10012456
			rs3750038	rs28726222
			rs12702503	rs12509621
			rs2288153	rs77466269
			rs79949326	rs373699192
			rs12537894	rs9995716
			rs201478803	rs6848380
			rs34414425	rs10028423
			rs35588250	rs71610270
			rs35733871	rs7672778
			rs10951983	rs1112817
			rs33986000	rs10003567
			rs10951982	rs12506445
			rs12532493	rs10014748
			rs12672853	rs10015579
			rs1055428	rs28581362
			rs113080138	rs12510923
			rs11514802	rs28429722
			rs836546	rs28491261
			rs33988121	rs13125526
			rs11514804	rs12506546
			rs12702510	rs9307473
			rs12536544	rs33970343
			rs35277609	rs2322021
			rs2272157	rs10031718
			rs11514801	rs7665192
			rs58072643	rs28369518
			rs35745599	rs12503082
			rs12702504	rs7672493
			rs71531384	rs10010355
			rs6708336	rs1980027
			rs10176573	rs73842616
			rs6758113	rs2175381
			rs6738563	rs9991959
			rs55865348	rs12374244
			rs4954189	rs1511017
			rs60793693	rs12506421
			rs6430549	rs147864872
			rs6733130	rs72676045
			rs3769023	rs9996644
			rs10622482	rs6848580
			rs2166480	rs17049949
			rs111877561	rs12503276
			rs1374292	rs28396837
			rs1348790	rs10013042
			rs1992764	rs200290730
			rs1374287	rs11726097
			rs1530555	rs3986377
			rs3814354	rs33971271
			rs2053727	rs6824111
			rs3819121	rs28687057
			rs10187990	rs6824169
			rs6430545	rs17595608
			rs11371015	rs11732686
			rs4954197	rs12503360
			rs6430553	rs12506610
			rs4954187	rs12507565
			rs74265413	rs907204
			rs6430548	rs6847248
			rs10496731	rs555773279
			rs35987999	rs10213221
			rs7580655	rs11735886
			rs4954192	rs9307471
			rs6430547	rs12510133
			rs1979033	rs55845118
			rs10166142	rs3864143
			rs2053726	rs10006688
			rs6430543	rs9996501
			rs6430554	rs6847778
			rs2322251	rs114866537
			rs6738113	rs1546505
			rs1530557	rs11722872
			rs139007801	rs35280960
			rs4953938	rs2036856
			rs12463645	rs11722183
			rs111674445	rs140387830
			rs7589297	rs6848081
			rs4954196	rs11098501
			rs10928520	rs34481394
			rs6430552	rs10025925
			rs7608700	rs28369503
			rs1893396	rs13108589
			rs6729702	rs28437684
			rs1530556	rs10005973
			rs6430546	rs72676059
			rs9653176	rs12374352
			rs12469941	rs4422403
			rs12473839	rs1849457
			rs1348792	rs375816877
			rs4954191	rs6832410
			rs140303180	rs200947437
			rs56946830	rs10003931
			rs6706537	rs1980025
			rs10432371	rs10005237
			rs62168872	rs28572003
			rs1446524	rs17517414
			rs6430551	rs10002914
			rs10636219	rs4443261
			rs7593370	rs75420021
			rs56271357	rs1022145
			rs113677848	rs6858383
			rs56383182	rs2017057
			rs1374288	rs10021601
			rs112117867	rs10023641
			rs200322433	rs2002047
			rs6730306	rs10006877
			rs766271	rs201663099
			rs3739029	rs7671978
			rs6430550	rs12501602
			rs4954193	rs10026436
			rs1942051	rs6838236
			rs6714498	rs1002152
			rs10928522	rs11098506
			rs10928523	rs28584388
			rs3739030	rs146511169
			rs1446523	rs12510269
			rs6430555	rs10017371
			rs10928519	rs534745130
			rs7593049	rs17595727
			rs62168897	rs4001390
			rs6711390	rs878376
			rs62168891	rs28546691
			rs766270	rs10020256
			rs67706885	rs11723757
			rs5834430	rs201113268
			rs1374291	rs28363929
			rs1947112	rs9307470
			rs2034261	rs28713555
			rs1446525	rs12374396
			rs2197579	rs7672129
			rs12477502	rs12507283
			rs1374289	rs6838009
			rs10432370	rs6838457
			rs9653175	rs79606892
			rs12469411	rs10017001
			rs1592	rs59394118
			rs3814358	rs144318268
			rs3814355	rs6847075
			rs62168869	rs7438634
			rs376649900	rs6847862
			rs78253602	rs28599836
			rs1412730	rs190883674
			rs12122840	rs55820750
			rs12128198	rs201764844
			rs41313381	rs2002049
			rs6503094	rs78422072
			rs7221547	rs12374346
			rs10468467	rs150131449
			rs9891267	rs70944858
			rs7221716	rs28403131
			rs373386097	rs878373
			rs9891699	rs34425882
			rs10468482	rs28594160
			rs7225220	rs143457155
			rs4792621	rs2036860
			rs4641807	rs200519383
			rs72835272	rs7677068
			rs1132554	rs12506487
			rs1861953	rs72676046
			rs2270445	rs60378962
			rs4792687	rs1980026
			rs8071096	rs28652763
			rs4331391	rs11729050
			rs4791641	rs11098502
			rs12051691	rs3864142
			rs139562989	rs7672594
			rs871841	rs28470894
			rs8079228	rs142243116
			rs9908765	rs9999724
			rs4791663	rs56155624
			rs7222451	rs10517834
			rs7501986	rs145027390
			rs2313286	rs11098507
			rs76634028	rs11732087
			rs56303483	rs10213158
			rs56015737	rs1546504
			rs10055241	rs7690338
			rs10068657	rs28668103
			rs6866330	rs28622913
			rs1530505	rs10016241
			rs11746591	rs12502393
			rs10042985	rs6815291
			rs59562589	rs11724409
			rs10060597	rs9996417
			rs56263836	rs10022448
			rs10067415	rs11729991
			rs72731435	rs10212714
			rs10069010	rs10024933
			rs7706161	rs35609778
			rs11748327	rs34605419
			rs7732134	rs3864141
			rs11745500	rs28616635
			rs7704336	rs67281037
			rs28618140	rs10016060
			rs12653958	rs28589345
			rs113983715	rs10012408
			rs10056229	rs10857066
			rs2005071	rs10006192
			rs11739178	rs10028669
			rs10071096	rs9996494
			rs3943033	rs9993347
			rs137944196	rs12513083
			rs57367478	rs7672357
			rs10512704	rs1814814
			rs17717616	rs6857892
			rs11738929	rs4472123
			rs58393031	rs28502463
			rs59774773	rs12711071
			rs11739657	rs7671759
			rs2398653	rs12510451
			rs10035883	rs10006259
			rs17718387	rs7671797
			rs10064638	rs6838617
			rs11738089	rs7689729
			rs59799921	rs4107728
			rs57592121	rs28633994
			rs10079900	rs35653026
			rs10068959	rs59866101
			rs2131593	rs12505469
			rs11750208	rs9991166
			rs1389321	rs12503171
			rs10064077	rs12502524
			rs10035880	rs9998953
			rs6555241	rs1546506
			rs6555240	rs2964
			rs10064084	rs10015965
			rs10038800	rs10212956
			rs10069086	rs5861421
			rs72246391	rs35231872
			rs55988212	rs3956464
			rs10058448	rs7672372
			rs11738257	rs1546503
			rs11743330	rs28501434
			rs10063823	rs10020034
			rs1800961	rs12499602
			rs111843364	rs10213267
			rs145973320	rs6847586
			rs113036581	rs28714087
			rs2275558	rs1980024
			rs11664104	rs16844084
			rs35555695	rs62173239
			rs661767	rs57732107
			rs681869	rs62173238
			rs11662740	rs13387333
			rs650543	rs62173240
			rs635703	rs62173235
			rs113566510	rs62173234
			rs2276376	rs10164532
			rs2282634	rs10803758
			rs606574	rs4665097
			rs9945402	rs35196716
			rs7412	rs34945614
			rs1065853	rs6760485
			rs11556505	rs7589941
			rs59007384	rs10176436
			rs12972970	rs13000070
			rs12972156	rs357016
			rs34404554	rs7590607
			rs34095326	rs1425044
			rs769449	rs7606046
			rs157581	rs7578710
			rs184017	rs34065290
			rs283815	rs6432548
			rs429358	rs35975814
			rs10414043	rs10193402
			rs142042446	rs9646765
			rs6857	rs3732289
			rs157582	rs11357486
			rs2075650	rs7595852
			rs7256200	rs11386597
			rs34342646	rs4665099
			rs283811	rs34385495
			rs71352238	rs13388082
			rs35547424	rs4144512
			rs4833079	rs34435647
			rs3209570	rs34795915
			rs13144836	rs7579206
			rs11727467	rs10432413
			rs368938916	rs3940435
			rs13102095	rs4380179
			rs6845639	rs142992586
			rs7685520	rs12474082
			rs6827414	rs10166694
			rs34089598	rs10173538
			rs2242189	rs62171641
			rs13132853	rs6711125
			rs10550058	rs10718243
			rs36071400	rs7580816
			rs35771878	rs10204867
			rs35615661	rs2042774
			rs1000096	rs6432553
			rs6812216	rs148915963
			rs6813852	rs10190704
			rs34722008	rs357007
			rs36023504	rs13022404
			rs5857638	rs4664293
			rs140273250	rs13428679
			rs6531657	rs35003577
			rs13149231	rs357028
			rs4832783	rs357008
			rs178723	rs11687103
			rs322352	rs6432552
			rs322351	rs2081723
			rs322353	rs13025347
			rs584354	rs71406194
			rs11441589	rs357009
			rs34695	rs2042775
			rs34697	rs201194591
			rs40602	rs7566802
			rs60128286	rs2357531
			rs40087	rs12470879
			rs62372476	rs13020365
			rs2662226	rs3821299
			rs2662227	rs7563417
			rs463204	rs6432554
			rs597350	rs7565297
			rs542778	rs1991372
			rs628763	rs918969
			rs148308532	rs13389662
			rs1703250	rs34074082
			rs141216935	rs10545429
			rs778444	rs11676412
			rs60033760	rs6432545
			rs250277	rs7589771
			rs173651	rs35241460
			rs34696	rs12692558
			rs778446	rs1991373
			rs706702	rs34573069
			rs559785	rs13014418
			rs5750368	rs4665110
			rs4821581	rs67868976
			rs5756483	rs2042778
			rs6000534	rs10170336
			rs5756491	rs79126927
			rs4821584	rs7594329
			rs5756481	rs357033
			rs5756489	rs7597482
			rs4821585	rs62171654
			rs130605	rs2357526
			rs5756487	rs11903816
			rs4821580	rs4665104
			rs5756482	rs10460340
			rs4821582	rs10609291
			rs111644956	rs10548610
			rs16363	rs55655506
			rs5756485	rs12623283
			rs4821583	rs1966530
			rs34312189	rs13415100
			rs4918072	rs7572308
			rs5787505	rs12463861
			rs7918848	rs13415025
			rs61863693	rs34893664
			rs12784155	rs11367285
			rs547197217	rs62171646
			rs34562644	rs2357382
			rs7923008	rs6707985
			rs35168839	rs4505477
			rs7912975	rs6722715
			rs7099625	rs357018
			rs7084332	rs13397722
			rs1418318	rs7582124
			rs10430666	rs35293435
			rs7073827	rs11463974
			rs36069350	rs4665102
			rs7099351	rs12692562
			rs9325509	rs357021
			rs35388217	rs2042776
			rs10701687	rs35081473
			rs1977822	rs71423027
			rs1977823	rs7603274
			rs1114994	rs2098976
			rs4439443	rs34387320
			rs7912308	rs75811077
			rs12571879	rs4664295
			rs61861158	rs6761145
			rs71022707	rs6432557
			rs1418317	rs13006088
			rs7079220	rs1006192
			rs4615949	rs7604482
			rs7905046	rs10185155
			rs12413727	rs2357529
			rs3850670	rs13002625
			rs35230902	rs13032135
			rs7074532	rs12386214
			rs35521930	rs1834762
			rs7071685	rs4505478
			rs12413741	rs10184034
			rs140924948	rs62171656
			rs376967724	rs11893106
			rs10090395	rs7588710
			rs13438989	rs6724151
			rs12550646	rs7566584
			rs1819953	rs4665098
			rs11995974	rs7597488
			rs72640329	rs7559127
			rs113630867	rs6738523
			rs10110994	rs4665100
			rs12680139	rs140839331
			rs74887565	rs1046496
			rs10089438	rs7590595
			rs999522	rs62171657
			rs55768780	rs4664296
			rs36211461	rs55710169
			rs17662607	rs10194483
			rs10958699	rs7562060
			rs1549064	rs141842965
			rs10089948	rs13389096
			rs777870	rs13391919
			rs36111986	rs2081722
			rs569451	rs357019
			rs518718	rs34742849
			rs488758	rs71423028
			rs34527105	rs13403371
			rs506763	rs4665103
			rs34385865	rs34042204
			rs522407	rs357022
			rs13282514	rs4664300
			rs4737009	rs6753181
			rs7461534	rs7607143
			rs555466	rs12999124
			rs4737010	rs6732987
			rs552904	rs141532238
			rs145372048	rs1365800
			rs55840085	rs16844269
			rs4368963	rs34454952
			rs553949254	rs2357532
			rs10808961	rs138858579
			rs4433134	rs1896269
			rs77258375	rs12998291
			rs6474399	rs1346325
			rs4339629	rs7595639
			rs7817540	rs357020
			rs12543287	rs357012
			rs4737046	rs357014
			rs72349686	rs6432542
			rs10107967	rs11442811
			rs7820678	rs35106792
			rs1244488	rs7556888
			rs1630998	rs1863686
			rs12773957	rs357030
			rs1244462	rs6432543
			rs145159592	rs960734
			rs55725414	rs11075031
			rs2026395	rs75095558
			rs75049151	rs76682701
			rs1475662	rs16964691
			rs80044884	rs7202585
			rs1244466	rs74916209
			rs2482628	rs202171283
			rs1244495	rs111792818
			rs67891230	rs2437716
			rs61833207	rs76951557
			rs7078361	rs192994376
			rs1244475	rs142668318
			rs1244452	rs78932417
			rs2057604	rs118109545
			rs10905237	rs2164507
			rs4617489	rs77188284
			rs11594582	rs75368773
			rs12770829	rs139012432
			rs1244471	rs148081930
			rs56221555	rs112672389
			rs8177318	rs77809369
			rs1799852	rs4539593
			rs150854910	rs112853024
			rs33998685	rs77863729
			rs8177259	rs2164506
			rs1830083	rs117697595
			rs8177253	rs7205293
			rs4854761	rs143625911
			rs1830084	rs112497312
			rs8177252	rs74010349
			rs34252038	rs59591814
			rs8177272	rs112493057
			rs9843728	rs74010351
			rs8177197	rs114733683
			rs8177271	rs1058329
			rs6794945	rs141361914
			rs8177295	rs118105617
			rs8177240	rs117949605
			rs4459901	rs79341389
			rs1358023	rs1865807
			rs9882812	rs2437713
			rs8177262	rs78665874
			rs3811658	rs113023041
			rs8177256	rs75593824
			rs35332919	rs76161145
			rs6439439	rs117169990
			rs8177248	rs11075068
			rs4854762	rs61426394
			rs12490148	rs112775481
			rs8177258	rs78044895
			rs6762719	rs11075029
			rs6797713	rs11706384
			rs538344066	rs3732378
			rs8177245	rs757655
			rs12595	rs2526920
			rs1525889	rs2803966
			rs544340440	rs2803961
			rs4854760	rs2526919
			rs8177261	rs2803959
			rs1525892	rs12893429
			rs13079426	rs2803957
			rs8177247	rs10649920
			rs8177224	rs11625926
			rs7638018	rs2526933
			rs12769	rs1557926
			rs9871148	rs2526922
			rs8177260	rs78485589
			rs9813689	rs2526932
			rs8177204	rs929328
			rs569107793	rs2803962
			rs3811647	rs35266421
			rs72807582	rs117978586
			rs79203297	rs11881865
			rs74346157	rs199958474
			rs79891622	rs111920263
			rs41363353	rs189556314
			rs72807581	rs117122405
			rs72807574	rs142197497
			rs72807586	rs115623314
			rs77945953	rs118133366
			rs72807589	rs140567911
			rs75092134	rs146574056
			rs72807583	rs199732522
			rs78995299	rs147763080
			rs56078239	rs113091342
			rs72807585	rs145316067
			rs72888951	rs115116299
			rs77623637	rs201948164
			rs79957065	rs186744350
			rs9898762	rs78544495
			rs62070183	rs80073013
			rs2346037	rs114390486
			rs17781136	rs115864897
			rs17780981	rs117712228
			rs79640811	rs116307916
			rs9911168	rs112367635
			rs4605221	rs117295219
			rs142414016	rs78512588
			rs17183600	rs74900983
			rs17183113	rs57061450
			rs62068432	rs28412508
			rs9900830	rs151187830
			rs62067167	rs117802214
			rs17183295	rs117332249
			rs17183628	rs1058993
			rs4795718	rs75339272
			rs113844618	rs61454251
			rs113388073	rs16978855
			rs77819475	rs16978871
			rs62070229	rs16978877
			rs4795723	rs117533700
			rs75822124	rs16995241
			rs76373015	rs538996041
			rs375090334	rs10418336
			rs17780628	rs16978873
			rs9912761	rs10415363
			rs4795719	rs141821279
			rs111532271	rs58967994
			rs4490045	rs58734454
			rs75782470	rs58788664
			rs62070164	rs117136541
			rs548637699	rs151073349
			rs112916054	rs118040169
			rs9303654	rs76960868
			rs62070232	rs143225572
			rs10512441	rs202138513
			rs144299400	rs144213688
			rs17781005	rs16978854
			rs17183176	rs75550675
			rs111360490	rs145933885
			rs113602044	rs112524225
			rs62070187	rs146353756
			rs62070231	rs114111437
			rs17781142	rs75853086
			rs62067160	rs111683602
			rs17780664	rs146586380
			rs80212824	rs138326911
			rs1990825	rs111910178
			rs111658607	rs150757731
			rs75393526	rs77679906
			rs78418651	rs111429504
			rs78548979	rs144412371
			rs59635710	rs376655969
			rs78441045	rs6511847
			rs62067237	rs59707576
			rs1859079	rs58646455
			rs533128213	rs6971710
			rs79754526	rs74409671
			rs28991	rs74446924
			rs78079206	rs76502292
			rs62067259	rs73673328
			rs76496483	rs113317835
			rs3919457	rs17835922
			rs2301695	rs17656
			rs62067235	rs667627
			rs2198550	rs75555088
			rs7609045	rs240557
			rs6712203	rs240559
			rs1128249	rs73017399
			rs3923113	rs645852
			rs9653282	rs1794089
			rs10601676	rs663913
			rs6738627	rs12576273
			rs12692735	rs616360
			rs7592412	rs1613842
			rs542639033	rs589442
			rs13389219	rs4935964
			rs34704590	rs240555
			rs10195252	rs240548
			rs6753142	rs665134
			rs10184004	rs12574111
			rs11394662	rs8177391
			rs6754919	rs658614
			rs5835988	rs4937119
			rs6717858	rs4937121
			rs13432797	rs240537
			rs12692737	rs11372685
			rs6752978	rs7932766
			rs36105243	rs73017394
			rs6713419	rs667469
			rs10187501	rs678422
			rs10179126	rs8177395
			rs10930133	rs240550
			rs10630427	rs240549
			rs10649609	rs586566
			rs34271465	rs35692635
			rs150828478	rs671492
			rs35734267	rs12287976
			rs13000817	rs664000
			rs56022664	rs8177380
			rs13030828	rs563011
			rs12999430	rs1695739
			rs62151166	rs651034
			rs6749886	rs651922
			rs10710560	rs240556
			rs113322546	rs601985
			rs73047073	rs240552
			rs11672227	rs655540
			rs11665867	rs8177365
			rs2604909	rs529328
			rs2604910	rs646775
			rs113273976	rs149591666
			rs2604911	rs149195926
			rs66743282	rs73017385
			rs34842744	rs8177376
			rs73047068	rs3862627
			rs10468280	rs651983
			rs1421086	rs604255
			rs1558901	rs1837253
			rs28562191	rs17624673
			rs9935401	rs17624321
			rs11075988	rs143062290
			rs9937521	rs201024593
			rs8055197	rs113295611
			rs8044769	rs1898671
			rs79994966	rs79881201
			rs7187250	rs6884870
			rs11649091	rs6889889
			rs201399553	rs151231799
			rs8047395	rs17623144
			rs7206629	rs77793850
			rs1558902	rs10455025
			rs9937053	rs252716
			rs72805611	rs149448365
			rs9923544	rs185398268
			rs9928094	rs72773187
			rs3751814	rs138353997
			rs9939609	rs67692128
			rs11075985	rs72773195
			rs12149574	rs72773186
			rs9930501	rs72773173
			rs9922047	rs138930322
			rs62048402	rs72773183
			rs9923233	rs143685014
			rs62033406	rs72773175
			rs7206790	rs12187004
			rs62033404	rs72773181
			rs56137030	rs17446534
			rs10852521	rs144190239
			rs530568312	rs72773163
			rs66908032	rs6884604
			rs199952722	rs531981056
			rs1121980	rs10601481
			rs62033408	rs550345493
			rs9933509	rs150288382
			rs9937354	rs72773179
			rs113935429	rs12188558
			rs17817288	rs248864
			rs11075993	rs665063
			rs10718688	rs244923
			rs56094641	rs147514693
			rs9936385	rs143746924
			rs8063057	rs145535557
			rs9941349	rs114934915
			rs7206122	rs3985087
			rs7202296	rs72773184
			rs8043757	rs142594301
			rs11075991	rs559607923
			rs9933040	rs72773177
			rs28567725	rs76858845
			rs11075989	rs72773196
			rs71863246	rs2297976
			rs7190396	rs145019373
			rs9940646	rs7522674
			rs17817497	rs7512565
			rs9931900	rs6657798
			rs62033399	rs80200046
			rs7201850	rs7534555
			rs11075992	rs61296119
			rs9932754	rs58062906
			rs9939973	rs17387886
			rs11075987	rs17387775
			rs11642015	rs3216016
			rs8047587	rs34964576
			rs9927317	rs71654267
			rs7193144	rs3754226
			rs57292959	rs900835
			rs9931494	rs3841834
			rs7185735	rs3768036
			rs8051591	rs17387733
			rs62033400	rs74742820
			rs7188250	rs35022307
			rs11383210	rs3768042
			rs1861866	rs1108902
			rs201940822	rs114530232
			rs9922619	rs3768037
			rs9972653	rs200895692
			rs9940278	rs57247989
			rs17817449	rs71654266
			rs7206410	rs572149672
			rs62033413	rs12750584
			rs62033405	rs12718444
			rs9930397	rs75366795
			rs56313538	rs7512557
			rs7202116	rs1098184
			rs72803697	rs1467808
			rs9923147	rs12076751
			rs9937709	rs3120122
			rs12149832	rs35732878
			rs9930333	rs2991990
			rs17817964	rs1209384
			rs9940128	rs3120044
			rs11642841	rs374643640
			rs9930506	rs1556581
			rs8057044	rs866332
			rs9922708	rs839993
			rs17817712	rs1749959
			rs8050136	rs6143204
			rs3751812	rs3120047
			rs72805612	rs3120276
			rs9923312	rs2282226
			rs9926289	rs1199038
			rs72805613	rs2275180
			rs11075990	rs6690243
			rs62033403	rs710252
			rs1421085	rs542658159
			rs28429148	rs7549876
			rs55872725	rs1209702
			rs9555506	rs111888775
			rs9521026	rs4660253
			rs4772998	rs1199039
			rs2093530	rs3768046
			rs9521032	rs1467809
			rs4771612	rs7520981
			rs2391695	rs4660729
			rs4771608	rs1198982
			rs1337928	rs3831248
			rs878538	rs12058355
			rs35745498	rs1556580
			rs9559414	rs3120124
			rs9514911	rs76720453
			rs1337930	rs3740331
			rs9521020	rs10761778
			rs4576932	rs10822161
			rs2391696	rs7075195
			rs2039703	rs569555180
			rs729549	rs7089698
			rs12876242	rs7923609
			rs9521051	rs55739257
			rs9514909	rs1896995
			rs9514907	rs10761758
			rs7981133	rs5785581
			rs4771605	rs10761752
			rs6492146	rs7895472
			rs35266249	rs9787438
			rs9559410	rs10733792
			rs9521025	rs7924036
			rs2002903	rs10733793
			rs148611928	rs10822168
			rs729550	rs10822183
			rs9514899	rs71463527
			rs9521015	rs7092784
			rs148553956	rs7911761
			rs1337931	rs2893919
			rs9514900	rs557044785
			rs9521034	rs10995527
			rs2002902	rs4633333
			rs9521039	rs4454603
			rs35169100	rs34600901
			rs9521016	rs10822149
			rs9521013	rs10761756
			rs878537	rs5785566
			rs2391692	rs2393989
			rs9521046	rs7085621
			rs9521036	rs7912893
			rs9514898	rs10740125
			rs714612	rs7076310
			rs9521052	rs4746204
			rs9521014	rs10761763
			rs9634573	rs10761723
			rs9514904	rs7915779
			rs9521048	rs2393986
			rs9521042	rs34524635
			rs9521037	rs4595427
			rs4122893	rs4400684
			rs9521050	rs10761753
			rs9521019	rs9971352
			rs9521028	rs74502455
			rs1072189	rs7082470
			rs9521053	rs10822181
			rs35430220	rs7077580
			rs2039704	rs7919685
			rs9521021	rs4486511
			rs5806754	rs10740126
			rs9514910	rs10822143
			rs4773000	rs4572027
			rs9514905	rs67344189
			rs9521011	rs6479877
			rs7981340	rs10822155
			rs1431349	rs6479896
			rs67282839	rs3847326
			rs9521049	rs7085018
			rs57054641	rs10761787
			rs4771607	rs35562567
			rs1367707	rs10822182
			rs61616275	rs6479908
			rs61968775	rs10995477
			rs4771606	rs10822159
			rs4771611	rs150374366
			rs9521040	rs10995445
			rs9521017	rs150036478
			rs7337532	rs35048644
			rs1337929	rs10740115
			rs732974	rs7095571
			rs2893329	rs4379723
			rs1367708	rs7090758
			rs1072188	rs71463528
			rs4578514	rs3999089
			rs9514906	rs7923544
			rs9521010	rs7070761
			rs3041984	rs7920058
			rs911975	rs547770310
			rs729547	rs71461799
			rs1367709	rs4399232
			rs17164395	rs7895549
			rs72792279	rs7088799
			rs56657382	rs10761782
			rs72792276	rs7100413
			rs10519971	rs7075302
			rs180910137	rs3956912
			rs183890038	rs7896518
			rs185689480	rs7907451
			rs13187008	rs10740116
			rs58316019	rs12355784
			rs13155003	rs4746205
			rs7702027	rs34309561
			rs734642	rs7896783
			rs7708799	rs10822186
			rs10036951	rs68005787
			rs10491255	rs12245367
			rs10675527	rs4405189
			rs17839667	rs10761742
			rs17164534	rs1935
			rs17164533	rs36027145
			rs534555971	rs7084707
			rs17164526	rs7920036
			rs2176831	rs7910951
			rs111475463	rs10761737
			rs7723029	rs10740134
			rs4836339	rs116510698
			rs9327455	rs7909269
			rs562441051	rs11438680
			rs9327454	rs11359293
			rs13166824	rs2393984
			rs67895183	rs10822164
			rs36711	rs10761731
			rs251393	rs12768534
			rs6888037	rs3847325
			rs251390	rs7897379
			rs6860245	rs71463522
			rs2546147	rs10509189
			rs10649697	rs67345368
			rs251216	rs35290825
			rs36702	rs538711822
			rs36712	rs12245149
			rs181850	rs10509186
			rs11439479	rs12358789
			rs3812049	rs9919429
			rs60610938	rs2393969
			rs6595799	rs10761771
			rs36693	rs7916868
			rs790155	rs6479905
			rs34576922	rs7922587
			rs2617617	rs35447916
			rs1112956	rs7090111
			rs790154	rs35751397
			rs251214	rs10740131
			rs36697	rs10761762
			rs2250127	rs10761751
			rs152906	rs7084569
			rs251386	rs10740129
			rs7734927	rs10546984
			rs42916	rs10761750
			rs9327468	rs2393966
			rs185177	rs10761739
			rs251213	rs7077256
			rs36701	rs10740136
			rs3749748	rs4310508
			rs40527	rs5785580
			rs36700	rs10761785
			rs6889311	rs7100409
			rs2568928	rs3841602
			rs1993878	rs12247907
			rs2617621	rs10822153
			rs2409110	rs10761786
			rs2617613	rs140855985
			rs36694	rs10822163
			rs36710	rs7073746
			rs11436410	rs10761716
			rs3101725	rs10761760
			rs17764730	rs2393977
			rs251389	rs13095
			rs36714	rs10640079
			rs36698	rs2163188
			rs36715	rs7902616
			rs36706	rs142517247
			rs36705	rs11397106
			rs2546146	rs34524650
			rs251391	rs10822144
			rs251212	rs4746203
			rs251387	rs7902343
			rs117849885	rs10761772
			rs427015	rs10761779
			rs140599625	rs10761766
			rs826951	rs7898861
			rs826946	rs10822184
			rs826953	rs7080386
			rs11470203	rs570234162
			rs3127069	rs7909960
			rs3091245	rs149336165
			rs285207	rs7070296
			rs3091246	rs10822160
			rs285203	rs7895610
			rs285201	rs7910927
			rs376532	rs3847327
			rs826952	rs10761784
			rs6130432	rs7073753
			rs285187	rs9414801
			rs112163259	rs10761727
			rs826943	rs7075901
			rs826948	rs10822156
			rs285186	rs10822145
			rs454255	rs10822158
			rs6031036	rs7899657
			rs285206	rs10761729
			rs428000	rs10740118
			rs150561384	rs10761741
			rs826944	rs7098181
			rs826945	rs60807357
			rs433115	rs11258418
			rs433732	rs10906396
			rs826950	rs2399972
			rs442143	rs10752308
			rs405660	rs11258422
			rs442615	rs7072066
			rs445912	rs12415683
			rs452734	rs67978856
			rs3091633	rs57199113
			rs3092364	rs113861118
			rs826947	rs7907033
			rs285204	rs58505537
			rs569359455	rs12415716
			rs387769	rs67121368
			rs117594293	rs57057378
			rs73003836	rs7098640
			rs117857189	rs67295059
			rs201584625	rs765884
			rs117311034	rs17512962
			rs139974673	rs1957078
			rs147233090	rs4694641
			rs71487219	rs4694639
			rs4980319	rs62312418
			rs3782123	rs13148728
			rs3837432	rs16850073
			rs2280544	rs13110736
			rs11245998	rs62312417
			rs939916	rs11930978
			rs79902640	rs12500975
			rs11245995	rs3097412
			rs11245983	rs673038
			rs12226697	rs482239
			rs73392700	rs625837
			rs11246002	rs680044
			rs111876722	rs9991272
			rs12222188	rs493091
			rs11245997	rs3111698
			rs12226698	rs2886970
			rs11245990	rs1366946
			rs11245991	rs551744
			rs73386635	rs683671
			rs11245994	rs548068
			rs3782122	rs571610020
			rs371337129	rs509817
			rs11245992	rs148879743
			rs11246003	rs596352
			rs146877753	rs492155
			rs2280543	rs655328
			rs73386631	rs24772
			rs12226402	rs2145615
			rs73386640	rs2886969
			rs3782121	rs3097409
			rs11246001	rs7674809
			rs2734242	rs10021230
			rs1045502	rs619232
			rs192982361	rs561454
			rs140526878	rs10007826
			rs473151	rs2115691
			rs151035694	rs623659
			rs11245981	rs2968710
			rs77440082	rs684080
			rs2686876	rs619229
			rs143265326	rs150735826
			rs480059	rs6842204
			rs2686878	rs573878
			rs12420105	rs562213
			rs513161	rs7692638
			rs559422	rs518632
			rs492715	rs2367293
			rs72878024	rs638767
			rs1205823	rs4627830
			rs34725261	rs1366949
			rs498217	rs593641
			rs536715	rs512606
			rs532483	rs3111697
			rs500840	rs516224
			rs138233047	rs519565
			rs200015280	rs634304
			rs568742522	rs10028419
			rs507139	rs680452
			rs61871102	rs537373
			rs538053	rs4694649
			rs148367131	rs654871
			rs11551933	rs569390
			rs11246042	rs16850137
			rs7114102	rs508977
			rs17156153	rs3097411
			rs7103852	rs28404022
			rs570204	rs541923
			rs374499153	rs4795203
			rs547025	rs853192
			rs1045577	rs853214
			rs939924	rs2522968
			rs1212931	rs8064314
			rs12421799	rs373703160
			rs524555	rs2680718
			rs508693	rs1016678
			rs149547242	rs853194
			rs373931699	rs7213617
			rs7146752	rs853233
			rs8011288	rs3110624
			rs8021940	rs58904773
			rs11547116	rs862490
			rs4519260	rs11653332
			rs33917608	rs2522972
			rs10467798	rs10648808
			rs75356891	rs10675716
			rs11334051	rs1063215
			rs11158034	rs56253237
			rs138977844	rs3110628
			rs11848575	rs2107105
			rs7154796	rs7217375
			rs11848456	rs111270719
			rs56166765	rs6607275
			rs67386901	rs865483
			rs10142547	rs3094501
			rs140780405	rs853215
			rs7153645	rs853208
			rs10646591	rs3110625
			rs67245332	rs17576688
			rs68138420	rs12603185
			rs6573014	rs2522965
			rs112310781	rs2107104
			rs2341622	rs11870754
			rs7158768	rs6607277
			rs76397638	rs853195
			rs10150699	rs9906140
			rs8012380	rs4795200
			rs558501623	rs11317104
			rs943590	rs853198
			rs10143136	rs62073462
			rs10142823	rs1034686
			rs7142857	rs529530362
			rs140347127	rs113089822
			rs3825614	rs864083
			rs7155954	rs2680721
			rs372367278	rs8076711
			rs140902725	rs1048701
			rs10139683	rs11651124
			rs143629114	rs853234
			rs67514154	rs853191
			rs8005117	rs1016680
			rs7144292	rs71135733
			rs58458194	rs1859191
			rs10131926	rs79227379
			rs66464079	rs2522966
			rs8023197	rs853211
			rs7159824	rs143386595
			rs2880103	rs11654048
			rs10139678	rs2158235
			rs13379169	rs853199
			rs12050099	rs7160389
			rs369817714	rs857228
			rs7155054	rs2008259
			rs143045616	rs1381274
			rs58260073	rs1381273
			rs7140628	rs1963509
			rs8022225	rs1963510
			rs68046603	rs34486793
			rs7147247	rs7159845
			rs17740741	rs1997814
			rs6573013	rs142602868
			rs10140063	rs12194513
			rs7158861	rs12203154
			rs10139337	rs12193078
			rs17740551	rs74526869
			rs66696758	rs12216369
			rs11625001	rs76143776
			rs72715769	rs12191676
			rs10140801	rs12210689
			rs79163357	rs12194781
			rs374524473	rs6917738
			rs10715134	rs7453606
			rs10146637	rs12210681
			rs10129505	rs112695700
			rs2341621	rs12198899
			rs6573010	rs12191297
			rs10141552	rs10948011
			rs60248556	rs12208813
			rs7146748	rs10456506
			rs8021583	rs76550746
			rs61210954	rs12214487
			rs10142803	rs10456113
			rs146176703	rs12209078
			rs66581216	rs12201437
			rs144841984	rs12204712
			rs10840295	rs6932409
			rs360157	rs113867213
			rs491205	rs12201698
			rs415895	rs66922517
			rs360155	rs8133843
			rs34315250	rs2205049
			rs93139	rs8129030
			rs378825	rs9979383
			rs10840293	rs372319121
			rs436637	rs117868203
			rs1392026	rs139960758
			rs360136	rs13299527
			rs93138	rs35936897
			rs360140	rs13283908
			rs34552339	rs34990336
			rs10118	rs6787090
			rs10743117	rs6786578
			rs173396	rs9819294
			rs6483656	rs7649133
			rs5789616	rs9873544
			rs360141	rs28495214
			rs360137	rs9811191
			rs5789617	rs6445925
			rs58068637	rs7634631
			rs2649044	rs7627431
			rs360158	rs266846
			rs10743118	rs36083118
			rs10840296	rs55645723
			rs71034739	rs79762933
			rs441293	rs35500026
			rs4910498	rs2061573
			rs9943599	rs4530498
			rs10840298	rs201730533
			rs4910499	rs6445928
			rs360156	rs266847
			rs10840294	rs6445927
			rs472109	rs1550562
			rs12360647	rs2956532
			rs360153	rs11310382
			rs360139	rs2920031
			rs58383730	rs11177289
			rs10770059	rs2920030
			rs11615883	rs6581830
			rs10848543	rs1550566
			rs36115201	rs12313946
			rs7301222	rs35626921
			rs10848546	rs7309010
			rs6489319	rs1550563
			rs2297152	rs1550565
			rs7083768	rs1550561
			rs12766193	rs2870820
			rs10764671	rs2701098
			rs9971335	rs1690924
			rs7909444	rs3832817
			rs12255977	rs1695146
			rs11015558	rs1201644
			rs10829183	rs1206251
			rs10829185	rs3730533
			rs4747585	rs937283
			rs11015555	rs3730595
			rs4749226	rs36025270
			rs4749225	rs3930427
			rs150243105	rs1196335
			rs11015530	rs1196337
			rs35804170	rs3730495
			rs55741077	rs1795474
			rs11015538	rs2589285
			rs7902690	rs12821879
			rs10829191	rs1144943
			rs7075448	rs73144210
			rs146589391	rs1196336
			rs11015548	rs1690922
			rs12784464	rs35863515
			rs9651378	rs2120742
			rs11370028	rs11177378
			rs3781100	rs1625525
			rs11015553	rs3879293
			rs12259472	rs1795472
			rs201246612	rs1690916
			rs2274743	rs3730590
			rs3904244	rs1663577
			rs10647565	rs2701092
			rs2297145	rs2088577
			rs11015556	rs3730558
			rs11015536	rs570742144
			rs11015511	rs3730556
			rs3737054	rs36073160
			rs146811358	rs1795481
			rs11015559	rs3730646
			rs7086311	rs11117432
			rs11015542	rs11649485
			rs7921222	rs11117427
			rs10829192	rs17445836
			rs72079215	rs9938016
			rs7086820	rs12445476
			rs3932559	rs34912238
			rs9971193	rs11641016
			rs11015532	rs34825241
			rs7073381	rs11642873
			rs368450338	rs11117433
			rs11015554	rs142105922
			rs2297151	rs1401884
			rs2297143	rs9929885
			rs12768114	rs11117431
			rs11015529	rs11117426
			rs145919520	rs10521318
			rs533929213	rs2361755
			rs113271760	rs113646461
			rs12467464	rs2885363
			rs17236066	rs11640143
			rs111669927	rs72807046
			rs12473483	rs6540234
			rs72918756	rs8048151
			rs62172799	rs13335265
			rs12466248	rs11641153
			rs62172792	rs13332649
			rs62172794	rs11117420
			rs17308476	rs11117422
			rs12472324	rs12711490
			rs16862284	rs4843865
			rs72918744	rs543640120
			rs4972628	rs12444221
			rs17236206	rs11641155
			rs62172796	rs4843868
			rs1578741	rs9936079
			rs10923391	rs8052690
			rs56837240	rs11644034
			rs147837906	rs7205434
			rs4575073	rs4843323
			rs10923407	rs11347703
			rs11588056	rs731708
			rs72695526	rs4843869
			rs10801978	rs7202472
			rs11580552	rs28368120
			rs1857639	rs16939994
			rs61807844	rs305072
			rs12402794	rs28368115
			rs7529522	rs1021479
			rs965361	rs9926411
			rs6428710	rs16940023
			rs7518241	rs182511
			rs202176795	rs11649318
			rs7544119	rs424971
			rs11577431	rs1519976
			rs79281803	rs903202
			rs61806062	rs147968
			rs1812607	rs305080
			rs143851549	rs305077
			rs200524502	rs305073
			rs72695529	rs305074
			rs67529884	rs768410
			rs149652020	rs8051462
			rs7536847	rs4843321
			rs6670550	rs391525
			rs6662434	rs8047999
			rs12568104	rs1044873
			rs10923397	rs305069
			rs10923383	rs2280378
			rs11582031	rs8054065
			rs10923398	rs2292982
			rs1727143	rs8057456
			rs3735241	rs3751712
			rs12705073	rs2292980
			rs858510	rs2055901
			rs941287	rs12594346
			rs2906646	rs12907222
			rs2246713	rs6495240
			rs10601149	rs7176302
			rs62482171	rs11633054
			rs858502	rs12905285
			rs705867	rs4886515
			rs1624099	rs8034133
			rs1727145	rs1473922
			rs66809776	rs12904553
			rs1727129	rs3059629
			rs10953295	rs62007299
			rs4299940	rs11072653
			rs1859787	rs12913899
			rs7799441	rs62009066
			rs4729580	rs952471
			rs3735242	rs10152181
			rs2950518	rs8030074
			rs10974938	rs11857860
			rs12343374	rs4886877
			rs7871070	rs1191196
			rs10815149	rs34784690
			rs12348771	rs4886876
			rs62541532	rs907372
			rs67006981	rs62009090
			rs11794708	rs952472
			rs10815147	rs12324627
			rs12349785	rs7166927
			rs59225790	rs7162637
			rs10124627	rs12905951
			rs7030260	rs12912050
			rs10815153	rs12906708
			rs72701605	rs59153558
			rs10974944	rs12913880
			rs10974963	rs577734020
			rs11506660	rs12914345
			rs10974912	rs1389436
			rs4527935	rs12907746
			rs11794778	rs7172144
			rs10974921	rs11857450
			rs10117501	rs907388
			rs111938153	rs907385
			rs62543877	rs7170877
			rs12339666	rs7167794
			rs59668095	rs1565757
			rs62541531	rs11854328
			rs10115172	rs7175674
			rs11999928	rs35390385
			rs10283564	rs4886862
			rs62541541	rs34517105
			rs10283730	rs11855188
			rs3780371	rs11318365
			rs201134076	rs12910361
			rs3780368	rs12911371
			rs72699574	rs1022172
			rs11999076	rs907369
			rs62541529	rs869301
			rs62543863	rs34591043
			rs10121491	rs965480
			rs59384377	rs4886875
			rs10117565	rs12900004
			rs16922576	rs1602925
			rs35463922	rs12901130
			rs57299248	rs1005752
			rs11506661	rs12904938
			rs10974914	rs1565756
			rs10974922	rs4886866
			rs10815143	rs16968809
			rs12347727	rs2867307
			rs10121077	rs8037561
			rs10815145	rs12910480
			rs12342421	rs5813870
			rs57204002	rs11394439
			rs62541540	rs7178572
			rs62541534	rs8024485
			rs7875265	rs7177055
			rs7468147	rs35510813
			rs11788790	rs7171448
			rs12345127	rs2867308
			rs12336577	rs11852471
			rs10117459	rs12901503
			rs72699568	rs2867306
			rs12337134	rs2458247
			rs12343867	rs35336070
			rs2183137	rs34127110
			rs10120763	rs17380886
			rs112190646	rs67501538
			rs10123873	rs34370173
			rs10974910	rs35018118
			rs2230722	rs4886508
			rs3780374	rs869884
			rs12351277	rs114778900
			rs75032480	rs12900395
			rs7870694	rs34500166
			rs10974915	rs34220530
			rs7851455	rs56131741
			rs12346093	rs2458245
			rs12686652	rs2469229
			rs7045491	rs142124101
			rs10815150	rs10797857
			rs7868130	rs4652781
			rs1159782	rs11801241
			rs10815154	rs2344825
			rs62541543	rs72133291
			rs112538722	rs3058384
			rs7046736	rs6585256
			rs3780369	rs462536
			rs113659315	rs180930
			rs146385350	rs180920
			rs7046511	rs180950
			rs111238454	rs180912
			rs10974935	rs180925
			rs3780365	rs180941
			rs3780366	rs142020911
			rs7852755	rs180929
			rs141632941	rs180944
			rs12352214	rs460718
			rs12343065	rs180943
			rs3780373	rs180932
			rs10974916	rs467173
			rs10974939	rs151603
			rs10283563	rs151597
			rs1576271	rs180936
			rs7036476	rs151595
			rs7046077	rs180935
			rs10116560	rs180921
			rs10974952	rs562087680
			rs370702038	rs50870
			rs12338854	rs466328
			rs7847141	rs180928
			rs57707737	rs34131025
			rs62541556	rs151602
			rs60221565	rs151600
			rs7025540	rs180913
			rs61284219	rs180922
			rs7045000	rs180914
			rs11788834	rs67846549
			rs7857081	rs151599
			rs72699592	rs138551146
			rs3780367	rs180934
			rs1034072	rs180942
			rs75354820	rs180911
			rs4495487	rs180918
			rs10974960	rs180910
			rs7851556	rs151601
			rs3780372	rs180919
			rs3780370	rs151594
			rs12340895	rs180917
			rs2225125	rs180926
			rs10815148	rs180923
			rs58345215	rs180945
			rs7043489	rs180927
			rs62541538	rs180915
			rs10115518	rs138839712
			rs6476938	rs11388544
			rs2209773	rs180933
			rs7038763	rs7077623
			rs12335546	rs180940
			rs72699590	rs35120664
			rs12340866	rs71007446
			rs7859390	rs151596
			rs1327494	rs180916
			rs2149555	rs180908
			rs62541539	rs180939
			rs2274649	rs12415851
			rs11085073	rs180931
			rs732716	rs201867791
			rs11666453	rs180909
			rs62129349	rs112187097
			rs11085074	rs145185164
			rs11667543	rs79692389
			rs55637375	rs143076365
			rs11085072	rs111674758
			rs56033249	rs112081420
			rs7769	rs113910540
			rs11670201	rs74878702
			rs62129346	rs3744043
			rs12462529	rs144887234
			rs62129351	rs116987939
			rs9973266	rs549579958
			rs2230636	rs138977514
			rs62129356	rs148402990
			rs56227586	rs11724647
			rs56088814	rs10517621
			rs59488897	rs11725969
			rs56411083	rs115917428
			rs56272533	rs34914832
			rs11670503	rs56260966
			rs62130979	rs6839022
			rs11669263	rs13131930
			rs78869060	rs72687508
			rs62129353	rs72689147
			rs1127888	rs10029150
			rs139000330	rs375847002
			rs34080966	rs13132319
			rs760369	rs149574449
			rs56153949	rs11731222
			rs55660045	rs56256623
			rs12459922	rs10016975
			rs12459919	rs7660933
			rs549220260	rs10025717
			rs72990643	rs11722922
			rs62129354	rs2306557
			rs11668886	rs10017307
			rs62130978	rs7692387
			rs11666856	rs11721947
			rs10500844	rs568661109
			rs10766533	rs2306556
			rs77055095	rs6536087
			rs1077686	rs13139571
			rs143670081	rs56329057
			rs66898111	rs7698460
			rs61775209	rs3796587
			rs34355819	rs9991171
			rs61775191	rs7688323
			rs665372	rs7682716
			rs67886319	rs10517620
			rs760938	rs11731886
			rs4649082	rs13143871
			rs78103988	rs72685791
			rs1811832	rs6849302
			rs71577779	rs11722059
			rs61775180	rs9991248
			rs4649086	rs12508308
			rs34490251	rs12502903
			rs68020227	rs11737895
			rs12027135	rs3796592
			rs631133	rs3796581
			rs646867	rs370188930
			rs35789222	rs2676329
			rs35328183	rs4696318
			rs35589882	rs11931711
			rs34226190	rs10023172
			rs686631	rs2406600
			rs11249251	rs2714805
			rs35065124	rs5863003
			rs614997	rs10033601
			rs35148262	rs2203644
			rs71577773	rs6535847
			rs61775208	rs5863002
			rs143461493	rs7673175
			rs2072931	rs139147682
			rs4649084	rs7685296
			rs11297651	rs2676343
			rs680732	rs2676330
			rs61775192	rs6535849
			rs35530120	rs2676344
			rs35941602	rs2814776
			rs7554255	rs2814778
			rs11249248	rs2746046
			rs35614701	rs1969949
			rs582717	rs4741773
			rs11538134	rs4741775
			rs3093638	rs7857705
			rs36046328	rs17664774
			rs35936756	rs3209441
			rs7548114	rs9406914
			rs71815906	rs13284845
			rs657894	rs3008075
			rs34791230	rs34173126
			rs3091242	rs35337018
			rs35932420	rs139528008
			rs706845	rs36066376
			rs61777615	rs35381637
			rs2982358	rs66865237
			rs586178	rs13287349
			rs2375313	rs13288618
			rs35945278	rs62533402
			rs679429	rs17720878
			rs7532783	rs3008076
			rs654818	rs13291664
			rs72660967	rs112515212
			rs3091240	rs34559001
			rs11249250	rs13292474
			rs11249249	rs2094462
			rs4649083	rs2992836
			rs642255	rs34324925
			rs34605785	rs34859571
			rs143095655	rs855866
			rs1293265	rs1894043
			rs77428103	rs12124059
			rs75263923	rs855865
			rs35243054	rs2518563
			rs636206	rs2518564
			rs35176086	rs79730542
			rs35403885	rs11123201
			rs613630	rs1533299
			rs34997029	rs13029175
			rs660518	rs6732565
			rs61775167	rs9829778
			rs666686	rs6583177
			rs35189848	rs2166799
			rs61775174	rs13064543
			rs28631635	rs2342987
			rs34006994	rs4629306
			rs9689	rs13080125
			rs2982348	rs2089979
			rs4233043	rs7626440
			rs1883427	rs11294619
			rs926438	rs7645527
			rs2982360	rs12495449
			rs35343405	rs2879808
			rs34054126	rs9826274
			rs36003018	rs9829114
			rs12027110	rs13434265
			rs35743255	rs4916555
			rs28530483	rs9325377
			rs1053438	rs7626444
			rs7541095	rs11401261
			rs71577777	rs9852432
			rs4649085	rs10440165
			rs909834	rs4256169
			rs596608	rs13092376
			rs139604259	rs6583174
			rs34397925	rs6774504
			rs3093584	rs7630852
			rs6699896	rs7636495
			rs35109971	rs11185551
			rs34933589	rs34118408
			rs61775206	rs7636493
			rs873309	rs11169317
			rs35431118	rs3184122
			rs67299897	rs7961112
			rs9645452	rs12819883
			rs12402120	rs11292692
			rs35497030	rs2009072
			rs932372	rs59262224
			rs3093632	rs35268757
			rs3093614	rs11169314
			rs1293260	rs7964698
			rs66566426	rs12424691
			rs35345536	rs11169315
			rs35568851	rs7138420
			rs71652378	rs7961065
			rs34293609	rs2302900
			rs1293261	rs11169302
			rs143442147	rs7314465
			rs67125653	rs7307230
			rs67124498	rs2204684
			rs11802413	rs35576436
			rs200043049	rs7968119
			rs10903130	rs34632215
			rs74937936	rs7138622
			rs6699113	rs7964522
			rs35850196	rs3812825
			rs10903129	rs10876013
			rs602052	rs3741562
			rs3093578	rs6580728
			rs112695995	rs6580730
			rs35199321	rs7138945
			rs34720549	rs10876000
			rs28633797	rs11169319
			rs61775184	rs12828340
			rs6661533	rs113411336
			rs7519530	rs11169323
			rs1534954	rs11169335
			rs35225089	rs7308885
			rs636889	rs60876815
			rs3091241	rs12369104
			rs35633988	rs34167640
			rs2904815	rs201343445
			rs599691	rs7978904
			rs61775190	rs11169281
			rs1293262	rs12424335
			rs909833	rs12369049
			rs3866917	rs11169282
			rs548179580	rs2358539
			rs61775193	rs7398567
			rs369593047	rs17124562
			rs35886763	rs3861100
			rs35821610	rs9364
			rs2986149	rs7308474
			rs34491689	rs10783340
			rs66467248	rs1554845
			rs28594470	rs7315690
			rs2092326	rs7308095
			rs35346083	rs34825838
			rs112136614	rs71465002
			rs669063	rs34245511
			rs9438909	rs12811291
			rs873308	rs35723625
			rs607116	rs374177550
			rs35734594	rs7307469
			rs35848765	rs34309034
			rs34055966	rs7294618
			rs12048617	rs11169322
			rs1296021	rs2204683
			rs35287453	rs141978158
			rs35189648	rs10783338
			rs9438905	rs35628283
			rs585488	rs12424713
			rs5773125	rs11169331
			rs2904813	rs7972465
			rs9438904	rs34145380
			rs35379366	rs67576611
			rs34596921	rs12425705
			rs63096061	rs17124432
			rs679879	rs7967979
			rs684422	rs10735824
			rs660129	rs1362983
			rs2982341	rs12425229
			rs1956905	rs11169278
			rs2273630	rs11169332
			rs2273631	rs7135322
			rs2273629	rs1554844
			rs2273632	rs56403880
			rs7143804	rs4459386
			rs4344657	rs34267480
			rs5025771	rs7967954
			rs10143703	rs860698
			rs2255591	rs11831413
			rs4982912	rs7301566
			rs700764	rs7294548
			rs7048943	rs11169300
			rs791322	rs71676031
			rs72750618	rs61625888
			rs67853445	rs8181679
			rs791316	rs66768395
			rs6559923	rs7308356
			rs1535758	rs7967705
			rs791325	rs58167504
			rs11436038	rs527978352
			rs10868406	rs2358538
			rs700768	rs836170
			rs34595852	rs836174
			rs791321	rs4883482
			rs700776	rs11371546
			rs1570586	rs6580729
			rs11141327	rs10538142
			rs791220	rs12830386
			rs2031266	rs7297421
			rs5898926	rs10649792
			rs9695849	rs35100135
			rs4440696	rs646782
			rs700762	rs4883481
			rs1570585	rs1044370
			rs7858391	rs566710092
			rs6559922	rs7967844
			rs72750617	rs836179
			rs700766	rs836171
			rs72750620	rs836172
			rs791222	rs78594839
			rs791219	rs836176
			rs700771	rs7301740
			rs9314750	rs12815871
			rs2147063	rs7301649
			rs149350429	rs2004283
			rs2031263	rs12426261
			rs700773	rs72270751
			rs1059144	rs11169294
			rs1570584	rs1862043
			rs7026382	rs7279
			rs700774	rs836173
			rs4400467	rs35998534
			rs7036691	rs34573394
			rs700761	rs35549836
			rs813771	rs10219559
			rs700763	rs143980769
			rs7035034	rs10747570
			rs700770	rs35305434
			rs700769	rs56709084
			rs12554648	rs7302981
			rs1547629	rs7136570
			rs791221	rs12824125
			rs2147064	rs7532
			rs10120413	rs7972842
			rs7860147	rs71441328
			rs700772	rs836180
			rs791311	rs2160994
			rs10746773	rs6580732
			rs4520250	rs7957659
			rs791314	rs10783342
			rs4243491	rs2178173
			rs12208811	rs35710007
			rs1313698	rs836177
			rs8180649	rs76919525
			rs1101562	rs73072483
			rs853985	rs55747751
			rs34542859	rs72801474
			rs864937	rs147133967
			rs1022573	rs140767284
			rs1101558	rs13085498
			rs1101563	rs10934578
			rs1538956	rs1472621
			rs853965	rs6438720
			rs853975	rs12635478
			rs9388509	rs13061521
			rs34588961	rs13061727
			rs1262542	rs33974189
			rs1262551	rs3792289
			rs853976	rs10934582
			rs1262550	rs11355377
			rs10708510	rs13059456
			rs853961	rs3749208
			rs6913430	rs13083990
			rs1313696	rs10934583
			rs7738836	rs10533065
			rs4626447	rs3804590
			rs853987	rs13085674
			rs6914367	rs13095172
			rs3850234	rs181969679
			rs853968	rs117788567
			rs853971	rs1372341
			rs9491653	rs7461115
			rs1262546	rs1819094
			rs2793051	rs1919487
			rs6925607	rs4335137
			rs4549631	rs73208815
			rs1101561	rs4375019
			rs1262557	rs1819092
			rs5879812	rs4333617
			rs1417572	rs35465966
			rs9401897	rs140793692
			rs9375449	rs7013777
			rs1262545	rs2410630
			rs853983	rs2178296
			rs1340953	rs4922119
			rs979197	rs4922118
			rs140914786	rs2410629
			rs1262552	rs4593558
			rs78491655	rs1372343
			rs1262556	rs34350207
			rs853979	rs2898495
			rs1101556	rs2410631
			rs4473871	rs1372340
			rs9482757	rs2410628
			rs11450488	rs1372342
			rs4584000	rs6986010
			rs853981	rs6586886
			rs144381316	rs2410627
			rs853977	rs17489539
			rs146612077	rs2410632
			rs2793052	rs34693282
			rs853980	rs76171326
			rs853962	rs284316
			rs853986	rs66906568
			rs7743860	rs55957723
			rs1262555	rs74451129
			rs853969	rs72935795
			rs853970	rs60519666
			rs13207431	rs11153044
			rs4460221	rs4946812
			rs1101557	rs60237682
			rs4895813	rs11153046
			rs139078271	rs12204409
			rs1340952	rs1665908
			rs853972	rs62427977
			rs1101559	rs62427982
			rs11303234	rs62427980
			rs864938	rs73521749
			rs853966	rs62427983
			rs861237	rs7752666
			rs1262553	rs2783019
			rs1262543	rs9480737
			rs3905044	rs60033497
			rs7740134	rs1665901
			rs4629707	rs180818223
			rs6918725	rs6568465
			rs7750293	rs11153045
			rs6569469	rs6568466
			rs35797339	rs34828069
			rs1269195	rs11153047
			rs6911485	rs540036765
			rs853982	rs35045014
			rs144578168	rs2354558
			rs9388507	rs6902010
			rs1015446	rs372411283
			rs9491652	rs2497832
			rs853973	rs692594
			rs75169667	rs556165
			rs1313697	rs2497833
			rs4339479	rs2497829
			rs9375450	rs2497828
			rs113578799	rs553304
			rs4316017	rs508196
			rs6912198	rs11407350
			rs7938033	rs2437260
			rs3749605	rs202079630
			rs59918121	rs1926740
			rs10071291	rs2478569
			rs3749606	rs2497827
			rs149909768	rs2497831
			rs76173152	rs692097
			rs10070771	rs1926739
			rs13436174	rs943329
			rs75928279	rs79748197
			rs75117248	rs7299099
			rs13357230	rs3858607
			rs13436467	rs4823180
			rs118085084	rs2235776
			rs151090770	rs1977080
			rs79973531	rs1977081
			rs144940667	rs61473277
			rs10068613	rs2281293
			rs76394730	rs3747207
			rs11039436	rs56373884
			rs2599715	rs2092501
			rs2678823	rs2294433
			rs1031388	rs2235777
			rs2599711	rs4823109
			rs5893315	rs4823176
			rs1545480	rs2076207
			rs2599714	rs34376930
			rs2599713	rs2294923
			rs79118993	rs2076211
			rs10102806	rs13056555
			rs9914087	rs12483959
			rs238238	rs13055900
			rs2586528	rs34912062
			rs2243090	rs13055874
			rs8072789	rs71313378
			rs4790714	rs11090617
			rs75027732	rs2896020
			rs9903826	rs1010023
			rs34629349	rs1810508
			rs28846454	rs9625962
			rs111867243	rs4823181
			rs2277681	rs34352134
			rs72835045	rs34879941
			rs79436576	rs2294922
			rs8070572	rs13054885
			rs72835023	rs73176497
			rs146210646	rs2294921
			rs75604955	rs738408
			rs8069217	rs738409
			rs72835011	rs926633
			rs72835061	rs36038527
			rs8077448	rs8142145
			rs72835040	rs4823173
			rs142531662	rs12484700
			rs78535545	rs4823178
			rs8078887	rs2281137
			rs112114937	rs9626079
			rs3893284	rs36055245
			rs142929928	rs16991175
			rs8066138	rs2073081
			rs140809073	rs201016637
			rs72835015	rs2072906
			rs55681486	rs13056638
			rs72835017	rs2281138
			rs72835043	rs12485100
			rs72835059	rs4823179
			rs112277394	rs2008451
			rs72835022	rs4823108
			rs7218117	rs1883348
			rs2302315	rs12167845
			rs558665619	rs12484809
			rs72835024	rs1997693
			rs72835018	rs2896019
			rs34461890	rs35621602
			rs60701308	rs4823177
			rs76753015	rs16991158
			rs8078173	rs12484795
			rs8077875	rs12484801
			rs113124299	rs2294915
			rs76378292	rs2401512
			rs56067981	rs12484466
			rs142969103	rs2294916
			rs142441383	rs3761472
			rs3214298	rs1010022
			rs113612617	rs2072907
			rs112477024	rs2072905
			rs72835013	rs1883349
			rs552337563	rs4823183
			rs8077447	rs1474745
			rs140874286	rs2281135
			rs143942532	rs4148564
			rs12150370	rs1132776
			rs78767298	rs4148567
			rs145519071	rs7635948
			rs72835016	rs2313211
			rs2302321	rs6798870
			rs76705156	rs67870014
			rs148340961	rs2139560
			rs7218130	rs4148579
			rs74548398	rs6773408
			rs8067447	rs11389779
			rs76031775	rs6443928
			rs189952412	rs10937158
			rs113457177	rs4148557
			rs16954223	rs7620350
			rs72835035	rs869417
			rs145035851	rs939335
			rs78335955	rs6767013
			rs74610625	rs1401999
			rs111985639	rs6802849
			rs72835012	rs4148565
			rs72835039	rs2313212
			rs112302548	rs939337
			rs7225684	rs11429616
			rs74574706	rs6805913
			rs72835021	rs7632670
			rs72835014	rs4148563
			rs3936168	rs7620781
			rs4469024	rs9869029
			rs11728240	rs6443926
			rs4491970	rs4148571
			rs7656975	rs6791345
			rs4383569	rs6443927
			rs62334649	rs11298066
			rs3936169	rs7639048
			rs11354655	rs939338
			rs6537254	rs9917823
			rs10701183	rs2872246
			rs12645789	rs4148561
			rs111808529	rs56889301
			rs9402313	rs11419522
			rs67937361	rs2176824
			rs10611904	rs9876143
			rs9492792	rs7625464
			rs9375799	rs2292998
			rs9398971	rs939336
			rs66507133	rs1520195
			rs12203760	rs2037379
			rs954919	rs11438378
			rs36101430	rs10576500
			rs9492790	rs4148575
			rs9375798	rs34821185
			rs9483210	rs34571027
			rs6905151	rs6443924
			rs1569195	rs9874537
			rs35432319	rs4148585
			rs2178282	rs9858774
			rs6926372	rs6800217
			rs7770892	rs3805108
			rs9375794	rs6804242
			rs9398970	rs66765300
			rs10717820	rs1464322
			rs9372986	rs7637515
			rs7763960	rs56348509
			rs6901548	rs2139559
			rs9402306	rs3817404
			rs6921542	rs6443925
			rs6907809	rs11404217
			rs6903705	rs55714546
			rs9375797	rs12634398
			rs6916206	rs2037378
			rs4498389	rs55982636
			rs1976981	rs4148586
			rs11892835	rs2293001
			rs6704582	rs59650550
			rs11687199	rs3749438
			rs2357168	rs56110211
			rs174261	rs3749440
			rs6729870	rs4912517
			rs34885885	rs4912471
			rs6725765	rs73179688
			rs35368189	rs2872247
			rs35362233	rs7636910
			rs72961918	rs56343575
			rs9941638	rs6788699
			rs4665054	rs55905394
			rs72961919	rs112396093
			rs12617424	rs144137745
			rs6432524	rs3749441
			rs7560573	rs2139561
			rs4665052	rs17817736
			rs12614061	rs11926572
			rs4665053	rs68153167
			rs2357170	rs55913043
			rs6751583	rs72625008
			rs2303337	rs3792582
			rs6750504	rs4074672
			rs3213715	rs4148581
			rs10185436	rs55846170
			rs34493932	rs2271936
			rs7591849	rs66850130
			rs369923275	rs66605623
			rs553459700	rs56148005
			rs13022106	rs7624838
			rs6735318	rs12185910
			rs35349053	rs35226967
			rs6746978	rs35136248
			rs6725605	rs9916978
			rs11692684	rs12982894
			rs7596828	rs12975212
			rs6718625	rs34158728
			rs12618342	rs12974363
			rs11446787	rs12974979
			rs7574710	rs34456672
			rs7573653	rs71356805
			rs12614090	rs34377632
			rs6432520	rs11883126
			rs55770976	rs34026587
			rs13026565	rs12973210
			rs17494441	rs12972895
			rs11676586	rs12986359
			rs6743466	rs12985348
			rs6732931	rs12971920
			rs6746843	rs78371511
			rs6432525	rs12972609
			rs6432522	rs17640544
			rs34934074	rs71356804
			rs7584963	rs4802399
			rs34535126	rs4802400
			rs12618383	rs3804785
			rs12998667	rs3804784
			rs35321223	rs17027750
			rs6761560	rs10686810
			rs10207982	rs1669320
			rs70994284	rs3840224
			rs7599621	rs4685608
			rs11675075	rs62228659
			rs12618140	rs1669340
			rs2112114	rs3840225
			rs4665055	rs11129443
			rs12998648	rs3762760
			rs56349910	rs7638187
			rs12620288	rs1669322
			rs35074746	rs1669342
			rs11689463	rs6147688
			rs12611889	rs11721016
			rs6708919	rs1672766
			rs13015480	rs79037974
			rs7608205	rs35946356
			rs34190249	rs1134196
			rs7602019	rs3792414
			rs768019	rs1695315
			rs2001129	rs35584975
			rs11463354	rs12542535
			rs9425591	rs144345073
			rs9425568	rs55809707
			rs2301453	rs12542907
			rs9425590	rs62511286
			rs113959711	rs67241230
			rs9425291	rs62520259
			rs2213732	rs146723115
			rs57668887	rs4433131
			rs12405515	rs2357566
			rs9425587	rs6996761
			rs9425298	rs11995702
			rs2227199	rs7465415
			rs547043321	rs62506650
			rs1011731	rs55818650
			rs1894633	rs10104877
			rs12404665	rs6985149
			rs10752943	rs112287108
			rs9425589	rs7017618
			rs991790	rs4565445
			rs9286854	rs4637811
			rs9425299	rs7812954
			rs714515	rs2357666
			rs7546252	rs17306183
			rs4916252	rs7006789
			rs2001128	rs2357579
			rs7517737	rs60020249
			rs7539464	rs7814933
			rs10752944	rs10098417
			rs9425300	rs6472242
			rs4916254	rs9918852
			rs10797996	rs11985050
			rs2269612	rs4317552
			rs9425573	rs60667481
			rs6697844	rs7812439
			rs9425301	rs58967538
			rs2227198	rs6983945
			rs2001127	rs62507391
			rs7534393	rs6982577
			rs4916253	rs7010113
			rs9425297	rs375759138
			rs11306294	rs6989099
			rs66917927	rs950729
			rs9425592	rs6472241
			rs2227200	rs28402886
			rs35527973	rs112367238
			rs3213563	rs28605672
			rs2285170	rs4355757
			rs6658843	rs57154178
			rs11484605	rs11994407
			rs7411767	rs11995704
			rs2422141	rs6990209
			rs2285176	rs2357568
			rs71107352	rs5892042
			rs6699095	rs2357570
			rs66533066	rs11995587
			rs1063412	rs6992002
			rs4916186	rs2884235
			rs10798005	rs55861240
			rs10752957	rs2357663
			rs6702667	rs35753080
			rs12076560	rs2357657
			rs4916258	rs10092435
			rs2269615	rs11386093
			rs9425316	rs2357577
			rs2301455	rs7012332
			rs2901656	rs12114319
			rs9425311	rs7000670
			rs6691993	rs16932411
			rs10253736	rs4262311
			rs55791829	rs60520895
			rs10480300	rs139814707
			rs2888788	rs11988360
			rs57807319	rs7003160
			rs73158180	rs58817197
			rs12534878	rs10097560
			rs10254101	rs7002734
			rs7786782	rs59282311
			rs56012466	rs7818219
			rs73728279	rs10097206
			rs73158176	rs143175787
			rs10263707	rs7010679
			rs10224210	rs6989850
			rs73158188	rs59026256
			rs17173238	rs62506641
			rs34135468	rs56249745
			rs6464165	rs77939829
			rs55779150	rs144894336
			rs12531887	rs9694378
			rs10480299	rs2357569
			rs66497154	rs55864718
			rs10224002	rs35992327
			rs10265221	rs58248207
			rs7805747	rs4380924
			rs111684288	rs61709988
			rs73169654	rs11997658
			rs113810201	rs11278466
			rs79419269	rs11998640
			rs111632177	rs62507386
			rs78740585	rs2357567
			rs7812088	rs7821284
			rs73169662	rs11984602
			rs73169678	rs2273215
			rs10233479	rs10067080
			rs7781265	rs10476255
			rs73169642	rs1317415
			rs61591132	rs17055814
			rs1122979	rs34391126
			rs73169651	rs17055818
			rs113745074	rs7708604
			rs73169650	rs9313779
			rs73169672	rs9313777
			rs73169671	rs72808428
			rs7782699	rs13358101
			rs73169674	rs17055847
			rs146851948	rs10476259
			rs73169679	rs6898621
			rs143819005	rs10476260
			rs73169668	rs55919639
			rs73169649	rs151205200
			rs73169652	rs6888349
			rs112348182	rs10475661
			rs1004552	rs1878934
			rs202075571	rs17055783
			rs8009692	rs6878978
			rs10846305	rs6879711
			rs7954112	rs1023667
			rs7045896	rs564918235
			rs71932862	rs12518991
			rs10964748	rs238904
			rs10811420	rs1630468
			rs7034513	rs549721785
			rs10811425	rs238891
			rs7044578	rs34732400
			rs74963389	rs238897
			rs10757154	rs238926
			rs10811419	rs238924
			rs10964747	rs2735209
			rs12379622	rs238895
			rs12377926	rs238911
			rs10964749	rs2005664
			rs34720245	rs238896
			rs35601737	rs238889
			rs9469904	rs238913
			rs13220394	rs238925
			rs527682638	rs238887
			rs1543559	rs238899
			rs4624858	rs238902
			rs6457791	rs238903
			rs12177835	rs238910
			rs3798348	rs2735207
			rs72363955	rs238890
			rs9469882	rs763857
			rs1125340	rs238914
			rs9469884	rs1989278
			rs2038839	rs238912
			rs7776219	rs2846630
			rs59111782	rs2606724
			rs9469899	rs2606725
			rs7752060	rs2735202
			rs7739771	rs35092495
			rs6937314	rs10715419
			rs4282407	rs6554196
			rs58338619	rs7675203
			rs112283401	rs2237031
			rs9469885	rs3822213
			rs531544016	rs11733357
			rs9296132	rs7694422
			rs9469917	rs7655556
			rs6457792	rs2282781
			rs9469887	rs3819389
			rs9469883	rs3819392
			rs9462027	rs6851498
			rs34141614	rs7697799
			rs9469886	rs35441406
			rs35964461	rs11736016
			rs2296360	rs1005438
			rs9469909	rs6825657
			rs3777752	rs17827760
			rs9469889	rs7656858
			rs36111695	rs2282779
			rs3734264	rs2282778
			rs7745097	rs7656845
			rs9296131	rs12512899
			rs564262672	rs12504244
			rs6457794	rs35585711
			rs6924898	rs12498193
			rs34657938	rs2215726
			rs7752390	rs13121174
			rs10947531	rs13138563
			rs6939600	rs17827974
			rs9462023	rs140039847
			rs7769820	rs3819387
			rs6941110	rs11429804
			rs6921363	rs759082
			rs11338045	rs71599647
			rs7768759	rs7665611
			rs11754574	rs3756197
			rs9296133	rs7655588
			rs6906129	rs2282780
			rs9462021	rs2237035
			rs71538269	rs2703456
			rs998278	rs4864915
			rs11755393	rs560841607
			rs6937132	rs11730497
			rs4601124	rs13135792
			rs1886574	rs61894806
			rs112327514	rs61894805
			rs7774697	rs76914796
			rs1125341	rs17591177
			rs71686659	rs7944835
			rs9462022	rs61894793
			rs6919654	rs61894795
			rs10947532	rs12277000
			rs9469891	rs141845191
			rs9469893	rs17590884
			rs9469894	rs17500359
			rs56924792	rs61894789
			rs6934662	rs6591636
			rs9469905	rs55833102
			rs9469902	rs61894804
			rs7748203	rs78900595
			rs7739003	rs7944383
			rs9296129	rs61894776
			rs6925764	rs7944525
			rs9462028	rs138073779
			rs2395604	rs7933757
			rs6905393	rs61894794
			rs9462024	rs17499703
			rs7756949	rs61894792
			rs9462026	rs61894790
			rs9469892	rs141573995
			rs1543558	rs61894797
			rs9462030	rs61894803
			rs11757370	rs10460943
			rs13219589	rs1696307
			rs13215181	rs71621957
			rs7769961	rs830622
			rs6942040	rs830623
			rs6457795	rs830624
			rs11755420	rs2029011
			rs6457796	rs4677041
			rs9469914	rs12487980
			rs66506671	rs1447902
			rs7752522	rs1447901
			rs6925623	rs1521352
			rs4259246	rs13070781
			rs565231111	rs6804667
			rs2395606	rs13067349
			rs12406643	rs9828275
			rs12406279	rs111955202
			rs35761132	rs4851487
			rs17386162	rs10432624
			rs11210731	rs35917598
			rs11581978	rs12476979
			rs9960	rs34979095
			rs3806401	rs6730672
			rs12039898	rs34873107
			rs841563	rs6734799
			rs12041787	rs4527225
			rs841570	rs6733355
			rs2297972	rs577276891
			rs2886876	rs143576667
			rs900837	rs34451091
			rs710216	rs6745389
			rs710215	rs7590913
			rs1681859	rs34134177
			rs710219	rs6543086
			rs1770813	rs11674694
			rs55658933	rs62155152
			rs3768043	rs567518030
			rs844501	rs10693060
			rs11537640	rs62155719
			rs4660691	rs7594775
			rs859511	rs66883552
			rs900836	rs6543087
			rs710220	rs35510684
			rs10890232	rs115567723
			rs3754223	rs12613485
			rs9439065	rs1192785
			rs2297977	rs1192787
			rs28365848	rs13386749
			rs3768044	rs12468712
			rs698046	rs7572504
			rs710214	rs13397388
			rs900834	rs1192789
			rs710223	rs2871393
			rs1385129	rs7564652
			rs9438964	rs1192788
			rs573875619	rs1192784
			rs12029931	rs61104655
			rs1622805	rs1192782
			rs710218	rs11691031
			rs841573	rs7571554
			rs35333969	rs13400798
			rs3738514	rs62152486
			rs9439066	rs1192786
			rs1681865	rs112242974
			rs56068089	rs12466496
			rs35906582	rs28371411
			rs2297976	rs10207371
			rs145019373	rs7590479
			rs7522674	rs6543020
			rs7512565	rs13392166
			rs6657798	rs5832953
			rs80200046	rs3841079
			rs7534555	rs4851407
			rs61296119	rs733830
			rs58062906	rs139805489
			rs17387886	rs2241872
			rs17387775	rs7575217
			rs3216016	rs117551406
			rs34964576	rs56155394
			rs71654267	rs56362449
			rs3754226	rs17661264
			rs900835	rs112674759
			rs3841834	rs34553874
			rs3768036	rs73139037
			rs17387733	rs11612567
			rs74742820	rs11610579
			rs35022307	rs17717700
			rs3768042	rs73139022
			rs1108902	rs7958825
			rs114530232	rs73139025
			rs3768037	rs80093687
			rs200895692	rs116853700
			rs57247989	rs78310935
			rs71654266	rs17834098
			rs572149672	rs117945191
			rs12750584	rs118121072
			rs12718444	rs73991808
			rs75366795	rs56170762
			rs7512557	rs199691861
			rs3740331	rs17834140
			rs10761778	rs188761458
			rs10822161	rs80341013
			rs7075195	rs150497606
			rs569555180	rs56835982
			rs7089698	rs8015423
			rs7923609	rs2241621
			rs55739257	rs5810015
			rs1896995	rs1991516
			rs10761758	rs12590764
			rs5785581	rs139235876
			rs10761752	rs1864167
			rs7895472	rs1951614
			rs9787438	rs6574631
			rs10733792	rs9646167
			rs7924036	rs72695758
			rs10733793	rs10654859
			rs10822168	rs4363794
			rs10822183	rs61980900
			rs71463527	rs7141288
			rs7092784	rs11159493
			rs7911761	rs9944085
			rs2893919	rs11625861
			rs557044785	rs2288497
			rs10995527	rs9806027
			rs4633333	rs8019108
			rs4454603	rs2371570
			rs34600901	rs3217336
			rs10822149	rs2371571
			rs10761756	rs8009519
			rs5785566	rs8008870
			rs2393989	rs55643303
			rs7085621	rs61980899
			rs7912893	rs1951615
			rs10740125	rs11622105
			rs7076310	rs3815953
			rs4746204	rs8021125
			rs10761763	rs8021385
			rs10761723	rs2288499
			rs7915779	rs11159494
			rs2393986	rs1035948
			rs34524635	rs145594822
			rs4595427	rs7160342
			rs4400684	rs1957549
			rs10761753	rs78848712
			rs9971352	rs1885601
			rs74502455	rs138312739
			rs7082470	rs11850714
			rs10822181	rs61978870
			rs7077580	rs55822231
			rs7919685	rs56714548
			rs4486511	rs28890880
			rs10740126	rs759939
			rs10822143	rs7160569
			rs4572027	rs56717903
			rs67344189	rs372189020
			rs6479877	rs55742437
			rs10822155	rs8011097
			rs6479896	rs8004096
			rs3847326	rs151190046
			rs7085018	rs10007915
			rs10761787	rs7679673
			rs35562567	rs7522260
			rs10822182	rs142698481
			rs6479908	rs7427439
			rs10995477	rs7618405
			rs10822159	rs62238493
			rs150374366	rs7641175
			rs10995445	rs5749502
			rs150036478	rs131655
			rs35048644	rs2266961
			rs10740115	rs9619386
			rs7095571	rs5998599
			rs4379723	rs2298428
			rs7090758	rs4821104
			rs71463528	rs8137950
			rs3999089	rs5998644
			rs7923544	rs5754102
			rs7070761	rs390387
			rs7920058	rs2256609
			rs547770310	rs5754352
			rs71461799	rs5754177
			rs4399232	rs9621715
			rs7895549	rs2283789
			rs7088799	rs140489
			rs10761782	rs11089637
			rs7100413	rs12484550
			rs7075302	rs4820091
			rs3956912	rs131659
			rs7896518	rs131656
			rs7907451	rs2876971
			rs10740116	rs181363
			rs12355784	rs5754104
			rs4746205	rs5998509
			rs34309561	rs131664
			rs7896783	rs4821130
			rs10822186	rs5754467
			rs68005787	rs140499
			rs12245367	rs5749485
			rs4405189	rs4821124
			rs10761742	rs5754217
			rs1935	rs1811069
			rs36027145	rs73166632
			rs7084707	rs34463645
			rs7920036	rs73166619
			rs7910951	rs2266959
			rs10761737	rs5754075
			rs10740134	rs738127
			rs116510698	rs5754238
			rs7909269	rs5994638
			rs11438680	rs738129
			rs11359293	rs181362
			rs2393984	rs8139079
			rs10822164	rs5754234
			rs10761731	rs533923826
			rs12768534	rs138665726
			rs3847325	rs181360
			rs7897379	rs140491
			rs71463522	rs181366
			rs10509189	rs3747093
			rs67345368	rs59391722
			rs35290825	rs73166630
			rs538711822	rs7445
			rs12245149	rs2266964
			rs10509186	rs201283731
			rs12358789	rs11089629
			rs9919429	rs5754166
			rs2393969	rs878825
			rs10761771	rs12169001
			rs7916868	rs5749493
			rs6479905	rs5754344
			rs7922587	rs67163745
			rs35447916	rs5754323
			rs7090111	rs140498
			rs35751397	rs1034329
			rs10740131	rs73166622
			rs10761762	rs8139142
			rs10761751	rs181361
			rs7084569	rs5998576
			rs10740129	rs131658
			rs10546984	rs2283790
			rs10761750	rs4821116
			rs2393966	rs12158299
			rs10761739	rs140495
			rs7077256	rs7444
			rs10740136	rs5998672
			rs4310508	rs738128
			rs5785580	rs4821108
			rs10761785	rs4821112
			rs7100409	rs5754100
			rs3841602	rs131657
			rs12247907	rs140488
			rs10822153	rs5754387
			rs10761786	rs34977459
			rs140855985	rs140492
			rs10822163	rs2266963
			rs7073746	rs5749495
			rs10761716	rs66534072
			rs10761760	rs5754295
			rs2393977	rs5754426
			rs13095	rs58077207
			rs10640079	rs530685161
			rs2163188	rs576111528
			rs7902616	rs140490
			rs142517247	rs181359
			rs11397106	rs131660
			rs34524650	rs2070512
			rs10822144	rs4821114
			rs4746203	rs5998619
			rs7902343	rs2298429
			rs10761772	rs11089620
			rs10761779	rs5754422
			rs10761766	rs131665
			rs7898861	rs10961196
			rs10822184	rs7041117
			rs7080386	rs6474790
			rs570234162	rs7872836
			rs7909960	rs10961187
			rs149336165	rs201859832
			rs7070296	rs55992305
			rs10822160	rs7850099
			rs7895610	rs942389
			rs7910927	rs10810003
			rs3847327	rs60082470
			rs10761784	rs17193379
			rs7073753	rs1408314
			rs9414801	rs61323125
			rs10761727	rs139149233
			rs7075901	rs7855395
			rs10822156	rs2382403
			rs10822145	rs4273937
			rs10822158	rs11998882
			rs7899657	rs35322050
			rs10761729	rs112251970
			rs10740118	rs11791425
			rs10761741	rs7876011
			rs7098181	rs10961197
			rs3750883	rs1575552
			rs11258533	rs7045171
			rs10906449	rs7041906
			rs737376	rs7847902
			rs111527163	rs7020018
			rs35565208	rs8192964
			rs13108709	rs4008025
			rs4235106	rs7873424
			rs2292524	rs8192977
			rs4299666	rs7852661
			rs13116752	rs1590403
			rs11725519	rs140148269
			rs4440295	rs143041502
			rs4591680	rs55688876
			rs12501837	rs58195349
			rs10019619	rs7849359
			rs28386872	rs12237961
			rs4235111	rs57228055
			rs4365792	rs7868006
			rs71204070	rs34829866
			rs11730623	rs1575551
			rs4304032	rs7873377
			rs13102620	rs4008024
			rs4235112	rs6474791
			rs4353969	rs7025981
			rs13145165	rs1590405
			rs13147569	rs17193343
			rs4312824	rs1590404
			rs6827511	rs10961191
			rs4694551	rs1590402
			rs4235108	rs60624176
			rs4495114	rs10961195
			rs71204069	rs8192971
			rs10006595	rs10435725
			rs7441736	rs1031709
			rs2331627	rs61032995
			rs4305590	rs7705572
			rs4299665	rs4835881
			rs11249520	rs6869140
			rs13140844	rs6880940
			rs10030220	rs11241655
			rs12509175	rs34387542
			rs72601806	rs34978921
			rs111240687	rs1460038
			rs13147648	rs2407400
			rs13127081	rs6595406
			rs10024741	rs142887565
			rs13145304	rs9327274
			rs113183813	rs10079456
			rs200896270	rs7732878
			rs7674919	rs4629596
			rs11737527	rs10478564
			rs79153547	rs6880436
			rs61750900	rs7713082
			rs7657958	rs9327278
			rs11730594	rs7732163
			rs7665996	rs9285899
			rs6827243	rs111456108
			rs72848094	rs7720001
			rs113342890	rs4426910
			rs78942687	rs56346354
			rs77168292	rs6862779
			rs78069315	rs7717771
			rs76035530	rs6884730
			rs149785353	rs7712970
			rs532493591	rs6866004
			rs835315	rs4836231
			rs7676529	rs7713937
			rs113294380	rs995191
			rs78549325	rs1466372
			rs112092622	rs11748111
			rs114441621	rs7726172
			rs200682431	rs6898725
			rs77829136	rs535023469
			rs76300677	rs4343835
			rs294775	rs11955111
			rs149407979	rs6878780
			rs144497684	rs7727137
			rs113773108	rs7732716
			rs10000284	rs4836224
			rs6858469	rs6882787
			rs11737644	rs1460039
			rs10028938	rs11741625
			rs376245196	rs7704275
			rs34100980	rs149977578
			rs294757	rs1466370
			rs544444849	rs11438541
			rs2926038	rs6870506
			rs7682469	rs9986297
			rs1849537	rs7726207
			rs6836520	rs7731542
			rs116219798	rs2407401
			rs113475342	rs11738871
			rs111834247	rs7712966
			rs150405933	rs7735164
			rs75205807	rs3756363
			rs114474500	rs7717836
			rs294778	rs150578200
			rs11725502	rs2897653
			rs143479474	rs6595403
			rs2926036	rs12516444
			rs61749966	rs9327280
			rs113499188	rs6884058
			rs115232947	rs11744982
			rs112865389	rs10040711
			rs77677017	rs9885199
			rs79226128	rs7712027
			rs112082042	rs34199803
			rs11737566	rs4546376
			rs77953023	rs6595408
			rs2670430	rs6889176
			rs78060896	rs733723
			rs2331437	rs10076301
			rs188560849	rs11743907
			rs6857353	rs1965900
			rs112296828	rs7725187
			rs7660491	rs28603112
			rs17146905	rs3756361
			rs79230574	rs4949324
			rs294756	rs10914199
			rs115094696	rs12023978
			rs57442688	rs12137058
			rs2331559	rs34933489
			rs835309	rs4409706
			rs77446383	rs12117692
			rs11726045	rs12736883
			rs58813047	rs2377488
			rs113515025	rs4949299
			rs72848067	rs35861413
			rs169815	rs34854980
			rs148441769	rs10914203
			rs111523271	rs2273979
			rs11726322	rs4949295
			rs10023562	rs12026735
			rs76957249	rs6685295
			rs7685333	rs372263347
			rs72849006	rs1407884
			rs141520864	rs3790503
			rs111885382	rs7549164
			rs77032945	rs3762297
			rs79730406	rs8066874
			rs76177150	rs655016
			rs79062814	rs11077487
			rs138319937	rs34796385
			rs11722451	rs236539
			rs59726594	rs2529682
			rs62299546	rs312722
			rs75215620	rs420572
			rs76015447	rs312730
			rs78618349	rs393743
			rs10010381	rs432241
			rs75701577	rs236535
			rs75475273	rs4968803
			rs58735617	rs312693
			rs77107237	rs312721
			rs6815399	rs11372634
			rs6851328	rs12939213
			rs2331439	rs1828814
			rs150414618	rs431930
			rs78618739	rs312695
			rs112487756	rs2048677
			rs861340	rs1399184
			rs75986181	rs312682
			rs79954874	rs427986
			rs11736651	rs312725
			rs113156110	rs74586463
			rs113556972	rs236511
			rs76198256	rs312739
			rs112501947	rs667879
			rs6600855	rs147585714
			rs113242232	rs312709
			rs115455627	rs312715
			rs72848040	rs36030094
			rs57504651	rs723499
			rs74872266	rs312689
			rs11726899	rs7214145
			rs10029789	rs180505
			rs7698940	rs236575
			rs7687951	rs312700
			rs77459922	rs312714
			rs113997869	rs236498
			rs113967678	rs12952132
			rs192169379	rs312726
			rs11726760	rs4389177
			rs111750698	rs236500
			rs112901040	rs312683
			rs79703176	rs1399185
			rs7665417	rs7221253
			rs78990065	rs3865347
			rs77277972	rs16975546
			rs547676745	rs11307801
			rs148378224	rs7222891
			rs1458247	rs312731
			rs294759	rs66822892
			rs7687748	rs723501
			rs9993124	rs74269549
			rs143331934	rs35720536
			rs56068220	rs2529681
			rs112324058	rs312727
			rs7661050	rs219937
			rs11725119	rs407414
			rs75305811	rs312692
			rs7678798	rs10163526
			rs111727547	rs6501385
			rs835316	rs8079210
			rs6830149	rs312701
			rs74724937	rs312694
			rs74509015	rs11447883
			rs11357878	rs1828813
			rs9997650	rs236503
			rs146889061	rs312703
			rs7668868	rs1828812
			rs10010497	rs312691
			rs294770	rs236497
			rs1902932	rs312690
			rs147929029	rs34452960
			rs112674956	rs236537
			rs11726946	rs1355915
			rs115619871	rs7225463
			rs77170754	rs312681
			rs72849007	rs683896
			rs2331438	rs6501383
			rs10023464	rs312718
			rs111783830	rs312719
			rs78252145	rs236499
			rs11727396	rs312702
			rs78490698	rs186363
			rs78155531	rs992072
			rs7678526	rs312696
			rs6600854	rs16975575
			rs9329034	rs12938938
			rs79195961	rs312704
			rs7676146	rs1877744
			rs113054181	rs723500
			rs112566859	rs34741950
			rs74393848	rs9892944
			rs75601113	rs7221161
			rs79982928	rs10710314
			rs6813530	rs11411751
			rs80121019	rs427373
			rs844342	rs9905884
			rs12364534	rs180506
			rs6843220	rs76324764
			rs11735873	rs312712
			rs7671312	rs312688
			rs115480801	rs312697
			rs11736654	rs312732
			rs294764	rs236501
			rs7670334	rs312716
			rs6831537	rs564161335
			rs146983814	rs139879656
			rs72848056	rs623011
			rs116592574	rs7223705
			rs75756801	rs312713
			rs78609247	rs11416168
			rs2175776	rs2573030
			rs11737672	rs4968888
			rs835317	rs401070
			rs11725000	rs312698
			rs1513559	rs312720
			rs11724821	rs9913349
			rs2942856	rs80040051
			rs62101709	rs7223796
			rs2090001	rs312740
			rs62299545	rs312728
			rs112530426	rs17773412
			rs7663114	rs76543205
			rs112151989	rs73455626
			rs9788678	rs113602013
			rs72757593	rs74574921
			rs72757568	rs73455661
			rs6494706	rs1457487
			rs58712838	rs9944545
			rs16951523	rs28645103
			rs7164672	rs2331933
			rs72757572	rs17700759
			rs56257600	rs9963410
			rs139120907	rs767900
			rs72757592	rs150849075
			rs16951524	rs73455674
			rs60146098	rs77173816
			rs72757578	rs10503034
			rs57484993	rs1379445
			rs72757589	rs718475
			rs76335321	rs8093629
			rs34695471	rs74856273
			rs55987642	rs75199135
			rs12803635	rs930885
			rs12573992	rs9963334
			rs11601325	rs7231880
			rs1808279	rs9960448
			rs917570	rs73455634
			rs7131041	rs17700633
			rs10274	rs8092350
			rs1638564	rs73455668
			rs1628442	rs9953008
			rs4930427	rs6567164
			rs1638555	rs9319963
			rs1638557	rs9675886
			rs7114510	rs56299829
			rs1638565	rs28822480
			rs7110021	rs111364332
			rs1790753	rs17773329
			rs36089024	rs145079478
			rs1476792	rs111638368
			rs1638588	rs56163207
			rs1893973	rs9956279
			rs17501521	rs55963627
			rs35392564	rs11872322
			rs12799746	rs75204132
			rs67501657	rs2187257
			rs1638580	rs7227810
			rs630172	rs17773471
			rs11227793	rs111526888
			rs869736	rs2877529
			rs595130	rs17773235
			rs12787021	rs80291924
			rs872375	rs9675376
			rs35787427	rs73455657
			rs61889868	rs17773430
			rs13859	rs1457486
			rs56342374	rs1598786
			rs2302264	rs1457491
			rs1638556	rs7230734
			rs3741168	rs79894332
			rs1790761	rs75492293
			rs1790752	rs11963621
			rs2109123	rs112133792
			rs7479801	rs6923810
			rs2905851	rs77370650
			rs2255815	rs140717699
			rs2525087	rs75426802
			rs737130	rs75688547
			rs2905850	rs138887623
			rs2905846	rs4793099
			rs2905849	rs6963
			rs2525103	rs4792923
			rs2003478	rs676387
			rs62064918	rs10454087
			rs729785	rs12951632
			rs1476578	rs2006141
			rs34538173	rs650558
			rs7406338	rs646123
			rs2597172	rs591939
			rs2597179	rs684214
			rs2525085	rs4633765
			rs2875746	rs668799
			rs8065464	rs192567807
			rs62064917	rs2071046
			rs55849122	rs665268
			rs35841265	rs112666141
			rs2597165	rs4793090
			rs35653190	rs34855406
			rs2525093	rs7216927
			rs2525091	rs60929812
			rs2525084	rs12945575
			rs12602010	rs741804
			rs2597173	rs11769630
			rs12947056	rs117989553
			rs2525094	rs1870028
			rs2597181	rs1870026
			rs7209484	rs76641566
			rs2525088	rs140945396
			rs729786	rs59052586
			rs2905853	rs11980104
			rs2597180	rs12718245
			rs2003477	rs1456906
			rs2525092	rs1982535
			rs2597168	rs71018457
			rs885634	rs200735324
			rs2905848	rs9649709
			rs7503584	rs4917119
			rs739853	rs17133694
			rs2255697	rs6961890
			rs1476579	rs10260654
			rs8076314	rs61109608
			rs2597171	rs7800478
			rs62064873	rs10241289
			rs35662223	rs12667606
			rs8081209	rs6962544
			rs12935890	rs7805656
			rs2905845	rs71538372
			rs34190379	rs28508243
			rs2597161	rs71774224
			rs2905852	rs35254219
			rs2597174	rs4092362
			rs11272237	rs10267578
			rs2525090	rs11980850
			rs2525096	rs17133709
			rs6503949	rs11185600
			rs10676409	rs12672941
			rs2597162	rs34984574
			rs8438	rs11976677
			rs4795203	rs36129824
			rs853192	rs10250629
			rs853214	rs34733935
			rs2522968	rs13241637
			rs8064314	rs7459184
			rs373703160	rs1870030
			rs2680718	rs998929
			rs1016678	rs12718246
			rs853194	rs62445286
			rs7213617	rs4496918
			rs853233	rs998928
			rs3110624	rs28559833
			rs58904773	rs2366032
			rs862490	rs6943189
			rs11653332	rs1379173
			rs2522972	rs12718243
			rs10648808	rs3891340
			rs10675716	rs35570047
			rs1063215	rs10228836
			rs56253237	rs10235301
			rs3110628	rs11980886
			rs2107105	rs10272087
			rs7217375	rs12673071
			rs111270719	rs6969018
			rs6607275	rs138093759
			rs865483	rs11980385
			rs3094501	rs17552904
			rs853215	rs876036
			rs853208	rs11185603
			rs3110625	rs876039
			rs17576688	rs60969753
			rs12603185	rs876038
			rs2522965	rs4917014
			rs2107104	rs4385425
			rs11870754	rs62445350
			rs6607277	rs876037
			rs853195	rs1870027
			rs9906140	rs11185602
			rs4795200	rs11773763
			rs11317104	rs4598207
			rs853198	rs62447171
			rs62073462	rs55935382
			rs1034686	rs2168589
			rs529530362	rs34767118
			rs113089822	rs142092165
			rs864083	rs12544197
			rs2680721	rs385893
			rs8076711	rs367800
			rs1048701	rs4361810
			rs11651124	rs301473
			rs853234	rs139858297
			rs853191	rs6476885
			rs1016680	rs369733
			rs71135733	rs428111
			rs1859191	rs6476889
			rs79227379	rs301467
			rs2522966	rs301466
			rs853211	rs301471
			rs143386595	rs376208
			rs11654048	rs7024582
			rs2158235	rs7028988
			rs853199	rs301462
			rs140315738	rs6476886
			rs2370954	rs367068
			rs3900166	rs4489371
			rs3856338	rs390880
			rs11895784	rs79510936
			rs7602073	rs301465
			rs17820639	rs367376
			rs2370952	rs6476881
			rs988726	rs378809
			rs9789460	rs448655
			rs7423896	rs7047933
			rs7602360	rs4295714
			rs149756037	rs418122
			rs56063685	rs301461
			rs10932331	rs301468
			rs3836056	rs404484
			rs143014121	rs374734
			rs1027902	rs36160237
			rs1458281	rs7869353
			rs12465418	rs301464
			rs17769570	rs301470
			rs56398195	rs397280
			rs1009906	rs301474
			rs1458288	rs364802
			rs4102442	rs431901
			rs7425115	rs301485
			rs11884252	rs6476890
			rs17770211	rs419083
			rs55789407	rs379900
			rs56754420	rs446217
			rs10932332	rs74317588
			rs73660574	rs301478
			rs577735065	rs6476887
			rs55811976	rs301484
			rs215168	rs7044776
			rs111629745	rs301476
			rs2073869	rs301469
			rs214639	rs301463
			rs431672	rs301479
			rs215163	rs7875870
			rs214626	rs6476888
			rs215175	rs692502
			rs215178	rs387582
			rs432101	rs447124
			rs214627	rs692503
			rs2771992	rs4742045
			rs214633	rs34345846
			rs10901217	rs409801
			rs382970	rs10842683
			rs215165	rs7300970
			rs56002847	rs10842689
			rs214625	rs10842685
			rs11243922	rs6487536
			rs431924	rs11048425
			rs67035325	rs1480029
			rs417801	rs1552043
			rs399842	rs34853948
			rs415561	rs10842686
			rs2771991	rs7133280
			rs366255	rs71992959
			rs399049	rs7953744
			rs215174	rs10505993
			rs420496	rs10842691
			rs385063	rs10842688
			rs547685	rs7300697
			rs433077	rs1842323
			rs429269	rs2343867
			rs423219	rs11048422
			rs1000012	rs1124417
			rs11243924	rs7136036
			rs214634	rs10771264
			rs424039	rs2343866
			rs215161	rs7954331
			rs446296	rs7135337
			rs215171	rs2257764
			rs454142	rs7979478
			rs60238728	rs3830659
			rs944028	rs34521980
			rs400348	rs2264750
			rs215170	rs2254971
			rs528321058	rs2464190
			rs378412	rs10715314
			rs489061	rs1169310
			rs137873037	rs7954039
			rs390007	rs2243616
			rs201486317	rs2393791
			rs172541	rs3213545
			rs441220	rs7953249
			rs215172	rs2258287
			rs369511	rs2650000
			rs415836	rs1169306
			rs544582308	rs1169296
			rs391262	rs11065359
			rs215162	rs2243458
			rs214637	rs2701175
			rs413123	rs35145830
			rs146375638	rs71076693
			rs215169	rs6489786
			rs809264	rs7979473
			rs433672	rs2701194
			rs415831	rs11065358
			rs3815183	rs1169294
			rs215180	rs2464195
			rs215177	rs735396
			rs675851	rs2264782
			rs215173	rs546442868
			rs10600299	rs1169289
			rs10901218	rs1169309
			rs215164	rs9738226
			rs215167	rs2464196
			rs429181	rs1169315
			rs2285938	rs1169314
			rs11792755	rs1169301
			rs426531	rs11065384
			rs427273	rs2264778
			rs2809256	rs1732391
			rs415259	rs7310409
			rs214628	rs2259820
			rs428369	rs11065365
			rs215166	rs2259852
			rs214638	rs2178463
			rs214635	rs2259816
			rs382208	rs11065385
			rs215176	rs4278584
			rs451714	rs7139079
			rs10512380	rs1182933
			rs10816568	rs1169311
			rs1831382	rs1169288
			rs1330151	rs2649999
			rs2140480	rs1169284
			rs10816569	rs2255531
			rs2140482	rs142632970
			rs6477599	rs2251468
			rs1411357	rs1696359
			rs10759258	rs1169281
			rs4979370	rs148608463
			rs7040755	rs1169313
			rs2140483	rs7970695
			rs10759257	rs2257962
			rs2104759	rs1169292
			rs1970014	rs1169291
			rs144801667	rs2393775
			rs944172	rs1169300
			rs10816570	rs2244608
			rs10979040	rs1169312
			rs1467311	rs1183910
			rs1330152	rs2393776
			rs1967604	rs1169279
			rs1330149	rs7967190
			rs2870820	rs11065332
			rs2701098	rs61946385
			rs1690924	rs4767941
			rs3832817	rs377218055
			rs1695146	rs7969196
			rs1201644	rs571529125
			rs1206251	rs77741769
			rs3730533	rs2004910
			rs937283	rs10540448
			rs3730595	rs61946386
			rs36025270	rs7980311
			rs3930427	rs146590204
			rs1196335	rs10849819
			rs1196337	rs2133638
			rs3730495	rs1077195
			rs1795474	rs2701184
			rs2589285	rs138596024
			rs12821879	rs371638091
			rs1144943	rs1696390
			rs73144210	rs61946383
			rs1196336	rs3999421
			rs1690922	rs182546302
			rs35863515	rs61946384
			rs2120742	rs3024495
			rs11177378	rs3024505
			rs1625525	rs11583398
			rs3879293	rs398103622
			rs1795472	rs3024493
			rs1690916	rs12123181
			rs3730590	rs12145973
			rs1663577	rs3122605
			rs2701092	rs61815643
			rs2088577	rs17022427
			rs3730558	rs12133684
			rs570742144	rs11118087
			rs3730556	rs41299003
			rs36073160	rs12409804
			rs1795481	rs2151222
			rs3730646	rs2297545
			rs3743478	rs41298997
			rs8026500	rs2297543
			rs7177533	rs12142086
			rs4886849	rs2184029
			rs11072643	rs4821544
			rs12901739	rs760517
			rs11853287	rs200711037
			rs12904088	rs111941378
			rs1446312	rs1968252
			rs3743479	rs62125170
			rs4886850	rs4804817
			rs12901297	rs1984727
			rs1823100	rs62125171
			rs2442817	rs62125167
			rs2442820	rs1477351
			rs10709590	rs187063780
			rs2255648	rs73008237
			rs575302000	rs77729382
			rs116002	rs2098701
			rs2348199	rs62125172
			rs2442803	rs79035713
			rs34838050	rs75533704
			rs57308329	rs4804815
			rs2454422	rs62125169
			rs55849702	rs77872764
			rs2442802	rs2081100
			rs13076045	rs4804812
			rs9861662	rs4804230
			rs2596830	rs113401175
			rs9828762	rs4804814
			rs34704258	rs62125168
			rs5746207	rs36056976
			rs2596822	rs4804231
			rs35902148	rs62125173
			rs2454437	rs111295089
			rs2454435	rs62125079
			rs9861920	rs4239552
			rs2633442	rs112507164
			rs2450856	rs62126654
			rs1391868	rs560634
			rs13069889	rs62126658
			rs2596819	rs4804807
			rs2442812	rs868878
			rs4684871	rs571497
			rs1552484	rs62126657
			rs2450855	rs79690602
			rs2255655	rs9974367
			rs2442816	rs10764509
			rs3036508	rs10828724
			rs2596823	rs9971228
			rs1542848	rs10828723
			rs2596820	rs10828722
			rs963959	rs112955547
			rs2442807	rs11014291
			rs1552485	rs7896608
			rs5746194	rs10828725
			rs2454421	rs7908585
			rs9861785	rs11818463
			rs4684867	rs7903956
			rs2442819	rs59328007
			rs9861919	rs12266014
			rs13086363	rs140884840
			rs12629082	rs7914847
			rs35131384	rs11014296
			rs2450857	rs9804265
			rs2596831	rs74547968
			rs55836088	rs7682697
			rs9861779	rs7687708
			rs2442801	rs59432893
			rs11713601	rs533300896
			rs9862043	rs28384174
			rs299633	rs113004161
			rs904464	rs1048009
			rs959088	rs56104308
			rs2454441	rs6838042
			rs11359894	rs73088528
			rs3773354	rs56074877
			rs1532533	rs7686186
			rs9824034	rs56081162
			rs2454425	rs111560662
			rs74280679	rs6812391
			rs11300070	rs9942188
			rs12634077	rs56350643
			rs1874942	rs55723847
			rs2633443	rs11458209
			rs1986068	rs6812771
			rs11709504	rs375921863
			rs6766666	rs76967305
			rs75133077	rs55942328
			rs3730269	rs67067921
			rs59821954	rs56031152
			rs5746173	rs6851488
			rs5846780	rs28729690
			rs11425554	rs56300156
			rs56363132	rs7668802
			rs11328513	rs146660921
			rs5746214	rs55659111
			rs28462331	rs113984375
			rs6778959	rs56400338
			rs73130305	rs56320732
			rs57884385	rs7686168
			rs6442319	rs6838250
			rs3773345	rs57454756
			rs5746193	rs73202122
			rs113671109	rs10000433
			rs142838422	rs66519732
			rs73132351	rs67702333
			rs11711270	rs6841389
			rs9852128	rs10655231
			rs5746187	rs112152648
			rs111654948	rs6836225
			rs2290162	rs67450297
			rs5746182	rs550447799
			rs60448371	rs59809420
			rs60662154	rs59683609
			rs2290160	rs67405518
			rs3773349	rs66645969
			rs11711419	rs55913461
			rs6784435	rs151261724
			rs55684940	rs115970388
			rs7643321	rs56178503
			rs5746255	rs56097119
			rs5746195	rs66573146
			rs5746191	rs112100953
			rs77707425	rs7675281
			rs5746206	rs73088564
			rs9809947	rs55833486
			rs374951680	rs59742225
			rs59007079	rs67315413
			rs6771385	rs66712119
			rs6792773	rs55672215
			rs9849807	rs68111914
			rs2290159	rs9992596
			rs7956	rs73202120
			rs7636754	rs55633489
			rs145040302	rs6831590
			rs9817675	rs28425595
			rs55762590	rs6831368
			rs9837418	rs6446553
			rs7610956	rs7759516
			rs73812836	rs568556605
			rs60953453	rs7740302
			rs3773352	rs7775980
			rs11128607	rs954238
			rs73130368	rs60455767
			rs34420595	rs60800553
			rs11923427	rs200206120
			rs6777175	rs9371529
			rs6484504	rs4870024
			rs1418970	rs137891724
			rs6911966	rs1971256
			rs13205181	rs56235204
			rs9477837	rs56404638
			rs9465217	rs1057258
			rs6933469	rs9247
			rs76470613	rs13408498
			rs9465213	rs7346
			rs9477876	rs14243
			rs9477856	rs7203363
			rs6913071	rs56091007
			rs9477867	rs1749793
			rs9465220	rs8050289
			rs9477866	rs1170433
			rs13192523	rs821168
			rs9465212	rs1728785
			rs113864005	rs1617749
			rs1998417	rs698728
			rs113377211	rs7188236
			rs9477868	rs34774456
			rs6924805	rs1170420
			rs1115321	rs62059504
			rs112682360	rs11434898
			rs9465200	rs1728771
			rs142110763	rs1645975
			rs11581132	rs11647432
			rs142451335	rs821169
			rs10910031	rs4783650
			rs76154380	rs6499188
			rs183072420	rs8063532
			rs77780976	rs698717
			rs11588312	rs1728792
			rs77409011	rs1645981
			rs10910028	rs1170444
			rs7546430	rs11642045
			rs76875252	rs7194664
			rs78265569	rs1728782
			rs11584896	rs698714
			rs11590235	rs34979386
			rs372786242	rs1749791
			rs28384811	rs1645934
			rs140988776	rs35394836
			rs867635	rs11649663
			rs7414828	rs1749792
			rs115236209	rs6499186
			rs12385717	rs1728769
			rs11582968	rs1185670
			rs11580750	rs1615609
			rs188060308	rs1645923
			rs78598687	rs371539188
			rs16824937	rs28410471
			rs116374150	rs1645974
			rs12061341	rs10775305
			rs3797735	rs537400672
			rs3822667	rs2463644
			rs3797731	rs1645979
			rs3797733	rs1170419
			rs3797732	rs1170437
			rs57486725	rs1728789
			rs61215818	rs698720
			rs56116444	rs1645935
			rs57201028	rs1170442
			rs59739601	rs1094286
			rs56084922	rs1728794
			rs9914011	rs4783649
			rs11373775	rs71917042
			rs10459965	rs1613254
			rs34386017	rs8049019
			rs140910077	rs34392702
			rs3816662	rs11642189
			rs34224566	rs6499181
			rs8067818	rs4783647
			rs8079052	rs849104
			rs11150784	rs1645984
			rs3860848	rs11075687
			rs3860847	rs1170445
			rs10755927	rs1103286
			rs7009450	rs1645933
			rs7005453	rs71148914
			rs3887251	rs7192341
			rs11361086	rs1170427
			rs7004902	rs1728788
			rs61250296	rs4783562
			rs4543092	rs698729
			rs4305500	rs698715
			rs143762689	rs1728767
			rs35362632	rs8054884
			rs11099853	rs12929568
			rs4386581	rs1170443
			rs11732223	rs4783656
			rs4264815	rs62059503
			rs113270344	rs1728773
			rs12505188	rs36048265
			rs12501089	rs698709
			rs11733742	rs34473050
			rs7674876	rs889560
			rs4276265	rs1170426
			rs11099851	rs1645927
			rs4392493	rs933713
			rs6850467	rs1069289
			rs62318828	rs1728797
			rs34182079	rs1069288
			rs150814132	rs2550146
			rs201368167	rs1728787
			rs12647919	rs1170429
			rs6817172	rs148223888
			rs111216341	rs698719
			rs4453916	rs1631910
			rs4456942	rs1728772
			rs62319866	rs8046299
			rs62318852	rs1183956
			rs4408942	rs1170428
			rs6848284	rs698712
			rs4696156	rs698718
			rs6839480	rs1728764
			rs58047386	rs11075684
			rs11099854	rs34110761
			rs12504279	rs4783657
			rs4696355	rs12918861
			rs62318820	rs113627231
			rs6849151	rs1728781
			rs4619875	rs889561
			rs12509964	rs1624718
			rs12500918	rs698716
			rs560631250	rs143534943
			rs61656186	rs28537207
			rs6839340	rs7196104
			rs7691083	rs2862781
			rs7686797	rs1184928
			rs6818312	rs10852447
			rs56186764	rs11462743
			rs2054760	rs12919687
			rs33934109	rs821167
			rs28525331	rs1170430
			rs10011838	rs7205960
			rs13435513	rs11075680
			rs13435508	rs7186867
			rs7669833	rs1182968
			rs33935221	rs1728801
			rs6837269	rs58641098
			rs10014554	rs1728768
			rs112018465	rs11643361
			rs6837634	rs1645938
			rs2054759	rs8058145
			rs4696326	rs7196919
			rs35215853	rs1170438
			rs13434765	rs8058314
			rs1545904	rs1645926
			rs6827614	rs698711
			rs6828651	rs9923262
			rs6813038	rs11421962
			rs4533752	rs1170439
			rs13147465	rs28464832
			rs6818473	rs12447310
			rs17029015	rs11075688
			rs4696325	rs1749786
			rs13103278	rs12926059
			rs77265360	rs1728780
			rs10014477	rs1645928
			rs12647428	rs3203684
			rs4696136	rs864742
			rs60960607	rs3087783
			rs4696327	rs1728765
			rs6819331	rs7202306
			rs12650423	rs11648314
			rs6850761	rs4783653
			rs4696135	rs2902324
			rs4696137	rs7195979
			rs67894428	rs1645976
			rs11304805	rs1814299
			rs10020796	rs1111502
			rs10011174	rs12598229
			rs2054757	rs1094281
			rs17029013	rs10153230
			rs6827821	rs11865339
			rs7659677	rs3049697
			rs13435732	rs2477623
			rs138857661	rs12925177
			rs6813195	rs4783648
			rs139204327	rs1099296
			rs3215853	rs1170434
			rs540909	rs1103955
			rs77800865	rs1749788
			rs326007	rs1645936
			rs16840940	rs2008570
			rs16841001	rs9928950
			rs12072162	rs11648503
			rs454127	rs62055317
			rs16840777	rs861954
			rs76022865	rs1364109
			rs57250298	rs1170431
			rs16841047	rs1170436
			rs1835297	rs7118
			rs56870519	rs1094282
			rs11265058	rs1728784
			rs2518523	rs864741
			rs60844950	rs1728770
			rs11265054	rs12918865
			rs75391812	rs696
			rs12076675	rs8904
			rs79262472	rs8015243
			rs140446749	rs2007960
			rs148912436	rs8018407
			rs9906612	rs1012919
			rs11416466	rs9322952
			rs4410117	rs34332679
			rs6503513	rs8020739
			rs9905616	rs10138027
			rs12150493	rs11513812
			rs9904919	rs10858872
			rs7218484	rs10858894
			rs57399933	rs10858864
			rs540633334	rs145073307
			rs7212715	rs10858859
			rs9646419	rs10858897
			rs9908131	rs143090619
			rs11871813	rs10858878
			rs4795371	rs10858900
			rs2338797	rs6538190
			rs6503502	rs11105310
			rs34447753	rs10777185
			rs8078599	rs10858848
			rs9903363	rs10858865
			rs12938268	rs1054807
			rs4794808	rs4842661
			rs113825099	rs11105306
			rs59002312	rs11105287
			rs7212218	rs10858902
			rs7221875	rs10858851
			rs4462633	rs1008764
			rs12150047	rs11105302
			rs7223896	rs10858869
			rs4795377	rs112698976
			rs200114122	rs11105316
			rs4794809	rs11461256
			rs12947620	rs540712875
			rs6146051	rs112511312
			rs7220650	rs67346689
			rs8065879	rs530031675
			rs4591174	rs10858860
			rs12452509	rs10858903
			rs12451585	rs10858877
			rs35112839	rs11105289
			rs11868029	rs10858885
			rs9905617	rs10858861
			rs8081033	rs4842653
			rs35010353	rs12228177
			rs11078907	rs10777162
			rs12950666	rs6538189
			rs11870713	rs10858898
			rs12600751	rs10858862
			rs4795359	rs11105319
			rs140163569	rs10858889
			rs2338801	rs11105286
			rs11869109	rs3803128
			rs8076494	rs557388611
			rs7212868	rs11105309
			rs34627893	rs10858871
			rs12452880	rs10858899
			rs62077464	rs11105305
			rs11078902	rs4842654
			rs12948906	rs145187641
			rs13341996	rs11105318
			rs8073511	rs11105312
			rs9894864	rs10858886
			rs3078787	rs12369685
			rs4795362	rs9795772
			rs11302443	rs4842488
			rs11078901	rs11105290
			rs34432983	rs10858854
			rs8077104	rs10858896
			rs11078906	rs11105314
			rs12947281	rs370841245
			rs57448077	rs10858867
			rs7223331	rs10506972
			rs35667594	rs11105291
			rs55722796	rs10858881
			rs7219014	rs10858890
			rs6503507	rs138463178
			rs12453397	rs8181784
			rs8074276	rs10777163
			rs2338799	rs184750986
			rs35285898	rs10858879
			rs34363096	rs10858852
			rs62077463	rs11105299
			rs11659010	rs10777186
			rs12452682	rs11105298
			rs12941418	rs10858855
			rs11078904	rs10777184
			rs4795376	rs10777156
			rs4795367	rs2199532
			rs9909064	rs10858835
			rs8074855	rs11105199
			rs72016724	rs3067531
			rs8067511	rs5799893
			rs71353587	rs2029605
			rs4795358	rs1121678
			rs7208274	rs11105215
			rs9894586	rs2407886
			rs4286140	rs10858836
			rs200782077	rs10858837
			rs36030405	rs111447971
			rs8081220	rs10858838
			rs11868133	rs4842490
			rs2338800	rs10777170
			rs2338798	rs7978862
			rs12937703	rs9634199
			rs11657899	rs1344682
			rs7218074	rs10735274
			rs12938099	rs11105326
			rs4795373	rs10128832
			rs7503514	rs2407987
			rs12936646	rs4842655
			rs8079560	rs10858892
			rs4795364	rs3920010
			rs61137598	rs10777187
			rs68178216	rs8181612
			rs35497503	rs12306790
			rs368694329	rs1344683
			rs11868030	rs4842491
			rs12942360	rs10858895
			rs11078900	rs4842658
			rs7219294	rs10777182
			rs55869013	rs11379713
			rs9892675	rs10128833
			rs6503503	rs2230281
			rs11078905	rs1427831
			rs9908760	rs3864928
			rs10445306	rs7969322
			rs8070695	rs34619938
			rs9905432	rs4254123
			rs10445305	rs10777180
			rs62075056	rs10858907
			rs4794807	rs12581312
			rs71147317	rs4842494
			rs11651089	rs11419173
			rs6503517	rs7310515
			rs7208252	rs10777178
			rs12942352	rs10745507
			rs34257685	rs10777166
			rs6503506	rs1353027
			rs12943928	rs10777179
			rs2018026	rs7953615
			rs6503518	rs7960289
			rs10673134	rs56061239
			rs11078899	rs7306772
			rs10688201	rs10858884
			rs12936996	rs10745503
			rs12945015	rs10858866
			rs7405667	rs7314929
			rs11650146	rs3958726
			rs7218670	rs1492914
			rs7218944	rs10745506
			rs4795369	rs7313924
			rs10445307	rs370715263
			rs9892055	rs1565679
			rs12948381	rs10858908
			rs8072968	rs10745505
			rs7208487	rs9308287
			rs36064019	rs10745501
			rs11867312	rs7309744
			rs71353578	rs7961863
			rs8068427	rs7310238
			rs5820292	rs2052828
			rs11305110	rs4842659
			rs4794810	rs1845141
			rs6503501	rs1344684
			rs7212621	rs10777173
			rs35394824	rs10777183
			rs142976655	rs6538188
			rs35546703	rs10858887
			rs8079355	rs722414
			rs4795361	rs10777164
			rs545087479	rs7137121
			rs67700223	rs10777165
			rs11869323	rs7399300
			rs11078898	rs10777181
			rs6503504	rs4842493
			rs9898170	rs937163
			rs113414512	rs7299091
			rs8067948	rs10745500
			rs8076546	rs10745504
			rs56114949	rs10777174
			rs8069451	rs1492911
			rs12451586	rs10777161
			rs8072297	rs4842492
			rs4287601	rs10858893
			rs9944411	rs7299172
			rs28799952	rs10777172
			rs549640876	rs7975152
			rs4795360	rs7299139
			rs9896913	rs71454159
			rs8079303	rs4842660
			rs10221223	rs10777167
			rs7223438	rs4499059
			rs6503515	rs34404733
			rs11870631	rs4842656
			rs7208714	rs4842489
			rs7221117	rs4842657
			rs61161659	rs9669104
			rs4795357	rs10777175
			rs9899069	rs7308380
			rs8072351	rs7308186
			rs12939831	rs11411488
			rs9747342	rs35761782
			rs7210488	rs7966729
			rs5820284	rs11286566
			rs9898773	rs4705407
			rs73293051	rs216130
			rs9747983	rs216139
			rs12937013	rs13183261
			rs4795375	rs216137
			rs7224067	rs12517208
			rs8067302	rs170037
			rs7359658	rs6863283
			rs139963652	rs11167492
			rs11078903	rs216129
			rs8066704	rs570339164
			rs9901219	rs2027798
			rs11650081	rs216136
			rs4795356	rs7720470
			rs72021187	rs13176911
			rs541524196	rs1560681
			rs12449852	rs2027799
			rs12952384	rs6866616
			rs34597616	rs55862167
			rs56230959	rs3216780
			rs8081780	rs2237083
			rs4390625	rs62380713
			rs542753474	rs148247684
			rs71353586	rs112912126
			rs7215983	rs574862564
			rs7501488	rs2340457
			rs12948560	rs2237084
			rs11650776	rs111486705
			rs9894500	rs62380712
			rs12600625	rs56409516
			rs7503705	rs4289551
			rs4511574	rs7722898
			rs558054675	rs4362932
			rs71147344	rs17614852
			rs12940193	rs6579771
			rs57596962	rs6874087
			rs34957982	rs112661564
			rs113569895	rs28592810
			rs10491128	rs246392
			rs34067496	rs11740298
			rs12947600	rs246395
			rs7225096	rs3832325
			rs11869259	rs17656204
			rs189244012	rs7736526
			rs180994755	rs193549
			rs3770585	rs201226948
			rs3770586	rs246394
			rs140983998	rs117327757
			rs112462145	rs117556162
			rs10188169	rs6479586
			rs10180551	rs10120740
			rs368985557	rs661741
			rs3059188	rs34182594
			rs4849203	rs657899
			rs17545048	rs10821475
			rs28792074	rs34025679
			rs9308690	rs7874166
			rs12470827	rs6151070
			rs10188079	rs1443364
			rs13416355	rs552128
			rs12104528	rs72040342
			rs113442331	rs586750
			rs10186144	rs7866392
			rs17545166	rs10668640
			rs112502730	rs10118552
			rs62159556	rs34569382
			rs3058996	rs496129
			rs17545286	rs10821501
			rs10196268	rs10993699
			rs28769005	rs652454
			rs28855178	rs7021679
			rs10208020	rs497510
			rs62159554	rs684476
			rs4849201	rs11308711
			rs62159473	rs11371255
			rs11123227	rs34361348
			rs932076	rs1887370
			rs6542189	rs10991791
			rs13429695	rs10820833
			rs13424637	rs7045740
			rs10204997	rs10820834
			rs13429892	rs10820835
			rs5833376	rs4604577
			rs4849162	rs4437763
			rs28448691	rs72790862
			rs750225	rs2839686
			rs7355443	rs2861442
			rs932077	rs11239028
			rs12328918	rs72790861
			rs10177582	rs7093481
			rs11123229	rs17885289
			rs3789127	rs2839680
			rs12465068	rs28706895
			rs6758344	rs1445082
			rs72832894	rs12629870
			rs10185326	rs1921445
			rs12329103	rs12629786
			rs11454407	rs13082201
			rs10202539	rs13059837
			rs6542188	rs12635334
			rs10169926	rs12629854
			rs7563488	rs34552617
			rs10186753	rs13060369
			rs4849120	rs35936321
			rs11898005	rs12639044
			rs1513826	rs34162242
			rs13427098	rs35064281
			rs900556	rs13074446
			rs28855668	rs35323783
			rs6737631	rs1550764
			rs4849165	rs12632047
			rs2341897	rs34475347
			rs62159500	rs13085623
			rs10197548	rs34022548
			rs4848344	rs57055447
			rs10175204	rs1550766
			rs932078	rs12635378
			rs12471566	rs72932453
			rs17466548	rs111623097
			rs4332932	rs12488989
			rs6542190	rs57584583
			rs13426283	rs12185995
			rs12329344	rs16852163
			rs2880192	rs13090803
			rs62159558	rs12629871
			rs35684470	rs35617579
			rs11123221	rs35245139
			rs62159555	rs28850426
			rs12476335	rs13061363
			rs28806919	rs12488982
			rs9308689	rs35795400
			rs17466576	rs12486994
			rs13397744	rs575983421
			rs999641	rs13068680
			rs11454408	rs34367717
			rs17465162	rs12489050
			rs11892748	rs12152227
			rs12329216	rs71327598
			rs4849164	rs1838554
			rs2200211	rs36152279
			rs145946844	rs12629895
			rs13384044	rs142375150
			rs12474757	rs35599395
			rs62159472	rs13099655
			rs1513825	rs13079574
			rs7609002	rs76032549
			rs1114414	rs34319270
			rs9308691	rs35224967
			rs10184452	rs148289414
			rs4849170	rs34463056
			rs7355554	rs10511254
			rs1114413	rs12186008
			rs6720034	rs34822076
			rs35749662	rs35405193
			rs13413838	rs34515571
			rs12470872	rs34637619
			rs17525147	rs34893552
			rs144574261	rs34801483
			rs10168046	rs28737295
			rs9308692	rs111380918
			rs3789134	rs12490621
			rs3789130	rs13079354
			rs12468564	rs10933840
			rs111536745	rs12632731
			rs10181923	rs12633860
			rs10182055	rs12489296
			rs6720503	rs35323916
			rs1810229	rs35850444
			rs11900868	rs35996579
			rs10171765	rs13065104
			rs62159553	rs57512118
			rs62159502	rs12638191
			rs62159503	rs36015221
			rs10193050	rs12492393
			rs28811027	rs12491819
			rs10197140	rs113821680
			rs3789131	rs13082200
			rs12151613	rs13096639
			rs6714299	rs115621637
			rs952249	rs34576252
			rs10197135	rs12497363
			rs12329097	rs13097147
			rs10164695	rs36104034
			rs12477660	rs147955092
			rs17465210	rs68071620
			rs7569806	rs35080159
			rs1872062	rs34025141
			rs11123211	rs12631926
			rs900557	rs1550765
			rs113122861	rs564954344
			rs62159471	rs13084089
			rs10165663	rs12632646
			rs62159501	rs8034540
			rs62159474	rs58842131
			rs2220092	rs34721663
			rs10186627	rs4624119
			rs10189620	rs11632948
			rs880506	rs8033773
			rs880507	rs8023552
			rs66815319	rs12148875
			rs12476386	rs11072185
			rs536986865	rs7174312
			rs6751930	rs11632933
			rs3761710	rs11072180
			rs1533296	rs1877420
			rs9608967	rs8034662
			rs11334022	rs11072176
			rs9608936	rs10518906
			rs7287003	rs4625686
			rs7286807	rs8043169
			rs13053759	rs4776510
			rs9606747	rs55742662
			rs886617	rs55706658
			rs8137267	rs111852374
			rs9608944	rs11072178
			rs9608935	rs952959
			rs6518695	rs11072177
			rs8141428	rs8040073
			rs878306	rs8034394
			rs5749111	rs34305085
			rs10543659	rs12441599
			rs35841307	rs6494870
			rs7287943	rs12915110
			rs737942	rs8043098
			rs7289828	rs11072182
			rs737940	rs12440801
			rs4602314	rs8038707
			rs9608956	rs4600431
			rs7292573	rs11638195
			rs35194196	rs4419014
			rs17670707	rs11072181
			rs9606749	rs11322251
			rs8141671	rs8034318
			rs7287596	rs61622671
			rs13053262	rs34498664
			rs9608942	rs12900617
			rs12165604	rs4414448
			rs5753174	rs8029109
			rs17670808	rs6494869
			rs34278212	rs8034518
			rs9606745	rs34284146
			rs8138759	rs34597699
			rs886615	rs12441135
			rs1001409	rs13379923
			rs8137718	rs8030559
			rs886616	rs6494871
			rs9306262	rs4377114
			rs9608968	rs4777276
			rs7289277	rs11072183
			rs9606738	rs66561220
			rs16988720	rs3093733
			rs13054381	rs7956514
			rs2023967	rs11055030
			rs35492080	rs56692845
			rs9606735	rs10845621
			rs8141286	rs72656645
			rs7289820	rs11055034
			rs13054004	rs148910232
			rs9606744	rs77216612
			rs8136992	rs527439266
			rs1859479	rs79375472
			rs6518692	rs10228201
			rs9606739	rs10718256
			rs7287135	rs67084428
			rs17738527	rs11380525
			rs9608938	rs7790856
			rs71707910	rs369977553
			rs60308761	rs720613
			rs9608955	rs2402751
			rs34092815	rs72396472
			rs11912737	rs3925331
			rs13750	rs10244817
			rs7284873	rs7801661
			rs2189835	rs56387611
			rs9608959	rs17246404
			rs7286523	rs1541418
			rs2412989	rs722560
			rs550187324	rs7777947
			rs8141108	rs66513837
			rs9608941	rs113839563
			rs6518698	rs28702851
			rs9608946	rs10264060
			rs9606746	rs10233385
			rs9608964	rs148739261
			rs35102600	rs1014163
			rs8136225	rs2402752
			rs9608960	rs10246424
			rs1807514	rs10230610
			rs17738540	rs142678970
			rs8141318	rs6952721
			rs7285878	rs28523990
			rs2412990	rs10281582
			rs9608966	rs7806680
			rs6518693	rs720614
			rs9606736	rs7795943
			rs7291870	rs113037360
			rs111713405	rs34986416
			rs77880513	rs28392553
			rs11190116	rs72466775
			rs76771494	rs12111865
			rs75541431	rs727505
			rs75222352	rs68007199
			rs10883353	rs7791430
			rs112772769	rs10241173
			rs200457377	rs145499706
			rs12269055	rs1541416
			rs2494661	rs28638102
			rs9663861	rs10265763
			rs116011818	rs10225552
			rs10786548	rs2107939
			rs576670494	rs2286175
			rs11190124	rs557691573
			rs12245510	rs10471774
			rs113387993	rs6869305
			rs11190123	rs10940212
			rs77042250	rs13362324
			rs112499284	rs12189282
			rs4919335	rs6881767
			rs78707810	rs6875069
			rs140819267	rs28499200
			rs113040926	rs4478268
			rs78358486	rs9291948
			rs578142141	rs35078773
			rs12254498	rs9791036
			rs76739870	rs11748974
			rs4917868	rs6866993
			rs78902092	rs34862981
			rs112934256	rs6450029
			rs149542819	rs13168973
			rs147294120	rs12188076
			rs113882459	rs10940214
			rs75320865	rs140490106
			rs79751758	rs61192208
			rs11190115	rs11742878
			rs10716162	rs34077586
			rs11190125	rs34449757
			rs182734535	rs6879078
			rs12253618	rs6450032
			rs113608714	rs59263879
			rs4919333	rs10471775
			rs12253147	rs10045361
			rs12261087	rs372029718
			rs112786744	rs199613415
			rs59974297	rs10940218
			rs147270975	rs35645434
			rs10883354	rs62373182
			rs12246632	rs66514959
			rs12261266	rs62371692
			rs112087832	rs35316810
			rs4919336	rs3890705
			rs572193581	rs10471776
			rs144610169	rs4976160
			rs10736141	rs4976189
			rs117156560	rs567091255
			rs150216295	rs62373187
			rs79230957	rs7733556
			rs112267962	rs4976190
			rs11817777	rs12513817
			rs2089979	rs6865481
			rs7626440	rs12187268
			rs11294619	rs58772585
			rs7645527	rs4976194
			rs12495449	rs7712318
			rs2879808	rs4629549
			rs9826274	rs10055160
			rs9829114	rs34935424
			rs13434265	rs11745591
			rs4916555	rs10940213
			rs9325377	rs4288083
			rs7626444	rs13154469
			rs11401261	rs28580747
			rs9852432	rs10471350
			rs10440165	rs11741826
			rs4256169	rs35183152
			rs13092376	rs35438259
			rs6583174	rs6877725
			rs6774504	rs4266362
			rs7630852	rs60299793
			rs3997500	rs9291947
			rs35767788	rs34143525
			rs1962486	rs10940216
			rs13005747	rs35947616
			rs7576236	rs7708429
			rs199667469	rs4473723
			rs66461639	rs10044508
			rs67516172	rs4976187
			rs71429195	rs11460860
			rs35414396	rs10045526
			rs71429196	rs12517724
			rs35500893	rs559936250
			rs4675078	rs11745537
			rs35118396	rs10940215
			rs13010724	rs113387069
			rs4234059	rs13178839
			rs4072096	rs68083627
			rs6713510	rs6873869
			rs2943636	rs11957698
			rs55954227	rs11741775
			rs4645008	rs72767881
			rs6757213	rs6893648
			rs2972149	rs77652395
			rs1515114	rs139315440
			rs2894585	rs146191456
			rs2894586	rs76354172
			rs2943644	rs4918481
			rs6717669	rs143358993
			rs2943633	rs145811507
			rs2972154	rs58657490
			rs2943637	rs4918482
			rs72509754	rs79417500
			rs2972150	rs79404554
			rs71086466	rs7083619
			rs11169499	rs11194922
			rs35173156	rs12254785
			rs28781278	rs59134449
			rs1152611	rs10509907
			rs509303	rs111481776
			rs541356297	rs59804002
			rs667341	rs539364082
			rs603286	rs57822924
			rs673147	rs17126902
			rs626555	rs11194920
			rs4149813	rs958086
			rs482842	rs11318860
			rs655433	rs2419313
			rs3016000	rs13377169
			rs560097	rs7090570
			rs507005	rs9630102
			rs487989	rs12259261
			rs668735	rs12571872
			rs506280	rs4595478
			rs35778465	rs12257668
			rs2904986	rs57440982
			rs576679203	rs7067604
			rs12269727	rs7079713
			rs2904967	rs7088861
			rs487568	rs72828224
			rs592050	rs35096721
			rs630055	rs12247564
			rs554122	rs921348
			rs8638	rs59042914
			rs1858783	rs7069789
			rs10653681	rs11194947
			rs611910	rs12267714
			rs488289	rs7080576
			rs636928	rs7069128
			rs503277	rs12570230
			rs171193	rs72828218
			rs239254	rs55781439
			rs239260	rs4918475
			rs2518910	rs7073324
			rs239255	rs61614979
			rs184734	rs11194917
			rs2668893	rs734165
			rs2513087	rs10884919
			rs239256	rs12263915
			rs2904978	rs7904096
			rs514076	rs731793
			rs239253	rs9783184
			rs2499488	rs17126931
			rs4715265	rs921351
			rs10948664	rs61624875
			rs6922855	rs28365866
			rs13202189	rs7068482
			rs1896973	rs12570423
			rs4715270	rs7921609
			rs6458803	rs9630101
			rs560819307	rs17095350
			rs1114347	rs34326903
			rs6916811	rs6584964
			rs2499487	rs72828242
			rs9349613	rs75063896
			rs731736	rs12570375
			rs9370090	rs12569906
			rs1114348	rs12268462
			rs4599630	rs57239324
			rs7742667	rs3862007
			rs7746763	rs17126938
			rs9367471	rs752584
			rs9367470	rs58096078
			rs2115813	rs12263484
			rs13216235	rs7906904
			rs1896974	rs17126936
			rs746600	rs61579832
			rs9395757	rs1349348
			rs13205180	rs56999964
			rs3097555	rs12570820
			rs9296668	rs2122517
			rs9367468	rs3862006
			rs1581717	rs734163
			rs71655179	rs11194951
			rs5876249	rs17126886
			rs1018215	rs55717725
			rs12903114	rs7085888
			rs17189345	rs72828245
			rs2020086	rs734164
			rs8034751	rs12265204
			rs573873233	rs11194926
			rs11633617	rs10884921
			rs35125621	rs2060675
			rs4777232	rs17126883
			rs7181366	rs12250404
			rs7180203	rs1271354
			rs17774993	rs12267704
			rs17189387	rs11194963
			rs4776455	rs72828241
			rs7172257	rs1376111
			rs10160292	rs552370528
			rs11038065	rs11194933
			rs60865046	rs12571674
			rs10160768	rs59339754
			rs111772830	rs11194950
			rs113104107	rs12571773
			rs4365036	rs56206587
			rs112381673	rs10884920
			rs7126437	rs6584962
			rs11038064	rs7905306
			rs10160766	rs571028651
			rs1344709	rs17095355
			rs9943566	rs11194941
			rs10838309	rs12569425
			rs934178	rs72828232
			rs55953134	rs12244557
			rs10838308	rs975442
			rs12286369	rs7099604
			rs10838307	rs13377046
			rs12277292	rs4565840
			rs12362531	rs9988702
			rs11605647	rs55897175
			rs55777174	rs17126877
			rs11750854	rs72828247
			rs13165802	rs12242642
			rs12658925	rs7073969
			rs35047092	rs1571617
			rs13164092	rs11194924
			rs35191349	rs12572168
			rs55985421	rs11194923
			rs11956240	rs12570612
			rs7714751	rs61881587
			rs462783	rs17126890
			rs3884296	rs61881586
			rs154067	rs56273398
			rs154069	rs35533450
			rs6149264	rs12246851
			rs13155345	rs72828263
			rs13169274	rs55728195
			rs154073	rs72187193
			rs188731	rs12570607
			rs10077407	rs56367935
			rs255999	rs12571577
			rs154075	rs7071509
			rs181919	rs12571549
			rs2242599	rs12570145
			rs154072	rs11194940
			rs187653	rs7076609
			rs154076	rs12240333
			rs3849046	rs12572438
			rs535784829	rs1788826
			rs79786599	rs1788762
			rs78163832	rs1652349
			rs9486370	rs1623003
			rs12205298	rs1429934
			rs146105518	rs10715014
			rs3827648	rs4296334
			rs6913084	rs58002928
			rs12206870	rs1788819
			rs2003889	rs1788821
			rs9400057	rs303752
			rs112852750	rs5823397
			rs12214701	rs1788784
			rs9400056	rs891389
			rs12206866	rs8094509
			rs9386584	rs1788785
			rs12196303	rs303760
			rs71652264	rs303753
			rs7766720	rs1652342
			rs9398107	rs1788799
			rs199602799	rs303757
			rs6940677	rs1788760
			rs9373893	rs2472610
			rs9400055	rs1788825
			rs9400053	rs303762
			rs9372141	rs1652340
			rs113616333	rs1788820
			rs9373896	rs111369676
			rs72948545	rs1788763
			rs28605273	rs4800489
			rs140020098	rs1624695
			rs6914291	rs8083301
			rs12209712	rs1652375
			rs2748290	rs147694761
			rs9386585	rs56198549
			rs9398104	rs7562643
			rs2748289	rs78512467
			rs12189853	rs116097424
			rs9400061	rs138137259
			rs6909614	rs112399550
			rs9386587	rs7605230
			rs9373894	rs59282750
			rs9384631	rs116488009
			rs10490962	rs57282048
			rs7900163	rs200000826
			rs2273734	rs76283122
			rs11254394	rs77686542
			rs2273735	rs7566631
			rs12770238	rs113255827
			rs35474710	rs77793759
			rs10795451	rs58104058
			rs6602180	rs78313585
			rs3780961	rs7600502
			rs10904884	rs59916080
			rs7907126	rs79399077
			rs10904895	rs78364605
			rs11254411	rs77379261
			rs3780962	rs76842289
			rs11254406	rs144668039
			rs4317886	rs79413832
			rs11594991	rs34410428
			rs10904894	rs12997065
			rs6602178	rs12479193
			rs151076824	rs4972356
			rs11254413	rs1424954
			rs7090965	rs13026220
			rs11254419	rs13017754
			rs17464824	rs12991889
			rs2273736	rs13022319
			rs11254435	rs13013867
			rs11254423	rs929939
			rs2295809	rs34005843
			rs200006483	rs2382110
			rs34782095	rs70992173
			rs2356829	rs12464617
			rs10904893	rs1014064
			rs12360050	rs1364658
			rs35244566	rs12989083
			rs11254431	rs13028411
			rs11254424	rs6430241
			rs725355	rs13019386
			rs10904887	rs6760703
			rs7096079	rs6734998
			rs140076534	rs4972327
			rs569668422	rs9679427
			rs148910235	rs1991169
			rs78853790	rs34856110
			rs10210385	rs113590878
			rs4823180	rs5835168
			rs2235776	rs12053113
			rs1977080	rs12475399
			rs1977081	rs1424946
			rs61473277	rs4972316
			rs2281293	rs35767494
			rs3747207	rs11311930
			rs56373884	rs35370215
			rs2092501	rs70992176
			rs2294433	rs16855486
			rs2235777	rs7605029
			rs4823109	rs4972331
			rs4823176	rs13024558
			rs2076207	rs12998729
			rs34376930	rs13025589
			rs2294923	rs13012991
			rs2076211	rs1424944
			rs13056555	rs11894371
			rs12483959	rs10581527
			rs13055900	rs12472058
			rs34912062	rs148982081
			rs13055874	rs13000597
			rs71313378	rs3926960
			rs11090617	rs5835174
			rs2896020	rs12990959
			rs1010023	rs11455983
			rs1810508	rs1424949
			rs9625962	rs12989810
			rs4823181	rs13032660
			rs34352134	rs13005423
			rs34879941	rs5835169
			rs2294922	rs541075034
			rs13054885	rs10803523
			rs73176497	rs2161985
			rs2294921	rs4972272
			rs738408	rs13013743
			rs738409	rs12992072
			rs926633	rs13016083
			rs36038527	rs2113793
			rs8142145	rs1364660
			rs4823173	rs12469504
			rs12484700	rs12989596
			rs4823178	rs13004451
			rs2281137	rs986508
			rs9626079	rs1863153
			rs36055245	rs13014926
			rs16991175	rs10628410
			rs2073081	rs4972326
			rs201016637	rs13025701
			rs2072906	rs34225012
			rs13056638	rs13014904
			rs2281138	rs13025219
			rs12485100	rs1863152
			rs4823179	rs4972357
			rs2008451	rs13024567
			rs4823108	rs13000983
			rs1883348	rs4972270
			rs12167845	rs11889608
			rs12484809	rs11900506
			rs1997693	rs13034494
			rs2896019	rs7600869
			rs35621602	rs6430242
			rs4823177	rs987122
			rs16991158	rs11884013
			rs12484795	rs13034561
			rs12484801	rs2953121
			rs2294915	rs2953127
			rs2401512	rs2981011
			rs12484466	rs62270938
			rs2294916	rs2981013
			rs3761472	rs7431368
			rs1010022	rs2659700
			rs2072907	rs7641264
			rs2072905	rs9854897
			rs1883349	rs2135644
			rs4823183	rs2981015
			rs1474745	rs2953122
			rs2281135	rs55666782
			rs66765300	rs2135645
			rs1464322	rs67106481
			rs7637515	rs2713590
			rs56348509	rs6808807
			rs2139559	rs2811472
			rs3817404	rs2999053
			rs6443925	rs940062
			rs11404217	rs55775237
			rs55714546	rs2687728
			rs12634398	rs2254379
			rs2037378	rs2687732
			rs55982636	rs2999054
			rs4148586	rs2999056
			rs2293001	rs2955131
			rs59650550	rs2955121
			rs3749438	rs2955125
			rs56110211	rs2955127
			rs3749440	rs35568074
			rs4912517	rs2999047
			rs4912471	rs2955132
			rs73179688	rs2811473
			rs2872247	rs2811517
			rs7636910	rs2811484
			rs56343575	rs2248668
			rs6788699	rs2999057
			rs55905394	rs2999058
			rs112396093	rs5852535
			rs144137745	rs2687731
			rs3749441	rs2999055
			rs2139561	rs2955123
			rs17817736	rs2955114
			rs11926572	rs2811510
			rs68153167	rs2811474
			rs55913043	rs2955115
			rs72625008	rs142685485
			rs3792582	rs3122174
			rs4074672	rs2492284
			rs4148581	rs2955128
			rs55846170	rs2999088
			rs2271936	rs2955134
			rs66850130	rs940061
			rs66605623	rs2140286
			rs56148005	rs2955124
			rs7624838	rs2999059
			rs12185910	rs66877401
			rs12485168	rs2811483
			rs3806340	rs2999060
			rs35798904	rs9862091
			rs9427965	rs16847447
			rs12124821	rs11714535
			rs10754252	rs75356597
			rs6677967	rs2981027
			rs10922476	rs11929563
			rs4655883	rs13071640
			rs7518750	rs1990760
			rs35492837	rs2111485
			rs3767382	rs2476601
			rs305226	rs62512839
			rs147919849	rs62512837
			rs786916	rs3815871
			rs6699417	rs4733812
			rs170038	rs11786130
			rs10801687	rs10956403
			rs12143830	rs55807015
			rs6428476	rs11787177
			rs57688553	rs10956401
			rs59724965	rs10808565
			rs35282314	rs4733817
			rs10922474	rs10956400
			rs6659626	rs67595928
			rs2046888	rs7015695
			rs71584937	rs10956402
			rs2810883	rs1549510
			rs305227	rs34462486
			rs12057453	rs1808507
			rs1565498	rs2016845
			rs9428015	rs4733811
			rs10922503	rs36001555
			rs12073606	rs890437
			rs10922489	rs10956404
			rs34315315	rs2016634
			rs555111592	rs2392884
			rs4142615	rs10808563
			rs11380483	rs2114357
			rs12145712	rs10087240
			rs12404690	rs9693781
			rs7533835	rs4637783
			rs10922501	rs9693515
			rs10493816	rs4733823
			rs305221	rs10282878
			rs786913	rs534369794
			rs4284240	rs4733585
			rs10801689	rs7016045
			rs10801679	rs113927489
			rs6428475	rs113864525
			rs1565497	rs3025360
			rs71584924	rs141900341
			rs1085563	rs739447
			rs4457557	rs148428140
			rs950037	rs111596452
			rs10573546	rs75596189
			rs10801682	rs56116178
			rs786907	rs113382419
			rs786909	rs56057809
			rs7551732	rs3025316
			rs7530690	rs112270518
			rs786908	rs3025327
			rs2165966	rs111280114
			rs10922493	rs3025343
			rs4142614	rs9604045
			rs10923121	rs751343
			rs7355064	rs7943203
			rs10754323	rs34005627
			rs10127863	rs11212637
			rs6704399	rs4460776
			rs384804	rs78462478
			rs6679817	rs4250067
			rs12122700	rs7952492
			rs786923	rs112568268
			rs12035750	rs11212625
			rs12740480	rs7934719
			rs786915	rs7129816
			rs11463292	rs10890848
			rs786920	rs11212626
			rs12021820	rs893279
			rs786922	rs7943063
			rs1476268	rs28861227
			rs1490738	rs4753842
			rs786910	rs1960006
			rs10922475	rs11212636
			rs786912	rs199504893
			rs923600	rs10749918
			rs12403528	rs111529428
			rs12143363	rs11212666
			rs11442880	rs7121112
			rs4656065	rs2118308
			rs55928901	rs12419828
			rs35584696	rs11212624
			rs10801907	rs7111091
			rs36111457	rs201942465
			rs10922502	rs10749917
			rs786919	rs11212620
			rs786914	rs199528050
			rs870659	rs12223381
			rs4233334	rs6589018
			rs9787246	rs28491848
			rs4655884	rs34082898
			rs1490735	rs11374964
			rs805047	rs60639858
			rs10801680	rs4255510
			rs10922500	rs10431061
			rs12066361	rs28810151
			rs10922478	rs10789662
			rs7534763	rs10789665
			rs6681274	rs11212676
			rs10801678	rs10890839
			rs4656063	rs61913875
			rs10493817	rs4754322
			rs430600	rs11212662
			rs7554456	rs111612686
			rs1002436	rs11212638
			rs10754254	rs3824987
			rs10922504	rs227069
			rs786918	rs192022
			rs17488098	rs609261
			rs444329	rs228598
			rs35793474	rs34021496
			rs71084925	rs1003623
			rs305219	rs679782
			rs12135217	rs620613
			rs10493818	rs660429
			rs786921	rs592955
			rs11437047	rs582297
			rs167365	rs599164
			rs71584928	rs654005
			rs7541301	rs650173
			rs56969212	rs228594
			rs34726720	rs627418
			rs12145922	rs634268
			rs34220649	rs672964
			rs786906	rs606275
			rs4655888	rs228597
			rs67476549	rs600691
			rs6658204	rs228588
			rs6671230	rs618499
			rs12751567	rs609655
			rs10801681	rs642496
			rs10922477	rs609429
			rs7355063	rs645485
			rs786911	rs694376
			rs1490736	rs682131
			rs6670565	rs662218
			rs634683	rs621947
			rs12045944	rs139847855
			rs1772795	rs60217012
			rs6698181	rs599406
			rs59451191	rs619972
			rs6681273	rs599558
			rs12238994	rs641312
			rs10922492	rs228605
			rs1002437	rs228596
			rs56381832	rs228599
			rs61850980	rs582157
			rs200395520	rs623860
			rs61850981	rs1003624
			rs7523875	rs664677
			rs78359235	rs228592
			rs55758006	rs650128
			rs139485591	rs608086
			rs61850984	rs680113
			rs76058259	rs4988129
			rs201795903	rs58530637
			rs12075082	rs186591
			rs61850982	rs600931
			rs7522532	rs228590
			rs61850985	rs228591
			rs12071464	rs624888
			rs61850977	rs583725
			rs61850986	rs172927
			rs56046522	rs594153
			rs57331968	rs647681
			rs113523274	rs661467
			rs12071510	rs694799
			rs4399196	rs601111
			rs4925752	rs3212322
			rs4925749	rs595747
			rs4925753	rs10716099
			rs1339847	rs227061
			rs11204538	rs637064
			rs572907029	rs4987982
			rs143339832	rs563140198
			rs34653832	rs624852
			rs7817474	rs228601
			rs11986631	rs35084178
			rs6994725	rs641605
			rs34174890	rs672655
			rs7841181	rs227062
			rs6981354	rs624366
			rs11996694	rs600329
			rs6472236	rs662578
			rs11988712	rs11212579
			rs6472232	rs673281
			rs67768803	rs10588462
			rs11984566	rs676729
			rs56389721	rs1150203
			rs28407694	rs74048209
			rs60258162	rs11823682
			rs6981089	rs2077078
			rs11995784	rs57739880
			rs11986470	rs563366399
			rs60148718	rs4929975
			rs58881093	rs61873115
			rs66644630	rs61871577
			rs6472235	rs4929976
			rs60120959	rs16928079
			rs72650541	rs55648810
			rs11987304	rs1501466
			rs6472238	rs58833930
			rs56080166	rs16928078
			rs11984618	rs74048208
			rs16932382	rs4930077
			rs4129057	rs61871560
			rs5892037	rs146812694
			rs7461470	rs61873114
			rs62506593	rs16928084
			rs7287312	rs734095
			rs3214101	rs2173887
			rs10891630	rs2651792
			rs4936291	rs2651783
			rs73000965	rs2521286
			rs10891631	rs2651780
			rs17116384	rs2521284
			rs4936289	rs800159
			rs4936290	rs2521291
			rs62304437	rs2651803
			rs11592287	rs2078930
			rs35502696	rs2651804
			rs6584422	rs2521282
			rs4919545	rs1088982
			rs61874005	rs4930091
			rs4451650	rs11022291
			rs11591788	rs2651784
			rs4919544	rs28677937
			rs34881531	rs800149
			rs4615960	rs800151
			rs12416466	rs111379823
			rs12412220	rs11022259
			rs4297403	rs2651779
			rs4917940	rs12797765
			rs11332648	rs71029134
			rs61874011	rs35801296
			rs139811700	rs2937373
			rs117733496	rs2521283
			rs4850976	rs1088986
			rs36140212	rs800139
			rs35798094	rs1501468
			rs6543055	rs2651811
			rs4851447	rs800119
			rs200318967	rs2651797
			rs36155181	rs2521242
			rs6709281	rs800157
			rs12712099	rs2521296
			rs62152841	rs800150
			rs34862286	rs800127
			rs6714459	rs2651794
			rs6543058	rs800144
			rs6543053	rs800116
			rs141144153	rs2521292
			rs2871420	rs800125
			rs12712104	rs800148
			rs6723288	rs79616871
			rs10191662	rs800126
			rs10180163	rs808964
			rs4851445	rs2097685
			rs374309312	rs2521289
			rs62152840	rs2521297
			rs6748209	rs800124
			rs4850977	rs2521300
			rs544041542	rs800143
			rs56382353	rs9783374
			rs2037080	rs2521288
			rs6543059	rs2157980
			rs938302	rs1088985
			rs6708221	rs34534601
			rs59824135	rs2651791
			rs7568893	rs800115
			rs12712100	rs36046625
			rs2310114	rs7126660
			rs11326220	rs800118
			rs66839412	rs34141522
			rs62154275	rs2651800
			rs6543051	rs1088991
			rs4851442	rs7106800
			rs6543056	rs2651790
			rs6705262	rs1088980
			rs4851439	rs2521294
			rs4851444	rs2651795
			rs13012980	rs11529116
			rs5832970	rs2106606
			rs962469	rs10734191
			rs4850978	rs2521248
			rs11123880	rs1501469
			rs13415012	rs2651802
			rs62154278	rs370974580
			rs6744649	rs59251266
			rs139088439	rs2651793
			rs11123879	rs56094024
			rs2310112	rs79065053
			rs2871421	rs800121
			rs6718464	rs800117
			rs34411515	rs4930090
			rs7585228	rs800152
			rs938301	rs2521236
			rs36182679	rs12799224
			rs6718838	rs2651817
			rs4851441	rs2283146
			rs7561022	rs800122
			rs112330593	rs12419835
			rs199772387	rs11517725
			rs13430896	rs2651781
			rs2037083	rs2521247
			rs6708469	rs10765944
			rs10865043	rs2521240
			rs4850973	rs2521298
			rs6543057	rs141450199
			rs6543061	rs800153
			rs6713867	rs143902418
			rs938304	rs800146
			rs2871422	rs11600971
			rs6728722	rs800154
			rs938303	rs1088984
			rs4851448	rs800161
			rs7587252	rs800120
			rs12712103	rs2173888
			rs7598455	rs962903
			rs4851440	rs11022289
			rs7571802	rs11529118
			rs6543060	rs800147
			rs144206469	rs800145
			rs11313391	rs28454099
			rs4850974	rs2106604
			rs6708466	rs800123
			rs35516177	rs962902
			rs9710923	rs2651782
			rs56125224	rs377086479
			rs2037079	rs1088981
			rs372826388	rs11529117
			rs13014187	rs11529115
			rs4850972	rs2521295
			rs7602021	rs800156
			rs6543052	rs6001455
			rs34387971	rs139400
			rs62154279	rs181112175
			rs139754590	rs5995688
			rs12988565	rs139386
			rs6718832	rs12158877
			rs11123881	rs139405
			rs6543049	rs139396
			rs6543050	rs710191
			rs10865042	rs79506
			rs6759537	rs139425
			rs2037081	rs139385
			rs4851446	rs139401
			rs6713868	rs139411
			rs6710049	rs139398
			rs6744377	rs713909
			rs4851443	rs35587819
			rs4851438	rs877529
			rs6708626	rs139409
			rs3903293	rs139383
			rs7571594	rs139410
			rs35507937	rs710190
			rs772550	rs139421
			rs699586	rs139419
			rs812814	rs139388
			rs2449865	rs139403
			rs798403	rs79503
			rs772561	rs139418
			rs772569	rs139423
			rs699580	rs139404
			rs772559	rs139413
			rs1666872	rs139406
			rs772555	rs139414
			rs2246214	rs139407
			rs699583	rs139422
			rs1268527	rs139402
			rs771986	rs2092410
			rs699579	rs62006172
			rs699582	rs12408934
			rs772557	rs72922276
			rs771990	rs573741
			rs772560	rs12569186
			rs772567	rs12023040
			rs772566	rs7546535
			rs2449866	rs11208547
			rs699585	rs6659146
			rs771985	rs10889511
			rs699584	rs4244165
			rs771988	rs11208552
			rs772563	rs11208550
			rs772568	rs55947781
			rs772565	rs4916014
			rs812224	rs4915675
			rs772556	rs7546545
			rs1666900	rs6696345
			rs2365728	rs12046291
			rs78783502	rs12127284
			rs2886444	rs11208554
			rs2365731	rs1039124
			rs2365730	rs10889508
			rs45607834	rs12730896
			rs111326663	rs11288355
			rs77296713	rs11579758
			rs77757007	rs11208559
			rs78287392	rs11208556
			rs2365729	rs9645414
			rs61734259	rs1039125
			rs1136578	rs56301536
			rs147735941	rs34832687
			rs4143538	rs7550068
			rs6546780	rs3762311
			rs2384324	rs72920202
			rs148054583	rs76627269
			rs11267660	rs4916009
			rs139756876	rs12137756
			rs10534038	rs12121669
			rs3910272	rs79745672
			rs3955310	rs12135754
			rs202201784	rs114269697
			rs750451	rs41285408
			rs750452	rs114695117
			rs7599132	rs184316561
			rs2384321	rs4910492
			rs36080326	rs35566060
			rs71399348	rs35414173
			rs2053367	rs2645007
			rs7573118	rs433339
			rs4665824	rs920080
			rs4665816	rs61878110
			rs34536218	rs114280176
			rs4665821	rs71034735
			rs7565843	rs7116226
			rs6546715	rs2454612
			rs6735145	rs11042486
			rs5829996	rs12789429
			rs7579199	rs12786236
			rs17040322	rs4910497
			rs4665813	rs5789613
			rs5830001	rs11428515
			rs6742226	rs443576
			rs6546727	rs4910495
			rs4233708	rs12801958
			rs6546726	rs408569
			rs4665306	rs4993191
			rs7597283	rs7949818
			rs6727978	rs424455
			rs6729080	rs2645010
			rs4665819	rs66546982
			rs6546767	rs12283340
			rs2243834	rs431908
			rs6705	rs2572934
			rs4665822	rs12789209
			rs13406614	rs442722
			rs10202478	rs10840292
			rs1550382	rs12272107
			rs7573362	rs1960386
			rs6720012	rs10840291
			rs1434079	rs1390679
			rs7585379	rs428747
			rs11358915	rs12271923
			rs4665826	rs11042480
			rs6709595	rs34043654
			rs5829992	rs56116109
			rs76600812	rs402868
			rs6546744	rs10770056
			rs12614054	rs1390681
			rs10710779	rs12272277
			rs1470096	rs414109
			rs4665305	rs1390682
			rs6758545	rs4910496
			rs2289022	rs2010535
			rs13393114	rs397250
			rs750450	rs12280169
			rs34929018	rs12289312
			rs72807800	rs1960387
			rs6729191	rs4910494
			rs4665310	rs35272197
			rs1470097	rs79219146
			rs544259276	rs1874476
			rs13030858	rs35089839
			rs35709953	rs440523
			rs6748745	rs7938818
			rs1560868	rs2645025
			rs6750695	rs920082
			rs6704930	rs397602
			rs5829999	rs12291809
			rs4665817	rs2132565
			rs4233710	rs572099359
			rs2384323	rs11604967
			rs12475854	rs370413406
			rs28699126	rs389534
			rs4665309	rs2454611
			rs35732202	rs399898
			rs7588802	rs2453831
			rs1550381	rs422061
			rs4665825	rs435079
			rs11680281	rs2649046
			rs6729795	rs34381766
			rs4665812	rs369737
			rs6546716	rs11042483
			rs10170359	rs2164311
			rs4665811	rs416804
			rs11281600	rs3763865
			rs1371553	rs11042481
			rs4665308	rs1390684
			rs6720314	rs385846
			rs2384322	rs581004
			rs6546768	rs441965
			rs4233709	rs11042476
			rs55836203	rs60202287
			rs2117280	rs2572946
			rs6750681	rs892852
			rs11126364	rs58960327
			rs35224700	rs10840290
			rs6546725	rs892856
			rs2891490	rs67867011
			rs59268489	rs12283521
			rs11126375	rs2572943
			rs6546736	rs392815
			rs3856396	rs2645008
			rs4665820	rs1435462
			rs3177055	rs2645012
			rs6729757	rs66573428
			rs11355375	rs12805683
			rs11678157	rs2645011
			rs1030730	rs4478983
			rs5829995	rs2572935
			rs2043451	rs12421878
			rs12476190	rs10625628
			rs12469163	rs2252354
			rs892448	rs419412
			rs7606351	rs34063054
			rs10197346	rs534901
			rs6546729	rs892855
			rs13007198	rs418931
			rs35413760	rs7117197
			rs36099818	rs67237407
			rs4665303	rs446146
			rs35528467	rs892853
			rs6715739	rs34064971
			rs7607681	rs397686
			rs10048648	rs2117698
			rs10182857	rs10770057
			rs6720312	rs72487076
			rs2117279	rs67823392
			rs2060392	rs4910491
			rs11286148	rs4910060
			rs7571588	rs2649048
			rs2384359	rs67364105
			rs7564025	rs60466677
			rs6546766	rs2132566
			rs2289021	rs476163
			rs4665814	rs449005
			rs12471809	rs2336805
			rs2117278	rs2572942
			rs6546749	rs1390683
			rs4665823	rs892851
			rs6546728	rs2572945
			rs4665304	rs429546
			rs9678412	rs12272045
			rs6709142	rs12803440
			rs5829998	rs2132567
			rs72807801	rs12272046
			rs35844686	rs7935643
			rs10048683	rs447601
			rs7602922	rs1695613
			rs41285975	rs11042482
			rs1560866	rs2572944
			rs7607649	rs2453832
			rs7591155	rs452169
			rs892447	rs368731
			rs7601866	rs2117699
			rs1560867	rs4910493
			rs4665829	rs12280320
			rs62128430	rs12794270
			rs11675057	rs13000014
			rs13432932	rs7557295
			rs10175960	rs12615689
			rs10181056	rs12999225
			rs4665830	rs7573844
			rs7564397	rs9308815
			rs7566623	rs7582382
			rs5830003	rs7578035
			rs60213977	rs7561818
			rs9967735	rs7581349
			rs4665828	rs56368629
			rs66839615	rs7581128
			rs1838209	rs10189330
			rs1275957	rs886816
			rs3856395	rs56388170
			rs56835982	rs6978869
			rs8015423	rs57123607
			rs2241621	rs16874653
			rs5810015	rs7810930
			rs1991516	rs609018
			rs12590764	rs622513
			rs139235876	rs594088
			rs1864167	rs582975
			rs1951614	rs2158799
			rs6574631	rs544632
			rs9646167	rs849338
			rs72695758	rs550187
			rs10654859	rs79584985
			rs4363794	rs564602673
			rs61980900	rs200480363
			rs7141288	rs7069904
			rs11159493	rs17106896
			rs9944085	rs59085061
			rs11625861	rs34981965
			rs2288497	rs76783286
			rs9806027	rs34986811
			rs8019108	rs77157615
			rs2371570	rs79682466
			rs3217336	rs75728138
			rs2371571	rs34134460
			rs8009519	rs6823268
			rs8008870	rs17725516
			rs55643303	rs17725139
			rs61980899	rs17781702
			rs1951615	rs72718281
			rs11622105	rs34507186
			rs3815953	rs143804273
			rs8021125	rs4148234
			rs8021385	rs1455137
			rs2288499	rs4148233
			rs11159494	rs1349990
			rs1035948	rs3836694
			rs145594822	rs17725458
			rs7160342	rs35609038
			rs1957549	rs1378315
			rs78848712	rs701848
			rs1885601	rs478839
			rs138312739	rs1234214
			rs11850714	rs11267149
			rs61978870	rs3831732
			rs55822231	rs11355437
			rs56714548	rs216737
			rs28890880	rs160354
			rs759939	rs216747
			rs7160569	rs216746
			rs56717903	rs160355
			rs372189020	rs216742
			rs55742437	rs150614
			rs8011097	rs5883150
			rs8004096	rs216745
			rs151190046	rs216743
			rs10007915	rs160356
			rs7679673	rs216744
			rs7625597	rs160377
			rs9310545	rs216734
			rs6577621	rs160350
			rs2137561	rs160352
			rs1113786	rs150613
			rs7632318	rs62445346
			rs537294708	rs62445347
			rs145983698	rs11150583
			rs4688917	rs4788196
			rs9853258	rs113399296
			rs4688905	rs11544328
			rs4688908	rs554034334
			rs4688914	rs112539866
			rs1398651	rs1140239
			rs9310544	rs35467921
			rs33991882	rs60612094
			rs1464044	rs8059619
			rs12637607	rs8048433
			rs5749502	rs4788204
			rs131655	rs4318227
			rs2266961	rs11901
			rs9619386	rs12691307
			rs5998599	rs11150579
			rs2298428	rs8060511
			rs4821104	rs12445982
			rs8137950	rs4788219
			rs5998644	rs3924855
			rs5754102	rs4787488
			rs390387	rs34627357
			rs2256609	rs8043883
			rs5754352	rs4788200
			rs5754177	rs4787489
			rs9621715	rs9932702
			rs2283789	rs12444973
			rs140489	rs12716975
			rs11089637	rs11646127
			rs12484550	rs4407079
			rs4820091	rs12325539
			rs131659	rs7191849
			rs131656	rs4788216
			rs2876971	rs3814877
			rs181363	rs6565173
			rs5754104	rs4788215
			rs5998509	rs4238960
			rs131664	rs12931955
			rs4821130	rs561292678
			rs5754467	rs9783783
			rs140499	rs4787486
			rs5749485	rs4788203
			rs4821124	rs4788207
			rs5754217	rs8054507
			rs1811069	rs11642430
			rs73166632	rs4077410
			rs34463645	rs34498466
			rs73166619	rs12924622
			rs2266959	rs12933575
			rs5754075	rs12596042
			rs738127	rs12716973
			rs5754238	rs11644459
			rs5994638	rs12918652
			rs738129	rs11642933
			rs181362	rs12596543
			rs8139079	rs4788213
			rs5754234	rs10871451
			rs533923826	rs4583255
			rs138665726	rs3814883
			rs181360	rs8052502
			rs140491	rs11150581
			rs181366	rs3814878
			rs3747093	rs12325400
			rs59391722	rs11863174
			rs73166630	rs12935701
			rs7445	rs12928610
			rs2266964	rs4788217
			rs201283731	rs12932403
			rs11089629	rs4787491
			rs5754166	rs11150576
			rs878825	rs4420550
			rs12169001	rs11642046
			rs5749493	rs35105141
			rs5754344	rs4788212
			rs67163745	rs9922041
			rs5754323	rs9925102
			rs140498	rs8056535
			rs1034329	rs9925915
			rs73166622	rs8054556
			rs8139142	rs11150574
			rs181361	rs58217768
			rs5998576	rs4788195
			rs131658	rs4283241
			rs2283790	rs11150584
			rs4821116	rs34855001
			rs12158299	rs12933498
			rs140495	rs4788210
			rs7444	rs4424923
			rs5998672	rs10623783
			rs738128	rs12934406
			rs4821108	rs11642399
			rs4821112	rs9932196
			rs5754100	rs9932193
			rs131657	rs9924686
			rs140488	rs35605010
			rs5754387	rs12446378
			rs34977459	rs10083738
			rs140492	rs7204797
			rs2266963	rs9936474
			rs5749495	rs2278557
			rs66534072	rs4402589
			rs5754295	rs201884359
			rs5754426	rs11150575
			rs58077207	rs12444978
			rs530685161	rs12919683
			rs576111528	rs11644809
			rs140490	rs5816505
			rs181359	rs534456728
			rs131660	rs12598856
			rs2070512	rs3814881
			rs4821114	rs12444108
			rs5998619	rs7184288
			rs2298429	rs11150580
			rs11089620	rs12921753
			rs5754422	rs11642612
			rs131665	rs7190185
			rs3760994	rs66467443
			rs698748	rs4238959
			rs757293	rs4788220
			rs74401481	rs12716972
			rs8100432	rs55754409
			rs4807145	rs4788218
			rs4807151	rs7193532
			rs8103930	rs11649274
			rs59269478	rs7201518
			rs893539	rs4788202
			rs10556752	rs541894691
			rs10422439	rs4788211
			rs61328803	rs4788209
			rs3746043	rs4788201
			rs11084910	rs12921996
			rs113464435	rs11642740
			rs4807150	rs3814884
			rs12984809	rs538919957
			rs11084911	rs12716974
			rs1609760	rs62057756
			rs4807149	rs7201384
			rs11880925	rs4527039
			rs11330938	rs10581333
			rs893540	rs4609871
			rs8103942	rs9972866
			rs36101713	rs9932605
			rs2083226	rs34249003
			rs59490311	rs4788197
			rs1962660	rs9928448
			rs12977334	rs73530179
			rs112624009	rs12447915
			rs12977259	rs142032045
			rs8103761	rs56357065
			rs8100279	rs11150577
			rs2074881	rs4787492
			rs744385	rs7204852
			rs5762797	rs3833842
			rs34751572	rs4788198
			rs71316861	rs4788190
			rs5762882	rs9939774
			rs66471734	rs11649612
			rs1318026	rs7205802
			rs6005936	rs3935873
			rs5762823	rs67218159
			rs111347513	rs3814880
			rs5762813	rs12445768
			rs5752796	rs11649149
			rs12628211	rs6493278
			rs5752794	rs535187294
			rs6005915	rs373553
			rs73170633	rs392572
			rs8184986	rs406196
			rs132536	rs5812395
			rs7287918	rs281243
			rs5762877	rs12591490
			rs28458474	rs421853
			rs5762767	rs113986143
			rs71327317	rs395722
			rs5762818	rs12439443
			rs5762799	rs5753083
			rs2064261	rs28523826
			rs5762816	rs2283865
			rs469990	rs5753117
			rs5752826	rs5753116
			rs36112964	rs5753092
			rs10222249	rs5753093
			rs5997412	rs757870
			rs71815982	rs73390209
			rs34298044	rs5997628
			rs6005927	rs5753109
			rs132537	rs12106618
			rs5762870	rs2074732
			rs66464262	rs5997629
			rs469989	rs8138401
			rs201897837	rs7292744
			rs5762862	rs760402
			rs5762774	rs1538535
			rs6005928	rs4142495
			rs5762817	rs3750431
			rs7285695	rs1985474
			rs368617264	rs2145924
			rs34573837	rs2295795
			rs5762821	rs13285942
			rs5762794	rs760401
			rs5752790	rs13291033
			rs2881635	rs2249250
			rs1318025	rs11541908
			rs60676462	rs3793538
			rs35829597	rs2025126
			rs5762863	rs1534847
			rs5762881	rs2737273
			rs58004020	rs55810625
			rs34718288	rs7873822
			rs2015500	rs2295797
			rs5762822	rs3793539
			rs2269578	rs3793540
			rs35017742	rs35656035
			rs59297679	rs3793537
			rs5762861	rs3750432
			rs5762819	rs2302485
			rs5762780	rs76292187
			rs5752806	rs77108948
			rs16987027	rs188458677
			rs5762859	rs117970118
			rs8137262	rs146336041
			rs549320184	rs143790788
			rs6519766	rs113028115
			rs8142067	rs144993858
			rs35842885	rs851615
			rs5762874	rs79653946
			rs7287124	rs10410698
			rs5762853	rs1676217
			rs5762809	rs11878620
			rs66531713	rs2537696
			rs5762880	rs11882654
			rs2235431	rs78782556
			rs201755353	rs111518061
			rs142808490	rs138338032
			rs5762812	rs200876732
			rs132528	rs2537697
			rs8141529	rs2267630
			rs5762864	rs2615614
			rs16987024	rs570331458
			rs2267131	rs76458484
			rs5752803	rs9636121
			rs71316870	rs61735151
			rs8136297	rs74951111
			rs2236141	rs79543234
			rs132531	rs75352285
			rs5762820	rs79636502
			rs564219857	rs117647783
			rs58686255	rs74844647
			rs9620841	rs112212374
			rs132534	rs541017418
			rs5762867	rs73552881
			rs13056546	rs202107710
			rs132533	rs851612
			rs1065497	rs10410198
			rs35905502	rs10426310
			rs715531	rs112654436
			rs132529	rs10410185
			rs9625619	rs4141062
			rs5752797	rs3810148
			rs132539	rs148417626
			rs5762814	rs568391913
			rs5762854	rs112808618
			rs5752802	rs78304176
			rs34887403	rs11557114
			rs145616130	rs741070
			rs143012756	rs73552895
			rs17278406	rs117560218
			rs13302409	rs111862714
			rs150427908	rs117388241
			rs17278798	rs35493131
			rs150534569	rs78756053
			rs7875291	rs148978874
			rs1322128	rs7258795
			rs10961322	rs77509885
			rs35960176	rs7246789
			rs7859915	rs547553404
			rs35513591	rs57938324
			rs137861451	rs74518202
			rs71491632	rs10426306
			rs28434367	rs143827223
			rs28657464	rs374423550
			rs113294486	rs79436593
			rs147431516	rs28537976
			rs10124865	rs10412833
			rs7019866	rs79021928
			rs146881583	rs118035146
			rs34680040	rs57633475
			rs140518760	rs61174167
			rs142842539	rs59741680
			rs79938109	rs6059692
			rs6562896	rs6088411
			rs78114994	rs10712711
			rs9573562	rs6142046
			rs60497706	rs1015362
			rs74433716	rs6142069
			rs74906504	rs4911408
			rs4242961	rs4911399
			rs77685055	rs6059583
			rs546458664	rs9753679
			rs79011584	rs9679981
			rs9573567	rs2284377
			rs60343330	rs2268088
			rs2328946	rs6142056
			rs146129930	rs4911404
			rs1570539	rs8119937
			rs76947676	rs6141434
			rs1570541	rs2377955
			rs9573563	rs11167226
			rs961631	rs68051854
			rs78772197	rs58307430
			rs4142591	rs2235597
			rs146885574	rs1555075
			rs145209315	rs6142058
			rs2328945	rs58393429
			rs9573571	rs6142055
			rs76498606	rs6087558
			rs9565165	rs4911378
			rs75175706	rs909884
			rs5804817	rs6057961
			rs7318786	rs2235596
			rs9565168	rs8119076
			rs6562897	rs4243974
			rs75754019	rs6142050
			rs75922363	rs6141437
			rs6562898	rs6142109
			rs77775668	rs11699022
			rs9565164	rs2143230
			rs74239773	rs4911395
			rs1570540	rs4911381
			rs147614519	rs4911407
			rs9573553	rs6059672
			rs9573566	rs3787230
			rs55983304	rs6059581
			rs77512031	rs11167222
			rs75965116	rs202213006
			rs2328947	rs2223553
			rs75240282	rs11466903
			rs75945965	rs11697947
			rs9565170	rs6142063
			rs11383350	rs4911396
			rs139651945	rs4911380
			rs3735258	rs11380080
			rs12531433	rs4911397
			rs17169486	rs6059691
			rs903592	rs6059578
			rs370587880	rs111363781
			rs56168872	rs4911137
			rs4729419	rs9753690
			rs11768214	rs973409
			rs12539998	rs57381339
			rs4364578	rs6141432
			rs12536125	rs6119463
			rs2270597	rs6141431
			rs1874344	rs6088408
			rs62479844	rs200241331
			rs38800	rs4911145
			rs12740	rs2268089
			rs38798	rs6120519
			rs2097810	rs2377957
			rs12536421	rs6142068
			rs10488514	rs1007090
			rs34422207	rs6088360
			rs11393456	rs761236
			rs62467839	rs2268086
			rs39744	rs6141444
			rs38793	rs7263727
			rs13223564	rs6059639
			rs38801	rs6142102
			rs38799	rs150321907
			rs36036440	rs138968816
			rs33993294	rs1883706
			rs17757926	rs12480839
			rs369328859	rs56953291
			rs2072964	rs2206448
			rs2235587	rs6142098
			rs2284375	rs6059574
			rs6040024	rs4911412
			rs4289256	rs2300205
			rs2179449	rs4911374
			rs2072962	rs16434
			rs4142353	rs568153073
			rs2268065	rs2268079
			rs6040009	rs1883524
			rs8118249	rs6059577
			rs6133961	rs4911379
			rs3787572	rs6088412
			rs2284372	rs6142062
			rs6040066	rs6059596
			rs6133957	rs6141435
			rs16991645	rs2300209
			rs2072963	rs6119447
			rs11908561	rs370844658
			rs2072961	rs543069395
			rs4813923	rs2284389
			rs1803415	rs11697074
			rs6569914	rs11907546
			rs6915061	rs4911375
			rs6900251	rs2284387
			rs6899948	rs761238
			rs6919282	rs6059554
			rs11757968	rs6059681
			rs6920657	rs4911401
			rs2327430	rs1319363
			rs4894800	rs4911411
			rs9870328	rs4911410
			rs2061209	rs4911385
			rs12635885	rs199580866
			rs7620170	rs4911383
			rs7624760	rs2268078
			rs7617070	rs8123521
			rs13089972	rs570688734
			rs35461662	rs4911384
			rs11924824	rs6120532
			rs7622383	rs6088409
			rs4894522	rs2056990
			rs34814303	rs4911139
			rs4894523	rs7264204
			rs6768163	rs6059558
			rs7627220	rs1055857
			rs4894801	rs6142060
			rs10936711	rs4911144
			rs5854458	rs4911382
			rs10936712	rs6142101
			rs9841707	rs4911389
			rs1563436	rs6059586
			rs7622380	rs6057985
			rs12632949	rs4911413
			rs4894805	rs4911393
			rs11718418	rs4911392
			rs4894804	rs7270891
			rs1909562	rs2284378
			rs4894802	rs6059676
			rs1438	rs2284384
			rs3180663	rs4911409
			rs12635886	rs6088394
			rs9841859	rs11696338
			rs9862371	rs6142051
			rs11422046	rs4911402
			rs76655794	rs6059587
			rs3180664	rs6059649
			rs6762040	rs4911138
			rs6801727	rs6059651
			rs4894806	rs11475486
			rs937511	rs6141436
			rs4894796	rs761235
			rs71975191	rs6059555
			rs12633493	rs2284388
			rs7630263	rs4911143
			rs7651931	rs2050208
			rs6808166	rs7264201
			rs12696328	rs113126879
			rs747612	rs10626111
			rs9842575	rs2284386
			rs9830641	rs1883707
			rs10575670	rs6142064
			rs6773362	rs4911414
			rs6766889	rs10534955
			rs4894807	rs11167225
			rs11409477	rs4911405
			rs7632281	rs147535581
			rs9290443	rs6142097
			rs35647210	rs725478
			rs7615743	rs761233
			rs11923349	rs6057957
			rs9857953	rs1015361
			rs11414031	rs4911394
			rs11717882	rs1883705
			rs72591635	rs11167221
			rs8179884	rs4911136
			rs4894799	rs2377956
			rs1875093	rs6120440
			rs2219263	rs139011232
			rs9836206	rs6057945
			rs16856838	rs111802259
			rs111538611	rs6087557
			rs10639407	rs6057994
			rs1456181	rs4911390
			rs1353894	rs527961876
			rs16856859	rs6141433
			rs11417506	rs6059635
			rs9841998	rs138165511
			rs4894797	rs4911146
			rs10665367	rs6120531
			rs6445037	rs2268080
			rs1499812	rs4012234
			rs4894798	rs6142061
			rs10936710	rs6120463
			rs6763687	rs4911147
			rs9290442	rs6059662
			rs6445038	rs112591979
			rs9290439	rs6059673
			rs9824019	rs6088355
			rs7636026	rs10485503
			rs34033889	rs2378078
			rs6809191	rs6142067
			rs9861443	rs2300204
			rs12725309	rs6088361
			rs34170872	rs1054534
			rs12120445	rs6059579
			rs35634768	rs6059580
			rs17130631	rs2284379
			rs34387644	rs2300206
			rs34669611	rs6120487
			rs4655581	rs6059685
			rs10493442	rs148627238
			rs17130635	rs140962191
			rs34491972	rs2451258
			rs10493441	rs629326
			rs4655580	rs212388
			rs35720079	rs1994565
			rs12117024	rs2485361
			rs55742865	rs2451279
			rs4655791	rs2485363
			rs60692352	rs1994564
			rs12754452	rs2485360
			rs34255463	rs2485362
			rs28457654	rs2451278
			rs34722852	rs368783931
			rs2228145	rs212389
			rs4845622	rs2249937
			rs4845620	rs654690
			rs6664201	rs1054091
			rs12730036	rs212401
			rs12404936	rs212398
			rs7529229	rs212410
			rs71586015	rs212407
			rs4393147	rs212405
			rs11265613	rs212403
			rs10539207	rs212408
			rs528845847	rs212396
			rs4133213	rs212409
			rs61812598	rs1738074
			rs4576655	rs212399
			rs4845373	rs212400
			rs56383622	rs212402
			rs12133641	rs182429
			rs12126142	rs5881307
			rs12403159	rs212397
			rs4129267	rs212411
			rs531479718	rs177055
			rs4537545	rs4680250
			rs7518199	rs11414248
			rs4453032	rs7649855
			rs12730935	rs9289834
			rs7512646	rs1328957
			rs6684439	rs2012011
			rs4845621	rs9463259
			rs201517815	rs9472903
			rs7521458	rs9463257
			rs4845623	rs12191082
			rs4845372	rs4714958
			rs12753254	rs2021916
			rs9873175	rs365737
			rs10974716	rs459919
			rs439448	rs458857
			rs445684	rs464609
			rs538508259	rs458010
			rs34250374	rs463036
			rs10123382	rs465697
			rs11790285	rs465944
			rs371506	rs11311801
			rs296879	rs4024086
			rs34888690	rs461660
			rs10815067	rs461986
			rs199515327	rs113306726
			rs440008	rs2654186
			rs10815070	rs112679038
			rs10815066	rs2654189
			rs453339	rs2654183
			rs4742046	rs113086489
			rs10974764	rs34958987
			rs296869	rs2074219
			rs375632	rs139127661
			rs7029336	rs56219105
			rs10974771	rs1634381
			rs10758647	rs222857
			rs555279836	rs222849
			rs10815065	rs145660663
			rs1756871	rs222836
			rs385441	rs143488286
			rs691857	rs139186084
			rs10815069	rs427784
			rs10758648	rs34206818
			rs296880	rs12601936
			rs410437	rs222852
			rs10974770	rs2521989
			rs4742047	rs2106842
			rs34639258	rs35130201
			rs1021797	rs5417
			rs61914392	rs2521991
			rs78324748	rs5819151
			rs16930705	rs2074218
			rs2344157	rs4562
			rs2880783	rs5415
			rs16930704	rs62059170
			rs12303360	rs2654190
			rs7307559	rs34926505
			rs61914393	rs2428362
			rs11048516	rs2074217
			rs202113905	rs56025918
			rs143848555	rs414206
			rs149752564	rs367181
			rs7967190	rs2654185
			rs11065332	rs2654188
			rs61946385	rs62059190
			rs4767941	rs55868524
			rs377218055	rs402514
			rs7969196	rs409942
			rs571529125	rs222843
			rs77741769	rs416100
			rs2004910	rs222850
			rs10540448	rs6503010
			rs61946386	rs138524862
			rs7980311	rs5418
			rs146590204	rs222851
			rs10849819	rs8067500
			rs2133638	rs10035875
			rs1077195	rs78293251
			rs2701184	rs10062687
			rs138596024	rs10039748
			rs371638091	rs113041730
			rs1696390	rs28657539
			rs61946383	rs1473447
			rs3999421	rs1026914
			rs182546302	rs11749155
			rs61946384	rs11133614
			rs2899262	rs10866477
			rs5750254	rs10951794
			rs933224	rs2289369
			rs136205	rs2289371
			rs6000262	rs112971256
			rs755470	rs7778729
			rs2413399	rs2304689
			rs1883273	rs3735492
			rs136211	rs2289367
			rs136213	rs6953826
			rs5995288	rs7800695
			rs75662930	rs6947303
			rs76249670	rs3735491
			rs558838822	rs540410391
			rs8134911	rs114363880
			rs2838721	rs57000866
			rs79767741	rs6971403
			rs78921694	rs11763589
			rs144527493	rs35199312
			rs8127770	rs56028225
			rs56282332	rs7788412
			rs55745009	rs17172330
			rs235318	rs10951792
			rs56399780	rs4724354
			rs76496919	rs3823866
			rs8133972	rs58194439
			rs235323	rs4724357
			rs73372549	rs17210045
			rs60153482	rs2903813
			rs533901839	rs12113288
			rs554179420	rs6971811
			rs144668649	rs369095694
			rs112769872	rs377745129
			rs28705360	rs113614405
			rs56107222	rs74302344
			rs2838701	rs10488574
			rs741951	rs2868370
			rs13377112	rs4724320
			rs183918457	rs7806283
			rs4332427	rs67457422
			rs12569672	rs1050331
			rs12573361	rs10264096
			rs12569671	rs1065647
			rs11014163	rs10264405
			rs12569395	rs1050338
			rs4517421	rs10252662
			rs10764509	rs9655458
			rs10828724	rs3812257
			rs9971228	rs13236827
			rs10828723	rs12702087
			rs10828722	rs1065646
			rs112955547	rs13224222
			rs11014291	rs12534879
			rs7896608	rs13231886
			rs10828725	rs1050327
			rs7908585	rs7601374
			rs11818463	rs2729704
			rs7903956	rs56159337
			rs59328007	rs6741047
			rs12266014	rs62176692
			rs140884840	rs10183731
			rs7914847	rs1828480
			rs11014296	rs2048437
			rs9804265	rs75857895
			rs66824686	rs925411
			rs56835819	rs11675085
			rs1409307	rs17231993
			rs7905553	rs62175471
			rs4747508	rs12692572
			rs11014297	rs3749114
			rs11014311	rs7595388
			rs2148271	rs57751799
			rs10828721	rs2136977
			rs927820	rs2729705
			rs10828719	rs148892921
			rs552960	rs6432570
			rs17631603	rs1606117
			rs7179450	rs1877193
			rs146065426	rs67017730
			rs12902855	rs34914253
			rs6493637	rs17829052
			rs578595	rs35052883
			rs74539417	rs12692568
			rs690214	rs11430944
			rs201275031	rs3806603
			rs1585499	rs4665125
			rs474461	rs3792168
			rs138088889	rs3792175
			rs1316714	rs12692569
			rs1982601	rs2048436
			rs2675336	rs67504285
			rs1461411	rs11675122
			rs689751	rs6735923
			rs58068565	rs17830307
			rs4774673	rs57771571
			rs478008	rs955388
			rs6493640	rs10563068
			rs690054	rs10168271
			rs551225	rs2556086
			rs2614204	rs4664304
			rs10083695	rs2667004
			rs1461410	rs1912700
			rs6145564	rs145272880
			rs6416452	rs2063439
			rs4377107	rs2667015
			rs4611400	rs10929956
			rs8037023	rs199857030
			rs2061600	rs199580207
			rs8038719	rs2667016
			rs143557914	rs1039932
			rs2459379	rs62175470
			rs34828731	rs55860731
			rs475377	rs72957586
			rs2470069	rs56122507
			rs2614205	rs17830558
			rs690625	rs11365360
			rs690383	rs3828324
			rs2459380	rs1806935
			rs690526	rs3792198
			rs62007978	rs17239981
			rs12595408	rs55977890
			rs138551905	rs1397717
			rs4774672	rs10929958
			rs6493642	rs11895141
			rs556217	rs2357691
			rs77853563	rs979129
			rs11734132	rs2063440
			rs11734099	rs925407
			rs12640189	rs2667012
			rs11731274	rs3951216
			rs116621273	rs78416678
			rs139696728	rs11336967
			rs9383890	rs6737904
			rs147230474	rs67045814
			rs118069541	rs72957578
			rs57689380	rs66496937
			rs199624920	rs74335673
			rs78375092	rs2221808
			rs8022651	rs72957552
			rs8003556	rs2667008
			rs6575897	rs55664214
			rs1190593	rs1511224
			rs1307672	rs56239517
			rs35350456	rs12692570
			rs1211199	rs7599157
			rs1190571	rs10929957
			rs2792772	rs1397707
			rs2236493	rs3828323
			rs3783372	rs10186586
			rs1211836	rs62175466
			rs6575901	rs72957576
			rs12891405	rs3828327
			rs6575898	rs10803759
			rs10145478	rs10929954
			rs36060205	rs2729713
			rs2274815	rs7593073
			rs28607975	rs7574420
			rs1211835	rs12469306
			rs1190580	rs2556094
			rs11160672	rs4665122
			rs6575899	rs12692566
			rs12887332	rs2729707
			rs1190585	rs7573674
			rs75579003	rs12052733
			rs56870778	rs12052715
			rs59918966	rs71338845
			rs1210076	rs10674031
			rs1190586	rs145316090
			rs34776732	rs36120198
			rs1190600	rs12692567
			rs137996857	rs2729708
			rs11160671	rs77546944
			rs34440178	rs148933445
			rs1190592	rs11556924
			rs7154553	rs56179563
			rs1213012	rs56048141
			rs6575903	rs143466522
			rs1190569	rs13040437
			rs8005884	rs35772680
			rs28565231	rs2077954
			rs12883091	rs74179897
			rs150861043	rs1891033
			rs6575900	rs4353702
			rs562824141	rs4811625
			rs12896377	rs6123522
			rs12887161	rs2185558
			rs7153005	rs1934915
			rs12883945	rs59859266
			rs1190584	rs35340377
			rs7152627	rs66858280
			rs11844941	rs3811444
			rs57236717	rs17716331
			rs10047840	rs8102515
			rs1190591	rs34140285
			rs33997362	rs34733715
			rs11287216	rs7250000
			rs35308394	rs34359483
			rs1190573	rs4660483
			rs1190564	rs35873233
			rs1190572	rs10081968
			rs1190575	rs4660481
			rs7140813	rs4660482
			rs33921632	rs12751530
			rs145537414	rs67474215
			rs3087686	rs552716085
			rs1742617	rs72901754
			rs34267923	rs56683270
			rs1033868	rs560755235
			rs8005856	rs56245572
			rs4906192	rs11655421
			rs3759558	rs72901765
			rs7158139	rs11650263
			rs4906190	rs56046325
			rs11404221	rs35525731
			rs7159965	rs114522670
			rs78194997	rs11650665
			rs10676427	rs72901762
			rs10145749	rs72901751
			rs4906191	rs72909029
			rs7158731	rs72901758
			rs8013281	rs11649845
			rs6575908	rs4988988
			rs9324046	rs1567237
			rs10670060	rs111507590
			rs12894354	rs55730737
			rs1046651	rs72901750
			rs12881621	rs151326138
			rs200622845	rs56326958
			rs11308379	rs11650317
			rs2403058	rs880695
			rs10631464	rs1109279
			rs1998422	rs55834800
			rs80235171	rs199952552
			rs76689751	rs17641275
			rs79143931	rs34219567
			rs77069836	rs72909022
			rs8017980	rs72901766
			rs2273905	rs76962230
			rs8011181	rs56272331
			rs71119705	rs11657024
			rs10130453	rs11657271
			rs11160691	rs11657941
			rs4906208	rs11658674
			rs1885708	rs72909031
			rs12881625	rs11659046
			rs10130538	rs72909025
			rs8005804	rs72901753
			rs4900538	rs11655673
			rs3742444	rs111497799
			rs942023	rs61740716
			rs1998420	rs55782477
			rs71326986	rs140761232
			rs2032315	rs2047007
			rs9305539	rs77692382
			rs4817604	rs6680258
			rs13047059	rs2639458
			rs4817606	rs2745514
			rs2032314	rs3103780
			rs11701963	rs2745513
			rs2032312	rs112152999
			rs743419	rs77320796
			rs4817607	rs528045039
			rs13047616	rs4068541
			rs2834316	rs61781294
			rs71311078	rs61781296
			rs9975739	rs4068540
			rs7275920	rs140696582
			rs743418	rs7529794
			rs7278556	rs11207138
			rs8127785	rs61781290
			rs1166708	rs61781289
			rs9726525	rs61781291
			rs1166698	rs4381172
			rs1166710	rs7554235
			rs2834314	rs7542907
			rs67815673	rs1492701
			rs7279183	rs7515857
			rs35542019	rs2302006
			rs9975501	rs10808297
			rs66518950	rs2868169
			rs9982605	rs6968020
			rs2070514	rs4388383
			rs7278341	rs10755885
			rs7283594	rs6467887
			rs2154566	rs6467889
			rs2834306	rs6969965
			rs8132681	rs757973
			rs881229	rs7809058
			rs743417	rs6970107
			rs4816468	rs2024050
			rs881228	rs6467885
			rs766423	rs7780383
			rs8129694	rs13226583
			rs2834307	rs35576122
			rs1892864	rs71560490
			rs8129513	rs35033400
			rs2236646	rs34829248
			rs762356	rs34067812
			rs143302250	rs34361210
			rs762357	rs72648871
			rs11910015	rs506086
			rs73207638	rs620476
			rs7275560	rs561970
			rs13049489	rs620737
			rs4816469	rs677913
			rs140835176	rs517634
			rs75106434	rs611461
			rs147050753	rs566584
			rs118144043	rs7033978
			rs76263798	rs620552
			rs2277339	rs646698
			rs561442295	rs500952
			rs1058474	rs650682
			rs1046495	rs626416
			rs12149722	rs556725
			rs72766639	rs71354672
			rs113566304	rs591411
			rs372788926	rs11267615
			rs11248905	rs618145
			rs72766622	rs509489
			rs113774282	rs625981
			rs17135743	rs678942
			rs112521723	rs678943
			rs11860328	rs560094
			rs72766625	rs7018971
			rs4305019	rs7033337
			rs113235071	rs512110
			rs740582	rs505034
			rs72766613	rs680729
			rs112102156	rs594498
			rs72766634	rs2307906
			rs17653678	rs59728338
			rs17135745	rs680775
			rs11542302	rs594586
			rs72766612	rs10781369
			rs12149243	rs554143
			rs148976534	rs10869799
			rs72766633	rs615187
			rs72766641	rs550030416
			rs17653749	rs572737
			rs4305020	rs620321
			rs112443406	rs62153409
			rs11556528	rs78062745
			rs35397583	rs6741115
			rs113097793	rs58757159
			rs72766623	rs115039395
			rs201048650	rs138407416
			rs72766636	rs11539209
			rs56119017	rs12553001
			rs72766615	rs13289095
			rs17135748	rs3750329
			rs146344112	rs9697210
			rs113347032	rs13283282
			rs72766635	rs142815441
			rs144888776	rs61754230
			rs17135750	rs150783610
			rs3833071	rs12504026
			rs72766637	rs73221200
			rs36004703	rs112926042
			rs12446575	rs11248035
			rs34530130	rs11735280
			rs9929479	rs55990625
			rs13330350	rs564882358
			rs28608872	rs59218457
			rs112458771	rs73221124
			rs34117943	rs199710819
			rs4783675	rs73221103
			rs35954578	rs11248036
			rs2010724	rs148811166
			rs4783571	rs4690293
			rs17772363	rs111979588
			rs7200690	rs12374324
			rs34592833	rs4690186
			rs533019611	rs4690188
			rs147333341	rs73221121
			rs12920562	rs138688201
			rs369836003	rs10004172
			rs12448448	rs73221129
			rs12930371	rs183113686
			rs12930910	rs11940788
			rs12599393	rs565459914
			rs13330378	rs12374317
			rs28871723	rs4690294
			rs3118235	rs4234853
			rs28450087	rs111523637
			rs12922368	rs4690189
			rs2961	rs12502944
			rs28628339	rs79254414
			rs4783684	rs4690295
			rs72785179	rs11734460
			rs9925923	rs11728488
			rs3114400	rs114503621
			rs35158985	rs4690192
			rs7184242	rs4690187
			rs1957999	rs75125924
			rs57688464	rs4690292
			rs71383936	rs3214921
			rs12924033	rs35927802
			rs16260	rs6845891
			rs34565494	rs12505220
			rs11865026	rs73219293
			rs10163398	rs17164964
			rs12928043	rs35734242
			rs2902323	rs7663343
			rs67359183	rs13126245
			rs3114410	rs142708984
			rs12921546	rs115781025
			rs9929218	rs111623827
			rs35794312	rs56011263
			rs7198799	rs55948606
			rs4783685	rs79651917
			rs10716052	rs28695417
			rs17715799	rs113022368
			rs3114409	rs16956811
			rs71382075	rs9302690
			rs13334294	rs4396523
			rs4783674	rs12471803
			rs7199991	rs6711742
			rs4783570	rs4386292
			rs9928847	rs11692216
			rs9646284	rs62105481
			rs12922777	rs62105489
			rs3118233	rs7593542
			rs35069703	rs12692361
			rs138935728	rs143908421
			rs3118234	rs34180679
			rs4783667	rs4439933
			rs3118228	rs62105478
			rs1862748	rs4081934
			rs13339591	rs4439934
			rs9282650	rs4669296
			rs1075959	rs3889840
			rs13333528	rs12692360
			rs34127132	rs62105476
			rs60302411	rs62105477
			rs34732502	rs4668581
			rs11306289	rs2618407
			rs7194355	rs534028144
			rs13334471	rs2648346
			rs2113200	rs307564
			rs12599517	rs307583
			rs35648619	rs423745
			rs2059254	rs307614
			rs9929548	rs454615
			rs12596834	rs2600230
			rs3114402	rs2623901
			rs9936721	rs2618404
			rs17715762	rs378006
			rs8045022	rs307590
			rs8056761	rs307611
			rs2113201	rs2923857
			rs7186333	rs71044257
			rs8055912	rs307599
			rs9931853	rs71719858
			rs9936621	rs308972
			rs9924886	rs307612
			rs9646283	rs217049
			rs10852450	rs4684833
			rs35444713	rs2600229
			rs9927329	rs307597
			rs12708889	rs307579
			rs13334326	rs449605
			rs2161664	rs61156889
			rs3114405	rs2648347
			rs9932679	rs2618396
			rs11393793	rs5846742
			rs12446413	rs307578
			rs9936682	rs2618403
			rs8044058	rs598704
			rs9923925	rs307588
			rs4783565	rs2600270
			rs3118227	rs307607
			rs3114398	rs307595
			rs4783681	rs34618576
			rs28549017	rs387152
			rs8056338	rs34688265
			rs8063387	rs2623879
			rs8056206	rs307613
			rs71382068	rs402149
			rs9927407	rs307589
			rs9928796	rs77116964
			rs1981871	rs186281
			rs34097984	rs450278
			rs9939049	rs2307981
			rs2113199	rs372523395
			rs3114411	rs2600235
			rs4552018	rs34029888
			rs12446407	rs307563
			rs9929239	rs307602
			rs8060418	rs385521
			rs9937664	rs307562
			rs112225541	rs548182249
			rs8056538	rs422584
			rs11075696	rs10708432
			rs4500718	rs373827
			rs12443730	rs2600262
			rs72785165	rs307559
			rs113206487	rs2618402
			rs113283062	rs307558
			rs34909703	rs307581
			rs28660361	rs521223
			rs3118231	rs307601
			rs4420522	rs2600271
			rs1981870	rs394945
			rs3114399	rs307575
			rs34946816	rs408748
			rs4485355	rs2618389
			rs9933844	rs2618405
			rs17772411	rs2618387
			rs12596061	rs307608
			rs9923610	rs2600269
			rs7186084	rs547907108
			rs4783686	rs307560
			rs33965787	rs307582
			rs3114404	rs307598
			rs12919719	rs5846736
			rs12597188	rs167408
			rs2018058	rs307576
			rs1303940	rs414721
			rs2166769	rs2600243
			rs142225977	rs307587
			rs1974903	rs373975130
			rs918788	rs307609
			rs1834101	rs307591
			rs9806990	rs307585
			rs11291355	rs307593
			rs1303939	rs2600261
			rs1552751	rs307592
			rs12444619	rs307600
			rs71146000	rs307577
			rs12599226	rs307610
			rs2018053	rs381938
			rs4783559	rs425392
			rs929898	rs307596
			rs1834103	rs307561
			rs1303941	rs307606
			rs4354926	rs34778574
			rs3842836	rs7033058
			rs4783631	rs4142528
			rs7500305	rs4742166
			rs1123087	rs1475658
			rs3843711	rs7848215
			rs1834102	rs2095044
			rs1116542	rs2381416
			rs1750	rs10815370
			rs7206404	rs10815363
			rs4783633	rs1929996
			rs1862755	rs3939286
			rs11647934	rs4742167
			rs1992858	rs928411
			rs1963362	rs1888909
			rs918787	rs1412426
			rs1125848	rs928412
			rs6499175	rs992969
			rs2863258	rs9697230
			rs1984898	rs62558407
			rs4783629	rs10815364
			rs12928367	rs928413
			rs35174292	rs1412425
			rs3848272	rs7046661
			rs1562480	rs11838725
			rs1552752	rs4397977
			rs5817640	rs7334971
			rs11649189	rs140753685
			rs11648294	rs10097401
			rs11649243	rs9298506
			rs34379714	rs4455806
			rs1574668	rs28387039
			rs6499176	rs28503706
			rs11648252	rs10087339
			rs10623707	rs10283206
			rs5817639	rs200868824
			rs4783561	rs10112582
			rs35026889	rs10087526
			rs1019544	rs28571765
			rs1816129	rs28600710
			rs11952124	rs4552882
			rs11133613	rs28457828
			rs113942417	rs10104997
			rs72703147	rs72648770
			rs72703050	rs10103996
			rs72706606	rs10102164
			rs55647623	rs56204645
			rs72706611	rs10104003
			rs11740553	rs28615248
			rs72703080	rs171835
			rs149643284	rs3085271
			rs6883536	rs915125
			rs12519763	rs28413939
			rs146286387	rs10892262
			rs11134149	rs7117313
			rs4081846	rs10892279
			rs12520279	rs10892283
			rs72703034	rs10892258
			rs12516318	rs28409215
			rs12517638	rs11217058
			rs57306627	rs1048024
			rs4957053	rs7480751
			rs58250873	rs73005502
			rs3792720	rs10892296
			rs12521091	rs7123726
			rs11960159	rs11217040
			rs1399381	rs11217006
			rs61731455	rs140144228
			rs72703072	rs11216964
			rs72706612	rs28395393
			rs7726839	rs7125333
			rs146069659	rs12365699
			rs56328416	rs11216997
			rs72705030	rs7951740
			rs4957083	rs10790269
			rs113896354	rs11217066
			rs139953824	rs2155433
			rs3762951	rs11217041
			rs74553517	rs11217002
			rs11134148	rs6589685
			rs147462972	rs140824750
			rs12522724	rs11216965
			rs72707027	rs11217042
			rs12521051	rs2277297
			rs11960158	rs3889239
			rs17497684	rs715412
			rs4957048	rs78646487
			rs4957049	rs28748130
			rs11750269	rs74676029
			rs72703100	rs874621
			rs72703051	rs12421790
			rs72703095	rs201150316
			rs141837757	rs558343369
			rs141207107	rs11216980
			rs4957057	rs11217001
			rs111707179	rs10892256
			rs72703092	rs11216995
			rs10474792	rs56043232
			rs72707044	rs11216961
			rs12522303	rs10892269
			rs12519390	rs149943776
			rs58599998	rs56145044
			rs4527146	rs57566203
			rs72703083	rs12226068
			rs56350081	rs10892252
			rs7443550	rs10892259
			rs72703042	rs11530564
			rs11739847	rs12223220
			rs77015126	rs12364971
			rs3749618	rs73001429
			rs72703044	rs73001406
			rs72707023	rs6589686
			rs149652737	rs5795133
			rs56282020	rs11216994
			rs58015612	rs558246618
			rs55955015	rs7481819
			rs72705097	rs139437602
			rs12519469	rs11216974
			rs56410216	rs10892305
			rs12522140	rs2077579
			rs28563961	rs11217046
			rs4245972	rs76409436
			rs3749615	rs74541740
			rs6887972	rs567702159
			rs10053310	rs201197906
			rs3915384	rs10892286
			rs138707310	rs76114901
			rs72706608	rs11216963
			rs12517345	rs76704408
			rs72703064	rs7945144
			rs11948381	rs10892272
			rs56216231	rs7117261
			rs72704799	rs28787351
			rs7434	rs28845034
			rs56294732	rs28849212
			rs72703078	rs11216943
			rs72707016	rs150666999
			rs57221529	rs11217037
			rs60068988	rs11217020
			rs56278696	rs7481797
			rs72705014	rs10892263
			rs72707024	rs10892289
			rs72705102	rs76460283
			rs4957080	rs75249660
			rs11739663	rs202213329
			rs72703046	rs11216985
			rs72703075	rs10892260
			rs11955068	rs4936441
			rs12522955	rs149319295
			rs144823843	rs11217074
			rs28364691	rs35986396
			rs11749927	rs199725450
			rs72703058	rs10892257
			rs149938398	rs140077459
			rs11742854	rs11216981
			rs12520424	rs2277296
			rs4081847	rs79504890
			rs11960196	rs4936443
			rs72703070	rs11216972
			rs56060145	rs75051257
			rs4956963	rs6589684
			rs72704802	rs11493899
			rs72703065	rs11217045
			rs76677870	rs10892290
			rs55929359	rs6589681
			rs145392957	rs28835958
			rs72703087	rs6589682
			rs72707041	rs7119044
			rs149970499	rs10892271
			rs4957056	rs59065116
			rs4957081	rs11217009
			rs72703090	rs2004781
			rs144001692	rs10790261
			rs17563576	rs73005426
			rs12521988	rs73005423
			rs6555357	rs10892299
			rs56325086	rs7122669
			rs72703026	rs10892280
			rs72703079	rs11216962
			rs4957050	rs4938572
			rs111352378	rs148442524
			rs11738281	rs28862625
			rs61580655	rs10892273
			rs7558	rs11826521
			rs11739866	rs77209083
			rs72707007	rs12421793
			rs12515813	rs10892294
			rs12518859	rs10892288
			rs11750321	rs11216993
			rs28576812	rs140324109
			rs72705017	rs11217033
			rs144471120	rs11217044
			rs72706610	rs10892264
			rs72707043	rs11216969
			rs138713797	rs7942535
			rs117279826	rs10892287
			rs148074687	rs11217000
			rs117617134	rs10790275
			rs554884394	rs56267528
			rs111910553	rs11217038
			rs200765578	rs4938573
			rs117596089	rs4103802
			rs114410103	rs6421571
			rs201414525	rs10892292
			rs113325004	rs17122453
			rs141105887	rs140083693
			rs117656550	rs11216973
			rs111378768	rs10790268
			rs147201773	rs57494551
			rs112802700	rs11217032
			rs111206023	rs4936444
			rs117576772	rs10892291
			rs534929999	rs112561833
			rs117876232	rs11217060
			rs192760375	rs11217019
			rs117860268	rs11216960
			rs117589613	rs7119038
			rs118079687	rs10892293
			rs200494150	rs55894437
			rs141075218	rs11216999
			rs112694389	rs11216956
			rs563200821	rs11217036
			rs111460998	rs73003215
			rs150665914	rs56758835
			rs111552633	rs35061832
			rs148667285	rs34077392
			rs541971321	rs78147778
			rs200619094	rs62192043
			rs112060190	rs77433658
			rs56368594	rs35249772
			rs55861694	rs34290285
			rs117893233	rs77062581
			rs368447685	rs1106639
			rs138679872	rs6761047
			rs113670117	rs78350525
			rs7155504	rs2795859
			rs2657910	rs2689216
			rs2638301	rs471142
			rs114582462	rs2798907
			rs11707229	rs623932
			rs528177873	rs2482825
			rs11706087	rs2505109
			rs899003	rs2462017
			rs4842486	rs2795863
			rs10777157	rs2488033
			rs922351	rs1571957
			rs151337361	rs866919
			rs7960829	rs6481661
			rs4842484	rs2689207
			rs6793368	rs2462015
			rs79376190	rs11007927
			rs12638263	rs2482821
			rs11347215	rs2798917
			rs869400	rs1977583
			rs7635103	rs7075642
			rs4494964	rs560593
			rs9831938	rs2488003
			rs869401	rs1332618
			rs57912727	rs2488016
			rs80080062	rs2482828
			rs9844271	rs2482820
			rs1356292	rs2505112
			rs73052059	rs77386831
			rs6444105	rs2505122
			rs57527860	rs2488004
			rs79262908	rs11395990
			rs61587156	rs2505110
			rs1516726	rs11007928
			rs4077189	rs2505111
			rs75608688	rs560559
			rs73052046	rs1720607
			rs10937240	rs2779068
			rs1516728	rs34258909
			rs75135487	rs1977582
			rs74607912	rs11007926
			rs9825254	rs2482824
			rs6809651	rs623942
			rs56940353	rs1891867
			rs4686730	rs2505120
			rs73052033	rs10826770
			rs11404443	rs6481660
			rs9816226	rs2795857
			rs1356291	rs1332615
			rs4234587	rs2140427
			rs872602	rs5784181
			rs4686728	rs503598
			rs9844949	rs33985092
			rs7631721	rs2488035
			rs73052057	rs533838
			rs869399	rs2798920
			rs112545201	rs10826769
			rs76880877	rs2795858
			rs56359448	rs2462021
			rs78785910	rs71281540
			rs1516725	rs2798906
			rs55835921	rs71023555
			rs9824882	rs2505108
			rs7622914	rs2798915
			rs61664655	rs2482826
			rs75571461	rs2488034
			rs60909715	rs2151114
			rs56233620	rs1571956
			rs10513801	rs71491418
			rs9831061	rs2091084
			rs10937241	rs5784184
			rs58245033	rs2462022
			rs6444106	rs2505118
			rs11928057	rs2887513
			rs67296779	rs1360550
			rs7647305	rs475616
			rs60022180	rs2482819
			rs55742087	rs2482827
			rs9883554	rs2488010
			rs16860471	rs2779071
			rs75160594	rs561273
			rs4234589	rs141333230
			rs4234588	rs572337598
			rs9863591	rs3121289
			rs77805826	rs1756763
			rs2823142	rs1756747
			rs1997595	rs2795610
			rs1997596	rs4747688
			rs2823140	rs1751645
			rs2823139	rs2253951
			rs2823141	rs1246756
			rs2823144	rs2795615
			rs56038390	rs1774208
			rs59592823	rs2795622
			rs113701136	rs2795618
			rs62104480	rs2795599
			rs3218036	rs1774217
			rs62104483	rs1774223
			rs12460611	rs1774214
			rs17513752	rs1756750
			rs56313825	rs2795594
			rs57894940	rs1619580
			rs12151208	rs2795596
			rs140500237	rs1774220
			rs7257694	rs1756748
			rs7250406	rs2795623
			rs562093094	rs1571762
			rs149892244	rs1929246
			rs3218070	rs1774212
			rs113696534	rs1537132
			rs2161516	rs1537131
			rs59868991	rs2795620
			rs12462975	rs2244412
			rs8102137	rs2795611
			rs17599450	rs2795598
			rs62107115	rs1774222
			rs62107111	rs2795609
			rs997669	rs2795614
			rs58989684	rs1774211
			rs111640872	rs1774213
			rs62104473	rs2776644
			rs62104476	rs1774215
			rs7247779	rs4747687
			rs7257330	rs10594587
			rs62107106	rs9417728
			rs569541320	rs1756762
			rs113780919	rs2795612
			rs56400371	rs1751647
			rs12461902	rs2776635
			rs60560217	rs1774209
			rs17513613	rs1756749
			rs7250389	rs1756745
			rs75996259	rs956271
			rs62104477	rs1756751
			rs3218069	rs1774221
			rs56285422	rs2795616
			rs146397219	rs1774216
			rs8111487	rs2776642
			rs67602822	rs4749508
			rs62104478	rs1246755
			rs527864347	rs1774219
			rs8111686	rs2795607
			rs72010703	rs2767624
			rs7250914	rs2795619
			rs79576418	rs2795600
			rs11667615	rs1774207
			rs8106507	rs2776643
			rs71351178	rs2795608
			rs35865703	rs2487933
			rs71351172	rs2795621
			rs34540877	rs1246761
			rs34799080	rs2776640
			rs373448023	rs2776639
			rs541676321	rs34370462
			rs368361686	rs1751644
			rs34943133	rs1751646
			rs35163628	rs1751643
			rs553143285	rs2795606
			rs12971488	rs1246762
			rs148665539	rs2795595
			rs12981879	rs2767625
			rs12982146	rs74508865
			rs11670304	rs2795613
			rs71351173	rs2795601
			rs71351177	rs5784164
			rs34156998	rs1756746
			rs71351176	rs1617192
			rs10100894	rs2767623
			rs7821392	rs1756732
			rs10102341	rs1246754
			rs7845911	rs2481915
			rs13317	rs2776645
			rs11777067	rs2776637
			rs538303392	rs2767627
			rs3739252	rs11410194
			rs1488934	rs2487932
			rs12674515	rs67371686
			rs2171616	rs4749509
			rs3832579	rs7182229
			rs55741062	rs11638256
			rs28460372	rs936960
			rs16887324	rs11631312
			rs111349609	rs17190566
			rs10958682	rs41292486
			rs11985168	rs12911658
			rs145118988	rs35090339
			rs12677006	rs2314338
			rs1975132	rs72836617
			rs17175814	rs35102205
			rs2293971	rs146890554
			rs1149	rs567707940
			rs10113411	rs11655655
			rs137895240	rs3744245
			rs7841617	rs547392035
			rs7012844	rs12601929
			rs60527016	rs11870683
			rs11998709	rs5820320
			rs9657190	rs201474001
			rs12681196	rs11867302
			rs11986274	rs8072548
			rs55796824	rs371735069
			rs2304000	rs10445310
			rs10099378	rs34670005
			rs6474268	rs11652139
			rs16887378	rs8077456
			rs553949571	rs12451897
			rs6996860	rs71355435
			rs3779921	rs34003767
			rs67908914	rs139156536
			rs9198	rs34648856
			rs16887273	rs7222039
			rs72630609	rs2302777
			rs28634296	rs34540281
			rs10107763	rs2305481
			rs200309382	rs35982947
			rs111992593	rs543563352
			rs2234555	rs12939682
			rs10105555	rs12451547
			rs7001340	rs11078935
			rs2234549	rs36071767
			rs7816998	rs35690864
			rs16887340	rs576295138
			rs56300324	rs7502971
			rs199788883	rs12453341
			rs28681082	rs2227333
			rs7823681	rs9916158
			rs55634742	rs4072639
			rs72630620	rs7502539
			rs12386951	rs35272691
			rs10101168	rs12453343
			rs12681483	rs3935281
			rs4647905	rs12602514
			rs10103315	rs12602513
			rs76177635	rs8068260
			rs12678205	rs528400393
			rs16887325	rs8067817
			rs1488936	rs139141843
			rs113212402	rs2227321
			rs6992943	rs74727658
			rs12114353	rs11654208
			rs7005874	rs11078936
			rs9643870	rs34933056
			rs541675643	rs2270401
			rs113260566	rs2302774
			rs12386976	rs7502233
			rs2898674	rs59877388
			rs3824289	rs25645
			rs7845284	rs11078931
			rs1906672	rs66826786
			rs3925	rs12309
			rs12056642	rs56729171
			rs12677788	rs12601333
			rs57984710	rs12453334
			rs10958683	rs34342173
			rs12681501	rs2227319
			rs2411257	rs12602854
			rs2280847	rs34453912
			rs2411256	rs11078930
			rs2306899	rs112305397
			rs10560174	rs8082192
			rs57011135	rs6503537
			rs60558877	rs9908354
			rs7006757	rs3744806
			rs58279725	rs34223321
			rs12056698	rs7405635
			rs112474032	rs35968787
			rs72630614	rs12944717
			rs565581497	rs10622270
			rs10156310	rs61024420
			rs138062971	rs12103921
			rs34703236	rs35549746
			rs4647903	rs545307066
			rs16887277	rs8073925
			rs16887343	rs57210551
			rs60312002	rs62160676
			rs7837189	rs140064193
			rs1488935	rs62161400
			rs6984464	rs1448187
			rs72630624	rs10930969
			rs28867132	rs3770136
			rs4647907	rs113276800
			rs10958606	rs74850478
			rs34899367	rs3770138
			rs56365338	rs13033467
			rs557464543	rs62178846
			rs35044708	rs35543145
			rs56322953	rs6746347
			rs571633916	rs35049898
			rs550719839	rs6710650
			rs10958700	rs7598960
			rs6981405	rs11893821
			rs10448063	rs71405442
			rs10109023	rs6706397
			rs17182225	rs55954384
			rs16887377	rs6433892
			rs10100090	rs11678264
			rs144443116	rs7566434
			rs11777811	rs7569991
			rs7007097	rs56169464
			rs55703821	rs34714467
			rs2130033	rs13025711
			rs56058270	rs7580796
			rs59256436	rs35323141
			rs11785041	rs6433895
			rs59978327	rs7566256
			rs72630604	rs12999974
			rs10095753	rs55900432
			rs16887275	rs6706696
			rs59498392	rs11891215
			rs144330574	rs7566146
			rs10958670	rs6711938
			rs10958567	rs6759865
			rs10101145	rs55664819
			rs11786625	rs7592486
			rs28674538	rs7558428
			rs2016875	rs34601234
			rs6984358	rs59395276
			rs60903460	rs12988934
			rs12677360	rs7573465
			rs59176647	rs1375493
			rs112537273	rs13029501
			rs10101096	rs4667283
			rs11774214	rs2124440
			rs72630617	rs35723031
			rs11989357	rs6731125
			rs1599918	rs3835963
			rs72644720	rs155123
			rs112731738	rs10562650
			rs28439472	rs13029144
			rs112721498	rs1449263
			rs117444986	rs6740847
			rs141825893	rs4667282
			rs4968462	rs59913657
			rs73332565	rs59591658
			rs4968408	rs13410543
			rs4968451	rs10197733
			rs16945692	rs62180256
			rs4968460	rs60444729
			rs12600620	rs201678396
			rs79006093	rs13400891
			rs61658218	rs7560001
			rs61007688	rs6433908
			rs111914580	rs140002029
			rs4410139	rs62180244
			rs77066699	rs972605
			rs73332580	rs61613756
			rs113860306	rs6744081
			rs12451910	rs145796313
			rs75650002	rs62180257
			rs200482711	rs13387919
			rs56794817	rs1371615
			rs73334621	rs5836783
			rs76968034	rs6717754
			rs35201028	rs28716233
			rs4988344	rs1371625
			rs75723845	rs17270826
			rs78435208	rs6716857
			rs79518898	rs12621204
			rs4968452	rs17456211
			rs144205468	rs17456106
			rs4968456	rs11325372
			rs199510025	rs6729353
			rs147390144	rs7602997
			rs2271576	rs6433906
			rs12601269	rs13390610
			rs4968457	rs2119147
			rs59080342	rs13339832
			rs8080599	rs10195192
			rs12452094	rs1371624
			rs12453644	rs139424105
			rs35622034	rs10497579
			rs58620078	rs57334172
			rs74419252	rs61358146
			rs61169879	rs62182265
			rs4968461	rs62180228
			rs8081917	rs374696179
			rs3744434	rs959382
			rs74839037	rs17365327
			rs4968454	rs9288065
			rs11079459	rs12693274
			rs58624595	rs13403977
			rs12600909	rs13428910
			rs76301667	rs13400592
			rs75545207	rs12053408
			rs74889019	rs73034937
			rs9630735	rs6704605
			rs4968463	rs6706833
			rs76468620	rs62180206
			rs141557663	rs10199252
			rs60283314	rs12622227
			rs12452742	rs720453
			rs112857769	rs1899036
			rs74257577	rs17456294
			rs112371996	rs13339833
			rs117857005	rs112259999
			rs200173358	rs200822975
			rs4968455	rs1371619
			rs12604037	rs12617083
			rs2378908	rs13390598
			rs144519382	rs58997932
			rs12452732	rs61235737
			rs73332598	rs9973857
			rs549920138	rs62180207
			rs55675294	rs7563015
			rs2955089	rs13393709
			rs2811543	rs10607234
			rs2999081	rs17456058
			rs2999077	rs1966732
			rs11391389	rs12616514
			rs2999070	rs59218832
			rs2811525	rs62182263
			rs2999082	rs6704952
			rs16843876	rs6433909
			rs2999080	rs62180245
			rs6439124	rs1440048
			rs11710627	rs13390501
			rs2811524	rs6733554
			rs11706826	rs10175109
			rs11712798	rs12467604
			rs2955082	rs5836780
			rs2811537	rs13416416
			rs2811390	rs12618053
			rs2811414	rs60689650
			rs2955096	rs2119148
			rs2955100	rs10197170
			rs7373998	rs13419105
			rs6765233	rs62180241
			rs2999065	rs6757550
			rs2999072	rs62180237
			rs2811538	rs10187534
			rs2811393	rs62180239
			rs2811534	rs13390496
			rs2811526	rs12619896
			rs6772407	rs201348662
			rs2811416	rs201497333
			rs2955091	rs62180238
			rs2811545	rs4255928
			rs2999074	rs4144311
			rs2999066	rs13415095
			rs2811389	rs10439303
			rs2811391	rs3926443
			rs2811373	rs6733437
			rs6805621	rs113381250
			rs59331462	rs112240520
			rs10637017	rs6758852
			rs2955092	rs59535286
			rs2687730	rs12623524
			rs73197388	rs6717513
			rs2999089	rs13384115
			rs2811523	rs111515392
			rs10634924	rs17456148
			rs2811387	rs17270861
			rs2955083	rs6743422
			rs2999071	rs6760805
			rs2811397	rs12623045
			rs2999086	rs9288064
			rs2999069	rs78204807
			rs2811392	rs13339865
			rs11706304	rs2368200
			rs2811533	rs58326825
			rs537537018	rs6728366
			rs11706455	rs13400585
			rs2955095	rs13413108
			rs2811396	rs7564976
			rs11706908	rs13423782
			rs2955129	rs57063898
			rs7374952	rs55646418
			rs2811519	rs2077783
			rs2811388	rs10497577
			rs2999068	rs13393596
			rs2955130	rs17198661
			rs59892046	rs60899718
			rs2037965	rs73036646
			rs577323878	rs62182264
			rs2955080	rs1550401
			rs6805582	rs60903476
			rs2811536	rs12992819
			rs56226498	rs1371622
			rs6771646	rs10930966
			rs56328893	rs62180255
			rs4593050	rs10930963
			rs56287882	rs976384
			rs11706852	rs13410843
			rs2811381	rs7564749
			rs2811530	rs62180254
			rs2811527	rs62180259
			rs56397996	rs73036640
			rs2955077	rs13410381
			rs2955098	rs17365362
			rs2811549	rs59420082
			rs2811520	rs151190173
			rs6794591	rs140961744
			rs55925538	rs17270854
			rs2811531	rs2218160
			rs2811518	rs1371623
			rs2955099	rs56303157
			rs11710704	rs17365418
			rs2999067	rs6734311
			rs2811400	rs6743583
			rs2811540	rs56118925
			rs2811544	rs7557202
			rs2955086	rs13426182
			rs2955090	rs10206405
			rs2811541	rs10930965
			rs2811539	rs11676298
			rs2811542	rs11684299
			rs2999083	rs13017230
			rs61622539	rs34873302
			rs7374227	rs373518068
			rs2955081	rs71429200
			rs11412086	rs67380718
			rs2811486	rs35669853
			rs2999073	rs35483597
			rs2955085	rs13012179
			rs2999076	rs34011391
			rs2955078	rs11686139
			rs2955101	rs13029395
			rs2811511	rs1531616
			rs16844002	rs3763045
			rs55989768	rs708685
			rs2955097	rs778804
			rs2811532	rs137858664
			rs2811522	rs1678849
			rs2999085	rs199921063
			rs2999084	rs778798
			rs11437851	rs1678852
			rs73197383	rs11772895
			rs2955088	rs59770035
			rs2999079	rs4952263
			rs2999061	rs35237207
			rs2999062	rs11679875
			rs11715394	rs4952251
			rs2955094	rs112671883
			rs2955133	rs58364223
			rs2811478	rs61316601
			rs2955126	rs60441502
			rs58135764	rs12467131
			rs2811386	rs11124261
			rs2811528	rs60151591
			rs2999036	rs7602067
			rs2955079	rs60989770
			rs6809833	rs17545760
			rs2999090	rs1835169
			rs9429538	rs72794621
			rs11577901	rs72794610
			rs12083692	rs57160713
			rs6694768	rs55744195
			rs11585926	rs68051008
			rs6537826	rs56247470
			rs7516386	rs12467890
			rs10634587	rs12469125
			rs34764124	rs72794604
			rs7544790	rs1114962
			rs73007266	rs201737181
			rs11364870	rs12468955
			rs67882944	rs4622775
			rs60897900	rs11687212
			rs34943135	rs12464232
			rs9429544	rs12473298
			rs9429541	rs55715432
			rs6656726	rs766273
			rs12072153	rs1033689
			rs76701955	rs11675916
			rs6672519	rs67603251
			rs35167198	rs3952614
			rs3789619	rs1884723
			rs9429539	rs7585845
			rs59284343	rs1366815
			rs6700742	rs55708293
			rs7547836	rs761925
			rs145871336	rs9636426
			rs6686961	rs67442593
			rs2143583	rs12658078
			rs6668327	rs11742155
			rs9429542	rs2051699
			rs35400560	rs2069864
			rs12084870	rs10059744
			rs9429742	rs58183315
			rs10097497	rs1799962
			rs7821856	rs72793132
			rs17775439	rs17169373
			rs12548864	rs17645427
			rs12548939	rs72793114
			rs67423398	rs17169372
			rs7821928	rs72793121
			rs7387614	rs146135617
			rs66561647	rs17701930
			rs7835090	rs10057884
			rs7812386	rs72793130
			rs890442	rs10059750
			rs4733582	rs72793109
			rs7387606	rs12655509
			rs34390452	rs60646393
			rs13260853	rs68185054
			rs59027521	rs34239078
			rs142500841	rs11742478
			rs66824612	rs57940766
			rs9649959	rs145074619
			rs4733803	rs72793118
			rs2278176	rs146091102
			rs13265003	rs35428899
			rs56223526	rs35755865
			rs4733806	rs111286706
			rs4733804	rs75852434
			rs60975849	rs1772075
			rs35851359	rs1205896
			rs530121706	rs146607230
			rs4733580	rs1737234
			rs3739380	rs1737233
			rs11126249	rs1772076
			rs60248458	rs1737232
			rs17037194	rs1737236
			rs36081078	rs1772082
			rs60390734	rs1205921
			rs4853109	rs1205894
			rs7568485	rs707871
			rs151042573	rs849867
			rs147185666	rs1772079
			rs7596535	rs1205925
			rs3771529	rs1772081
			rs56168154	rs1737226
			rs58206747	rs1737231
			rs56222989	rs1205893
			rs60515724	rs1205916
			rs7349311	rs1772077
			rs550675644	rs1737230
			rs55866046	rs1772080
			rs72839885	rs724744
			rs1013083	rs767938
			rs2124007	rs1737229
			rs17037193	rs1737225
			rs2054046	rs1629125
			rs534389389	rs1737235
			rs13412830	rs1772078
			rs80352135	rs1205899
			rs61138247	rs724745
			rs921711	rs113977268
			rs1048130	rs113760175
			rs80292176	rs75628831
			rs12987661	rs113856477
			rs11693363	rs9350413
			rs4803446	rs10716973
			rs4625093	rs196045
			rs10759206	rs12191766
			rs7863002	rs411535
			rs7874161	rs35865741
			rs7033661	rs196048
			rs7019935	rs196025
			rs7873103	rs169031
			rs7025923	rs9366427
			rs7858917	rs885769
			rs10978655	rs196051
			rs7020564	rs4710999
			rs10978651	rs34463030
			rs4743031	rs196040
			rs10978648	rs5874850
			rs9299130	rs492044
			rs10978646	rs1207782
			rs10816446	rs196038
			rs28674111	rs10456250
			rs7020870	rs9393227
			rs10816447	rs1207776
			rs10816445	rs196050
			rs9942937	rs2294214
			rs954585	rs12216030
			rs7854242	rs5874849
			rs4743036	rs2328666
			rs4743037	rs4145443
			rs7850188	rs196052
			rs6477547	rs1207778
			rs4743033	rs10946507
			rs10816438	rs12212674
			rs10978664	rs11367783
			rs4385524	rs196046
			rs6477546	rs3063819
			rs10759201	rs964461
			rs4743038	rs9366426
			rs7048022	rs6934426
			rs5899717	rs393091
			rs10125187	rs196047
			rs10978654	rs1928175
			rs10124271	rs55775505
			rs10978650	rs2328665
			rs7027205	rs4712652
			rs7044116	rs1034071
			rs6477545	rs371819140
			rs34147736	rs12196123
			rs7045628	rs1207775
			rs10816448	rs6901423
			rs976575	rs196023
			rs9987909	rs10083838
			rs10816441	rs16943520
			rs10978649	rs8070871
			rs4743030	rs9902779
			rs7863663	rs2060779
			rs10978653	rs1989176
			rs10125300	rs9895429
			rs4333673	rs2058151
			rs35699219	rs200392584
			rs907064	rs9891722
			rs6477549	rs146819394
			rs4743034	rs59232792
			rs35460589	rs111356015
			rs4743035	rs9896769
			rs10116257	rs12600858
			rs7034994	rs59376051
			rs4743029	rs9903442
			rs34529769	rs8075971
			rs4743032	rs11187980
			rs7027110	rs11527881
			rs4742675	rs139890190
			rs72763841	rs1749352
			rs10981835	rs10882454
			rs10981834	rs11187938
			rs10981830	rs9420637
			rs9785299	rs11592354
			rs7040635	rs7078236
			rs111998206	rs517784
			rs72763857	rs556683895
			rs72763856	rs576517
			rs883025	rs564622829
			rs884898	rs955694
			rs7854524	rs12221475
			rs7182976	rs10882466
			rs8041224	rs8181426
			rs8027767	rs522111
			rs533281866	rs11187944
			rs61835223	rs112461912
			rs4658914	rs7898330
			rs11122219	rs11187985
			rs5781651	rs1749355
			rs508618	rs141991089
			rs2355867	rs565091988
			rs7534248	rs147718922
			rs576462	rs1886272
			rs78569471	rs60351083
			rs480902	rs144782745
			rs12033229	rs10882463
			rs479200	rs2860760
			rs11805033	rs140902012
			rs34306787	rs7921721
			rs1416916	rs113567609
			rs2011357	rs1079504
			rs2790873	rs6583943
			rs2486735	rs10882469
			rs2211176	rs542540
			rs2472261	rs581165
			rs2749703	rs141503061
			rs2790889	rs150327271
			rs6143667	rs11187937
			rs5781647	rs67183237
			rs2244992	rs493088
			rs2808602	rs2901765
			rs1435166	rs555782
			rs11122280	rs2901764
			rs2474628	rs1980741
			rs2437150	rs58651089
			rs2790897	rs141294713
			rs199700842	rs556055
			rs2808591	rs35708968
			rs2739513	rs11187973
			rs2808585	rs55858188
			rs2790880	rs479664
			rs2749704	rs4918333
			rs2808584	rs34342296
			rs2491405	rs692872
			rs11122279	rs113073560
			rs6661811	rs113484346
			rs200048912	rs564653325
			rs2790886	rs34411205
			rs2244986	rs10882460
			rs2256908	rs7895305
			rs973253	rs2265362
			rs35139664	rs11352922
			rs541569859	rs34041421
			rs534862947	rs541704
			rs2572252	rs7073639
			rs2739517	rs4917505
			rs2486734	rs7083898
			rs1465740	rs2265364
			rs3071924	rs12762574
			rs2790892	rs10882452
			rs531160318	rs1889487
			rs2739506	rs2244241
			rs2491406	rs56020662
			rs2883799	rs11187984
			rs2749706	rs7393251
			rs150664760	rs9420641
			rs2808581	rs1889485
			rs2790891	rs9633675
			rs11122273	rs11187958
			rs11122287	rs11187939
			rs2356221	rs35333158
			rs2790885	rs577798867
			rs141585840	rs945123
			rs10489611	rs2095380
			rs2790884	rs34532625
			rs2474623	rs11187996
			rs2749699	rs12572040
			rs11436079	rs11462611
			rs2486726	rs4351744
			rs2739514	rs9633699
			rs2790881	rs35840263
			rs11122282	rs11187972
			rs6541266	rs11187966
			rs2749708	rs7089094
			rs5781638	rs1749356
			rs11122281	rs7913343
			rs2250749	rs11187952
			rs2749707	rs686998
			rs2486738	rs247975
			rs1122131	rs529200
			rs2790877	rs488029
			rs2808604	rs1187820
			rs576195416	rs536445
			rs2749716	rs12635614
			rs2024879	rs664525
			rs2808593	rs39654
			rs2486728	rs792361
			rs2472262	rs472103
			rs11582428	rs3752769
			rs2491408	rs583514
			rs2474630	rs546738
			rs999010	rs521956
			rs2250704	rs3752768
			rs953	rs694786
			rs2998427	rs527422
			rs2808603	rs556464
			rs10489609	rs34582442
			rs2808583	rs11752888
			rs2474627	rs62422886
			rs2474629	rs151290510
			rs59597792	rs9373843
			rs2486741	rs3804329
			rs143125612	rs554726422
			rs2474632	rs34843857
			rs4486439	rs66469051
			rs146469784	rs77791277
			rs2790893	rs9373839
			rs2572249	rs34936565
			rs576653722	rs1322178
			rs2486731	rs9372121
			rs2790888	rs3804333
			rs2749717	rs10484577
			rs2491407	rs62422878
			rs2474633	rs62422862
			rs2749719	rs9398078
			rs2572251	rs62422881
			rs2295420	rs9386516
			rs2247124	rs9372120
			rs12033148	rs9398075
			rs2808596	rs9398073
			rs2486740	rs2299864
			rs2486733	rs564992923
			rs2474635	rs9386514
			rs2572260	rs553490720
			rs2749702	rs9373842
			rs2572263	rs34599047
			rs2790882	rs57374154
			rs2491402	rs3827644
			rs2572248	rs4987353
			rs2474624	rs72117922
			rs2486737	rs75776028
			rs11122283	rs4987367
			rs2491411	rs4140655
			rs11582413	rs12938
			rs971534	rs1131498
			rs2486730	rs4987354
			rs910822	rs4987369
			rs2790875	rs17525350
			rs2749714	rs2223286
			rs2066140	rs4987358
			rs2474625	rs4987280
			rs1009227	rs4987360
			rs2064766	rs6780220
			rs971533	rs34547154
			rs11804336	rs34652262
			rs2808580	rs4350874
			rs2437147	rs35480293
			rs2486744	rs6550200
			rs1076804	rs35000357
			rs2486742	rs6766191
			rs2749723	rs34173901
			rs57537110	rs34840292
			rs2474634	rs36036446
			rs2808605	rs35533674
			rs2749705	rs6766207
			rs2808599	rs35949170
			rs2486743	rs35482321
			rs138190009	rs34885706
			rs3215624	rs8052049
			rs2739507	rs8045264
			rs2739515	rs35927502
			rs2244994	rs35984727
			rs2250734	rs35250176
			rs2248652	rs34569984
			rs2486746	rs34997164
			rs2491404	rs4984636
			rs2486729	rs35198836
			rs2250719	rs71384633
			rs2790876	rs56412134
			rs2749722	rs6907848
			rs2572253	rs631299
			rs2246645	rs707794
			rs743120	rs707793
			rs2437149	rs1087924
			rs201308971	rs597697
			rs2790887	rs509227
			rs2749721	rs560194
			rs2790894	rs6908045
			rs2009873	rs6911448
			rs2491403	rs1226013
			rs2808601	rs809479
			rs11122272	rs6911225
			rs910823	rs605783
			rs35942289	rs504117
			rs12747398	rs1122337
			rs2491413	rs2458764
			rs2808597	rs2512892
			rs199945179	rs318958
			rs34515157	rs1010781
			rs2248646	rs2458771
			rs2749720	rs1040100
			rs2808592	rs2512896
			rs2572254	rs318955
			rs2024878	rs2512893
			rs11576680	rs2458769
			rs2749712	rs318949
			rs2739518	rs2458766
			rs2486736	rs1040103
			rs2808577	rs318946
			rs61835222	rs318951
			rs2749718	rs200295286
			rs2749711	rs2458763
			rs2248649	rs59548517
			rs2486725	rs60357480
			rs722302	rs10750485
			rs2486727	rs318947
			rs66855888	rs538934855
			rs973252	rs318957
			rs2808586	rs108490
			rs2790896	rs2458770
			rs2486745	rs1514649
			rs2491412	rs318960
			rs10864676	rs1040102
			rs2808600	rs318948
			rs7414807	rs2512890
			rs139714070	rs1040101
			rs2739516	rs318950
			rs2739509	rs1514648
			rs66727582	rs7937283
			rs1416913	rs2512888
			rs2739510	rs318954
			rs10489610	rs3040139
			rs2247132	rs3133332
			rs910824	rs2458767
			rs2011383	rs318945
			rs2437148	rs318953
			rs2790883	rs2063755
			rs542050992	rs2512889
			rs547747077	rs318959
			rs2790890	rs318956
			rs2749709	rs7945495
			rs2808598	rs25776
			rs2790874	rs25778
			rs2749713	rs28726
			rs61966459	rs152115
			rs4907596	rs248662
			rs56129102	rs30114
			rs2137639	rs152116
			rs4661550	rs25775
			rs1937134	rs30132
			rs7517187	rs339749
			rs2175772	rs30137
			rs10803330	rs30130
			rs10927605	rs467443
			rs10927612	rs25779
			rs2175773	rs450067
			rs4575078	rs451313
			rs10737905	rs30120
			rs12410521	rs246856
			rs880923	rs152114
			rs7527693	rs39825
			rs10927603	rs200783767
			rs61772169	rs11431762
			rs10737904	rs30157
			rs10927604	rs30119
			rs10754875	rs463077
			rs10803331	rs40563
			rs1567798	rs5846243
			rs12565155	rs11713536
			rs7554572	rs334782
			rs4634868	rs17761865
			rs12024166	rs62108952
			rs17465651	rs12463097
			rs11485595	rs62108948
			rs11210842	rs56408717
			rs11583126	rs7253728
			rs11210825	rs4802870
			rs28391281	rs11670020
			rs67524417	rs62108947
			rs72661887	rs73061065
			rs12569027	rs73061063
			rs12044531	rs62108951
			rs11210866	rs17345800
			rs28673728	rs73717207
			rs141707261	rs4481521
			rs28380108	rs513973
			rs11363172	rs113279749
			rs28470722	rs6818230
			rs146988606	rs111466367
			rs28605759	rs4321658
			rs150361750	rs6533940
			rs4360494	rs111622132
			rs67631072	rs7699905
			rs528640018	rs200797429
			rs7555461	rs1806906
			rs12138115	rs11724233
			rs67963450	rs11931263
			rs28428561	rs1134124
			rs61776719	rs2867466
			rs7366048	rs10008069
			rs10890238	rs10714874
			rs58893352	rs1834519
			rs4072980	rs1811328
			rs751343	rs35469611
			rs7943203	rs7699519
			rs34005627	rs113172748
			rs11212637	rs1134123
			rs4460776	rs6855458
			rs78462478	rs11931300
			rs4250067	rs199543732
			rs7952492	rs4560439
			rs112568268	rs112713684
			rs11212625	rs6811782
			rs7934719	rs4257676
			rs7129816	rs188012944
			rs10890848	rs4456981
			rs11212626	rs138244032
			rs893279	rs28453237
			rs7943063	rs11931947
			rs28861227	rs4472162
			rs4753842	rs28888538
			rs1960006	rs1469289
			rs11212636	rs77454139
			rs199504893	rs4264856
			rs10749918	rs13133277
			rs111529428	rs7677162
			rs11212666	rs141424821
			rs7121112	rs183015888
			rs2118308	rs1582759
			rs12419828	rs11098321
			rs11212624	rs113057622
			rs7111091	rs28598585
			rs201942465	rs1966537
			rs10749917	rs1469290
			rs11212620	rs7439923
			rs199528050	rs10857044
			rs12223381	rs2867465
			rs6589018	rs10084949
			rs28491848	rs11931265
			rs34082898	rs10023310
			rs11374964	rs11930371
			rs60639858	rs4619914
			rs4255510	rs4365753
			rs10431061	rs6533951
			rs28810151	rs28560456
			rs10789662	rs10008008
			rs10789665	rs1811327
			rs11212676	rs34206948
			rs10890839	rs6825593
			rs61913875	rs4472163
			rs4754322	rs7672208
			rs11212662	rs6858740
			rs111612686	rs13114489
			rs11212638	rs1346144
			rs3824987	rs71661187
			rs6589019	rs1346145
			rs170546	rs7694971
			rs186595	rs2903578
			rs4754318	rs17669878
			rs4237579	rs1502593
			rs61915104	rs56334587
			rs227086	rs7069475
			rs12792979	rs3793770
			rs6589017	rs55782832
			rs186592	rs12261282
			rs179109	rs10883461
			rs12801988	rs7071241
			rs34278416	rs7894688
			rs227085	rs10635975
			rs11212663	rs2275656
			rs34832849	rs55710213
			rs7110127	rs4113432
			rs10890849	rs7086846
			rs2118309	rs59066955
			rs11212619	rs10883462
			rs10789659	rs683854
			rs3901851	rs11190478
			rs227078	rs56014906
			rs7128148	rs3071
			rs138029336	rs2148204
			rs60683001	rs3961637
			rs10714374	rs2275657
			rs113995	rs735877
			rs34518213	rs34108746
			rs10431060	rs74628114
			rs147493677	rs17737336
			rs10466557	rs138595256
			rs2884030	rs150498232
			rs34839130	rs10854002
			rs7946955	rs4807440
			rs2356801	rs6510991
			rs7127490	rs2301813
			rs7120845	rs577418908
			rs7943607	rs200040466
			rs1583598	rs1752165
			rs7943165	rs1778897
			rs170547	rs1752167
			rs11212598	rs648512
			rs147992152	rs659967
			rs4754324	rs606659
			rs9667658	rs543070
			rs11212640	rs9785285
			rs11212617	rs660534
			rs11212615	rs1752157
			rs227055	rs601965
			rs7931930	rs591168
			rs11212610	rs541160
			rs227082	rs682929
			rs227083	rs199885842
			rs227056	rs1752161
			rs11212635	rs1778901
			rs75005171	rs670961
			rs227054	rs650338
			rs573890	rs202020242
			rs7112136	rs113946881
			rs138390555	rs589766
			rs172895	rs10818883
			rs10890830	rs1752166
			rs227080	rs138124573
			rs10890834	rs617162
			rs227077	rs201018070
			rs10789661	rs1778890
			rs2356802	rs1752164
			rs3765632	rs600704
			rs80348089	rs660524
			rs2028155	rs10770119
			rs11212661	rs71034768
			rs7942014	rs4909932
			rs11212659	rs7130140
			rs11212616	rs7950039
			rs5023001	rs4909930
			rs76262607	rs4910143
			rs61681162	rs4909931
			rs76859507	rs899013
			rs227058	rs10840425
			rs186594	rs7949917
			rs35244261	rs4910144
			rs12796446	rs4428488
			rs227079	rs35250013
			rs58204972	rs4714508
			rs11212597	rs6920288
			rs7126588	rs6458236
			rs375638984	rs548895261
			rs61913892	rs563995
			rs7934935	rs649540
			rs172894	rs117943300
			rs186593	rs117474396
			rs7108522	rs182491379
			rs368848598	rs77844882
			rs7129527	rs58453446
			rs609261	rs4997561
			rs228598	rs2021716
			rs34021496	rs905670
			rs1003623	rs3734660
			rs679782	rs58521088
			rs620613	rs1321859
			rs660429	rs4706360
			rs592955	rs530852248
			rs582297	rs536304170
			rs599164	rs1847472
			rs654005	rs45553631
			rs650173	rs17585295
			rs228594	rs10806423
			rs627418	rs56106243
			rs634268	rs62408237
			rs672964	rs4707609
			rs606275	rs371337998
			rs228597	rs62408236
			rs600691	rs766153
			rs228588	rs10455168
			rs618499	rs62408224
			rs609655	rs17712288
			rs642496	rs905671
			rs609429	rs10522748
			rs645485	rs62408225
			rs694376	rs62408222
			rs682131	rs2021978
			rs662218	rs56353819
			rs621947	rs11757155
			rs139847855	rs1604830
			rs60217012	rs10806425
			rs599406	rs11755527
			rs619972	rs6925032
			rs599558	rs574645080
			rs641312	rs2089126
			rs228605	rs1604831
			rs228596	rs6454805
			rs228599	rs6899623
			rs582157	rs969577
			rs623860	rs5878119
			rs1003624	rs2875584
			rs664677	rs148639908
			rs228592	rs1319433
			rs650128	rs62408206
			rs608086	rs17513531
			rs680113	rs17513415
			rs4988129	rs36048311
			rs58530637	rs11752685
			rs186591	rs2325261
			rs600931	rs62408233
			rs228590	rs62408227
			rs228591	rs62408235
			rs624888	rs3757247
			rs583725	rs1504215
			rs172927	rs943689
			rs594153	rs2134814
			rs647681	rs55885254
			rs661467	rs7744528
			rs694799	rs2325292
			rs601111	rs2064870
			rs3212322	rs62408211
			rs595747	rs10944480
			rs10716099	rs55881869
			rs227061	rs60066732
			rs637064	rs10944481
			rs4987982	rs72925996
			rs563140198	rs2325291
			rs624852	rs7774138
			rs228601	rs367983479
			rs35084178	rs17711850
			rs641605	rs55771973
			rs672655	rs62408218
			rs227062	rs11083046
			rs624366	rs55736709
			rs600329	rs1380257
			rs662578	rs55671046
			rs11212579	rs3933617
			rs673281	rs3859342
			rs10588462	rs10048321
			rs676729	rs2276182
			rs1150203	rs28393808
			rs74048209	rs4939758
			rs11823682	rs7242085
			rs2077078	rs12454487
			rs57739880	rs3730775
			rs563366399	rs3730709
			rs4929975	rs7240948
			rs61873115	rs12955457
			rs61871577	rs11083047
			rs4929976	rs3730668
			rs16928079	rs1903141
			rs55648810	rs10164112
			rs1501466	rs34162186
			rs58833930	rs5825066
			rs16928078	rs3730783
			rs74048208	rs34163044
			rs4930077	rs34813758
			rs61871560	rs1893958
			rs146812694	rs3730714
			rs61873114	rs948707
			rs16928084	rs56179537
			rs734095	rs34681381
			rs61744929	rs62091244
			rs139375	rs12454610
			rs139424	rs12326990
			rs714013	rs55731127
			rs139394	rs3730716
			rs139412	rs36047427
			rs1005300	rs79251064
			rs139395	rs1730270
			rs139376	rs671835
			rs139416	rs71164917
			rs714016	rs35362298
			rs713841	rs7232422
			rs139415	rs629473
			rs139384	rs140691
			rs79504	rs603884
			rs139387	rs78673895
			rs139380	rs34992594
			rs139393	rs11873149
			rs35437513	rs1145317
			rs139397	rs2926999
			rs139390	rs34993600
			rs139389	rs74325427
			rs139391	rs138123324
			rs79505	rs11344752
			rs139381	rs572797
			rs79502	rs2610528
			rs139408	rs662336
			rs7766116	rs12232598
			rs4713943	rs72476091
			rs4713942	rs12957175
			rs33916548	rs1259858
			rs9380559	rs7229672
			rs60705579	rs629824
			rs66837307	rs34366283
			rs1111881	rs34234339
			rs10808374	rs676800
			rs7825596	rs4940318
			rs12679729	rs4939751
			rs10955269	rs35002074
			rs2892325	rs656306
			rs12545764	rs35551191
			rs4734568	rs4940315
			rs16868138	rs1145315
			rs11776907	rs11877833
			rs4734036	rs8083077
			rs556986627	rs4940312
			rs35285056	rs1145308
			rs7003051	rs16957921
			rs7827945	rs1145310
			rs141732933	rs55864804
			rs10955268	rs4940316
			rs67377728	rs1409385
			rs142113149	rs10786067
			rs144824566	rs1409386
			rs7822657	rs4411227
			rs12548019	rs12251276
			rs4734567	rs4919594
			rs35365856	rs7902902
			rs4734569	rs12256889
			rs687542	rs11812460
			rs636089	rs7096857
			rs11774459	rs7895716
			rs28999706	rs72134681
			rs151074910	rs4568938
			rs2387995	rs1571034
			rs35693157	rs10786066
			rs11785514	rs3736936
			rs11777942	rs4918435
			rs78273535	rs3831311
			rs28928592	rs10786065
			rs3907099	rs10748589
			rs16869282	rs79117755
			rs1052069	rs7068500
			rs74589258	rs3917912
			rs11778107	rs116668546
			rs11774420	rs3917914
			rs199715464	rs3917922
			rs117329782	rs3917937
			rs1037699	rs3917928
			rs16869295	rs3917929
			rs199643467	rs3917932
			rs16918482	rs6667860
			rs3735721	rs12748924
			rs5893603	rs61706696
			rs1052071	rs61770996
			rs28928571	rs10157686
			rs76744957	rs113497881
			rs78020802	rs4653186
			rs76900367	rs2994007
			rs11783467	rs11579836
			rs28999676	rs2236565
			rs200678743	rs11263892
			rs7841131	rs2275478
			rs16869276	rs953517
			rs11776865	rs11263899
			rs5005121	rs2039804
			rs10505019	rs149698681
			rs28999668	rs1868831
			rs111489051	rs567888245
			rs29000274	rs59114612
			rs29000294	rs76177165
			rs1037700	rs16972308
			rs3735722	rs72726038
			rs7836046	rs16972296
			rs11784180	rs72726027
			rs3735720	rs113877402
			rs28928597	rs58687637
			rs79136984	rs72726046
			rs112093966	rs113250378
			rs29000286	rs72726025
			rs60604862	rs1648853
			rs113664034	rs72726037
			rs28999671	rs72726048
			rs28928574	rs57556178
			rs16869269	rs72726041
			rs2290707	rs2250635
			rs12681819	rs72726043
			rs28927370	rs57950483
			rs7945705	rs72726040
			rs142847682	rs72726030
			rs2653607	rs10518743
			rs61876187	rs578067251
			rs10840136	rs112035122
			rs7123429	rs7183879
			rs2568064	rs72726045
			rs2742540	rs72726032
			rs557309893	rs1584632
			rs7938521	rs72726051
			rs10769970	rs2724934
			rs10840148	rs59868192
			rs2653567	rs147477118
			rs2243566	rs2598469
			rs146371569	rs72726031
			rs1988708	rs72726034
			rs4910119	rs58818261
			rs11042088	rs111991950
			rs10840147	rs1002774
			rs56316046	rs74587848
			rs10840134	rs1704413
			rs2568062	rs57478813
			rs201339906	rs60772450
			rs10769969	rs9472137
			rs12222805	rs2396084
			rs10840142	rs6931147
			rs11042102	rs3734692
			rs140701230	rs744103
			rs7937298	rs140626545
			rs10769966	rs5875852
			rs10743093	rs12189774
			rs2568065	rs9472142
			rs11042093	rs7765815
			rs7927055	rs9472141
			rs3054958	rs2396083
			rs2653606	rs729761
			rs2568054	rs10223666
			rs376589066	rs9472138
			rs71452487	rs201327451
			rs2742545	rs10456526
			rs7947631	rs68137036
			rs2568059	rs147954739
			rs7118463	rs6937438
			rs10769968	rs9369425
			rs11603841	rs9472135
			rs1529641	rs7357039
			rs2742537	rs4714700
			rs11042079	rs6458354
			rs7119939	rs35578578
			rs2568043	rs9369427
			rs35762459	rs881858
			rs2568090	rs9472139
			rs10646471	rs1317983
			rs2742552	rs7357014
			rs7943377	rs6905288
			rs978636	rs998584
			rs2653593	rs1358980
			rs557167211	rs4711750
			rs11394263	rs11967262
			rs543669262	rs6077868
			rs11334570	rs6133987
			rs2251536	rs1883801
			rs1988709	rs143614067
			rs2742536	rs6077869
			rs11042103	rs6077870
			rs4910062	rs28641468
			rs34676489	rs376993806
			rs12222526	rs58420526
			rs10840130	rs28409364
			rs10840141	rs28429551
			rs10840133	rs28679497
			rs7123861	rs58602428
			rs11042082	rs28378473
			rs34842234	rs28624681
			rs2653613	rs28642252
			rs10769971	rs28505901
			rs2653616	rs35430025
			rs2568061	rs138406802
			rs1883098	rs28642213
			rs4554887	rs61386106
			rs181717618	rs57283800
			rs10769973	rs28533815
			rs11042078	rs371034039
			rs10769967	rs3935875
			rs1569408	rs77684335
			rs2742550	rs28562046
			rs9852131	rs60980157
			rs7642977	rs71367838
			rs60179514	rs34210653
			rs9841295	rs71368508
			rs4686671	rs34956586
			rs10933711	rs2001732
			rs10933713	rs77223362
			rs4687514	rs11626
			rs7646830	rs77572134
			rs10933714	rs76029595
			rs9823161	rs11718060
			rs609018	rs11709430
			rs622513	rs2071039
			rs594088	rs11708390
			rs582975	rs9637477
			rs5030755	rs79664140
			rs146087803	rs13080929
			rs76505278	rs1139106
			rs10573794	rs3755801
			rs11545157	rs11130329
			rs36225153	rs28552648
			rs34149094	rs2276818
			rs149549354	rs112847844
			rs11150583	rs11290715
			rs4788196	rs11707829
			rs113399296	rs2336661
			rs11544328	rs4687676
			rs554034334	rs2240916
			rs112539866	rs4687556
			rs1140239	rs34585187
			rs35467921	rs9825679
			rs60612094	rs9847024
			rs8059619	rs4687554
			rs8048433	rs6798941
			rs4788204	rs4687657
			rs4318227	rs2276825
			rs11901	rs6803519
			rs12691307	rs7638524
			rs11150579	rs4687559
			rs8060511	rs9839035
			rs12445982	rs6445539
			rs4788219	rs2071040
			rs3924855	rs4302374
			rs4787488	rs2710342
			rs34627357	rs6445547
			rs8043883	rs34584015
			rs4788200	rs4687672
			rs4787489	rs1134546
			rs9932702	rs3755803
			rs12444973	rs35004449
			rs12716975	rs7620706
			rs11646127	rs12496077
			rs4407079	rs2239547
			rs12325539	rs2336160
			rs7191849	rs11379141
			rs4788216	rs6797399
			rs3814877	rs4687658
			rs6565173	rs13072536
			rs4788215	rs57453382
			rs4238960	rs2581810
			rs12931955	rs4687560
			rs561292678	rs13083728
			rs9783783	rs1573815
			rs4787486	rs149411271
			rs4788203	rs4687663
			rs4788207	rs9836178
			rs8054507	rs3733047
			rs11642430	rs71615875
			rs4077410	rs6773040
			rs34498466	rs2878762
			rs12924622	rs368462709
			rs12933575	rs9876403
			rs12596042	rs12488303
			rs12716973	rs2276817
			rs11644459	rs2072391
			rs12918652	rs13082061
			rs11642933	rs9682464
			rs12596543	rs2336666
			rs4788213	rs2336162
			rs10871451	rs2276815
			rs4583255	rs6445538
			rs3814883	rs34505564
			rs8052502	rs11284369
			rs11150581	rs9844736
			rs3814878	rs2001735
			rs12325400	rs2071041
			rs11863174	rs73087295
			rs12935701	rs150678371
			rs12928610	rs73078622
			rs4788217	rs192045626
			rs12932403	rs185120612
			rs4787491	rs141297994
			rs11150576	rs2069639
			rs4420550	rs25883
			rs11642046	rs246844
			rs35105141	rs25881
			rs4788212	rs246842
			rs9922041	rs31477
			rs9925102	rs25882
			rs8056535	rs11464753
			rs9925915	rs25884
			rs8054556	rs27748
			rs11150574	rs27349
			rs58217768	rs25886
			rs4788195	rs27438
			rs4283241	rs2911460
			rs11150584	rs837756
			rs34855001	rs8052370
			rs12933498	rs71158757
			rs4788210	rs2608604
			rs4424923	rs9932423
			rs10623783	rs475596
			rs12934406	rs2926772
			rs11642399	rs2911463
			rs9932196	rs861400
			rs9932193	rs2002833
			rs9924686	rs837763
			rs35605010	rs66950913
			rs12446378	rs57953994
			rs10083738	rs2932690
			rs7204797	rs6500505
			rs9936474	rs10445033
			rs2278557	rs8052231
			rs4402589	rs551118
			rs201884359	rs2968478
			rs11150575	rs9933309
			rs12444978	rs2926776
			rs12919683	rs59703277
			rs11644809	rs2504231
			rs5816505	rs12585779
			rs534456728	rs61944702
			rs12598856	rs7320980
			rs3814881	rs7985206
			rs12444108	rs9554231
			rs7184288	rs73154872
			rs11150580	rs6491249
			rs12921753	rs2491237
			rs11642612	rs6491248
			rs7190185	rs2491218
			rs66467443	rs9554229
			rs4238959	rs9551433
			rs4788220	rs9554233
			rs12716972	rs61944703
			rs55754409	rs149436982
			rs4788218	rs59947907
			rs7193532	rs7988090
			rs11649274	rs9554239
			rs7201518	rs2491220
			rs4788202	rs28458275
			rs541894691	rs61946325
			rs4788211	rs2491226
			rs4788209	rs11326702
			rs4788201	rs78854330
			rs12921996	rs73154873
			rs11642740	rs2504232
			rs3814884	rs73154879
			rs538919957	rs12429639
			rs12716974	rs79566936
			rs62057756	rs143005859
			rs7201384	rs6491247
			rs4527039	rs11840651
			rs10581333	rs148777396
			rs4609871	rs56245749
			rs9972866	rs9551434
			rs9932605	rs2491239
			rs34249003	rs9581976
			rs4788197	rs7992631
			rs9928448	rs2185049
			rs73530179	rs7993639
			rs12447915	rs2491224
			rs142032045	rs9581980
			rs56357065	rs73154875
			rs11150577	rs56160015
			rs4787492	rs7339100
			rs7204852	rs150991922
			rs3833842	rs12427653
			rs4788198	rs9507998
			rs4788190	rs2504234
			rs9939774	rs9554236
			rs11649612	rs9579151
			rs7205802	rs2491227
			rs3935873	rs61944701
			rs67218159	rs2491240
			rs3814880	rs11840268
			rs12445768	rs9554234
			rs11649149	rs2491235
			rs1275405	rs8000945
			rs2102923	rs61946324
			rs12888526	rs61944700
			rs6573876	rs139031196
			rs2014607	rs35562724
			rs2331953	rs7982889
			rs7151090	rs9581975
			rs61981647	rs2491217
			rs35222328	rs111804058
			rs61981649	rs2504237
			rs1147479	rs9581971
			rs1890942	rs1320533
			rs113574682	rs56401390
			rs8020025	rs9513019
			rs10139274	rs2491223
			rs17836099	rs73154871
			rs11158796	rs2491222
			rs12887465	rs17815013
			rs1275410	rs113935225
			rs1959759	rs56146647
			rs35673843	rs9554245
			rs2331957	rs55896931
			rs1275418	rs2491228
			rs2331954	rs2491229
			rs2331955	rs6491252
			rs1275408	rs9551429
			rs4899289	rs2491225
			rs4902704	rs17086226
			rs1275409	rs7985425
			rs11158794	rs9581970
			rs7151331	rs569089276
			rs8017744	rs9554226
			rs10716345	rs61944699
			rs2090711	rs10564719
			rs34070983	rs9513020
			rs1464307	rs147494258
			rs7157772	rs145103900
			rs4326982	rs4769593
			rs7158145	rs73154877
			rs1710988	rs7333532
			rs7148953	rs2491238
			rs4902712	rs10713102
			rs10133341	rs74653167
			rs10131108	rs2491230
			rs8006277	rs9554232
			rs1147478	rs61944200
			rs1890943	rs73154874
			rs532992975	rs145722194
			rs1275412	rs527265928
			rs4902708	rs144822111
			rs4899292	rs6491251
			rs8007859	rs2491236
			rs10133226	rs2491231
			rs11848820	rs9581977
			rs2185490	rs9554235
			rs7150195	rs61944199
			rs4899284	rs11840665
			rs8004722	rs9581973
			rs4271533	rs9554238
			rs3046666	rs12430881
			rs77080621	rs138479501
			rs35632281	rs4769592
			rs7151827	rs7329160
			rs2102924	rs9554237
			rs61981648	rs11149513
			rs8008401	rs9554242
			rs8015693	rs6491250
			rs1890944	rs1320534
			rs7159186	rs147072313
			rs10139153	rs2491234
			rs61980269	rs9581972
			rs200999162	rs12427992
			rs10134554	rs2491233
			rs1275420	rs4142559
			rs6573877	rs2504226
			rs2153531	rs66936596
			rs11620989	rs9554243
			rs540567594	rs2504236
			rs2090712	rs57182658
			rs7150127	rs1933437
			rs6573875	rs7321051
			rs4902703	rs11616501
			rs1965449	rs7327222
			rs4243633	rs9554250
			rs4902699	rs6491258
			rs10150493	rs9551428
			rs2096023	rs9581959
			rs8016075	rs2491219
			rs3742899	rs2491244
			rs4902702	rs9507983
			rs140088599	rs9513030
			rs139658950	rs139240680
			rs146115623	rs7326210
			rs146439586	rs2504235
			rs9508759	rs12585696
			rs118188773	rs7326846
			rs182558111	rs9554228
			rs143347419	rs2504228
			rs146884478	rs9513018
			rs140255684	rs2491242
			rs188531110	rs12583420
			rs118015972	rs4771218
			rs184384795	rs7325615
			rs148272719	rs67152931
			rs117171113	rs34061361
			rs145478881	rs2491241
			rs190311427	rs7327579
			rs150085905	rs9554247
			rs9579583	rs12428172
			rs112612237	rs2387346
			rs149180914	rs9554246
			rs9315015	rs34953042
			rs9579588	rs373795632
			rs34388067	rs2504225
			rs7326847	rs7318817
			rs7984962	rs2491243
			rs12431309	rs7338445
			rs9579587	rs9554244
			rs9551927	rs7327609
			rs7986442	rs7316962
			rs34042075	rs7327072
			rs68170969	rs12585699
			rs58024896	rs9512996
			rs9578179	rs7989654
			rs9508757	rs3086868
			rs68183080	rs7990857
			rs9579586	rs9554186
			rs61947766	rs1805106
			rs12019566	rs11389291
			rs10541209	rs3759910
			rs12428576	rs28578662
			rs9506317	rs3743267
			rs9579584	rs11637887
			rs7330209	rs9630426
			rs71858402	rs66872512
			rs12583377	rs62003261
			rs9578178	rs10162677
			rs116979562	rs71407093
			rs10277087	rs3856064
			rs1734909	rs10158625
			rs1617640	rs6667308
			rs475339	rs7526991
			rs139813080	rs4287133
			rs221799	rs2332059
			rs1734910	rs3856063
			rs507392	rs6681513
			rs1734908	rs3936940
			rs554055	rs61809230
			rs221801	rs6702513
			rs368401424	rs6688275
			rs576236	rs2332057
			rs66481397	rs2332058
			rs504141	rs4652556
			rs551238	rs4652560
			rs221772	rs10157047
			rs221771	rs3936938
			rs2432930	rs4048650
			rs568733	rs10797667
			rs56189543	rs12119365
			rs149823406	rs6658698
			rs545779631	rs3892264
			rs143593369	rs12029214
			rs76931881	rs7541386
			rs62482253	rs6686208
			rs724055	rs3795503
			rs489531	rs1609829
			rs11633469	rs11767704
			rs8027588	rs11773884
			rs1131854	rs42046
			rs486267	rs6973439
			rs2680341	rs42235
			rs9672588	rs42035
			rs12708506	rs7786226
			rs35450875	rs6954221
			rs3743489	rs42038
			rs4776630	rs8179
			rs2680340	rs6954290
			rs2680338	rs42032
			rs9972523	rs527582137
			rs531019	rs11765954
			rs564765	rs11764331
			rs11072409	rs540735364
			rs8035925	rs10264916
			rs559260	rs7804722
			rs35493789	rs4272
			rs472681	rs42040
			rs139734810	rs17766836
			rs2194924	rs143120528
			rs4381562	rs12154498
			rs3784796	rs3731387
			rs11639213	rs2282979
			rs2251205	rs35489511
			rs34013312	rs2282982
			rs2660821	rs740047
			rs563076	rs42033
			rs8040516	rs42039
			rs2415147	rs548746162
			rs3784793	rs17164683
			rs11636241	rs73232029
			rs10438294	rs6948097
			rs3833036	rs2282978
			rs35855032	rs60814640
			rs200476106	rs42031
			rs576813	rs42043
			rs2252725	rs42036
			rs3763631	rs73232024
			rs4878628	rs42034
			rs10411063	rs10269774
			rs7252007	rs10953072
			rs10409578	rs42044
			rs58573889	rs535369995
			rs2360748	rs66939011
			rs2018810	rs42377
			rs8105074	rs71107863
			rs73018654	rs6960181
			rs34247324	rs7804293
			rs3217392	rs11771637
			rs5827104	rs2282983
			rs35531859	rs2888877
			rs73016784	rs42041
			rs12460574	rs56201652
			rs12978787	rs12531820
			rs60987736	rs445
			rs73018656	rs7688870
			rs3745245	rs11728841
			rs2885056	rs7687809
			rs1465701	rs11942121
			rs116449616	rs11728401
			rs137881917	rs34333860
			rs113636150	rs7660742
			rs3218222	rs1975374
			rs151125232	rs13120260
			rs3745246	rs10519447
			rs10409805	rs2241848
			rs4804509	rs7682546
			rs2360745	rs6839130
			rs34986004	rs5862367
			rs1821281	rs4863765
			rs28367549	rs4643867
			rs2304161	rs143229933
			rs11085740	rs1111992
			rs73016785	rs1371324
			rs2360747	rs33984643
			rs12150913	rs1982203
			rs2360746	rs539314596
			rs35605746	rs4863766
			rs892081	rs6842049
			rs12459941	rs5862368
			rs1982074	rs7667390
			rs151030943	rs35551178
			rs1045361	rs13120371
			rs892082	rs1595693
			rs3760648	rs6850063
			rs58713728	rs17300453
			rs73018644	rs1371325
			rs35769432	rs28439023
			rs557190470	rs11100809
			rs34511467	rs4504306
			rs35523350	rs7698651
			rs1821280	rs6853669
			rs12978228	rs375433987
			rs143320691	rs6817559
			rs1821279	rs4863540
			rs7259124	rs34287228
			rs2304160	rs11439384
			rs28642201	rs7674870
			rs1821282	rs1975373
			rs115850646	rs6537156
			rs11085739	rs4530683
			rs12979033	rs140597937
			rs73018643	rs10032297
			rs577104635	rs13125040
			rs10422687	rs7663676
			rs544320631	rs7662959
			rs111944534	rs1344976
			rs566416251	rs35567218
			rs12967711	rs34395253
			rs12967477	rs115162333
			rs9946510	rs2150054
			rs35715456	rs10980778
			rs4939829	rs10283911
			rs17186877	rs9775224
			rs4464148	rs7023923
			rs541557231	rs877544
			rs4245230	rs10980802
			rs9952412	rs12554247
			rs6507878	rs1411424
			rs9945126	rs1888190
			rs2337106	rs2418135
			rs7238442	rs10980775
			rs2878889	rs10817149
			rs7952436	rs10980797
			rs12785905	rs60698178
			rs12790261	rs12346499
			rs12785906	rs2150052
			rs71457764	rs59364245
			rs61999969	rs10283676
			rs34891154	rs12339151
			rs61999968	rs56150420
			rs34272033	rs12339649
			rs34144825	rs10124626
			rs12902753	rs12346772
			rs12902177	rs2039183
			rs12905543	rs62569744
			rs12901377	rs10980799
			rs12905020	rs56369990
			rs17816699	rs12337890
			rs8030416	rs7034139
			rs1584955	rs530373727
			rs10519777	rs10980779
			rs12910855	rs12337544
			rs35988209	rs12339013
			rs62001491	rs12348789
			rs17816657	rs12350763
			rs12903271	rs576078792
			rs1584956	rs138833501
			rs7176085	rs10116508
			rs8037589	rs10117612
			rs35380582	rs10123393
			rs552854632	rs17207270
			rs7175007	rs1330279
			rs34484736	rs12344280
			rs17816693	rs56038804
			rs1584954	rs55929401
			rs1869662	rs10980800
			rs34243710	rs12337595
			rs61999965	rs17812386
			rs1598269	rs10980801
			rs61999972	rs62569723
			rs1454991	rs7860665
			rs34574705	rs62569716
			rs72719386	rs28688399
			rs1454989	rs496475
			rs56866553	rs555141
			rs71462837	rs491749
			rs1869663	rs576559
			rs12914016	rs6833
			rs34721455	rs1751242
			rs1871364	rs580721
			rs8033372	rs573900
			rs12901399	rs575638
			rs35558055	rs494605
			rs59219427	rs547116
			rs1454984	rs2766982
			rs61999967	rs491855
			rs1869664	rs498328
			rs12906029	rs13094
			rs59245659	rs12593277
			rs12911685	rs67175901
			rs161182	rs35086434
			rs225284	rs67502721
			rs225297	rs7164068
			rs1634684	rs28576226
			rs225245	rs59465739
			rs79449784	rs10527336
			rs573598469	rs61431916
			rs225255	rs34969439
			rs225272	rs12910394
			rs225269	rs34748909
			rs225282	rs12592551
			rs321618	rs6598435
			rs161184	rs60161668
			rs321617	rs36082322
			rs225273	rs8032915
			rs161183	rs34645479
			rs533874527	rs35050682
			rs225299	rs7171542
			rs225281	rs3743193
			rs225293	rs35059326
			rs225302	rs3784526
			rs225290	rs56132489
			rs34245545	rs36074452
			rs9473119	rs7168592
			rs4715022	rs62019723
			rs60924431	rs2012387
			rs7754290	rs4489986
			rs9395279	rs35400551
			rs9381581	rs142487205
			rs78842280	rs140195698
			rs9395264	rs4253755
			rs9395273	rs11054397
			rs9395283	rs11054402
			rs7749167	rs7968455
			rs901186	rs36023501
			rs62410676	rs567394489
			rs7767350	rs12815523
			rs35617629	rs10772493
			rs6913202	rs11054392
			rs1564926	rs7959807
			rs9473123	rs12824533
			rs9349416	rs35764600
			rs11751050	rs12824247
			rs9357546	rs35649801
			rs9349409	rs12811048
			rs7349860	rs12821887
			rs143419962	rs10845130
			rs71568415	rs7135238
			rs7749271	rs10743899
			rs7767598	rs2947114
			rs6932718	rs71434145
			rs9296558	rs111602561
			rs9296561	rs35299379
			rs2171089	rs71450043
			rs9349417	rs7138294
			rs9381579	rs76478238
			rs4711881	rs10743892
			rs9473122	rs144622782
			rs9349415	rs7342353
			rs9395282	rs71450045
			rs6931011	rs71451787
			rs67769713	rs140651163
			rs4715019	rs2859660
			rs9395285	rs35683234
			rs9473121	rs7310149
			rs9395286	rs11835503
			rs9296559	rs2417740
			rs13201473	rs728010
			rs36100742	rs4267160
			rs1485780	rs12814304
			rs9369708	rs61674666
			rs7772202	rs10772280
			rs9369716	rs728011
			rs9473130	rs369609930
			rs4715021	rs3003
			rs9381571	rs2417743
			rs9369700	rs4763526
			rs13193054	rs112413037
			rs1931833	rs34016383
			rs7774667	rs1851072
			rs9369693	rs2981591
			rs7754971	rs2981595
			rs4711880	rs1851073
			rs9357542	rs34992608
			rs6904933	rs35909400
			rs4711882	rs2734420
			rs4715027	rs76459799
			rs36046942	rs35522829
			rs9296560	rs2859661
			rs71684059	rs7976153
			rs201742003	rs35318826
			rs6904764	rs78326895
			rs35741654	rs17513986
			rs4715018	rs12825500
			rs2151975	rs10845128
			rs71568416	rs35078927
			rs201094245	rs10772289
			rs9463335	rs11053808
			rs4711889	rs7955196
			rs11439961	rs7955680
			rs35305333	rs2417897
			rs10676828	rs148594187
			rs9395262	rs12817345
			rs2171086	rs12827347
			rs9395288	rs2734421
			rs13211285	rs2682509
			rs12193051	rs7980470
			rs7740963	rs2682487
			rs9463342	rs6488296
			rs6934441	rs61917716
			rs9369705	rs71450042
			rs149774097	rs17513965
			rs1352027	rs2417898
			rs9381564	rs112311477
			rs4715028	rs77926410
			rs9296567	rs2734442
			rs9369695	rs35853879
			rs10656223	rs140046002
			rs11430907	rs146841718
			rs6931478	rs2417741
			rs7754282	rs12819494
			rs9349413	rs35318627
			rs7748941	rs7309785
			rs35297636	rs199623980
			rs9357540	rs7303771
			rs4711895	rs12830618
			rs12202615	rs7975438
			rs1004173	rs10743891
			rs7738044	rs11830819
			rs5876027	rs10845140
			rs67475452	rs35392979
			rs112612828	rs7298732
			rs6903331	rs10082928
			rs9381575	rs10734833
			rs35797696	rs34255572
			rs1352030	rs34714595
			rs9381562	rs78547237
			rs66491194	rs11053801
			rs9381578	rs10734834
			rs1948047	rs10845143
			rs35693855	rs35320802
			rs4711890	rs12824244
			rs10948363	rs2859659
			rs4711878	rs11353916
			rs9369717	rs12816829
			rs9367279	rs151201548
			rs7753753	rs35968979
			rs6912197	rs4368020
			rs1872505	rs12824469
			rs9369701	rs116898861
			rs4715025	rs2979488
			rs1931837	rs2979489
			rs7745990	rs62505144
			rs10456570	rs35091702
			rs2396825	rs6468342
			rs9473147	rs10954993
			rs70999631	rs17551512
			rs9357551	rs17627903
			rs2151974	rs12548554
			rs10948367	rs3824107
			rs34744382	rs17626867
			rs9296564	rs4285443
			rs9367280	rs13250272
			rs9473129	rs11290191
			rs9367284	rs11992441
			rs9349407	rs11988541
			rs9473117	rs2915617
			rs9473128	rs2015311
			rs12195738	rs7822839
			rs35365087	rs2979472
			rs9473126	rs4537262
			rs6912099	rs34960391
			rs6941555	rs2979469
			rs6934265	rs5890523
			rs9381569	rs2915618
			rs13212790	rs6415405
			rs34945135	rs17627965
			rs34512169	rs2915607
			rs10941198	rs11993146
			rs11747706	rs58283942
			rs6878534	rs6982511
			rs13358798	rs6468341
			rs35824981	rs17627711
			rs13169378	rs4449748
			rs10060556	rs3798345
			rs13155946	rs4401662
			rs71615810	rs7753746
			rs1496354	rs34196394
			rs10060675	rs9366890
			rs71615808	rs4713899
			rs36091779	rs66525542
			rs10040256	rs6926133
			rs10472927	rs4713900
			rs12655299	rs7760951
			rs67263610	rs992105
			rs10039033	rs7746850
			rs10043548	rs7771727
			rs1077860	rs7748266
			rs35355503	rs2395633
			rs10941197	rs9470063
			rs6878885	rs371160630
			rs10045740	rs7740395
			rs154121	rs10807152
			rs646179	rs6457836
			rs72837670	rs2143404
			rs12475787	rs1043805
			rs6713756	rs34356639
			rs6730728	rs2526377
			rs72795440	rs2526378
			rs6545467	rs2526380
			rs67156582	rs2632516
			rs55993793	rs17571725
			rs12479297	rs8109951
			rs56013263	rs34633566
			rs12475904	rs2070737
			rs6707036	rs7256524
			rs7584386	rs7256192
			rs10189379	rs2341097
			rs144168366	rs8108474
			rs113168748	rs116959973
			rs7582359	rs35506173
			rs7584354	rs36120341
			rs17347089	rs72626215
			rs7601625	rs7252363
			rs17046594	rs59093775
			rs2291429	rs7250497
			rs11394256	rs74821481
			rs1982796	rs7254364
			rs10900223	rs11671524
			rs11239528	rs725660
			rs2291428	rs11671106
			rs10466245	rs71175234
			rs56005617	rs35114617
			rs140235536	rs372215678
			rs147278638	rs35159561
			rs11239548	rs11672110
			rs7908745	rs537694212
			rs964686	rs2879934
			rs72796498	rs8108590
			rs11239541	rs1548029
			rs3802548	rs9676288
			rs12246131	rs36091860
			rs11239551	rs7258283
			rs7076198	rs7252126
			rs11499089	rs10612114
			rs12249012	rs8102876
			rs12257549	rs1972423
			rs11239549	rs7254067
			rs10900222	rs9807819
			rs12243153	rs11669073
			rs3086168	rs149612963
			rs11239550	rs8103278
			rs58865519	rs35902819
			rs12269352	rs8108864
			rs11239538	rs62109854
			rs148063610	rs35302007
			rs11239536	rs71340703
			rs34563674	rs11669442
			rs61854096	rs7253302
			rs55665473	rs28633718
			rs970548	rs8050598
			rs11239537	rs1362623
			rs11239544	rs550708499
			rs11239545	rs11641753
			rs10900221	rs1362622
			rs10900224	rs12935139
			rs11239535	rs34294937
			rs11239543	rs2241217
			rs10900220	rs116915980
			rs34618850	rs12923943
			rs113051856	rs4462528
			rs147818958	rs10138763
			rs74595557	rs73312821
			rs71496603	rs8007233
			rs35626777	rs10220572
			rs9422651	rs28667727
			rs9422657	rs10129418
			rs10508895	rs60617687
			rs34195613	rs28587714
			rs112035106	rs17123957
			rs12768131	rs7140285
			rs71494802	rs147716116
			rs71496623	rs73314746
			rs76041951	rs8005161
			rs17768650	rs12434101
			rs34285816	rs55808324
			rs10508896	rs77077766
			rs78576894	rs73314736
			rs71494786	rs3850378
			rs9422441	rs73314714
			rs12777172	rs11624293
			rs3824616	rs11159833
			rs79490183	rs3742704
			rs2279433	rs8014798
			rs78034568	rs8006352
			rs34660528	rs73312867
			rs113637720	rs72160890
			rs2288619	rs10206089
			rs35304303	rs7594191
			rs768673	rs7563678
			rs36052429	rs778767
			rs77387136	rs34484204
			rs17157944	rs2441381
			rs78661209	rs6545888
			rs142416728	rs6742276
			rs77820027	rs11125885
			rs35934513	rs7561229
			rs12779005	rs12986713
			rs36070535	rs34853818
			rs17768692	rs9309336
			rs111460152	rs2921718
			rs113315361	rs778752
			rs35504302	rs9989864
			rs71023113	rs2441380
			rs77819548	rs778768
			rs17157839	rs2084195
			rs78628569	rs562350056
			rs35993099	rs35585307
			rs35356752	rs7608483
			rs17157884	rs10779948
			rs34670342	rs10206598
			rs17523413	rs2441382
			rs200910494	rs778765
			rs35081812	rs778763
			rs148803103	rs1562309
			rs34731408	rs13413687
			rs9422658	rs9677199
			rs34771643	rs6545883
			rs201292059	rs6707830
			rs199606686	rs778762
			rs12772102	rs3094312
			rs112713257	rs2427885
			rs34268168	rs2518932
			rs34663276	rs3771258
			rs9422439	rs10186325
			rs113157408	rs28749199
			rs41301625	rs778753
			rs368307119	rs6748003
			rs12776336	rs778758
			rs79050563	rs6545887
			rs34937315	rs2518936
			rs74500471	rs12617911
			rs34093781	rs10173974
			rs35036712	rs778764
			rs34566829	rs12612982
			rs189753120	rs11678419
			rs17157887	rs10179869
			rs17157861	rs7579651
			rs112630777	rs2427884
			rs35394192	rs6752938
			rs35049879	rs61620280
			rs73292811	rs12713439
			rs3824618	rs766447
			rs35303148	rs7421663
			rs35930786	rs34925777
			rs34415465	rs10170652
			rs139636150	rs3732171
			rs17157885	rs2592356
			rs76555487	rs11887205
			rs12779281	rs9989775
			rs78275508	rs2592350
			rs36047811	rs7561252
			rs12779976	rs778755
			rs36061300	rs12713442
			rs78363416	rs778756
			rs35469686	rs6733446
			rs17157825	rs7606167
			rs9422442	rs2592355
			rs17157880	rs3771260
			rs35079443	rs6545877
			rs34081552	rs55705084
			rs76493570	rs4325736
			rs12779637	rs3771261
			rs35464392	rs2592358
			rs113862353	rs2421207
			rs35034867	rs2421331
			rs138176859	rs55806663
			rs3740111	rs7355640
			rs71515355	rs67567280
			rs17157945	rs139056991
			rs12781506	rs1562308
			rs71494787	rs112355062
			rs141404414	rs6752951
			rs71494789	rs10170648
			rs71496607	rs7574631
			rs111793150	rs10542411
			rs71515356	rs3732170
			rs71496614	rs113663300
			rs901684	rs6715259
			rs12764693	rs13413337
			rs35670420	rs2518933
			rs35629170	rs2518937
			rs71494796	rs35987809
			rs71496613	rs7557230
			rs35506889	rs1992765
			rs111405577	rs28464741
			rs77651228	rs2355980
			rs76469200	rs10425835
			rs111466895	rs12973760
			rs112268347	rs9368931
			rs12771275	rs9368925
			rs34960345	rs9296181
			rs142888353	rs145420270
			rs35294227	rs9296182
			rs12778143	rs3798480
			rs111524214	rs55996868
			rs112184470	rs9462182
			rs34721484	rs6457914
			rs71494794	rs9470270
			rs71494797	rs9380569
			rs34654893	rs7771459
			rs112114291	rs9394349
			rs111297916	rs143687353
			rs75820736	rs2395652
			rs35326978	rs9394350
			rs77649955	rs372084948
			rs74470893	rs9357213
			rs12774453	rs2180928
			rs35824277	rs6905318
			rs112715294	rs2234071
			rs12765244	rs6457910
			rs12763205	rs9380572
			rs3740109	rs9380567
			rs35070150	rs1885207
			rs74895607	rs9357212
			rs35932182	rs7766404
			rs113802947	rs6457913
			rs76025266	rs3833927
			rs113172857	rs56077076
			rs76805415	rs2234064
			rs60791882	rs5875545
			rs35187216	rs6931970
			rs76849715	rs7755006
			rs9422654	rs9368928
			rs71494788	rs9368930
			rs201155759	rs9368926
			rs147800916	rs2894406
			rs34621549	rs11757823
			rs71494790	rs9368924
			rs34036539	rs9366904
			rs74796793	rs7765868
			rs113969208	rs9368929
			rs35902429	rs2145749
			rs78766622	rs2187810
			rs9422653	rs112294455
			rs79337279	rs881647
			rs12779204	rs6906885
			rs182137644	rs13210133
			rs35172875	rs9296180
			rs113986787	rs3045952
			rs12783233	rs6919571
			rs80041679	rs1076928
			rs35001302	rs3176336
			rs115391636	rs4714001
			rs17451208	rs3176333
			rs77876088	rs2395655
			rs76831684	rs4135240
			rs80201572	rs733590
			rs117668126	rs3176334
			rs41301629	rs3176320
			rs112360073	rs3176323
			rs79529960	rs75148619
			rs71496606	rs11600500
			rs113882289	rs61895848
			rs12773263	rs3019555
			rs71494791	rs11601370
			rs111516590	rs3016175
			rs71494799	rs2905499
			rs35183751	rs7250804
			rs34897497	rs875622
			rs35424022	rs2290669
			rs146801583	rs567040
			rs71023127	rs1784785
			rs41301631	rs7109592
			rs17157890	rs499750
			rs111287803	rs112977830
			rs34383275	rs11213980
			rs35916836	rs72127859
			rs112730207	rs495460
			rs141670785	rs564086
			rs11239526	rs7934922
			rs79353548	rs10891288
			rs71496609	rs479667
			rs113009703	rs521947
			rs67123723	rs659529
			rs12761573	rs484834
			rs36100685	rs35674513
			rs71023121	rs9734135
			rs12769244	rs1784777
			rs80222863	rs558736
			rs113312668	rs4936662
			rs35003524	rs6589245
			rs78230012	rs512669
			rs73291115	rs559482
			rs77364880	rs631490
			rs2279434	rs7937682
			rs76422608	rs4382943
			rs76040096	rs521155
			rs112102233	rs12806479
			rs3764990	rs199540946
			rs12764652	rs11213945
			rs79180351	rs11213985
			rs79000824	rs539524
			rs17157931	rs542831
			rs145311848	rs10749985
			rs12773463	rs7121011
			rs112297763	rs490897
			rs36102549	rs11213948
			rs78757497	rs510866
			rs34539215	rs11213968
			rs143254579	rs1612013
			rs76549378	rs4534611
			rs74572856	rs4630327
			rs35585999	rs11213940
			rs117582049	rs59921976
			rs141229049	rs1784778
			rs35410535	rs1619652
			rs17157928	rs516263
			rs901682	rs36106790
			rs75595592	rs493865
			rs113006865	rs527078
			rs76232026	rs484013
			rs80162657	rs1611989
			rs112997714	rs11448420
			rs139489537	rs6589244
			rs74940001	rs568038
			rs113970763	rs67421598
			rs111822332	rs2186839
			rs74482366	rs10749984
			rs17157919	rs1789358
			rs112527571	rs497111
			rs117825571	rs1789359
			rs75085022	rs34461131
			rs71494792	rs11213941
			rs17157836	rs3017767
			rs4418752	rs1789351
			rs12774690	rs1784784
			rs76974099	rs551825
			rs113235568	rs11213973
			rs75605891	rs493810
			rs75205426	rs564601
			rs71496624	rs490492
			rs17157941	rs578022
			rs75793695	rs1940529
			rs76969940	rs66580417
			rs75402959	rs61899383
			rs76294334	rs567859
			rs71496610	rs4616071
			rs78848394	rs517982
			rs12764485	rs566647
			rs80174235	rs1784787
			rs17157798	rs11213969
			rs1060848	rs583032
			rs71494798	rs1789360
			rs12098366	rs500163
			rs71496625	rs34584980
			rs901683	rs10789844
			rs75712637	rs4936661
			rs12781186	rs4938814
			rs79596920	rs2212520
			rs76879426	rs489783
			rs34604216	rs510388
			rs71496618	rs1784788
			rs74411575	rs11608149
			rs117029589	rs12363963
			rs12766550	rs472465
			rs34138033	rs486038
			rs76491632	rs12363179
			rs113478021	rs7130753
			rs75688306	rs11213971
			rs35331393	rs34283287
			rs9422647	rs72041846
			rs12762495	rs1784782
			rs9422655	rs34298351
			rs114085432	rs1613778
			rs77407875	rs11608122
			rs115133418	rs1789355
			rs71496608	rs11828343
			rs76130427	rs490199
			rs34516867	rs539553
			rs36070902	rs513425
			rs113188061	rs71461586
			rs79022473	rs1784775
			rs73291195	rs35654198
			rs74699241	rs577044
			rs74759038	rs674230
			rs71515367	rs12804962
			rs12775527	rs7924683
			rs71496621	rs12360825
			rs112331019	rs10789843
			rs35047800	rs10891283
			rs33997730	rs61896951
			rs71515366	rs10564644
			rs9422652	rs688354
			rs4326742	rs480293
			rs71494795	rs7119563
			rs111570878	rs7938360
			rs111972475	rs7128353
			rs34019727	rs1944119
			rs34574958	rs11213962
			rs35632234	rs501089
			rs144463326	rs11213970
			rs12763285	rs10502147
			rs74454308	rs568506
			rs199684761	rs10891284
			rs112110885	rs7926485
			rs191977823	rs10891280
			rs36074276	rs34634095
			rs77236316	rs875257
			rs12779198	rs4459340
			rs9422650	rs7119893
			rs78550231	rs505372
			rs111263478	rs1784786
			rs78220003	rs541198
			rs76251295	rs35499279
			rs76395348	rs1789361
			rs12761399	rs529529
			rs34309840	rs7948236
			rs17157898	rs875258
			rs35349326	rs10891285
			rs71496605	rs12791699
			rs112719504	rs61391521
			rs145891472	rs560821
			rs78990676	rs10532521
			rs146721805	rs12366001
			rs71496619	rs549143
			rs7898761	rs10891286
			rs79752400	rs553632
			rs113588255	rs539693
			rs73291113	rs571462
			rs17157832	rs1784776
			rs77820794	rs487985
			rs71496611	rs10789841
			rs35183191	rs491937
			rs79319916	rs576195
			rs113722818	rs552387
			rs111493138	rs542424
			rs12778980	rs34375570
			rs76551593	rs76100877
			rs140706504	rs7257
			rs77592696	rs4778734
			rs34661476	rs2115536
			rs71496604	rs2115535
			rs71496622	rs7163338
			rs17157852	rs934137
			rs71496615	rs2115540
			rs34081402	rs12916091
			rs138590458	rs5813998
			rs113524397	rs2903105
			rs76608282	rs11637477
			rs80280010	rs11854390
			rs140082527	rs8039962
			rs71499567	rs11072871
			rs35488254	rs3826008
			rs79180736	rs7116048
			rs558446375	rs7479232
			rs35735968	rs6578561
			rs71499566	rs6578560
			rs35150810	rs4910728
			rs35131026	rs201575670
			rs73291122	rs10742552
			rs34879733	rs75281054
			rs77676696	rs7481863
			rs36037254	rs10837474
			rs36109121	rs143425916
			rs35750365	rs7951213
			rs73291121	rs61880382
			rs546348748	rs7482264
			rs34793991	rs11036040
			rs34144887	rs4910727
			rs113019116	rs7479219
			rs74914325	rs7479318
			rs73291198	rs9804550
			rs35713143	rs7928844
			rs75748332	rs11036109
			rs113002666	rs7928096
			rs36053776	rs4910722
			rs71494785	rs61880377
			rs35611625	rs7482166
			rs71499565	rs6578567
			rs34163035	rs9436747
			rs76612219	rs9436299
			rs112893242	rs9436746
			rs12772485	rs10889551
			rs140967230	rs142401607
			rs74874679	rs7535897
			rs35739012	rs145410110
			rs77337258	rs7534511
			rs4442500	rs7555955
			rs17696005	rs6657868
			rs4576771	rs970468
			rs545595522	rs34921810
			rs112080350	rs61779773
			rs75758972	rs1046011
			rs17696011	rs7523344
			rs112884766	rs12409877
			rs112058148	rs6670973
			rs35918870	rs7531110
			rs71494793	rs7554485
			rs35775604	rs2025804
			rs78999882	rs9436300
			rs9422440	rs2209707
			rs71496612	rs80086931
			rs75203622	rs4655811
			rs78913745	rs4592285
			rs111486746	rs146441529
			rs12776291	rs61779814
			rs35082763	rs7529650
			rs112646383	rs67129560
			rs113161631	rs4292989
			rs76238709	rs2209706
			rs17157859	rs6588147
			rs77637903	rs6672992
			rs2229136	rs11208561
			rs35639934	rs17127207
			rs112121507	rs533386
			rs34011467	rs4454580
			rs80021398	rs10889515
			rs112909171	rs577122
			rs71515354	rs1693161
			rs12766764	rs6682237
			rs34176769	rs7545743
			rs377641949	rs475359
			rs71496620	rs552362
			rs71494800	rs530454918
			rs36054203	rs11208562
			rs112392416	rs555038
			rs35968565	rs490178
			rs4576754	rs11208568
			rs78980904	rs575127
			rs676210	rs10749749
			rs5829763	rs150573149
			rs4665710	rs506025
			rs10184054	rs552414
			rs1042034	rs507718
			rs6754295	rs9436703
			rs56296027	rs3887193
			rs7557067	rs2155671
			rs36143286	rs62344508
			rs6728178	rs17503902
			rs673548	rs139384150
			rs6711016	rs56169929
			rs2678379	rs6852279
			rs6544366	rs17588356
			rs11902417	rs6817154
			rs4564803	rs1813250
			rs5745297	rs1824406
			rs4724320	rs7686693
			rs7806283	rs10520053
			rs67457422	rs13134607
			rs1050331	rs2085723
			rs10264096	rs11059
			rs1065647	rs62344510
			rs10264405	rs9307874
			rs1050338	rs4696646
			rs10252662	rs7691260
			rs9655458	rs56374126
			rs3812257	rs11344020
			rs13236827	rs999784
			rs12702087	rs3749574
			rs1065646	rs2085724
			rs13224222	rs56321715
			rs12534879	rs59435073
			rs13231886	rs7661359
			rs1050327	rs7657457
			rs667256	rs370997595
			rs610570	rs6535727
			rs11242733	rs4696651
			rs11242732	rs1080195
			rs9503077	rs2290846
			rs115986297	rs4696660
			rs476594	rs36231594
			rs6596870	rs2085722
			rs7771523	rs7657086
			rs4959633	rs7656639
			rs1759299	rs4696659
			rs4959630	rs113745272
			rs7750597	rs55728314
			rs9405543	rs390444
			rs524186	rs2431326
			rs12179846	rs464068
			rs60625263	rs11396620
			rs535736	rs397537
			rs6920190	rs399173
			rs624545	rs2431325
			rs6934465	rs370166
			rs12206316	rs369875
			rs6914086	rs171803
			rs6911369	rs467897
			rs522175	rs35531526
			rs9378682	rs368062020
			rs2026446	rs406690
			rs12201717	rs258136
			rs1004779	rs2431329
			rs9378323	rs2657427
			rs7751074	rs370769198
			rs67604166	rs138163663
			rs11382360	rs434927
			rs495550	rs32672
			rs6912255	rs438126
			rs9405544	rs146449759
			rs12212194	rs461605
			rs9378321	rs37013
			rs612278	rs1833585
			rs2729702	rs183662
			rs2433688	rs154635
			rs1344631	rs6596520
			rs2556097	rs32670
			rs62175233	rs32676
			rs2556096	rs405752
			rs2729703	rs258233
			rs62175230	rs258234
			rs11303247	rs423871
			rs1344632	rs421099
			rs2556098	rs2458657
			rs60264981	rs379574
			rs2556099	rs258130
			rs62175254	rs438976
			rs62175229	rs2431532
			rs55908243	rs2431324
			rs200339921	rs154633
			rs12053269	rs5870032
			rs2556095	rs2657459
			rs2556093	rs383987
			rs62175256	rs454744
			rs139012450	rs58009766
			rs2729701	rs455144
			rs62175257	rs466235
			rs74765346	rs585901
			rs113689919	rs258235
			rs6755783	rs150201269
			rs62175255	rs366668
			rs13165424	rs67942359
			rs6890610	rs6596521
			rs139386797	rs2432164
			rs1203039	rs258133
			rs138550601	rs147165132
			rs12516807	rs10570761
			rs3815694	rs168925
			rs4868615	rs11377043
			rs35345121	rs148550221
			rs7724125	rs694481
			rs1060141	rs36113432
			rs71591813	rs467186
			rs4580788	rs6596519
			rs4868617	rs397605
			rs59242412	rs2431328
			rs6889186	rs466233
			rs4046175	rs466404
			rs55988140	rs588102
			rs4868611	rs419305
			rs62403297	rs249494
			rs7705363	rs406702
			rs11134969	rs194473
			rs9313732	rs2458660
			rs368082223	rs401320
			rs7735282	rs425025
			rs11134966	rs27857
			rs4046165	rs154634
			rs7716229	rs457442
			rs67020064	rs35587054
			rs67511808	rs382964
			rs1030169	rs456036
			rs13159856	rs258236
			rs201400848	rs258142
			rs7712082	rs400596
			rs11556924	rs36094922
			rs56179563	rs10515333
			rs12984774	rs6875170
			rs35824347	rs410965
			rs17616661	rs32671
			rs149583202	rs258140
			rs74180173	rs460657
			rs12460558	rs35069079
			rs12461546	rs436524
			rs12972345	rs412217
			rs12979363	rs258148
			rs12979620	rs451598
			rs34307310	rs28092
			rs34028053	rs458256
			rs12978807	rs2545581
			rs12983605	rs6888677
			rs573377651	rs10658374
			rs12975458	rs449741
			rs74179974	rs171802
			rs75299466	rs2431529
			rs12985316	rs371933
			rs34333186	rs369099
			rs74179971	rs387471
			rs35616216	rs450667
			rs36104620	rs137873133
			rs12972022	rs4574521
			rs35010082	rs258137
			rs12980879	rs451819
			rs371617997	rs647343
			rs34305812	rs5870030
			rs12459892	rs365188
			rs12982466	rs1645534
			rs754528	rs394905
			rs77377417	rs258149
			rs35312489	rs187717
			rs17678527	rs258135
			rs34797640	rs469192
			rs74179973	rs386609
			rs144081203	rs427548
			rs12979384	rs258256
			rs74180172	rs441226
			rs34404221	rs405156
			rs17678521	rs437277
			rs12974711	rs441039
			rs12979104	rs32674
			rs35545871	rs421696
			rs754529	rs2431319
			rs74179970	rs35050143
			rs147762096	rs34807951
			rs755238	rs447531
			rs34824923	rs419199
			rs755237	rs2431323
			rs12976810	rs27585
			rs74179972	rs37012
			rs34411473	rs404031
			rs12976821	rs5870031
			rs12461028	rs403406
			rs145836988	rs2432162
			rs199986629	rs382946
			rs111831594	rs460586
			rs12971719	rs2431530
			rs35449748	rs258134
			rs17616620	rs2431531
			rs139114831	rs258145
			rs12979370	rs194472
			rs59859266	rs11403595
			rs35340377	rs469250
			rs66858280	rs32678
			rs3811444	rs453178
			rs12066672	rs430921
			rs11204535	rs365558
			rs11204531	rs2545576
			rs11204533	rs431814
			rs11204532	rs527963126
			rs3762324	rs258138
			rs11204527	rs258146
			rs4925750	rs258144
			rs11204528	rs460417
			rs12062391	rs403861
			rs72774609	rs2545583
			rs12061165	rs2432168
			rs12118065	rs435394
			rs12562065	rs462957
			rs12123108	rs382998
			rs4925574	rs147329802
			rs12063391	rs588045
			rs6657427	rs143003124
			rs9803999	rs424013
			rs4925747	rs444366
			rs4925748	rs660179
			rs11204530	rs2432167
			rs4925746	rs370175
			rs12117966	rs442443
			rs57999214	rs10570760
			rs76771178	rs174015
			rs146837639	rs168927
			rs140761232	rs466986
			rs2047007	rs258139
			rs77692382	rs545264922
			rs6680258	rs12519185
			rs2639458	rs466199
			rs2745514	rs10533080
			rs3103780	rs428047
			rs2745513	rs406761
			rs112152999	rs4703019
			rs77320796	rs439009
			rs528045039	rs258257
			rs4068541	rs1645533
			rs61781294	rs11242482
			rs61781296	rs377325
			rs4068540	rs709375
			rs140696582	rs32679
			rs7529794	rs12517069
			rs11207138	rs419099
			rs61781290	rs201527548
			rs61781289	rs2431320
			rs61781291	rs11357353
			rs4381172	rs459760
			rs7554235	rs385827
			rs7542907	rs450122
			rs1492701	rs694832
			rs7515857	rs434110
			rs140252443	rs2431318
			rs587642931	rs468891
			rs801011	rs2431322
			rs2510392	rs258151
			rs11292703	rs466798
			rs73506204	rs41089
			rs643609	rs258132
			rs10896328	rs2458659
			rs671494	rs443023
			rs12271290	rs32677
			rs12941	rs468631
			rs61434771	rs174016
			rs58433663	rs452510
			rs11228298	rs434168
			rs2513285	rs190483
			rs12281742	rs2545593
			rs2510384	rs401114
			rs7101691	rs258131
			rs11228293	rs168926
			rs200004744	rs2432165
			rs10791981	rs258150
			rs587357	rs2431327
			rs11403965	rs11329963
			rs10896351	rs2431321
			rs10896339	rs17165272
			rs11228240	rs35758135
			rs599301	rs35349002
			rs2155730	rs68053329
			rs11228276	rs13221136
			rs1193699	rs34658698
			rs649772	rs142187848
			rs10896334	rs13233454
			rs368123955	rs13230391
			rs67005337	rs151191408
			rs71464349	rs35908158
			rs4988290	rs56839145
			rs6591341	rs144690507
			rs10750827	rs2166639
			rs689075	rs71582890
			rs2510377	rs17165310
			rs35914276	rs34309658
			rs683978	rs11979751
			rs7126340	rs13225834
			rs5792446	rs11973198
			rs314751	rs12155446
			rs11228278	rs207248
			rs6591346	rs72785521
			rs7120557	rs6565214
			rs7113287	rs150319029
			rs2840367	rs8048228
			rs871212	rs147362747
			rs61391279	rs72785535
			rs12284933	rs72800854
			rs67947146	rs9788865
			rs2472420	rs72799368
			rs11228268	rs12596282
			rs7106259	rs2359674
			rs60212556	rs45599534
			rs10047482	rs61074669
			rs34322224	rs72800858
			rs11228258	rs8046978
			rs2291467	rs17708472
			rs375578058	rs72800846
			rs59056571	rs72785525
			rs140631559	rs9927295
			rs200151447	rs139589509
			rs10896346	rs139184262
			rs3758643	rs117602889
			rs12365160	rs17881535
			rs7950129	rs55908605
			rs113020558	rs148119987
			rs2236708	rs72799363
			rs2282563	rs72800845
			rs55767696	rs8047104
			rs498782	rs55731737
			rs531163	rs72800849
			rs3216107	rs145079417
			rs12364620	rs72800842
			rs10896327	rs72800841
			rs56316643	rs141926311
			rs510772	rs67812259
			rs11228287	rs9656395
			rs12360903	rs34908097
			rs948316	rs35580626
			rs556442	rs35198565
			rs539526692	rs9649546
			rs10791982	rs157912
			rs55816191	rs17165207
			rs17603185	rs34463025
			rs2510376	rs157914
			rs3831403	rs157923
			rs596494	rs9690338
			rs10896326	rs111942280
			rs10634157	rs7648466
			rs10896347	rs3181077
			rs7944870	rs2172246
			rs11228299	rs1491961
			rs11353865	rs3053352
			rs314750	rs13062523
			rs73516862	rs13089543
			rs10896329	rs373239677
			rs4316515	rs142406049
			rs7127948	rs57115330
			rs12226585	rs34523728
			rs608343	rs13093063
			rs11228291	rs2131092
			rs12277225	rs13083914
			rs12363722	rs35218998
			rs11228292	rs9810242
			rs11228284	rs71615441
			rs7123564	rs35613615
			rs7108376	rs34079287
			rs630225	rs3091314
			rs7104345	rs13060802
			rs23691	rs3176824
			rs11228269	rs13092160
			rs624003	rs13083881
			rs10896330	rs530312191
			rs77642491	rs377300012
			rs1201557	rs17284187
			rs7115374	rs34047458
			rs7106339	rs59770913
			rs3740631	rs34625088
			rs375246532	rs140292787
			rs11228251	rs34452002
			rs60926083	rs34198655
			rs7120876	rs13096873
			rs10501398	rs34280313
			rs200087632	rs4443214
			rs67605986	rs34194160
			rs948315	rs7620586
			rs6591344	rs9872023
			rs73516838	rs35161976
			rs7116899	rs3176826
			rs1685688	rs7624155
			rs10047412	rs71327039
			rs10896337	rs74532081
			rs10896331	rs36078103
			rs10896342	rs35429781
			rs497261	rs34498313
			rs7925275	rs13098911
			rs67101048	rs41432345
			rs471966	rs34558763
			rs10896350	rs13080979
			rs3740629	rs71327042
			rs7124078	rs35853141
			rs7120635	rs35919278
			rs58332211	rs78124692
			rs11228256	rs35111399
			rs7126451	rs11929489
			rs603129	rs34059564
			rs12285993	rs35560301
			rs10896340	rs35614049
			rs7106010	rs34919616
			rs3853616	rs34409248
			rs525592	rs371395769
			rs653056	rs7651539
			rs10896341	rs10510748
			rs4084149	rs72092511
			rs488381	rs13061548
			rs3018714	rs71327044
			rs373905414	rs13059906
			rs7119422	rs150391471
			rs3837372	rs9832730
			rs554734	rs34693386
			rs7102898	rs67722888
			rs7927592	rs9882616
			rs2156463	rs35566550
			rs10896343	rs34745455
			rs199954632	rs71327041
			rs11822059	rs3136668
			rs7115410	rs67676925
			rs55883802	rs13096307
			rs35929269	rs3181076
			rs607887	rs35617677
			rs3740628	rs34093271
			rs7104877	rs34865316
			rs7116994	rs34870159
			rs57775252	rs17283712
			rs638076	rs143995536
			rs66752716	rs35685805
			rs7129471	rs138732762
			rs201006358	rs35288652
			rs12272917	rs145386897
			rs11228279	rs13082995
			rs10047483	rs34940111
			rs4340059	rs35373513
			rs34015784	rs13089544
			rs73518807	rs34444973
			rs149937771	rs41537946
			rs7107622	rs13068572
			rs7109294	rs11923627
			rs7129248	rs35587265
			rs11228262	rs13080757
			rs12274114	rs13095946
			rs55953412	rs78380307
			rs11228275	rs34531115
			rs10896338	rs34567015
			rs2513277	rs71327047
			rs1785493	rs13095940
			rs6591340	rs13084175
			rs58840169	rs34611049
			rs11228288	rs13068145
			rs3824850	rs13088766
			rs12283755	rs71327043
			rs3018713	rs17217831
			rs599083	rs35431271
			rs901823	rs80007414
			rs7118897	rs1491950
			rs3018715	rs141198633
			rs10896348	rs13100243
			rs7102273	rs35481399
			rs12294029	rs71327040
			rs4988291	rs13325552
			rs11228277	rs17282797
			rs3017581	rs13089676
			rs7383441	rs34570200
			rs4896484	rs13062450
			rs9321734	rs9838191
			rs9495535	rs1542756
			rs56190094	rs34272024
			rs2876419	rs17282175
			rs9484294	rs1491951
			rs4896480	rs13075270
			rs7739791	rs13089907
			rs9321741	rs13096808
			rs3072176	rs34191675
			rs12202000	rs13073976
			rs9484296	rs35942803
			rs1936207	rs35886570
			rs9484298	rs3181080
			rs7357040	rs35539222
			rs9321737	rs75549687
			rs4419684	rs7631551
			rs12198390	rs148289385
			rs9495552	rs71327036
			rs9389700	rs35464221
			rs9495545	rs36010446
			rs2327976	rs35678191
			rs9373239	rs13325613
			rs10223884	rs34423195
			rs4557537	rs34406035
			rs12211830	rs13093179
			rs9373240	rs35712668
			rs9389698	rs13096371
			rs9321740	rs35203745
			rs10223451	rs36048333
			rs9285491	rs7628489
			rs12211407	rs114115904
			rs9321738	rs34677490
			rs7738952	rs368941118
			rs12205687	rs34692251
			rs2327975	rs149101566
			rs9321739	rs34414382
			rs7738637	rs2373156
			rs4896478	rs6765904
			rs10872521	rs13096325
			rs4896483	rs34340501
			rs9495541	rs34897745
			rs9484293	rs34985947
			rs9389702	rs3774630
			rs9321735	rs11926063
			rs4896481	rs35162796
			rs9403095	rs6803341
			rs4896482	rs13097340
			rs4896479	rs10510749
			rs1541249	rs34378541
			rs9484295	rs35335084
			rs9399287	rs3136672
			rs72356706	rs34996127
			rs112786352	rs13069467
			rs9376441	rs3176825
			rs12203872	rs13060713
			rs4895571	rs34101673
			rs540400149	rs35178150
			rs6914856	rs13070099
			rs9385870	rs34134191
			rs9495546	rs6775046
			rs9376438	rs79948053
			rs4419683	rs7649905
			rs4895574	rs11919943
			rs6570366	rs145850810
			rs4317424	rs10510750
			rs41444548	rs143975805
			rs61798467	rs13075836
			rs2232016	rs3091310
			rs61798524	rs13084057
			rs10760591	rs71327025
			rs7039031	rs149204781
			rs6478868	rs33998492
			rs3118630	rs36000011
			rs7865337	rs34759782
			rs3124513	rs34724655
			rs3118628	rs4493469
			rs12057089	rs36127773
			rs184457	rs13085367
			rs10819468	rs6793370
			rs10819463	rs34401473
			rs10739742	rs28677778
			rs4837347	rs35110864
			rs34252823	rs36189995
			rs36034585	rs35059249
			rs1977447	rs13096905
			rs913264	rs375628669
			rs1009242	rs71615440
			rs2297111	rs13085359
			rs56124277	rs1542755
			rs913275	rs3181078
			rs7020708	rs34376347
			rs10988207	rs13065351
			rs7037163	rs34289272
			rs10988233	rs35354367
			rs4837346	rs13090848
			rs746489	rs6789792
			rs10988198	rs71327024
			rs7030543	rs35581648
			rs138415650	rs71327038
			rs35952375	rs34005848
			rs10819476	rs35434266
			rs7868476	rs11919884
			rs60145585	rs13078564
			rs1360172	rs13097666
			rs35503956	rs17282391
			rs4836641	rs34492478
			rs713218	rs13068276
			rs2768630	rs34920132
			rs7029880	rs17282922
			rs7019373	rs13071469
			rs112332939	rs34013035
			rs192983	rs34460587
			rs10819461	rs71327027
			rs746873	rs71327035
			rs36089169	rs142700036
			rs10988200	rs13067058
			rs36010420	rs13069750
			rs10819470	rs13086063
			rs4713	rs13069845
			rs3118629	rs4373103
			rs10819474	rs35960950
			rs7871824	rs13068271
			rs7034195	rs3136673
			rs7855904	rs17282238
			rs944072	rs4987053
			rs1556147	rs13065041
			rs3124510	rs68181568
			rs2229419	rs35035328
			rs1107328	rs17284138
			rs10739743	rs35775079
			rs34541460	rs35646896
			rs3124511	rs35195804
			rs6478864	rs13077302
			rs7036236	rs79983612
			rs4642748	rs35984988
			rs6478865	rs35342525
			rs7032712	rs17216717
			rs2297112	rs7631853
			rs7866897	rs35754688
			rs5900831	rs13063635
			rs7849270	rs150188705
			rs35802021	rs41491747
			rs1966222	rs7610869
			rs11278777	rs114692441
			rs913276	rs41405546
			rs6478866	rs41511545
			rs2541161	rs75526024
			rs419636	rs114481531
			rs10819466	rs114827900
			rs10988218	rs17078698
			rs932833	rs11922302
			rs7029872	rs17078694
			rs7861663	rs74943431
			rs7859344	rs41537245
			rs2005079	rs41491548
			rs3118639	rs112287655
			rs10988197	rs41434946
			rs7042928	rs557480378
			rs932835	rs1965520
			rs10988202	rs73177866
			rs17433213	rs7796020
			rs3814492	rs60457263
			rs10819467	rs4449725
			rs17459044	rs7796580
			rs9697030	rs6465826
			rs3124495	rs6465827
			rs3739847	rs61396041
			rs2254230	rs7792422
			rs3124514	rs6948393
			rs3739843	rs7811251
			rs3118632	rs6948235
			rs2094397	rs114017545
			rs882616	rs12423014
			rs3124512	rs111930700
			rs1107329	rs706809
			rs2005078	rs706819
			rs7849160	rs1700159
			rs1571229	rs10832751
			rs6478863	rs11024208
			rs1819381	rs214084
			rs58420861	rs214099
			rs4397510	rs113910850
			rs9408986	rs214092
			rs7021449	rs214088
			rs10739741	rs7942094
			rs7023900	rs7937176
			rs2541164	rs4509731
			rs10988204	rs214097
			rs3118625	rs214080
			rs35467189	rs11024227
			rs10988214	rs1125737
			rs7868454	rs7940418
			rs7868408	rs1979603
			rs746872	rs214081
			rs4837345	rs7925692
			rs10819465	rs61881888
			rs34055941	rs214077
			rs10819471	rs214094
			rs7862210	rs201051069
			rs59221517	rs214093
			rs10819473	rs7936310
			rs10988215	rs214068
			rs7869804	rs7342262
			rs34313463	rs57933327
			rs967497	rs7113964
			rs7036114	rs74599108
			rs9696811	rs10766381
			rs12237274	rs11024207
			rs10760588	rs5789980
			rs713219	rs214083
			rs7046990	rs214082
			rs1075650	rs6486358
			rs574279427	rs200688233
			rs59012667	rs6511690
			rs7855278	rs10401137
			rs10556197	rs4804496
			rs1966223	rs35751322
			rs3124499	rs10402056
			rs10760589	rs11669657
			rs10988223	rs17000211
			rs3124498	rs2163856
			rs2900271	rs2033493
			rs10988201	rs8113091
			rs71497442	rs8104608
			rs12346996	rs8102623
			rs10760587	rs113186126
			rs10988232	rs8104426
			rs10819464	rs11668618
			rs1410017	rs76647528
			rs6478861	rs8108722
			rs6478867	rs11666499
			rs113703802	rs2116941
			rs141780496	rs7250265
			rs6478862	rs12327774
			rs10988224	rs2116942
			rs3124509	rs10409243
			rs35647247	rs143229677
			rs10819475	rs9644063
			rs2094704	rs9918919
			rs10819469	rs12550612
			rs563357103	rs57125788
			rs3124496	rs10111172
			rs589030	rs4871849
			rs9931050	rs10081591
			rs6499882	rs12956065
			rs12924648	rs9966807
			rs12447221	rs8094206
			rs9928663	rs11872602
			rs4783993	rs12607403
			rs4784820	rs12960565
			rs9939347	rs74174720
			rs4784821	rs12959910
			rs4783994	rs34363820
			rs4783997	rs12327213
			rs2107238	rs62103293
			rs2107237	rs62103295
			rs739816	rs7230736
			rs113152722	rs56128852
			rs9928015	rs4690029
			rs2404450	rs16843272
			rs739815	rs9762293
			rs36117143	rs2090082
			rs148905511	rs1828803
			rs199998031	rs56054656
			rs72805692	rs1913448
			rs17476364	rs536849321
			rs142246099	rs4690055
			rs113041162	rs2298964
			rs73265749	rs2295499
			rs16926246	rs59425183
			rs148471505	rs10937912
			rs72807710	rs9683585
			rs16926249	rs7677399
			rs10159477	rs7681728
			rs13034698	rs12502642
			rs4668585	rs34035153
			rs3856448	rs201864770
			rs13384855	rs73207352
			rs10929552	rs4039740
			rs3896594	rs4690016
			rs6709626	rs57978437
			rs10929547	rs762856
			rs13023957	rs9761799
			rs12993630	rs9683572
			rs34011894	rs111739746
			rs12692363	rs111559317
			rs1368928	rs13118890
			rs13007474	rs4690052
			rs4669301	rs12503560
			rs570501141	rs6851171
			rs6730558	rs12511418
			rs3856444	rs10542572
			rs12692365	rs3733223
			rs4669306	rs55641756
			rs200851194	rs10937911
			rs3856447	rs34108851
			rs4493233	rs13145281
			rs35303804	rs4690089
			rs11400155	rs147495184
			rs4716056	rs55688738
			rs1042391	rs35030132
			rs7742883	rs16843291
			rs9477074	rs4690053
			rs56821751	rs11403387
			rs33955972	rs4690054
			rs6459465	rs56026329
			rs7763322	rs4690088
			rs4716054	rs9683949
			rs71535075	rs4690032
			rs9383146	rs12506536
			rs6459466	rs73189408
			rs2327958	rs2269495
			rs7752579	rs3775070
			rs6459467	rs17164090
			rs9383142	rs59609182
			rs4716053	rs60108859
			rs7765828	rs2298965
			rs6933491	rs35424748
			rs149514089	rs4690028
			rs16932409	rs232722
			rs55730626	rs12503424
			rs75903034	rs4690085
			rs16932414	rs2282766
			rs12575858	rs73189410
			rs112831461	rs3733215
			rs12575006	rs57979663
			rs12576586	rs16843281
			rs58002079	rs10937922
			rs79522177	rs2282767
			rs4478958	rs2341303
			rs10500821	rs12509910
			rs75011885	rs11726971
			rs76988530	rs2239726
			rs16932469	rs12499258
			rs7947337	rs55993221
			rs138317938	rs17825119
			rs75927466	rs59014789
			rs16932458	rs55712042
			rs75981891	rs2282768
			rs12575614	rs10937913
			rs4254041	rs11355964
			rs12574862	rs541665171
			rs4466793	rs17412860
			rs7942659	rs12509102
			rs76813830	rs73189411
			rs12576597	rs55679022
			rs7924380	rs17164088
			rs12577378	rs12499320
			rs4279976	rs57796386
			rs73417059	rs4690086
			rs7947979	rs12512746
			rs76937906	rs3733222
			rs73417055	rs3131594
			rs78897919	rs3131610
			rs10500822	rs56407260
			rs12577495	rs3109899
			rs16932453	rs2003360
			rs4486592	rs3131613
			rs79922341	rs3105599
			rs79169270	rs147726912
			rs5789933	rs3098184
			rs7947008	rs3098193
			rs60281967	rs3098197
			rs148397014	rs3098201
			rs72307699	rs3105595
			rs16932416	rs3105597
			rs7114427	rs2414074
			rs146594071	rs3131593
			rs16932405	rs141854869
			rs12574859	rs3101860
			rs7938500	rs141101722
			rs58520714	rs3109877
			rs60718933	rs3131612
			rs16932450	rs35011226
			rs80165453	rs34985104
			rs16932445	rs12909505
			rs77057381	rs35082003
			rs7938840	rs2663548
			rs80004781	rs8033776
			rs7129224	rs6493456
			rs79235523	rs12916125
			rs35655019	rs28621809
			rs57172560	rs12595754
			rs16932455	rs12910731
			rs12576205	rs56811013
			rs113715282	rs7182865
			rs11023813	rs28393946
			rs7941496	rs12905525
			rs11023814	rs12906508
			rs4545520	rs10400817
			rs11023811	rs12592851
			rs10741688	rs534318500
			rs117129959	rs10467994
			rs142181422	rs2304440
			rs6661554	rs5005217
			rs1891934	rs8025980
			rs1175550	rs538087292
			rs61759306	rs12903561
			rs1175546	rs12915052
			rs12127399	rs12911938
			rs12125237	rs10708490
			rs16824192	rs112694947
			rs72640913	rs11852701
			rs2368534	rs4511475
			rs12125964	rs12916038
			rs7513053	rs5812527
			rs113282222	rs12903544
			rs2275827	rs10717809
			rs7545274	rs7170303
			rs12120684	rs12917005
			rs70940313	rs12438878
			rs7527973	rs538635916
			rs7511793	rs3809501
			rs12135894	rs12902658
			rs111640545	rs12592161
			rs111326389	rs12913259
			rs6684759	rs7183014
			rs149570540	rs9920162
			rs1184341	rs12900658
			rs1181870	rs5022760
			rs6424056	rs12909429
			rs2996428	rs12906839
			rs1175552	rs66529731
			rs2275833	rs12903915
			rs1175549	rs11855605
			rs12134919	rs575366289
			rs6424052	rs8035452
			rs6667255	rs9920753
			rs113220550	rs12593469
			rs17390461	rs12911143
			rs116525159	rs12910371
			rs74811618	rs10400818
			rs11577526	rs35468804
			rs6669407	rs8032980
			rs10909942	rs28522693
			rs6664369	rs7183456
			rs12562397	rs8027091
			rs145611121	rs12915607
			rs11578011	rs12902741
			rs6702992	rs8035635
			rs12562399	rs8028610
			rs6664364	rs7168211
			rs146541367	rs12917408
			rs115946508	rs10152686
			rs114949263	rs61285139
			rs140753685	rs958572
			rs10097401	rs12910233
			rs9298506	rs34049728
			rs4455806	rs11855370
			rs28387039	rs12593998
			rs28503706	rs7166544
			rs10087339	rs8030153
			rs10283206	rs11856886
			rs200868824	rs12438326
			rs10112582	rs7175955
			rs10087526	rs12899657
			rs28571765	rs2899461
			rs28600710	rs11630054
			rs4552882	rs12595118
			rs28457828	rs12915708
			rs10104997	rs12440841
			rs72648770	rs12911578
			rs10103996	rs17710008
			rs10102164	rs142952476
			rs56204645	rs1516527
			rs10104003	rs6440573
			rs28615248	rs12489516
			rs62005120	rs6772093
			rs148678859	rs6440574
			rs62005143	rs35739799
			rs10135303	rs2207136
			rs369107859	rs10948577
			rs150933475	rs2857487
			rs76837807	rs2143080
			rs10132736	rs2746651
			rs62005077	rs2817377
			rs62005075	rs148226506
			rs72725954	rs2817331
			rs62005115	rs148760475
			rs28473715	rs760900
			rs55714624	rs2076309
			rs62005084	rs7769860
			rs374005535	rs2207138
			rs45538635	rs11964803
			rs56073585	rs2817399
			rs72725940	rs2746646
			rs62005113	rs1157986
			rs72725911	rs139175935
			rs72725929	rs35538879
			rs139884141	rs12209596
			rs55878372	rs9381906
			rs28414179	rs3839387
			rs62005078	rs2143081
			rs56171007	rs3843525
			rs372239362	rs2817376
			rs10132605	rs11970011
			rs7148979	rs11869999
			rs530371320	rs1476532
			rs72725916	rs4328483
			rs62005117	rs7216796
			rs72723799	rs7221403
			rs72725960	rs9903009
			rs62005083	rs4792850
			rs142209667	rs12449740
			rs117308943	rs9908330
			rs75036924	rs4792847
			rs2027518	rs7222450
			rs9373154	rs7222094
			rs9402774	rs71136078
			rs6570055	rs4792814
			rs3037802	rs71373572
			rs6570048	rs561247534
			rs10872447	rs12946900
			rs112917684	rs56192752
			rs143800403	rs11012
			rs113705927	rs34887474
			rs78124867	rs34363898
			rs56168774	rs571854911
			rs114881991	rs62065399
			rs138039400	rs56328224
			rs113352362	rs17631303
			rs142118720	rs55642947
			rs148388597	rs112275793
			rs74456883	rs2028078
			rs535613544	rs62064597
			rs568141201	rs62065396
			rs2139376	rs77319632
			rs62160676	rs67974075
			rs112385344	rs7220206
			rs61033544	rs35489312
			rs62162297	rs62064655
			rs62162309	rs12452273
			rs138058297	rs1808189
			rs140294987	rs55790407
			rs5833403	rs2684670
			rs138308793	rs55643511
			rs143326447	rs533978821
			rs62162296	rs62064595
			rs13403656	rs56236914
			rs112541919	rs7209501
			rs141595685	rs62065374
			rs141514755	rs112995489
			rs62162294	rs12949256
			rs112744032	rs12942951
			rs62162295	rs62065394
			rs111607747	rs79724577
			rs78694551	rs62064649
			rs148978228	rs62064654
			rs117904573	rs62065384
			rs12889267	rs147243132
			rs2319626	rs2905465
			rs45486304	rs62066460
			rs36100359	rs35420583
			rs45515493	rs12939187
			rs66995536	rs5026246
			rs28370407	rs62065390
			rs2319625	rs2684526
			rs2319627	rs62064598
			rs3749237	rs62064600
			rs4768	rs35626715
			rs2276864	rs1879581
			rs1799843	rs371185851
			rs13086130	rs62064652
			rs71324996	rs71238846
			rs536429235	rs56020833
			rs10865959	rs62065442
			rs2352975	rs62064643
			rs11714957	rs35329349
			rs62260729	rs12940792
			rs2352967	rs62065448
			rs35210174	rs555123328
			rs2307021	rs34018943
			rs11710675	rs71227520
			rs4519692	rs55703888
			rs13086465	rs34792542
			rs6804655	rs34465449
			rs148221198	rs62064641
			rs60773944	rs62065377
			rs548105163	rs56159231
			rs34261514	rs62065379
			rs34522271	rs12947718
			rs11130216	rs144733372
			rs35474403	rs55652155
			rs553682444	rs62065449
			rs7431078	rs559943616
			rs11130214	rs55663797
			rs59906301	rs371165877
			rs62260719	rs62065376
			rs11920900	rs35884427
			rs201878414	rs62065450
			rs7629936	rs112556326
			rs1317140	rs149182889
			rs34735338	rs55914643
			rs12496226	rs62065389
			rs13084243	rs12936645
			rs11717463	rs369762169
			rs10049413	rs62064647
			rs9850465	rs62065452
			rs13316065	rs62065447
			rs2234385	rs62065437
			rs74404672	rs2077606
			rs200760231	rs62065443
			rs11715304	rs35327136
			rs9819511	rs9730
			rs1799845	rs1879583
			rs62260715	rs62065441
			rs11717256	rs1879585
			rs570738183	rs111423688
			rs35825980	rs55671319
			rs2291542	rs62065453
			rs73077157	rs35519908
			rs12086684	rs7222444
			rs1975798	rs35389313
			rs873151	rs56220387
			rs12045800	rs2960000
			rs12046497	rs148269941
			rs3790645	rs199883901
			rs4402166	rs36078910
			rs561640128	rs7222389
			rs61692526	rs62065445
			rs6673072	rs2090847
			rs12723936	rs62065391
			rs55840663	rs2959992
			rs2290589	rs3946526
			rs34062688	rs34286926
			rs12094989	rs62065388
			rs4970514	rs531207746
			rs3790644	rs12946723
			rs550677346	rs71373560
			rs897641	rs568655892
			rs4970466	rs1079432
			rs7543005	rs557443000
			rs6685806	rs12950965
			rs1466286	rs62065393
			rs4970485	rs373607110
			rs7726	rs55793500
			rs56241541	rs8071011
			rs4970498	rs2139890
			rs72651526	rs111960572
			rs10458599	rs113322852
			rs7521032	rs12942666
			rs2278979	rs77099723
			rs1002488	rs62065378
			rs12046614	rs149366495
			rs7539320	rs1879582
			rs414546	rs56314414
			rs17162190	rs535598311
			rs61789119	rs56015792
			rs12093376	rs113575082
			rs11247961	rs34915103
			rs8138990	rs188710438
			rs35063925	rs62065457
			rs79543	rs73984391
			rs139480	rs1879586
			rs139461	rs55648326
			rs139472	rs62065404
			rs139466	rs62065444
			rs11704286	rs55746869
			rs139471	rs17631676
			rs139483	rs56168933
			rs79546	rs566127718
			rs2143694	rs34063617
			rs11703115	rs62064657
			rs139467	rs76344126
			rs79545	rs56005713
			rs139469	rs3972613
			rs139468	rs62064603
			rs139496	rs4763
			rs139497	rs528622077
			rs77422707	rs55930887
			rs111707684	rs62064646
			rs57502306	rs62065403
			rs58376384	rs112538459
			rs553937066	rs62064594
			rs60505450	rs62064651
			rs75480510	rs2684641
			rs12579954	rs56378631
			rs13097438	rs62065392
			rs2242425	rs1079434
			rs12639478	rs62065395
			rs2242426	rs56212100
			rs11928787	rs546735951
			rs4678144	rs62064637
			rs2289428	rs12952764
			rs11715641	rs62065436
			rs35816663	rs55925547
			rs3821532	rs112257723
			rs2173852	rs62065385
			rs879535	rs62064645
			rs1846891	rs189777036
			rs11714527	rs531559456
			rs13097459	rs12952504
			rs332507	rs200133133
			rs75272293	rs62064653
			rs3772793	rs62065380
			rs1846892	rs62065438
			rs12631364	rs36114997
			rs1862603	rs34104358
			rs372597243	rs2390506
			rs62117910	rs13225739
			rs12462700	rs4285390
			rs55663102	rs2700297
			rs17795814	rs2057999
			rs12462702	rs2058001
			rs1043346	rs9770904
			rs62117903	rs2529177
			rs56307098	rs111602293
			rs144139040	rs10630631
			rs2233141	rs10231748
			rs143280164	rs10231589
			rs4808457	rs75134142
			rs58672212	rs1637312
			rs2032882	rs2058000
			rs1423523	rs112011222
			rs17722795	rs11760268
			rs17795796	rs4722013
			rs2032883	rs10247222
			rs35848422	rs7782060
			rs3745314	rs140504091
			rs2241401	rs60466842
			rs16981113	rs58348680
			rs12461558	rs7793278
			rs73003590	rs73049252
			rs12983653	rs35149843
			rs1043407	rs35146192
			rs60613582	rs73049300
			rs3745313	rs74518240
			rs55968387	rs73049276
			rs2241399	rs73049297
			rs12459889	rs73049290
			rs62117912	rs56073406
			rs12459122	rs715377
			rs62117911	rs142269087
			rs28841673	rs113537684
			rs12459829	rs56017154
			rs1423524	rs73049239
			rs28855197	rs7804306
			rs6900792	rs151231850
			rs576257510	rs13222718
			rs4712653	rs67343471
			rs9393228	rs17566854
			rs6911827	rs73049270
			rs6934891	rs141925360
			rs9366428	rs112270482
			rs6901879	rs34438930
			rs9466272	rs144036658
			rs9460707	rs73049256
			rs35201539	rs35425218
			rs9295534	rs140289677
			rs7746623	rs117300282
			rs5874855	rs6975218
			rs7744633	rs182593722
			rs9466269	rs73049238
			rs6904385	rs12113109
			rs7768871	rs147420655
			rs6899825	rs73049231
			rs6922033	rs138912252
			rs4712656	rs112595579
			rs7747035	rs73049293
			rs6899545	rs2498786
			rs6904682	rs2494747
			rs2179071	rs4983559
			rs563282306	rs28690313
			rs9358492	rs11628510
			rs4565291	rs561050521
			rs7743854	rs45490496
			rs7764461	rs2494748
			rs9466271	rs11160819
			rs6915330	rs2498791
			rs7748819	rs7560328
			rs61096259	rs11692952
			rs6905441	rs10931934
			rs9295536	rs1861270
			rs7748861	rs6723097
			rs10670288	rs71022358
			rs9466270	rs7585508
			rs9358491	rs3769823
			rs6939340	rs199562054
			rs6915322	rs8179786
			rs9368402	rs113962644
			rs10083838	rs10931936
			rs16943520	rs2080304
			rs8070871	rs59308963
			rs9902779	rs6714430
			rs2060779	rs3769818
			rs1989176	rs6743068
			rs9895429	rs10197246
			rs2058151	rs10200279
			rs200392584	rs3769820
			rs9891722	rs7587417
			rs146819394	rs10804111
			rs59232792	rs10931933
			rs111356015	rs2349070
			rs9896769	rs2080303
			rs12600858	rs13030042
			rs59376051	rs9288316
			rs9903442	rs6719014
			rs8075971	rs700635
			rs2945373	rs151059129
			rs2948524	rs13029511
			rs2945395	rs10180658
			rs2945400	rs700636
			rs11187980	rs10635401
			rs11527881	rs10804112
			rs139890190	rs113734571
			rs1749352	rs3185378
			rs10882454	rs6751053
			rs11187938	rs1035142
			rs9420637	rs75507031
			rs11592354	rs12990906
			rs7078236	rs2349073
			rs517784	rs6731171
			rs556683895	rs6754084
			rs576517	rs3769821
			rs564622829	rs1830298
			rs955694	rs13016963
			rs12221475	rs9677180
			rs10882466	rs6712091
			rs8181426	rs6735641
			rs522111	rs6435074
			rs11187944	rs6735656
			rs112461912	rs7582362
			rs7898330	rs9975738
			rs11187985	rs4817554
			rs1749355	rs148985894
			rs141991089	rs140835879
			rs565091988	rs8127500
			rs147718922	rs2834165
			rs1886272	rs71194828
			rs60351083	rs1131964
			rs144782745	rs1476415
			rs10882463	rs2186277
			rs2860760	rs2284550
			rs140902012	rs35083825
			rs7921721	rs2834164
			rs113567609	rs2186317
			rs1079504	rs1137779
			rs6583943	rs12482968
			rs10882469	rs2834083
			rs542540	rs28408622
			rs581165	rs1000005
			rs141503061	rs7275426
			rs150327271	rs35883408
			rs11187937	rs928736
			rs67183237	rs13048654
			rs493088	rs2834081
			rs2901765	rs6517139
			rs555782	rs56058208
			rs2901764	rs7073082
			rs1980741	rs892691
			rs58651089	rs2099171
			rs141294713	rs112390879
			rs556055	rs3780901
			rs35708968	rs6593486
			rs11187973	rs6593485
			rs55858188	rs10900216
			rs479664	rs7090328
			rs4918333	rs3780906
			rs34342296	rs3780903
			rs692872	rs7080713
			rs113073560	rs2317079
			rs113484346	rs4959380
			rs564653325	rs80253564
			rs34411205	rs2039713
			rs10882460	rs4960179
			rs7895305	rs4960175
			rs2265362	rs6931178
			rs11352922	rs9405293
			rs34041421	rs61955083
			rs541704	rs61955114
			rs7073639	rs12312675
			rs4917505	rs61955085
			rs7083898	rs61955089
			rs2265364	rs77866843
			rs12762574	rs201726534
			rs10882452	rs11057289
			rs1889487	rs10846515
			rs2244241	rs28676499
			rs56020662	rs2695482
			rs11187984	rs2851451
			rs7393251	rs12824685
			rs9420641	rs1727325
			rs1889485	rs1790126
			rs9633675	rs4460848
			rs11187958	rs1727322
			rs11187939	rs12316131
			rs35333158	rs1716165
			rs577798867	rs4268544
			rs945123	rs1879380
			rs2095380	rs1969354
			rs34532625	rs1727311
			rs11187996	rs4930718
			rs12572040	rs7304782
			rs11462611	rs147246031
			rs4351744	rs1790108
			rs9633699	rs1716178
			rs35840263	rs77954523
			rs11187972	rs57606754
			rs11187966	rs2851450
			rs7089094	rs1727317
			rs1749356	rs561101910
			rs7913343	rs1568428
			rs11187952	rs10846507
			rs3216090	rs1790106
			rs66864811	rs71444568
			rs13048309	rs2950537
			rs2252292	rs10734901
			rs2835436	rs1727296
			rs2835441	rs1790131
			rs2269188	rs1727305
			rs2226829	rs10773921
			rs2835435	rs1716169
			rs2845795	rs142628019
			rs2835442	rs28498205
			rs34536858	rs28574664
			rs36152188	rs10772997
			rs2871993	rs10734900
			rs2158007	rs2851435
			rs12973353	rs1402274
			rs12975762	rs2851443
			rs2005683	rs12809602
			rs2005682	rs884548
			rs570714594	rs941306
			rs116913005	rs35067339
			rs12979058	rs1727320
			rs2280747	rs7313483
			rs2073899	rs4759417
			rs12979792	rs371814302
			rs2280744	rs1716160
			rs10405246	rs1790132
			rs113185571	rs12298826
			rs1052033	rs1790120
			rs62109572	rs1790133
			rs550453020	rs1727307
			rs141913715	rs28642812
			rs12975284	rs34944099
			rs10421504	rs60835840
			rs12986033	rs2851447
			rs35497966	rs28583837
			rs2280745	rs1790125
			rs12974791	rs60824594
			rs28365133	rs34504888
			rs12972267	rs7953929
			rs62112772	rs883563
			rs373214016	rs56034849
			rs10410675	rs7139321
			rs13345192	rs10773001
			rs112556626	rs1969355
			rs12984022	rs1716170
			rs10421599	rs63406760
			rs10424619	rs1790089
			rs34832786	rs12828755
			rs7256866	rs1716174
			rs8101606	rs28825193
			rs28365136	rs12811109
			rs10419959	rs28496545
			rs12981457	rs1463877
			rs10414846	rs570511433
			rs12973672	rs1790100
			rs1051995	rs34477554
			rs10421096	rs35389455
			rs71352913	rs80347690
			rs10421768	rs28636834
			rs35250673	rs10846487
			rs12981527	rs1790134
			rs2853333	rs7299943
			rs2853336	rs1630693
			rs2519961	rs2682429
			rs35478572	rs112060198
			rs2515621	rs4148863
			rs34805185	rs528489609
			rs1894232	rs576938058
			rs7251432	rs6488868
			rs10401156	rs655293
			rs9304874	rs1402275
			rs34031911	rs1727314
			rs3848665	rs28582096
			rs3761087	rs883263
			rs28656784	rs12582153
			rs8106959	rs1790116
			rs7260184	rs2695476
			rs12459634	rs1716172
			rs139646326	rs641760
			rs11084829	rs11608305
			rs3848662	rs1716167
			rs7249885	rs1980251
			rs2293686	rs1790123
			rs2291067	rs1727334
			rs113111184	rs7137286
			rs11671985	rs1790086
			rs3746277	rs1790104
			rs10402837	rs1047158
			rs35729071	rs1790097
			rs62112162	rs4930719
			rs62109452	rs10744150
			rs12463059	rs11324033
			rs2871921	rs10744148
			rs540301765	rs1727302
			rs73048504	rs2510885
			rs112500848	rs2682425
			rs10402601	rs1790121
			rs34827551	rs10773008
			rs12461285	rs28376121
			rs62109457	rs2682433
			rs558295790	rs28450974
			rs2239947	rs2851438
			rs2234371	rs28675824
			rs12461333	rs147637276
			rs11549030	rs28592876
			rs3933421	rs28715490
			rs145364311	rs2695480
			rs76589360	rs1790095
			rs62113853	rs1790105
			rs143155169	rs4148862
			rs697003	rs34841857
			rs701926	rs16917496
			rs701917	rs10744147
			rs701929	rs2695479
			rs35451932	rs1790101
			rs10710484	rs11532322
			rs10158309	rs6488864
			rs6540697	rs1716180
			rs11576789	rs1790119
			rs6669878	rs7303754
			rs11119785	rs941305
			rs11576130	rs28690326
			rs10158790	rs1615694
			rs10159253	rs56381254
			rs12142250	rs9739070
			rs12758005	rs4759415
			rs10158307	rs1790122
			rs12744873	rs28413626
			rs11119784	rs28481863
			rs6693364	rs78455769
			rs11577255	rs1616131
			rs10158749	rs1618679
			rs6675796	rs1727323
			rs34451435	rs11057189
			rs7516924	rs1790090
			rs35531215	rs2337934
			rs7551699	rs1106240
			rs11119783	rs12299125
			rs6673372	rs7974099
			rs11119782	rs1716159
			rs1373293	rs28768122
			rs6660850	rs11562637
			rs11119786	rs1980252
			rs113784680	rs4759420
			rs10158874	rs2947099
			rs71572002	rs11057270
			rs10158305	rs7485502
			rs62435145	rs1569068
			rs10235272	rs1630820
			rs12702508	rs28472704
			rs11341092	rs2102949
			rs12702509	rs1051431
			rs13230625	rs34341465
			rs1533988	rs55827423
			rs10275044	rs1617156
			rs6950388	rs56225104
			rs550583202	rs1727290
			rs4724799	rs1727332
			rs10708757	rs34339938
			rs10277115	rs2337631
			rs11761603	rs28372579
			rs13230509	rs1727300
			rs6951209	rs10848428
			rs7785293	rs4759371
			rs113002822	rs7132277
			rs6499114	rs2337630
			rs2346676	rs11057209
			rs28432074	rs10773000
			rs9930621	rs6576
			rs57036977	rs7306755
			rs3729639	rs1619561
			rs8050312	rs1619283
			rs8058861	rs1790135
			rs56149159	rs1727306
			rs6499118	rs541140319
			rs9939768	rs1615350
			rs115253693	rs1727313
			rs8056803	rs2695478
			rs2031006	rs11313236
			rs12051249	rs11057205
			rs7193713	rs28683528
			rs16957210	rs34032470
			rs11450420	rs10772995
			rs13336793	rs11057192
			rs7203836	rs10744151
			rs66907233	rs11057202
			rs11409446	rs1270594
			rs11700	rs28377694
			rs151246709	rs12322888
			rs7196989	rs61953412
			rs140466045	rs63191563
			rs12051145	rs11057203
			rs7200287	rs2049114
			rs7186826	rs4372492
			rs7184692	rs11057207
			rs13312731	rs1716157
			rs12051247	rs1051434
			rs7199582	rs28577594
			rs56234712	rs1716158
			rs57103278	rs1621194
			rs8057598	rs10772996
			rs150873255	rs2682431
			rs7189339	rs1616484
			rs9932319	rs10772998
			rs3730399	rs1727315
			rs2233455	rs1727312
			rs9932087	rs12818067
			rs6499111	rs2682426
			rs9940931	rs949142
			rs8064088	rs11614406
			rs58841710	rs11057204
			rs9930530	rs2682430
			rs8057226	rs1727293
			rs7185839	rs7975763
			rs7198993	rs11057251
			rs8058980	rs1790124
			rs6499112	rs1616181
			rs11282585	rs1790130
			rs13338688	rs2682434
			rs13339140	rs28406193
			rs1881465	rs10532248
			rs368391158	rs5801510
			rs868213	rs7980687
			rs73586989	rs1790109
			rs7186508	rs3018098
			rs4708610	rs937564
			rs35912366	rs1727286
			rs6902589	rs1716176
			rs1418	rs10846486
			rs2273132	rs1790096
			rs4708417	rs1716184
			rs4708611	rs1879379
			rs2340911	rs1630905
			rs2300799	rs12820906
			rs9346633	rs1533703
			rs2300800	rs112587959
			rs1122916	rs12229700
			rs1008457	rs28533432
			rs9295030	rs12817892
			rs3800533	rs1568427
			rs539739107	rs35326700
			rs3800530	rs73231928
			rs3800534	rs1716182
			rs9355044	rs11610710
			rs3823458	rs10772993
			rs10945455	rs949143
			rs9346514	rs2851441
			rs4708416	rs35180953
			rs958005	rs1790088
			rs566416529	rs35829011
			rs1008456	rs4759416
			rs75948172	rs1790102
			rs2006274	rs1790098
			rs570589243	rs11057206
			rs9346634	rs1727310
			rs4708613	rs539552352
			rs3213589	rs520088
			rs4708612	rs143989762
			rs1132306	rs11057210
			rs3839647	rs28458312
			rs2268945	rs7957096
			rs2340909	rs2695481
			rs9455923	rs1790087
			rs2300801	rs1626899
			rs201857861	rs1716185
			rs3800536	rs1716156
			rs6912127	rs139351315
			rs3800531	rs1716171
			rs9364207	rs61955125
			rs2285248	rs585522
			rs7764480	rs4553407
			rs9346632	rs4759409
			rs3800529	rs28569885
			rs3800532	rs2851436
			rs3213591	rs141133394
			rs7753203	rs11830103
			rs41266315	rs28625019
			rs73030321	rs12829456
			rs73030333	rs1727331
			rs78522145	rs10654220
			rs77285523	rs142398365
			rs73030329	rs1727309
			rs73030326	rs1617434
			rs41266317	rs10846491
			rs73030337	rs35556097
			rs78152017	rs1609520
			rs34072207	rs1626703
			rs2123885	rs7955457
			rs36028307	rs1727316
			rs35183647	rs5801505
			rs955963	rs10846489
			rs976002	rs1716168
			rs2278922	rs28576953
			rs3805203	rs78788984
			rs34872892	rs71444571
			rs955962	rs1716177
			rs2060993	rs1106241
			rs34243356	rs1627724
			rs62317942	rs9795522
			rs4860948	rs13303208
			rs35662434	rs10732573
			rs10020631	rs12821431
			rs7681047	rs36043549
			rs1117816	rs1060105
			rs9884390	rs1727319
			rs7663653	rs28809230
			rs34768803	rs12824957
			rs2331415	rs1260294
			rs115024193	rs940904
			rs149914551	rs4148856
			rs603424	rs1716175
			rs4851257	rs73216931
			rs6707067	rs74203511
			rs12712071	rs200807193
			rs113619114	rs1727318
			rs2309753	rs1109559
			rs11677053	rs1611973
			rs9679706	rs11288218
			rs13032454	rs1727294
			rs11687586	rs1790115
			rs12992234	rs10772999
			rs7590378	rs1716173
			rs9679713	rs28855757
			rs4850921	rs140877931
			rs12712068	rs3018099
			rs10496344	rs1727295
			rs7601892	rs10744149
			rs1370353	rs28706696
			rs2009095	rs12304248
			rs4851260	rs10846478
			rs10176782	rs6633
			rs7593261	rs113868350
			rs11123810	rs28410896
			rs145917030	rs58809476
			rs4850924	rs1790129
			rs6729966	rs1716164
			rs4452166	rs10773002
			rs10167029	rs67624109
			rs4851259	rs146239222
			rs2164711	rs34997336
			rs12987212	rs1727324
			rs368755101	rs11057219
			rs11681227	rs1790094
			rs138706773	rs142997143
			rs11123814	rs11057238
			rs1821826	rs6550964
			rs11123813	rs4681048
			rs12712073	rs6775569
			rs7606455	rs1483830
			rs6542915	rs58464421
			rs36026386	rs4681017
			rs11902705	rs11129195
			rs6715254	rs4681018
			rs11681966	rs11129194
			rs12987209	rs9861454
			rs34499133	rs13073683
			rs11899489	rs6550965
			rs11692867	rs11920829
			rs56054309	rs11920003
			rs142528524	rs4681047
			rs66733041	rs7613965
			rs12712067	rs729236
			rs10168615	rs7699917
			rs4300851	rs56781569
			rs13003982	rs6825234
			rs4851258	rs6824851
			rs4850923	rs9306932
			rs11123809	rs10010164
			rs11891046	rs73806803
			rs4851256	rs28530750
			rs2309755	rs7664826
			rs10167279	rs150359153
			rs4273243	rs2890590
			rs2309756	rs7655691
			rs10175599	rs11947778
			rs7565895	rs9968554
			rs12712064	rs13148301
			rs13013594	rs4240242
			rs13415583	rs17641524
			rs2009094	rs12145078
			rs2164712	rs76004643
			rs11690905	rs12131588
			rs12712070	rs200719458
			rs70940197	rs4512677
			rs4851253	rs904576
			rs4851261	rs35806548
			rs10197987	rs10737695
			rs13415465	rs12125942
			rs11900482	rs71569514
			rs2118280	rs35939830
			rs4499444	rs12145083
			rs4851252	rs17642632
			rs10185510	rs12121863
			rs66739067	rs12141007
			rs11123812	rs2488389
			rs10185059	rs4512681
			rs4490209	rs2488398
			rs13005282	rs12117045
			rs1821827	rs12740041
			rs4851255	rs12141028
			rs144441350	rs16841912
			rs2453583	rs12136114
			rs2453582	rs12138679
			rs2453581	rs1539414
			rs2440164	rs61435261
			rs2453579	rs12727812
			rs111374932	rs12403425
			rs55661368	rs35207123
			rs2453580	rs10737693
			rs2440165	rs12123169
			rs2453584	rs4316387
			rs894680	rs11588864
			rs2252281	rs3900909
			rs5819674	rs2488393
			rs35416333	rs4353128
			rs35814612	rs16841904
			rs11870808	rs12408939
			rs10710386	rs2488401
			rs8071709	rs2221134
			rs2453578	rs188827822
			rs11871125	rs6692930
			rs117071519	rs2224873
			rs374406877	rs2477077
			rs12693968	rs16841842
			rs6435149	rs12134279
			rs6435150	rs10801624
			rs2056145	rs6682968
			rs116577908	rs2488397
			rs200726463	rs6678151
			rs4883568	rs10754232
			rs9669008	rs12120352
			rs7135930	rs10754231
			rs12312238	rs34967494
			rs4883565	rs9427672
			rs3812828	rs10737694
			rs4242906	rs4147359
			rs34390795	rs3118469
			rs112538604	rs7907829
			rs35737278	rs12412095
			rs1882301	rs10905718
			rs2011449	rs3118470
			rs5885456	rs3134882
			rs67407646	rs3118471
			rs2732747	rs11256557
			rs2732759	rs3134883
			rs17648274	rs10905713
			rs1003292	rs10905719
			rs2732748	rs12722485
			rs976480	rs7286706
			rs2534855	rs9616332
			rs976481	rs12485195
			rs7777999	rs2187891
			rs2534856	rs5770585
			rs5885454	rs2018467
			rs2191489	rs5770622
			rs1473151	rs5770604
			rs2732760	rs1573726
			rs12669993	rs739243
			rs2372671	rs3884944
			rs2732752	rs9616327
			rs2534862	rs5770594
			rs71864257	rs4536758
			rs2732763	rs1807675
			rs7798514	rs2008439
			rs2534868	rs7288869
			rs2534871	rs739239
			rs2534861	rs1018812
			rs10808059	rs2051626
			rs4727099	rs9616687
			rs35534105	rs8138399
			rs2191483	rs5769707
			rs7780423	rs763127
			rs2534859	rs5770599
			rs2534863	rs5769712
			rs34205547	rs73176988
			rs2159580	rs35786721
			rs2732750	rs5770610
			rs1019204	rs5769698
			rs976479	rs9616713
			rs2534858	rs9616701
			rs2534874	rs9616714
			rs7779964	rs9616333
			rs1016181	rs739241
			rs718414	rs2071904
			rs2732761	rs4524218
			rs564867851	rs739248
			rs1003293	rs67062254
			rs530220159	rs8141807
			rs2534864	rs2157444
			rs2159574	rs5769709
			rs2534870	rs35299775
			rs1465289	rs17182154
			rs1473150	rs1163174
			rs2732746	rs3929422
			rs718413	rs9832919
			rs12704114	rs3834794
			rs369496476	rs2376263
			rs2429689	rs138734637
			rs140225188	rs3087170
			rs3076570	rs58745116
			rs11978933	rs1838149
			rs2534857	rs13276309
			rs3009559	rs13249310
			rs3009557	rs13261848
			rs3009551	rs10107504
			rs2921447	rs34634548
			rs7086453	rs7462429
			rs7100909	rs6986779
			rs3009560	rs11984494
			rs7474728	rs6985508
			rs9416029	rs80323638
			rs9415074	rs113542380
			rs3009547	rs149290349
			rs1900135	rs112694524
			rs2395013	rs10166329
			rs2921446	rs58700409
			rs3009553	rs183734363
			rs1900134	rs13390874
			rs3009548	rs62135365
			rs3009546	rs28498283
			rs6480639	rs55790508
			rs35201799	rs550537766
			rs12765740	rs13409474
			rs73284875	rs55679540
			rs11414771	rs55899636
			rs3009552	rs17333759
			rs11362095	rs6746891
			rs1010906	rs78123956
			rs386371814	rs10173378
			rs3009555	rs62135402
			rs3009550	rs17030410
			rs3009549	rs13400080
			rs3009558	rs13416780
			rs3009554	rs2163226
			rs1123641	rs10209254
			rs2921449	rs12466022
			rs3009556	rs17405649
			rs544417082	rs56009787
			rs11399885	rs747708
			rs112487245	rs62135364
			rs2166335	rs75734739
			rs2921448	rs139610482
			rs12765210	rs72788819
			rs8108847	rs13414085
			rs10417824	rs12464187
			rs67806247	rs12475966
			rs2052691	rs56015869
			rs7940646	rs138316213
			rs2052692	rs13413812
			rs11042902	rs56043765
			rs11042906	rs12471190
			rs4442541	rs6736867
			rs2052690	rs62135363
			rs7936275	rs13391171
			rs4909945	rs12475946
			rs1863243	rs13422869
			rs6484437	rs7588193
			rs10840457	rs17405663
			rs4910165	rs6705577
			rs2098839	rs6741704
			rs11603178	rs12475994
			rs7936267	rs56185236
			rs1544861	rs62135404
			rs1863244	rs12476032
			rs10840453	rs148550456
			rs1035691	rs62135410
			rs2842659	rs10190504
			rs62396719	rs13388340
			rs563995	rs13400166
			rs649540	rs62135362
			rs7256472	rs13409611
			rs346527	rs550458834
			rs346524	rs6712537
			rs2277745	rs10190773
			rs164072	rs17405635
			rs346544	rs12613605
			rs8112861	rs533552249
			rs7181	rs62135405
			rs189408	rs56254138
			rs173202	rs10169409
			rs164069	rs72060459
			rs12669	rs560877989
			rs346531	rs28411734
			rs9612	rs10199639
			rs1059	rs12478539
			rs346534	rs62135409
			rs145810077	rs62391338
			rs2306799	rs62391342
			rs58324280	rs12517522
			rs346536	rs6885164
			rs8112839	rs1024962
			rs72071364	rs7718975
			rs58896392	rs1990874
			rs347519	rs7443645
			rs346522	rs13158524
			rs2074634	rs60114450
			rs7249806	rs151247171
			rs11351	rs10073977
			rs3786954	rs6896110
			rs346545	rs200306275
			rs28446957	rs1990875
			rs16976747	rs4276452
			rs60649310	rs4836462
			rs61387190	rs34873192
			rs61002661	rs7719477
			rs346535	rs1363148
			rs346532	rs1363147
			rs8105041	rs12055149
			rs75598005	rs10895276
			rs12609587	rs11225165
			rs164071	rs10895277
			rs346546	rs112011938
			rs12609056	rs11608234
			rs148111850	rs200525553
			rs346523	rs3858420
			rs1058	rs12793244
			rs72375856	rs7124247
			rs7246677	rs718891
			rs346526	rs57592482
			rs60489383	rs12795624
			rs12611034	rs11436634
			rs66919851	rs11225156
			rs28373139	rs12421242
			rs346528	rs573956566
			rs59385838	rs12420287
			rs6509113	rs59800300
			rs5875087	rs11225174
			rs2032451	rs10895275
			rs111663960	rs10895274
			rs198846	rs2846836
			rs198805	rs7110355
			rs144480487	rs7110557
			rs198851	rs11225167
			rs1799945	rs564917439
			rs198833	rs76284695
			rs198812	rs8504
			rs129128	rs10895280
			rs2501714	rs58751289
			rs370409	rs2282652
			rs654537	rs12223991
			rs9451365	rs10791570
			rs2501716	rs12787996
			rs644940	rs35803742
			rs639575	rs9795150
			rs661713	rs11605954
			rs619192	rs1895916
			rs673780	rs34977199
			rs2256672	rs7942061
			rs9294458	rs12807220
			rs604912	rs12786272
			rs206911	rs12226331
			rs597325	rs12793501
			rs206913	rs61280272
			rs58516003	rs10895283
			rs2474619	rs147778629
			rs614120	rs11406631
			rs2655387	rs7927668
			rs7754251	rs2187525
			rs77844882	rs12790399
			rs58453446	rs4447144
			rs4997561	rs11225177
			rs2021716	rs35885067
			rs905670	rs7120067
			rs3734660	rs17097547
			rs58521088	rs112611151
			rs1321859	rs4475891
			rs4706360	rs11225160
			rs530852248	rs10895273
			rs536304170	rs4754041
			rs1847472	rs17097560
			rs45553631	rs7950422
			rs17585295	rs7122907
			rs10806423	rs11225170
			rs56106243	rs1893498
			rs62408237	rs60306966
			rs4707609	rs565159776
			rs371337998	rs9795508
			rs62408236	rs10895278
			rs766153	rs12800783
			rs10455168	rs7112802
			rs62408224	rs11225163
			rs17712288	rs10895272
			rs905671	rs1820455
			rs10522748	rs7931576
			rs62408225	rs57027482
			rs62408222	rs34083536
			rs2021978	rs71059547
			rs56353819	rs2846837
			rs11757155	rs10895282
			rs1604830	rs5794161
			rs10806425	rs5996631
			rs11755527	rs4585126
			rs6925032	rs5760103
			rs574645080	rs7511536
			rs2089126	rs11090298
			rs1604831	rs5760092
			rs6454805	rs5760096
			rs6899623	rs6003959
			rs969577	rs4461358
			rs5878119	rs5760101
			rs2875584	rs915589
			rs148639908	rs5751763
			rs1319433	rs5760093
			rs62408206	rs6003957
			rs17513531	rs62241075
			rs17513415	rs3884794
			rs36048311	rs5760091
			rs11752685	rs5760105
			rs2325261	rs6519489
			rs62408233	rs6003958
			rs62408227	rs35255669
			rs62408235	rs111978849
			rs3757247	rs3773710
			rs1504215	rs35709173
			rs943689	rs3856724
			rs2134814	rs67513863
			rs55885254	rs35931975
			rs7744528	rs1994711
			rs2325292	rs142381569
			rs2064870	rs34133683
			rs62408211	rs67204151
			rs10944480	rs3821684
			rs55881869	rs76280877
			rs60066732	rs13088349
			rs10944481	rs36045008
			rs72925996	rs3773698
			rs2325291	rs55742760
			rs7774138	rs3773703
			rs367983479	rs553671131
			rs17711850	rs36146261
			rs55771973	rs34631459
			rs62408218	rs1994712
			rs578235818	rs36061184
			rs35728218	rs146119172
			rs4939753	rs116727352
			rs4102481	rs58919180
			rs4940319	rs3773701
			rs79491673	rs73229398
			rs4939755	rs111584494
			rs4088531	rs66791711
			rs12956505	rs13080547
			rs34244858	rs35529363
			rs143694853	rs60321074
			rs7226749	rs34829517
			rs36119120	rs36025914
			rs55736121	rs35840933
			rs72927075	rs16859793
			rs12458852	rs3773704
			rs7245094	rs16859787
			rs34328909	rs35803911
			rs12607574	rs34962178
			rs78966585	rs35349986
			rs4940320	rs16859779
			rs4940321	rs2220656
			rs61102353	rs13095000
			rs377141407	rs28365853
			rs548783302	rs68021250
			rs7648625	rs16845067
			rs6808455	rs56970524
			rs11925990	rs36153507
			rs34302523	rs79374505
			rs73041647	rs145841019
			rs12485474	rs66698345
			rs7617494	rs34596334
			rs142334770	rs13081201
			rs6790639	rs13094161
			rs10936936	rs60646325
			rs6774221	rs34284082
			rs12494920	rs2942062
			rs4419388	rs13088339
			rs57743908	rs35692417
			rs13072046	rs3773706
			rs7637929	rs13088467
			rs7649101	rs34542771
			rs9682370	rs554921207
			rs35072945	rs34541731
			rs6443440	rs138627371
			rs11303033	rs67940544
			rs11369670	rs71317510
			rs7616104	rs9847052
			rs13089494	rs76741797
			rs7616369	rs3833597
			rs13077541	rs340152
			rs12486184	rs9874686
			rs7627100	rs16859188
			rs10936932	rs9867907
			rs13064167	rs78688598
			rs13088077	rs16859182
			rs553323530	rs9880044
			rs56992322	rs116109450
			rs12490455	rs78136221
			rs6764151	rs79535309
			rs539961433	rs340174
			rs9835750	rs72256707
			rs13096661	rs79754744
			rs6443436	rs75084162
			rs1920131	rs340158
			rs6443438	rs75526092
			rs35856346	rs6790375
			rs6791257	rs111349479
			rs11914622	rs76067708
			rs13081843	rs9288936
			rs13077494	rs16859190
			rs10936931	rs74430748
			rs13089791	rs114975818
			rs13081903	rs186866
			rs35169954	rs558570620
			rs7426956	rs1492488
			rs7641324	rs146428345
			rs6443435	rs77653263
			rs35206310	rs4682083
			rs6443431	rs16859261
			rs78197951	rs57344127
			rs9681749	rs340153
			rs12493005	rs16859259
			rs73171158	rs7631566
			rs5854747	rs6790318
			rs7611092	rs75479017
			rs11293475	rs9822776
			rs1997394	rs76029872
			rs6443432	rs79616762
			rs12485447	rs340155
			rs12152350	rs59459588
			rs13094330	rs77755432
			rs7615963	rs7649379
			rs35426254	rs340173
			rs6443439	rs34709037
			rs6806386	rs200040857
			rs12495080	rs77775822
			rs7653292	rs150721861
			rs4857673	rs572108318
			rs13068393	rs28722116
			rs13083811	rs1492490
			rs13094515	rs10718836
			rs112517901	rs77368794
			rs7613164	rs139610774
			rs13098194	rs340157
			rs6773417	rs75401353
			rs11307636	rs9814494
			rs7627788	rs76114977
			rs7647606	rs61645341
			rs12486557	rs114616935
			rs7650484	rs112449721
			rs6443433	rs340171
			rs7617950	rs146842388
			rs6786351	rs74735247
			rs1920130	rs6803848
			rs6443434	rs7617986
			rs6804369	rs78063105
			rs6443437	rs6793177
			rs13060096	rs9816581
			rs10936934	rs116227095
			rs9883127	rs75407635
			rs6772872	rs111413886
			rs73171144	rs540981491
			rs58823914	rs16859186
			rs6804442	rs79618412
			rs7616138	rs6793189
			rs67181434	rs9881049
			rs4857822	rs535920203
			rs7618135	rs79923198
			rs34311793	rs147052789
			rs11369709	rs192095
			rs12496898	rs34879456
			rs201397736	rs71874593
			rs139713226	rs9990215
			rs61071861	rs1131199
			rs3742997	rs4682103
			rs7169521	rs9990220
			rs57502147	rs9868582
			rs7166604	rs7639794
			rs9472137	rs9837466
			rs2396084	rs9990216
			rs6931147	rs2399419
			rs3734692	rs111787316
			rs744103	rs9837134
			rs140626545	rs7637088
			rs5875852	rs2399422
			rs12189774	rs62264125
			rs9472142	rs11923402
			rs7765815	rs6766013
			rs9472141	rs62264128
			rs2396083	rs13316383
			rs729761	rs9838489
			rs10223666	rs62278843
			rs9472138	rs571463204
			rs201327451	rs9818407
			rs10456526	rs7612748
			rs68137036	rs62264129
			rs147954739	rs4682400
			rs6937438	rs9853669
			rs9369425	rs9816969
			rs9472135	rs114092838
			rs7357039	rs147026960
			rs4714700	rs13381710
			rs6458354	rs7228522
			rs35578578	rs12967823
			rs9369427	rs146005402
			rs881858	rs34907966
			rs9472139	rs3744931
			rs1317983	rs12327311
			rs7357014	rs66999657
			rs699947	rs12327214
			rs13207351	rs17667515
			rs833070	rs870933
			rs833061	rs3083275
			rs833067	rs7239817
			rs1005230	rs12327036
			rs35864111	rs12458600
			rs144854329	rs12954590
			rs1413711	rs12458094
			rs28357093	rs562632578
			rs78003500	rs870934
			rs1123448	rs12455386
			rs113747229	rs59483290
			rs3025011	rs10503072
			rs3024994	rs376413116
			rs833058	rs17070010
			rs76754356	rs17070011
			rs74782572	rs2102726
			rs78942961	rs56092837
			rs74640865	rs12954056
			rs74495790	rs28879769
			rs79606939	rs12455223
			rs6040116	rs12962910
			rs79349787	rs112151933
			rs78358631	rs596221
			rs78837242	rs140782237
			rs77323038	rs12969806
			rs80139154	rs13381840
			rs76623672	rs35703538
			rs10887704	rs878663
			rs11202381	rs67183812
			rs10708013	rs7231404
			rs71628645	rs67920318
			rs11103377	rs870935
			rs12378344	rs7234085
			rs3758199	rs12970396
			rs4842131	rs12959489
			rs77836657	rs34715825
			rs7850466	rs12965241
			rs10858248	rs11152345
			rs11103373	rs12457909
			rs3780190	rs878664
			rs7860634	rs34646530
			rs11103379	rs1894156
			rs57912120	rs11152344
			rs7847312	rs139362195
			rs7031621	rs881316
			rs17773190	rs55666711
			rs34618707	rs66534739
			rs111585592	rs12960333
			rs9409575	rs2066590
			rs9409793	rs2812203
			rs7041112	rs9526636
			rs9409792	rs806293
			rs9409773	rs2762049
			rs7048688	rs806297
			rs7031949	rs806316
			rs7868562	rs706606
			rs7037190	rs806321
			rs9409791	rs806319
			rs35219595	rs806322
			rs7047279	rs806296
			rs9409528	rs806292
			rs76134621	rs2762060
			rs1971396	rs806295
			rs200975877	rs11856387
			rs9409521	rs111829575
			rs7041842	rs61322921
			rs3131901	rs34034172
			rs139221892	rs7169629
			rs3131910	rs2292462
			rs3118762	rs3825877
			rs9696843	rs7180956
			rs9409512	rs7176522
			rs12338655	rs8040066
			rs58152131	rs11073613
			rs35485933	rs698620
			rs3118753	rs3825878
			rs9409526	rs7180952
			rs9409513	rs150008503
			rs145934545	rs2292463
			rs10993133	rs61394864
			rs9409524	rs4842978
			rs3118761	rs6496284
			rs9409527	rs8042926
			rs10821335	rs1107179
			rs3131902	rs8033343
			rs9409721	rs117078022
			rs28794650	rs117631366
			rs9409722	rs75996683
			rs3131904	rs77984483
			rs10821339	rs112222327
			rs9409514	rs111593787
			rs3118756	rs3121059
			rs9409718	rs2185293
			rs9409733	rs332124
			rs3118754	rs10717193
			rs148437611	rs332152
			rs7019931	rs2790436
			rs9695176	rs72293621
			rs78953266	rs2998286
			rs3774364	rs2790442
			rs9825230	rs231202
			rs56214994	rs332128
			rs2245538	rs1339704
			rs9836499	rs332126
			rs35640835	rs5784067
			rs3839102	rs2807734
			rs4350911	rs5784065
			rs7652667	rs2807740
			rs7617468	rs2807732
			rs56019197	rs2807729
			rs11715347	rs2486636
			rs11915546	rs61295904
			rs11918800	rs998362
			rs2245647	rs2993991
			rs7612624	rs10675987
			rs2336558	rs4237390
			rs4687679	rs2772435
			rs6445541	rs2807758
			rs6764322	rs138279088
			rs34092621	rs2486635
			rs2240915	rs2993980
			rs2276823	rs2807759
			rs2256332	rs2807735
			rs4687680	rs946594
			rs12487379	rs2993989
			rs60332615	rs3029439
			rs2336664	rs2993981
			rs6773650	rs2807743
			rs77032405	rs2807730
			rs6769789	rs332134
			rs13072537	rs332151
			rs7630552	rs2790460
			rs11922961	rs2807738
			rs2071042	rs2790448
			rs2535633	rs332143
			rs7620690	rs332131
			rs2239548	rs2993985
			rs11719137	rs2807763
			rs56383738	rs1416817
			rs2240917	rs2486637
			rs6500493	rs332132
			rs2911460	rs2153300
			rs837756	rs2486638
			rs8052370	rs332137
			rs71158757	rs2807728
			rs2608604	rs35372978
			rs9932423	rs58922894
			rs475596	rs332121
			rs2926772	rs2993990
			rs2911463	rs332139
			rs861400	rs2993982
			rs2002833	rs2993992
			rs837763	rs2998283
			rs66950913	rs2807737
			rs57953994	rs2993987
			rs2932690	rs9331406
			rs6500505	rs2998285
			rs10445033	rs2790447
			rs8052231	rs2491251
			rs551118	rs2486639
			rs2968478	rs332140
			rs9933309	rs11324050
			rs2926776	rs59043428
			rs6519866	rs2095901
			rs5765509	rs1416816
			rs3788664	rs2807742
			rs4823302	rs143737784
			rs3788665	rs332142
			rs4823229	rs2993986
			rs3788662	rs332146
			rs5764798	rs71391045
			rs2016518	rs34717903
			rs4823305	rs78664186
			rs56392610	rs55893532
			rs5765499	rs56354401
			rs3788661	rs67386153
			rs3788663	rs12927464
			rs3788668	rs66815895
			rs5765508	rs55935166
			rs4823304	rs12918181
			rs5765498	rs71379829
			rs3788660	rs17751605
			rs56196568	rs12931373
			rs739216	rs17808093
			rs4823308	rs55869023
			rs3827394	rs147493150
			rs4823226	rs71381615
			rs8141570	rs67884477
			rs4823225	rs72776178
			rs5765519	rs67729127
			rs5765516	rs143904375
			rs4823227	rs12927441
			rs3788656	rs12077004
			rs3788657	rs11576415
			rs5765507	rs3557
			rs5765497	rs12094497
			rs4823309	rs34448954
			rs5764807	rs11583589
			rs67134880	rs800882
			rs3788659	rs71566093
			rs5765524	rs6469603
			rs4823228	rs2721932
			rs5764803	rs3808416
			rs4823303	rs2737205
			rs5764792	rs2721938
			rs9614725	rs3808454
			rs9614730	rs2721952
			rs73449299	rs800868
			rs111806994	rs800908
			rs9614493	rs800910
			rs9614494	rs2293889
			rs9614726	rs2721946
			rs9614727	rs3839860
			rs9614728	rs3808457
			rs16991833	rs2737206
			rs9614729	rs3839861
			rs11855220	rs1351744
			rs12914519	rs7832568
			rs340009	rs2737214
			rs71888612	rs800886
			rs340030	rs12549788
			rs8032944	rs3808435
			rs2113943	rs800881
			rs565085987	rs1180624
			rs8030660	rs200083640
			rs369299052	rs13266941
			rs55707601	rs2625674
			rs76703053	rs2142331
			rs75930165	rs800869
			rs147687140	rs6993253
			rs17527313	rs2884366
			rs280586	rs7825679
			rs116859812	rs800871
			rs78073645	rs72238288
			rs17442937	rs2721943
			rs146087313	rs1384812
			rs75442092	rs800888
			rs140956225	rs2737207
			rs17527306	rs6990008
			rs17442895	rs2737217
			rs76644170	rs10093834
			rs280585	rs2170740
			rs74653672	rs10955752
			rs78121560	rs9297541
			rs150911194	rs4326410
			rs78524214	rs3808422
			rs76783081	rs12056626
			rs80126039	rs6469600
			rs17442916	rs1963677
			rs17527347	rs10093833
			rs10900569	rs7823575
			rs4951338	rs2737227
			rs4548504	rs2737220
			rs3795569	rs3808434
			rs4617466	rs2049865
			rs62621409	rs2737215
			rs2040494	rs3808426
			rs42045	rs2721933
			rs3731343	rs2721954
			rs42042	rs3808446
			rs191777	rs1160333
			rs201539842	rs12677858
			rs73406758	rs9643105
			rs11972740	rs2049864
			rs17164760	rs3779879
			rs148170495	rs1569364
			rs10234981	rs7834300
			rs112248192	rs35098703
			rs1073385	rs1180647
			rs73404497	rs3808459
			rs3802076	rs2721939
			rs3802078	rs3808450
			rs201960076	rs3808428
			rs73406759	rs3808425
			rs12670783	rs3808436
			rs3839838	rs3808456
			rs2301556	rs11786044
			rs10488521	rs2721936
			rs9640606	rs1079822
			rs2282990	rs2245019
			rs10488520	rs719422
			rs10249013	rs11778934
			rs10228493	rs6998144
			rs5885813	rs13269499
			rs1008601	rs2721929
			rs6973871	rs2625675
			rs3731314	rs11785504
			rs11524145	rs3779881
			rs112967439	rs2178946
			rs28691637	rs2003643
			rs10278890	rs2737203
			rs4727280	rs2737212
			rs138117373	rs3849850
			rs2237572	rs11989423
			rs10225965	rs1483582
			rs72725112	rs3802220
			rs143479182	rs7011494
			rs7145044	rs3808460
			rs10873210	rs3808447
			rs72725106	rs997806
			rs7155985	rs12679749
			rs530368478	rs2737225
			rs7142210	rs2178949
			rs9323501	rs13271228
			rs4436722	rs2737226
			rs10136790	rs1057517
			rs12100584	rs800879
			rs12431697	rs800887
			rs28649231	rs2737219
			rs1950764	rs2358021
			rs11852180	rs2009382
			rs7146354	rs3808449
			rs7142112	rs12548221
			rs11621682	rs2245221
			rs7160115	rs2721940
			rs574793142	rs7012216
			rs542012697	rs1963678
			rs7145771	rs3802221
			rs986383	rs2358019
			rs7150606	rs1028274
			rs72725138	rs2721934
			rs4902538	rs800878
			rs11626809	rs3808461
			rs8013677	rs3808439
			rs28444723	rs35061743
			rs548979995	rs28447075
			rs2877369	rs1483583
			rs4902539	rs10808475
			rs10133262	rs2625673
			rs72725141	rs3808415
			rs112348101	rs800870
			rs10467735	rs1384810
			rs11626280	rs10097784
			rs575371158	rs2223103
			rs7155840	rs3808448
			rs575568902	rs800880
			rs10873209	rs10955753
			rs111710471	rs3808418
			rs58151429	rs809623
			rs1033686	rs6469605
			rs4902535	rs2721926
			rs17104764	rs2178948
			rs144129877	rs3808437
			rs148657340	rs12114740
			rs28474995	rs2200218
			rs72725119	rs35864552
			rs28488544	rs4599845
			rs113599586	rs6998448
			rs7151917	rs800884
			rs17104800	rs3808438
			rs4902536	rs2049867
			rs7142860	rs7813434
			rs34723132	rs2625672
			rs6573800	rs2178947
			rs8016525	rs7357472
			rs551672892	rs10505258
			rs8006437	rs10955751
			rs553886634	rs3824200
			rs34050208	rs13267535
			rs12435554	rs2170741
			rs368230741	rs1483589
			rs6573801	rs3802219
			rs17104776	rs3808430
			rs377222848	rs800883
			rs4902540	rs33977272
			rs2009191	rs6469606
			rs10039206	rs3779878
			rs4700436	rs2721948
			rs5831586	rs3808444
			rs71875672	rs10710508
			rs2665668	rs6469597
			rs6505219	rs2737216
			rs7208859	rs800909
			rs553383099	rs1905376
			rs62070648	rs12543799
			rs11867227	rs1483585
			rs200298728	rs370712627
			rs62070651	rs13275142
			rs62068770	rs2721942
			rs75637630	rs6986967
			rs62070652	rs3808440
			rs35958868	rs1180648
			rs111305917	rs2103481
			rs6505216	rs2240010
			rs35840638	rs9889618
			rs199661266	rs12603330
			rs28539246	rs9902341
			rs7223535	rs11079035
			rs7225461	rs8081900
			rs62070643	rs7224737
			rs9897628	rs2230326
			rs3760318	rs6503687
			rs76947600	rs2240009
			rs113934718	rs7214921
			rs78961639	rs8070446
			rs62070644	rs8081327
			rs113251152	rs13380830
			rs62070645	rs12325861
			rs117529210	rs12941469
			rs79461387	rs9915255
			rs146699004	rs7208907
			rs111468449	rs7219220
			rs7211562	rs9889640
			rs6505205	rs35184688
			rs28636673	rs8064376
			rs7211591	rs61653336
			rs7209190	rs7225608
			rs9889790	rs11079034
			rs7504112	rs34759135
			rs9895661	rs12940122
			rs11650989	rs8074708
			rs1010269	rs35835702
			rs11657044	rs12603327
			rs2079742	rs8071235
			rs4968556	rs8072215
			rs34754126	rs7211222
			rs9905274	rs2014521
			rs7775335	rs71377264
			rs12211827	rs731152
			rs2145373	rs739636
			rs4585611	rs1122326
			rs4499975	rs9914148
			rs12190040	rs1869365
			rs4610609	rs731151
			rs4141761	rs9912088
			rs12215806	rs11869069
			rs9328292	rs9903204
			rs6906241	rs739637
			rs744758	rs2285657
			rs78441195	rs113974791
			rs11130189	rs16832243
			rs6803264	rs309172
			rs6778080	rs895285
			rs7626076	rs6750549
			rs9833388	rs374811321
			rs9867285	rs309147
			rs6769821	rs11340194
			rs7432077	rs3098104
			rs9811047	rs660002
			rs13088309	rs309119
			rs4955414	rs111682961
			rs11130183	rs3099429
			rs71077785	rs12464050
			rs10154992	rs309162
			rs57599688	rs309154
			rs6446257	rs309148
			rs7617480	rs309151
			rs142397853	rs7573555
			rs112008342	rs309143
			rs9834003	rs142460988
			rs9881860	rs309142
			rs71077777	rs309166
			rs7429661	rs7606267
			rs4955417	rs3098103
			rs148440594	rs309161
			rs7631586	rs12474975
			rs11130187	rs112758679
			rs4955423	rs309165
			rs4955421	rs75753154
			rs11720542	rs309120
			rs12637346	rs145399118
			rs2099526	rs309158
			rs9586	rs77096272
			rs4384984	rs41269821
			rs4955443	rs140910071
			rs2082923	rs16832162
			rs6446256	rs3099428
			rs6808036	rs6711493
			rs4955427	rs112396243
			rs6809851	rs75524146
			rs11130186	rs3099427
			rs13084037	rs309159
			rs4955439	rs2307720
			rs9831648	rs114760827
			rs551166469	rs309152
			rs11710434	rs6743537
			rs13091206	rs115553816
			rs60105146	rs56100046
			rs7619016	rs371309040
			rs375230407	rs309167
			rs9860285	rs6430594
			rs7614738	rs75667274
			rs7635641	rs309150
			rs146223307	rs3112496
			rs66969865	rs177917
			rs67751448	rs79826902
			rs148353360	rs3098102
			rs78835566	rs138774041
			rs16902534	rs309171
			rs58543164	rs614193
			rs75212227	rs16832205
			rs77220634	rs112407062
			rs74290475	rs309170
			rs75599919	rs553961557
			rs250518	rs201691594
			rs200018869	rs4954391
			rs12580759	rs11683586
			rs2541138	rs6727727
			rs139273519	rs17382303
			rs66483977	rs6710778
			rs2111048	rs62160911
			rs12824247	rs13022141
			rs35649801	rs10189804
			rs12811048	rs4278980
			rs12821887	rs1356706
			rs10845130	rs11691305
			rs7135238	rs17466923
			rs10743899	rs1850846
			rs2947114	rs11679365
			rs71434145	rs80238030
			rs111602561	rs62160887
			rs35299379	rs62160908
			rs71450043	rs2734871
			rs7138294	rs11692856
			rs76478238	rs7574456
			rs10743892	rs62160907
			rs144622782	rs10205658
			rs7342353	rs1818690
			rs71450045	rs7576089
			rs71451787	rs11683492
			rs140651163	rs62160909
			rs2859660	rs62160886
			rs35683234	rs11680019
			rs7310149	rs2056295
			rs11835503	rs2471859
			rs2417740	rs139470351
			rs728010	rs17466699
			rs4267160	rs16832740
			rs12814304	rs74693546
			rs61674666	rs7588118
			rs10772280	rs116226934
			rs728011	rs16832731
			rs369609930	rs62160906
			rs3003	rs11687597
			rs2417743	rs17382372
			rs4763526	rs10928556
			rs112413037	rs5834466
			rs34016383	rs6735269
			rs1851072	rs11682928
			rs2981591	rs6714750
			rs2981595	rs2322818
			rs1851073	rs11693502
			rs34992608	rs10708550
			rs35909400	rs925966
			rs2734420	rs11681659
			rs76459799	rs1533649
			rs35522829	rs2090660
			rs2859661	rs4954388
			rs7976153	rs4954559
			rs35318826	rs11678022
			rs78326895	rs4954552
			rs17513986	rs4954387
			rs12825500	rs7371606
			rs10845128	rs749873
			rs35078927	rs6716536
			rs10772289	rs16832624
			rs11053808	rs13007153
			rs7955196	rs11679933
			rs7955680	rs4954557
			rs2417897	rs309134
			rs148594187	rs112210616
			rs12817345	rs2011724
			rs12827347	rs72370289
			rs2734421	rs4954558
			rs2682509	rs35337335
			rs7980470	rs2090661
			rs2682487	rs80261410
			rs6488296	rs11681248
			rs61917716	rs75128007
			rs71450042	rs2011946
			rs17513965	rs309137
			rs2417898	rs12475139
			rs112311477	rs56386046
			rs77926410	rs858422
			rs2734442	rs858423
			rs35853879	rs2613772
			rs140046002	rs5826872
			rs146841718	rs7257002
			rs2417741	rs710956
			rs12819494	rs10401934
			rs35318627	rs858415
			rs7309785	rs877287
			rs199623980	rs2079678
			rs7303771	rs2054519
			rs12830618	rs2620818
			rs7975438	rs58250802
			rs10743891	rs8101347
			rs11830819	rs759993
			rs10845140	rs2613766
			rs35392979	rs2613765
			rs7298732	rs141865002
			rs10082928	rs2613757
			rs10734833	rs56249413
			rs34255572	rs2620809
			rs34714595	rs858414
			rs78547237	rs2602727
			rs11053801	rs2009654
			rs10734834	rs2620815
			rs10845143	rs10426930
			rs35320802	rs56251289
			rs12824244	rs72990138
			rs2859659	rs2602728
			rs11353916	rs2613755
			rs12816829	rs552044351
			rs151201548	rs3125046
			rs35968979	rs11580070
			rs4368020	rs950635
			rs12824469	rs1572384
			rs62508371	rs2807866
			rs2915625	rs2210837
			rs4733495	rs11586003
			rs67380106	rs2807844
			rs2915588	rs77986094
			rs2979513	rs2784250
			rs2915590	rs11578466
			rs2979511	rs41369048
			rs2979507	rs2807862
			rs3779640	rs2738756
			rs17554408	rs2784273
			rs62508370	rs80327434
			rs2979514	rs2738751
			rs111726637	rs10495155
			rs2915592	rs11588625
			rs2915591	rs2784252
			rs140225446	rs2784254
			rs2979503	rs35700343
			rs2915594	rs3738182
			rs2915595	rs34180575
			rs2979499	rs2184658
			rs2979505	rs3806325
			rs62508366	rs553027038
			rs2979504	rs74928908
			rs2979498	rs374602998
			rs10654919	rs780092
			rs7840356	rs814295
			rs2979512	rs78680773
			rs369360335	rs148527487
			rs2979508	rs6744393
			rs1106352	rs3817588
			rs17554116	rs1260326
			rs73245329	rs2950835
			rs2915624	rs1260333
			rs2979488	rs2911711
			rs2979489	rs6547692
			rs62505144	rs1313566
			rs35091702	rs373060500
			rs6468342	rs780096
			rs10954993	rs6753534
			rs17551512	rs376611885
			rs17627903	rs1260334
			rs12548554	rs10549495
			rs3824107	rs780093
			rs17626867	rs112590549
			rs4285443	rs11336847
			rs13250272	rs11127048
			rs11290191	rs780094
			rs11992441	rs780095
			rs11988541
			rs2915617
			rs2015311
			rs7822839
			rs2979472
			rs4537262
			rs34960391
			rs2979469
			rs5890523
			rs2915618
			rs6415405
			rs17627965
			rs2915607
			rs11993146
			rs58283942
			rs6982511
			rs6468341
			rs17627711
			rs4449748
			rs11625753
			rs6444851
			rs4245909
			rs4955647
			rs150305660
			rs1528293
			rs5854333
			rs10804833
			rs2421647
			rs12496329
			rs7613621
			rs34583012
			rs71634432
			rs6809660
			rs1273886
			rs223102
			rs35239788
			rs2115959
			rs375757832
			rs1343040
			rs1290784
			rs2014590
			rs4955658
			rs4955655
			rs58954030
			rs1918969
			rs1290790
			rs370395817
			rs988398
			rs9290366
			rs1273884
			rs57143657
			rs1918973
			rs2421648
			rs6779380
			rs143846699
			rs1273881
			rs13094827
			rs448378
			rs1918974
			rs419076
			rs1918966
			rs10573741
			rs1290786
			rs988397
			rs7626980
			rs140006697
			rs223103
			rs9855086
			rs9859261
			rs1273885
			rs34523089
			rs71373279
			rs12599260
			rs10852606
			rs59059423
			rs12932038
			rs7190890
			rs56198068
			rs12930079
			rs200946027
			rs8047742
			rs71373280
			rs2160568
			rs7203348
			rs71138029
			rs2160570
			rs2058815
			rs8052492
			rs6500282
			rs35098361
			rs12933325
			rs2356835
			rs4619403
			rs2356836
			rs12931497
			rs35922252
			rs1861661
			rs2287196
			rs4591144
			rs56113751
			rs1420689
			rs2080504
			rs1547478
			rs8046856
			rs8051216
			rs113191969
			rs8057524
			rs1362633
			rs12918457
			rs12926346
			rs11642695
			rs67773324
			rs8046344
			rs12922541
			rs8051902
			rs2160571
			rs4442804
			rs2041920
			rs7186889
			rs9939688
			rs8049154
			rs8047504
			rs2005402
			rs4635343
			rs2356838
			rs6416785
			rs4389139
			rs7498242
			rs877639
			rs2287197
			rs55646814
			rs10133569
			rs34836288
			rs10133875
			rs9323767
			rs12891273
			rs10133643
			rs10467742
			rs10162569
			rs9323770
			rs10133483
			rs10132797
			rs12587710
			rs10144863
			rs12878771
			rs1129671
			rs10483981
			rs12884234
			rs10309
			rs9323768
			rs10138010
			rs58260178
			rs147119113
			rs8008717
			rs10145750
			rs34485385
			rs10131918
			rs12587268
			rs35935776
			rs35468787
			rs11845293
			rs11849374
			rs67846607
			rs35036276
			rs11847253
			rs28654462
			rs28572595
			rs10467843
			rs28488017
			rs66962471
			rs35659097
			rs12891695
			rs10140525
			rs10148239
			rs11627505
			rs34924507
			rs10162567
			rs9323766
			rs9323769
			rs62148367
			rs35014657
			rs13018813
			rs13029356
			rs70962764
			rs11680440
			rs13013036
			rs1868583
			rs12713454
			rs11676653
			rs11678889
			rs921319
			rs1966820
			rs11680356
			rs62148369
			rs11419003
			rs13035120
			rs55945117
			rs13020078
			rs11695470
			rs13015611
			rs7562287
			rs7601633
			rs6749536
			rs11125909
			rs13011985
			rs12990282
			rs11686874
			rs369593596
			rs11377971
			rs12997598
			rs5831628
			rs10184724
			rs56046649
			rs12713455
			rs7574469
			rs199907820
			rs10632504
			rs2901457
			rs10209365
			rs56742257
			rs66857873
			rs13004362
			rs12998341
			rs12993527
			rs58155782
			rs13015217
			rs11687618
			rs3943540
			rs13019354
			rs62148375
			rs9752887
			rs12996398
			rs1868582
			rs733517
			rs11125911
			rs12992653
			rs11691452
			rs13029982
			rs6743108
			rs6708208
			rs59762548
			rs10496096
			rs2901460
			rs11125906
			rs4671414
			rs7603738
			rs2060632
			rs11288339
			rs12546580
			rs6999897
			rs11783807
			rs10505509
			rs10956416
			rs11997192
			rs11776569
			rs12550618
			rs10956415
			rs7001706
			rs59183453
			rs7017073
			rs3802172
			rs3802173
			rs12676304
			rs1902778
			rs12680075
			rs2608029
			rs16902715
			rs1016578
			rs1902789
			rs72722756
			rs3802171
			rs992241
			rs72722788
			rs12542202
			rs72722780
			rs16902716
			rs9283955
			rs6999335
			rs1121946
			rs10956412
			rs10808567
			rs11778142
			rs56354710
			rs6470608
			rs10956413
			rs7006455
			rs55929956
			rs10106296
			rs759651
			rs11776408
			rs35220774
			rs72722764
			rs10601187
			rs7814495
			rs10956414
			rs759647
			rs12675643
			rs16902714
			rs56152647
			rs1967315
			rs16893186
			rs35135218
			rs11989994
			rs7825555
			rs72722767
			rs67397162
			rs11299600
			rs1121948
			rs7836152
			rs11780156
			rs6992491
			rs7002044
			rs1499364
			rs1902787
			rs7825915
			rs10492292
			rs1875028
			rs12995173
			rs6715872
			rs12713575
			rs4671756
			rs150380051
			rs10170124
			rs2113769
			rs2194660
			rs10190086
			rs2194663
			rs13015121
			rs10183135
			rs4671752
			rs5831841
			rs6728760
			rs10176733
			rs2194666
			rs11293237
			rs67859708
			rs13007060
			rs35606196
			rs2216924
			rs6728659
			rs7601449
			rs12713578
			rs13009433
			rs4671755
			rs2161975
			rs13032699
			rs111944076
			rs24117
			rs11076092
			rs30927
			rs35271358
			rs991057
			rs30929
			rs30935
			rs30939
			rs2397442
			rs30925
			rs5817001
			rs30933
			rs30934
			rs30923
			rs30937
			rs30931
			rs2941473
			rs2943539
			rs2977944
			rs2941487
			rs2941488
			rs2941477
			rs2943593
			rs2977945
			rs11309608
			rs2941484
			rs1515020
			rs2977948
			rs1805100
			rs2941481
			rs2272669
			rs2941465
			rs2235320
			rs881144
			rs2743824
			rs5750378
			rs736852
			rs2235323
			rs2017764
			rs9610646
			rs2413451
			rs12172465
			rs11089821
			rs2743820
			rs2543515
			rs9610649
			rs5756509
			rs2543513
			rs2743825
			rs4328728
			rs5756511
			rs9607412
			rs5750380
			rs5756510
			rs55945931
			rs570500627
			rs147653151
			rs1421312
			rs5756508
			rs738295
			rs11319214
			rs2111833
			rs9619658
			rs2743822
			rs2251655
			rs7289616
			rs6000567
			rs2543510
			rs2543511
			rs855788
			rs5756507
			rs2235324
			rs5750379
			rs5756512
			rs4560232
			rs2543514
			rs9610647
			rs2543509
			rs4820268
			rs2072860
			rs6000553
			rs9610638
			rs855791
			rs760719
			rs2413450
			rs2076085
			rs2160907
			rs35851175
			rs13055107
			rs6000550
			rs79841658
			rs80355175
			rs144652889
			rs147155775
			rs376092894
			rs143627952
			rs146130616
			rs140426182
			rs185843246
			rs113342804
			rs75556333
			rs78906244
			rs3794049
			rs4910889
			rs2099875
			rs2304891
			rs11030976
			rs183484
			rs10767845
			rs10767872
			rs17284356
			rs10835632
			rs11031219
			rs11031170
			rs7130580
			rs1442727
			rs12221846
			rs147896717
			rs1662173
			rs12792717
			rs11031184
			rs1015998
			rs61899666
			rs2284450
			rs12222136
			rs1662161
			rs7111104
			rs7932702
			rs4910913
			rs4910886
			rs11517886
			rs11030907
			rs55898672
			rs2056853
			rs4910599
			rs71480430
			rs54816
			rs11030853
			rs10767882
			rs10742242
			rs11031070
			rs10767864
			rs12270809
			rs1662172
			rs11031096
			rs17283923
			rs725518
			rs12290828
			rs747883
			rs10835650
			rs72484359
			rs4910890
			rs72031252
			rs232044
			rs2284452
			rs2044135
			rs56172516
			rs10835694
			rs11031157
			rs10835684
			rs9937
			rs2412344
			rs11031110
			rs12282967
			rs3817657
			rs3216546
			rs4910888
			rs61899755
			rs11522633
			rs970329
			rs11031159
			rs9666229
			rs2735691
			rs142071458
			rs12292724
			rs10835723
			rs35627784
			rs17525418
			rs10835613
			rs11031220
			rs7940013
			rs55830204
			rs10835695
			rs11031194
			rs4606468
			rs7483481
			rs5789320
			rs12364664
			rs150943543
			rs34805399
			rs1348309
			rs10835719
			rs232054
			rs9665829
			rs10767881
			rs11604649
			rs12225982
			rs12288918
			rs6578454
			rs4910887
			rs7124301
			rs34356743
			rs11031214
			rs67074167
			rs725519
			rs7110060
			rs12292367
			rs7949663
			rs2735689
			rs4910904
			rs12292515
			rs35359151
			rs34295904
			rs2119986
			rs2268168
			rs10835611
			rs4910891
			rs4910914
			rs11031156
			rs11030980
			rs12792571
			rs61899754
			rs12803541
			rs12223062
			rs1867133
			rs11031142
			rs1980412
			rs57927798
			rs11031043
			rs10082689
			rs11030967
			rs9666857
			rs2165728
			rs7116048
			rs7479232
			rs6578561
			rs6578560
			rs4910728
			rs201575670
			rs10742552
			rs75281054
			rs7481863
			rs10837474
			rs143425916
			rs7951213
			rs61880382
			rs7482264
			rs11036040
			rs4910727
			rs7479219
			rs7479318
			rs9804550
			rs7928844
			rs11036109
			rs7928096
			rs4910722
			rs61880377
			rs7482166
			rs6578567
			rs4537305
			rs6983877
			rs34752410
			rs6601280
			rs6993244
			rs2288673
			rs2956244
			rs28482034
			rs3855900
			rs7015336
			rs2921378
			rs140242735
			rs12114954
			rs2044387
			rs2979247
			rs2915251
			rs7846644
			rs6601281
			rs2953805
			rs6601279
			rs11433078
			rs11785819
			rs35232157
			rs6748
			rs10104303
			rs17702602
			rs2979265
			rs11784393
			rs7005133
			rs6987107
			rs4841084
			rs17701675
			rs2953806
			rs6986044
			rs34646090
			rs7829113
			rs13272451
			rs3083378
			rs34004903
			rs1045527
			rs1045529
			rs2921381
			rs6987558
			rs6981060
			rs6601282
			rs2953802
			rs1025395
			rs3895823
			rs10217044
			rs35945547
			rs2288671
			rs3021416
			rs1562211
			rs11785634
			rs4841093
			rs7853
			rs35002784
			rs4841083
			rs1964356
			rs2921377
			rs7017868
			rs11787026
			rs2921383
			rs2979253
			rs7814328
			rs2979256
			rs7016139
			rs7387360
			rs3989373
			rs34251783
			rs7462373
			rs5893856
			rs1283706
			rs1433179
			rs150194324
			rs1654730
			rs2514864
			rs919822
			rs1433180
			rs1283665
			rs1283688
			rs1632354
			rs919823
			rs2445358
			rs1283690
			rs5893855
			rs1631592
			rs1283707
			rs1654724
			rs5893860
			rs1654726
			rs1672148
			rs1672157
			rs1654728
			rs1283705
			rs1433183
			rs145837699
			rs1315400
			rs1283686
			rs1283669
			rs1654723
			rs1631690
			rs1433181
			rs1654727
			rs1283689
			rs139070016
			rs1283691
			rs1654725
			rs6723518
			rs1878109
			rs1049457
			rs3840984
			rs143713976
			rs1049458
			rs141002079
			rs7596943
			rs2138397
			rs142311162
			rs4832312
			rs6706606
			rs36100635
			rs56152690
			rs2367379
			rs12714203
			rs938486
			rs9309636
			rs6711696
			rs72624654
			rs200984706
			rs112463508
			rs35871502
			rs10201422
			rs5832689
			rs11889231
			rs6726451
			rs2367378
			rs35434581
			rs9309638
			rs7561172
			rs56244814
			rs10707332
			rs4832311
			rs62148503
			rs67293551
			rs13297
			rs2887012
			rs6706378
			rs1193
			rs1850138
			rs6711700
			rs9309637
			rs2138396
			rs201987371
			rs71378803
			rs10186663
			rs6731890
			rs141063476
			rs9651505
			rs10901448
			rs10901450
			rs2185740
			rs10901454
			rs4256900
			rs10751534
			rs11244667
			rs3740206
			rs10159992
			rs11244668
			rs11244677
			rs10159841
			rs10794027
			rs11596442
			rs12356233
			rs11244664
			rs2366050
			rs10794026
			rs10901456
			rs2366047
			rs11599714
			rs4075326
			rs113387133
			rs10794030
			rs11244669
			rs9651507
			rs10901457
			rs10794028
			rs12049644
			rs2366040
			rs372260921
			rs3781058
			rs11244671
			rs10159660
			rs10901446
			rs4385801
			rs11244686
			rs2366053
			rs10901447
			rs3208565
			rs7320
			rs58990660
			rs11244678
			rs10901444
			rs10901455
			rs71352934
			rs6506033
			rs6506032
			rs8088001
			rs8083730
			rs12955996
			rs71458037
			rs61916308
			rs35244030
			rs147764594
			rs7977942
			rs34195345
			rs12816126
			rs71458036
			rs35524534
			rs71458038
			rs7980759
			rs35096434
			rs58860486
			rs7314280
			rs12830084
			rs111466619
			rs7966190
			rs7969147
			rs61916306
			rs34505257
			rs61916264
			rs513374
			rs35320745
			rs71458035
			rs35923805
			rs34623502
			rs7963344
			rs71458042
			rs28662501
			rs28375006
			rs34071646
			rs56716492
			rs34152813
			rs71458040
			rs79378600
			rs35886316
			rs35203731
			rs35964281
			rs12812759
			rs7955810
			rs34827888
			rs71458039
			rs71458041
			rs531359704
			rs17695429
			rs34659927
			rs12812551
			rs7969052
			rs61916307
			rs57877186
			rs138231042
			rs34117451
			rs148758034
			rs67812259
			rs9656395
			rs34908097
			rs35580626
			rs35198565
			rs9649546
			rs157912
			rs17165207
			rs34463025
			rs157914
			rs157923
			rs9690338
			rs111942280
			rs12336319
			rs10511434
			rs3793497
			rs1109952
			rs10964797
			rs2462339
			rs2529200
			rs2690943
			rs2690940
			rs2690932
			rs2529201
			rs2690941
			rs2690944
			rs2906733
			rs544723750
			rs2690939
			rs2690936
			rs2690938
			rs2529198
			rs2690933
			rs6465833
			rs2970479
			rs148706466
			rs954757
			rs33998514
			rs2690942
			rs2690937
			rs2690946
			rs2970483
			rs2690935
			rs2529196
			rs2690930
			rs954758
			rs2970480
			rs2949330
			rs55914958
			rs55995100
			rs56240036
			rs77786029
			rs3104613
			rs4759361
			rs597365
			rs580063
			rs3104614
			rs632393
			rs7969523
			rs1798218
			rs4759401
			rs35197344
			rs630408
			rs662889
			rs4759364
			rs526276
			rs488635
			rs582452
			rs582856
			rs57829066
			rs7296217
			rs4759404
			rs4453272
			rs141692643
			rs589154
			rs562042
			rs6489209
			rs2244689
			rs113740515
			rs525215
			rs150362789
			rs6489203
			rs1798219
			rs533987177
			rs35047515
			rs3922628
			rs537527
			rs118110667
			rs2454702
			rs71456771
			rs601339
			rs56959712
			rs1696344
			rs2454722
			rs11059384
			rs374059205
			rs507478
			rs1696345
			rs1696336
			rs506812
			rs6489208
			rs576822624
			rs635400
			rs139129572
			rs645491
			rs509548
			rs643285
			rs585465
			rs568853
			rs2262194
			rs35683065
			rs34699072
			rs575171
			rs545234
			rs491489
			rs2936772
			rs2649991
			rs7956284
			rs507525
			rs529994558
			rs28639492
			rs34597012
			rs7290980
			rs13055538
			rs7288635
			rs13053290
			rs1882121
			rs10876232
			rs7134856
			rs2272484
			rs10783487
			rs1882120
			rs12824536
			rs12582462
			rs10747626
			rs2272482
			rs7138000
			rs11521
			rs1317275
			rs4762048
			rs12830246
			rs2087978
			rs35019844
			rs2269342
			rs2701134
			rs78625325
			rs11280603
			rs4761848
			rs1882116
			rs10876233
			rs7134974
			rs7964071
			rs12812582
			rs10467108
			rs7979353
			rs10876231
			rs5798198
			rs1920606
			rs7963515
			rs4762049
			rs10876230
			rs11345340
			rs2277383
			rs146793755
			rs2277381
			rs2293093
			rs11169956
			rs3847858
			rs116859003
			rs12578436
			rs3782480
			rs116863940
			rs4872142
			rs9644031
			rs541912979
			rs5002881
			rs11784090
			rs9644075
			rs35742726
			rs13272659
			rs34057264
			rs9644077
			rs11781222
			rs13253859
			rs13250356
			rs13257250
			rs62503282
			rs17089281
			rs2235116
			rs13254315
			rs13250995
			rs1989631
			rs17089283
			rs4872139
			rs11779446
			rs3736030
			rs200172098
			rs36104352
			rs7227892
			rs2315658
			rs2427541
			rs2315659
			rs2248123
			rs2427539
			rs2478981
			rs1923031
			rs2427538
			rs8120289
			rs2427542
			rs10740330
			rs10454465
			rs12355577
			rs10509321
			rs12771902
			rs10740331
			rs7474828
			rs76809526
			rs79189073
			rs2184335
			rs7901747
			rs9415007
			rs34324588
			rs7077538
			rs10762353
			rs7089860
			rs7072230
			rs2394680
			rs12358617
			rs10823502
			rs10999211
			rs10823500
			rs10999204
			rs10999196
			rs1720836
			rs6763380
			rs1679167
			rs4678419
			rs67037472
			rs1679165
			rs63455962
			rs66644444
			rs13085181
			rs1679169
			rs1679175
			rs4678418
			rs10935281
			rs774015
			rs146958628
			rs56236670
			rs34901395
			rs12912192
			rs12905672
			rs35597009
			rs12904353
			rs12900933
			rs12914606
			rs12902399
			rs12917462
			rs36083697
			rs12899321
			rs11154302
			rs9491345
			rs6931535
			rs3799716
			rs6912254
			rs9482625
			rs73772430
			rs9482623
			rs112982980
			rs9491371
			rs10223874
			rs9321033
			rs6938127
			rs9491352
			rs9491354
			rs6917910
			rs113530993
			rs10046391
			rs9321032
			rs111773730
			rs9491359
			rs3823216
			rs79299460
			rs987166
			rs1417701
			rs34782669
			rs2273563
			rs145065587
			rs3734645
			rs9491344
			rs367796475
			rs3734644
			rs9491351
			rs60707473
			rs61342896
			rs189050178
			rs9491370
			rs9491353
			rs9491376
			rs192670457
			rs9482630
			rs1417699
			rs9491349
			rs145853002
			rs59008814
			rs73581685
			rs9482629
			rs9491361
			rs3734642
			rs6907528
			rs2243390
			rs9491347
			rs1417700
			rs60279841
			rs111693997
			rs9491369
			rs3799720
			rs9491348
			rs9491364
			rs2243391
			rs11752330
			rs3734643
			rs73581683
			rs9491377
			rs9482637
			rs113374738
			rs58317097
			rs6917597
			rs9482632
			rs60527558
			rs9482626
			rs9482639
			rs10214705
			rs9491346
			rs34679403
			rs113735834
			rs9482634
			rs987168
			rs374321633
			rs9482635
			rs9482636
			rs2243389
			rs10782230
			rs36096309
			rs567730953
			rs11154336
			rs4897160
			rs10899107
			rs600518
			rs656095
			rs695110
			rs1219550
			rs10160784
			rs499974
			rs10899106
			rs531117
			rs600626
			rs1219549
			rs144023941
			rs559355
			rs673335
			rs644361
			rs58922528
			rs498936
			rs695112
			rs643884
			rs1526786
			rs1526788
			rs1820934
			rs56148032
			rs9881688
			rs12486919
			rs9861894
			rs71373572
			rs561247534
			rs12946900
			rs56192752
			rs11012
			rs34887474
			rs34363898
			rs571854911
			rs62065399
			rs56328224
			rs17631303
			rs55642947
			rs112275793
			rs2028078
			rs62064597
			rs62065396
			rs77319632
			rs67974075
			rs7220206
			rs35489312
			rs62064655
			rs12452273
			rs1808189
			rs55790407
			rs2684670
			rs55643511
			rs533978821
			rs62064595
			rs56236914
			rs7209501
			rs62065374
			rs112995489
			rs12949256
			rs12942951
			rs62065394
			rs79724577
			rs62064649
			rs62064654
			rs62065384
			rs147243132
			rs2905465
			rs62066460
			rs35420583
			rs12939187
			rs5026246
			rs62065390
			rs2684526
			rs62064598
			rs62064600
			rs35626715
			rs1879581
			rs371185851
			rs62064652
			rs71238846
			rs56020833
			rs62065442
			rs62064643
			rs35329349
			rs12940792
			rs62065448
			rs555123328
			rs34018943
			rs71227520
			rs55703888
			rs34792542
			rs34465449
			rs62064641
			rs62065377
			rs56159231
			rs62065379
			rs12947718
			rs144733372
			rs55652155
			rs62065449
			rs559943616
			rs55663797
			rs371165877
			rs62065376
			rs35884427
			rs62065450
			rs112556326
			rs149182889
			rs55914643
			rs62065389
			rs12936645
			rs369762169
			rs62064647
			rs62065452
			rs62065447
			rs62065437
			rs2077606
			rs62065443
			rs35327136
			rs9730
			rs1879583
			rs62065441
			rs1879585
			rs111423688
			rs55671319
			rs62065453
			rs35519908
			rs7222444
			rs35389313
			rs56220387
			rs2960000
			rs148269941
			rs199883901
			rs36078910
			rs7222389
			rs62065445
			rs2090847
			rs62065391
			rs2959992
			rs3946526
			rs34286926
			rs62065388
			rs531207746
			rs12946723
			rs71373560
			rs568655892
			rs1079432
			rs557443000
			rs12950965
			rs62065393
			rs373607110
			rs55793500
			rs8071011
			rs2139890
			rs111960572
			rs113322852
			rs12942666
			rs77099723
			rs62065378
			rs149366495
			rs1879582
			rs56314414
			rs535598311
			rs56015792
			rs113575082
			rs34915103
			rs188710438
			rs62065457
			rs73984391
			rs1879586
			rs55648326
			rs62065404
			rs62065444
			rs55746869
			rs17631676
			rs56168933
			rs566127718
			rs34063617
			rs62064657
			rs76344126
			rs56005713
			rs3972613
			rs62064603
			rs4763
			rs528622077
			rs55930887
			rs62064646
			rs62065403
			rs112538459
			rs62064594
			rs62064651
			rs2684641
			rs56378631
			rs62065392
			rs1079434
			rs62065395
			rs56212100
			rs546735951
			rs62064637
			rs12952764
			rs62065436
			rs55925547
			rs112257723
			rs62065385
			rs62064645
			rs189777036
			rs531559456
			rs12952504
			rs200133133
			rs62064653
			rs62065380
			rs62065438
			rs36114997
			rs34104358
			rs17686238
			rs117642368
			rs2282901
			rs1011167
			rs10249014
			rs28488644
			rs1011168
			rs1771
			rs9648275
			rs528138873
			rs1018954
			rs3807642
			rs28446999
			rs1989985
			rs6461571
			rs10249112
			rs10268512
			rs2390538
			rs28516066
			rs6966442
			rs368302294
			rs7210724
			rs3817182
			rs72080041
			rs5821401
			rs1877318
			rs57108948
			rs896064
			rs112575739
			rs11283431
			rs11301932
			rs2584635
			rs4264456
			rs7210443
			rs6504183
			rs1982400
			rs2665841
			rs1470697
			rs7209338
			rs3760256
			rs6504179
			rs6504185
			rs7209321
			rs9906247
			rs4968598
			rs9912557
			rs2727320
			rs7221573
			rs67905415
			rs8081454
			rs4968664
			rs11429721
			rs8073818
			rs7212196
			rs7501614
			rs2584638
			rs111355576
			rs3785572
			rs7222189
			rs62077510
			rs3760254
			rs59596917
			rs2584639
			rs7207005
			rs11654841
			rs2036911
			rs10632580
			rs7221853
			rs8066754
			rs8069969
			rs4968595
			rs8073515
			rs11871102
			rs6504184
			rs9911714
			rs9897229
			rs2584636
			rs6504178
			rs11649912
			rs11653264
			rs7208397
			rs10595007
			rs111583450
			rs9747945
			rs4968597
			rs4968662
			rs4638645
			rs3744293
			rs9916681
			rs1376110
			rs9207
			rs62077481
			rs2584640
			rs8077013
			rs2044125
			rs6504177
			rs140641047
			rs62077480
			rs10221279
			rs2665853
			rs112731634
			rs5020097
			rs9913323
			rs6504176
			rs58269663
			rs11079510
			rs4968661
			rs6504180
			rs3826341
			rs11654106
			rs3760252
			rs1043127
			rs8067102
			rs2137144
			rs8079818
			rs4644909
			rs4968599
			rs4968663
			rs7959904
			rs149872711
			rs7309378
			rs17758650
			rs2032763
			rs76264366
			rs143535080
			rs79059754
			rs17820331
			rs17212166
			rs7309102
			rs3759217
			rs113821440
			rs111909987
			rs2417224
			rs12302601
			rs4339993
			rs4948925
			rs10900128
			rs10751361
			rs7079573
			rs5784657
			rs2281841
			rs6593447
			rs10751360
			rs879073
			rs7909074
			rs914699
			rs2026428
			rs10900126
			rs10900123
			rs4245614
			rs2065466
			rs879074
			rs4948926
			rs4481983
			rs7903412
			rs4948645
			rs10736831
			rs5000415
			rs10793565
			rs11239271
			rs4948927
			rs10793564
			rs12777258
			rs1408814
			rs4268464
			rs2184540
			rs266085
			rs266087
			rs75630086
			rs4810479
			rs201058905
			rs6065906
			rs2868346
			rs12185764
			rs61057119
			rs58847685
			rs1057208
			rs6065904
			rs6065905
			rs58952297
			rs6073957
			rs118024629
			rs59329875
			rs6065908
			rs7679
			rs12185776
			rs6073958
			rs6073971
			rs73307913
			rs6073972
			rs112180569
			rs73307905
			rs17447545
			rs139953093
			rs6073952
			rs4465830
			rs11311341
			rs4812975
			rs111602331
			rs6073966
			rs13185
			rs183033942
			rs9926174
			rs7203546
			rs804895
			rs2549896
			rs75923695
			rs1050364
			rs6420421
			rs1410
			rs16954582
			rs12923876
			rs4889225
			rs1414
			rs8177952
			rs8177942
			rs56119129
			rs73597252
			rs16954572
			rs11863158
			rs67787866
			rs11866124
			rs8177943
			rs9938965
			rs8177876
			rs12444137
			rs8177856
			rs2602402
			rs8177945
			rs113787805
			rs2549899
			rs142446613
			rs56286107
			rs8052694
			rs8177944
			rs9925940
			rs4889231
			rs79957369
			rs59177227
			rs59685942
			rs112011115
			rs79472853
			rs75422577
			rs143502213
			rs7206814
			rs1563072
			rs370260094
			rs141022001
			rs56395947
			rs12448368
			rs2549895
			rs58144189
			rs76909932
			rs10459872
			rs4324143
			rs74437879
			rs111365170
			rs113310084
			rs1035541
			rs8177953
			rs7204040
			rs1050350
			rs10459871
			rs2278025
			rs804885
			rs12935418
			rs7188549
			rs80315956
			rs8177950
			rs1965237
			rs8177850
			rs117310590
			rs72479925
			rs76892049
			rs150306273
			rs8177939
			rs9925943
			rs74758617
			rs3743503
			rs35387568
			rs7188508
			rs76093926
			rs2287995
			rs79967548
			rs60303302
			rs12928638
			rs4889233
			rs8043855
			rs5023852
			rs12927828
			rs8047495
			rs2602403
			rs2602407
			rs4889229
			rs34446786
			rs74878296
			rs111765813
			rs4889230
			rs34329251
			rs8056972
			rs2257378
			rs8052415
			rs59034169
			rs2970076
			rs76656387
			rs4306521
			rs10514515
			rs28672349
			rs1563077
			rs113597747
			rs10514512
			rs2549900
			rs146200910
			rs12443549
			rs6564819
			rs56032321
			rs10514513
			rs8059692
			rs8177948
			rs6420419
			rs79834398
			rs111593971
			rs2873310
			rs76948085
			rs62054589
			rs11150337
			rs2602404
			rs56166222
			rs5023849
			rs77475047
			rs60066332
			rs112895708
			rs804902
			rs28391685
			rs77145371
			rs75832350
			rs55939311
			rs754429
			rs74882687
			rs10514514
			rs935942
			rs12927239
			rs75431188
			rs35096487
			rs56198248
			rs190888645
			rs57876487
			rs79926943
			rs2602431
			rs11865207
			rs1412
			rs5023850
			rs59022620
			rs12444974
			rs804897
			rs9922910
			rs9929586
			rs12598621
			rs8052490
			rs111308671
			rs874437
			rs2911159
			rs8177959
			rs111903575
			rs9933184
			rs12445303
			rs4889227
			rs28613188
			rs7195459
			rs80187824
			rs1563075
			rs2911158
			rs7185637
			rs9923732
			rs4324142
			rs8177940
			rs4324141
			rs8177851
			rs8177957
			rs6420418
			rs141962785
			rs8052898
			rs58329848
			rs73503276
			rs757461
			rs11864851
			rs73497182
			rs201679970
			rs2386886
			rs17641524
			rs12145078
			rs76004643
			rs12131588
			rs200719458
			rs4512677
			rs904576
			rs35806548
			rs10737695
			rs12125942
			rs71569514
			rs35939830
			rs12145083
			rs17642632
			rs12121863
			rs12141007
			rs2488389
			rs4512681
			rs2488398
			rs12117045
			rs12740041
			rs12141028
			rs16841912
			rs12136114
			rs12138679
			rs1539414
			rs61435261
			rs12727812
			rs12403425
			rs35207123
			rs10737693
			rs12123169
			rs4316387
			rs11588864
			rs3900909
			rs2488393
			rs4353128
			rs16841904
			rs12408939
			rs2488401
			rs2221134
			rs188827822
			rs6692930
			rs2224873
			rs2477077
			rs16841842
			rs12134279
			rs10801624
			rs6682968
			rs2488397
			rs6678151
			rs10754232
			rs12120352
			rs10754231
			rs34967494
			rs9427672
			rs10737694
			rs4724432
			rs6463311
			rs4724452
			rs7777063
			rs4724433
			rs6463306
			rs11761408
			rs2272783
			rs62094231
			rs62092572
			rs12717119
			rs7243621
			rs12963741
			rs12327290
			rs62094188
			rs11543269
			rs35902795
			rs35018152
			rs12955402
			rs35817650
			rs66785255
			rs7227893
			rs9966683
			rs55740540
			rs7226404
			rs369298568
			rs56950313
			rs8097764
			rs35833803
			rs12969748
			rs45454792
			rs34850836
			rs12968116
			rs7286706
			rs9616332
			rs12485195
			rs2187891
			rs5770585
			rs2018467
			rs5770622
			rs5770604
			rs1573726
			rs739243
			rs3884944
			rs9616327
			rs5770594
			rs4536758
			rs1807675
			rs2008439
			rs7288869
			rs739239
			rs1018812
			rs2051626
			rs9616687
			rs8138399
			rs5769707
			rs763127
			rs5770599
			rs5769712
			rs73176988
			rs35786721
			rs5770610
			rs5769698
			rs9616713
			rs9616701
			rs9616714
			rs9616333
			rs739241
			rs2071904
			rs4524218
			rs739248
			rs67062254
			rs8141807
			rs2157444
			rs5769709
			rs35299775
			rs17182154
			rs369359253
			rs62292945
			rs10490862
			rs62292949
			rs11925382
			rs17244458
			rs3816529
			rs7633214
			rs143470222
			rs10512861
			rs11713327
			rs11709986
			rs62292953
			rs56705566
			rs17185135
			rs79192642
			rs16839317
			rs75537912
			rs375729683
			rs62293979
			rs2270801
			rs76569691
			rs4854559
			rs17184819
			rs11916613
			rs62293987
			rs147937612
			rs10490863
			rs151217840
			rs77189509
			rs11920676
			rs11917172
			rs143428327
			rs17345563
			rs10935013
			rs62292896
			rs17413072
			rs146684325
			rs76381165
			rs60074228
			rs62293981
			rs11706084
			rs62292952
			rs72992311
			rs62293990
			rs10935011
			rs10512843
			rs11926694
			rs6792616
			rs2305625
			rs12163639
			rs62292944
			rs6794333
			rs62293988
			rs79623295
			rs11925701
			rs11920646
			rs62292947
			rs72990500
			rs17412738
			rs11915616
			rs11924792
			rs62292959
			rs11915405
			rs2369801
			rs16839219
			rs62292951
			rs62292897
			rs62292950
			rs149610074
			rs10935018
			rs17404153
			rs148471492
			rs74915889
			rs79152208
			rs144507990
			rs11926095
			rs577887768
			rs11920734
			rs143486609
			rs62292948
			rs148159904
			rs76649052
			rs76419094
			rs11097041
			rs11556146
			rs17215400
			rs78728557
			rs10856853
			rs75116488
			rs6850797
			rs12498415
			rs35925605
			rs11097044
			rs6851487
			rs6531816
			rs6816990
			rs140943093
			rs76851256
			rs533787490
			rs113465886
			rs78748936
			rs666350
			rs686036
			rs590325
			rs653513
			rs633382
			rs607203
			rs6911671
			rs668887
			rs6908928
			rs4052908
			rs2908522
			rs540973884
			rs67825204
			rs635769
			rs608662
			rs679582
			rs4896469
			rs628751
			rs590856
			rs199607859
			rs573454216
			rs672457
			rs634869
			rs5880430
			rs2982521
			rs3861397
			rs17585915
			rs11155072
			rs589235
			rs651837
			rs643381
			rs592423
			rs607342
			rs636202
			rs9376427
			rs668459
			rs605066
			rs17585887
			rs9800462
			rs608736
			rs62440928
			rs11155073
			rs4896468
			rs547150743
			rs635243
			rs632057
			rs151288714
			rs654689
			rs71562509
			rs11657639
			rs587676718
			rs587747689
			rs28584911
			rs13243640
			rs2527367
			rs587636153
			rs2527366
			rs112506907
			rs6460087
			rs587696587
			rs13238568
			rs6967942
			rs5884957
			rs10254397
			rs2527374
			rs68007887
			rs2527380
			rs2718272
			rs12672029
			rs7971133
			rs3741414
			rs11613352
			rs1106766
			rs11172181
			rs7974833
			rs11614506
			rs12315434
			rs4760278
			rs12313306
			rs73119306
			rs551623654
			rs138857429
			rs141913606
			rs540730
			rs68147365
			rs2122982
			rs11609805
			rs79395356
			rs2229357
			rs7964492
			rs4760254
			rs61352607
			rs80323638
			rs113542380
			rs149290349
			rs112694524
			rs4952672
			rs11124927
			rs79139744
			rs35688437
			rs368409936
			rs13002812
			rs35136921
			rs7580597
			rs11885451
			rs12617964
			rs934232
			rs4952978
			rs4952981
			rs4952671
			rs4952979
			rs10171620
			rs67079305
			rs4952673
			rs56328918
			rs10198374
			rs12614953
			rs35936219
			rs2052927
			rs3953604
			rs10865189
			rs756110
			rs4952982
			rs13428381
			rs10174764
			rs34295062
			rs2374493
			rs11124926
			rs6708643
			rs74851093
			rs11353563
			rs35266644
			rs6123697
			rs6092477
			rs61547234
			rs6513296
			rs6099616
			rs13040275
			rs3938398
			rs62643391
			rs35812340
			rs1484878
			rs1484877
			rs140098302
			rs72916230
			rs148347817
			rs149476496
			rs76719995
			rs192186653
			rs76614553
			rs61060586
			rs58170668
			rs13379955
			rs2133410
			rs334939
			rs59615500
			rs334941
			rs1498198
			rs75279464
			rs72178011
			rs2460806
			rs8028995
			rs137935316
			rs8028990
			rs74024064
			rs8029069
			rs78916705
			rs74801880
			rs74024069
			rs334940
			rs2454209
			rs551860595
			rs151226816
			rs74024068
			rs74024049
			rs60847237
			rs334951
			rs334937
			rs115298252
			rs76618651
			rs74024043
			rs2454212
			rs9745133
			rs74024060
			rs334947
			rs79892346
			rs112054359
			rs74024071
			rs572915757
			rs6495191
			rs74024044
			rs75886617
			rs74024059
			rs7174365
			rs76428135
			rs56325618
			rs9745164
			rs59819402
			rs2460807
			rs200331757
			rs543498047
			rs74024073
			rs142931687
			rs74024047
			rs7174280
			rs74024041
			rs55665712
			rs74024038
			rs57737646
			rs566189984
			rs57141410
			rs334923
			rs2460809
			rs8031263
			rs58789594
			rs139211312
			rs146251296
			rs145761945
			rs80297148
			rs138444503
			rs55673246
			rs74024063
			rs74024053
			rs2454467
			rs142498492
			rs111566208
			rs58399164
			rs368083942
			rs1695365
			rs2133099
			rs61240117
			rs74024045
			rs2405578
			rs145970855
			rs57971067
			rs7181550
			rs7177048
			rs138203033
			rs8028084
			rs8028766
			rs138076806
			rs56173902
			rs8025372
			rs2133408
			rs78514161
			rs74024065
			rs139297527
			rs547531248
			rs151045022
			rs57973358
			rs59690620
			rs8038740
			rs142119915
			rs117622417
			rs576494706
			rs58717562
			rs8036952
			rs542037248
			rs369827287
			rs8023448
			rs2959851
			rs74024052
			rs8029449
			rs74024051
			rs549176435
			rs78037048
			rs74024042
			rs7162085
			rs147986826
			rs74024040
			rs8033005
			rs111728472
			rs1976328
			rs74024048
			rs7173697
			rs9745107
			rs2133409
			rs8030102
			rs74024039
			rs78434972
			rs170830
			rs76129564
			rs2454210
			rs140952754
			rs806293
			rs2762049
			rs806297
			rs806316
			rs706606
			rs806321
			rs806319
			rs806322
			rs806296
			rs806292
			rs2762060
			rs806295
			rs11298204
			rs6914805
			rs9297005
			rs11777999
			rs867896
			rs867895
			rs4872964
			rs17061832
			rs11786549
			rs13259305
			rs11136097
			rs13255415
			rs4872965
			rs5891232
			rs11136248
			rs61279523
			rs13259304
			rs3208787
			rs9910589
			rs2501872
			rs61801111
			rs2502815
			rs2501870
			rs12401322
			rs4233368
			rs2502805
			rs201602436
			rs2502810
			rs74105161
			rs57684439
			rs138151712
			rs74105162
			rs57866753
			rs41275868
			rs74105193
			rs78084721
			rs800882
			rs71566093
			rs6469603
			rs2721932
			rs3808416
			rs2737205
			rs2721938
			rs3808454
			rs2721952
			rs800868
			rs800908
			rs800910
			rs2293889
			rs2721946
			rs3839860
			rs3808457
			rs2737206
			rs3839861
			rs1351744
			rs7832568
			rs2737214
			rs800886
			rs12549788
			rs3808435
			rs800881
			rs1180624
			rs200083640
			rs13266941
			rs2625674
			rs2142331
			rs800869
			rs6993253
			rs2884366
			rs7825679
			rs800871
			rs72238288
			rs2721943
			rs1384812
			rs800888
			rs2737207
			rs6990008
			rs2737217
			rs10093834
			rs2170740
			rs10955752
			rs9297541
			rs4326410
			rs3808422
			rs12056626
			rs6469600
			rs1963677
			rs10093833
			rs7823575
			rs2737227
			rs2737220
			rs3808434
			rs2049865
			rs2737215
			rs3808426
			rs2721933
			rs2721954
			rs3808446
			rs1160333
			rs12677858
			rs9643105
			rs2049864
			rs3779879
			rs1569364
			rs7834300
			rs35098703
			rs1180647
			rs3808459
			rs2721939
			rs3808450
			rs3808428
			rs3808425
			rs3808436
			rs3808456
			rs11786044
			rs2721936
			rs1079822
			rs2245019
			rs719422
			rs11778934
			rs6998144
			rs13269499
			rs2721929
			rs2625675
			rs11785504
			rs3779881
			rs2178946
			rs2003643
			rs2737203
			rs2737212
			rs3849850
			rs11989423
			rs1483582
			rs3802220
			rs7011494
			rs3808460
			rs3808447
			rs997806
			rs12679749
			rs2737225
			rs2178949
			rs13271228
			rs2737226
			rs1057517
			rs800879
			rs800887
			rs2737219
			rs2358021
			rs2009382
			rs3808449
			rs12548221
			rs2245221
			rs2721940
			rs7012216
			rs1963678
			rs3802221
			rs2358019
			rs1028274
			rs2721934
			rs800878
			rs3808461
			rs3808439
			rs35061743
			rs28447075
			rs1483583
			rs10808475
			rs2625673
			rs3808415
			rs800870
			rs1384810
			rs10097784
			rs2223103
			rs3808448
			rs800880
			rs10955753
			rs3808418
			rs809623
			rs6469605
			rs2721926
			rs2178948
			rs3808437
			rs12114740
			rs2200218
			rs35864552
			rs4599845
			rs6998448
			rs800884
			rs3808438
			rs2049867
			rs7813434
			rs2625672
			rs2178947
			rs7357472
			rs10505258
			rs10955751
			rs3824200
			rs13267535
			rs2170741
			rs1483589
			rs3802219
			rs3808430
			rs800883
			rs33977272
			rs6469606
			rs3779878
			rs2721948
			rs3808444
			rs10710508
			rs6469597
			rs2737216
			rs800909
			rs1905376
			rs12543799
			rs1483585
			rs370712627
			rs13275142
			rs2721942
			rs6986967
			rs3808440
			rs1180648
			rs2103481
			rs10424357
			rs8102642
			rs35832694
			rs11670735
			rs3892355
			rs35335072
			rs8104044
			rs141124878
			rs140829541
			rs4760682
			rs1947015
			rs7851498
			rs10984532
			rs12376113
			rs4514106
			rs201287507
			rs113328497
			rs17687621
			rs12156487
			rs111908537
			rs1059003
			rs72753557
			rs1348387
			rs55978521
			rs10512256
			rs10984545
			rs72753581
			rs72753588
			rs182407460
			rs12375612
			rs7037172
			rs10984516
			rs72753579
			rs7854948
			rs5899329
			rs4742708
			rs113720543
			rs112200690
			rs10984522
			rs10984377
			rs4743149
			rs4743144
			rs76917914
			rs111292969
			rs7846880
			rs4394518
			rs7869762
			rs7855432
			rs55978131
			rs566405365
			rs4562446
			rs7020081
			rs542348909
			rs6478539
			rs957955
			rs12554583
			rs112500293
			rs11338569
			rs12001675
			rs4743150
			rs58427887
			rs4743158
			rs113067244
			rs7034147
			rs11390003
			rs3739672
			rs7850685
			rs7848430
			rs4743151
			rs144894688
			rs12554172
			rs6478522
			rs7046514
			rs3739670
			rs7038592
			rs7862535
			rs4743157
			rs4742711
			rs874610
			rs111695312
			rs7846772
			rs7019033
			rs7041811
			rs7867404
			rs4300105
			rs112427483
			rs3811644
			rs112927528
			rs138540351
			rs6734059
			rs8731
			rs62138968
			rs77350364
			rs13405762
			rs56725354
			rs201029545
			rs1881396
			rs12474585
			rs62138966
			rs200985759
			rs1919129
			rs570040966
			rs1881395
			rs78170284
			rs62138971
			rs62138963
			rs6719960
			rs34097136
			rs7571558
			rs78378018
			rs1881397
			rs2141372
			rs10173720
			rs76013440
			rs6547735
			rs62138964
			rs62138965
			rs1260326
			rs2950835
			rs1260333
			rs2911711
			rs6547692
			rs1313566
			rs373060500
			rs780096
			rs6753534
			rs376611885
			rs1260334
			rs10549495
			rs780093
			rs112590549
			rs11336847
			rs11127048
			rs780094
			rs780095
